# Differential expression analyses on aortic tissue reveal novel genes and pathways associated with abdominal aortic aneurysm onset and progression

**DOI:** 10.1101/2024.02.26.24303384

**Authors:** Gerard Temprano-Sagrera, Begoña Soto, Jaume Dilmé, Olga Peypoch, Laura Calsina Juscafresa, David Davtian, Lluís Nieto, Andrew Brown, José Román Escudero, Ana Viñuela, Mercedes Camacho, Maria Sabater-Lleal

## Abstract

**Background:** Abdominal aortic aneurysms (AAA) are focal dilatations of the abdominal aorta. They are normally asymptomatic and progressively expand, increasing their risk of rupture. Rupture of an AAA is associated with high mortality rates, but the mechanisms underlying the initiation, expansion and rupture of AAA are not yet fully understood. This study aims to characterize and identify new genes associated with the pathophysiology of AAA through differential expression analyses between dilated and non-dilated aortic tissue samples, and between AAA of different diameters. Our study used RNA-seq data on 140 samples, becoming the largest RNA-seq dataset for differential expression studies of AAA.

**Results:** We identified 7,454 differentially expressed genes (DEGs) between AAA and controls, 2,851 of which were new compared to previous microarray studies. Notably, a novel cluster on adenosine triphosphate synthesis regulation emerged as strongly associated with AAA. Additionally, exploring AAA of different diameters identified eight genes (*EXTL3*, *ZFR*, *DUSP8*, *DISP1*, *USP33*, *VPS37C*, *ZNF784*, *RFX1*) that overlapped with the DEGs between AAA and controls, implying roles in both disease onset and progression. Seven genes (*SPP1*, *FHL1*, *GNAS*, *MORF4L2*, *HMGN1*, *ARL1*, *RNASE4*) with differential splicing patterns were also DEGs between AAA and controls, suggesting that splicing differences contribute to the observed expression changes and the disease development.

**Conclusions:** This study identified new genes and pathways associated with AAA onset and progression and validated previous relevant roles of inflammation and intracellular calcium regulation. These findings provide insights into the complex mechanisms underlying AAA and indicate potential targets to limit AAA progression and mortality risk.

## Supplementary material for "Differential expression analyses on aortic tissue reveal novel genes and pathways associated with abdominal aortic aneurysm onset and progression": Table S1 (part 1 of 2)

### Sheet: S1
SUPPLEMENTARY TABLE S1: Complete differential expression results between AAA and controls
Gene Name	Gene ID	pvalue	qvalue	fdr	pi1	Beta
FBLIM1	ENSG00000162458.12	7.23236e-21	2.9436e-17	1.06135e-16	0.722655	-311.242
GPRC5C	ENSG00000170412.16	8.90386e-20	1.0663e-16	3.84467e-16	0.722655	-42.328
TAGLN	ENSG00000149591.16	9.08284e-20	1.0663e-16	3.84467e-16	0.722655	-9447.3
GRIK5	ENSG00000105737.9	1.04795e-19	1.0663e-16	3.84467e-16	0.722655	-8.34755
ITGA3	ENSG00000005884.17	1.52507e-19	1.09677e-16	3.95452e-16	0.722655	-60.703
TMEM106C	ENSG00000134291.11	1.73672e-19	1.09677e-16	3.95452e-16	0.722655	-55.6229
NUDT9	ENSG00000170502.12	2.08224e-19	1.09677e-16	3.95452e-16	0.722655	-11.5301
MORF4L1	ENSG00000185787.14	2.15579e-19	1.09677e-16	3.95452e-16	0.722655	-186.747
LYSMD1	ENSG00000163155.11	3.63547e-19	1.64406e-16	5.92784e-16	0.722655	-3.48642
TBX18	ENSG00000112837.16	9.42641e-19	3.83659e-16	1.38333e-15	0.722655	-13.6753
RASL12	ENSG00000103710.10	1.65215e-18	6.11302e-16	2.20412e-15	0.722655	-73.5154
ADH5	ENSG00000197894.10	3.76328e-18	1.27639e-15	4.60218e-15	0.722655	-140.444
AR	ENSG00000169083.16	4.27289e-18	1.33776e-15	4.82343e-15	0.722655	-3.04241
SV2A	ENSG00000159164.9	6.57986e-18	1.91288e-15	6.8971e-15	0.722655	-10.0422
NTN1	ENSG00000065320.8	8.34717e-18	2.26489e-15	8.16631e-15	0.722655	-26.6158
LURAP1	ENSG00000171357.5	1.01135e-17	2.57265e-15	9.27599e-15	0.722655	-5.45255
DBNDD2	ENSG00000244274.7	1.74894e-17	4.18722e-15	1.50975e-14	0.722655	-93.635
ANKRD35	ENSG00000198483.12	2.03081e-17	4.59195e-15	1.65568e-14	0.722655	-6.52292
SHISA4	ENSG00000198892.6	2.35714e-17	4.87836e-15	1.75895e-14	0.722655	-39.1436
EFS	ENSG00000100842.12	2.3972e-17	4.87836e-15	1.75895e-14	0.722655	-11.1669
SPEG	ENSG00000072195.14	3.16137e-17	5.93398e-15	2.13956e-14	0.722655	-198.571
PRDM6	ENSG00000061455.10	3.20752e-17	5.93398e-15	2.13956e-14	0.722655	-12.9404
PRPF40B	ENSG00000110844.13	3.91157e-17	6.92185e-15	2.49575e-14	0.722655	-14.5377
S100A6	ENSG00000197956.9	4.85665e-17	8.23616e-15	2.96964e-14	0.722655	-1149.22
TPM2	ENSG00000198467.13	6.4094e-17	1.04346e-14	3.76232e-14	0.722655	-2569.23
TCEAL2	ENSG00000184905.8	1.00087e-16	1.51606e-14	5.46634e-14	0.722655	-44.1951
RAB34	ENSG00000109113.18	1.00573e-16	1.51606e-14	5.46634e-14	0.722655	-58.7988
PRDM11	ENSG00000019485.13	1.19167e-16	1.73219e-14	6.24561e-14	0.722655	-6.92466
ROM1	ENSG00000149489.8	1.56397e-16	2.19498e-14	7.91424e-14	0.722655	-12.5037
NGRN	ENSG00000182768.8	1.96879e-16	2.67103e-14	9.63069e-14	0.722655	-37.379
DOK4	ENSG00000125170.10	2.26349e-16	2.92856e-14	1.05592e-13	0.722655	-18.0744
ZBTB47	ENSG00000114853.13	2.30253e-16	2.92856e-14	1.05592e-13	0.722655	-23.1641
POMGNT1	ENSG00000085998.13	2.62951e-16	3.2431e-14	1.16934e-13	0.722655	-20.049
EDA2R	ENSG00000131080.14	2.9552e-16	3.53759e-14	1.27552e-13	0.722655	-4.28726
SNAPC3	ENSG00000164975.15	3.75385e-16	4.36524e-14	1.57394e-13	0.722655	-7.95491
LZTS2	ENSG00000107816.17	4.1261e-16	4.66483e-14	1.68196e-13	0.722655	-36.1857
ARVCF	ENSG00000099889.13	5.15186e-16	5.50808e-14	1.986e-13	0.722655	-29.9139
PLEKHH3	ENSG00000068137.14	5.18198e-16	5.50808e-14	1.986e-13	0.722655	-14.9568
SYDE1	ENSG00000105137.12	5.27795e-16	5.50808e-14	1.986e-13	0.722655	-18.2375
TRIM32	ENSG00000119401.10	6.40222e-16	6.32783e-14	2.28157e-13	0.722655	-3.83069
FAM161B	ENSG00000156050.8	6.4478e-16	6.32783e-14	2.28157e-13	0.722655	-2.13799
MLF2	ENSG00000089693.10	6.52988e-16	6.32783e-14	2.28157e-13	0.722655	-37.7134
KANK2	ENSG00000197256.10	7.81326e-16	7.39542e-14	2.6665e-13	0.722655	-130.458
DEXI	ENSG00000182108.9	8.44204e-16	7.80897e-14	2.81561e-13	0.722655	-21.9063
AKAP1	ENSG00000121057.12	9.03178e-16	8.15632e-14	2.94085e-13	0.722655	-30.1861
CECR1	ENSG00000093072.15	9.21834e-16	8.15632e-14	2.94085e-13	0.722655	59.2988
BCL2L2	ENSG00000129473.9	1.05325e-15	9.12082e-14	3.28862e-13	0.722655	-23.7015
TMEM246	ENSG00000165152.8	1.10658e-15	9.38295e-14	3.38313e-13	0.722655	-4.94115
UNC13B	ENSG00000198722.14	1.18385e-15	9.78564e-14	3.52832e-13	0.722655	-8.18869
ADCY5	ENSG00000173175.14	1.20215e-15	9.78564e-14	3.52832e-13	0.722655	-20.7265
MRPL33	ENSG00000243147.7	1.42576e-15	1.13783e-13	4.10256e-13	0.722655	-102.439
WRNIP1	ENSG00000124535.15	1.51321e-15	1.18439e-13	4.27046e-13	0.722655	-9.27123
SLC25A4	ENSG00000151729.10	1.75341e-15	1.3465e-13	4.85497e-13	0.722655	-57.6972
UBA2	ENSG00000126261.12	1.81578e-15	1.3559e-13	4.88885e-13	0.722655	-53.7704
HLAB	ENSG00000234745.10	1.84033e-15	1.3559e-13	4.88885e-13	0.722655	2613.2
B2M	ENSG00000166710.17	1.86559e-15	1.3559e-13	4.88885e-13	0.722655	6571.33
RSU1	ENSG00000148484.17	1.90585e-15	1.36086e-13	4.90673e-13	0.722655	-55.5487
RP11326A194	ENSG00000260123.1	2.02381e-15	1.42017e-13	5.1206e-13	0.722655	-3.84648
NPAS2	ENSG00000170485.16	2.14838e-15	1.48203e-13	5.34363e-13	0.722655	-11.0105
CCDC8	ENSG00000169515.5	2.18704e-15	1.48356e-13	5.34913e-13	0.722655	-10.2133
RP11395G233	ENSG00000254615.2	2.33255e-15	1.53227e-13	5.52477e-13	0.722655	-8.43179
SELENOM	ENSG00000198832.10	2.33414e-15	1.53227e-13	5.52477e-13	0.722655	-335.236
UNC45A	ENSG00000140553.17	3.00684e-15	1.91564e-13	6.90706e-13	0.722655	-22.2262
BAHCC1	ENSG00000266074.8	3.01228e-15	1.91564e-13	6.90706e-13	0.722655	-10.2445
RILPL1	ENSG00000188026.12	3.10039e-15	1.94134e-13	6.99972e-13	0.722655	-14.9895
KLC2	ENSG00000174996.11	3.16303e-15	1.95056e-13	7.03295e-13	0.722655	-14.8118
CAND2	ENSG00000144712.11	3.22453e-15	1.9588e-13	7.06269e-13	0.722655	-4.58609
JPH2	ENSG00000149596.6	3.54277e-15	2.11729e-13	7.63411e-13	0.722655	-26.2993
ZNF239	ENSG00000196793.13	3.58946e-15	2.11729e-13	7.63411e-13	0.722655	-2.80854
RGN	ENSG00000130988.12	3.73432e-15	2.1675e-13	7.81517e-13	0.722655	-12.0537
PCBP4	ENSG00000090097.21	3.7811e-15	2.1675e-13	7.81517e-13	0.722655	-24.0396
C7orf55LUC7L2	ENSG00000269955.2	3.9379e-15	2.21035e-13	7.96966e-13	0.722655	-16.8429
MFGE8	ENSG00000140545.14	3.97022e-15	2.21035e-13	7.96966e-13	0.722655	-1226.58
ELMO1	ENSG00000155849.15	4.05968e-15	2.21035e-13	7.96966e-13	0.722655	16.8795
CYBA	ENSG00000051523.10	4.07308e-15	2.21035e-13	7.96966e-13	0.722655	338.053
SMAD6	ENSG00000137834.14	4.82087e-15	2.58173e-13	9.30872e-13	0.722655	-9.127
ZNF444	ENSG00000167685.14	5.30728e-15	2.80531e-13	1.01149e-12	0.722655	-7.75546
EIF2B2	ENSG00000119718.10	6.19317e-15	3.2316e-13	1.16519e-12	0.722655	-19.7926
KCNMB1	ENSG00000145936.8	6.38938e-15	3.29178e-13	1.18689e-12	0.722655	-29.5307
TRNP1	ENSG00000253368.3	6.91549e-15	3.50404e-13	1.26342e-12	0.722655	-11.9352
VSTM4	ENSG00000165633.12	6.97357e-15	3.50404e-13	1.26342e-12	0.722655	-6.95021
RIMS3	ENSG00000117016.9	8.04741e-15	3.9943e-13	1.44019e-12	0.722655	-6.52278
ARHGEF17	ENSG00000110237.3	8.32521e-15	4.0824e-13	1.47196e-12	0.722655	-55.8288
ETNK2	ENSG00000143845.14	8.68701e-15	4.20911e-13	1.51764e-12	0.722655	-8.4022
ARSJ	ENSG00000180801.13	8.85752e-15	4.22723e-13	1.52417e-12	0.722655	-5.52584
ARHGEF10L	ENSG00000074964.16	8.96543e-15	4.22723e-13	1.52417e-12	0.722655	-53.6525
SURF6	ENSG00000148296.6	9.03599e-15	4.22723e-13	1.52417e-12	0.722655	-6.74054
SALL2	ENSG00000165821.11	9.35671e-15	4.32752e-13	1.56034e-12	0.722655	-4.35071
SNTA1	ENSG00000101400.5	1.1958e-14	5.4685e-13	1.97173e-12	0.722655	-29.203
GNA11	ENSG00000088256.8	1.24903e-14	5.64844e-13	2.03661e-12	0.722655	-18.758
AJUBA	ENSG00000129474.15	1.27384e-14	5.69735e-13	2.05425e-12	0.722655	-5.5147
PTGIR	ENSG00000160013.8	1.3418e-14	5.93608e-13	2.14032e-12	0.722655	-38.9155
ZSCAN21	ENSG00000166529.14	1.37305e-14	6.00901e-13	2.16662e-12	0.722655	-5.18737
PRR5	ENSG00000186654.20	1.44991e-14	6.24295e-13	2.25097e-12	0.722655	9.2953
GCK	ENSG00000106633.15	1.45718e-14	6.24295e-13	2.25097e-12	0.722655	-3.04485
FEZ1	ENSG00000149557.12	1.47596e-14	6.2575e-13	2.25621e-12	0.722655	-33.2258
NDUFB8	ENSG00000166136.15	1.52846e-14	6.4133e-13	2.31239e-12	0.722655	-75.8642
NOL3	ENSG00000140939.14	1.55744e-14	6.46822e-13	2.33219e-12	0.722655	-25.2446
BTBD10	ENSG00000148925.10	1.59851e-14	6.5717e-13	2.3695e-12	0.722655	-8.98764
PARK7	ENSG00000116288.12	1.63495e-14	6.65432e-13	2.39929e-12	0.722655	-103.134
APBB1	ENSG00000166313.18	1.76667e-14	7.11924e-13	2.56692e-12	0.722655	-17.7729
CSDC2	ENSG00000172346.14	1.8549e-14	7.36461e-13	2.65539e-12	0.722655	-33.6305
ARMCX2	ENSG00000184867.13	1.87893e-14	7.36461e-13	2.65539e-12	0.722655	-17.0136
PEF1	ENSG00000162517.12	1.88185e-14	7.36461e-13	2.65539e-12	0.722655	-29.4604
PCDH10	ENSG00000138650.8	1.9701e-14	7.63657e-13	2.75345e-12	0.722655	-12.1442
MFAP1	ENSG00000140259.6	2.04952e-14	7.86948e-13	2.83743e-12	0.722655	-8.24617
PID1	ENSG00000153823.18	2.11048e-14	8.02778e-13	2.89451e-12	0.722655	-42.9041
SMARCD3	ENSG00000082014.16	2.15289e-14	8.11328e-13	2.92534e-12	0.722655	-33.3792
CDK5RAP2	ENSG00000136861.17	2.27999e-14	8.46586e-13	3.05246e-12	0.722655	-17.3104
NACC2	ENSG00000148411.7	2.28805e-14	8.46586e-13	3.05246e-12	0.722655	-8.26245
HDAC11	ENSG00000163517.14	2.37988e-14	8.72073e-13	3.14436e-12	0.722655	-9.26892
KIF1C	ENSG00000129250.11	2.39978e-14	8.72073e-13	3.14436e-12	0.722655	-65.8725
HEY2	ENSG00000135547.8	2.6098e-14	9.40001e-13	3.38928e-12	0.722655	-12.2739
SOBP	ENSG00000112320.11	2.7148e-14	9.62993e-13	3.47218e-12	0.722655	-3.44987
NXPH3	ENSG00000182575.7	2.72096e-14	9.62993e-13	3.47218e-12	0.722655	-39.8485
DLG3	ENSG00000082458.11	2.82852e-14	9.92431e-13	3.57832e-12	0.722655	-6.25531
PCDHGA2	ENSG00000081853.14	3.14459e-14	1.0939e-12	3.94417e-12	0.722655	-2.68709
CADM1	ENSG00000182985.17	3.27649e-14	1.13012e-12	4.07479e-12	0.722655	23.8347
C15orf52	ENSG00000188549.12	3.58245e-14	1.22527e-12	4.41785e-12	0.722655	-23.2081
SGCA	ENSG00000108823.15	3.7729e-14	1.27065e-12	4.58146e-12	0.722655	-82.4567
AK1	ENSG00000106992.17	3.77755e-14	1.27065e-12	4.58146e-12	0.722655	-56.558
CRADD	ENSG00000169372.12	4.06868e-14	1.35735e-12	4.89408e-12	0.722655	-7.04908
TMBIM6	ENSG00000139644.12	4.13453e-14	1.36811e-12	4.93287e-12	0.722655	103.05
PPP1R14A	ENSG00000167641.10	4.20999e-14	1.38184e-12	4.98239e-12	0.722655	-607.616
ZFYVE9	ENSG00000157077.14	4.34315e-14	1.41415e-12	5.09886e-12	0.722655	-3.04356
PROSC	ENSG00000147471.11	4.80522e-14	1.55218e-12	5.59656e-12	0.722655	-20.8924
RNF8	ENSG00000112130.16	5.07381e-14	1.62603e-12	5.86285e-12	0.722655	-5.58189
AKT1	ENSG00000142208.15	5.85226e-14	1.86086e-12	6.70953e-12	0.722655	-42.6167
PCDHGA4	ENSG00000262576.2	6.18985e-14	1.95294e-12	7.04156e-12	0.722655	-1.37209
LINC01123	ENSG00000204588.5	6.58471e-14	2.06154e-12	7.43312e-12	0.722655	-7.7188
FBXO17	ENSG00000269190.5	7.06376e-14	2.19464e-12	7.91303e-12	0.722655	-10.767
FIZ1	ENSG00000179943.7	7.21953e-14	2.22604e-12	8.02626e-12	0.722655	-4.6109
TBXA2R	ENSG00000006638.11	7.33897e-14	2.24586e-12	8.09769e-12	0.722655	-14.1918
PPP1R8	ENSG00000117751.17	8.09974e-14	2.46017e-12	8.87042e-12	0.722655	-10.4768
SYNPO	ENSG00000171992.12	8.69864e-14	2.60857e-12	9.40549e-12	0.722655	-142.545
AKTIP	ENSG00000166971.16	8.7165e-14	2.60857e-12	9.40549e-12	0.722655	-19.0339
C9orf172	ENSG00000232434.2	1.01434e-13	3.01274e-12	1.08628e-11	0.722655	-3.63774
SCMH1	ENSG00000010803.16	1.02355e-13	3.01274e-12	1.08628e-11	0.722655	-16.3717
TRIM35	ENSG00000104228.12	1.02891e-13	3.01274e-12	1.08628e-11	0.722655	-7.47561
NSMF	ENSG00000165802.21	1.04537e-13	3.03908e-12	1.09577e-11	0.722655	-57.0792
MEA1	ENSG00000124733.3	1.12416e-13	3.24495e-12	1.17e-11	0.722655	-31.2188
ACACA	ENSG00000278540.4	1.17421e-13	3.36557e-12	1.21349e-11	0.722655	-6.53451
FBXO22	ENSG00000167196.13	1.22442e-13	3.48491e-12	1.25652e-11	0.722655	-8.98723
C16orf45	ENSG00000166780.10	1.24665e-13	3.52355e-12	1.27046e-11	0.722655	-28.9388
AADAT	ENSG00000109576.13	1.27651e-13	3.58308e-12	1.29192e-11	0.722655	-3.39888
SDC1	ENSG00000115884.10	1.29165e-13	3.60074e-12	1.29829e-11	0.722655	36.6679
RWDD2B	ENSG00000156253.6	1.34444e-13	3.72239e-12	1.34215e-11	0.722655	-7.69879
RHOC	ENSG00000155366.16	1.43094e-13	3.93513e-12	1.41886e-11	0.722655	-174.03
GPKOW	ENSG00000068394.10	1.48241e-13	4.04931e-12	1.46002e-11	0.722655	-8.53712
PDAP1	ENSG00000106244.12	1.503e-13	4.07817e-12	1.47043e-11	0.722655	-35.1113
TMEM25	ENSG00000149582.15	1.52601e-13	4.11321e-12	1.48306e-11	0.722655	-13.6539
PABPC5	ENSG00000174740.7	1.54497e-13	4.1369e-12	1.49161e-11	0.722655	-1.34597
LYNX1	ENSG00000180155.19	1.56362e-13	4.15948e-12	1.49975e-11	0.722655	-20.7839
ILK	ENSG00000166333.13	1.58105e-13	4.17853e-12	1.50662e-11	0.722655	-217.213
NAP1L3	ENSG00000186310.9	1.69009e-13	4.4379e-12	1.60013e-11	0.722655	-8.16638
PACSIN3	ENSG00000165912.15	1.75011e-13	4.56605e-12	1.64634e-11	0.722655	-14.6487
SCAMP5	ENSG00000198794.11	1.76848e-13	4.57825e-12	1.65074e-11	0.722655	14.2461
KIF7	ENSG00000166813.14	1.77729e-13	4.57825e-12	1.65074e-11	0.722655	-5.69678
RRAS	ENSG00000126458.3	1.84525e-13	4.72343e-12	1.70309e-11	0.722655	-150.441
PHKA1	ENSG00000067177.14	1.86668e-13	4.74842e-12	1.7121e-11	0.722655	-3.14536
SNX21	ENSG00000124104.18	2.02976e-13	5.13118e-12	1.8501e-11	0.722655	-18.5188
SCUBE3	ENSG00000146197.8	2.04894e-13	5.14771e-12	1.85606e-11	0.722655	-20.3339
HOXB4	ENSG00000182742.5	2.27925e-13	5.6912e-12	2.05203e-11	0.722655	-3.30625
MYL6	ENSG00000092841.18	2.35855e-13	5.85329e-12	2.11047e-11	0.722655	-2397.19
PRRX2	ENSG00000167157.10	2.90121e-13	7.15639e-12	2.58032e-11	0.722655	-31.3566
RAMP1	ENSG00000132329.10	2.93903e-13	7.20601e-12	2.59821e-11	0.722655	-224.063
LINC00857	ENSG00000237523.1	3.03405e-13	7.39444e-12	2.66615e-11	0.722655	-2.34139
COPRS	ENSG00000172301.10	3.68035e-13	8.91618e-12	3.21483e-11	0.722655	-47.826
KCNQ4	ENSG00000117013.14	3.76406e-13	9.06502e-12	3.2685e-11	0.722655	-5.47545
NPR2	ENSG00000159899.14	3.84768e-13	9.15996e-12	3.30273e-11	0.722655	-15.8818
POLD2	ENSG00000106628.10	3.84849e-13	9.15996e-12	3.30273e-11	0.722655	-20.0063
NPR1	ENSG00000169418.9	3.90943e-13	9.25089e-12	3.33551e-11	0.722655	-61.0165
CD74	ENSG00000019582.14	4.03752e-13	9.49878e-12	3.42489e-11	0.722655	3726.36
FAM98A	ENSG00000119812.18	4.18893e-13	9.79834e-12	3.5329e-11	0.722655	-17.8814
SELENOW	ENSG00000178980.14	4.27071e-13	9.93256e-12	3.5813e-11	0.722655	-290.358
RNF185	ENSG00000138942.15	4.30999e-13	9.96696e-12	3.5937e-11	0.722655	-12.9826
FAM189B	ENSG00000160767.20	4.53678e-13	1.0422e-11	3.75778e-11	0.722655	-8.02606
N6AMT1	ENSG00000156239.11	4.56149e-13	1.0422e-11	3.75778e-11	0.722655	-3.88701
LMAN2L	ENSG00000114988.11	4.58359e-13	1.0422e-11	3.75778e-11	0.722655	-5.7638
NTRK3	ENSG00000140538.16	4.94998e-13	1.11926e-11	4.03561e-11	0.722655	-32.1345
C1orf123	ENSG00000162384.13	5.00698e-13	1.12589e-11	4.05952e-11	0.722655	-29.1634
MYL9	ENSG00000101335.9	5.04485e-13	1.12817e-11	4.06776e-11	0.722655	-2395.31
IFNAR2	ENSG00000159110.19	5.07918e-13	1.12964e-11	4.07306e-11	0.722655	18.293
HABP4	ENSG00000130956.13	5.14274e-13	1.13417e-11	4.08939e-11	0.722655	-21.4989
TMEM186	ENSG00000184857.7	5.15528e-13	1.13417e-11	4.08939e-11	0.722655	-3.86657
KLHL30	ENSG00000168427.8	5.39004e-13	1.17945e-11	4.25263e-11	0.722655	-4.53975
KLHL42	ENSG00000087448.9	5.43827e-13	1.18363e-11	4.26773e-11	0.722655	-8.16096
NELFE	ENSG00000204356.13	5.58994e-13	1.21017e-11	4.36342e-11	0.722655	-19.474
HOXB2	ENSG00000173917.10	5.73181e-13	1.23432e-11	4.45049e-11	0.722655	-11.2848
ANXA7	ENSG00000138279.15	5.84357e-13	1.25102e-11	4.51071e-11	0.722655	-44.0926
PSMC3	ENSG00000165916.8	5.87084e-13	1.25102e-11	4.51071e-11	0.722655	-44.4421
SVIL	ENSG00000197321.14	6.10413e-13	1.29396e-11	4.66553e-11	0.722655	-58.5559
ZSCAN9	ENSG00000137185.11	6.1911e-13	1.30323e-11	4.69895e-11	0.722655	-4.55246
EPS8L2	ENSG00000177106.14	6.24216e-13	1.30323e-11	4.69895e-11	0.722655	-18.1799
PCID2	ENSG00000126226.21	6.24392e-13	1.30323e-11	4.69895e-11	0.722655	-9.6322
KANK1	ENSG00000107104.18	6.36599e-13	1.32193e-11	4.76638e-11	0.722655	-59.161
ZNF71	ENSG00000197951.8	6.59709e-13	1.36297e-11	4.91433e-11	0.722655	-2.37384
ZSCAN20	ENSG00000121903.14	6.67272e-13	1.37163e-11	4.94556e-11	0.722655	-1.07093
ADGRA3	ENSG00000152990.13	6.73423e-13	1.37732e-11	4.96607e-11	0.722655	-4.8344
HLADMA	ENSG00000204257.14	6.8006e-13	1.38394e-11	4.98994e-11	0.722655	185.352
CD151	ENSG00000177697.17	7.58784e-13	1.53646e-11	5.53988e-11	0.722655	-391.421
SPR	ENSG00000116096.5	7.75935e-13	1.55912e-11	5.6216e-11	0.722655	-12.1239
SCRG1	ENSG00000164106.7	7.77638e-13	1.55912e-11	5.6216e-11	0.722655	-24.9598
NPTXR	ENSG00000221890.3	8.0543e-13	1.60693e-11	5.79397e-11	0.722655	-8.27099
ITGA8	ENSG00000077943.7	8.68579e-13	1.72446e-11	6.21775e-11	0.722655	-164.22
ARHGEF25	ENSG00000240771.6	8.8326e-13	1.7451e-11	6.29216e-11	0.722655	-42.2396
MANBAL	ENSG00000101363.12	1.00361e-12	1.97329e-11	7.11493e-11	0.722655	-32.1512
MXRA7	ENSG00000182534.13	1.0085e-12	1.97338e-11	7.11526e-11	0.722655	-162.679
GSTP1	ENSG00000084207.15	1.14723e-12	2.2341e-11	8.0553e-11	0.722655	-191.656
CEP70	ENSG00000114107.8	1.23208e-12	2.38791e-11	8.60987e-11	0.722655	-3.70298
RDH14	ENSG00000240857.1	1.24781e-12	2.40693e-11	8.67847e-11	0.722655	-9.42459
LDOC1	ENSG00000182195.7	1.28959e-12	2.4758e-11	8.92677e-11	0.722655	-109.58
CAMK2G	ENSG00000148660.20	1.30525e-12	2.4941e-11	8.99277e-11	0.722655	-29.7827
NR2F6	ENSG00000160113.5	1.36471e-12	2.59553e-11	9.35848e-11	0.722655	-7.16009
TRIP6	ENSG00000087077.13	1.38006e-12	2.60189e-11	9.3814e-11	0.722655	-26.99
ALDH3A2	ENSG00000072210.18	1.38084e-12	2.60189e-11	9.3814e-11	0.722655	-22.7246
LINC01759	ENSG00000234546.3	1.42203e-12	2.66715e-11	9.61671e-11	0.722655	-1.77261
LDB3	ENSG00000122367.19	1.43697e-12	2.68281e-11	9.67318e-11	0.722655	-24.521
SLC48A1	ENSG00000211584.13	1.45395e-12	2.70212e-11	9.74281e-11	0.722655	-11.9581
WIZ	ENSG00000011451.17	1.56281e-12	2.89122e-11	1.04246e-10	0.722655	-9.41589
RCC2	ENSG00000179051.13	1.61978e-12	2.98306e-11	1.07558e-10	0.722655	13.0027
DUSP26	ENSG00000133878.8	1.65402e-12	3.03241e-11	1.09337e-10	0.722655	-24.8211
KCNIP3	ENSG00000115041.12	1.70533e-12	3.11245e-11	1.12223e-10	0.722655	-5.60988
HYI	ENSG00000178922.16	1.73026e-12	3.14385e-11	1.13355e-10	0.722655	-24.411
PDE1B	ENSG00000123360.11	1.75958e-12	3.18291e-11	1.14763e-10	0.722655	-16.4059
HDDC2	ENSG00000111906.17	1.79395e-12	3.23073e-11	1.16488e-10	0.722655	-30.1225
AMIGO1	ENSG00000181754.6	1.81284e-12	3.24433e-11	1.16978e-10	0.722655	-2.20811
RGS5	ENSG00000143248.12	1.81744e-12	3.24433e-11	1.16978e-10	0.722655	-1118.54
OSR1	ENSG00000143867.6	1.84124e-12	3.27245e-11	1.17992e-10	0.722655	-35.6416
ITGB1BP2	ENSG00000147166.10	1.88406e-12	3.33401e-11	1.20212e-10	0.722655	-8.9937
GMDS	ENSG00000112699.10	1.91645e-12	3.37663e-11	1.21748e-10	0.722655	-57.0454
SUSD5	ENSG00000173705.8	1.99133e-12	3.4619e-11	1.24823e-10	0.722655	-86.7931
UPF3B	ENSG00000125351.11	1.99367e-12	3.4619e-11	1.24823e-10	0.722655	-2.98124
CSRP2	ENSG00000175183.9	1.99582e-12	3.4619e-11	1.24823e-10	0.722655	-86.8038
TMEM242	ENSG00000215712.10	1.99886e-12	3.4619e-11	1.24823e-10	0.722655	-4.19564
NCS1	ENSG00000107130.9	2.01698e-12	3.47846e-11	1.2542e-10	0.722655	-38.8677
APH1A	ENSG00000117362.12	2.027e-12	3.481e-11	1.25511e-10	0.722655	35.0355
CCDC107	ENSG00000159884.11	2.10834e-12	3.60548e-11	1.3e-10	0.722655	-48.6053
TMEM9B	ENSG00000175348.10	2.15879e-12	3.6763e-11	1.32553e-10	0.722655	16.8879
THRA	ENSG00000126351.12	2.18194e-12	3.70024e-11	1.33416e-10	0.722655	-23.1933
THOC5	ENSG00000100296.13	2.26233e-12	3.82065e-11	1.37758e-10	0.722655	-18.3088
CPNE5	ENSG00000124772.11	2.35435e-12	3.95962e-11	1.42769e-10	0.722655	20.2592
LPP	ENSG00000145012.13	2.36815e-12	3.96645e-11	1.43015e-10	0.722655	-33.1151
S100A2	ENSG00000196754.10	2.38065e-12	3.97104e-11	1.4318e-10	0.722655	-4.07271
SCARA3	ENSG00000168077.13	2.43704e-12	4.04852e-11	1.45974e-10	0.722655	-53.5618
TNS1	ENSG00000079308.16	2.47235e-12	4.09048e-11	1.47487e-10	0.722655	-211.404
LGR6	ENSG00000133067.17	2.67933e-12	4.41497e-11	1.59187e-10	0.722655	-22.1633
MRAP2	ENSG00000135324.5	2.79341e-12	4.58439e-11	1.65295e-10	0.722655	-48.5585
ACTN1	ENSG00000072110.13	3.011e-12	4.92165e-11	1.77456e-10	0.722655	-369.743
CACNA2D2	ENSG00000007402.11	3.02343e-12	4.92219e-11	1.77475e-10	0.722655	-1.58401
PRUNE2	ENSG00000106772.17	3.08053e-12	4.99518e-11	1.80107e-10	0.722655	-64.6414
ENC1	ENSG00000171617.13	3.27716e-12	5.29293e-11	1.90842e-10	0.722655	6.1618
LRRC75B	ENSG00000178026.12	3.42712e-12	5.49855e-11	1.98257e-10	0.722655	-5.29027
PCDHB5	ENSG00000113209.8	3.43149e-12	5.49855e-11	1.98257e-10	0.722655	-1.69906
SH3KBP1	ENSG00000147010.17	3.45447e-12	5.51366e-11	1.98801e-10	0.722655	14.0379
TEAD3	ENSG00000007866.19	3.62605e-12	5.76491e-11	2.0786e-10	0.722655	-29.1669
COL4A5	ENSG00000188153.12	3.76267e-12	5.95884e-11	2.14853e-10	0.722655	-8.62619
ZNF774	ENSG00000196391.10	3.93938e-12	6.21451e-11	2.24071e-10	0.722655	-2.24946
ZNF785	ENSG00000197162.9	4.1022e-12	6.44638e-11	2.32432e-10	0.722655	-3.10986
ITGA7	ENSG00000135424.15	4.16863e-12	6.51438e-11	2.34884e-10	0.722655	-151.767
OBSL1	ENSG00000124006.14	4.17749e-12	6.51438e-11	2.34884e-10	0.722655	-21.6115
GID4	ENSG00000141034.9	4.31528e-12	6.69791e-11	2.41501e-10	0.722655	-2.56743
C10orf35	ENSG00000171224.8	4.32809e-12	6.69791e-11	2.41501e-10	0.722655	-7.59066
BANF1	ENSG00000175334.7	4.40087e-12	6.78118e-11	2.44503e-10	0.722655	-67.5643
SIGMAR1	ENSG00000147955.16	4.41522e-12	6.78118e-11	2.44503e-10	0.722655	-20.6361
ACTRT3	ENSG00000184378.2	4.44655e-12	6.80363e-11	2.45313e-10	0.722655	-1.23814
SPARCL1	ENSG00000152583.12	4.53276e-12	6.90956e-11	2.49132e-10	0.722655	-871.579
PGR	ENSG00000082175.14	4.75165e-12	7.2162e-11	2.60188e-10	0.722655	-2.62685
ACTA2	ENSG00000107796.13	4.89051e-12	7.39947e-11	2.66796e-10	0.722655	-4618.24
KCNK3	ENSG00000171303.6	4.95074e-12	7.44625e-11	2.68483e-10	0.722655	-5.76941
ERG	ENSG00000157554.18	4.95802e-12	7.44625e-11	2.68483e-10	0.722655	-35.0822
C9orf3	ENSG00000148120.16	5.13613e-12	7.6627e-11	2.76287e-10	0.722655	-75.9228
MSANTD4	ENSG00000170903.10	5.13979e-12	7.6627e-11	2.76287e-10	0.722655	-3.01248
KHDC1	ENSG00000135314.12	5.241e-12	7.78507e-11	2.80699e-10	0.722655	-2.19427
EPN2	ENSG00000072134.15	5.27259e-12	7.80351e-11	2.81364e-10	0.722655	-11.5896
THEMIS2	ENSG00000130775.15	5.3892e-12	7.9472e-11	2.86545e-10	0.722655	74.5609
CREB3	ENSG00000107175.11	5.65153e-12	8.30396e-11	2.99409e-10	0.722655	-18.7077
LMOD1	ENSG00000163431.12	5.70039e-12	8.34563e-11	3.00911e-10	0.722655	-246.977
SELPLG	ENSG00000110876.9	5.75976e-12	8.40231e-11	3.02955e-10	0.722655	34.9522
TOM1L1	ENSG00000141198.14	6.39049e-12	9.28913e-11	3.3493e-10	0.722655	-9.73689
NAB2	ENSG00000166886.12	6.46179e-12	9.35934e-11	3.37462e-10	0.722655	-15.3152
PM20D2	ENSG00000146281.5	6.48773e-12	9.36359e-11	3.37615e-10	0.722655	-4.78568
LINC01106	ENSG00000175772.10	6.99978e-12	1.00669e-10	3.62974e-10	0.722655	-3.74645
CLIP2	ENSG00000106665.15	7.04617e-12	1.0098e-10	3.64094e-10	0.722655	-6.87712
NKAPL	ENSG00000189134.3	7.53659e-12	1.0708e-10	3.8609e-10	0.722655	-1.80621
TMEM119	ENSG00000183160.8	7.54498e-12	1.0708e-10	3.8609e-10	0.722655	68.8147
ZFYVE21	ENSG00000100711.13	7.55078e-12	1.0708e-10	3.8609e-10	0.722655	-39.148
TPM3	ENSG00000143549.19	7.61509e-12	1.07162e-10	3.86386e-10	0.722655	130.799
SSSCA1	ENSG00000173465.7	7.62694e-12	1.07162e-10	3.86386e-10	0.722655	-21.6249
MPP6	ENSG00000105926.15	7.66211e-12	1.07162e-10	3.86386e-10	0.722655	-2.79533
ABCB6	ENSG00000115657.12	7.68691e-12	1.07162e-10	3.86386e-10	0.722655	-11.2786
FYCO1	ENSG00000163820.14	7.68822e-12	1.07162e-10	3.86386e-10	0.722655	-15.0939
SERGEF	ENSG00000129158.10	7.79753e-12	1.08315e-10	3.90542e-10	0.722655	-21.0365
PCDHB4	ENSG00000081818.3	7.84827e-12	1.08649e-10	3.91746e-10	0.722655	-2.57737
FADS3	ENSG00000221968.8	7.9617e-12	1.09846e-10	3.96061e-10	0.722655	-88.7777
SPRYD3	ENSG00000167778.8	8.39899e-12	1.15487e-10	4.16402e-10	0.722655	-28.256
BCL2L2PABPN1	ENSG00000258643.5	8.6369e-12	1.18359e-10	4.26756e-10	0.722655	-10.7492
PELI3	ENSG00000174516.14	8.7408e-12	1.19381e-10	4.3044e-10	0.722655	-5.72785
ADCY9	ENSG00000162104.9	8.82903e-12	1.20182e-10	4.33331e-10	0.722655	-6.13774
FMNL1	ENSG00000184922.13	8.89935e-12	1.20736e-10	4.35327e-10	0.722655	63.565
C11orf68	ENSG00000175573.6	8.9653e-12	1.21226e-10	4.37096e-10	0.722655	-18.1334
GYG1	ENSG00000163754.17	9.01024e-12	1.21431e-10	4.37832e-10	0.722655	-27.3364
PLEKHG3	ENSG00000126822.16	9.21358e-12	1.23761e-10	4.46235e-10	0.722655	-19.1717
HLAE	ENSG00000204592.8	9.26434e-12	1.24034e-10	4.47218e-10	0.722655	381.296
GLRB	ENSG00000109738.10	9.45975e-12	1.26235e-10	4.55153e-10	0.722655	-5.22003
ERBB2	ENSG00000141736.13	9.52922e-12	1.26746e-10	4.56998e-10	0.722655	-19.1024
TINAGL1	ENSG00000142910.15	9.64831e-12	1.27912e-10	4.61202e-10	0.722655	-199.796
C6orf47	ENSG00000204439.3	9.76268e-12	1.29008e-10	4.65154e-10	0.722655	-5.55947
CCDC181	ENSG00000117477.12	1.02898e-11	1.35534e-10	4.88684e-10	0.722655	-1.54434
MPDZ	ENSG00000107186.16	1.03745e-11	1.36208e-10	4.91113e-10	0.722655	-13.8355
MIPOL1	ENSG00000151338.18	1.08433e-11	1.41906e-10	5.11657e-10	0.722655	-2.29931
ARMCX1	ENSG00000126947.12	1.12303e-11	1.465e-10	5.28222e-10	0.722655	-10.2993
PTCHD4	ENSG00000244694.7	1.13612e-11	1.47733e-10	5.32669e-10	0.722655	-0.819819
PXMP2	ENSG00000176894.9	1.14164e-11	1.47979e-10	5.33555e-10	0.722655	-11.4345
SLC41A3	ENSG00000114544.16	1.1515e-11	1.48783e-10	5.36453e-10	0.722655	-22.9624
NPNT	ENSG00000168743.12	1.16149e-11	1.49598e-10	5.39394e-10	0.722655	-77.8278
LTBP1	ENSG00000049323.15	1.17796e-11	1.51241e-10	5.45315e-10	0.722655	-177.785
C3orf18	ENSG00000088543.14	1.18294e-11	1.51404e-10	5.45903e-10	0.722655	-7.52434
NUTF2	ENSG00000102898.11	1.20558e-11	1.53817e-10	5.54606e-10	0.722655	-26.5038
MYH11	ENSG00000133392.17	1.24568e-11	1.58437e-10	5.71263e-10	0.722655	-988.917
SPIN2B	ENSG00000186787.8	1.32516e-11	1.68021e-10	6.05818e-10	0.722655	-5.33321
HS1BP3	ENSG00000118960.12	1.40113e-11	1.77102e-10	6.3856e-10	0.722655	-12.4252
POLR2C	ENSG00000102978.12	1.42117e-11	1.78688e-10	6.44281e-10	0.722655	-14.0621
MTFR1	ENSG00000066855.15	1.42247e-11	1.78688e-10	6.44281e-10	0.722655	-4.44597
SUMO3	ENSG00000184900.15	1.44016e-11	1.80354e-10	6.50286e-10	0.722655	24.8163
ESD	ENSG00000139684.13	1.47025e-11	1.83557e-10	6.61837e-10	0.722655	-50.3566
MCAM	ENSG00000076706.16	1.5047e-11	1.87285e-10	6.75276e-10	0.722655	-418.016
RP11111K181	ENSG00000256646.7	1.51458e-11	1.87477e-10	6.7597e-10	0.722655	-5.51913
MEI1	ENSG00000167077.12	1.52007e-11	1.87477e-10	6.7597e-10	0.722655	48.3567
CAMTA1	ENSG00000171735.18	1.53004e-11	1.88137e-10	6.7835e-10	0.722655	-34.1436
PLPP7	ENSG00000160539.4	1.54907e-11	1.89903e-10	6.84717e-10	0.722655	-3.76332
MAN2B1	ENSG00000104774.12	1.57227e-11	1.92169e-10	6.92886e-10	0.722655	80.2827
KXD1	ENSG00000105700.10	1.59291e-11	1.94108e-10	6.99879e-10	0.722655	-22.1228
SUN2	ENSG00000100242.15	1.60496e-11	1.94992e-10	7.03067e-10	0.722655	-109.756
KRBA1	ENSG00000133619.17	1.622e-11	1.96477e-10	7.08419e-10	0.722655	-3.68186
DYNLRB1	ENSG00000125971.16	1.65111e-11	1.9941e-10	7.18994e-10	0.722655	-78.6395
DTX3	ENSG00000178498.15	1.6595e-11	1.99829e-10	7.20506e-10	0.722655	-27.0442
ZNF74	ENSG00000185252.18	1.68512e-11	2.02315e-10	7.29471e-10	0.722655	-1.99391
PLCD3	ENSG00000161714.11	1.71048e-11	2.04757e-10	7.38274e-10	0.722655	-37.4223
TTC23	ENSG00000103852.12	1.71821e-11	2.05078e-10	7.39434e-10	0.722655	-5.53707
RNF25	ENSG00000163481.7	1.77744e-11	2.11528e-10	7.62688e-10	0.722655	-9.99107
DERL1	ENSG00000136986.9	1.78403e-11	2.11693e-10	7.63282e-10	0.722655	14.594
MYO1G	ENSG00000136286.14	1.83703e-11	2.16818e-10	7.81761e-10	0.722655	20.7926
LRP8	ENSG00000157193.15	1.83787e-11	2.16818e-10	7.81761e-10	0.722655	-4.13739
COX7A1	ENSG00000161281.10	1.95795e-11	2.30041e-10	8.2944e-10	0.722655	-80.1908
DACT3	ENSG00000197380.10	1.96127e-11	2.30041e-10	8.2944e-10	0.722655	-51.7283
ST6GALNAC6	ENSG00000160408.14	1.98307e-11	2.3193e-10	8.36251e-10	0.722655	-36.554
ZFAND2B	ENSG00000158552.12	1.98955e-11	2.32022e-10	8.3658e-10	0.722655	-14.82
TSPAN2	ENSG00000134198.9	1.99727e-11	2.32257e-10	8.37428e-10	0.722655	-20.8779
PFKM	ENSG00000152556.15	2.00959e-11	2.33024e-10	8.40194e-10	0.722655	-19.1941
ENDOD1	ENSG00000149218.4	2.04917e-11	2.36938e-10	8.54306e-10	0.722655	-15.2446
LMBRD1	ENSG00000168216.10	2.08895e-11	2.40853e-10	8.68424e-10	0.722655	14.4388
SOD1	ENSG00000142168.14	2.10968e-11	2.42557e-10	8.74566e-10	0.722655	-90.8414
PFN2	ENSG00000070087.13	2.1429e-11	2.45681e-10	8.85831e-10	0.722655	-61.275
SERP2	ENSG00000151778.10	2.24723e-11	2.56919e-10	9.26349e-10	0.722655	-4.45309
WAS	ENSG00000015285.10	2.26763e-11	2.58525e-10	9.32141e-10	0.722655	25.6645
RNF11	ENSG00000123091.4	2.27718e-11	2.58889e-10	9.33455e-10	0.722655	-39.5007
AP4M1	ENSG00000221838.9	2.36076e-11	2.67643e-10	9.65019e-10	0.722655	-6.64308
SAE1	ENSG00000142230.11	2.36772e-11	2.67687e-10	9.65174e-10	0.722655	-19.337
MRFAP1	ENSG00000179010.14	2.37521e-11	2.67789e-10	9.65544e-10	0.722655	-77.1198
NGF	ENSG00000134259.3	2.40555e-11	2.70461e-10	9.75178e-10	0.722655	-9.94637
MARCKS	ENSG00000277443.2	2.41377e-11	2.70638e-10	9.75816e-10	0.722655	34.2171
ZNF470	ENSG00000197016.11	2.53236e-11	2.83154e-10	1.02094e-09	0.722655	-2.0585
KIAA1456	ENSG00000250305.8	2.62609e-11	2.9283e-10	1.05583e-09	0.722655	-1.72396
NKD1	ENSG00000140807.6	2.74683e-11	3.05457e-10	1.10136e-09	0.722655	-5.54719
MRVI1	ENSG00000072952.18	2.77247e-11	3.06144e-10	1.10384e-09	0.722655	-57.5995
C8orf88	ENSG00000253250.2	2.77256e-11	3.06144e-10	1.10384e-09	0.722655	-9.4246
FKBP11	ENSG00000134285.10	2.77557e-11	3.06144e-10	1.10384e-09	0.722655	116.946
IGSF9B	ENSG00000080854.14	2.79151e-11	3.06596e-10	1.10546e-09	0.722655	-9.98068
CBR1	ENSG00000159228.12	2.79474e-11	3.06596e-10	1.10546e-09	0.722655	-25.4593
PDCD7	ENSG00000090470.14	2.80271e-11	3.06624e-10	1.10557e-09	0.722655	-4.20558
MRPS26	ENSG00000125901.5	2.81006e-11	3.06624e-10	1.10557e-09	0.722655	-13.1536
PCDHB15	ENSG00000113248.5	2.85293e-11	3.10469e-10	1.11943e-09	0.722655	-2.53007
GULP1	ENSG00000144366.15	2.91542e-11	3.16424e-10	1.1409e-09	0.722655	-21.4053
DUBR	ENSG00000243701.5	2.99815e-11	3.23761e-10	1.16736e-09	0.722655	-3.12297
IFT46	ENSG00000118096.7	2.99894e-11	3.23761e-10	1.16736e-09	0.722655	-6.3351
EPM2A	ENSG00000112425.14	3.08848e-11	3.32546e-10	1.19903e-09	0.722655	-5.17971
CITED4	ENSG00000179862.6	3.12113e-11	3.35175e-10	1.20851e-09	0.722655	-8.7786
CCDC127	ENSG00000164366.3	3.20388e-11	3.43156e-10	1.23729e-09	0.722655	-1.22708
SGK1	ENSG00000118515.11	3.2682e-11	3.48781e-10	1.25757e-09	0.722655	231.632
PAM	ENSG00000145730.20	3.27354e-11	3.48781e-10	1.25757e-09	0.722655	-192.904
KIAA1191	ENSG00000122203.14	3.29461e-11	3.5011e-10	1.26236e-09	0.722655	-15.3789
HSPA4L	ENSG00000164070.11	3.37419e-11	3.57633e-10	1.28949e-09	0.722655	-2.60546
FAM127B	ENSG00000203950.6	3.38738e-11	3.58098e-10	1.29116e-09	0.722655	-28.2253
SMIM12	ENSG00000163866.8	3.41871e-11	3.60474e-10	1.29973e-09	0.722655	-18.7253
IFT43	ENSG00000119650.12	3.49134e-11	3.67181e-10	1.32391e-09	0.722655	-17.1192
SKP1	ENSG00000113558.18	3.5762e-11	3.75136e-10	1.3526e-09	0.722655	-162.133
CAAP1	ENSG00000120159.11	3.74111e-11	3.91332e-10	1.41099e-09	0.722655	-3.31129
LINC01615	ENSG00000223485.2	3.74983e-11	3.91332e-10	1.41099e-09	0.722655	-8.04654
CARMN	ENSG00000249669.9	3.83074e-11	3.98754e-10	1.43775e-09	0.722655	-168.419
IGFBPL1	ENSG00000137142.4	3.89031e-11	4.03921e-10	1.45638e-09	0.722655	-6.17769
PPP1R14B	ENSG00000173457.10	3.92674e-11	4.06667e-10	1.46628e-09	0.722655	-58.6619
MOB3A	ENSG00000172081.13	3.98795e-11	4.11957e-10	1.48536e-09	0.722655	17.2473
PPP1R3C	ENSG00000119938.8	4.0716e-11	4.19533e-10	1.51268e-09	0.722655	-62.3898
PIP4K2C	ENSG00000166908.17	4.08311e-11	4.19658e-10	1.51312e-09	0.722655	-8.96738
ZNRF3	ENSG00000183579.15	4.23314e-11	4.33981e-10	1.56477e-09	0.722655	-2.20971
FANCE	ENSG00000112039.3	4.37428e-11	4.46913e-10	1.61139e-09	0.722655	-3.00746
HLAA	ENSG00000206503.12	4.38124e-11	4.46913e-10	1.61139e-09	0.722655	595.398
USP27X	ENSG00000273820.1	4.47747e-11	4.54883e-10	1.64013e-09	0.722655	-1.85592
POLDIP3	ENSG00000100227.17	4.48173e-11	4.54883e-10	1.64013e-09	0.722655	-7.65554
CACNB2	ENSG00000165995.18	4.5607e-11	4.61724e-10	1.6648e-09	0.722655	-3.7308
ANKRD34A	ENSG00000272031.2	4.57182e-11	4.61724e-10	1.6648e-09	0.722655	-1.03544
SLC2A12	ENSG00000146411.5	4.65228e-11	4.68688e-10	1.68991e-09	0.722655	-2.11385
RRP8	ENSG00000132275.10	4.93101e-11	4.95541e-10	1.78673e-09	0.722655	-6.52452
CCDC136	ENSG00000128596.16	4.95088e-11	4.96313e-10	1.78951e-09	0.722655	-3.49397
PCDHB7	ENSG00000113212.6	5.14683e-11	5.14166e-10	1.85388e-09	0.722655	-2.27558
GDF7	ENSG00000143869.6	5.15424e-11	5.14166e-10	1.85388e-09	0.722655	-4.56958
ODF3B	ENSG00000177989.13	5.17076e-11	5.14553e-10	1.85528e-09	0.722655	36.4248
OCRL	ENSG00000122126.15	5.22046e-11	5.18231e-10	1.86854e-09	0.722655	-3.92872
CCT7	ENSG00000135624.15	5.23801e-11	5.18708e-10	1.87026e-09	0.722655	-39.0793
FXR2	ENSG00000129245.11	5.29718e-11	5.22221e-10	1.88293e-09	0.722655	-8.97053
SLC25A30	ENSG00000174032.16	5.29914e-11	5.22221e-10	1.88293e-09	0.722655	-6.68827
MIEF2	ENSG00000177427.12	5.33335e-11	5.24322e-10	1.8905e-09	0.722655	-3.44362
C19orf68	ENSG00000185453.12	5.36636e-11	5.25264e-10	1.8939e-09	0.722655	-2.9767
NKIRAS1	ENSG00000197885.10	5.37049e-11	5.25264e-10	1.8939e-09	0.722655	-4.25199
CACFD1	ENSG00000160325.14	5.38164e-11	5.25264e-10	1.8939e-09	0.722655	-5.14402
IL17RC	ENSG00000163702.18	5.45518e-11	5.30279e-10	1.91198e-09	0.722655	-10.0941
IL10RA	ENSG00000110324.10	5.45908e-11	5.30279e-10	1.91198e-09	0.722655	50.0277
ZNF630	ENSG00000221994.10	5.68524e-11	5.50812e-10	1.98602e-09	0.722655	-1.46336
PELO	ENSG00000152684.10	5.69753e-11	5.50812e-10	1.98602e-09	0.722655	-10.0375
THAP3	ENSG00000041988.15	5.78251e-11	5.54167e-10	1.99811e-09	0.722655	-6.54028
HSD17B8	ENSG00000204228.3	5.78709e-11	5.54167e-10	1.99811e-09	0.722655	7.02109
EBF4	ENSG00000088881.20	5.78958e-11	5.54167e-10	1.99811e-09	0.722655	-6.45788
TAPBP	ENSG00000231925.11	5.7924e-11	5.54167e-10	1.99811e-09	0.722655	33.9176
PSMC5	ENSG00000087191.12	5.80032e-11	5.54167e-10	1.99811e-09	0.722655	-28.5248
MYH10	ENSG00000133026.12	5.84935e-11	5.57543e-10	2.01029e-09	0.722655	-278.912
TRIM5	ENSG00000132256.18	6.10155e-11	5.79946e-10	2.09106e-09	0.722655	-7.23125
NECTIN3	ENSG00000177707.10	6.11288e-11	5.79946e-10	2.09106e-09	0.722655	-3.54792
UNC13D	ENSG00000092929.11	6.13642e-11	5.80825e-10	2.09423e-09	0.722655	19.1475
KLF13	ENSG00000169926.10	6.20729e-11	5.85071e-10	2.10954e-09	0.722655	28.346
DMPK	ENSG00000104936.17	6.21002e-11	5.85071e-10	2.10954e-09	0.722655	-77.0682
DYRK4	ENSG00000010219.13	6.30433e-11	5.91524e-10	2.13281e-09	0.722655	-20.5424
KCTD2	ENSG00000180901.10	6.30758e-11	5.91524e-10	2.13281e-09	0.722655	-6.85205
COX6A1	ENSG00000111775.2	6.34678e-11	5.93831e-10	2.14113e-09	0.722655	-147.525
BHLHA15	ENSG00000180535.3	6.79403e-11	6.3422e-10	2.28675e-09	0.722655	4.97004
IGFBP2	ENSG00000115457.9	6.86071e-11	6.38979e-10	2.30391e-09	0.722655	-561.463
CDV3	ENSG00000091527.15	6.91315e-11	6.42393e-10	2.31622e-09	0.722655	34.8985
RMND5B	ENSG00000145916.18	7.27972e-11	6.7401e-10	2.43022e-09	0.722655	-7.67853
SNRPN	ENSG00000128739.21	7.28652e-11	6.7401e-10	2.43022e-09	0.722655	-52.5054
TRO	ENSG00000067445.20	7.35176e-11	6.78503e-10	2.44642e-09	0.722655	-10.7577
PRDM16	ENSG00000142611.16	7.55853e-11	6.96007e-10	2.50953e-09	0.722655	-12.8478
RPP21	ENSG00000241370.5	7.60757e-11	6.98942e-10	2.52012e-09	0.722655	-20.6072
ZNF706	ENSG00000120963.11	7.92613e-11	7.25245e-10	2.61495e-09	0.722655	29.0165
UBFD1	ENSG00000103353.15	7.92949e-11	7.25245e-10	2.61495e-09	0.722655	-6.63649
FAM219B	ENSG00000178761.14	8.01835e-11	7.31727e-10	2.63832e-09	0.722655	-19.1178
SLC27A3	ENSG00000143554.13	8.20713e-11	7.47279e-10	2.6944e-09	0.722655	-26.5083
ITGB7	ENSG00000139626.15	8.43402e-11	7.66224e-10	2.76271e-09	0.722655	19.0049
SEC14L1	ENSG00000129657.14	8.54906e-11	7.74945e-10	2.79415e-09	0.722655	45.3388
SH3RF2	ENSG00000156463.17	8.5838e-11	7.76365e-10	2.79927e-09	0.722655	-2.04923
CTBP2	ENSG00000175029.16	8.64712e-11	7.80358e-10	2.81367e-09	0.722655	-16.7257
SRC	ENSG00000197122.11	8.67263e-11	7.80929e-10	2.81573e-09	0.722655	-13.7747
AMER1	ENSG00000184675.9	8.70404e-11	7.82027e-10	2.81969e-09	0.722655	-1.4285
AGAP2	ENSG00000135439.11	8.7613e-11	7.85437e-10	2.83198e-09	0.722655	3.74958
PCDHGB4	ENSG00000253953.2	8.78768e-11	7.86071e-10	2.83427e-09	0.722655	-0.999211
ALDH1B1	ENSG00000137124.7	8.87107e-11	7.9179e-10	2.85489e-09	0.722655	-84.7253
METAP1	ENSG00000164024.11	8.90795e-11	7.93342e-10	2.86048e-09	0.722655	-14.4107
SSBP2	ENSG00000145687.16	8.94007e-11	7.94465e-10	2.86453e-09	0.722655	-18.7784
GARNL3	ENSG00000136895.18	8.97542e-11	7.95393e-10	2.86788e-09	0.722655	-12.3402
ZNF112	ENSG00000062370.16	8.9896e-11	7.95393e-10	2.86788e-09	0.722655	-1.15007
COTL1	ENSG00000103187.7	9.24756e-11	8.16441e-10	2.94377e-09	0.722655	87.841
MRPL49	ENSG00000149792.8	9.28708e-11	8.18156e-10	2.94996e-09	0.722655	-13.0562
PPP1R26	ENSG00000196422.10	9.37984e-11	8.24543e-10	2.97298e-09	0.722655	-2.55441
CYB5R3	ENSG00000100243.20	9.47051e-11	8.30719e-10	2.99525e-09	0.722655	-247.497
SNAPIN	ENSG00000143553.10	9.58054e-11	8.3734e-10	3.01912e-09	0.722655	-17.3082
MPG	ENSG00000103152.11	9.58714e-11	8.3734e-10	3.01912e-09	0.722655	-24.8852
DERL3	ENSG00000099958.14	9.63397e-11	8.39628e-10	3.02738e-09	0.722655	156.14
NOVA1	ENSG00000139910.19	9.79825e-11	8.52122e-10	3.07242e-09	0.722655	-2.58054
SIX5	ENSG00000177045.7	9.90299e-11	8.59395e-10	3.09864e-09	0.722655	-9.99462
CD27	ENSG00000139193.3	1.00166e-10	8.67404e-10	3.12752e-09	0.722655	43.6773
TSR2	ENSG00000158526.7	1.01513e-10	8.77199e-10	3.16284e-09	0.722655	-17.3475
CNTN4	ENSG00000144619.14	1.01946e-10	8.7908e-10	3.16962e-09	0.722655	-16.2278
SIVA1	ENSG00000184990.12	1.0247e-10	8.8173e-10	3.17918e-09	0.722655	-46.1593
INPP5A	ENSG00000068383.18	1.02783e-10	8.82556e-10	3.18216e-09	0.722655	-21.9926
ANKRD46	ENSG00000186106.11	1.03589e-10	8.87607e-10	3.20037e-09	0.722655	-5.24919
KMT5A	ENSG00000183955.12	1.04325e-10	8.91593e-10	3.21474e-09	0.722655	-13.7182
CSPG4	ENSG00000173546.7	1.04493e-10	8.91593e-10	3.21474e-09	0.722655	-38.8033
ZC3H10	ENSG00000135482.6	1.07813e-10	9.17998e-10	3.30994e-09	0.722655	-1.78951
MAGEE1	ENSG00000198934.4	1.09983e-10	9.34522e-10	3.36952e-09	0.722655	-1.91609
PTPN21	ENSG00000070778.12	1.11049e-10	9.41609e-10	3.39508e-09	0.722655	-6.48791
SETMAR	ENSG00000170364.12	1.12131e-10	9.48811e-10	3.42105e-09	0.722655	-8.7184
TBXAS1	ENSG00000059377.16	1.13234e-10	9.56156e-10	3.44753e-09	0.722655	29.2678
TRPC4	ENSG00000133107.14	1.13834e-10	9.59229e-10	3.45861e-09	0.722655	-1.99679
ZNF613	ENSG00000176024.17	1.15965e-10	9.75173e-10	3.5161e-09	0.722655	-2.64481
FAM127C	ENSG00000212747.4	1.16599e-10	9.78478e-10	3.52801e-09	0.722655	-9.00618
RP11567M166	ENSG00000274828.1	1.17576e-10	9.84648e-10	3.55026e-09	0.722655	-1.85636
TJP2	ENSG00000119139.17	1.19188e-10	9.96095e-10	3.59153e-09	0.722655	-22.9959
PNOC	ENSG00000168081.8	1.2046e-10	1.00466e-09	3.62243e-09	0.722655	11.2931
HSPB7	ENSG00000173641.17	1.20746e-10	1.00499e-09	3.62361e-09	0.722655	-237.146
ACADL	ENSG00000115361.7	1.23212e-10	1.02342e-09	3.69007e-09	0.722655	-11.1809
TNFRSF18	ENSG00000186891.13	1.24693e-10	1.03362e-09	3.72683e-09	0.722655	7.33624
RHOD	ENSG00000173156.6	1.25742e-10	1.04019e-09	3.75054e-09	0.722655	-15.5314
COPS6	ENSG00000168090.9	1.28131e-10	1.0578e-09	3.81403e-09	0.722655	-24.0418
TTC4	ENSG00000243725.6	1.29044e-10	1.06319e-09	3.83343e-09	0.722655	-4.39743
RUSC1	ENSG00000160753.15	1.29412e-10	1.06406e-09	3.8366e-09	0.722655	-12.2305
C1orf122	ENSG00000197982.13	1.31524e-10	1.07925e-09	3.89137e-09	0.722655	-26.6485
CRACR2B	ENSG00000177685.16	1.32219e-10	1.08277e-09	3.90405e-09	0.722655	11.7342
SGCE	ENSG00000127990.15	1.33016e-10	1.08711e-09	3.9197e-09	0.722655	-23.0032
KCTD21	ENSG00000188997.7	1.35463e-10	1.10489e-09	3.9838e-09	0.722655	-3.45564
GIPC1	ENSG00000123159.15	1.36677e-10	1.11256e-09	4.01146e-09	0.722655	-20.935
EFNA5	ENSG00000184349.12	1.39561e-10	1.13377e-09	4.08795e-09	0.722655	-2.3437
AHDC1	ENSG00000126705.13	1.43029e-10	1.15963e-09	4.18119e-09	0.722655	-7.82435
MGAT3	ENSG00000128268.11	1.44945e-10	1.17283e-09	4.22876e-09	0.722655	3.28597
PIAS3	ENSG00000131788.15	1.46658e-10	1.18433e-09	4.27025e-09	0.722655	-22.0954
BVES	ENSG00000112276.13	1.50466e-10	1.21268e-09	4.37244e-09	0.722655	-3.49237
ASB2	ENSG00000100628.11	1.54032e-10	1.23897e-09	4.46724e-09	0.722655	-16.9757
CNDP2	ENSG00000133313.14	1.5476e-10	1.24236e-09	4.47948e-09	0.722655	46.8301
LGALS1	ENSG00000100097.11	1.5784e-10	1.2646e-09	4.55966e-09	0.722655	-974.473
BBS7	ENSG00000138686.9	1.6129e-10	1.2897e-09	4.65016e-09	0.722655	-3.97018
PTMS	ENSG00000159335.15	1.61782e-10	1.2911e-09	4.65521e-09	0.722655	-170.814
GYPE	ENSG00000197465.13	1.66286e-10	1.32444e-09	4.77542e-09	0.722655	-1.21255
NUDC	ENSG00000090273.13	1.66711e-10	1.32523e-09	4.77828e-09	0.722655	-19.4222
NPTX2	ENSG00000106236.3	1.75829e-10	1.39499e-09	5.02981e-09	0.722655	-17.1109
ZNF34	ENSG00000196378.11	1.80964e-10	1.43294e-09	5.16662e-09	0.722655	-3.61029
MGP	ENSG00000111341.9	1.81969e-10	1.4381e-09	5.18525e-09	0.722655	-5138.06
DUSP27	ENSG00000198842.9	1.85519e-10	1.46331e-09	5.27615e-09	0.722655	-4.2136
TACC2	ENSG00000138162.18	1.86662e-10	1.46948e-09	5.29838e-09	0.722655	-21.9263
CPS1	ENSG00000021826.14	1.89055e-10	1.48545e-09	5.35594e-09	0.722655	-1.03427
TM9SF2	ENSG00000125304.8	1.9239e-10	1.50874e-09	5.43992e-09	0.722655	21.4139
RP11486G152	ENSG00000271576.1	1.94788e-10	1.5246e-09	5.49713e-09	0.722655	-1.65491
STK32A	ENSG00000169302.14	2.00344e-10	1.56508e-09	5.64308e-09	0.722655	-3.31023
C16orf54	ENSG00000185905.3	2.01744e-10	1.573e-09	5.67165e-09	0.722655	12.8756
ARHGAP30	ENSG00000186517.13	2.03269e-10	1.58186e-09	5.70358e-09	0.722655	28.9893
RNF166	ENSG00000158717.10	2.10097e-10	1.63188e-09	5.88391e-09	0.722655	30.7863
ADCY6	ENSG00000174233.11	2.1136e-10	1.63856e-09	5.90801e-09	0.722655	-21.3882
CLIP1	ENSG00000130779.19	2.24342e-10	1.73589e-09	6.25896e-09	0.722655	-15.7664
PTPN20	ENSG00000204179.10	2.29999e-10	1.77382e-09	6.39571e-09	0.722655	-2.07958
LINC00957	ENSG00000235314.1	2.31131e-10	1.77828e-09	6.4118e-09	0.722655	-3.08926
MPRIP	ENSG00000133030.20	2.32192e-10	1.78308e-09	6.42909e-09	0.722655	-62.138
FLNA	ENSG00000196924.14	2.33841e-10	1.79236e-09	6.46256e-09	0.722655	-2601.7
PKD1	ENSG00000008710.19	2.34733e-10	1.79581e-09	6.47501e-09	0.722655	-100.119
FOXC1	ENSG00000054598.6	2.35693e-10	1.79978e-09	6.48931e-09	0.722655	-32.8675
UST	ENSG00000111962.7	2.42651e-10	1.84944e-09	6.66837e-09	0.722655	-4.47177
ZNF385D	ENSG00000151789.10	2.45162e-10	1.86509e-09	6.72478e-09	0.722655	-27.7131
FAM50B	ENSG00000145945.5	2.47053e-10	1.87596e-09	6.764e-09	0.722655	-6.25425
OSBPL6	ENSG00000079156.16	2.50939e-10	1.90192e-09	6.8576e-09	0.722655	-1.05825
PHYHD1	ENSG00000175287.18	2.51911e-10	1.90574e-09	6.87136e-09	0.722655	-16.7822
TRERF1	ENSG00000124496.12	2.52817e-10	1.90904e-09	6.88328e-09	0.722655	2.18022
PCDHGA3	ENSG00000254245.2	2.56193e-10	1.93096e-09	6.9623e-09	0.722655	-0.953067
PRR16	ENSG00000184838.14	2.61318e-10	1.96594e-09	7.08842e-09	0.722655	-9.39351
TTLL11	ENSG00000175764.14	2.69095e-10	2.02072e-09	7.28593e-09	0.722655	-5.36655
KCNMA1	ENSG00000156113.22	2.80967e-10	2.10598e-09	7.59334e-09	0.722655	-33.3023
DAB2IP	ENSG00000136848.16	2.83344e-10	2.11989e-09	7.6435e-09	0.722655	-14.5007
TMEM55A	ENSG00000155099.7	2.84397e-10	2.12387e-09	7.65785e-09	0.722655	-10.5363
PRKCDBP	ENSG00000170955.9	2.85561e-10	2.12866e-09	7.67511e-09	0.722655	-112.24
LIMS2	ENSG00000072163.19	2.91192e-10	2.16666e-09	7.81215e-09	0.722655	-75.9486
ELN	ENSG00000049540.16	2.93401e-10	2.17912e-09	7.85705e-09	0.722655	-650.736
RBPMS	ENSG00000157110.15	3.04417e-10	2.25682e-09	8.1372e-09	0.722655	-146.79
HOXA2	ENSG00000105996.6	3.10346e-10	2.29658e-09	8.28059e-09	0.722655	-1.5078
MAGED2	ENSG00000102316.16	3.17794e-10	2.34743e-09	8.46394e-09	0.722655	-81.3239
HNRNPUL2BSCL2	ENSG00000234857.2	3.24658e-10	2.39379e-09	8.63107e-09	0.722655	-7.77027
SCO1	ENSG00000133028.10	3.25573e-10	2.3962e-09	8.63976e-09	0.722655	-6.19655
AQP1	ENSG00000240583.11	3.36215e-10	2.46965e-09	8.9046e-09	0.722655	-373.948
GEMIN5	ENSG00000082516.8	3.36767e-10	2.46965e-09	8.9046e-09	0.722655	-2.55808
MZB1	ENSG00000170476.15	3.41698e-10	2.50131e-09	9.01874e-09	0.722655	380.223
MGST3	ENSG00000143198.12	3.44077e-10	2.51145e-09	9.05531e-09	0.722655	-87.6947
AKR1E2	ENSG00000165568.17	3.44318e-10	2.51145e-09	9.05531e-09	0.722655	-2.03363
SPG20	ENSG00000133104.12	3.51098e-10	2.55632e-09	9.2171e-09	0.722655	-14.5412
AHSA1	ENSG00000100591.7	3.56952e-10	2.59067e-09	9.34094e-09	0.722655	-35.6146
PRSS35	ENSG00000146250.6	3.57534e-10	2.59067e-09	9.34094e-09	0.722655	-3.57682
SIX2	ENSG00000170577.7	3.57724e-10	2.59067e-09	9.34094e-09	0.722655	-3.02181
TBC1D9	ENSG00000109436.7	3.59286e-10	2.59735e-09	9.36506e-09	0.722655	10.106
STK10	ENSG00000072786.12	3.63323e-10	2.62188e-09	9.45348e-09	0.722655	22.0855
PDLIM7	ENSG00000196923.13	3.65518e-10	2.63305e-09	9.49377e-09	0.722655	-319.367
TRAPPC3	ENSG00000054116.11	3.68871e-10	2.64425e-09	9.53413e-09	0.722655	-19.531
FAM46B	ENSG00000158246.7	3.69449e-10	2.64425e-09	9.53413e-09	0.722655	-18.732
C11orf58	ENSG00000110696.9	3.69543e-10	2.64425e-09	9.53413e-09	0.722655	-26.9066
MTMR11	ENSG00000014914.20	3.69671e-10	2.64425e-09	9.53413e-09	0.722655	-23.6347
BHMT2	ENSG00000132840.9	3.73143e-10	2.6644e-09	9.6068e-09	0.722655	-10.7293
NFIA	ENSG00000162599.15	3.76872e-10	2.68631e-09	9.6858e-09	0.722655	-6.66048
ID1	ENSG00000125968.8	3.87618e-10	2.75808e-09	9.94456e-09	0.722655	-74.2462
ATP6V1E1	ENSG00000131100.12	3.89069e-10	2.76357e-09	9.96438e-09	0.722655	-36.8492
PLCB3	ENSG00000149782.11	3.90447e-10	2.76853e-09	9.98224e-09	0.722655	-5.64024
SMTN	ENSG00000183963.18	3.92508e-10	2.7783e-09	1.00175e-08	0.722655	-195.398
CKMT2	ENSG00000131730.15	3.96065e-10	2.79861e-09	1.00907e-08	0.722655	-19.6191
FMOD	ENSG00000122176.10	4.01383e-10	2.83051e-09	1.02057e-08	0.722655	-170.677
CIB2	ENSG00000136425.12	4.02641e-10	2.83051e-09	1.02057e-08	0.722655	-5.12776
PCDH18	ENSG00000189184.11	4.02665e-10	2.83051e-09	1.02057e-08	0.722655	-9.82347
ZDHHC15	ENSG00000102383.13	4.05142e-10	2.84301e-09	1.02508e-08	0.722655	-0.706152
KCNK17	ENSG00000124780.13	4.07285e-10	2.85313e-09	1.02873e-08	0.722655	-11.5297
CST6	ENSG00000175315.2	4.09385e-10	2.86285e-09	1.03223e-08	0.722655	-21.0917
PLA2R1	ENSG00000153246.12	4.1008e-10	2.86285e-09	1.03223e-08	0.722655	-5.9192
TMEM120A	ENSG00000189077.10	4.11296e-10	2.86311e-09	1.03233e-08	0.722655	-25.2283
BRF2	ENSG00000104221.12	4.11523e-10	2.86311e-09	1.03233e-08	0.722655	-3.17578
HSPB1	ENSG00000106211.8	4.13689e-10	2.87326e-09	1.03599e-08	0.722655	-1479.81
PCDHB10	ENSG00000120324.8	4.25513e-10	2.95035e-09	1.06378e-08	0.722655	-1.76424
ARL6IP4	ENSG00000182196.13	4.30199e-10	2.97777e-09	1.07367e-08	0.722655	-69.4707
MAP3K14	ENSG00000006062.14	4.35855e-10	3.0118e-09	1.08594e-08	0.722655	6.2531
NCSTN	ENSG00000162736.15	4.40137e-10	3.03623e-09	1.09475e-08	0.722655	23.1224
SNX18	ENSG00000178996.13	4.48796e-10	3.08824e-09	1.1135e-08	0.722655	-15.9045
CACNA1C	ENSG00000151067.21	4.49194e-10	3.08824e-09	1.1135e-08	0.722655	-9.60387
INAFM2	ENSG00000259330.2	4.51147e-10	3.09644e-09	1.11646e-08	0.722655	-18.9848
TIMM10B	ENSG00000132286.11	4.54453e-10	3.11388e-09	1.12274e-08	0.722655	-8.98699
ZNF771	ENSG00000179965.11	4.61646e-10	3.15785e-09	1.1386e-08	0.722655	-3.48139
SORBS2	ENSG00000154556.17	4.79426e-10	3.27397e-09	1.18047e-08	0.722655	-97.5441
RPE	ENSG00000197713.14	4.82084e-10	3.2866e-09	1.18502e-08	0.722655	-10.1124
EGR2	ENSG00000122877.15	4.90843e-10	3.34072e-09	1.20453e-08	0.722655	46.6298
SPRYD7	ENSG00000123178.14	4.92683e-10	3.34765e-09	1.20703e-08	0.722655	-2.44131
RGAG4	ENSG00000242732.4	5.13994e-10	3.48663e-09	1.25714e-08	0.722655	-4.08615
KCTD14	ENSG00000151364.16	5.16408e-10	3.49717e-09	1.26095e-08	0.722655	-1.5715
SLC22A3	ENSG00000146477.5	5.17367e-10	3.49785e-09	1.26119e-08	0.722655	-24.9124
ATOH8	ENSG00000168874.12	5.39622e-10	3.64227e-09	1.31326e-08	0.722655	-30.4564
ZNF620	ENSG00000177842.11	5.40719e-10	3.64363e-09	1.31375e-08	0.722655	-1.37461
PRDM1	ENSG00000057657.15	5.45215e-10	3.66785e-09	1.32249e-08	0.722655	22.7578
MORF4L2	ENSG00000123562.16	5.49244e-10	3.68886e-09	1.33006e-08	0.722655	-121.065
CCDC124	ENSG00000007080.10	5.62524e-10	3.77182e-09	1.35997e-08	0.722655	-26.5116
DLG5	ENSG00000151208.16	5.70374e-10	3.81817e-09	1.37668e-08	0.722655	-8.25046
POU2AF1	ENSG00000110777.11	5.80684e-10	3.8808e-09	1.39927e-08	0.722655	50.6558
VAPB	ENSG00000124164.15	5.87521e-10	3.92006e-09	1.41342e-08	0.722655	-6.68186
CTPS1	ENSG00000171793.13	5.91553e-10	3.9405e-09	1.42079e-08	0.722655	-23.9166
SMIM10	ENSG00000184785.5	5.92697e-10	3.94167e-09	1.42121e-08	0.722655	-9.71777
TIMP3	ENSG00000100234.11	5.94591e-10	3.94628e-09	1.42288e-08	0.722655	483.02
TRAM1	ENSG00000067167.7	5.95329e-10	3.94628e-09	1.42288e-08	0.722655	54.813
SEMA3E	ENSG00000170381.12	6.03509e-10	3.994e-09	1.44008e-08	0.722655	-3.32657
STOML1	ENSG00000067221.13	6.09201e-10	4.02512e-09	1.4513e-08	0.722655	-8.29438
DNAH10OS	ENSG00000250091.2	6.25765e-10	4.12786e-09	1.48835e-08	0.722655	-1.06403
TTTY14	ENSG00000176728.7	6.35648e-10	4.172e-09	1.50426e-08	0.722655	-3.64479
ROR2	ENSG00000169071.14	6.36362e-10	4.172e-09	1.50426e-08	0.722655	6.3783
ITPR3	ENSG00000096433.10	6.36409e-10	4.172e-09	1.50426e-08	0.722655	9.04457
VLDLR	ENSG00000147852.15	6.36557e-10	4.172e-09	1.50426e-08	0.722655	-9.03386
KAZALD1	ENSG00000107821.14	6.44562e-10	4.21113e-09	1.51837e-08	0.722655	-8.32958
FAM53B	ENSG00000189319.13	6.44596e-10	4.21113e-09	1.51837e-08	0.722655	9.92682
ERC1	ENSG00000082805.19	6.47417e-10	4.22278e-09	1.52257e-08	0.722655	-4.49196
TMEM200B	ENSG00000253304.1	6.65208e-10	4.33188e-09	1.56191e-08	0.722655	-6.66946
JRKL	ENSG00000183340.6	6.67378e-10	4.33907e-09	1.5645e-08	0.722655	-2.88946
NDUFAF2	ENSG00000164182.10	6.74367e-10	4.37751e-09	1.57836e-08	0.722655	-23.1976
CASP10	ENSG00000003400.14	6.76532e-10	4.38458e-09	1.58091e-08	0.722655	7.16994
FAM129A	ENSG00000135842.16	6.92022e-10	4.47784e-09	1.61453e-08	0.722655	-32.9473
WFS1	ENSG00000109501.13	7.04842e-10	4.54723e-09	1.63955e-08	0.722655	-20.6808
ARL6	ENSG00000113966.9	7.05012e-10	4.54723e-09	1.63955e-08	0.722655	-2.0197
IGFLR1	ENSG00000126246.9	7.06403e-10	4.54723e-09	1.63955e-08	0.722655	18.7925
SLC25A23	ENSG00000125648.14	7.07215e-10	4.54723e-09	1.63955e-08	0.722655	-17.3975
ZNF322	ENSG00000181315.10	7.17536e-10	4.60631e-09	1.66086e-08	0.722655	-3.23992
GPR135	ENSG00000181619.11	7.25401e-10	4.64223e-09	1.67381e-08	0.722655	-1.05953
MFNG	ENSG00000100060.17	7.25413e-10	4.64223e-09	1.67381e-08	0.722655	15.3036
SLC39A13	ENSG00000165915.13	7.33636e-10	4.68749e-09	1.69013e-08	0.722655	-27.6312
ZNF576	ENSG00000124444.15	7.42116e-10	4.73424e-09	1.70698e-08	0.722655	-4.39975
CAMK1	ENSG00000134072.10	7.47133e-10	4.75878e-09	1.71583e-08	0.722655	-14.7273
CALM3	ENSG00000160014.16	7.73537e-10	4.91926e-09	1.7737e-08	0.722655	-98.6576
ANO1	ENSG00000131620.17	7.89466e-10	5.01273e-09	1.8074e-08	0.722655	-39.5624
NUPR1	ENSG00000176046.8	7.97181e-10	5.05383e-09	1.82222e-08	0.722655	-109.486
IGFBP7	ENSG00000163453.11	8.0828e-10	5.11523e-09	1.84436e-08	0.722655	-1595.94
ZNF229	ENSG00000278318.4	8.0938e-10	5.11523e-09	1.84436e-08	0.722655	-0.939421
ATP6AP1L	ENSG00000205464.11	8.42536e-10	5.30851e-09	1.91404e-08	0.722655	-5.4911
EMILIN1	ENSG00000138080.13	8.42571e-10	5.30851e-09	1.91404e-08	0.722655	-67.8574
ARL1	ENSG00000120805.13	8.58591e-10	5.40108e-09	1.94742e-08	0.722655	-21.1968
PNMAL1	ENSG00000182013.17	8.64697e-10	5.4311e-09	1.95825e-08	0.722655	-6.33272
PCDHGA5	ENSG00000253485.2	8.94613e-10	5.61034e-09	2.02287e-08	0.722655	-1.06964
SENP8	ENSG00000166192.14	8.98504e-10	5.62292e-09	2.02741e-08	0.722655	-0.776575
GRK5	ENSG00000198873.11	8.99381e-10	5.62292e-09	2.02741e-08	0.722655	-25.0686
ARHGAP27	ENSG00000159314.11	9.07083e-10	5.66237e-09	2.04163e-08	0.722655	20.7345
PABPC4	ENSG00000090621.13	9.17619e-10	5.71937e-09	2.06218e-08	0.722655	65.8705
MED22	ENSG00000148297.15	9.21641e-10	5.73566e-09	2.06806e-08	0.722655	-5.85127
GOLM1	ENSG00000135052.16	9.48626e-10	5.89458e-09	2.12536e-08	0.722655	22.7475
GFAP	ENSG00000131095.12	9.57333e-10	5.93961e-09	2.14159e-08	0.722655	-3.50139
ZNF174	ENSG00000103343.12	9.65193e-10	5.97926e-09	2.15589e-08	0.722655	-3.09106
ZBTB12	ENSG00000204366.3	9.81596e-10	6.06551e-09	2.18699e-08	0.722655	-1.36123
RIPK3	ENSG00000129465.15	9.82095e-10	6.06551e-09	2.18699e-08	0.722655	8.0058
CLTB	ENSG00000175416.12	9.88707e-10	6.09709e-09	2.19838e-08	0.722655	-49.2866
TGFB1I1	ENSG00000140682.18	9.91316e-10	6.10393e-09	2.20084e-08	0.722655	-91.2327
DNAJB5	ENSG00000137094.14	1.03854e-09	6.38507e-09	2.30221e-08	0.722655	-35.8468
TLDC1	ENSG00000140950.15	1.04684e-09	6.42637e-09	2.3171e-08	0.722655	-2.62057
KCNAB2	ENSG00000069424.14	1.05836e-09	6.48732e-09	2.33908e-08	0.722655	25.4914
PPP2R5B	ENSG00000068971.13	1.06394e-09	6.51168e-09	2.34786e-08	0.722655	-7.77022
PCDHB6	ENSG00000113211.5	1.0773e-09	6.58357e-09	2.37378e-08	0.722655	-1.44341
SGSM1	ENSG00000167037.18	1.09329e-09	6.67128e-09	2.40541e-08	0.722655	-2.1537
ZNF2	ENSG00000275111.4	1.10593e-09	6.73831e-09	2.42957e-08	0.722655	-1.20923
NCKAP1	ENSG00000061676.14	1.11699e-09	6.7955e-09	2.45019e-08	0.722655	-23.3779
GPR161	ENSG00000143147.14	1.13563e-09	6.89857e-09	2.48736e-08	0.722655	-2.72863
TMEM237	ENSG00000155755.18	1.15345e-09	6.99433e-09	2.52188e-08	0.722655	-9.32183
CAP2	ENSG00000112186.11	1.15483e-09	6.99433e-09	2.52188e-08	0.722655	-15.188
NT5C3B	ENSG00000141698.16	1.15738e-09	6.99939e-09	2.52371e-08	0.722655	-20.4052
TOR3A	ENSG00000186283.13	1.16337e-09	7.02514e-09	2.53299e-08	0.722655	31.942
RNASET2	ENSG00000026297.15	1.21006e-09	7.29628e-09	2.63076e-08	0.722655	83.2374
RP11783K1613	ENSG00000257086.1	1.22184e-09	7.35644e-09	2.65245e-08	0.722655	-1.52989
ADAMTS8	ENSG00000134917.9	1.24514e-09	7.48564e-09	2.69903e-08	0.722655	-28.5222
SPRYD4	ENSG00000176422.13	1.25853e-09	7.55498e-09	2.72403e-08	0.722655	-0.687867
FBLN5	ENSG00000140092.14	1.26271e-09	7.55639e-09	2.72454e-08	0.722655	-240.205
SMAD9	ENSG00000120693.13	1.26358e-09	7.55639e-09	2.72454e-08	0.722655	-3.99091
STAC	ENSG00000144681.10	1.26434e-09	7.55639e-09	2.72454e-08	0.722655	-8.74643
IMMP2L	ENSG00000184903.9	1.2723e-09	7.59283e-09	2.73768e-08	0.722655	-11.2342
FHL1	ENSG00000022267.16	1.29094e-09	7.68375e-09	2.77046e-08	0.722655	-637.923
SNF8	ENSG00000159210.9	1.29131e-09	7.68375e-09	2.77046e-08	0.722655	-31.2278
RAB40C	ENSG00000197562.9	1.29611e-09	7.69343e-09	2.77395e-08	0.722655	-5.91069
SGIP1	ENSG00000118473.21	1.29672e-09	7.69343e-09	2.77395e-08	0.722655	-12.2602
B4GALNT3	ENSG00000139044.10	1.3025e-09	7.71649e-09	2.78227e-08	0.722655	-7.79103
PPP3CA	ENSG00000138814.16	1.30892e-09	7.74328e-09	2.79193e-08	0.722655	5.79539
EXT1	ENSG00000182197.10	1.32302e-09	7.81533e-09	2.81791e-08	0.722655	-39.49
HLAC	ENSG00000204525.16	1.3361e-09	7.88115e-09	2.84164e-08	0.722655	727.615
LAYN	ENSG00000204381.11	1.35166e-09	7.96138e-09	2.87057e-08	0.722655	-10.5599
NAP1L2	ENSG00000186462.8	1.364e-09	8.02246e-09	2.89259e-08	0.722655	-3.13919
MUT	ENSG00000146085.7	1.37162e-09	8.05565e-09	2.90456e-08	0.722655	-4.0885
CBY1	ENSG00000100211.10	1.37487e-09	8.06311e-09	2.90725e-08	0.722655	-13.7949
ZNF48	ENSG00000180035.12	1.38071e-09	8.07582e-09	2.91183e-08	0.722655	-2.41981
KRBOX4	ENSG00000147121.15	1.38101e-09	8.07582e-09	2.91183e-08	0.722655	-4.46883
DPF2	ENSG00000133884.9	1.39832e-09	8.16529e-09	2.94409e-08	0.722655	-10.7299
PSMD8	ENSG00000099341.11	1.40304e-09	8.18112e-09	2.9498e-08	0.722655	-42.0973
CBX4	ENSG00000141582.14	1.40678e-09	8.1912e-09	2.95343e-08	0.722655	10.3125
FAM96B	ENSG00000166595.11	1.41413e-09	8.21593e-09	2.96235e-08	0.722655	-23.9611
ALOX5	ENSG00000012779.10	1.41506e-09	8.21593e-09	2.96235e-08	0.722655	76.1422
HOXA4	ENSG00000197576.13	1.42728e-09	8.27505e-09	2.98366e-08	0.722655	-5.99266
HSF2	ENSG00000025156.12	1.43852e-09	8.32835e-09	3.00288e-08	0.722655	-4.14068
ZNF532	ENSG00000074657.13	1.44769e-09	8.36952e-09	3.01773e-08	0.722655	-23.5685
FAM49B	ENSG00000153310.19	1.45593e-09	8.40524e-09	3.03061e-08	0.722655	37.2017
KCTD12	ENSG00000178695.5	1.47391e-09	8.49698e-09	3.06368e-08	0.722655	24.6314
PLXNB1	ENSG00000164050.12	1.49534e-09	8.60836e-09	3.10384e-08	0.722655	-33.0445
DCUN1D4	ENSG00000109184.14	1.51059e-09	8.68384e-09	3.13106e-08	0.722655	-10.5056
MAP7D3	ENSG00000129680.15	1.5137e-09	8.68943e-09	3.13307e-08	0.722655	-5.45122
PSMC3IP	ENSG00000131470.14	1.53711e-09	8.81139e-09	3.17705e-08	0.722655	-2.38107
HACD1	ENSG00000165996.13	1.54396e-09	8.83822e-09	3.18672e-08	0.722655	-29.9505
EI24	ENSG00000149547.14	1.56378e-09	8.93914e-09	3.22311e-08	0.722655	-17.03
LINC01936	ENSG00000235997.2	1.56819e-09	8.95175e-09	3.22766e-08	0.722655	-0.988365
TMSB10	ENSG00000034510.5	1.57615e-09	8.98456e-09	3.23949e-08	0.722655	1154.4
TBCB	ENSG00000105254.11	1.58617e-09	9.02904e-09	3.25552e-08	0.722655	-47.105
DDX19A	ENSG00000168872.16	1.60426e-09	9.11877e-09	3.28788e-08	0.722655	-5.85898
CSTF2	ENSG00000101811.13	1.60856e-09	9.11877e-09	3.28788e-08	0.722655	-2.80264
AC1089385	ENSG00000257207.5	1.60865e-09	9.11877e-09	3.28788e-08	0.722655	-1.48929
RHBDF2	ENSG00000129667.12	1.64206e-09	9.29521e-09	3.35149e-08	0.722655	34.7277
PCDHB11	ENSG00000197479.6	1.6514e-09	9.33509e-09	3.36587e-08	0.722655	-1.46336
FLI1	ENSG00000151702.16	1.65578e-09	9.33575e-09	3.36611e-08	0.722655	17.5487
C1QTNF1	ENSG00000173918.14	1.6561e-09	9.33575e-09	3.36611e-08	0.722655	-122.853
METTL24	ENSG00000053328.8	1.70874e-09	9.61914e-09	3.46829e-08	0.722655	-2.98367
WDR1	ENSG00000071127.16	1.72646e-09	9.70546e-09	3.49941e-08	0.722655	-83.8802
LRRC4B	ENSG00000131409.12	1.73109e-09	9.7181e-09	3.50397e-08	0.722655	-3.67527
VAV1	ENSG00000141968.7	1.74028e-09	9.7562e-09	3.51771e-08	0.722655	17.1776
DIRC3	ENSG00000231672.6	1.74878e-09	9.79039e-09	3.53004e-08	0.722655	-1.37035
FRZB	ENSG00000162998.4	1.76017e-09	9.84062e-09	3.54815e-08	0.722655	-110.294
SUSD6	ENSG00000100647.7	1.76495e-09	9.84718e-09	3.55051e-08	0.722655	23.4451
STAMBP	ENSG00000124356.15	1.76618e-09	9.84718e-09	3.55051e-08	0.722655	-7.86874
NME4	ENSG00000103202.12	1.77157e-09	9.8637e-09	3.55647e-08	0.722655	-54.1728
WTIP	ENSG00000142279.12	1.80387e-09	1.00298e-08	3.61636e-08	0.722655	-34.0017
FITM2	ENSG00000197296.5	1.82732e-09	1.01464e-08	3.65839e-08	0.722655	-1.74931
ARF3	ENSG00000134287.9	1.8429e-09	1.02189e-08	3.68455e-08	0.722655	-22.331
SYK	ENSG00000165025.14	1.8784e-09	1.03982e-08	3.74919e-08	0.722655	16.12
C12orf75	ENSG00000235162.8	1.88034e-09	1.03982e-08	3.74919e-08	0.722655	-127.246
DSTN	ENSG00000125868.15	1.89093e-09	1.04426e-08	3.76519e-08	0.722655	-866.381
TAS1R3	ENSG00000169962.4	1.9089e-09	1.05275e-08	3.79582e-08	0.722655	3.73507
HIF1AN	ENSG00000166135.13	1.92242e-09	1.05877e-08	3.81753e-08	0.722655	-5.07969
CD4	ENSG00000010610.9	1.9402e-09	1.06712e-08	3.84763e-08	0.722655	70.941
ZSCAN26	ENSG00000197062.11	1.9498e-09	1.07095e-08	3.86144e-08	0.722655	-6.65999
RASSF2	ENSG00000101265.15	2.01525e-09	1.10425e-08	3.98149e-08	0.722655	19.2214
TEAD2	ENSG00000074219.13	2.01584e-09	1.10425e-08	3.98149e-08	0.722655	-14.4939
CBFA2T3	ENSG00000129993.14	2.054e-09	1.12364e-08	4.0514e-08	0.722655	5.3122
SH3RF3	ENSG00000172985.10	2.09202e-09	1.1429e-08	4.12086e-08	0.722655	-5.05409
PRPF31	ENSG00000105618.13	2.11703e-09	1.15502e-08	4.16454e-08	0.722655	-8.14447
FADS1	ENSG00000149485.18	2.1204e-09	1.1553e-08	4.16557e-08	0.722655	-9.21975
GPSM3	ENSG00000213654.9	2.13265e-09	1.1594e-08	4.18034e-08	0.722655	56.1807
AMOTL1	ENSG00000166025.17	2.13361e-09	1.1594e-08	4.18034e-08	0.722655	-6.97427
REP15	ENSG00000174236.3	2.16454e-09	1.17464e-08	4.23529e-08	0.722655	-1.53461
UBL4A	ENSG00000102178.12	2.18051e-09	1.18173e-08	4.26086e-08	0.722655	-9.83679
CMTM7	ENSG00000153551.13	2.22998e-09	1.20693e-08	4.35171e-08	0.722655	16.0286
KDM2A	ENSG00000173120.14	2.23977e-09	1.21062e-08	4.36502e-08	0.722655	24.4622
DVL1	ENSG00000107404.19	2.26817e-09	1.22434e-08	4.41451e-08	0.722655	-9.4012
RCC1L	ENSG00000274523.4	2.27813e-09	1.22809e-08	4.42803e-08	0.722655	-7.55245
DSEL	ENSG00000171451.13	2.31617e-09	1.24694e-08	4.496e-08	0.722655	-1.93133
LINC00310	ENSG00000227456.7	2.37093e-09	1.27474e-08	4.59622e-08	0.722655	-6.66565
PCDHB14	ENSG00000120327.6	2.3769e-09	1.27626e-08	4.60171e-08	0.722655	-2.3936
C1QTNF2	ENSG00000145861.7	2.42163e-09	1.29763e-08	4.67874e-08	0.722655	-6.52046
RINL	ENSG00000187994.13	2.42306e-09	1.29763e-08	4.67874e-08	0.722655	7.74576
LINC00632	ENSG00000203930.10	2.45006e-09	1.31036e-08	4.72465e-08	0.722655	-1.56886
WDCP	ENSG00000163026.11	2.46051e-09	1.31422e-08	4.73857e-08	0.722655	-2.22093
ABHD4	ENSG00000100439.10	2.55179e-09	1.36119e-08	4.90794e-08	0.722655	-13.3022
ZW10	ENSG00000086827.8	2.55866e-09	1.36307e-08	4.9147e-08	0.722655	-1.92736
SPCS1	ENSG00000114902.13	2.6109e-09	1.38908e-08	5.0085e-08	0.722655	38.7732
YAP1	ENSG00000137693.13	2.64754e-09	1.40674e-08	5.07215e-08	0.722655	-43.9104
SEPT6	ENSG00000125354.22	2.65281e-09	1.4077e-08	5.07562e-08	0.722655	23.0109
BGN	ENSG00000182492.15	2.67357e-09	1.41687e-08	5.10868e-08	0.722655	-1100.26
SLAMF7	ENSG00000026751.16	2.68865e-09	1.423e-08	5.1308e-08	0.722655	45.8163
SELENOF	ENSG00000183291.15	2.70992e-09	1.4308e-08	5.15889e-08	0.722655	49.1653
SNRNP35	ENSG00000184209.14	2.7104e-09	1.4308e-08	5.15889e-08	0.722655	-8.3982
SBSPON	ENSG00000164764.10	2.73003e-09	1.43929e-08	5.18953e-08	0.722655	-15.855
C11orf95	ENSG00000188070.9	2.75268e-09	1.44935e-08	5.22581e-08	0.722655	-4.60118
PARVB	ENSG00000188677.14	2.76198e-09	1.45238e-08	5.23671e-08	0.722655	18.1358
IL27RA	ENSG00000104998.3	2.77759e-09	1.4587e-08	5.2595e-08	0.722655	6.61024
C2CD2	ENSG00000157617.16	2.7859e-09	1.46118e-08	5.26845e-08	0.722655	-8.21109
JMJD8	ENSG00000161999.11	2.80175e-09	1.4676e-08	5.29159e-08	0.722655	-19.259
REXO2	ENSG00000076043.9	2.83834e-09	1.48485e-08	5.3538e-08	0.722655	-26.0099
CRISPLD1	ENSG00000121005.8	2.8601e-09	1.49432e-08	5.38793e-08	0.722655	-55.3293
SUCLA2	ENSG00000136143.14	2.8833e-09	1.5045e-08	5.42466e-08	0.722655	-8.88638
ASB6	ENSG00000148331.11	2.95363e-09	1.53923e-08	5.54988e-08	0.722655	-3.71376
CNPY4	ENSG00000166997.7	2.96178e-09	1.54151e-08	5.55808e-08	0.722655	-8.0606
DIP2C	ENSG00000151240.16	3.01214e-09	1.56571e-08	5.64536e-08	0.722655	-4.24816
SLC22A17	ENSG00000092096.16	3.02456e-09	1.57017e-08	5.66141e-08	0.722655	-15.9647
KCTD10	ENSG00000110906.12	3.04244e-09	1.57744e-08	5.68763e-08	0.722655	-31.9616
RP11498P143	ENSG00000242375.1	3.04918e-09	1.57892e-08	5.69298e-08	0.722655	-2.67974
EFHD1	ENSG00000115468.11	3.06422e-09	1.58469e-08	5.71379e-08	0.722655	-96.8114
INTS12	ENSG00000138785.14	3.07821e-09	1.5899e-08	5.73258e-08	0.722655	-6.66946
FBXL19	ENSG00000099364.16	3.08547e-09	1.59007e-08	5.73316e-08	0.722655	-2.96188
AAR2	ENSG00000131043.11	3.08634e-09	1.59007e-08	5.73316e-08	0.722655	-8.08153
MCF2	ENSG00000101977.19	3.09165e-09	1.59079e-08	5.73576e-08	0.722655	-0.784786
HRAS	ENSG00000174775.16	3.10968e-09	1.59604e-08	5.7547e-08	0.722655	-15.04
KIAA1614	ENSG00000135835.11	3.1097e-09	1.59604e-08	5.7547e-08	0.722655	-2.67353
KLHL13	ENSG00000003096.14	3.13637e-09	1.6077e-08	5.79676e-08	0.722655	-2.60898
ZNF133	ENSG00000125846.15	3.15661e-09	1.61604e-08	5.82682e-08	0.722655	-5.17434
PTK2B	ENSG00000120899.17	3.2125e-09	1.64259e-08	5.92255e-08	0.722655	38.5301
ARL2	ENSG00000213465.7	3.2237e-09	1.64625e-08	5.93574e-08	0.722655	-44.2684
CDK2AP2	ENSG00000167797.7	3.27423e-09	1.66996e-08	6.02123e-08	0.722655	-24.9518
MED20	ENSG00000124641.15	3.28571e-09	1.67371e-08	6.03476e-08	0.722655	-3.22871
MED8	ENSG00000159479.16	3.32166e-09	1.68804e-08	6.08644e-08	0.722655	-9.86332
ADGRG5	ENSG00000159618.15	3.32214e-09	1.68804e-08	6.08644e-08	0.722655	3.24661
CELSR1	ENSG00000075275.16	3.33719e-09	1.69358e-08	6.1064e-08	0.722655	4.1621
MXI1	ENSG00000119950.20	3.37556e-09	1.71092e-08	6.16891e-08	0.722655	-35.7876
NSFL1C	ENSG00000088833.17	3.38506e-09	1.7136e-08	6.17858e-08	0.722655	-11.9401
SMPDL3B	ENSG00000130768.14	3.40655e-09	1.72234e-08	6.21008e-08	0.722655	7.58554
TRIM16L	ENSG00000108448.20	3.43956e-09	1.73687e-08	6.26247e-08	0.722655	-5.18408
BAMBI	ENSG00000095739.10	3.46578e-09	1.74794e-08	6.30239e-08	0.722655	-16.6057
RP11736K206	ENSG00000246523.7	3.48013e-09	1.75301e-08	6.32066e-08	0.722655	-0.912968
MAGIX	ENSG00000269313.5	3.50081e-09	1.76124e-08	6.35035e-08	0.722655	-1.89452
TC2N	ENSG00000165929.12	3.52707e-09	1.77226e-08	6.3901e-08	0.722655	-21.9598
MAP1B	ENSG00000131711.14	3.58087e-09	1.79708e-08	6.47957e-08	0.722655	-21.5968
SRPK3	ENSG00000184343.10	3.64923e-09	1.82913e-08	6.59513e-08	0.722655	-11.348
NIT1	ENSG00000158793.13	3.65465e-09	1.82959e-08	6.5968e-08	0.722655	-9.94773
TIAM1	ENSG00000156299.13	3.66962e-09	1.83483e-08	6.61568e-08	0.722655	6.17229
BRSK1	ENSG00000160469.16	3.71446e-09	1.85272e-08	6.68018e-08	0.722655	-5.0672
ENSA	ENSG00000143420.18	3.7145e-09	1.85272e-08	6.68018e-08	0.722655	-29.9495
VWA7	ENSG00000204396.10	3.74966e-09	1.86796e-08	6.73515e-08	0.722655	1.44829
FAM50A	ENSG00000071859.14	3.78047e-09	1.88101e-08	6.7822e-08	0.722655	-18.1397
PTK7	ENSG00000112655.15	3.82219e-09	1.89945e-08	6.84868e-08	0.722655	9.52852
PRUNE1	ENSG00000143363.15	3.83194e-09	1.90197e-08	6.85778e-08	0.722655	-4.37697
CHST15	ENSG00000182022.17	3.84219e-09	1.9043e-08	6.86617e-08	0.722655	10.7047
C19orf47	ENSG00000160392.13	3.84599e-09	1.9043e-08	6.86617e-08	0.722655	-5.09248
ZBP1	ENSG00000124256.14	3.87597e-09	1.91681e-08	6.91128e-08	0.722655	22.5174
RASSF3	ENSG00000153179.12	3.88844e-09	1.92064e-08	6.9251e-08	0.722655	-43.0114
MMP16	ENSG00000156103.15	3.89597e-09	1.92113e-08	6.92684e-08	0.722655	-1.38573
CSF1R	ENSG00000182578.13	3.89885e-09	1.92113e-08	6.92684e-08	0.722655	77.6746
C1orf35	ENSG00000143793.12	3.99195e-09	1.96462e-08	7.08366e-08	0.722655	-4.19882
WWP2	ENSG00000198373.12	4.03537e-09	1.98359e-08	7.15206e-08	0.722655	-50.3012
C12orf29	ENSG00000133641.17	4.08031e-09	2.00326e-08	7.22299e-08	0.722655	-6.57618
CENPX	ENSG00000169689.14	4.08766e-09	2.00445e-08	7.22727e-08	0.722655	-17.4948
TFDP1	ENSG00000198176.12	4.10626e-09	2.01115e-08	7.25143e-08	0.722655	9.87039
MOXD1	ENSG00000079931.14	4.17069e-09	2.04025e-08	7.35635e-08	0.722655	15.2896
CD79A	ENSG00000105369.9	4.19156e-09	2.048e-08	7.38428e-08	0.722655	199.115
PRKD2	ENSG00000105287.12	4.26234e-09	2.08009e-08	7.49998e-08	0.722655	20.4308
RPS6KL1	ENSG00000198208.11	4.27969e-09	2.08564e-08	7.52001e-08	0.722655	-7.47036
NAA10	ENSG00000102030.15	4.28397e-09	2.08564e-08	7.52001e-08	0.722655	-22.541
ARL4C	ENSG00000188042.7	4.31869e-09	2.10003e-08	7.57189e-08	0.722655	39.8066
PGBD1	ENSG00000137338.5	4.33763e-09	2.10672e-08	7.59603e-08	0.722655	-1.28265
COL13A1	ENSG00000197467.13	4.347e-09	2.10876e-08	7.60336e-08	0.722655	-13.1296
NHEJ1	ENSG00000187736.12	4.37466e-09	2.11785e-08	7.63613e-08	0.722655	-2.69137
CTNNA1	ENSG00000044115.20	4.37614e-09	2.11785e-08	7.63613e-08	0.722655	-48.979
ORAI2	ENSG00000160991.15	4.39389e-09	2.12391e-08	7.65799e-08	0.722655	11.5583
NUDCD3	ENSG00000015676.17	4.42282e-09	2.13536e-08	7.69928e-08	0.722655	-15.5921
PPFIA2	ENSG00000139220.16	4.42861e-09	2.13562e-08	7.70023e-08	0.722655	-3.35976
RPL39L	ENSG00000163923.9	4.46884e-09	2.15247e-08	7.76098e-08	0.722655	-11.2157
NEO1	ENSG00000067141.16	4.50081e-09	2.16531e-08	7.80726e-08	0.722655	-11.796
ZMAT2	ENSG00000146007.10	4.5137e-09	2.16894e-08	7.82037e-08	0.722655	-17.0205
ZNF853	ENSG00000236609.3	4.54497e-09	2.1814e-08	7.86527e-08	0.722655	-4.93145
SLC14A1	ENSG00000141469.16	4.68438e-09	2.24566e-08	8.09698e-08	0.722655	-43.0181
EXTL3	ENSG00000012232.8	4.69751e-09	2.2493e-08	8.11012e-08	0.722655	-4.73826
URGCP	ENSG00000106608.16	4.70823e-09	2.25179e-08	8.11907e-08	0.722655	-5.9332
SZRD1	ENSG00000055070.16	4.73088e-09	2.25996e-08	8.14855e-08	0.722655	-23.4952
SGCB	ENSG00000163069.12	4.79885e-09	2.28861e-08	8.25183e-08	0.722655	-12.9633
C12orf43	ENSG00000157895.11	4.80209e-09	2.28861e-08	8.25183e-08	0.722655	-3.69425
ANKS1B	ENSG00000185046.18	4.82452e-09	2.29661e-08	8.28068e-08	0.722655	-2.86522
LTK	ENSG00000062524.15	4.84408e-09	2.30322e-08	8.30454e-08	0.722655	1.37359
NAXD	ENSG00000213995.11	4.92552e-09	2.33922e-08	8.43431e-08	0.722655	-5.85477
RAPGEF1	ENSG00000107263.18	4.93209e-09	2.33961e-08	8.43571e-08	0.722655	22.6764
LRRC8A	ENSG00000136802.11	4.94795e-09	2.3444e-08	8.45299e-08	0.722655	-21.8868
RGMA	ENSG00000182175.13	4.95688e-09	2.34477e-08	8.45434e-08	0.722655	-11.3852
SETD4	ENSG00000185917.13	4.96026e-09	2.34477e-08	8.45434e-08	0.722655	-3.38178
SUOX	ENSG00000139531.12	5.0022e-09	2.36185e-08	8.51593e-08	0.722655	-5.45203
EIF4ENIF1	ENSG00000184708.17	5.08194e-09	2.39672e-08	8.64166e-08	0.722655	-4.84501
BTN2A1	ENSG00000112763.15	5.11985e-09	2.41181e-08	8.69604e-08	0.722655	-9.33406
HOXA3	ENSG00000105997.22	5.1415e-09	2.4192e-08	8.72272e-08	0.722655	-4.79549
VCL	ENSG00000035403.17	5.20612e-09	2.44678e-08	8.82214e-08	0.722655	-57.0369
UBE2D2	ENSG00000131508.15	5.26735e-09	2.4727e-08	8.91561e-08	0.722655	22.1405
TMEM81	ENSG00000174529.7	5.36492e-09	2.5156e-08	9.07029e-08	0.722655	-1.51902
AC0059432	ENSG00000267059.2	5.38958e-09	2.52426e-08	9.10151e-08	0.722655	-10.9698
POU2F2	ENSG00000028277.21	5.44864e-09	2.54643e-08	9.18144e-08	0.722655	13.5648
MTSS1L	ENSG00000132613.14	5.45105e-09	2.54643e-08	9.18144e-08	0.722655	-20.461
LENG9	ENSG00000275183.1	5.45568e-09	2.54643e-08	9.18144e-08	0.722655	-2.15682
MKRN2	ENSG00000075975.15	5.46549e-09	2.54808e-08	9.18741e-08	0.722655	-4.68381
MAN1A1	ENSG00000111885.6	5.70168e-09	2.65516e-08	9.57347e-08	0.722655	16.9094
PCOLCE2	ENSG00000163710.7	5.73763e-09	2.66884e-08	9.62282e-08	0.722655	-52.6639
PSMB8	ENSG00000204264.8	5.79057e-09	2.69039e-08	9.70052e-08	0.722655	33.5705
GNAL	ENSG00000141404.15	5.8439e-09	2.71208e-08	9.77871e-08	0.722655	-3.46416
HPD	ENSG00000158104.11	5.90256e-09	2.73471e-08	9.86031e-08	0.722655	-5.32358
CHMP3	ENSG00000115561.15	5.90611e-09	2.73471e-08	9.86031e-08	0.722655	-33.7205
GALNT2	ENSG00000143641.9	5.96714e-09	2.75733e-08	9.94186e-08	0.722655	-23.1559
RBM20	ENSG00000203867.7	5.9685e-09	2.75733e-08	9.94186e-08	0.722655	-2.44207
PRKCH	ENSG00000027075.14	6.00951e-09	2.77313e-08	9.99882e-08	0.722655	13.8968
TSNAXIP1	ENSG00000102904.14	6.10285e-09	2.81301e-08	1.01426e-07	0.722655	-1.03636
COIL	ENSG00000121058.4	6.17188e-09	2.84161e-08	1.02457e-07	0.722655	-2.0515
KCTD15	ENSG00000153885.14	6.23451e-09	2.8672e-08	1.0338e-07	0.722655	-12.2489
FOXC2	ENSG00000176692.5	6.29556e-09	2.89201e-08	1.04275e-07	0.722655	-16.0169
TTLL7	ENSG00000137941.16	6.39787e-09	2.9357e-08	1.0585e-07	0.722655	-9.28829
PSMB6	ENSG00000142507.9	6.42817e-09	2.94628e-08	1.06231e-07	0.722655	-45.3289
MTFR1L	ENSG00000117640.17	6.46371e-09	2.95923e-08	1.06698e-07	0.722655	-12.928
ZNF788	ENSG00000214189.8	6.50177e-09	2.97331e-08	1.07206e-07	0.722655	-0.925252
COL18A1	ENSG00000182871.14	6.51259e-09	2.97492e-08	1.07264e-07	0.722655	-107.367
SAMD14	ENSG00000167100.14	6.6354e-09	3.02479e-08	1.09062e-07	0.722655	-4.66608
C8orf58	ENSG00000241852.9	6.63663e-09	3.02479e-08	1.09062e-07	0.722655	-5.02122
RAP1B	ENSG00000127314.17	6.6489e-09	3.02699e-08	1.09142e-07	0.722655	46.5356
SOX12	ENSG00000177732.8	6.7506e-09	3.06986e-08	1.10687e-07	0.722655	-2.05437
SPAG4	ENSG00000061656.9	6.79549e-09	3.08682e-08	1.11299e-07	0.722655	35.8279
SYNC	ENSG00000162520.14	6.80571e-09	3.08802e-08	1.11342e-07	0.722655	-15.9196
UBL3	ENSG00000122042.9	6.96942e-09	3.15878e-08	1.13893e-07	0.722655	5.55507
CYSTM1	ENSG00000120306.9	7.02572e-09	3.18075e-08	1.14686e-07	0.722655	-32.7841
KCNN3	ENSG00000143603.18	7.05022e-09	3.1883e-08	1.14958e-07	0.722655	6.33713
PRAF2	ENSG00000243279.3	7.14113e-09	3.22583e-08	1.16311e-07	0.722655	-16.7224
PPP1CA	ENSG00000172531.14	7.17128e-09	3.23533e-08	1.16654e-07	0.722655	34.4023
ALMS1	ENSG00000116127.17	7.17991e-09	3.23533e-08	1.16654e-07	0.722655	-4.0722
DNAJC4	ENSG00000110011.13	7.18602e-09	3.23533e-08	1.16654e-07	0.722655	13.706
TUBG1	ENSG00000131462.7	7.19512e-09	3.23585e-08	1.16672e-07	0.722655	-8.27344
SH2B3	ENSG00000111252.10	7.30919e-09	3.28352e-08	1.18391e-07	0.722655	16.6457
BMPR1A	ENSG00000107779.13	7.41724e-09	3.32839e-08	1.20009e-07	0.722655	-9.92036
ZBED8	ENSG00000221886.3	7.55966e-09	3.38535e-08	1.22063e-07	0.722655	-1.75879
MON1A	ENSG00000164077.13	7.56081e-09	3.38535e-08	1.22063e-07	0.722655	-4.50829
COL6A2	ENSG00000142173.14	7.69028e-09	3.43954e-08	1.24016e-07	0.722655	-421.223
ID3	ENSG00000117318.8	7.93905e-09	3.5469e-08	1.27888e-07	0.722655	-144.465
HTRA2	ENSG00000115317.11	7.97295e-09	3.55814e-08	1.28293e-07	0.722655	-8.62795
CENPV	ENSG00000166582.9	8.02316e-09	3.56682e-08	1.28606e-07	0.722655	-10.0171
NTF3	ENSG00000185652.11	8.02418e-09	3.56682e-08	1.28606e-07	0.722655	-14.9298
MRPL18	ENSG00000112110.9	8.02777e-09	3.56682e-08	1.28606e-07	0.722655	-17.3845
CYB5R1	ENSG00000159348.12	8.03537e-09	3.56682e-08	1.28606e-07	0.722655	-15.6239
CCDC92	ENSG00000119242.8	8.03621e-09	3.56682e-08	1.28606e-07	0.722655	-17.7889
LMNTD2	ENSG00000185522.8	8.10815e-09	3.59483e-08	1.29616e-07	0.722655	1.5891
MSRB3	ENSG00000174099.10	8.16434e-09	3.6158e-08	1.30372e-07	0.722655	-41.1647
HIBCH	ENSG00000198130.15	8.2363e-09	3.63975e-08	1.31235e-07	0.722655	-7.39511
UBE2V1	ENSG00000244687.11	8.29436e-09	3.66143e-08	1.32017e-07	0.722655	17.3106
RP11722G71	ENSG00000269226.7	8.32038e-09	3.66894e-08	1.32288e-07	0.722655	-1.19771
HLADPB1	ENSG00000223865.10	8.36155e-09	3.67683e-08	1.32572e-07	0.722655	455.657
EXOC6B	ENSG00000144036.15	8.36535e-09	3.67683e-08	1.32572e-07	0.722655	-2.07653
FBXL2	ENSG00000153558.13	8.36539e-09	3.67683e-08	1.32572e-07	0.722655	-6.77451
PFDN6	ENSG00000204220.11	8.42168e-09	3.69758e-08	1.3332e-07	0.722655	-18.3058
TUBE1	ENSG00000074935.13	8.4567e-09	3.70896e-08	1.33731e-07	0.722655	-4.96882
AOC3	ENSG00000131471.6	8.47114e-09	3.71129e-08	1.33815e-07	0.722655	-84.79
TUSC2	ENSG00000114383.9	8.58576e-09	3.75746e-08	1.3548e-07	0.722655	-9.68403
HEPH	ENSG00000089472.16	8.60568e-09	3.76214e-08	1.35648e-07	0.722655	-22.2515
NAV2	ENSG00000166833.19	8.63262e-09	3.76987e-08	1.35927e-07	0.722655	-10.2876
FCRLB	ENSG00000162746.14	8.78575e-09	3.8295e-08	1.38077e-07	0.722655	2.58828
NRSN2	ENSG00000125841.12	8.788e-09	3.8295e-08	1.38077e-07	0.722655	-11.7208
GRK6	ENSG00000198055.10	8.82456e-09	3.84132e-08	1.38503e-07	0.722655	15.7653
EIF5A2	ENSG00000163577.7	8.83553e-09	3.84199e-08	1.38527e-07	0.722655	-4.04214
PLS3	ENSG00000102024.17	8.89311e-09	3.8629e-08	1.39281e-07	0.722655	-175.988
RP1149K246	ENSG00000267228.7	8.92501e-09	3.87262e-08	1.39632e-07	0.722655	-6.15215
ZNF219	ENSG00000165804.15	8.93562e-09	3.8731e-08	1.39649e-07	0.722655	-10.0138
PRRT1	ENSG00000204314.10	9.01214e-09	3.90211e-08	1.40695e-07	0.722655	-5.04579
PANK1	ENSG00000152782.16	9.02616e-09	3.90402e-08	1.40764e-07	0.722655	-0.962242
ARF6	ENSG00000165527.6	9.06837e-09	3.91812e-08	1.41272e-07	0.722655	16.8158
ATP9A	ENSG00000054793.13	9.08968e-09	3.92316e-08	1.41454e-07	0.722655	-6.99924
SNPH	ENSG00000101298.13	9.16826e-09	3.95288e-08	1.42526e-07	0.722655	-2.74526
MAP4K1	ENSG00000104814.12	9.20349e-09	3.96387e-08	1.42922e-07	0.722655	34.4838
HCLS1	ENSG00000180353.10	9.3577e-09	4.02603e-08	1.45163e-07	0.722655	99.387
ZSCAN31	ENSG00000235109.7	9.41235e-09	4.04527e-08	1.45857e-07	0.722655	-3.27055
AGPAT3	ENSG00000160216.18	9.43686e-09	4.05152e-08	1.46082e-07	0.722655	5.59975
ZNF513	ENSG00000163795.13	9.45396e-09	4.05458e-08	1.46193e-07	0.722655	-4.82876
PDE8B	ENSG00000113231.13	9.4774e-09	4.06036e-08	1.46401e-07	0.722655	-8.39409
MYEF2	ENSG00000104177.17	9.50852e-09	4.06941e-08	1.46727e-07	0.722655	-19.9708
C17orf80	ENSG00000141219.15	9.58311e-09	4.09702e-08	1.47723e-07	0.722655	-3.27695
CCDC89	ENSG00000179071.4	9.63551e-09	4.11496e-08	1.48369e-07	0.722655	-0.863971
LINC00116	ENSG00000175701.10	9.64527e-09	4.11496e-08	1.48369e-07	0.722655	-41.5485
BMS1	ENSG00000165733.7	9.68191e-09	4.12626e-08	1.48777e-07	0.722655	-2.27422
SHROOM3	ENSG00000138771.14	9.7751e-09	4.16162e-08	1.50052e-07	0.722655	-10.41
CCDC102A	ENSG00000135736.5	9.92103e-09	4.21933e-08	1.52133e-07	0.722655	-7.26883
HPCAL1	ENSG00000115756.12	9.95979e-09	4.2314e-08	1.52568e-07	0.722655	12.4929
DRAP1	ENSG00000175550.7	1.00139e-08	4.24996e-08	1.53237e-07	0.722655	-42.617
CLDN12	ENSG00000157224.15	1.00701e-08	4.26933e-08	1.53936e-07	0.722655	-5.06751
NFIX	ENSG00000008441.16	1.02028e-08	4.3211e-08	1.55802e-07	0.722655	-36.4408
LSP1	ENSG00000130592.15	1.02833e-08	4.35065e-08	1.56868e-07	0.722655	119.592
ATP7B	ENSG00000123191.14	1.02939e-08	4.35065e-08	1.56868e-07	0.722655	-1.04717
AKR1C1	ENSG00000187134.13	1.03378e-08	4.36465e-08	1.57372e-07	0.722655	-45.3143
BHLHE22	ENSG00000180828.2	1.03962e-08	4.38084e-08	1.57956e-07	0.722655	1.75464
TLN2	ENSG00000171914.16	1.03977e-08	4.38084e-08	1.57956e-07	0.722655	-4.78969
THRB	ENSG00000151090.17	1.05934e-08	4.45871e-08	1.60764e-07	0.722655	-9.54612
INPP5J	ENSG00000185133.13	1.06752e-08	4.48848e-08	1.61837e-07	0.722655	-1.72956
HSD17B10	ENSG00000072506.12	1.06941e-08	4.49179e-08	1.61957e-07	0.722655	-27.362
PABPC1	ENSG00000070756.15	1.07317e-08	4.50295e-08	1.62359e-07	0.722655	322.063
PGAM2	ENSG00000164708.5	1.08529e-08	4.5491e-08	1.64023e-07	0.722655	-9.41701
HDX	ENSG00000165259.13	1.11079e-08	4.65118e-08	1.67704e-07	0.722655	-1.90524
H2AFJ	ENSG00000246705.4	1.11849e-08	4.6786e-08	1.68692e-07	0.722655	-90.3153
FUT8	ENSG00000033170.16	1.15033e-08	4.80686e-08	1.73317e-07	0.722655	8.25197
PPM1J	ENSG00000155367.15	1.15165e-08	4.80744e-08	1.73338e-07	0.722655	-4.31701
CYB561D2	ENSG00000114395.10	1.15524e-08	4.81339e-08	1.73552e-07	0.722655	7.28216
ARAP1	ENSG00000186635.14	1.1562e-08	4.81339e-08	1.73552e-07	0.722655	35.4864
PSMD9	ENSG00000110801.13	1.15662e-08	4.81339e-08	1.73552e-07	0.722655	-16.1482
MANSC1	ENSG00000111261.13	1.15953e-08	4.82057e-08	1.73811e-07	0.722655	-14.1605
PLP2	ENSG00000102007.10	1.16421e-08	4.83509e-08	1.74335e-07	0.722655	-94.2651
ZNF503	ENSG00000165655.16	1.17237e-08	4.86402e-08	1.75378e-07	0.722655	-5.19493
VPS72	ENSG00000163159.12	1.17535e-08	4.86762e-08	1.75508e-07	0.722655	-10.8885
GGT7	ENSG00000131067.16	1.17577e-08	4.86762e-08	1.75508e-07	0.722655	-7.04254
PTGIS	ENSG00000124212.5	1.17683e-08	4.86762e-08	1.75508e-07	0.722655	-56.6122
BHLHB9	ENSG00000198908.11	1.17932e-08	4.87297e-08	1.757e-07	0.722655	-0.930863
ITGA6	ENSG00000091409.14	1.20024e-08	4.95439e-08	1.78636e-07	0.722655	24.125
FGFRL1	ENSG00000127418.14	1.20797e-08	4.98125e-08	1.79605e-07	0.722655	-15.4686
TRAK1	ENSG00000182606.14	1.20921e-08	4.98131e-08	1.79607e-07	0.722655	4.75788
TSPAN11	ENSG00000110900.14	1.22324e-08	5.0334e-08	1.81485e-07	0.722655	6.27909
GRK2	ENSG00000173020.10	1.22433e-08	5.0334e-08	1.81485e-07	0.722655	37.9576
SEMA4F	ENSG00000135622.12	1.22752e-08	5.04027e-08	1.81733e-07	0.722655	-2.37582
SCAPER	ENSG00000140386.12	1.22848e-08	5.04027e-08	1.81733e-07	0.722655	-4.92372
AKR1C3	ENSG00000196139.13	1.23055e-08	5.04371e-08	1.81857e-07	0.722655	-32.9587
HAUS7	ENSG00000213397.10	1.23279e-08	5.0478e-08	1.82004e-07	0.722655	-34.9304
BTC	ENSG00000174808.11	1.24092e-08	5.07598e-08	1.8302e-07	0.722655	-6.02556
DMTN	ENSG00000158856.17	1.24513e-08	5.08808e-08	1.83456e-07	0.722655	-17.1981
BMPR1B	ENSG00000138696.10	1.264e-08	5.16e-08	1.8605e-07	0.722655	-2.20235
C8orf48	ENSG00000164743.4	1.28717e-08	5.24562e-08	1.89137e-07	0.722655	-1.63108
TLN1	ENSG00000137076.20	1.28755e-08	5.24562e-08	1.89137e-07	0.722655	-174.485
NT5DC1	ENSG00000178425.13	1.33826e-08	5.44678e-08	1.9639e-07	0.722655	-10.5829
GMIP	ENSG00000089639.10	1.36134e-08	5.52967e-08	1.99378e-07	0.722655	16.8117
PPP2R2B	ENSG00000156475.18	1.36134e-08	5.52967e-08	1.99378e-07	0.722655	-8.3911
NLGN1	ENSG00000169760.17	1.36542e-08	5.54071e-08	1.99777e-07	0.722655	-1.65046
FGD1	ENSG00000102302.7	1.37238e-08	5.56338e-08	2.00594e-07	0.722655	-1.98613
VIPR2	ENSG00000106018.13	1.38286e-08	5.60031e-08	2.01926e-07	0.722655	-4.92272
PGRMC1	ENSG00000101856.9	1.3959e-08	5.64251e-08	2.03447e-07	0.722655	-29.057
RAB17	ENSG00000124839.12	1.39606e-08	5.64251e-08	2.03447e-07	0.722655	-2.04753
PCDH7	ENSG00000169851.15	1.40645e-08	5.67887e-08	2.04758e-07	0.722655	-16.4615
MRPS6	ENSG00000243927.5	1.4135e-08	5.70169e-08	2.05581e-07	0.722655	-39.6174
TAF6	ENSG00000106290.14	1.41663e-08	5.70416e-08	2.0567e-07	0.722655	-11.5386
MOB2	ENSG00000182208.13	1.41692e-08	5.70416e-08	2.0567e-07	0.722655	-16.422
HAAO	ENSG00000162882.14	1.42587e-08	5.73454e-08	2.06765e-07	0.722655	-18.2947
BOLA1	ENSG00000178096.8	1.42849e-08	5.73942e-08	2.06941e-07	0.722655	-7.63027
SNURF	ENSG00000273173.5	1.43503e-08	5.75998e-08	2.07683e-07	0.722655	-18.0257
MPP7	ENSG00000150054.18	1.44197e-08	5.78214e-08	2.08482e-07	0.722655	-6.60456
DYNC1I1	ENSG00000158560.14	1.44946e-08	5.80647e-08	2.09359e-07	0.722655	-6.4605
LAX1	ENSG00000122188.12	1.45121e-08	5.80775e-08	2.09405e-07	0.722655	8.82385
SLC2A4RG	ENSG00000125520.13	1.45466e-08	5.81583e-08	2.09696e-07	0.722655	-24.2514
FAM122A	ENSG00000187866.8	1.46176e-08	5.83849e-08	2.10513e-07	0.722655	-2.40106
ANKS3	ENSG00000168096.14	1.46655e-08	5.85187e-08	2.10996e-07	0.722655	-6.07826
TYMP	ENSG00000025708.13	1.47705e-08	5.88802e-08	2.12299e-07	0.722655	104.014
NUAK2	ENSG00000163545.8	1.49304e-08	5.94593e-08	2.14387e-07	0.722655	2.86651
LYSMD4	ENSG00000183060.15	1.51193e-08	6.01525e-08	2.16887e-07	0.722655	-2.92022
EIF2B4	ENSG00000115211.15	1.51705e-08	6.02975e-08	2.17409e-07	0.722655	-9.74126
RNF121	ENSG00000137522.17	1.52043e-08	6.03729e-08	2.17681e-07	0.722655	-6.31735
RUSC2	ENSG00000198853.11	1.52812e-08	6.0619e-08	2.18569e-07	0.722655	-16.6109
ZNF568	ENSG00000198453.12	1.54848e-08	6.1335e-08	2.2115e-07	0.722655	-2.01119
DEF6	ENSG00000023892.10	1.54918e-08	6.1335e-08	2.2115e-07	0.722655	31.9461
ZNF32	ENSG00000169740.13	1.56105e-08	6.17279e-08	2.22567e-07	0.722655	-13.8302
TCEA3	ENSG00000204219.9	1.56214e-08	6.17279e-08	2.22567e-07	0.722655	-15.3861
HLADPA1	ENSG00000231389.7	1.57502e-08	6.21257e-08	2.24001e-07	0.722655	669.439
EVI5L	ENSG00000142459.8	1.57583e-08	6.21257e-08	2.24001e-07	0.722655	-3.44475
CAPS2	ENSG00000180881.19	1.57678e-08	6.21257e-08	2.24001e-07	0.722655	-2.44274
TMBIM1	ENSG00000135926.14	1.58517e-08	6.23958e-08	2.24975e-07	0.722655	-86.3318
ABHD15	ENSG00000168792.4	1.58799e-08	6.24462e-08	2.25157e-07	0.722655	3.45336
CMTM3	ENSG00000140931.19	1.59199e-08	6.25433e-08	2.25507e-07	0.722655	31.3756
PDCD2L	ENSG00000126249.7	1.598e-08	6.27187e-08	2.26139e-07	0.722655	-2.71512
RCOR2	ENSG00000167771.5	1.61876e-08	6.34725e-08	2.28857e-07	0.722655	-3.39915
TRIOBP	ENSG00000100106.19	1.64484e-08	6.44327e-08	2.32319e-07	0.722655	-14.8496
PDLIM3	ENSG00000154553.13	1.65408e-08	6.47324e-08	2.334e-07	0.722655	-251.887
DZIP1L	ENSG00000158163.14	1.65771e-08	6.48121e-08	2.33687e-07	0.722655	-3.40947
FXYD1	ENSG00000266964.5	1.67019e-08	6.52374e-08	2.35221e-07	0.722655	-118.254
RBFOX2	ENSG00000100320.22	1.68585e-08	6.57862e-08	2.37199e-07	0.722655	-14.6768
PAIP1	ENSG00000172239.13	1.6875e-08	6.57873e-08	2.37203e-07	0.722655	-15.4415
TRAF3IP1	ENSG00000204104.11	1.6918e-08	6.58918e-08	2.3758e-07	0.722655	-3.51327
LCP2	ENSG00000043462.11	1.70675e-08	6.64106e-08	2.39451e-07	0.722655	36.554
KCNK15	ENSG00000124249.6	1.71981e-08	6.68549e-08	2.41053e-07	0.722655	-7.94528
AKIRIN2	ENSG00000135334.8	1.72916e-08	6.7154e-08	2.42131e-07	0.722655	11.4452
ZNF711	ENSG00000147180.16	1.75765e-08	6.81956e-08	2.45887e-07	0.722655	-1.37945
BEX5	ENSG00000184515.10	1.76536e-08	6.84296e-08	2.46731e-07	0.722655	-7.64208
EIF3JAS1	ENSG00000179523.4	1.7783e-08	6.88654e-08	2.48302e-07	0.722655	-4.41024
ACTR1B	ENSG00000115073.7	1.78131e-08	6.88882e-08	2.48384e-07	0.722655	-13.455
MICAL2	ENSG00000133816.13	1.78227e-08	6.88882e-08	2.48384e-07	0.722655	-65.9586
NAT9	ENSG00000109065.11	1.78434e-08	6.89028e-08	2.48437e-07	0.722655	-12.6963
C11orf80	ENSG00000173715.15	1.79585e-08	6.92815e-08	2.49802e-07	0.722655	8.09552
COL27A1	ENSG00000196739.14	1.79852e-08	6.93188e-08	2.49937e-07	0.722655	-16.9646
SLC6A9	ENSG00000196517.11	1.81256e-08	6.97939e-08	2.5165e-07	0.722655	-8.92049
C15orf41	ENSG00000186073.11	1.81535e-08	6.98351e-08	2.51798e-07	0.722655	-2.49572
LAT2	ENSG00000086730.16	1.82404e-08	7.01031e-08	2.52765e-07	0.722655	24.4906
MDM2	ENSG00000135679.22	1.83156e-08	7.03257e-08	2.53567e-07	0.722655	21.7645
NDUFA4	ENSG00000189043.9	1.8596e-08	7.13349e-08	2.57206e-07	0.722655	-65.3248
C12orf57	ENSG00000111678.10	1.86523e-08	7.14838e-08	2.57743e-07	0.722655	-167.039
TXNDC5	ENSG00000239264.8	1.87508e-08	7.17934e-08	2.58859e-07	0.722655	171.854
IL12RB1	ENSG00000096996.15	1.90082e-08	7.27107e-08	2.62167e-07	0.722655	4.21295
PSD4	ENSG00000125637.15	1.90397e-08	7.27628e-08	2.62355e-07	0.722655	17.2432
OLMALINC	ENSG00000235823.1	1.94079e-08	7.41003e-08	2.67177e-07	0.722655	-1.12332
SDK1	ENSG00000146555.18	1.95152e-08	7.44404e-08	2.68403e-07	0.722655	-4.43819
KB1448A51	ENSG00000253105.5	1.97153e-08	7.51332e-08	2.70901e-07	0.722655	-14.817
WNT10B	ENSG00000169884.13	1.9787e-08	7.53359e-08	2.71632e-07	0.722655	2.53787
PCDHB12	ENSG00000120328.6	1.98667e-08	7.55684e-08	2.7247e-07	0.722655	-0.907296
APBB1IP	ENSG00000077420.15	1.98854e-08	7.55691e-08	2.72473e-07	0.722655	12.2368
C1orf109	ENSG00000116922.14	1.99158e-08	7.55847e-08	2.72529e-07	0.722655	-5.12645
IL17RE	ENSG00000163701.18	1.99267e-08	7.55847e-08	2.72529e-07	0.722655	-4.89882
GPR68	ENSG00000119714.10	2.01036e-08	7.6185e-08	2.74694e-07	0.722655	7.37835
HRH1	ENSG00000196639.6	2.0284e-08	7.67969e-08	2.769e-07	0.722655	-9.4151
GATA6	ENSG00000141448.8	2.03216e-08	7.67969e-08	2.769e-07	0.722655	-8.31999
NINJ2	ENSG00000171840.11	2.03217e-08	7.67969e-08	2.769e-07	0.722655	7.84687
FAM178B	ENSG00000168754.14	2.06226e-08	7.78615e-08	2.80738e-07	0.722655	-1.06307
CHMP4C	ENSG00000164695.4	2.07229e-08	7.81679e-08	2.81843e-07	0.722655	-5.2469
RNF41	ENSG00000181852.17	2.08362e-08	7.85226e-08	2.83122e-07	0.722655	-9.53861
UCK1	ENSG00000130717.12	2.09107e-08	7.87303e-08	2.83871e-07	0.722655	-7.23244
CX3CL1	ENSG00000006210.6	2.09382e-08	7.87609e-08	2.83981e-07	0.722655	-40.1126
FOXP4	ENSG00000137166.14	2.22262e-08	8.35286e-08	3.01172e-07	0.722655	-9.05003
ZNF565	ENSG00000196357.11	2.22821e-08	8.36616e-08	3.01651e-07	0.722655	-1.60466
TASP1	ENSG00000089123.15	2.25218e-08	8.44836e-08	3.04615e-07	0.722655	-4.84017
ATP2A3	ENSG00000074370.17	2.25448e-08	8.44919e-08	3.04645e-07	0.722655	60.3558
MYH14	ENSG00000105357.15	2.26488e-08	8.48037e-08	3.05769e-07	0.722655	-2.5682
ASB8	ENSG00000177981.10	2.26828e-08	8.48529e-08	3.05947e-07	0.722655	-5.86905
CDK14	ENSG00000058091.16	2.28552e-08	8.53883e-08	3.07877e-07	0.722655	5.72852
P2RY8	ENSG00000182162.10	2.28679e-08	8.53883e-08	3.07877e-07	0.722655	11.0249
MCUB	ENSG00000005059.15	2.30307e-08	8.59175e-08	3.09785e-07	0.722655	12.933
ATP5SL	ENSG00000105341.18	2.30663e-08	8.59716e-08	3.0998e-07	0.722655	-8.24093
SERF2	ENSG00000140264.19	2.32125e-08	8.64373e-08	3.1166e-07	0.722655	-243.926
ACSS2	ENSG00000131069.19	2.32537e-08	8.65115e-08	3.11927e-07	0.722655	-18.3125
PLCB2	ENSG00000137841.11	2.33327e-08	8.67261e-08	3.12701e-07	0.722655	50.4306
IL11RA	ENSG00000137070.17	2.34911e-08	8.72353e-08	3.14537e-07	0.722655	-23.93
CAPZA1	ENSG00000116489.12	2.35127e-08	8.72359e-08	3.14539e-07	0.722655	32.4373
DOCK2	ENSG00000134516.15	2.41215e-08	8.94129e-08	3.22388e-07	0.722655	19.7959
PSMD5	ENSG00000095261.13	2.43393e-08	9.01384e-08	3.25004e-07	0.722655	-3.78532
TSPAN33	ENSG00000158457.5	2.45593e-08	9.08705e-08	3.27644e-07	0.722655	13.041
CRABP2	ENSG00000143320.8	2.46313e-08	9.1054e-08	3.28306e-07	0.722655	23.6841
ZNF584	ENSG00000171574.17	2.48199e-08	9.1668e-08	3.30519e-07	0.722655	-2.77588
ZNF768	ENSG00000169957.9	2.5123e-08	9.27034e-08	3.34253e-07	0.722655	-7.41206
HCFC1R1	ENSG00000103145.10	2.52089e-08	9.2904e-08	3.34976e-07	0.722655	-84.8833
GATA6AS1	ENSG00000266010.1	2.52231e-08	9.2904e-08	3.34976e-07	0.722655	-5.16184
NPTN	ENSG00000156642.16	2.5284e-08	9.30443e-08	3.35482e-07	0.722655	-78.7656
RGCC	ENSG00000102760.12	2.54132e-08	9.34351e-08	3.36891e-07	0.722655	148.184
EPB41L5	ENSG00000115109.13	2.55754e-08	9.38724e-08	3.38468e-07	0.722655	-1.7416
PKDCC	ENSG00000162878.12	2.55782e-08	9.38724e-08	3.38468e-07	0.722655	-60.0676
DPEP2	ENSG00000167261.13	2.56985e-08	9.42289e-08	3.39753e-07	0.722655	13.4543
TSPAN15	ENSG00000099282.9	2.57694e-08	9.44038e-08	3.40384e-07	0.722655	22.7155
JSRP1	ENSG00000167476.10	2.58265e-08	9.45277e-08	3.4083e-07	0.722655	13.3784
PKNOX2	ENSG00000165495.15	2.58946e-08	9.46919e-08	3.41422e-07	0.722655	-4.33022
MIEN1	ENSG00000141741.11	2.63591e-08	9.63041e-08	3.47235e-07	0.722655	-16.3195
ARHGAP45	ENSG00000180448.10	2.64157e-08	9.63584e-08	3.47431e-07	0.722655	48.4567
IGLL5	ENSG00000254709.7	2.64213e-08	9.63584e-08	3.47431e-07	0.722655	924.565
ZNF471	ENSG00000196263.7	2.64899e-08	9.65221e-08	3.48021e-07	0.722655	-1.59013
MIR4458HG	ENSG00000247516.6	2.65304e-08	9.65829e-08	3.48241e-07	0.722655	-4.65
ANKRD27	ENSG00000105186.15	2.66467e-08	9.69196e-08	3.49455e-07	0.722655	-2.99149
KCNA5	ENSG00000130037.4	2.66776e-08	9.69454e-08	3.49548e-07	0.722655	-23.1734
ZSWIM5	ENSG00000162415.6	2.68711e-08	9.75062e-08	3.5157e-07	0.722655	-0.638514
SLC25A12	ENSG00000115840.13	2.68798e-08	9.75062e-08	3.5157e-07	0.722655	-5.30869
ACSL5	ENSG00000197142.10	2.7423e-08	9.9388e-08	3.58355e-07	0.722655	8.57438
THYN1	ENSG00000151500.14	2.77335e-08	1.00335e-07	3.6177e-07	0.722655	-13.7315
SULF2	ENSG00000196562.14	2.77337e-08	1.00335e-07	3.6177e-07	0.722655	53.3109
CFDP1	ENSG00000153774.8	2.77624e-08	1.0035e-07	3.61823e-07	0.722655	-16.2973
TMEM136	ENSG00000181264.8	2.81556e-08	1.01681e-07	3.66623e-07	0.722655	-2.80052
MAF1	ENSG00000179632.9	2.83607e-08	1.02251e-07	3.68678e-07	0.722655	-30.6079
ZBTB45	ENSG00000119574.12	2.83637e-08	1.02251e-07	3.68678e-07	0.722655	-2.88436
SFRP4	ENSG00000106483.11	2.85014e-08	1.02656e-07	3.70139e-07	0.722655	489.003
TCF3	ENSG00000071564.14	2.85863e-08	1.02787e-07	3.70609e-07	0.722655	20.0742
SLC41A2	ENSG00000136052.9	2.86087e-08	1.02787e-07	3.70609e-07	0.722655	-7.73511
SESTD1	ENSG00000187231.13	2.86133e-08	1.02787e-07	3.70609e-07	0.722655	-17.3267
ZNF691	ENSG00000164011.17	2.87598e-08	1.03222e-07	3.72178e-07	0.722655	-3.00998
PPP2R3A	ENSG00000073711.10	2.88112e-08	1.03315e-07	3.72515e-07	0.722655	-1.57201
TXNDC11	ENSG00000153066.12	2.88531e-08	1.03374e-07	3.72728e-07	0.722655	29.4864
UFM1	ENSG00000120686.11	2.90398e-08	1.03943e-07	3.74779e-07	0.722655	12.6755
NEDD8	ENSG00000129559.12	2.90629e-08	1.03943e-07	3.74779e-07	0.722655	-63.967
PDDC1	ENSG00000177225.16	2.95522e-08	1.056e-07	3.80753e-07	0.722655	-10.4153
KCNC4	ENSG00000116396.14	2.96658e-08	1.05913e-07	3.81882e-07	0.722655	-3.02889
TTC8	ENSG00000165533.18	3.02093e-08	1.07759e-07	3.88538e-07	0.722655	-6.25479
ADIRF	ENSG00000148671.13	3.17148e-08	1.1303e-07	4.07543e-07	0.722655	-985.568
QPRT	ENSG00000103485.17	3.21617e-08	1.14522e-07	4.12924e-07	0.722655	4.78171
TCF7L1	ENSG00000152284.4	3.21897e-08	1.14522e-07	4.12924e-07	0.722655	-9.20861
SPECC1L	ENSG00000100014.19	3.2496e-08	1.15511e-07	4.16488e-07	0.722655	-4.76759
TPD52L1	ENSG00000111907.20	3.29666e-08	1.17081e-07	4.2215e-07	0.722655	-23.175
TRIP10	ENSG00000125733.17	3.3129e-08	1.17556e-07	4.23861e-07	0.722655	-45.6165
DNM2	ENSG00000079805.16	3.33196e-08	1.18129e-07	4.25928e-07	0.722655	35.0575
ATP5G1	ENSG00000159199.13	3.34576e-08	1.18515e-07	4.2732e-07	0.722655	-38.2373
PTBP3	ENSG00000119314.15	3.36739e-08	1.19178e-07	4.29708e-07	0.722655	6.89115
GRIA3	ENSG00000125675.17	3.37184e-08	1.19231e-07	4.29902e-07	0.722655	-2.13419
ITGA9	ENSG00000144668.11	3.39545e-08	1.19962e-07	4.32537e-07	0.722655	-6.82504
MFSD11	ENSG00000092931.11	3.40824e-08	1.20296e-07	4.33742e-07	0.722655	5.60572
CDC42EP1	ENSG00000128283.6	3.41082e-08	1.20296e-07	4.33742e-07	0.722655	-21.6078
UBQLN4	ENSG00000160803.7	3.42296e-08	1.2062e-07	4.34909e-07	0.722655	-5.10317
HID1	ENSG00000167861.15	3.43227e-08	1.20843e-07	4.35714e-07	0.722655	12.4161
PEA15	ENSG00000162734.12	3.44778e-08	1.21285e-07	4.37305e-07	0.722655	-132.281
GPLD1	ENSG00000112293.14	3.52294e-08	1.23821e-07	4.46452e-07	0.722655	-2.14804
LSS	ENSG00000160285.14	3.54523e-08	1.24497e-07	4.48889e-07	0.722655	-12.4377
MRPL32	ENSG00000106591.3	3.55243e-08	1.24642e-07	4.49412e-07	0.722655	-18.1525
GAPDH	ENSG00000111640.14	3.56273e-08	1.24896e-07	4.50328e-07	0.722655	-1231.65
NET1	ENSG00000173848.18	3.56796e-08	1.24913e-07	4.50387e-07	0.722655	-56.8514
PRMT2	ENSG00000160310.17	3.57072e-08	1.24913e-07	4.50387e-07	0.722655	-30.3212
FAM131A	ENSG00000175182.14	3.5724e-08	1.24913e-07	4.50387e-07	0.722655	-11.5503
IFITM3	ENSG00000142089.15	3.58636e-08	1.25293e-07	4.51758e-07	0.722655	-903.589
ST20MTHFS	ENSG00000259332.3	3.60063e-08	1.25684e-07	4.53166e-07	0.722655	-3.59678
CLUAP1	ENSG00000103351.12	3.63348e-08	1.26722e-07	4.5691e-07	0.722655	-6.01524
CARD19	ENSG00000165233.17	3.64258e-08	1.2693e-07	4.57662e-07	0.722655	-22.7695
S100A10	ENSG00000197747.8	3.65504e-08	1.27255e-07	4.58834e-07	0.722655	226.206
MTMR14	ENSG00000163719.19	3.66186e-08	1.27384e-07	4.59297e-07	0.722655	8.8385
CYTH1	ENSG00000108669.16	3.66706e-08	1.27456e-07	4.59557e-07	0.722655	46.8029
ADRA2C	ENSG00000184160.7	3.67717e-08	1.27659e-07	4.60289e-07	0.722655	-25.6245
BIN2	ENSG00000110934.10	3.67918e-08	1.27659e-07	4.60289e-07	0.722655	23.0646
SNX25	ENSG00000109762.15	3.68618e-08	1.27793e-07	4.60773e-07	0.722655	-4.84752
CD8A	ENSG00000153563.15	3.68968e-08	1.27806e-07	4.60818e-07	0.722655	12.1288
MXRA5	ENSG00000101825.7	3.72449e-08	1.28902e-07	4.64769e-07	0.722655	25.942
CUL3	ENSG00000036257.12	3.74187e-08	1.29393e-07	4.66541e-07	0.722655	12.065
BEX3	ENSG00000166681.13	3.74957e-08	1.29549e-07	4.67105e-07	0.722655	-45.9193
CHCHD2	ENSG00000106153.12	3.76612e-08	1.30011e-07	4.68768e-07	0.722655	-83.4665
HSPB2C11orf52	ENSG00000254445.1	3.77819e-08	1.30317e-07	4.69873e-07	0.722655	-14.0986
NOV	ENSG00000136999.4	3.84685e-08	1.32573e-07	4.78006e-07	0.722655	-247.622
RP11834C114	ENSG00000250742.2	3.87331e-08	1.33372e-07	4.80886e-07	0.722655	-7.75941
ADH1B	ENSG00000196616.13	3.88995e-08	1.33831e-07	4.82545e-07	0.722655	-472.282
DAAM2	ENSG00000146122.16	3.89768e-08	1.33984e-07	4.83095e-07	0.722655	-12.7823
TBX2	ENSG00000121068.13	3.91092e-08	1.34326e-07	4.84327e-07	0.722655	-11.659
FNDC10	ENSG00000228594.3	3.92578e-08	1.34723e-07	4.85757e-07	0.722655	1.99784
RNF24	ENSG00000101236.16	3.93036e-08	1.34766e-07	4.85914e-07	0.722655	-7.12229
MARK1	ENSG00000116141.15	3.93421e-08	1.34785e-07	4.85981e-07	0.722655	-3.02497
DMKN	ENSG00000161249.20	3.94646e-08	1.3509e-07	4.87084e-07	0.722655	-20.5116
MEIS3	ENSG00000105419.17	3.9902e-08	1.36311e-07	4.91483e-07	0.722655	9.53064
DYNC1I2	ENSG00000077380.15	3.99159e-08	1.36311e-07	4.91483e-07	0.722655	-18.0861
XBP1	ENSG00000100219.16	3.99215e-08	1.36311e-07	4.91483e-07	0.722655	281.079
SPINT2	ENSG00000167642.12	4.00435e-08	1.36595e-07	4.92508e-07	0.722655	-106.676
GGT1	ENSG00000100031.18	4.00719e-08	1.36595e-07	4.92508e-07	0.722655	7.87031
CMTM6	ENSG00000091317.7	4.01701e-08	1.36815e-07	4.93302e-07	0.722655	17.2553
SNX15	ENSG00000110025.12	4.04046e-08	1.37499e-07	4.95768e-07	0.722655	-5.68929
DOCK8	ENSG00000107099.15	4.05022e-08	1.37716e-07	4.9655e-07	0.722655	15.3249
SSR3	ENSG00000114850.6	4.07568e-08	1.38466e-07	4.99254e-07	0.722655	48.0277
KALRN	ENSG00000160145.15	4.17622e-08	1.41763e-07	5.11142e-07	0.722655	-31.7321
HDGF	ENSG00000143321.18	4.19055e-08	1.42131e-07	5.12469e-07	0.722655	-32.9393
MPPED2	ENSG00000066382.16	4.20848e-08	1.4253e-07	5.1391e-07	0.722655	-4.8564
TOMM40L	ENSG00000158882.14	4.20933e-08	1.4253e-07	5.1391e-07	0.722655	-3.87906
RPLP1	ENSG00000137818.11	4.22611e-08	1.4298e-07	5.15529e-07	0.722655	-394.592
TRMT10B	ENSG00000165275.9	4.25693e-08	1.43903e-07	5.18857e-07	0.722655	-2.5632
LIME1	ENSG00000203896.9	4.32364e-08	1.46036e-07	5.26551e-07	0.722655	12.3781
CDAN1	ENSG00000140326.12	4.33229e-08	1.46207e-07	5.27168e-07	0.722655	-2.83235
NFIC	ENSG00000141905.17	4.34162e-08	1.46401e-07	5.27865e-07	0.722655	-16.6697
IFNLR1	ENSG00000185436.11	4.34872e-08	1.46519e-07	5.2829e-07	0.722655	2.12842
FBXW5	ENSG00000159069.13	4.40739e-08	1.48373e-07	5.34975e-07	0.722655	-27.8241
STBD1	ENSG00000118804.8	4.41413e-08	1.48477e-07	5.3535e-07	0.722655	-5.8301
RASSF5	ENSG00000266094.7	4.42735e-08	1.48798e-07	5.3651e-07	0.722655	22.7172
FOXS1	ENSG00000179772.7	4.44525e-08	1.49277e-07	5.38234e-07	0.722655	-15.8045
MCRIP1	ENSG00000225663.7	4.49141e-08	1.50653e-07	5.43198e-07	0.722655	-40.9445
NOL7	ENSG00000225921.6	4.49365e-08	1.50653e-07	5.43198e-07	0.722655	-13.2052
RDH11	ENSG00000072042.12	4.49927e-08	1.50718e-07	5.43431e-07	0.722655	-6.91956
A2M	ENSG00000175899.14	4.57971e-08	1.53286e-07	5.52691e-07	0.722655	-543.622
PLCD1	ENSG00000187091.13	4.63872e-08	1.55134e-07	5.59353e-07	0.722655	-14.1006
PIM2	ENSG00000102096.9	4.68039e-08	1.56399e-07	5.63914e-07	0.722655	151.163
PSMC1	ENSG00000100764.13	4.77349e-08	1.59379e-07	5.74659e-07	0.722655	-28.583
ZKSCAN5	ENSG00000196652.11	4.86053e-08	1.62032e-07	5.84225e-07	0.722655	-1.03773
CASS4	ENSG00000087589.16	4.86091e-08	1.62032e-07	5.84225e-07	0.722655	5.16743
RRAGA	ENSG00000155876.5	4.90125e-08	1.63243e-07	5.88591e-07	0.722655	-17.7248
MEIS2	ENSG00000134138.19	4.92846e-08	1.63901e-07	5.90965e-07	0.722655	-8.49424
LARP6	ENSG00000166173.10	4.92907e-08	1.63901e-07	5.90965e-07	0.722655	-18.658
UNC93B1	ENSG00000110057.7	4.94871e-08	1.6442e-07	5.92835e-07	0.722655	29.2621
MRGPRF	ENSG00000172935.8	4.95671e-08	1.64551e-07	5.93309e-07	0.722655	-31.6815
DGUOK	ENSG00000114956.19	5.01013e-08	1.66113e-07	5.98941e-07	0.722655	-14.0207
TMCO3	ENSG00000150403.17	5.01192e-08	1.66113e-07	5.98941e-07	0.722655	-15.3268
XG	ENSG00000124343.12	5.03534e-08	1.66689e-07	6.01016e-07	0.722655	-5.44295
FGF13	ENSG00000129682.15	5.03748e-08	1.66689e-07	6.01016e-07	0.722655	-5.05867
TPD52	ENSG00000076554.15	5.18366e-08	1.71387e-07	6.17954e-07	0.722655	22.1809
SFMBT2	ENSG00000198879.11	5.20309e-08	1.7189e-07	6.19767e-07	0.722655	3.54027
PSMB5	ENSG00000100804.18	5.22381e-08	1.72434e-07	6.21731e-07	0.722655	-24.98
CCDC88B	ENSG00000168071.21	5.23619e-08	1.72703e-07	6.227e-07	0.722655	38.516
PDE3A	ENSG00000172572.6	5.25581e-08	1.73076e-07	6.24046e-07	0.722655	-9.64588
ZNF346	ENSG00000113761.11	5.25602e-08	1.73076e-07	6.24046e-07	0.722655	-1.90391
RASL11A	ENSG00000122035.6	5.26082e-08	1.73094e-07	6.24111e-07	0.722655	-30.6244
CHCHD4	ENSG00000163528.12	5.27723e-08	1.73494e-07	6.25552e-07	0.722655	-3.80169
EXOSC3	ENSG00000107371.12	5.29122e-08	1.73813e-07	6.26704e-07	0.722655	-7.13089
BAG2	ENSG00000112208.11	5.2977e-08	1.73886e-07	6.26966e-07	0.722655	-6.3042
SLC30A3	ENSG00000115194.10	5.31087e-08	1.74161e-07	6.27959e-07	0.722655	-2.91033
SSR4	ENSG00000180879.13	5.31465e-08	1.74161e-07	6.27959e-07	0.722655	554.592
CYHR1	ENSG00000187954.12	5.36697e-08	1.75734e-07	6.3363e-07	0.722655	-10.4134
EVI2B	ENSG00000185862.6	5.44602e-08	1.7818e-07	6.42447e-07	0.722655	59.7809
MFSD6	ENSG00000151690.14	5.45653e-08	1.7838e-07	6.43169e-07	0.722655	4.02183
ZFP28	ENSG00000196867.7	5.47947e-08	1.78986e-07	6.45355e-07	0.722655	-1.89949
PRKG1	ENSG00000185532.15	5.51345e-08	1.79846e-07	6.48457e-07	0.722655	-9.64658
CHST2	ENSG00000175040.5	5.51464e-08	1.79846e-07	6.48457e-07	0.722655	11.7248
NRK	ENSG00000123572.16	5.56119e-08	1.81219e-07	6.53406e-07	0.722655	-0.827715
PTPN3	ENSG00000070159.13	5.59521e-08	1.82182e-07	6.56877e-07	0.722655	-5.08055
TIMM22	ENSG00000177370.4	5.6138e-08	1.82641e-07	6.58533e-07	0.722655	-2.20989
TEX2	ENSG00000136478.7	5.63995e-08	1.83345e-07	6.61073e-07	0.722655	-5.40841
FDFT1	ENSG00000079459.12	5.71939e-08	1.85779e-07	6.69849e-07	0.722655	-17.4766
CFL2	ENSG00000165410.14	5.72946e-08	1.85839e-07	6.70064e-07	0.722655	-49.6436
RP11400K94	ENSG00000237807.3	5.73594e-08	1.85839e-07	6.70064e-07	0.722655	-6.23196
LRP6	ENSG00000070018.8	5.73719e-08	1.85839e-07	6.70064e-07	0.722655	-3.151
WDFY4	ENSG00000128815.19	5.73949e-08	1.85839e-07	6.70064e-07	0.722655	16.0895
RRP36	ENSG00000124541.6	5.77224e-08	1.86751e-07	6.73351e-07	0.722655	-9.51016
RRM1	ENSG00000167325.14	5.78146e-08	1.86901e-07	6.73891e-07	0.722655	-5.502
TUBG2	ENSG00000037042.8	5.82393e-08	1.88124e-07	6.78303e-07	0.722655	-13.0474
PCDHGB5	ENSG00000276547.1	5.86239e-08	1.89216e-07	6.8224e-07	0.722655	-2.31514
ZNF343	ENSG00000088876.11	5.89569e-08	1.9014e-07	6.85572e-07	0.722655	-3.37522
SMIM10L2B	ENSG00000196972.8	5.92863e-08	1.91051e-07	6.88857e-07	0.722655	-2.11481
S100A3	ENSG00000188015.9	5.9582e-08	1.91852e-07	6.91746e-07	0.722655	-5.06124
DMD	ENSG00000198947.15	5.97272e-08	1.92135e-07	6.92764e-07	0.722655	-9.55879
VSIR	ENSG00000107738.19	5.97642e-08	1.92135e-07	6.92764e-07	0.722655	50.2314
SYTL1	ENSG00000142765.17	5.98569e-08	1.92281e-07	6.93292e-07	0.722655	26.5558
ARHGDIB	ENSG00000111348.8	5.99173e-08	1.92323e-07	6.93444e-07	0.722655	205.359
SCLY	ENSG00000132330.16	6.00919e-08	1.92682e-07	6.94737e-07	0.722655	-2.62495
FAM207A	ENSG00000160256.12	6.01238e-08	1.92682e-07	6.94737e-07	0.722655	-9.36158
SNAPC5	ENSG00000174446.12	6.05599e-08	1.93927e-07	6.99227e-07	0.722655	-10.0063
TPM1	ENSG00000140416.19	6.0756e-08	1.94402e-07	7.00939e-07	0.722655	-496.345
ARHGAP4	ENSG00000089820.15	6.08434e-08	1.94529e-07	7.01396e-07	0.722655	75.0895
OSBPL5	ENSG00000021762.19	6.11317e-08	1.95267e-07	7.04057e-07	0.722655	-9.96377
SAP18	ENSG00000150459.12	6.11733e-08	1.95267e-07	7.04057e-07	0.722655	-31.6515
NRAS	ENSG00000213281.4	6.12181e-08	1.95267e-07	7.04057e-07	0.722655	7.02819
THY1	ENSG00000154096.13	6.12739e-08	1.95292e-07	7.04146e-07	0.722655	155.645
ZNF330	ENSG00000109445.10	6.18557e-08	1.96978e-07	7.10225e-07	0.722655	-7.56419
SORBS1	ENSG00000095637.21	6.18997e-08	1.96978e-07	7.10225e-07	0.722655	-109.765
MIR34AHG	ENSG00000228526.6	6.32108e-08	2.00993e-07	7.24702e-07	0.722655	-5.16346
DBN1	ENSG00000113758.13	6.34794e-08	2.01689e-07	7.27214e-07	0.722655	-23.1361
FAM212A	ENSG00000185614.4	6.39711e-08	2.0296e-07	7.31796e-07	0.722655	-4.75959
ANO10	ENSG00000160746.12	6.41771e-08	2.03429e-07	7.33488e-07	0.722655	-8.08178
ICAM3	ENSG00000076662.9	6.43546e-08	2.03833e-07	7.34944e-07	0.722655	44.367
NUP210	ENSG00000132182.11	6.44482e-08	2.03918e-07	7.3525e-07	0.722655	11.7538
C1orf216	ENSG00000142686.7	6.44815e-08	2.03918e-07	7.3525e-07	0.722655	-5.1174
ZCCHC9	ENSG00000131732.11	6.46223e-08	2.04205e-07	7.36283e-07	0.722655	-5.53966
TPT1	ENSG00000133112.16	6.52223e-08	2.05941e-07	7.42542e-07	0.722655	1615.26
SEMA4A	ENSG00000196189.12	6.52899e-08	2.05994e-07	7.42735e-07	0.722655	21.4504
ZDHHC16	ENSG00000171307.18	6.58885e-08	2.07722e-07	7.48965e-07	0.722655	-5.59811
HLADRA	ENSG00000204287.13	6.80098e-08	2.14244e-07	7.72479e-07	0.722655	1722.19
CMIP	ENSG00000153815.16	6.86383e-08	2.16056e-07	7.79016e-07	0.722655	15.8323
SLC29A1	ENSG00000112759.16	6.8882e-08	2.16656e-07	7.81177e-07	0.722655	-52.3924
GPRASP2	ENSG00000158301.18	6.9716e-08	2.19033e-07	7.89749e-07	0.722655	-3.38209
ACAT1	ENSG00000075239.13	6.97455e-08	2.19033e-07	7.89749e-07	0.722655	-14.4542
GPC1	ENSG00000063660.8	7.01042e-08	2.1999e-07	7.93199e-07	0.722655	-19.6455
ZNF135	ENSG00000176293.19	7.02217e-08	2.20189e-07	7.93916e-07	0.722655	-1.82706
CCL5	ENSG00000271503.5	7.03552e-08	2.20438e-07	7.94813e-07	0.722655	52.1905
TMEM65	ENSG00000164983.7	7.04608e-08	2.20599e-07	7.95394e-07	0.722655	1.12429
RSAD1	ENSG00000136444.9	7.11624e-08	2.22624e-07	8.02697e-07	0.722655	-9.38167
TSPAN4	ENSG00000214063.10	7.14725e-08	2.23423e-07	8.05575e-07	0.722655	35.8483
POLR2M	ENSG00000255529.7	7.15743e-08	2.23569e-07	8.06104e-07	0.722655	-11.2628
SIGIRR	ENSG00000185187.12	7.16828e-08	2.23736e-07	8.06706e-07	0.722655	28.8145
HDAC8	ENSG00000147099.19	7.18036e-08	2.23941e-07	8.07446e-07	0.722655	-3.81342
CDHR3	ENSG00000128536.15	7.19548e-08	2.24241e-07	8.08527e-07	0.722655	-1.22458
ACTR5	ENSG00000101442.9	7.23832e-08	2.25404e-07	8.12718e-07	0.722655	-2.08579
LUM	ENSG00000139329.4	7.25456e-08	2.25737e-07	8.1392e-07	0.722655	1822.01
COQ8B	ENSG00000123815.11	7.29275e-08	2.26752e-07	8.17579e-07	0.722655	-9.10132
RAVER2	ENSG00000162437.14	7.32495e-08	2.27579e-07	8.20562e-07	0.722655	-3.4755
RP11161M62	ENSG00000260807.6	7.35649e-08	2.28224e-07	8.22889e-07	0.722655	-5.98262
ZNF143	ENSG00000166478.9	7.35693e-08	2.28224e-07	8.22889e-07	0.722655	-6.82968
NINL	ENSG00000101004.14	7.39618e-08	2.29267e-07	8.26649e-07	0.722655	-5.29673
MRPL17	ENSG00000158042.8	7.56871e-08	2.34437e-07	8.45288e-07	0.722655	-14.2311
TSPAN13	ENSG00000106537.7	7.59642e-08	2.35116e-07	8.47738e-07	0.722655	14.6546
ITGA10	ENSG00000143127.12	7.63124e-08	2.36014e-07	8.50976e-07	0.722655	-41.2175
TMED7TICAM2	ENSG00000251201.8	7.66161e-08	2.36774e-07	8.53714e-07	0.722655	-1.71378
CD1D	ENSG00000158473.6	7.77306e-08	2.40036e-07	8.65476e-07	0.722655	2.83262
STAC2	ENSG00000141750.6	7.79076e-08	2.404e-07	8.66788e-07	0.722655	-18.6456
DCP1B	ENSG00000151065.13	7.79807e-08	2.40443e-07	8.66944e-07	0.722655	-3.92551
HCST	ENSG00000126264.9	7.86141e-08	2.42213e-07	8.73325e-07	0.722655	60.1912
LRP5	ENSG00000162337.11	7.87195e-08	2.42354e-07	8.73835e-07	0.722655	-18.7227
FBXO42	ENSG00000037637.10	7.90561e-08	2.43206e-07	8.76907e-07	0.722655	-9.58654
CD38	ENSG00000004468.12	8.05832e-08	2.47717e-07	8.93171e-07	0.722655	8.95724
SEL1L3	ENSG00000091490.10	8.08616e-08	2.48385e-07	8.9558e-07	0.722655	45.3292
PPP1R16A	ENSG00000160972.9	8.1001e-08	2.48626e-07	8.96448e-07	0.722655	-5.7659
CCDC88C	ENSG00000015133.18	8.11681e-08	2.48951e-07	8.9762e-07	0.722655	16.898
TPPP	ENSG00000171368.11	8.13723e-08	2.49389e-07	8.99201e-07	0.722655	-2.95358
ITPR1	ENSG00000150995.18	8.15715e-08	2.49685e-07	9.00268e-07	0.722655	-21.3777
CLDN1	ENSG00000163347.5	8.16353e-08	2.49685e-07	9.00268e-07	0.722655	8.9299
SSH3	ENSG00000172830.12	8.16529e-08	2.49685e-07	9.00268e-07	0.722655	-8.53996
CMBL	ENSG00000164237.8	8.21184e-08	2.5092e-07	9.04721e-07	0.722655	-6.77292
PEBP1	ENSG00000089220.4	8.39003e-08	2.56172e-07	9.23659e-07	0.722655	-56.6311
ALG12	ENSG00000182858.13	8.44079e-08	2.57529e-07	9.2855e-07	0.722655	-3.62686
HAND2	ENSG00000164107.8	8.49177e-08	2.5889e-07	9.33459e-07	0.722655	-13.8906
ZNF786	ENSG00000197362.14	8.49852e-08	2.58902e-07	9.33501e-07	0.722655	-1.19139
SLAIN1	ENSG00000139737.21	8.53729e-08	2.59889e-07	9.37059e-07	0.722655	-3.26259
UCP2	ENSG00000175567.8	8.57652e-08	2.60888e-07	9.40661e-07	0.722655	94.4337
PFDN2	ENSG00000143256.4	8.62442e-08	2.62149e-07	9.45208e-07	0.722655	-27.6862
TUSC3	ENSG00000104723.20	8.63435e-08	2.62255e-07	9.45591e-07	0.722655	9.45009
LAMP2	ENSG00000005893.15	8.66634e-08	2.6303e-07	9.48386e-07	0.722655	30.3939
PIANP	ENSG00000139200.13	8.69235e-08	2.63623e-07	9.50523e-07	0.722655	-7.0664
MAN1B1	ENSG00000177239.14	8.74403e-08	2.64993e-07	9.55463e-07	0.722655	9.90823
CNN1	ENSG00000130176.7	8.8299e-08	2.67396e-07	9.64128e-07	0.722655	-681.578
CDH3	ENSG00000062038.13	8.89438e-08	2.69149e-07	9.70446e-07	0.722655	5.565
NME3	ENSG00000103024.7	8.90979e-08	2.69381e-07	9.71285e-07	0.722655	-14.5649
RPRD1A	ENSG00000141425.17	8.9153e-08	2.69381e-07	9.71285e-07	0.722655	-8.27031
ARRB2	ENSG00000141480.17	8.93102e-08	2.69656e-07	9.72276e-07	0.722655	73.4213
APOOL	ENSG00000155008.13	9.07902e-08	2.73922e-07	9.87655e-07	0.722655	-2.32164
PTAFR	ENSG00000169403.11	9.13245e-08	2.75329e-07	9.92731e-07	0.722655	14.2238
PRKRA	ENSG00000180228.12	9.18118e-08	2.76499e-07	9.96948e-07	0.722655	-10.0372
C6orf203	ENSG00000130349.9	9.18838e-08	2.76499e-07	9.96948e-07	0.722655	-5.45731
CCDC51	ENSG00000164051.13	9.19162e-08	2.76499e-07	9.96948e-07	0.722655	-4.24017
GUSB	ENSG00000169919.16	9.43002e-08	2.83461e-07	1.02205e-06	0.722655	24.5766
TRMT61A	ENSG00000166166.12	9.49735e-08	2.85274e-07	1.02859e-06	0.722655	-5.25579
PPME1	ENSG00000214517.9	9.51261e-08	2.85522e-07	1.02948e-06	0.722655	-8.51532
RP11356J512	ENSG00000250303.3	9.59478e-08	2.87776e-07	1.03761e-06	0.722655	-10.5859
TFE3	ENSG00000068323.16	9.60777e-08	2.87953e-07	1.03825e-06	0.722655	-11.6081
MYO1D	ENSG00000176658.16	9.66168e-08	2.89356e-07	1.04331e-06	0.722655	-60.8366
ITGB3	ENSG00000259207.7	9.68411e-08	2.89814e-07	1.04496e-06	0.722655	-18.6447
TAGAP	ENSG00000164691.16	9.72647e-08	2.90868e-07	1.04876e-06	0.722655	22.485
P3H3	ENSG00000110811.19	9.79908e-08	2.92824e-07	1.05581e-06	0.722655	-13.857
ACTR1A	ENSG00000138107.12	9.82341e-08	2.93336e-07	1.05766e-06	0.722655	-14.5592
SYVN1	ENSG00000162298.18	9.88916e-08	2.95083e-07	1.06395e-06	0.722655	23.4699
FAM149A	ENSG00000109794.13	1.0025e-07	2.98916e-07	1.07777e-06	0.722655	-6.15111
FGF2	ENSG00000138685.13	1.00623e-07	2.99811e-07	1.081e-06	0.722655	-4.58827
F11R	ENSG00000158769.17	1.00929e-07	3.00503e-07	1.0835e-06	0.722655	9.4514
DUSP15	ENSG00000149599.15	1.01094e-07	3.00771e-07	1.08447e-06	0.722655	-4.12494
TAPBPL	ENSG00000139192.11	1.01393e-07	3.0144e-07	1.08688e-06	0.722655	14.0887
SCNN1B	ENSG00000168447.10	1.01994e-07	3.03008e-07	1.09253e-06	0.722655	2.51927
RP11405A122	ENSG00000255910.1	1.02229e-07	3.03484e-07	1.09425e-06	0.722655	-4.20408
RNF180	ENSG00000164197.11	1.02377e-07	3.037e-07	1.09503e-06	0.722655	-2.23445
YTHDF2	ENSG00000198492.15	1.02599e-07	3.04138e-07	1.0966e-06	0.722655	7.41843
DUSP19	ENSG00000162999.12	1.0268e-07	3.04157e-07	1.09667e-06	0.722655	-0.973215
HYLS1	ENSG00000198331.10	1.03136e-07	3.05286e-07	1.10075e-06	0.722655	-1.64041
HP	ENSG00000257017.8	1.04038e-07	3.07529e-07	1.10883e-06	0.722655	-80.5769
ZNF823	ENSG00000197933.12	1.04045e-07	3.07529e-07	1.10883e-06	0.722655	-1.63413
SEC11C	ENSG00000166562.8	1.0451e-07	3.0868e-07	1.11298e-06	0.722655	102.008
MFSD14C	ENSG00000196312.12	1.04911e-07	3.09638e-07	1.11643e-06	0.722655	-4.18021
ATP5J2PTCD1	ENSG00000248919.7	1.05885e-07	3.12193e-07	1.12565e-06	0.722655	-1.43574
CXorf21	ENSG00000120280.5	1.0593e-07	3.12193e-07	1.12565e-06	0.722655	4.6052
ACP6	ENSG00000162836.11	1.06805e-07	3.14469e-07	1.13385e-06	0.722655	-6.29401
COQ3	ENSG00000132423.11	1.06856e-07	3.14469e-07	1.13385e-06	0.722655	-2.31068
CYP4X1	ENSG00000186377.7	1.08123e-07	3.17967e-07	1.14647e-06	0.722655	-9.64176
STUB1	ENSG00000103266.10	1.08503e-07	3.18853e-07	1.14966e-06	0.722655	-20.4746
STARD10	ENSG00000214530.8	1.08832e-07	3.1959e-07	1.15232e-06	0.722655	-12.9611
LRP10	ENSG00000197324.8	1.09131e-07	3.20237e-07	1.15465e-06	0.722655	-35.7174
ZNF561	ENSG00000171469.10	1.10703e-07	3.24617e-07	1.17044e-06	0.722655	-6.42189
MCPH1	ENSG00000147316.12	1.11695e-07	3.2729e-07	1.18008e-06	0.722655	-3.11915
HSPB2	ENSG00000170276.5	1.12283e-07	3.28776e-07	1.18544e-06	0.722655	-11.9722
COX17	ENSG00000138495.6	1.12778e-07	3.29986e-07	1.1898e-06	0.722655	-28.8656
CD47	ENSG00000196776.14	1.14169e-07	3.33681e-07	1.20312e-06	0.722655	15.2928
USP5	ENSG00000111667.13	1.14205e-07	3.33681e-07	1.20312e-06	0.722655	-11.6021
NAPEPLD	ENSG00000161048.11	1.15397e-07	3.36922e-07	1.21481e-06	0.722655	-2.28199
FDX2	ENSG00000267673.6	1.15558e-07	3.37153e-07	1.21564e-06	0.722655	-10.1147
PDRG1	ENSG00000088356.5	1.15692e-07	3.373e-07	1.21617e-06	0.722655	-3.35039
CBX1	ENSG00000108468.14	1.16081e-07	3.38193e-07	1.21939e-06	0.722655	-12.6182
MVK	ENSG00000110921.13	1.16409e-07	3.38907e-07	1.22197e-06	0.722655	-3.97119
MSRB2	ENSG00000148450.12	1.16699e-07	3.39508e-07	1.22413e-06	0.722655	-11.7499
PTCD2	ENSG00000049883.14	1.17311e-07	3.41044e-07	1.22967e-06	0.722655	-1.46434
RNF20	ENSG00000155827.11	1.18967e-07	3.45611e-07	1.24614e-06	0.722655	-4.4229
CYTH4	ENSG00000100055.20	1.20697e-07	3.50388e-07	1.26336e-06	0.722655	28.9285
TPH1	ENSG00000129167.9	1.21577e-07	3.52689e-07	1.27166e-06	0.722655	-3.56903
FAM89B	ENSG00000176973.7	1.22472e-07	3.55034e-07	1.28011e-06	0.722655	-23.3537
TMEM14A	ENSG00000096092.5	1.22623e-07	3.55198e-07	1.28071e-06	0.722655	-13.0205
RASL10B	ENSG00000270885.1	1.22703e-07	3.55198e-07	1.28071e-06	0.722655	-2.13782
SH3BP5L	ENSG00000175137.10	1.23091e-07	3.56065e-07	1.28383e-06	0.722655	-4.69564
CDK15	ENSG00000138395.14	1.23327e-07	3.56495e-07	1.28538e-06	0.722655	-1.63442
FAM185A	ENSG00000222011.8	1.24811e-07	3.60529e-07	1.29993e-06	0.722655	-1.65574
DHODH	ENSG00000102967.11	1.2577e-07	3.62828e-07	1.30822e-06	0.722655	-2.38641
PVR	ENSG00000073008.14	1.25785e-07	3.62828e-07	1.30822e-06	0.722655	-11.9218
MAGEH1	ENSG00000187601.4	1.26651e-07	3.65067e-07	1.31629e-06	0.722655	-11.1958
SEC23A	ENSG00000100934.14	1.28959e-07	3.71456e-07	1.33933e-06	0.722655	-17.134
RAB8A	ENSG00000167461.11	1.30411e-07	3.75373e-07	1.35345e-06	0.722655	9.18931
TMOD1	ENSG00000136842.13	1.30652e-07	3.75803e-07	1.355e-06	0.722655	-16.7999
TMCO4	ENSG00000162542.13	1.31754e-07	3.78703e-07	1.36546e-06	0.722655	-7.96692
PDE5A	ENSG00000138735.15	1.32089e-07	3.79398e-07	1.36796e-06	0.722655	-20.7987
MED25	ENSG00000104973.16	1.32943e-07	3.81583e-07	1.37584e-06	0.722655	6.15384
TMSB15B	ENSG00000158427.14	1.33537e-07	3.82805e-07	1.38025e-06	0.722655	-5.68673
IDH2	ENSG00000182054.9	1.33673e-07	3.82805e-07	1.38025e-06	0.722655	16.8823
INCA1	ENSG00000196388.8	1.33745e-07	3.82805e-07	1.38025e-06	0.722655	-1.15735
EXTL2	ENSG00000162694.13	1.33745e-07	3.82805e-07	1.38025e-06	0.722655	-3.38542
LINC00526	ENSG00000264575.1	1.35887e-07	3.88663e-07	1.40137e-06	0.722655	-0.720498
HMGB3	ENSG00000029993.14	1.36431e-07	3.89943e-07	1.40598e-06	0.722655	5.96491
LRRC49	ENSG00000137821.11	1.37367e-07	3.92343e-07	1.41464e-06	0.722655	-2.24117
NRROS	ENSG00000174004.5	1.37555e-07	3.92605e-07	1.41558e-06	0.722655	6.87194
GOSR2	ENSG00000108433.16	1.39412e-07	3.97626e-07	1.43369e-06	0.722655	-7.26889
EHD3	ENSG00000013016.15	1.40302e-07	3.99884e-07	1.44183e-06	0.722655	-10.8006
AKAP6	ENSG00000151320.10	1.41224e-07	4.02231e-07	1.45029e-06	0.722655	-6.71985
IKBIP	ENSG00000166130.14	1.42136e-07	4.04546e-07	1.45864e-06	0.722655	8.08392
LENG1	ENSG00000105617.3	1.42908e-07	4.06458e-07	1.46553e-06	0.722655	-3.3391
ASB1	ENSG00000065802.11	1.43341e-07	4.07405e-07	1.46895e-06	0.722655	-7.69265
TREX2	ENSG00000183479.12	1.43769e-07	4.08335e-07	1.4723e-06	0.722655	-3.22417
TTI2	ENSG00000129696.12	1.44998e-07	4.11538e-07	1.48385e-06	0.722655	-2.09886
ACE	ENSG00000159640.15	1.4562e-07	4.13016e-07	1.48918e-06	0.722655	8.443
PET117	ENSG00000232838.3	1.52951e-07	4.3332e-07	1.56238e-06	0.722655	-2.78366
JAM3	ENSG00000166086.12	1.52991e-07	4.3332e-07	1.56238e-06	0.722655	-16.767
CTTNBP2	ENSG00000077063.10	1.5353e-07	4.34545e-07	1.5668e-06	0.722655	-1.4761
PTPN6	ENSG00000111679.16	1.55167e-07	4.38871e-07	1.5824e-06	0.722655	62.5836
ARHGAP10	ENSG00000071205.11	1.55928e-07	4.40475e-07	1.58818e-06	0.722655	-12.4061
AP1B1	ENSG00000100280.16	1.5595e-07	4.40475e-07	1.58818e-06	0.722655	24.1509
CCNO	ENSG00000152669.8	1.56353e-07	4.41306e-07	1.59118e-06	0.722655	-0.977138
ITGB5	ENSG00000082781.11	1.57144e-07	4.4323e-07	1.59812e-06	0.722655	-129.44
TMEM8B	ENSG00000137103.16	1.57504e-07	4.4394e-07	1.60068e-06	0.722655	-6.18668
FAM134B	ENSG00000154153.13	1.6066e-07	4.52522e-07	1.63162e-06	0.722655	5.9755
DIXDC1	ENSG00000150764.13	1.61049e-07	4.53303e-07	1.63443e-06	0.722655	-10.7927
FERMT2	ENSG00000073712.14	1.61358e-07	4.53858e-07	1.63644e-06	0.722655	-44.8625
PTPN7	ENSG00000143851.15	1.62662e-07	4.57212e-07	1.64853e-06	0.722655	15.736
MRPL19	ENSG00000115364.13	1.63973e-07	4.60578e-07	1.66067e-06	0.722655	-6.17361
PJA1	ENSG00000181191.11	1.6527e-07	4.63902e-07	1.67265e-06	0.722655	-5.45592
MAOB	ENSG00000069535.13	1.65817e-07	4.65115e-07	1.67702e-06	0.722655	-27.4895
ADAM33	ENSG00000149451.17	1.69099e-07	4.73724e-07	1.70807e-06	0.722655	-41.2898
C17orf62	ENSG00000178927.17	1.69119e-07	4.73724e-07	1.70807e-06	0.722655	52.3186
BRD7	ENSG00000166164.15	1.69412e-07	4.74211e-07	1.70982e-06	0.722655	-11.1079
MARCH8	ENSG00000165406.15	1.69526e-07	4.74211e-07	1.70982e-06	0.722655	5.14397
NDRG3	ENSG00000101079.20	1.70002e-07	4.75216e-07	1.71345e-06	0.722655	-8.66534
RASAL3	ENSG00000105122.12	1.70196e-07	4.75432e-07	1.71423e-06	0.722655	19.4633
QARS	ENSG00000172053.17	1.73481e-07	4.83965e-07	1.74499e-06	0.722655	41.6169
BOD1	ENSG00000145919.10	1.73488e-07	4.83965e-07	1.74499e-06	0.722655	-9.76213
NRF1	ENSG00000106459.14	1.7471e-07	4.8671e-07	1.75489e-06	0.722655	-2.20675
CTD2369P210	ENSG00000167807.15	1.74712e-07	4.8671e-07	1.75489e-06	0.722655	-0.549311
CBX7	ENSG00000100307.12	1.76711e-07	4.91943e-07	1.77376e-06	0.722655	-22.6772
PPP3R1	ENSG00000221823.10	1.77133e-07	4.92782e-07	1.77678e-06	0.722655	6.99958
KIAA0895	ENSG00000164542.12	1.77753e-07	4.93953e-07	1.781e-06	0.722655	-1.39901
GLIPR1	ENSG00000139278.9	1.77797e-07	4.93953e-07	1.781e-06	0.722655	-49.4783
SH3TC1	ENSG00000125089.16	1.7835e-07	4.95151e-07	1.78532e-06	0.722655	29.4083
SASH3	ENSG00000122122.9	1.79343e-07	4.97569e-07	1.79404e-06	0.722655	29.9024
MAP6	ENSG00000171533.11	1.81396e-07	5.02922e-07	1.81334e-06	0.722655	-5.26873
RP11879F142	ENSG00000267279.1	1.81709e-07	5.03448e-07	1.81524e-06	0.722655	-1.49459
TKFC	ENSG00000149476.15	1.83389e-07	5.07757e-07	1.83078e-06	0.722655	7.337
ZNF248	ENSG00000198105.13	1.85499e-07	5.13249e-07	1.85058e-06	0.722655	-3.10903
THTPA	ENSG00000259431.5	1.85991e-07	5.14261e-07	1.85423e-06	0.722655	-5.04853
CACNB3	ENSG00000167535.7	1.8659e-07	5.15567e-07	1.85893e-06	0.722655	-6.25458
VPS37A	ENSG00000155975.9	1.88388e-07	5.20182e-07	1.87558e-06	0.722655	-8.58992
PSMD4	ENSG00000159352.15	1.90095e-07	5.2454e-07	1.89129e-06	0.722655	-25.4429
LCMT2	ENSG00000168806.7	1.92467e-07	5.30724e-07	1.91359e-06	0.722655	-2.20502
P4HA2	ENSG00000072682.18	1.92793e-07	5.31264e-07	1.91553e-06	0.722655	-13.5395
CDIPT	ENSG00000103502.13	1.93e-07	5.31475e-07	1.91629e-06	0.722655	-18.3234
DDA1	ENSG00000130311.10	1.94458e-07	5.35128e-07	1.92946e-06	0.722655	-10.6813
PLXNB3	ENSG00000198753.11	1.9573e-07	5.38262e-07	1.94077e-06	0.722655	-8.0038
S1PR3	ENSG00000213694.3	1.97057e-07	5.41547e-07	1.95261e-06	0.722655	-27.0628
MAPK13	ENSG00000156711.16	1.97425e-07	5.42193e-07	1.95494e-06	0.722655	13.3934
GRIA1	ENSG00000155511.17	1.97563e-07	5.42204e-07	1.95498e-06	0.722655	-4.06074
ZNF397	ENSG00000186812.12	2.01854e-07	5.53607e-07	1.99609e-06	0.722655	-5.08025
SNRPD3	ENSG00000100028.11	2.02175e-07	5.54114e-07	1.99792e-06	0.722655	-18.7401
NOTCH3	ENSG00000074181.8	2.03756e-07	5.58072e-07	2.01219e-06	0.722655	-45.2901
SNX5	ENSG00000089006.16	2.04763e-07	5.60454e-07	2.02078e-06	0.722655	21.1574
PCDHB16	ENSG00000272674.3	2.05001e-07	5.60729e-07	2.02177e-06	0.722655	-2.60967
CTC260F203	ENSG00000258674.5	2.06117e-07	5.63401e-07	2.03141e-06	0.722655	-2.02654
COL14A1	ENSG00000187955.11	2.07008e-07	5.65458e-07	2.03882e-06	0.722655	-152.486
TCEAL3	ENSG00000196507.10	2.10969e-07	5.7589e-07	2.07644e-06	0.722655	-42.7542
DDX1	ENSG00000079785.14	2.14733e-07	5.85771e-07	2.11206e-06	0.722655	-12.6618
POPDC2	ENSG00000121577.13	2.15256e-07	5.86454e-07	2.11453e-06	0.722655	-10.8166
LARGE1	ENSG00000133424.20	2.15271e-07	5.86454e-07	2.11453e-06	0.722655	-4.39638
HN1L	ENSG00000206053.12	2.15962e-07	5.87943e-07	2.11989e-06	0.722655	-6.43838
C19orf53	ENSG00000104979.8	2.1616e-07	5.87994e-07	2.12008e-06	0.722655	-35.6563
RBFA	ENSG00000101546.12	2.1627e-07	5.87994e-07	2.12008e-06	0.722655	-4.31615
PIEZO1	ENSG00000103335.21	2.17284e-07	5.90357e-07	2.1286e-06	0.722655	35.9439
PACSIN2	ENSG00000100266.18	2.18119e-07	5.92229e-07	2.13535e-06	0.722655	-22.499
TRAPPC4	ENSG00000196655.11	2.18361e-07	5.92491e-07	2.13629e-06	0.722655	-15.5486
PEBP4	ENSG00000134020.7	2.19269e-07	5.94559e-07	2.14375e-06	0.722655	-5.90434
TMEM9	ENSG00000116857.16	2.22268e-07	6.02291e-07	2.17163e-06	0.722655	-13.6826
DFFA	ENSG00000160049.11	2.22618e-07	6.02838e-07	2.1736e-06	0.722655	-3.21654
MICU2	ENSG00000165487.13	2.23054e-07	6.03615e-07	2.1764e-06	0.722655	6.45224
STXBP2	ENSG00000076944.15	2.23344e-07	6.03999e-07	2.17779e-06	0.722655	31.1625
ANG	ENSG00000214274.9	2.24115e-07	6.05683e-07	2.18386e-06	0.722655	-11.475
WNT10A	ENSG00000135925.8	2.26434e-07	6.11543e-07	2.20499e-06	0.722655	1.44388
WDR81	ENSG00000167716.18	2.26683e-07	6.11606e-07	2.20521e-06	0.722655	8.60367
LINC00997	ENSG00000281332.1	2.26784e-07	6.11606e-07	2.20521e-06	0.722655	-0.93354
PCDHB13	ENSG00000187372.11	2.26908e-07	6.11606e-07	2.20521e-06	0.722655	-0.604247
C4orf3	ENSG00000164096.12	2.27114e-07	6.11755e-07	2.20575e-06	0.722655	-31.9776
ZNF704	ENSG00000164684.13	2.2855e-07	6.15217e-07	2.21823e-06	0.722655	-4.37935
HM13	ENSG00000101294.16	2.30512e-07	6.20087e-07	2.2358e-06	0.722655	32.0205
DCTN1	ENSG00000204843.12	2.30787e-07	6.20418e-07	2.23699e-06	0.722655	-24.284
SQSTM1	ENSG00000161011.19	2.31406e-07	6.2167e-07	2.2415e-06	0.722655	-135.435
TNFRSF1B	ENSG00000028137.18	2.32375e-07	6.23864e-07	2.24941e-06	0.722655	36.9386
HERPUD1	ENSG00000051108.14	2.34187e-07	6.28312e-07	2.26545e-06	0.722655	243.725
STARD7	ENSG00000084090.13	2.34723e-07	6.29336e-07	2.26914e-06	0.722655	12.0935
KIF13A	ENSG00000137177.19	2.35635e-07	6.31364e-07	2.27646e-06	0.722655	-9.17739
ASPHD2	ENSG00000128203.6	2.39573e-07	6.41496e-07	2.31299e-06	0.722655	0.786208
OGFOD1	ENSG00000087263.16	2.39922e-07	6.41644e-07	2.31352e-06	0.722655	-7.03654
PDK3	ENSG00000067992.12	2.39944e-07	6.41644e-07	2.31352e-06	0.722655	-6.60317
MRPL46	ENSG00000259494.1	2.41315e-07	6.44888e-07	2.32522e-06	0.722655	-7.79826
IFNGR1	ENSG00000027697.13	2.42929e-07	6.48775e-07	2.33923e-06	0.722655	40.437
EIF6	ENSG00000242372.6	2.4335e-07	6.49473e-07	2.34175e-06	0.722655	-30.3546
DUSP3	ENSG00000108861.8	2.45424e-07	6.54578e-07	2.36015e-06	0.722655	-22.1071
RPS2	ENSG00000140988.15	2.46482e-07	6.56969e-07	2.36878e-06	0.722655	475.373
NALCN	ENSG00000102452.15	2.47578e-07	6.59458e-07	2.37775e-06	0.722655	-2.08574
KIF1BP	ENSG00000198954.7	2.50185e-07	6.65967e-07	2.40122e-06	0.722655	-5.45762
EID2B	ENSG00000176401.5	2.51628e-07	6.69369e-07	2.41349e-06	0.722655	-1.59371
CTC487M238	ENSG00000272869.5	2.52209e-07	6.70477e-07	2.41748e-06	0.722655	-2.72332
HSH2D	ENSG00000196684.12	2.52473e-07	6.70741e-07	2.41843e-06	0.722655	24.9992
LRRK1	ENSG00000154237.12	2.52992e-07	6.71681e-07	2.42182e-06	0.722655	7.53684
ZNF629	ENSG00000102870.5	2.54555e-07	6.7539e-07	2.4352e-06	0.722655	-1.52753
DAPK1	ENSG00000196730.12	2.57303e-07	6.82237e-07	2.45988e-06	0.722655	10.8661
HLADOA	ENSG00000204252.13	2.58626e-07	6.853e-07	2.47093e-06	0.722655	31.2243
MYOZ2	ENSG00000172399.5	2.58967e-07	6.85756e-07	2.47257e-06	0.722655	-12.0928
KHDRBS3	ENSG00000131773.13	2.59336e-07	6.86288e-07	2.47449e-06	0.722655	-10.9249
OSBPL3	ENSG00000070882.12	2.62015e-07	6.92926e-07	2.49842e-06	0.722655	11.0288
ZBTB7B	ENSG00000160685.13	2.6468e-07	6.99519e-07	2.5222e-06	0.722655	-8.82016
AAMDC	ENSG00000087884.14	2.65487e-07	7.00758e-07	2.52666e-06	0.722655	-28.6255
CSK	ENSG00000103653.16	2.65493e-07	7.00758e-07	2.52666e-06	0.722655	33.077
NQO1	ENSG00000181019.12	2.65874e-07	7.01308e-07	2.52865e-06	0.722655	-42.9829
EMC9	ENSG00000100908.13	2.6692e-07	7.0361e-07	2.53695e-06	0.722655	-8.32445
FERMT3	ENSG00000149781.12	2.67904e-07	7.05747e-07	2.54465e-06	0.722655	39.4577
IL2RG	ENSG00000147168.12	2.68747e-07	7.0751e-07	2.55101e-06	0.722655	60.3191
UIMC1	ENSG00000087206.16	2.71991e-07	7.15587e-07	2.58013e-06	0.722655	-8.34392
LAMA5	ENSG00000130702.15	2.72576e-07	7.16321e-07	2.58278e-06	0.722655	-65.8642
IL10RB	ENSG00000243646.9	2.72621e-07	7.16321e-07	2.58278e-06	0.722655	11.7355
PLD5	ENSG00000180287.16	2.7421e-07	7.2003e-07	2.59615e-06	0.722655	-3.74558
RP11303E168	ENSG00000260643.2	2.74674e-07	7.20785e-07	2.59887e-06	0.722655	-1.61676
HARS2	ENSG00000112855.14	2.74919e-07	7.20961e-07	2.59951e-06	0.722655	-5.9469
EFEMP1	ENSG00000115380.19	2.75836e-07	7.229e-07	2.6065e-06	0.722655	-381.55
ZNF283	ENSG00000167637.16	2.76028e-07	7.22938e-07	2.60663e-06	0.722655	-1.50145
RYR2	ENSG00000198626.15	2.7709e-07	7.25252e-07	2.61498e-06	0.722655	-7.777
C14orf28	ENSG00000179476.7	2.77716e-07	7.26423e-07	2.6192e-06	0.722655	-2.41059
MAP3K5	ENSG00000197442.9	2.80345e-07	7.3283e-07	2.6423e-06	0.722655	-4.8923
CASC15	ENSG00000272168.6	2.81806e-07	7.36177e-07	2.65437e-06	0.722655	-1.46763
RP11463D192	ENSG00000258677.2	2.83725e-07	7.40714e-07	2.67073e-06	0.722655	-2.44336
CSRP1	ENSG00000159176.13	2.84554e-07	7.42402e-07	2.67681e-06	0.722655	-665.114
ANXA4	ENSG00000196975.15	2.88827e-07	7.53068e-07	2.71527e-06	0.722655	-36.7821
KIF21B	ENSG00000116852.14	2.89241e-07	7.53665e-07	2.71743e-06	0.722655	4.85092
MFAP3L	ENSG00000198948.11	2.91294e-07	7.58528e-07	2.73496e-06	0.722655	-2.70642
ADRA2A	ENSG00000150594.6	2.92731e-07	7.61782e-07	2.74669e-06	0.722655	10.9084
POLR3H	ENSG00000100413.16	2.93097e-07	7.61798e-07	2.74675e-06	0.722655	-7.5392
PLCL2	ENSG00000154822.17	2.93111e-07	7.61798e-07	2.74675e-06	0.722655	4.19611
NECAB3	ENSG00000125967.16	2.93935e-07	7.63376e-07	2.75244e-06	0.722655	-5.44064
CCM2	ENSG00000136280.15	2.94094e-07	7.63376e-07	2.75244e-06	0.722655	12.3912
ZNF454	ENSG00000178187.7	2.95847e-07	7.67438e-07	2.76709e-06	0.722655	-0.557587
AZIN1	ENSG00000155096.13	2.97531e-07	7.71314e-07	2.78106e-06	0.722655	12.1544
ELOB	ENSG00000103363.14	2.98048e-07	7.71713e-07	2.7825e-06	0.722655	-94.1122
ZNF540	ENSG00000171817.16	2.98064e-07	7.71713e-07	2.7825e-06	0.722655	-2.79661
ACAT2	ENSG00000120437.8	3.0122e-07	7.79389e-07	2.81018e-06	0.722655	-7.21091
C8orf82	ENSG00000213563.6	3.02752e-07	7.82855e-07	2.82267e-06	0.722655	-6.19629
NDUFB9	ENSG00000147684.7	3.03645e-07	7.84665e-07	2.8292e-06	0.722655	-32.7118
TSC22D3	ENSG00000157514.16	3.04197e-07	7.85593e-07	2.83255e-06	0.722655	693.042
PLCL1	ENSG00000115896.15	3.04394e-07	7.85604e-07	2.83259e-06	0.722655	-3.22515
MFSD12	ENSG00000161091.12	3.04708e-07	7.85862e-07	2.83352e-06	0.722655	21.0917
EPHB2	ENSG00000133216.16	3.0488e-07	7.85862e-07	2.83352e-06	0.722655	3.7096
RPL28	ENSG00000108107.14	3.05632e-07	7.87197e-07	2.83833e-06	0.722655	399.478
C2orf49	ENSG00000135974.9	3.05785e-07	7.87197e-07	2.83833e-06	0.722655	-3.3119
FAM27C	ENSG00000154537.4	3.06176e-07	7.87705e-07	2.84016e-06	0.722655	-2.97372
RAB9B	ENSG00000123570.3	3.09193e-07	7.94965e-07	2.86634e-06	0.722655	-2.14493
FAM83H	ENSG00000180921.6	3.1108e-07	7.99172e-07	2.88151e-06	0.722655	0.652247
GRAMD4	ENSG00000075240.16	3.11222e-07	7.99172e-07	2.88151e-06	0.722655	7.59143
GGN	ENSG00000179168.14	3.16174e-07	8.11377e-07	2.92551e-06	0.722655	-1.56711
RPS27L	ENSG00000185088.13	3.1756e-07	8.14419e-07	2.93648e-06	0.722655	-105.601
TWSG1	ENSG00000128791.11	3.17908e-07	8.14799e-07	2.93785e-06	0.722655	-16.0911
KLHL23	ENSG00000213160.9	3.18529e-07	8.15875e-07	2.94173e-06	0.722655	-2.21167
FCRL5	ENSG00000143297.18	3.23104e-07	8.27075e-07	2.98211e-06	0.722655	35.8647
GIPR	ENSG00000010310.8	3.26623e-07	8.35556e-07	3.01269e-06	0.722655	3.1807
RUNX3	ENSG00000020633.18	3.27251e-07	8.3658e-07	3.01638e-06	0.722655	12.4111
SORCS2	ENSG00000184985.16	3.27434e-07	8.3658e-07	3.01638e-06	0.722655	3.67552
SEPT4	ENSG00000108387.14	3.31216e-07	8.45711e-07	3.04931e-06	0.722655	-23.539
PHF19	ENSG00000119403.13	3.31703e-07	8.46423e-07	3.05187e-06	0.722655	-10.0826
RAB11FIP3	ENSG00000090565.15	3.3402e-07	8.51802e-07	3.07127e-06	0.722655	-8.79176
MLH3	ENSG00000119684.15	3.38337e-07	8.62191e-07	3.10873e-06	0.722655	-4.62544
RNF149	ENSG00000163162.8	3.38518e-07	8.62191e-07	3.10873e-06	0.722655	41.419
CRAT	ENSG00000095321.16	3.4344e-07	8.74114e-07	3.15172e-06	0.722655	-9.83372
MRPS9	ENSG00000135972.8	3.43628e-07	8.74114e-07	3.15172e-06	0.722655	-4.72654
SRP68	ENSG00000167881.14	3.51169e-07	8.92738e-07	3.21887e-06	0.722655	-7.35955
KYAT1	ENSG00000171097.13	3.52303e-07	8.95062e-07	3.22725e-06	0.722655	-4.58922
ZNF696	ENSG00000185730.7	3.52779e-07	8.95712e-07	3.22959e-06	0.722655	-1.38565
LRRC42	ENSG00000116212.14	3.54125e-07	8.9857e-07	3.23989e-06	0.722655	-5.47142
PPIA	ENSG00000196262.13	3.5632e-07	9.03574e-07	3.25794e-06	0.722655	-302.71
TRABD	ENSG00000170638.9	3.59623e-07	9.11383e-07	3.28609e-06	0.722655	19.4069
PARS2	ENSG00000162396.5	3.60409e-07	9.12806e-07	3.29123e-06	0.722655	-1.01647
SARS	ENSG00000031698.12	3.60811e-07	9.13257e-07	3.29285e-06	0.722655	-38.6959
MFAP4	ENSG00000166482.11	3.61443e-07	9.14287e-07	3.29657e-06	0.722655	-333.95
RAD23A	ENSG00000179262.9	3.6279e-07	9.17124e-07	3.30679e-06	0.722655	-20.3979
FXYD5	ENSG00000089327.14	3.6715e-07	9.2757e-07	3.34446e-06	0.722655	78.2279
ATP8B2	ENSG00000143515.16	3.7033e-07	9.35023e-07	3.37133e-06	0.722655	-19.2551
PHC1	ENSG00000111752.10	3.76745e-07	9.50631e-07	3.42761e-06	0.722655	-10.7761
NLGN4X	ENSG00000146938.14	3.7791e-07	9.52981e-07	3.43608e-06	0.722655	4.33289
EEF1G	ENSG00000254772.9	3.79726e-07	9.56967e-07	3.45045e-06	0.722655	242.126
ADI1	ENSG00000182551.13	3.80848e-07	9.59201e-07	3.45851e-06	0.722655	-25.4936
NR2C2AP	ENSG00000184162.14	3.81659e-07	9.60647e-07	3.46372e-06	0.722655	-5.32525
LAPTM5	ENSG00000162511.7	3.82939e-07	9.63273e-07	3.47319e-06	0.722655	385.457
CYP11A1	ENSG00000140459.17	3.84205e-07	9.65862e-07	3.48253e-06	0.722655	1.15105
CDH13	ENSG00000140945.16	3.84942e-07	9.67117e-07	3.48705e-06	0.722655	-90.4826
DKK3	ENSG00000050165.17	3.86027e-07	9.68658e-07	3.49261e-06	0.722655	-194.95
C14orf159	ENSG00000133943.20	3.86031e-07	9.68658e-07	3.49261e-06	0.722655	10.7727
RAC2	ENSG00000128340.14	3.86706e-07	9.69753e-07	3.49655e-06	0.722655	90.4112
FAM26E	ENSG00000178033.5	3.86964e-07	9.69802e-07	3.49673e-06	0.722655	-3.02809
SLC26A10	ENSG00000135502.17	3.87894e-07	9.71536e-07	3.50298e-06	0.722655	-14.8659
PIN1	ENSG00000127445.13	3.90064e-07	9.75636e-07	3.51777e-06	0.722655	-20.3634
ARPC5	ENSG00000162704.15	3.9015e-07	9.75636e-07	3.51777e-06	0.722655	50.1416
TMC6	ENSG00000141524.15	3.9025e-07	9.75636e-07	3.51777e-06	0.722655	55.2374
MCL1	ENSG00000143384.12	3.90715e-07	9.76199e-07	3.5198e-06	0.722655	384.375
VWA5A	ENSG00000110002.15	3.91187e-07	9.76777e-07	3.52188e-06	0.722655	-9.66509
IL16	ENSG00000172349.17	3.91934e-07	9.78043e-07	3.52644e-06	0.722655	35.7013
RUNX1	ENSG00000159216.18	3.9454e-07	9.83943e-07	3.54772e-06	0.722655	17.5339
BLZF1	ENSG00000117475.13	3.96554e-07	9.88359e-07	3.56364e-06	0.722655	-5.17511
RPS6KA1	ENSG00000117676.13	3.99468e-07	9.94573e-07	3.58605e-06	0.722655	15.4642
RP11960L181	ENSG00000261218.5	3.99635e-07	9.94573e-07	3.58605e-06	0.722655	1.65779
ITGAL	ENSG00000005844.17	3.9978e-07	9.94573e-07	3.58605e-06	0.722655	30.8122
C11orf84	ENSG00000168005.8	4.02139e-07	9.99832e-07	3.60501e-06	0.722655	-3.70423
IGSF8	ENSG00000162729.13	4.03254e-07	1.00199e-06	3.6128e-06	0.722655	-12.4717
ARHGAP25	ENSG00000163219.11	4.07031e-07	1.01076e-06	3.64441e-06	0.722655	19.3933
CCT3	ENSG00000163468.14	4.08012e-07	1.01258e-06	3.65096e-06	0.722655	-26.0997
HARS	ENSG00000170445.12	4.10368e-07	1.0178e-06	3.6698e-06	0.722655	-7.01998
FKBP7	ENSG00000079150.17	4.10768e-07	1.01817e-06	3.67114e-06	0.722655	-11.0867
MGAT4A	ENSG00000071073.12	4.12573e-07	1.02203e-06	3.68503e-06	0.722655	13.2706
MRPS5	ENSG00000144029.11	4.13066e-07	1.02218e-06	3.68557e-06	0.722655	-7.37824
VHL	ENSG00000134086.7	4.13136e-07	1.02218e-06	3.68557e-06	0.722655	8.39785
LRRC8D	ENSG00000171492.14	4.15813e-07	1.02817e-06	3.7072e-06	0.722655	4.40095
OTUD7B	ENSG00000264522.5	4.18097e-07	1.0332e-06	3.7253e-06	0.722655	-3.66815
SLC16A4	ENSG00000168679.17	4.19963e-07	1.03718e-06	3.73966e-06	0.722655	-5.03377
ARHGAP44	ENSG00000006740.16	4.20609e-07	1.03771e-06	3.74157e-06	0.722655	-1.90076
SGPP1	ENSG00000126821.7	4.20687e-07	1.03771e-06	3.74157e-06	0.722655	4.85632
FAM105A	ENSG00000145569.5	4.2139e-07	1.03881e-06	3.74554e-06	0.722655	4.6452
USP35	ENSG00000118369.12	4.21676e-07	1.03889e-06	3.74582e-06	0.722655	-8.59431
NDNF	ENSG00000173376.13	4.22323e-07	1.03985e-06	3.7493e-06	0.722655	-1.16757
PDGFA	ENSG00000197461.13	4.24513e-07	1.04461e-06	3.76646e-06	0.722655	-38.0005
MTSS1	ENSG00000170873.18	4.24992e-07	1.04516e-06	3.76844e-06	0.722655	15.4304
TNFRSF14	ENSG00000157873.17	4.27513e-07	1.05065e-06	3.78823e-06	0.722655	46.2649
DISC1	ENSG00000162946.21	4.27741e-07	1.05065e-06	3.78823e-06	0.722655	1.54331
TMEM110	ENSG00000213533.11	4.29963e-07	1.05547e-06	3.80561e-06	0.722655	-6.766
ATAD3C	ENSG00000215915.9	4.32068e-07	1.06e-06	3.82194e-06	0.722655	1.87061
ALS2	ENSG00000003393.14	4.3241e-07	1.0602e-06	3.82266e-06	0.722655	-1.93602
LINC00702	ENSG00000233117.2	4.3627e-07	1.06902e-06	3.85446e-06	0.722655	-20.7412
FAM46C	ENSG00000183508.4	4.37415e-07	1.07118e-06	3.86225e-06	0.722655	28.86
CIITA	ENSG00000179583.18	4.3795e-07	1.07184e-06	3.86465e-06	0.722655	29.2707
PARD3	ENSG00000148498.15	4.39418e-07	1.07479e-06	3.87528e-06	0.722655	-4.12377
CCDC121	ENSG00000176714.9	4.40326e-07	1.07636e-06	3.88095e-06	0.722655	-1.46945
PEX19	ENSG00000162735.18	4.41757e-07	1.07921e-06	3.89123e-06	0.722655	-12.0012
ZC3H12D	ENSG00000178199.13	4.45512e-07	1.08773e-06	3.92194e-06	0.722655	6.27863
ZNF526	ENSG00000167625.10	4.45921e-07	1.08808e-06	3.9232e-06	0.722655	-1.27968
APBA2	ENSG00000034053.14	4.49662e-07	1.09629e-06	3.95281e-06	0.722655	2.91105
NTM	ENSG00000182667.14	4.49825e-07	1.09629e-06	3.95281e-06	0.722655	12.3527
KIAA1217	ENSG00000120549.17	4.5079e-07	1.09798e-06	3.95891e-06	0.722655	8.8638
LY96	ENSG00000154589.6	4.51992e-07	1.10026e-06	3.9671e-06	0.722655	51.7234
AIG1	ENSG00000146416.17	4.54279e-07	1.10506e-06	3.98441e-06	0.722655	-12.0619
MLYCD	ENSG00000103150.5	4.54508e-07	1.10506e-06	3.98441e-06	0.722655	-0.954737
NME1NME2	ENSG00000011052.21	4.55183e-07	1.10604e-06	3.98795e-06	0.722655	-7.39748
UNC5C	ENSG00000182168.14	4.56869e-07	1.10947e-06	4.00033e-06	0.722655	-1.51135
TNFSF12	ENSG00000239697.10	4.60863e-07	1.11851e-06	4.0329e-06	0.722655	-34.4723
MAP3K20	ENSG00000091436.16	4.61324e-07	1.11896e-06	4.03452e-06	0.722655	-9.15161
HRC	ENSG00000130528.11	4.61761e-07	1.11935e-06	4.03594e-06	0.722655	-3.15439
KCNQ1	ENSG00000053918.15	4.63729e-07	1.12345e-06	4.05072e-06	0.722655	4.23977
EXD2	ENSG00000081177.18	4.66589e-07	1.12971e-06	4.07329e-06	0.722655	-2.51612
EEF1E1	ENSG00000124802.11	4.69831e-07	1.13688e-06	4.09915e-06	0.722655	-11.1569
DOK3	ENSG00000146094.13	4.70226e-07	1.13716e-06	4.10016e-06	0.722655	26.9059
PSMB8AS1	ENSG00000204261.8	4.7289e-07	1.14292e-06	4.12094e-06	0.722655	17.2495
LYN	ENSG00000254087.7	4.74304e-07	1.14566e-06	4.1308e-06	0.722655	19.7773
NTN4	ENSG00000074527.11	4.7515e-07	1.14702e-06	4.13572e-06	0.722655	-13.4333
CD59	ENSG00000085063.14	4.75498e-07	1.14718e-06	4.1363e-06	0.722655	-139.214
SPHK2	ENSG00000063176.15	4.79056e-07	1.15508e-06	4.16478e-06	0.722655	-3.52572
RNASE6	ENSG00000169413.2	4.83899e-07	1.16607e-06	4.20439e-06	0.722655	42.01
RP11903H125	ENSG00000259171.1	4.90927e-07	1.18231e-06	4.26294e-06	0.722655	-10.1325
PATJ	ENSG00000132849.19	4.91924e-07	1.184e-06	4.26906e-06	0.722655	-3.30491
FGF1	ENSG00000113578.17	4.93765e-07	1.18713e-06	4.28033e-06	0.722655	-15.0667
ELAC2	ENSG00000006744.18	4.93806e-07	1.18713e-06	4.28033e-06	0.722655	-5.95938
CASZ1	ENSG00000130940.14	4.9423e-07	1.18745e-06	4.28148e-06	0.722655	-4.89894
LFNG	ENSG00000106003.12	4.95966e-07	1.19091e-06	4.29398e-06	0.722655	10.6435
IK	ENSG00000113141.17	4.99302e-07	1.19822e-06	4.32032e-06	0.722655	-14.8352
AOAH	ENSG00000136250.11	5.00957e-07	1.20148e-06	4.33208e-06	0.722655	15.2023
KLHL25	ENSG00000183655.12	5.03171e-07	1.2056e-06	4.34693e-06	0.722655	-2.88233
PHB	ENSG00000167085.11	5.03266e-07	1.2056e-06	4.34693e-06	0.722655	-25.1844
AK9	ENSG00000155085.15	5.04169e-07	1.20705e-06	4.35217e-06	0.722655	-1.9665
PRRT2	ENSG00000167371.17	5.05005e-07	1.20834e-06	4.35682e-06	0.722655	-14.4017
FAHD2B	ENSG00000144199.11	5.07734e-07	1.21416e-06	4.37778e-06	0.722655	-4.27387
DENND1C	ENSG00000205744.9	5.12268e-07	1.22428e-06	4.41429e-06	0.722655	15.0167
TIGD7	ENSG00000140993.10	5.13726e-07	1.22705e-06	4.42426e-06	0.722655	-1.51218
ZNF502	ENSG00000196653.11	5.18659e-07	1.23759e-06	4.46229e-06	0.722655	-1.31842
AK4	ENSG00000162433.14	5.1875e-07	1.23759e-06	4.46229e-06	0.722655	-9.10166
SERF1B	ENSG00000205572.9	5.19477e-07	1.2386e-06	4.46592e-06	0.722655	-16.2291
TBCE	ENSG00000116957.12	5.25745e-07	1.25281e-06	4.51716e-06	0.722655	-2.79452
COX5B	ENSG00000135940.6	5.26435e-07	1.25372e-06	4.52044e-06	0.722655	-66.0148
ATL3	ENSG00000184743.12	5.27259e-07	1.25495e-06	4.52487e-06	0.722655	-9.91941
ADCY2	ENSG00000078295.16	5.2875e-07	1.25776e-06	4.53501e-06	0.722655	-2.79269
TM9SF3	ENSG00000077147.14	5.29657e-07	1.25919e-06	4.54014e-06	0.722655	11.8782
C8orf33	ENSG00000182307.12	5.31677e-07	1.26325e-06	4.55479e-06	0.722655	-7.97878
GLCCI1	ENSG00000106415.12	5.34044e-07	1.26813e-06	4.5724e-06	0.722655	10.9373
EID1	ENSG00000255302.4	5.36965e-07	1.27389e-06	4.59317e-06	0.722655	-50.8528
IRS1	ENSG00000169047.5	5.37095e-07	1.27389e-06	4.59317e-06	0.722655	-1.62211
LINC00545	ENSG00000236094.1	5.40507e-07	1.28124e-06	4.61965e-06	0.722655	-1.25625
ACOX2	ENSG00000168306.12	5.45073e-07	1.29056e-06	4.65328e-06	0.722655	-8.6314
PPP1R12B	ENSG00000077157.21	5.45075e-07	1.29056e-06	4.65328e-06	0.722655	-59.4235
CBX6	ENSG00000183741.11	5.54612e-07	1.31228e-06	4.73158e-06	0.722655	-9.05544
HLADRB1	ENSG00000196126.11	5.54893e-07	1.31228e-06	4.73158e-06	0.722655	700.556
MSANTD3TMEFF1	ENSG00000251349.3	5.68805e-07	1.3444e-06	4.84739e-06	0.722655	-1.51319
ALKBH4	ENSG00000160993.3	5.70405e-07	1.3474e-06	4.85821e-06	0.722655	-2.47396
FBXW7	ENSG00000109670.13	5.71619e-07	1.34949e-06	4.86572e-06	0.722655	12.271
UBALD2	ENSG00000185262.8	5.73842e-07	1.35395e-06	4.88182e-06	0.722655	30.1375
ZFPL1	ENSG00000162300.11	5.74447e-07	1.35459e-06	4.88413e-06	0.722655	-10.5884
PLRG1	ENSG00000171566.11	5.74951e-07	1.35499e-06	4.88559e-06	0.722655	-11.4849
PTGER2	ENSG00000125384.6	5.84644e-07	1.37704e-06	4.96507e-06	0.722655	4.75039
AMPD1	ENSG00000116748.21	5.8543e-07	1.37809e-06	4.96887e-06	0.722655	6.04411
CLPTM1L	ENSG00000049656.13	5.86856e-07	1.38065e-06	4.9781e-06	0.722655	24.9903
SBDS	ENSG00000126524.9	5.93055e-07	1.39443e-06	5.02778e-06	0.722655	-62.1066
RP1116E122	ENSG00000259772.6	5.95138e-07	1.39852e-06	5.04252e-06	0.722655	10.2691
MDFIC	ENSG00000135272.10	5.97626e-07	1.40356e-06	5.06068e-06	0.722655	8.44882
TCEAL4	ENSG00000133142.17	5.97986e-07	1.40359e-06	5.06081e-06	0.722655	-103.689
RASGRF2	ENSG00000113319.12	5.98846e-07	1.4048e-06	5.06517e-06	0.722655	3.8491
ITGA11	ENSG00000137809.16	6.00032e-07	1.40677e-06	5.07228e-06	0.722655	-42.1049
TRIM45	ENSG00000134253.9	6.01503e-07	1.40941e-06	5.08179e-06	0.722655	-2.21483
APCDD1L	ENSG00000198768.10	6.03388e-07	1.41301e-06	5.09477e-06	0.722655	-4.14566
CIPC	ENSG00000198894.7	6.07739e-07	1.42238e-06	5.12856e-06	0.722655	-2.94435
MARCH6	ENSG00000145495.15	6.08312e-07	1.42247e-06	5.12889e-06	0.722655	13.8231
CCDC151	ENSG00000198003.11	6.08477e-07	1.42247e-06	5.12889e-06	0.722655	-0.901245
CLEC7A	ENSG00000172243.17	6.14246e-07	1.43514e-06	5.17454e-06	0.722655	34.4644
ATP1A2	ENSG00000018625.14	6.18656e-07	1.44461e-06	5.20871e-06	0.722655	-19.9154
P2RY2	ENSG00000175591.11	6.19851e-07	1.44657e-06	5.21577e-06	0.722655	-2.19079
MTFMT	ENSG00000103707.9	6.20655e-07	1.44762e-06	5.21955e-06	0.722655	-2.88119
PLCE1	ENSG00000138193.15	6.21524e-07	1.44881e-06	5.22387e-06	0.722655	-3.20835
KCTD6	ENSG00000168301.12	6.2282e-07	1.451e-06	5.23176e-06	0.722655	-2.59999
CRACR2A	ENSG00000130038.9	6.2665e-07	1.45909e-06	5.26092e-06	0.722655	2.1898
MMAB	ENSG00000139428.11	6.32363e-07	1.47155e-06	5.30585e-06	0.722655	-10.5053
PLPP5	ENSG00000147535.16	6.33797e-07	1.47405e-06	5.31484e-06	0.722655	26.4944
ARSK	ENSG00000164291.16	6.38568e-07	1.48429e-06	5.35179e-06	0.722655	-1.25531
NIPAL3	ENSG00000001461.16	6.39227e-07	1.48498e-06	5.35426e-06	0.722655	2.80572
LAS1L	ENSG00000001497.16	6.40589e-07	1.48646e-06	5.35962e-06	0.722655	-5.70892
ROMO1	ENSG00000125995.15	6.40635e-07	1.48646e-06	5.35962e-06	0.722655	-58.7298
ZNF512	ENSG00000243943.9	6.40963e-07	1.48646e-06	5.35962e-06	0.722655	-5.85883
ARHGAP9	ENSG00000123329.17	6.4806e-07	1.50183e-06	5.41501e-06	0.722655	53.6157
GFI1	ENSG00000162676.11	6.48326e-07	1.50183e-06	5.41501e-06	0.722655	1.82256
TBC1D22B	ENSG00000065491.8	6.53063e-07	1.51194e-06	5.45148e-06	0.722655	-2.39979
APOBEC3C	ENSG00000244509.3	6.55396e-07	1.51648e-06	5.46784e-06	0.722655	8.61941
PYGM	ENSG00000068976.13	6.5663e-07	1.51703e-06	5.46981e-06	0.722655	-7.88603
DNAJC19	ENSG00000205981.6	6.56725e-07	1.51703e-06	5.46981e-06	0.722655	-9.85801
FCHO1	ENSG00000130475.14	6.5675e-07	1.51703e-06	5.46981e-06	0.722655	7.17172
PCDHGA6	ENSG00000253731.2	6.61194e-07	1.52642e-06	5.5037e-06	0.722655	-0.702934
FIGN	ENSG00000182263.13	6.62507e-07	1.52859e-06	5.5115e-06	0.722655	-1.16383
ARRDC4	ENSG00000140450.8	6.66364e-07	1.53662e-06	5.54045e-06	0.722655	9.62896
DAG1	ENSG00000173402.11	6.68465e-07	1.53976e-06	5.55178e-06	0.722655	-11.8633
CYP1B1	ENSG00000138061.11	6.68484e-07	1.53976e-06	5.55178e-06	0.722655	26.0099
MAP3K11	ENSG00000173327.7	6.69967e-07	1.5423e-06	5.56095e-06	0.722655	14.6026
EPB41L3	ENSG00000082397.17	6.72384e-07	1.54699e-06	5.57786e-06	0.722655	21.6016
POLE4	ENSG00000115350.11	6.77048e-07	1.55649e-06	5.61211e-06	0.722655	-33.4255
ISYNA1	ENSG00000105655.18	6.77375e-07	1.55649e-06	5.61211e-06	0.722655	-24.2644
CBFB	ENSG00000067955.13	6.7766e-07	1.55649e-06	5.61211e-06	0.722655	7.61845
ATG10	ENSG00000152348.15	6.78477e-07	1.55749e-06	5.61571e-06	0.722655	-2.4334
FBXL22	ENSG00000197361.7	6.79407e-07	1.55875e-06	5.62024e-06	0.722655	-10.0635
PCNP	ENSG00000081154.11	6.79853e-07	1.55889e-06	5.62076e-06	0.722655	-26.4476
GDF15	ENSG00000130513.6	6.90243e-07	1.58182e-06	5.70345e-06	0.722655	-18.6759
ALS2CR12	ENSG00000155749.12	6.91126e-07	1.58296e-06	5.70753e-06	0.722655	-1.02316
EPS15	ENSG00000085832.16	6.92344e-07	1.58485e-06	5.71437e-06	0.722655	7.88826
ZNF649	ENSG00000198093.10	6.965e-07	1.59347e-06	5.74544e-06	0.722655	-2.48637
RPS12	ENSG00000112306.7	6.9854e-07	1.59724e-06	5.75903e-06	0.722655	526.223
ADIPOR1	ENSG00000159346.12	6.99862e-07	1.59871e-06	5.76432e-06	0.722655	16.6198
PEX12	ENSG00000108733.9	6.99968e-07	1.59871e-06	5.76432e-06	0.722655	-1.28924
GOLGA8H	ENSG00000261794.1	7.02895e-07	1.6045e-06	5.78519e-06	0.722655	-0.717212
PIR	ENSG00000087842.10	7.09652e-07	1.61901e-06	5.83752e-06	0.722655	-8.51371
ACOX3	ENSG00000087008.15	7.14337e-07	1.62878e-06	5.87277e-06	0.722655	-4.3943
ADPGK	ENSG00000159322.17	7.15653e-07	1.63004e-06	5.87731e-06	0.722655	20.7685
RUNX2	ENSG00000124813.20	7.1569e-07	1.63004e-06	5.87731e-06	0.722655	5.61879
GPN3	ENSG00000111231.8	7.17635e-07	1.63356e-06	5.88999e-06	0.722655	-6.74927
ALG6	ENSG00000088035.15	7.19694e-07	1.63733e-06	5.90358e-06	0.722655	2.42557
RUVBL2	ENSG00000183207.13	7.21412e-07	1.64032e-06	5.91437e-06	0.722655	-10.4717
FAM92B	ENSG00000153789.12	7.23214e-07	1.6435e-06	5.92584e-06	0.722655	4.01833
SURF4	ENSG00000148248.13	7.25914e-07	1.64872e-06	5.94464e-06	0.722655	22.3461
ABCA7	ENSG00000064687.12	7.2651e-07	1.64915e-06	5.9462e-06	0.722655	18.8857
DAGLB	ENSG00000164535.14	7.28567e-07	1.6529e-06	5.95971e-06	0.722655	5.67221
PLXDC1	ENSG00000161381.13	7.29314e-07	1.65367e-06	5.9625e-06	0.722655	17.1933
ZNF300	ENSG00000145908.12	7.36833e-07	1.66954e-06	6.01971e-06	0.722655	-1.29253
SRSF9	ENSG00000111786.8	7.37132e-07	1.66954e-06	6.01971e-06	0.722655	19.4742
MRPL20	ENSG00000242485.5	7.38906e-07	1.67262e-06	6.03084e-06	0.722655	-26.9346
CLU	ENSG00000120885.21	7.40553e-07	1.67483e-06	6.0388e-06	0.722655	-1598.54
SLC2A5	ENSG00000142583.17	7.40705e-07	1.67483e-06	6.0388e-06	0.722655	18.8878
CPE	ENSG00000109472.13	7.43564e-07	1.68036e-06	6.05874e-06	0.722655	-169.103
SH3BP2	ENSG00000087266.15	7.45062e-07	1.68282e-06	6.06758e-06	0.722655	19.0197
TNFRSF21	ENSG00000146072.6	7.4933e-07	1.69152e-06	6.09896e-06	0.722655	9.74725
PHKG1	ENSG00000164776.9	7.49933e-07	1.69194e-06	6.10048e-06	0.722655	-7.13483
APP	ENSG00000142192.20	7.6026e-07	1.71429e-06	6.18106e-06	0.722655	-116.094
PMM1	ENSG00000100417.11	7.6119e-07	1.71544e-06	6.1852e-06	0.722655	-8.24464
ZBED3	ENSG00000132846.5	7.6177e-07	1.71579e-06	6.18648e-06	0.722655	-1.70467
FBXO8	ENSG00000164117.13	7.62801e-07	1.71716e-06	6.19143e-06	0.722655	-6.11725
C1orf43	ENSG00000143612.19	7.67869e-07	1.7268e-06	6.22616e-06	0.722655	-22.9254
SORT1	ENSG00000134243.11	7.67928e-07	1.7268e-06	6.22616e-06	0.722655	-19.1028
HGH1	ENSG00000235173.6	7.69588e-07	1.72957e-06	6.23617e-06	0.722655	-4.14491
SSBP3	ENSG00000157216.15	7.7285e-07	1.73595e-06	6.25915e-06	0.722655	-16.3178
SLC39A6	ENSG00000141424.12	7.75478e-07	1.74006e-06	6.274e-06	0.722655	-6.98185
WDR83	ENSG00000123154.11	7.75539e-07	1.74006e-06	6.274e-06	0.722655	-2.93133
RHBDF1	ENSG00000007384.15	7.7746e-07	1.74341e-06	6.28608e-06	0.722655	-47.0692
MINDY4	ENSG00000106125.14	7.79454e-07	1.74692e-06	6.29873e-06	0.722655	-3.17304
SMOC2	ENSG00000112562.18	7.84245e-07	1.75669e-06	6.33395e-06	0.722655	-110.932
COL7A1	ENSG00000114270.17	7.8755e-07	1.76219e-06	6.35378e-06	0.722655	-7.39795
FAM225A	ENSG00000231528.2	7.87566e-07	1.76219e-06	6.35378e-06	0.722655	1.1359
ST6GAL2	ENSG00000144057.15	8.02583e-07	1.79481e-06	6.47138e-06	0.722655	-8.15841
GK5	ENSG00000175066.15	8.06771e-07	1.80318e-06	6.50158e-06	0.722655	-4.98886
LSR	ENSG00000105699.16	8.07453e-07	1.80371e-06	6.5035e-06	0.722655	6.63686
MRPL10	ENSG00000159111.12	8.09455e-07	1.8072e-06	6.51605e-06	0.722655	-8.1139
AMMECR1	ENSG00000101935.9	8.15127e-07	1.81886e-06	6.55811e-06	0.722655	0.957079
ADGRA2	ENSG00000020181.17	8.15771e-07	1.8193e-06	6.55969e-06	0.722655	12.2136
SH3BGR	ENSG00000185437.13	8.20673e-07	1.82923e-06	6.59549e-06	0.722655	-26.3952
FLOT1	ENSG00000137312.14	8.22775e-07	1.83149e-06	6.60363e-06	0.722655	-36.8473
TAP1	ENSG00000168394.10	8.23011e-07	1.83149e-06	6.60363e-06	0.722655	24.2396
PPP1R1C	ENSG00000150722.10	8.23035e-07	1.83149e-06	6.60363e-06	0.722655	-1.57517
POLR3D	ENSG00000168495.12	8.23564e-07	1.83166e-06	6.60426e-06	0.722655	-4.81437
LMAN1	ENSG00000074695.5	8.2766e-07	1.83977e-06	6.63349e-06	0.722655	13.1638
ZNF684	ENSG00000117010.15	8.32526e-07	1.8491e-06	6.66713e-06	0.722655	-1.7345
PPP6R1	ENSG00000105063.18	8.32767e-07	1.8491e-06	6.66713e-06	0.722655	11.4632
PCBD1	ENSG00000166228.8	8.35315e-07	1.85374e-06	6.68388e-06	0.722655	-18.3297
SEPT10	ENSG00000186522.14	8.40512e-07	1.86426e-06	6.7218e-06	0.722655	-14.5113
CHST3	ENSG00000122863.5	8.44203e-07	1.87143e-06	6.74765e-06	0.722655	-10.4924
HECA	ENSG00000112406.4	8.49644e-07	1.88246e-06	6.78744e-06	0.722655	8.36943
KIRREL	ENSG00000183853.17	8.53012e-07	1.88711e-06	6.80419e-06	0.722655	-13.7594
BMF	ENSG00000104081.13	8.53032e-07	1.88711e-06	6.80419e-06	0.722655	8.96843
FAM127A	ENSG00000134590.13	8.53583e-07	1.88711e-06	6.80419e-06	0.722655	-52.0192
CSF2RB	ENSG00000100368.13	8.53595e-07	1.88711e-06	6.80419e-06	0.722655	16.5093
CEP170B	ENSG00000099814.15	8.55469e-07	1.89023e-06	6.81542e-06	0.722655	-7.64856
ASAP1	ENSG00000153317.14	8.57463e-07	1.89263e-06	6.8241e-06	0.722655	9.31732
UBAC2	ENSG00000134882.15	8.57488e-07	1.89263e-06	6.8241e-06	0.722655	10.0687
ARL10	ENSG00000175414.6	8.58798e-07	1.89405e-06	6.82922e-06	0.722655	-2.77391
PDZRN3	ENSG00000121440.14	8.59062e-07	1.89405e-06	6.82922e-06	0.722655	-12.3754
DENND6B	ENSG00000205593.11	8.61532e-07	1.89847e-06	6.84514e-06	0.722655	2.47554
FAM110B	ENSG00000169122.11	8.70521e-07	1.9166e-06	6.91052e-06	0.722655	-2.21803
TACC3	ENSG00000013810.18	8.70702e-07	1.9166e-06	6.91052e-06	0.722655	12.5254
COLCA2	ENSG00000214290.8	8.72128e-07	1.91862e-06	6.91782e-06	0.722655	-2.50635
MOCS2	ENSG00000164172.18	8.72564e-07	1.91862e-06	6.91782e-06	0.722655	-12.6435
PARVG	ENSG00000138964.16	8.81297e-07	1.93678e-06	6.98328e-06	0.722655	43.2633
DGCR14	ENSG00000100056.11	8.82472e-07	1.93791e-06	6.98736e-06	0.722655	-3.39323
NMNAT3	ENSG00000163864.15	8.82778e-07	1.93791e-06	6.98736e-06	0.722655	-2.37628
RP11760H222	ENSG00000254343.2	8.83241e-07	1.93791e-06	6.98736e-06	0.722655	3.58792
RAB4A	ENSG00000168118.11	8.86172e-07	1.9433e-06	7.00678e-06	0.722655	-10.0177
ADRA1B	ENSG00000170214.3	8.88423e-07	1.94718e-06	7.02079e-06	0.722655	-4.10276
CLEC11A	ENSG00000105472.12	8.91281e-07	1.9524e-06	7.03958e-06	0.722655	17.5759
BST1	ENSG00000109743.10	8.96268e-07	1.96149e-06	7.07237e-06	0.722655	14.3031
RP4583P1514	ENSG00000273047.1	8.96395e-07	1.96149e-06	7.07237e-06	0.722655	7.65288
PSMG4	ENSG00000180822.11	8.97783e-07	1.96347e-06	7.07951e-06	0.722655	-6.81049
SPN	ENSG00000197471.11	9.04132e-07	1.97629e-06	7.12574e-06	0.722655	7.16062
RIC8B	ENSG00000111785.19	9.1443e-07	1.99711e-06	7.20081e-06	0.722655	-2.47605
ZNF311	ENSG00000197935.6	9.14638e-07	1.99711e-06	7.20081e-06	0.722655	-0.505231
IQGAP2	ENSG00000145703.15	9.20184e-07	2.00814e-06	7.24059e-06	0.722655	10.3754
RNASEH2C	ENSG00000172922.8	9.27859e-07	2.02343e-06	7.29571e-06	0.722655	-33.8815
PMF1BGLAP	ENSG00000260238.6	9.28183e-07	2.02343e-06	7.29571e-06	0.722655	-3.03947
CRNDE	ENSG00000245694.9	9.33057e-07	2.03231e-06	7.32771e-06	0.722655	-9.21512
SLC25A45	ENSG00000162241.12	9.33253e-07	2.03231e-06	7.32771e-06	0.722655	8.44911
IL13RA2	ENSG00000123496.7	9.35622e-07	2.03637e-06	7.34238e-06	0.722655	-11.5213
HOGA1	ENSG00000241935.8	9.36226e-07	2.0366e-06	7.3432e-06	0.722655	-1.51773
MDK	ENSG00000110492.15	9.37636e-07	2.03858e-06	7.35032e-06	0.722655	33.4644
SNX30	ENSG00000148158.16	9.41845e-07	2.04566e-06	7.37586e-06	0.722655	2.34058
WDR13	ENSG00000101940.17	9.41899e-07	2.04566e-06	7.37586e-06	0.722655	-17.6856
ATXN10	ENSG00000130638.16	9.44641e-07	2.05052e-06	7.39339e-06	0.722655	-15.3859
COPS7A	ENSG00000111652.9	9.45566e-07	2.05063e-06	7.39378e-06	0.722655	-12.97
ID4	ENSG00000172201.11	9.45699e-07	2.05063e-06	7.39378e-06	0.722655	-30.3418
CAMK2D	ENSG00000145349.16	9.50594e-07	2.06015e-06	7.42809e-06	0.722655	-5.90067
ITM2B	ENSG00000136156.12	9.55251e-07	2.06914e-06	7.46052e-06	0.722655	401.389
C6orf106	ENSG00000196821.9	9.59221e-07	2.07663e-06	7.48754e-06	0.722655	-8.61917
SMARCE1	ENSG00000073584.18	9.71861e-07	2.10288e-06	7.58217e-06	0.722655	-16.1949
PPM1L	ENSG00000163590.13	9.81079e-07	2.1217e-06	7.65002e-06	0.722655	-1.14017
ZNF92	ENSG00000146757.13	9.81658e-07	2.12182e-06	7.65047e-06	0.722655	2.34847
ZNF79	ENSG00000196152.10	9.94168e-07	2.14772e-06	7.74385e-06	0.722655	-1.17042
PRDM5	ENSG00000138738.10	9.95246e-07	2.14891e-06	7.74813e-06	0.722655	-1.85821
ZNF615	ENSG00000197619.13	9.97095e-07	2.15152e-06	7.75754e-06	0.722655	-2.21372
POP7	ENSG00000172336.4	9.97511e-07	2.15152e-06	7.75754e-06	0.722655	-8.38694
HOMEZ	ENSG00000215271.7	9.9861e-07	2.15275e-06	7.76197e-06	0.722655	-2.04231
PLCG2	ENSG00000197943.9	1.01149e-06	2.17937e-06	7.85795e-06	0.722655	21.64
RP11162P232	ENSG00000257767.2	1.0265e-06	2.20938e-06	7.96619e-06	0.722655	-16.1223
ABTB2	ENSG00000166016.5	1.02651e-06	2.20938e-06	7.96619e-06	0.722655	-3.01937
GEMIN4	ENSG00000179409.10	1.03214e-06	2.22032e-06	8.00562e-06	0.722655	-2.27491
C14orf1	ENSG00000133935.6	1.03731e-06	2.23026e-06	8.04146e-06	0.722655	-3.86484
SAMHD1	ENSG00000101347.8	1.04215e-06	2.23839e-06	8.07075e-06	0.722655	29.9854
CRLF1	ENSG00000006016.10	1.04219e-06	2.23839e-06	8.07075e-06	0.722655	-53.9895
TMEM38A	ENSG00000072954.6	1.04823e-06	2.25017e-06	8.11325e-06	0.722655	-2.31419
SNX33	ENSG00000173548.8	1.0514e-06	2.25484e-06	8.13009e-06	0.722655	-8.1658
ZNF527	ENSG00000189164.14	1.05168e-06	2.25484e-06	8.13009e-06	0.722655	-1.16485
TTBK2	ENSG00000128881.16	1.05206e-06	2.25484e-06	8.13009e-06	0.722655	-1.53572
PRICKLE3	ENSG00000012211.12	1.05599e-06	2.26208e-06	8.15617e-06	0.722655	-3.2554
C9orf78	ENSG00000136819.15	1.05809e-06	2.26526e-06	8.16765e-06	0.722655	-17.5606
NIPSNAP3B	ENSG00000165028.11	1.05903e-06	2.26526e-06	8.16765e-06	0.722655	-2.91604
FRK	ENSG00000111816.7	1.05915e-06	2.26526e-06	8.16765e-06	0.722655	-1.45315
RPS19BP1	ENSG00000187051.8	1.06129e-06	2.26864e-06	8.17982e-06	0.722655	-34.3247
HMCN1	ENSG00000143341.11	1.06838e-06	2.2826e-06	8.23016e-06	0.722655	-30.156
NABP2	ENSG00000139579.12	1.06987e-06	2.28354e-06	8.23356e-06	0.722655	-6.15994
PLN	ENSG00000198523.5	1.06994e-06	2.28354e-06	8.23356e-06	0.722655	-137.642
ZNF70	ENSG00000187792.4	1.07289e-06	2.28864e-06	8.25195e-06	0.722655	-0.792094
HLADOB	ENSG00000241106.6	1.08161e-06	2.30602e-06	8.31462e-06	0.722655	26.1816
ADAMTSL3	ENSG00000156218.12	1.08262e-06	2.30698e-06	8.31806e-06	0.722655	-5.16676
FAM3C	ENSG00000196937.10	1.08501e-06	2.31085e-06	8.33202e-06	0.722655	16.9283
HEYL	ENSG00000163909.7	1.09762e-06	2.33648e-06	8.42443e-06	0.722655	-14.6726
CTNNB1	ENSG00000168036.16	1.10576e-06	2.35258e-06	8.48249e-06	0.722655	46.3557
ZNF582AS1	ENSG00000267454.5	1.11682e-06	2.3747e-06	8.56224e-06	0.722655	-2.12981
TTC1	ENSG00000113312.10	1.11764e-06	2.3747e-06	8.56224e-06	0.722655	-11.5155
SLC7A6OS	ENSG00000103061.12	1.11791e-06	2.3747e-06	8.56224e-06	0.722655	-2.67853
COA4	ENSG00000181924.6	1.11874e-06	2.37523e-06	8.56415e-06	0.722655	-11.3174
RP11352M152	ENSG00000273015.2	1.12468e-06	2.3859e-06	8.60263e-06	0.722655	-0.952675
MYO1F	ENSG00000142347.16	1.12494e-06	2.3859e-06	8.60263e-06	0.722655	41.0577
VPS13D	ENSG00000048707.13	1.13223e-06	2.40011e-06	8.65386e-06	0.722655	-6.97689
SPOP	ENSG00000121067.17	1.14686e-06	2.42987e-06	8.76117e-06	0.722655	-18.4281
NFE2L3	ENSG00000050344.8	1.15039e-06	2.43607e-06	8.78351e-06	0.722655	4.42172
FAM214A	ENSG00000047346.12	1.15105e-06	2.43621e-06	8.78403e-06	0.722655	15.8336
POP1	ENSG00000104356.10	1.1572e-06	2.44784e-06	8.82598e-06	0.722655	-1.37308
ARMC9	ENSG00000135931.17	1.15785e-06	2.44784e-06	8.82598e-06	0.722655	-8.50945
TMEM177	ENSG00000144120.12	1.15835e-06	2.44784e-06	8.82598e-06	0.722655	-1.9062
ZC3HC1	ENSG00000091732.15	1.16987e-06	2.47091e-06	8.90913e-06	0.722655	-2.31321
RP11195F195	ENSG00000187186.14	1.17593e-06	2.48242e-06	8.95064e-06	0.722655	-9.90718
NT5C3A	ENSG00000122643.18	1.17674e-06	2.48283e-06	8.95212e-06	0.722655	8.57133
RAB5B	ENSG00000111540.15	1.18053e-06	2.48953e-06	8.97629e-06	0.722655	-15.8229
ZNF667AS1	ENSG00000166770.10	1.18342e-06	2.49435e-06	8.99365e-06	0.722655	-7.94802
EXT2	ENSG00000151348.13	1.18637e-06	2.49927e-06	9.01139e-06	0.722655	-8.48639
PHYH	ENSG00000107537.13	1.19319e-06	2.51234e-06	9.05852e-06	0.722655	-7.8012
PEX11A	ENSG00000166821.8	1.19471e-06	2.51422e-06	9.06532e-06	0.722655	-3.98363
RBM18	ENSG00000119446.13	1.20265e-06	2.52964e-06	9.1209e-06	0.722655	-3.23442
C19orf44	ENSG00000105072.8	1.20363e-06	2.53038e-06	9.12356e-06	0.722655	-1.51674
PCDHB9	ENSG00000177839.6	1.21426e-06	2.55141e-06	9.19941e-06	0.722655	-0.897501
U9132819	ENSG00000272462.2	1.21503e-06	2.55171e-06	9.20047e-06	0.722655	-1.44673
CCDC57	ENSG00000176155.18	1.21693e-06	2.55439e-06	9.21014e-06	0.722655	12.786
NACAD	ENSG00000136274.8	1.21952e-06	2.5585e-06	9.22497e-06	0.722655	-3.16886
SPRED3	ENSG00000188766.12	1.22229e-06	2.563e-06	9.24117e-06	0.722655	-8.51273
FAM30A	ENSG00000226777.7	1.22487e-06	2.56694e-06	9.25539e-06	0.722655	21.5353
BCAR1	ENSG00000050820.16	1.22543e-06	2.56694e-06	9.25539e-06	0.722655	-25.4493
RNF150	ENSG00000170153.10	1.22754e-06	2.57003e-06	9.26653e-06	0.722655	-1.79055
TMSB15A	ENSG00000158164.6	1.23895e-06	2.59258e-06	9.34782e-06	0.722655	-1.39433
URB1	ENSG00000142207.6	1.24431e-06	2.60247e-06	9.3835e-06	0.722655	-3.1679
CLSTN3	ENSG00000139182.13	1.24496e-06	2.60249e-06	9.38356e-06	0.722655	16.9326
RP11440D173	ENSG00000272913.1	1.24671e-06	2.60481e-06	9.39195e-06	0.722655	-0.774353
SURF2	ENSG00000148291.9	1.25339e-06	2.61743e-06	9.43743e-06	0.722655	-5.82602
SFRP2	ENSG00000145423.4	1.25492e-06	2.61927e-06	9.44409e-06	0.722655	447.205
FADS2	ENSG00000134824.13	1.26061e-06	2.6298e-06	9.48203e-06	0.722655	-27.1706
JUND	ENSG00000130522.5	1.2637e-06	2.63488e-06	9.50037e-06	0.722655	270.765
IAH1	ENSG00000134330.18	1.27232e-06	2.65083e-06	9.55788e-06	0.722655	-14.5503
BMP2K	ENSG00000138756.17	1.27265e-06	2.65083e-06	9.55788e-06	0.722655	10.6195
FMNL3	ENSG00000161791.13	1.27713e-06	2.65881e-06	9.58664e-06	0.722655	7.4542
TMEM68	ENSG00000167904.14	1.28512e-06	2.67407e-06	9.64167e-06	0.722655	-2.58297
RP111070N103	ENSG00000258572.1	1.30341e-06	2.71075e-06	9.77391e-06	0.722655	1.50021
BMP6	ENSG00000153162.8	1.30695e-06	2.71673e-06	9.79548e-06	0.722655	5.18299
APAF1	ENSG00000120868.13	1.31916e-06	2.74071e-06	9.88194e-06	0.722655	3.63126
ZNF250	ENSG00000196150.13	1.32124e-06	2.74363e-06	9.89248e-06	0.722655	-2.95258
ACAP2	ENSG00000114331.13	1.3268e-06	2.75377e-06	9.92904e-06	0.722655	4.06527
PTPN2	ENSG00000175354.18	1.32904e-06	2.75651e-06	9.9389e-06	0.722655	13.4715
NDUFB7	ENSG00000099795.6	1.32948e-06	2.75651e-06	9.9389e-06	0.722655	-91.05
KLHDC7B	ENSG00000130487.5	1.33015e-06	2.75651e-06	9.9389e-06	0.722655	1.0221
RALGDS	ENSG00000160271.14	1.33571e-06	2.76662e-06	9.97536e-06	0.722655	37.7546
PLEKHA8	ENSG00000106086.18	1.33845e-06	2.77087e-06	9.99069e-06	0.722655	-0.976805
SNAPC2	ENSG00000104976.11	1.34752e-06	2.78824e-06	1.00533e-05	0.722655	-7.34114
CXCL16	ENSG00000161921.14	1.35422e-06	2.80067e-06	1.00981e-05	0.722655	93.6242
ALKBH2	ENSG00000189046.10	1.36217e-06	2.81569e-06	1.01523e-05	0.722655	-5.21327
TES	ENSG00000135269.17	1.36685e-06	2.82392e-06	1.0182e-05	0.722655	-49.2864
EHD2	ENSG00000024422.11	1.37449e-06	2.83698e-06	1.02291e-05	0.722655	-34.9707
SMARCA1	ENSG00000102038.15	1.37456e-06	2.83698e-06	1.02291e-05	0.722655	-6.66192
SCYL3	ENSG00000000457.13	1.3753e-06	2.83706e-06	1.02293e-05	0.722655	-1.55314
ZSCAN32	ENSG00000140987.19	1.37803e-06	2.84125e-06	1.02444e-05	0.722655	-2.96445
ZPR1	ENSG00000109917.10	1.39339e-06	2.87147e-06	1.03534e-05	0.722655	-12.102
REC8	ENSG00000100918.12	1.40259e-06	2.88898e-06	1.04165e-05	0.722655	11.7496
BCAR3	ENSG00000137936.16	1.40971e-06	2.90147e-06	1.04616e-05	0.722655	-4.89816
PSMC2	ENSG00000161057.11	1.41008e-06	2.90147e-06	1.04616e-05	0.722655	-22.9545
COPS5	ENSG00000121022.13	1.41612e-06	2.91242e-06	1.05011e-05	0.722655	-9.42609
LOXL4	ENSG00000138131.3	1.42248e-06	2.92401e-06	1.05429e-05	0.722655	-6.34449
TSPAN12	ENSG00000106025.8	1.42641e-06	2.93061e-06	1.05666e-05	0.722655	-4.49496
CORO7	ENSG00000262246.5	1.42777e-06	2.93194e-06	1.05714e-05	0.722655	19.847
HAX1	ENSG00000143575.14	1.44024e-06	2.95496e-06	1.06544e-05	0.722655	-27.1663
PLPPR2	ENSG00000105520.10	1.44114e-06	2.95496e-06	1.06544e-05	0.722655	-9.75026
NCF4	ENSG00000100365.14	1.44116e-06	2.95496e-06	1.06544e-05	0.722655	33.4012
KANSL1L	ENSG00000144445.16	1.45546e-06	2.98277e-06	1.07547e-05	0.722655	-4.49201
DPP7	ENSG00000176978.13	1.46082e-06	2.99225e-06	1.07889e-05	0.722655	59.4194
SYPL2	ENSG00000143028.8	1.46228e-06	2.99372e-06	1.07942e-05	0.722655	-2.52142
TPST2	ENSG00000128294.15	1.4646e-06	2.99698e-06	1.0806e-05	0.722655	11.199
FRS3	ENSG00000137218.10	1.4686e-06	3.00365e-06	1.083e-05	0.722655	-2.43576
ZFAND1	ENSG00000104231.10	1.47998e-06	3.02541e-06	1.09084e-05	0.722655	-12.4498
PXMP4	ENSG00000101417.11	1.4817e-06	3.02741e-06	1.09157e-05	0.722655	-1.72015
SH3BP1	ENSG00000100092.20	1.50666e-06	3.07686e-06	1.1094e-05	0.722655	8.97492
LRRFIP2	ENSG00000093167.17	1.51418e-06	3.09066e-06	1.11437e-05	0.722655	-11.5755
SCUBE2	ENSG00000175356.12	1.51653e-06	3.0939e-06	1.11554e-05	0.722655	7.23421
SERAC1	ENSG00000122335.13	1.52283e-06	3.10521e-06	1.11962e-05	0.722655	-2.1554
TMEM183A	ENSG00000163444.11	1.53069e-06	3.11967e-06	1.12483e-05	0.722655	-7.98709
CASP6	ENSG00000138794.9	1.54231e-06	3.14111e-06	1.13256e-05	0.722655	-4.03111
PLCH2	ENSG00000149527.17	1.54276e-06	3.14111e-06	1.13256e-05	0.722655	3.92148
KCNN4	ENSG00000104783.11	1.56327e-06	3.17977e-06	1.1465e-05	0.722655	16.6405
HOXB3	ENSG00000120093.11	1.56331e-06	3.17977e-06	1.1465e-05	0.722655	-7.29289
DCAF4	ENSG00000119599.16	1.57562e-06	3.20322e-06	1.15496e-05	0.722655	-4.28543
IL2RB	ENSG00000100385.13	1.5853e-06	3.22129e-06	1.16147e-05	0.722655	7.35406
MEGF6	ENSG00000162591.15	1.59488e-06	3.23915e-06	1.16791e-05	0.722655	-35.2971
YAE1D1	ENSG00000241127.7	1.59842e-06	3.24471e-06	1.16992e-05	0.722655	-4.90319
FAM216A	ENSG00000204856.11	1.60644e-06	3.2588e-06	1.175e-05	0.722655	-2.30846
GATA3	ENSG00000107485.15	1.60697e-06	3.2588e-06	1.175e-05	0.722655	1.8299
EEF1AKMT1	ENSG00000150456.10	1.6101e-06	3.26353e-06	1.1767e-05	0.722655	-3.37543
KIAA1671	ENSG00000197077.13	1.62234e-06	3.2867e-06	1.18506e-05	0.722655	-9.57526
ODF2L	ENSG00000122417.15	1.62459e-06	3.28962e-06	1.18611e-05	0.722655	7.8628
ZNF433	ENSG00000197647.11	1.63754e-06	3.3134e-06	1.19468e-05	0.722655	-1.7634
DUSP5	ENSG00000138166.5	1.63796e-06	3.3134e-06	1.19468e-05	0.722655	51.6539
DENND6A	ENSG00000174839.12	1.6493e-06	3.33468e-06	1.20236e-05	0.722655	2.98725
EIF2B3	ENSG00000070785.16	1.66674e-06	3.36828e-06	1.21447e-05	0.722655	-5.20963
EBNA1BP2	ENSG00000117395.12	1.66797e-06	3.36907e-06	1.21476e-05	0.722655	-13.107
NUMBL	ENSG00000105245.9	1.66879e-06	3.36907e-06	1.21476e-05	0.722655	-14.7338
SLC45A1	ENSG00000162426.14	1.70186e-06	3.43396e-06	1.23815e-05	0.722655	-2.14426
HCFC2	ENSG00000111727.11	1.70262e-06	3.43396e-06	1.23815e-05	0.722655	-2.73966
APTR	ENSG00000214293.8	1.71313e-06	3.45345e-06	1.24518e-05	0.722655	-3.37219
THNSL1	ENSG00000185875.12	1.72081e-06	3.46722e-06	1.25015e-05	0.722655	-0.567166
POLR2I	ENSG00000105258.8	1.73572e-06	3.49552e-06	1.26035e-05	0.722655	-16.0521
LAG3	ENSG00000089692.8	1.73776e-06	3.4979e-06	1.26121e-05	0.722655	2.43585
NELFB	ENSG00000188986.6	1.74248e-06	3.50567e-06	1.26401e-05	0.722655	-6.25398
ITGB2	ENSG00000160255.17	1.7446e-06	3.50819e-06	1.26492e-05	0.722655	159.279
TRPT1	ENSG00000149743.13	1.7601e-06	3.53762e-06	1.27553e-05	0.722655	-7.60851
STARD5	ENSG00000172345.13	1.76356e-06	3.54282e-06	1.2774e-05	0.722655	7.3299
ARSA	ENSG00000100299.17	1.77559e-06	3.56522e-06	1.28548e-05	0.722655	18.1623
MOCS1	ENSG00000124615.17	1.77905e-06	3.57015e-06	1.28726e-05	0.722655	-11.0478
RREB1	ENSG00000124782.19	1.77979e-06	3.57015e-06	1.28726e-05	0.722655	2.73924
C11orf98	ENSG00000278615.4	1.7811e-06	3.57101e-06	1.28757e-05	0.722655	-14.6359
PPP1R11	ENSG00000204619.7	1.79043e-06	3.58794e-06	1.29367e-05	0.722655	-11.5485
CRLF3	ENSG00000176390.11	1.79346e-06	3.59225e-06	1.29522e-05	0.722655	6.66748
TRMT11	ENSG00000066651.18	1.79714e-06	3.59631e-06	1.29669e-05	0.722655	-4.44675
PLEKHA3	ENSG00000116095.10	1.79725e-06	3.59631e-06	1.29669e-05	0.722655	-4.92365
AQP3	ENSG00000165272.14	1.82417e-06	3.64839e-06	1.31547e-05	0.722655	9.11948
HSPA2	ENSG00000126803.9	1.82603e-06	3.65031e-06	1.31616e-05	0.722655	-12.6261
SNAI3	ENSG00000185669.5	1.82739e-06	3.65123e-06	1.31649e-05	0.722655	1.69237
DXO	ENSG00000204348.9	1.83169e-06	3.65803e-06	1.31894e-05	0.722655	-5.51483
NHP2	ENSG00000145912.8	1.83347e-06	3.65907e-06	1.31932e-05	0.722655	-23.5616
RBMS3	ENSG00000144642.21	1.83401e-06	3.65907e-06	1.31932e-05	0.722655	-8.39234
PDF	ENSG00000258429.1	1.83645e-06	3.66213e-06	1.32042e-05	0.722655	-2.37655
FCGR2B	ENSG00000072694.20	1.84237e-06	3.67215e-06	1.32403e-05	0.722655	45.6485
SEMA6D	ENSG00000137872.16	1.85519e-06	3.69589e-06	1.33259e-05	0.722655	-1.69213
MMP17	ENSG00000198598.6	1.86003e-06	3.70372e-06	1.33542e-05	0.722655	2.61307
ZFP36L2	ENSG00000152518.7	1.86918e-06	3.71974e-06	1.34119e-05	0.722655	107.989
FAM107B	ENSG00000065809.13	1.8699e-06	3.71974e-06	1.34119e-05	0.722655	41.5168
UBXN4	ENSG00000144224.16	1.87367e-06	3.72541e-06	1.34324e-05	0.722655	14.3954
ANKS6	ENSG00000165138.17	1.8783e-06	3.73279e-06	1.3459e-05	0.722655	-2.51309
ZNF793	ENSG00000188227.12	1.90519e-06	3.78439e-06	1.3645e-05	0.722655	-1.54105
FILIP1L	ENSG00000168386.18	1.91327e-06	3.79857e-06	1.36962e-05	0.722655	-125.586
LRIG1	ENSG00000144749.13	1.93125e-06	3.83097e-06	1.3813e-05	0.722655	-15.6582
ATP8B1	ENSG00000081923.11	1.93146e-06	3.83097e-06	1.3813e-05	0.722655	-8.39185
LIMS3	ENSG00000256977.12	1.93627e-06	3.83862e-06	1.38406e-05	0.722655	-5.4561
ZFP1	ENSG00000184517.11	1.94908e-06	3.86213e-06	1.39254e-05	0.722655	-2.65046
SYNE1	ENSG00000131018.22	1.95544e-06	3.87286e-06	1.3964e-05	0.722655	-23.0211
TGM2	ENSG00000198959.11	1.96165e-06	3.88327e-06	1.40016e-05	0.722655	-269.138
FAM66B	ENSG00000215374.5	1.96569e-06	3.88937e-06	1.40236e-05	0.722655	-0.745194
RBBP9	ENSG00000089050.15	1.97229e-06	3.89934e-06	1.40595e-05	0.722655	-2.48584
TOLLIP	ENSG00000078902.15	1.97264e-06	3.89934e-06	1.40595e-05	0.722655	-6.89601
GJB2	ENSG00000165474.5	1.97383e-06	3.89979e-06	1.40611e-05	0.722655	4.38879
MCM5	ENSG00000100297.15	1.97904e-06	3.90819e-06	1.40914e-05	0.722655	8.57827
PRDX4	ENSG00000123131.12	1.9944e-06	3.9362e-06	1.41924e-05	0.722655	55.4796
FHOD3	ENSG00000134775.15	1.99516e-06	3.9362e-06	1.41924e-05	0.722655	-8.57946
HAPLN3	ENSG00000140511.11	2.00656e-06	3.95678e-06	1.42666e-05	0.722655	-24.7901
CLMP	ENSG00000166250.11	2.02991e-06	4.00088e-06	1.44256e-05	0.722655	-34.2927
MTHFD2L	ENSG00000163738.18	2.04728e-06	4.03316e-06	1.4542e-05	0.722655	-2.39327
EFHD2	ENSG00000142634.12	2.05248e-06	4.04145e-06	1.45719e-05	0.722655	27.0501
REEP2	ENSG00000132563.15	2.06374e-06	4.06041e-06	1.46403e-05	0.722655	-6.15127
LINC00346	ENSG00000255874.2	2.0641e-06	4.06041e-06	1.46403e-05	0.722655	-0.750313
ANKDD1A	ENSG00000166839.16	2.08614e-06	4.10178e-06	1.47894e-05	0.722655	-4.64185
ANKRD13B	ENSG00000198720.12	2.08853e-06	4.10293e-06	1.47936e-05	0.722655	-2.58396
GAS7	ENSG00000007237.18	2.08874e-06	4.10293e-06	1.47936e-05	0.722655	10.6088
DHFR2	ENSG00000178700.7	2.10288e-06	4.1287e-06	1.48865e-05	0.722655	-1.14042
HDAC2	ENSG00000196591.11	2.10672e-06	4.13404e-06	1.49057e-05	0.722655	-8.8951
RABAC1	ENSG00000105404.10	2.10763e-06	4.13404e-06	1.49057e-05	0.722655	-56.9083
GSK3A	ENSG00000105723.11	2.1158e-06	4.14806e-06	1.49563e-05	0.722655	-8.8888
PCDHGC3	ENSG00000240184.6	2.12398e-06	4.1621e-06	1.50069e-05	0.722655	-26.9502
CH50742P118	ENSG00000275993.2	2.14835e-06	4.20783e-06	1.51718e-05	0.722655	83.9385
FABP3	ENSG00000121769.7	2.15416e-06	4.21718e-06	1.52055e-05	0.722655	-47.3773
MALSU1	ENSG00000156928.4	2.15967e-06	4.22594e-06	1.52371e-05	0.722655	-10.2102
KIAA1161	ENSG00000164976.8	2.16504e-06	4.23426e-06	1.52671e-05	0.722655	-1.50706
LCP1	ENSG00000136167.13	2.16601e-06	4.23426e-06	1.52671e-05	0.722655	112.876
TYK2	ENSG00000105397.13	2.18171e-06	4.26212e-06	1.53676e-05	0.722655	64.9126
FAM86C1	ENSG00000158483.15	2.18235e-06	4.26212e-06	1.53676e-05	0.722655	-1.59398
SLC24A3	ENSG00000185052.11	2.18398e-06	4.26326e-06	1.53717e-05	0.722655	-8.95118
GOLGA7	ENSG00000147533.16	2.19411e-06	4.28099e-06	1.54356e-05	0.722655	-9.7734
HLADMB	ENSG00000242574.8	2.19582e-06	4.28227e-06	1.54402e-05	0.722655	120.403
UTP14C	ENSG00000253797.2	2.21269e-06	4.31309e-06	1.55513e-05	0.722655	-2.29231
C6orf62	ENSG00000112308.12	2.22232e-06	4.32979e-06	1.56116e-05	0.722655	15.8668
CYSLTR1	ENSG00000173198.5	2.22637e-06	4.3356e-06	1.56325e-05	0.722655	4.69187
NFKBID	ENSG00000167604.13	2.23279e-06	4.34604e-06	1.56701e-05	0.722655	32.4975
RPN2	ENSG00000118705.16	2.24249e-06	4.36283e-06	1.57307e-05	0.722655	42.8742
SAPCD1	ENSG00000228727.8	2.26649e-06	4.40742e-06	1.58914e-05	0.722655	2.87325
SEMA4D	ENSG00000187764.11	2.33295e-06	4.53449e-06	1.63496e-05	0.722655	24.2095
ARHGEF10	ENSG00000104728.15	2.3421e-06	4.5501e-06	1.64059e-05	0.722655	-7.79955
ZNF205	ENSG00000122386.10	2.3606e-06	4.58385e-06	1.65276e-05	0.722655	-3.69327
FGD3	ENSG00000127084.17	2.36243e-06	4.58522e-06	1.65325e-05	0.722655	11.4243
PRKCZ	ENSG00000067606.16	2.37207e-06	4.60173e-06	1.6592e-05	0.722655	2.61608
PRKAG2	ENSG00000106617.13	2.39642e-06	4.64676e-06	1.67544e-05	0.722655	-7.68578
ZNF619	ENSG00000177873.12	2.4099e-06	4.67066e-06	1.68406e-05	0.722655	-0.825291
RAB11FIP4	ENSG00000131242.17	2.41378e-06	4.67596e-06	1.68597e-05	0.722655	3.00514
PPP1R16B	ENSG00000101445.9	2.4272e-06	4.69973e-06	1.69454e-05	0.722655	12.256
ALPK3	ENSG00000136383.6	2.4298e-06	4.70251e-06	1.69554e-05	0.722655	-15.2697
WIPF1	ENSG00000115935.17	2.4637e-06	4.76585e-06	1.71838e-05	0.722655	33.0112
TOM1L2	ENSG00000175662.17	2.46487e-06	4.76585e-06	1.71838e-05	0.722655	-10.859
ZHX3	ENSG00000174306.21	2.47867e-06	4.79026e-06	1.72718e-05	0.722655	-5.50887
RGS4	ENSG00000117152.13	2.48805e-06	4.8044e-06	1.73228e-05	0.722655	-23.1945
NUP35	ENSG00000163002.12	2.48835e-06	4.8044e-06	1.73228e-05	0.722655	-3.29366
NSRP1	ENSG00000126653.17	2.49713e-06	4.81906e-06	1.73757e-05	0.722655	-7.59944
GRASP	ENSG00000161835.10	2.50431e-06	4.82989e-06	1.74147e-05	0.722655	60.2061
OTUD1	ENSG00000165312.6	2.50511e-06	4.82989e-06	1.74147e-05	0.722655	13.0908
IFT81	ENSG00000122970.15	2.50751e-06	4.83223e-06	1.74232e-05	0.722655	-3.08464
AMPD3	ENSG00000133805.15	2.50912e-06	4.83305e-06	1.74261e-05	0.722655	8.16599
BOP1	ENSG00000261236.7	2.53221e-06	4.87521e-06	1.75781e-05	0.722655	-6.81145
LIMK1	ENSG00000106683.14	2.54468e-06	4.8969e-06	1.76563e-05	0.722655	7.2968
RAB23	ENSG00000112210.11	2.57466e-06	4.95226e-06	1.78559e-05	0.722655	-12.9702
STK17B	ENSG00000081320.10	2.59794e-06	4.99268e-06	1.80017e-05	0.722655	26.7134
FBXW2	ENSG00000119402.16	2.59813e-06	4.99268e-06	1.80017e-05	0.722655	-5.32621
MRPL2	ENSG00000112651.11	2.60425e-06	5.00208e-06	1.80356e-05	0.722655	-8.58561
EEF2KMT	ENSG00000118894.14	2.61792e-06	5.02597e-06	1.81217e-05	0.722655	-3.21527
TRABD2B	ENSG00000269113.3	2.62056e-06	5.02865e-06	1.81314e-05	0.722655	-5.05423
RNF112	ENSG00000128482.15	2.62669e-06	5.03772e-06	1.81641e-05	0.722655	-2.67283
ADAM17	ENSG00000151694.12	2.62776e-06	5.03772e-06	1.81641e-05	0.722655	6.26111
PAK2	ENSG00000180370.10	2.63052e-06	5.04065e-06	1.81746e-05	0.722655	6.57504
HVCN1	ENSG00000122986.13	2.64107e-06	5.05847e-06	1.82389e-05	0.722655	12.2466
ARRDC1	ENSG00000197070.13	2.64394e-06	5.06159e-06	1.82501e-05	0.722655	11.6787
LSM1	ENSG00000175324.9	2.6515e-06	5.07367e-06	1.82937e-05	0.722655	-13.3712
MTX2	ENSG00000128654.13	2.65275e-06	5.07369e-06	1.82938e-05	0.722655	-6.59573
C12orf76	ENSG00000174456.13	2.66256e-06	5.09005e-06	1.83528e-05	0.722655	-3.72706
PRSS16	ENSG00000112812.15	2.66624e-06	5.0947e-06	1.83695e-05	0.722655	1.50273
SPCS2	ENSG00000118363.11	2.67315e-06	5.10551e-06	1.84085e-05	0.722655	51.4372
FBXO3	ENSG00000110429.13	2.68449e-06	5.12476e-06	1.84779e-05	0.722655	-5.02773
ARHGEF9	ENSG00000131089.15	2.71227e-06	5.17537e-06	1.86604e-05	0.722655	-13.2402
NAV1	ENSG00000134369.15	2.73434e-06	5.21503e-06	1.88034e-05	0.722655	-12.6501
NEDD4	ENSG00000069869.15	2.73586e-06	5.21548e-06	1.8805e-05	0.722655	-2.37882
PLEKHF1	ENSG00000166289.5	2.74459e-06	5.22967e-06	1.88562e-05	0.722655	-4.29859
ZKSCAN2	ENSG00000155592.15	2.74878e-06	5.23522e-06	1.88762e-05	0.722655	-0.353644
ELK3	ENSG00000111145.7	2.75431e-06	5.24329e-06	1.89053e-05	0.722655	13.8174
SERP1	ENSG00000120742.10	2.76294e-06	5.25725e-06	1.89556e-05	0.722655	19.0962
DYNLL1	ENSG00000088986.10	2.79522e-06	5.31504e-06	1.9164e-05	0.722655	-103.972
MUS81	ENSG00000172732.11	2.79591e-06	5.31504e-06	1.9164e-05	0.722655	-13.5541
ZNF425	ENSG00000204947.8	2.80339e-06	5.32569e-06	1.92024e-05	0.722655	-0.640687
CHURC1	ENSG00000258289.8	2.80414e-06	5.32569e-06	1.92024e-05	0.722655	-20.7312
ACTN4	ENSG00000130402.11	2.80643e-06	5.32757e-06	1.92092e-05	0.722655	-350.864
TPP1	ENSG00000166340.15	2.80789e-06	5.32785e-06	1.92102e-05	0.722655	55.5741
ASCC2	ENSG00000100325.14	2.82297e-06	5.35396e-06	1.93043e-05	0.722655	7.10847
MIR31793	ENSG00000257527.1	2.84705e-06	5.397e-06	1.94595e-05	0.722655	-1.33757
PODNL1	ENSG00000132000.11	2.84831e-06	5.397e-06	1.94595e-05	0.722655	14.4209
RERG	ENSG00000134533.6	2.85022e-06	5.3981e-06	1.94635e-05	0.722655	-21.1007
TMEM240	ENSG00000205090.8	2.85357e-06	5.40114e-06	1.94744e-05	0.722655	-2.83201
FUT10	ENSG00000172728.15	2.85448e-06	5.40114e-06	1.94744e-05	0.722655	-1.70547
ZBTB7A	ENSG00000178951.8	2.85783e-06	5.40496e-06	1.94882e-05	0.722655	-5.45121
PNRC1	ENSG00000146278.10	2.86392e-06	5.41396e-06	1.95207e-05	0.722655	85.0313
LEFTY2	ENSG00000143768.12	2.88965e-06	5.46008e-06	1.96869e-05	0.722655	-9.2445
BCL2L11	ENSG00000153094.22	2.89223e-06	5.46241e-06	1.96954e-05	0.722655	14.0547
PIK3CD	ENSG00000171608.15	2.89572e-06	5.46648e-06	1.971e-05	0.722655	12.6996
MRPL43	ENSG00000055950.16	2.90808e-06	5.48726e-06	1.97849e-05	0.722655	-13.8269
BTBD1	ENSG00000064726.9	2.91973e-06	5.50668e-06	1.9855e-05	0.722655	5.77329
OPHN1	ENSG00000079482.12	2.92833e-06	5.52035e-06	1.99043e-05	0.722655	-0.725094
BTN3A3	ENSG00000111801.15	2.93779e-06	5.53562e-06	1.99593e-05	0.722655	11.7486
PEX26	ENSG00000215193.12	2.96281e-06	5.58017e-06	2.012e-05	0.722655	-3.95159
KLKB1	ENSG00000164344.15	2.96427e-06	5.58034e-06	2.01205e-05	0.722655	-0.969054
ZNF217	ENSG00000171940.13	3.00385e-06	5.65225e-06	2.03798e-05	0.722655	5.16191
BEND5	ENSG00000162373.12	3.00921e-06	5.6597e-06	2.04067e-05	0.722655	-4.94569
ADAM8	ENSG00000151651.15	3.01145e-06	5.6613e-06	2.04125e-05	0.722655	34.9126
PTBP1	ENSG00000011304.19	3.04145e-06	5.71506e-06	2.06063e-05	0.722655	24.6906
SETD3	ENSG00000183576.12	3.05037e-06	5.72918e-06	2.06572e-05	0.722655	-7.11121
TMCC3	ENSG00000057704.12	3.06222e-06	5.74879e-06	2.07279e-05	0.722655	3.56929
PTPRU	ENSG00000060656.19	3.07477e-06	5.76969e-06	2.08033e-05	0.722655	-4.40892
IPO13	ENSG00000117408.10	3.10291e-06	5.8198e-06	2.09839e-05	0.722655	-3.83586
SWAP70	ENSG00000133789.14	3.12535e-06	5.85913e-06	2.11258e-05	0.722655	13.1568
EXOC7	ENSG00000182473.21	3.12676e-06	5.85913e-06	2.11258e-05	0.722655	-12.0216
FAM228A	ENSG00000186453.12	3.13008e-06	5.86265e-06	2.11385e-05	0.722655	-0.917602
INPP5D	ENSG00000168918.13	3.1615e-06	5.91702e-06	2.13345e-05	0.722655	31.5764
OSTF1	ENSG00000134996.11	3.16201e-06	5.91702e-06	2.13345e-05	0.722655	14.0065
ADAMTSL2	ENSG00000197859.9	3.16992e-06	5.92909e-06	2.1378e-05	0.722655	6.19627
ADCY7	ENSG00000121281.12	3.1736e-06	5.93326e-06	2.1393e-05	0.722655	20.6707
FAM78A	ENSG00000126882.12	3.18308e-06	5.94824e-06	2.14471e-05	0.722655	4.70302
HMGN2	ENSG00000198830.10	3.18519e-06	5.94945e-06	2.14514e-05	0.722655	89.4047
FKBP4	ENSG00000004478.7	3.1912e-06	5.95795e-06	2.14821e-05	0.722655	-12.3716
WWC2	ENSG00000151718.15	3.19306e-06	5.95868e-06	2.14847e-05	0.722655	-3.06515
ANKRD54	ENSG00000100124.14	3.19794e-06	5.95956e-06	2.14879e-05	0.722655	-3.48011
GATM	ENSG00000171766.15	3.19822e-06	5.95956e-06	2.14879e-05	0.722655	10.5809
RP1193H243	ENSG00000273723.1	3.19867e-06	5.95956e-06	2.14879e-05	0.722655	-0.674615
GUCY1B3	ENSG00000061918.12	3.19939e-06	5.95956e-06	2.14879e-05	0.722655	-6.86792
TCEAL1	ENSG00000172465.13	3.20963e-06	5.9759e-06	2.15468e-05	0.722655	-25.7437
ARL6IP6	ENSG00000177917.10	3.21861e-06	5.98988e-06	2.15972e-05	0.722655	2.94082
UBE2D4	ENSG00000078967.12	3.2211e-06	5.99178e-06	2.1604e-05	0.722655	-7.33153
ZNF16	ENSG00000170631.14	3.22798e-06	6.00184e-06	2.16403e-05	0.722655	-2.11809
NEU1	ENSG00000204386.10	3.24725e-06	6.03491e-06	2.17595e-05	0.722655	12.0943
DLGAP4	ENSG00000080845.17	3.25068e-06	6.03697e-06	2.1767e-05	0.722655	-23.6948
DEAF1	ENSG00000177030.16	3.25133e-06	6.03697e-06	2.1767e-05	0.722655	-5.72622
NLRP1	ENSG00000091592.15	3.27338e-06	6.07515e-06	2.19046e-05	0.722655	22.1066
DPEP1	ENSG00000015413.9	3.27565e-06	6.07658e-06	2.19098e-05	0.722655	4.69988
NHLRC1	ENSG00000187566.5	3.27717e-06	6.07665e-06	2.191e-05	0.722655	-0.747241
MRPL27	ENSG00000108826.15	3.28261e-06	6.08395e-06	2.19364e-05	0.722655	-19.3856
PALM2AKAP2	ENSG00000157654.17	3.28778e-06	6.09076e-06	2.19609e-05	0.722655	-7.94444
PSMB9	ENSG00000240065.7	3.29466e-06	6.1005e-06	2.1996e-05	0.722655	35.1542
SNX20	ENSG00000167208.14	3.29671e-06	6.1005e-06	2.1996e-05	0.722655	6.09359
ALDH16A1	ENSG00000161618.9	3.29753e-06	6.1005e-06	2.1996e-05	0.722655	6.5162
CARMIL2	ENSG00000159753.13	3.30243e-06	6.10402e-06	2.20088e-05	0.722655	12.4813
POLD1	ENSG00000062822.12	3.30244e-06	6.10402e-06	2.20088e-05	0.722655	5.53556
TCTA	ENSG00000145022.4	3.31377e-06	6.12218e-06	2.20742e-05	0.722655	-8.61889
C16orf74	ENSG00000154102.10	3.31948e-06	6.12996e-06	2.21022e-05	0.722655	3.46971
CDK4	ENSG00000135446.16	3.33001e-06	6.1466e-06	2.21623e-05	0.722655	-18.5972
ACTL6A	ENSG00000136518.16	3.34293e-06	6.16767e-06	2.22382e-05	0.722655	-6.63769
ZNF396	ENSG00000186496.10	3.34665e-06	6.17174e-06	2.22529e-05	0.722655	-0.959019
FBXO11	ENSG00000138081.20	3.35658e-06	6.18725e-06	2.23088e-05	0.722655	7.14628
ATN1	ENSG00000111676.14	3.37316e-06	6.21498e-06	2.24088e-05	0.722655	-31.968
YJEFN3	ENSG00000250067.11	3.38671e-06	6.23712e-06	2.24887e-05	0.722655	-2.25085
ACKR4	ENSG00000129048.6	3.39359e-06	6.24697e-06	2.25242e-05	0.722655	-7.90521
DYNLL2	ENSG00000264364.2	3.42728e-06	6.30614e-06	2.27375e-05	0.722655	-5.74131
IMPAD1	ENSG00000104331.8	3.44836e-06	6.34206e-06	2.2867e-05	0.722655	-5.69119
TECR	ENSG00000099797.13	3.45515e-06	6.3508e-06	2.28985e-05	0.722655	19.8288
TMEM38B	ENSG00000095209.11	3.45624e-06	6.3508e-06	2.28985e-05	0.722655	-2.65134
NIT2	ENSG00000114021.11	3.464e-06	6.35952e-06	2.293e-05	0.722655	-8.02701
CSF2RA	ENSG00000198223.16	3.46411e-06	6.35952e-06	2.293e-05	0.722655	15.8833
LIG1	ENSG00000105486.13	3.47497e-06	6.37636e-06	2.29907e-05	0.722655	7.8457
PYGO1	ENSG00000171016.11	3.47641e-06	6.37636e-06	2.29907e-05	0.722655	-0.537042
UGGT2	ENSG00000102595.19	3.48439e-06	6.38812e-06	2.30331e-05	0.722655	-4.36759
PDK2	ENSG00000005882.11	3.52342e-06	6.45677e-06	2.32806e-05	0.722655	-12.4176
GORAB	ENSG00000120370.12	3.52815e-06	6.46252e-06	2.33014e-05	0.722655	-3.80954
MBLAC1	ENSG00000214309.4	3.5322e-06	6.46703e-06	2.33176e-05	0.722655	-1.30881
GZMM	ENSG00000197540.7	3.54652e-06	6.49034e-06	2.34016e-05	0.722655	6.63879
SPTY2D1AS1	ENSG00000247595.4	3.57185e-06	6.53375e-06	2.35582e-05	0.722655	-1.26125
FAM104B	ENSG00000182518.13	3.58534e-06	6.55547e-06	2.36365e-05	0.722655	-4.64429
INO80BWBP1	ENSG00000274049.4	3.60288e-06	6.58458e-06	2.37415e-05	0.722655	-3.42228
SORBS3	ENSG00000120896.13	3.6167e-06	6.60687e-06	2.38218e-05	0.722655	-49.3702
CORO1A	ENSG00000102879.15	3.62212e-06	6.6138e-06	2.38468e-05	0.722655	142.181
SOD3	ENSG00000109610.5	3.62782e-06	6.62124e-06	2.38736e-05	0.722655	-162.959
CPAMD8	ENSG00000160111.12	3.63413e-06	6.62979e-06	2.39045e-05	0.722655	-3.97011
TMED5	ENSG00000117500.12	3.63927e-06	6.63619e-06	2.39275e-05	0.722655	10.6829
PARM1	ENSG00000169116.11	3.65607e-06	6.66385e-06	2.40273e-05	0.722655	-24.8167
HS3ST3B1	ENSG00000125430.8	3.6655e-06	6.67804e-06	2.40784e-05	0.722655	2.02842
POLR2J	ENSG00000005075.15	3.67396e-06	6.69045e-06	2.41232e-05	0.722655	-16.6906
BTN3A1	ENSG00000026950.16	3.68909e-06	6.71501e-06	2.42117e-05	0.722655	22.879
FGD5	ENSG00000154783.11	3.69638e-06	6.72374e-06	2.42432e-05	0.722655	7.97831
MED7	ENSG00000155868.7	3.69719e-06	6.72374e-06	2.42432e-05	0.722655	-3.7783
APOBEC3G	ENSG00000239713.8	3.71052e-06	6.74497e-06	2.43197e-05	0.722655	10.447
LOH12CR2	ENSG00000205791.3	3.7551e-06	6.82296e-06	2.4601e-05	0.722655	-0.79126
NSDHL	ENSG00000147383.10	3.76828e-06	6.84385e-06	2.46763e-05	0.722655	-3.66037
CCL4	ENSG00000275302.1	3.79089e-06	6.88121e-06	2.4811e-05	0.722655	121.374
BUD13	ENSG00000137656.11	3.79223e-06	6.88121e-06	2.4811e-05	0.722655	-2.7867
KLF6	ENSG00000067082.14	3.80398e-06	6.89944e-06	2.48767e-05	0.722655	136.82
NDUFS8	ENSG00000110717.12	3.82679e-06	6.93772e-06	2.50147e-05	0.722655	-23.148
B4GALT1	ENSG00000086062.12	3.829e-06	6.93864e-06	2.50181e-05	0.722655	30.9466
IFNGR2	ENSG00000159128.14	3.83447e-06	6.94547e-06	2.50427e-05	0.722655	23.8992
MPEG1	ENSG00000197629.5	3.83799e-06	6.94875e-06	2.50545e-05	0.722655	34.2617
CAV2	ENSG00000105971.14	3.84479e-06	6.95797e-06	2.50877e-05	0.722655	-26.8406
MEAF6	ENSG00000163875.15	3.85233e-06	6.96851e-06	2.51257e-05	0.722655	-8.557
FYB	ENSG00000082074.15	3.8544e-06	6.96915e-06	2.51281e-05	0.722655	17.6369
LIMCH1	ENSG00000064042.17	3.87193e-06	6.99775e-06	2.52312e-05	0.722655	-15.7533
DNAJA3	ENSG00000103423.13	3.87443e-06	6.99915e-06	2.52362e-05	0.722655	-5.21588
SEPT1	ENSG00000180096.11	3.87893e-06	7.00417e-06	2.52543e-05	0.722655	24.8453
FLNC	ENSG00000128591.15	3.88305e-06	7.0085e-06	2.52699e-05	0.722655	-37.5154
BIRC2	ENSG00000110330.8	3.89278e-06	7.02294e-06	2.5322e-05	0.722655	7.28597
R3HCC1	ENSG00000104679.10	3.89579e-06	7.02527e-06	2.53304e-05	0.722655	-6.87235
RITA1	ENSG00000139405.15	3.92569e-06	7.07605e-06	2.55135e-05	0.722655	-3.3717
CKAP5	ENSG00000175216.14	3.93964e-06	7.09806e-06	2.55929e-05	0.722655	-3.76116
DNAH1	ENSG00000114841.17	3.95176e-06	7.11674e-06	2.56602e-05	0.722655	4.94781
WDR83OS	ENSG00000105583.9	3.98838e-06	7.17952e-06	2.58866e-05	0.722655	-28.4345
LIN7B	ENSG00000104863.11	4.00669e-06	7.20929e-06	2.59939e-05	0.722655	-3.50487
FYN	ENSG00000010810.17	4.01452e-06	7.22018e-06	2.60332e-05	0.722655	31.1521
HNRNPR	ENSG00000125944.18	4.03181e-06	7.24807e-06	2.61337e-05	0.722655	-13.4018
RAB14	ENSG00000119396.10	4.07064e-06	7.31465e-06	2.63738e-05	0.722655	4.67543
LSAMP	ENSG00000185565.11	4.09829e-06	7.36109e-06	2.65412e-05	0.722655	2.61273
HMG20B	ENSG00000064961.18	4.11227e-06	7.38294e-06	2.662e-05	0.722655	-18.7752
MSH5SAPCD1	ENSG00000255152.8	4.11676e-06	7.38503e-06	2.66276e-05	0.722655	2.15304
HSPB8	ENSG00000152137.6	4.11707e-06	7.38503e-06	2.66276e-05	0.722655	-95.8716
MMACHC	ENSG00000132763.14	4.12924e-06	7.40361e-06	2.66946e-05	0.722655	-0.745238
PPARA	ENSG00000186951.16	4.13546e-06	7.41148e-06	2.67229e-05	0.722655	-1.63284
CDR2L	ENSG00000109089.7	4.14514e-06	7.42557e-06	2.67737e-05	0.722655	-4.01993
FBXW4	ENSG00000107829.13	4.15687e-06	7.44331e-06	2.68377e-05	0.722655	-10.6051
COX11	ENSG00000166260.10	4.1774e-06	7.47677e-06	2.69583e-05	0.722655	-4.8253
SHF	ENSG00000138606.19	4.2029e-06	7.51912e-06	2.7111e-05	0.722655	-4.12842
CCDC113	ENSG00000103021.9	4.23843e-06	7.57934e-06	2.73282e-05	0.722655	-0.802419
ELOVL6	ENSG00000170522.9	4.24151e-06	7.58152e-06	2.7336e-05	0.722655	-4.61267
PTPRJ	ENSG00000149177.12	4.24339e-06	7.58155e-06	2.73361e-05	0.722655	5.9735
SIPA1	ENSG00000213445.9	4.27985e-06	7.64334e-06	2.75589e-05	0.722655	27.6334
KDM2B	ENSG00000089094.18	4.28818e-06	7.65486e-06	2.76005e-05	0.722655	6.23119
PHGDH	ENSG00000092621.11	4.31344e-06	7.69657e-06	2.77509e-05	0.722655	-67.6836
CASQ1	ENSG00000143318.12	4.33435e-06	7.7305e-06	2.78732e-05	0.722655	-2.35843
CEACAM21	ENSG00000007129.17	4.34808e-06	7.75158e-06	2.79492e-05	0.722655	5.77416
AEBP2	ENSG00000139154.14	4.3526e-06	7.75625e-06	2.7966e-05	0.722655	-6.50425
DBF4	ENSG00000006634.7	4.39288e-06	7.8246e-06	2.82125e-05	0.722655	2.57089
CH5079B29	ENSG00000280433.1	4.40187e-06	7.83718e-06	2.82579e-05	0.722655	3.39787
CHMP4B	ENSG00000101421.3	4.40972e-06	7.84772e-06	2.82958e-05	0.722655	-22.7574
SNRK	ENSG00000163788.13	4.41278e-06	7.8482e-06	2.82976e-05	0.722655	7.86645
APTX	ENSG00000137074.18	4.41384e-06	7.8482e-06	2.82976e-05	0.722655	-4.15291
ACBD4	ENSG00000181513.14	4.43158e-06	7.87629e-06	2.83989e-05	0.722655	-6.2895
RBM47	ENSG00000163694.14	4.44063e-06	7.88894e-06	2.84445e-05	0.722655	8.82631
PYGB	ENSG00000100994.11	4.44285e-06	7.88944e-06	2.84463e-05	0.722655	-27.0656
ZFHX3	ENSG00000140836.14	4.45466e-06	7.90696e-06	2.85094e-05	0.722655	-1.87302
BPNT1	ENSG00000162813.17	4.47155e-06	7.93347e-06	2.8605e-05	0.722655	-5.48832
MRPL14	ENSG00000180992.6	4.47461e-06	7.93545e-06	2.86122e-05	0.722655	-11.6235
UQCC3	ENSG00000204922.4	4.49043e-06	7.96003e-06	2.87008e-05	0.722655	-2.89872
ST3GAL3	ENSG00000126091.19	4.50752e-06	7.98685e-06	2.87975e-05	0.722655	-4.88227
PLEKHA2	ENSG00000169499.14	4.51797e-06	8.00188e-06	2.88517e-05	0.722655	9.05586
AC0799223	ENSG00000237753.1	4.57005e-06	8.08964e-06	2.91681e-05	0.722655	-1.14374
TRUB2	ENSG00000167112.9	4.5715e-06	8.08964e-06	2.91681e-05	0.722655	-3.72367
CCDC146	ENSG00000135205.14	4.59634e-06	8.13008e-06	2.93139e-05	0.722655	-7.79324
NLRC5	ENSG00000140853.15	4.62367e-06	8.17485e-06	2.94754e-05	0.722655	35.8872
RP1181H142	ENSG00000251301.6	4.65102e-06	8.21964e-06	2.96369e-05	0.722655	7.27457
VASN	ENSG00000168140.4	4.65606e-06	8.22499e-06	2.96561e-05	0.722655	-37.5491
CBWD2	ENSG00000136682.14	4.66968e-06	8.24547e-06	2.973e-05	0.722655	-6.25767
OLFML2A	ENSG00000185585.19	4.68459e-06	8.26821e-06	2.9812e-05	0.722655	3.72363
RP1153O193	ENSG00000272335.1	4.69058e-06	8.27519e-06	2.98371e-05	0.722655	-1.15042
CRELD1	ENSG00000163703.17	4.71512e-06	8.31487e-06	2.99802e-05	0.722655	-16.9193
PERP	ENSG00000112378.11	4.7396e-06	8.35442e-06	3.01228e-05	0.722655	-4.20213
CPQ	ENSG00000104324.15	4.81524e-06	8.48408e-06	3.05903e-05	0.722655	-23.5873
TANC1	ENSG00000115183.14	4.81755e-06	8.48448e-06	3.05917e-05	0.722655	-4.46358
GDAP2	ENSG00000196505.10	4.82391e-06	8.492e-06	3.06189e-05	0.722655	-1.82616
GNG7	ENSG00000176533.12	4.83227e-06	8.50305e-06	3.06587e-05	0.722655	4.80589
CD3E	ENSG00000198851.9	4.85089e-06	8.53212e-06	3.07635e-05	0.722655	30.1558
UTP18	ENSG00000011260.13	4.86762e-06	8.55784e-06	3.08563e-05	0.722655	6.18284
SLA2	ENSG00000101082.13	4.88029e-06	8.57641e-06	3.09232e-05	0.722655	2.51857
SMIM8	ENSG00000111850.10	4.88774e-06	8.58581e-06	3.09571e-05	0.722655	-2.28713
EEF2	ENSG00000167658.15	4.90707e-06	8.61603e-06	3.10661e-05	0.722655	181.326
SGCG	ENSG00000102683.7	4.9207e-06	8.63625e-06	3.1139e-05	0.722655	-3.03257
SNAP29	ENSG00000099940.11	4.95834e-06	8.69856e-06	3.13636e-05	0.722655	-6.70424
RAB3GAP1	ENSG00000115839.17	4.97266e-06	8.71992e-06	3.14407e-05	0.722655	-7.2039
CABYR	ENSG00000154040.20	4.98278e-06	8.73391e-06	3.14911e-05	0.722655	-1.81388
OGFRL1	ENSG00000119900.7	4.99375e-06	8.74936e-06	3.15468e-05	0.722655	5.00844
CHRDL1	ENSG00000101938.14	5.00761e-06	8.76988e-06	3.16208e-05	0.722655	65.4554
ZFR	ENSG00000056097.15	5.0156e-06	8.7801e-06	3.16576e-05	0.722655	-6.27648
MIRLET7BHG	ENSG00000197182.14	5.0202e-06	8.78436e-06	3.1673e-05	0.722655	-3.67879
GALNT3	ENSG00000115339.13	5.06634e-06	8.86128e-06	3.19504e-05	0.722655	2.8483
GPSM1	ENSG00000160360.12	5.08185e-06	8.8846e-06	3.20345e-05	0.722655	-5.59584
PAGR1	ENSG00000280789.1	5.12575e-06	8.9575e-06	3.22973e-05	0.722655	-10.4638
RHOBTB2	ENSG00000008853.16	5.15001e-06	8.99604e-06	3.24362e-05	0.722655	-4.51605
TBC1D1	ENSG00000065882.15	5.157e-06	9.00438e-06	3.24663e-05	0.722655	-20.0316
POLR3F	ENSG00000132664.11	5.1648e-06	9.01413e-06	3.25014e-05	0.722655	-1.84842
PAPLN	ENSG00000100767.15	5.16934e-06	9.01818e-06	3.25161e-05	0.722655	19.1926
DCAF15	ENSG00000132017.10	5.17864e-06	9.03053e-06	3.25606e-05	0.722655	9.45589
UBE2V2	ENSG00000169139.11	5.19188e-06	9.04975e-06	3.26299e-05	0.722655	-9.792
FCGRT	ENSG00000104870.12	5.22424e-06	9.10227e-06	3.28193e-05	0.722655	124.364
TNFRSF19	ENSG00000127863.15	5.26029e-06	9.16115e-06	3.30316e-05	0.722655	2.37049
PSMC6	ENSG00000100519.11	5.26425e-06	9.16412e-06	3.30423e-05	0.722655	-12.6917
COX18	ENSG00000163626.16	5.31107e-06	9.24167e-06	3.33219e-05	0.722655	2.22337
DTNA	ENSG00000134769.21	5.33303e-06	9.27593e-06	3.34454e-05	0.722655	-13.081
BCDIN3D	ENSG00000186666.5	5.3518e-06	9.30459e-06	3.35487e-05	0.722655	-0.814089
SPP1	ENSG00000118785.13	5.36851e-06	9.32966e-06	3.36392e-05	0.722655	3391.31
TXNRD1	ENSG00000198431.15	5.39303e-06	9.36827e-06	3.37784e-05	0.722655	-31.3863
VAMP8	ENSG00000118640.10	5.44175e-06	9.44887e-06	3.4069e-05	0.722655	72.216
LIMS4	ENSG00000256671.6	5.45124e-06	9.46131e-06	3.41138e-05	0.722655	-26.4552
ARID3A	ENSG00000116017.10	5.47155e-06	9.49252e-06	3.42264e-05	0.722655	3.29604
ZNF438	ENSG00000183621.15	5.47808e-06	9.49979e-06	3.42526e-05	0.722655	-2.99608
FAXC	ENSG00000146267.11	5.51737e-06	9.56386e-06	3.44836e-05	0.722655	-2.79469
SLCO2B1	ENSG00000137491.14	5.53291e-06	9.58671e-06	3.4566e-05	0.722655	58.3569
ANGPTL1	ENSG00000116194.12	5.57666e-06	9.65841e-06	3.48245e-05	0.722655	-18.9261
MAP2	ENSG00000078018.19	5.58205e-06	9.66049e-06	3.4832e-05	0.722655	-5.86131
IL5RA	ENSG00000091181.19	5.58457e-06	9.66049e-06	3.4832e-05	0.722655	2.88453
MTRF1L	ENSG00000112031.15	5.58499e-06	9.66049e-06	3.4832e-05	0.722655	-4.31991
MAP4	ENSG00000047849.21	5.61941e-06	9.7159e-06	3.50318e-05	0.722655	-46.8242
MORC2	ENSG00000133422.12	5.68265e-06	9.81996e-06	3.5407e-05	0.722655	-4.32071
CTDSP1	ENSG00000144579.7	5.68442e-06	9.81996e-06	3.5407e-05	0.722655	-26.1936
IKZF1	ENSG00000185811.16	5.69118e-06	9.82746e-06	3.5434e-05	0.722655	15.0101
IL17B	ENSG00000127743.5	5.70716e-06	9.85088e-06	3.55184e-05	0.722655	-10.3331
PGM5	ENSG00000154330.12	5.71952e-06	9.86803e-06	3.55803e-05	0.722655	-29.7453
SEMA3C	ENSG00000075223.13	5.72206e-06	9.86823e-06	3.5581e-05	0.722655	18.6028
LDLRAP1	ENSG00000157978.11	5.72973e-06	9.87727e-06	3.56136e-05	0.722655	-7.14524
SRF	ENSG00000112658.7	5.73701e-06	9.88307e-06	3.56345e-05	0.722655	-15.386
COQ4	ENSG00000167113.10	5.73795e-06	9.88307e-06	3.56345e-05	0.722655	5.08342
ITGB1	ENSG00000150093.18	5.74703e-06	9.89452e-06	3.56758e-05	0.722655	-208.523
RELT	ENSG00000054967.12	5.75214e-06	9.89914e-06	3.56925e-05	0.722655	10.4352
RNF125	ENSG00000101695.8	5.79004e-06	9.96014e-06	3.59124e-05	0.722655	3.89369
GMPR	ENSG00000137198.9	5.79314e-06	9.96127e-06	3.59165e-05	0.722655	-10.01
NGDN	ENSG00000129460.15	5.81503e-06	9.99469e-06	3.6037e-05	0.722655	-10.5059
COG8	ENSG00000213380.14	5.84154e-06	1.0036e-05	3.6186e-05	0.722655	-2.92864
HIBADH	ENSG00000106049.8	5.90329e-06	1.01378e-05	3.65531e-05	0.722655	-6.63806
ATP6V1A	ENSG00000114573.9	5.90787e-06	1.01414e-05	3.6566e-05	0.722655	7.08667
GPR132	ENSG00000183484.11	5.94763e-06	1.02052e-05	3.67959e-05	0.722655	9.05922
LIMD2	ENSG00000136490.8	5.95003e-06	1.02052e-05	3.67959e-05	0.722655	59.7956
QRICH2	ENSG00000129646.14	5.97436e-06	1.02426e-05	3.69308e-05	0.722655	-1.65843
BLNK	ENSG00000095585.16	5.98517e-06	1.02568e-05	3.6982e-05	0.722655	12.6976
PPIE	ENSG00000084072.16	5.99295e-06	1.02658e-05	3.70145e-05	0.722655	-10.81
SLC22A5	ENSG00000197375.12	6.00214e-06	1.02772e-05	3.70557e-05	0.722655	-2.87875
PCDHGB6	ENSG00000253305.2	6.02388e-06	1.03101e-05	3.71743e-05	0.722655	-1.12128
CIDEB	ENSG00000136305.11	6.05195e-06	1.03538e-05	3.73318e-05	0.722655	7.55981
BCL7C	ENSG00000099385.11	6.06024e-06	1.03636e-05	3.73673e-05	0.722655	-13.4958
LIN37	ENSG00000267796.7	6.09571e-06	1.04199e-05	3.75701e-05	0.722655	-4.74123
FAHD1	ENSG00000180185.11	6.10043e-06	1.04236e-05	3.75835e-05	0.722655	-3.79288
TRIM46	ENSG00000163462.17	6.10454e-06	1.04262e-05	3.7593e-05	0.722655	-1.46522
WDR61	ENSG00000140395.8	6.11994e-06	1.04482e-05	3.7672e-05	0.722655	-9.9587
MRPL52	ENSG00000172590.18	6.14108e-06	1.04799e-05	3.77863e-05	0.722655	-30.9758
NAALADL1	ENSG00000168060.15	6.15209e-06	1.04942e-05	3.78382e-05	0.722655	-7.51679
PPIL1	ENSG00000137168.7	6.19017e-06	1.05548e-05	3.80564e-05	0.722655	-6.43833
AMZ2	ENSG00000196704.11	6.21751e-06	1.05942e-05	3.81985e-05	0.722655	11.3646
ARPC1B	ENSG00000130429.12	6.21848e-06	1.05942e-05	3.81985e-05	0.722655	95.0641
WDR46	ENSG00000227057.9	6.22124e-06	1.05944e-05	3.81995e-05	0.722655	-8.95615
LRRC8C	ENSG00000171488.14	6.23148e-06	1.06074e-05	3.82463e-05	0.722655	3.61533
TMEM200A	ENSG00000164484.11	6.2547e-06	1.06425e-05	3.83728e-05	0.722655	5.30241
CISD3	ENSG00000277972.1	6.26106e-06	1.06489e-05	3.83958e-05	0.722655	-11.8595
MRM1	ENSG00000278619.4	6.26369e-06	1.06489e-05	3.83958e-05	0.722655	-1.5466
WDR31	ENSG00000148225.15	6.26941e-06	1.06524e-05	3.84083e-05	0.722655	-0.441505
GRTP1	ENSG00000139835.13	6.27095e-06	1.06524e-05	3.84083e-05	0.722655	-1.61716
POGK	ENSG00000143157.11	6.27857e-06	1.06608e-05	3.84389e-05	0.722655	-3.0996
FOXL1	ENSG00000176678.5	6.28386e-06	1.06654e-05	3.84552e-05	0.722655	-10.9405
LAP3	ENSG00000002549.12	6.30771e-06	1.07014e-05	3.85851e-05	0.722655	43.7592
SLC25A53	ENSG00000269743.2	6.37667e-06	1.08139e-05	3.89907e-05	0.722655	-2.18188
TBL1X	ENSG00000101849.15	6.38397e-06	1.08218e-05	3.90191e-05	0.722655	-5.95633
HADH	ENSG00000138796.16	6.39881e-06	1.08424e-05	3.90935e-05	0.722655	-13.7105
CLMN	ENSG00000165959.11	6.40381e-06	1.08464e-05	3.91078e-05	0.722655	3.324
BCL9	ENSG00000116128.10	6.43338e-06	1.08919e-05	3.9272e-05	0.722655	-3.12396
CD2AP	ENSG00000198087.7	6.43874e-06	1.08937e-05	3.92786e-05	0.722655	2.42061
ZNF30	ENSG00000168661.14	6.43982e-06	1.08937e-05	3.92786e-05	0.722655	-1.08396
ICAM2	ENSG00000108622.10	6.46362e-06	1.09295e-05	3.94074e-05	0.722655	29.8702
HDAC10	ENSG00000100429.17	6.48638e-06	1.09634e-05	3.95297e-05	0.722655	16.0382
RCCD1	ENSG00000166965.12	6.51391e-06	1.10053e-05	3.9681e-05	0.722655	-3.33292
MYOZ3	ENSG00000164591.13	6.5257e-06	1.10207e-05	3.97364e-05	0.722655	-1.64836
PGM1	ENSG00000079739.15	6.54477e-06	1.10463e-05	3.98287e-05	0.722655	-12.958
ACAD9	ENSG00000177646.18	6.54736e-06	1.10463e-05	3.98287e-05	0.722655	-3.43705
SARNP	ENSG00000205323.8	6.54901e-06	1.10463e-05	3.98287e-05	0.722655	-19.458
ZNF398	ENSG00000197024.8	6.56256e-06	1.10646e-05	3.98946e-05	0.722655	-1.02409
LIG3	ENSG00000005156.11	6.56767e-06	1.10686e-05	3.99092e-05	0.722655	-3.45591
DAPK3	ENSG00000167657.13	6.59618e-06	1.11121e-05	4.00658e-05	0.722655	-36.704
ROCK2	ENSG00000134318.13	6.60094e-06	1.11155e-05	4.00781e-05	0.722655	-3.77062
UBE2J1	ENSG00000198833.6	6.60923e-06	1.11218e-05	4.01009e-05	0.722655	15.2829
TRAM2AS1	ENSG00000225791.6	6.61016e-06	1.11218e-05	4.01009e-05	0.722655	-2.44638
RHOB	ENSG00000143878.9	6.62964e-06	1.115e-05	4.02025e-05	0.722655	-372.632
KB1460A15	ENSG00000261087.1	6.64898e-06	1.11779e-05	4.03031e-05	0.722655	-1.56482
GRAMD1B	ENSG00000023171.16	6.66431e-06	1.1199e-05	4.03794e-05	0.722655	1.4394
SPCS3	ENSG00000129128.12	6.67811e-06	1.12176e-05	4.04462e-05	0.722655	19.2929
GPR153	ENSG00000158292.6	6.75501e-06	1.13421e-05	4.08951e-05	0.722655	2.41066
C11orf96	ENSG00000187479.5	6.759e-06	1.13441e-05	4.09024e-05	0.722655	-481.13
DCHS1	ENSG00000166341.7	6.80066e-06	1.14093e-05	4.11376e-05	0.722655	-5.1798
TRAK2	ENSG00000115993.12	6.80455e-06	1.14111e-05	4.11441e-05	0.722655	-6.8213
SLC31A2	ENSG00000136867.10	6.82419e-06	1.14394e-05	4.12459e-05	0.722655	16.9316
SPIRE1	ENSG00000134278.15	6.83471e-06	1.14523e-05	4.12924e-05	0.722655	-3.9877
TWIST1	ENSG00000122691.12	6.86592e-06	1.14954e-05	4.14479e-05	0.722655	-6.24233
ALDH1L1	ENSG00000144908.13	6.86609e-06	1.14954e-05	4.14479e-05	0.722655	-8.2078
GRIA2	ENSG00000120251.18	6.87861e-06	1.15116e-05	4.15064e-05	0.722655	-6.64594
LINC00654	ENSG00000205181.5	6.89339e-06	1.15316e-05	4.15785e-05	0.722655	-0.646852
SLMAP	ENSG00000163681.14	6.89834e-06	1.15351e-05	4.15913e-05	0.722655	-55.7612
TNFRSF17	ENSG00000048462.10	6.90543e-06	1.15423e-05	4.16169e-05	0.722655	9.41903
RNF13	ENSG00000082996.19	6.90976e-06	1.15447e-05	4.16259e-05	0.722655	19.9523
EBF3	ENSG00000108001.13	6.91407e-06	1.15472e-05	4.16348e-05	0.722655	4.10249
PRAG1	ENSG00000275342.4	6.92755e-06	1.1565e-05	4.16989e-05	0.722655	1.57303
ABI2	ENSG00000138443.15	6.93051e-06	1.15652e-05	4.16996e-05	0.722655	-4.9721
MRPS23	ENSG00000181610.12	6.95532e-06	1.16018e-05	4.18317e-05	0.722655	-12.7433
SLC4A1AP	ENSG00000163798.13	6.96962e-06	1.16209e-05	4.19005e-05	0.722655	-2.50739
DEPTOR	ENSG00000155792.9	6.97979e-06	1.16304e-05	4.19348e-05	0.722655	10.7079
CD2	ENSG00000116824.4	6.98104e-06	1.16304e-05	4.19348e-05	0.722655	17.5479
STOML2	ENSG00000165283.15	7.00188e-06	1.16604e-05	4.20428e-05	0.722655	-13.3215
ARPC3	ENSG00000111229.15	7.01761e-06	1.16818e-05	4.212e-05	0.722655	92.7656
IGFBP6	ENSG00000167779.7	7.02125e-06	1.16831e-05	4.21246e-05	0.722655	-337.149
AREG	ENSG00000109321.10	7.02432e-06	1.16834e-05	4.21258e-05	0.722655	51.2347
HNRNPL	ENSG00000104824.16	7.03206e-06	1.16867e-05	4.21376e-05	0.722655	40.7253
KIAA2013	ENSG00000116685.15	7.03368e-06	1.16867e-05	4.21376e-05	0.722655	-8.16282
CTIF	ENSG00000134030.13	7.03491e-06	1.16867e-05	4.21376e-05	0.722655	-13.9864
MIAT	ENSG00000225783.6	7.11332e-06	1.18121e-05	4.259e-05	0.722655	11.7639
LEPR	ENSG00000116678.19	7.12372e-06	1.18246e-05	4.26348e-05	0.722655	11.4402
VTI1B	ENSG00000100568.10	7.13469e-06	1.18362e-05	4.26766e-05	0.722655	-19.8625
PHLDA3	ENSG00000174307.6	7.13651e-06	1.18362e-05	4.26766e-05	0.722655	-23.5611
UNC13A	ENSG00000130477.15	7.16234e-06	1.18741e-05	4.28136e-05	0.722655	-1.59454
RRBP1	ENSG00000125844.15	7.21035e-06	1.19485e-05	4.30817e-05	0.722655	36.2289
NDUFB10	ENSG00000140990.14	7.21451e-06	1.19485e-05	4.30817e-05	0.722655	-23.7021
SMIM10L1	ENSG00000256537.4	7.216e-06	1.19485e-05	4.30817e-05	0.722655	-2.15212
RP13270P173	ENSG00000272688.1	7.24697e-06	1.19949e-05	4.3249e-05	0.722655	-2.86531
IPO9	ENSG00000198700.9	7.2643e-06	1.20187e-05	4.33348e-05	0.722655	-5.20641
ECD	ENSG00000122882.10	7.30924e-06	1.20847e-05	4.35727e-05	0.722655	-4.17329
C1orf162	ENSG00000143110.11	7.31012e-06	1.20847e-05	4.35727e-05	0.722655	34.8359
VOPP1	ENSG00000154978.12	7.325e-06	1.21044e-05	4.36437e-05	0.722655	20.031
SMIM1	ENSG00000235169.7	7.34526e-06	1.21329e-05	4.37466e-05	0.722655	-1.76447
GALNT8	ENSG00000130035.6	7.36206e-06	1.21557e-05	4.38289e-05	0.722655	-1.73702
GBE1	ENSG00000114480.12	7.36992e-06	1.21638e-05	4.38579e-05	0.722655	-10.035
RGS10	ENSG00000148908.14	7.37526e-06	1.21677e-05	4.38719e-05	0.722655	30.3062
TLE6	ENSG00000104953.19	7.40726e-06	1.22155e-05	4.40444e-05	0.722655	-1.80856
OPTN	ENSG00000123240.16	7.42076e-06	1.22328e-05	4.41068e-05	0.722655	-15.5357
ARL4A	ENSG00000122644.12	7.45223e-06	1.22797e-05	4.42759e-05	0.722655	11.9786
RPL17C18orf32	ENSG00000215472.10	7.47643e-06	1.23146e-05	4.44017e-05	0.722655	-5.18907
TMBIM4	ENSG00000155957.17	7.4908e-06	1.23333e-05	4.44691e-05	0.722655	36.2951
NECTIN2	ENSG00000130202.9	7.51003e-06	1.23599e-05	4.45652e-05	0.722655	20.2554
NARS	ENSG00000134440.11	7.56653e-06	1.24479e-05	4.48823e-05	0.722655	-17.7847
ACTR2	ENSG00000138071.13	7.59725e-06	1.24934e-05	4.50463e-05	0.722655	31.9605
ID2	ENSG00000115738.9	7.63711e-06	1.25539e-05	4.52644e-05	0.722655	-166.357
TMSB4X	ENSG00000205542.10	7.6509e-06	1.25715e-05	4.53278e-05	0.722655	1390.05
ELF1	ENSG00000120690.15	7.6744e-06	1.26001e-05	4.54312e-05	0.722655	28.5123
SLC12A8	ENSG00000221955.10	7.67454e-06	1.26001e-05	4.54312e-05	0.722655	13.9309
CALD1	ENSG00000122786.19	7.67985e-06	1.26038e-05	4.54443e-05	0.722655	-261.894
TIMM21	ENSG00000075336.11	7.69065e-06	1.26164e-05	4.54899e-05	0.722655	-7.64322
MCM8	ENSG00000125885.13	7.69736e-06	1.26223e-05	4.55112e-05	0.722655	-1.04146
PPP2CB	ENSG00000104695.12	7.73965e-06	1.26866e-05	4.57428e-05	0.722655	-29.9815
TBC1D22A	ENSG00000054611.13	7.78321e-06	1.27528e-05	4.59817e-05	0.722655	4.32872
RP115A195	ENSG00000265690.7	7.79218e-06	1.27624e-05	4.60162e-05	0.722655	-1.91772
CD300A	ENSG00000167851.13	7.79951e-06	1.27692e-05	4.60409e-05	0.722655	22.1411
CDKL5	ENSG00000008086.11	7.81787e-06	1.27942e-05	4.61308e-05	0.722655	-1.30693
MAL	ENSG00000172005.10	7.84137e-06	1.28275e-05	4.62509e-05	0.722655	5.12212
PIWIL4	ENSG00000134627.11	7.84829e-06	1.28336e-05	4.62731e-05	0.722655	-2.11488
PDCD5	ENSG00000105185.11	7.92096e-06	1.29472e-05	4.66828e-05	0.722655	-16.8686
SF3A3	ENSG00000183431.11	7.94208e-06	1.29766e-05	4.67885e-05	0.722655	-6.84834
GADD45GIP1	ENSG00000179271.2	7.94777e-06	1.29806e-05	4.68032e-05	0.722655	-13.6053
MN1	ENSG00000169184.5	7.99004e-06	1.30444e-05	4.70332e-05	0.722655	-3.16888
RABL3	ENSG00000144840.8	8.06182e-06	1.31564e-05	4.74367e-05	0.722655	-3.33476
FAT4	ENSG00000196159.11	8.08063e-06	1.31818e-05	4.75284e-05	0.722655	-2.11724
AF0648588	ENSG00000235888.1	8.09383e-06	1.31928e-05	4.75681e-05	0.722655	-0.627077
PIK3R5	ENSG00000141506.13	8.09386e-06	1.31928e-05	4.75681e-05	0.722655	15.1064
FAM114A2	ENSG00000055147.18	8.09866e-06	1.31953e-05	4.75772e-05	0.722655	-3.88812
COL6A3	ENSG00000163359.15	8.13066e-06	1.32421e-05	4.77461e-05	0.722655	116.863
TMEM54	ENSG00000121900.18	8.15108e-06	1.32701e-05	4.78469e-05	0.722655	-9.24457
ERGIC1	ENSG00000113719.15	8.24868e-06	1.34236e-05	4.84004e-05	0.722655	-17.1881
PARP4	ENSG00000102699.5	8.2563e-06	1.34259e-05	4.84087e-05	0.722655	6.17993
RP11722E232	ENSG00000272338.2	8.25669e-06	1.34259e-05	4.84087e-05	0.722655	-1.62162
PDHX	ENSG00000110435.11	8.29065e-06	1.34758e-05	4.85884e-05	0.722655	-2.33873
ENDOG	ENSG00000167136.6	8.30412e-06	1.34923e-05	4.86479e-05	0.722655	-4.12864
COMMD2	ENSG00000114744.8	8.3558e-06	1.35708e-05	4.89311e-05	0.722655	-4.67161
SLC30A7	ENSG00000162695.11	8.37852e-06	1.36023e-05	4.90446e-05	0.722655	2.25924
TMEM123	ENSG00000152558.14	8.38313e-06	1.36043e-05	4.9052e-05	0.722655	36.4096
SPINT1	ENSG00000166145.14	8.38763e-06	1.36052e-05	4.90551e-05	0.722655	3.45796
CNPY3	ENSG00000137161.16	8.39309e-06	1.36052e-05	4.90551e-05	0.722655	16.2043
C20orf96	ENSG00000196476.11	8.39368e-06	1.36052e-05	4.90551e-05	0.722655	-1.68566
PPP1R3F	ENSG00000049769.12	8.47871e-06	1.37375e-05	4.95323e-05	0.722655	-2.60672
LAMP5	ENSG00000125869.9	8.50661e-06	1.37773e-05	4.96755e-05	0.722655	5.35321
ZSCAN16	ENSG00000196812.4	8.51449e-06	1.37845e-05	4.97017e-05	0.722655	-1.74684
ASAH2B	ENSG00000204147.9	8.55226e-06	1.38402e-05	4.99023e-05	0.722655	-0.988614
HK1	ENSG00000156515.21	8.55752e-06	1.38432e-05	4.99132e-05	0.722655	-19.2196
C12orf65	ENSG00000130921.7	8.67086e-06	1.4021e-05	5.05542e-05	0.722655	-2.51263
GUK1	ENSG00000143774.16	8.7293e-06	1.41099e-05	5.08747e-05	0.722655	-74.6611
CMSS1	ENSG00000184220.11	8.78278e-06	1.41907e-05	5.11661e-05	0.722655	-8.46507
TCF25	ENSG00000141002.19	8.80665e-06	1.42236e-05	5.12848e-05	0.722655	33.5863
LRCH2	ENSG00000130224.14	8.86197e-06	1.43073e-05	5.15865e-05	0.722655	-0.947225
LGALS9	ENSG00000168961.16	8.88386e-06	1.43369e-05	5.16934e-05	0.722655	77.9333
ADM2	ENSG00000128165.8	8.941e-06	1.44234e-05	5.20052e-05	0.722655	1.0394
CD37	ENSG00000104894.11	9.00606e-06	1.45176e-05	5.23448e-05	0.722655	138.772
STYX	ENSG00000198252.11	9.00652e-06	1.45176e-05	5.23448e-05	0.722655	2.37152
PTGER4	ENSG00000171522.5	9.08456e-06	1.46376e-05	5.27775e-05	0.722655	12.4971
SEPT5	ENSG00000184702.17	9.10911e-06	1.46713e-05	5.28992e-05	0.722655	-12.7235
TPRA1	ENSG00000163870.14	9.11908e-06	1.46816e-05	5.29361e-05	0.722655	-6.01249
RAD51D	ENSG00000185379.20	9.14398e-06	1.47158e-05	5.30597e-05	0.722655	-2.41908
BARD1	ENSG00000138376.10	9.17667e-06	1.47622e-05	5.32268e-05	0.722655	-3.55161
SLC16A9	ENSG00000165449.11	9.18004e-06	1.47622e-05	5.32268e-05	0.722655	-1.69368
POMT2	ENSG00000009830.11	9.20607e-06	1.47982e-05	5.33567e-05	0.722655	-3.74582
PTPN22	ENSG00000134242.15	9.21163e-06	1.48013e-05	5.33678e-05	0.722655	5.21517
FNBP1	ENSG00000187239.16	9.23784e-06	1.48376e-05	5.34985e-05	0.722655	10.7098
FUS	ENSG00000089280.18	9.25669e-06	1.4862e-05	5.35866e-05	0.722655	89.5665
HAGH	ENSG00000063854.12	9.28797e-06	1.49063e-05	5.37465e-05	0.722655	-15.8603
PTPRCAP	ENSG00000213402.2	9.29322e-06	1.49089e-05	5.37556e-05	0.722655	43.4849
RNF139	ENSG00000170881.4	9.30493e-06	1.49218e-05	5.38021e-05	0.722655	7.75731
RPL15	ENSG00000174748.18	9.31338e-06	1.49294e-05	5.38298e-05	0.722655	-209.232
COX14	ENSG00000178449.8	9.34898e-06	1.49806e-05	5.40143e-05	0.722655	-18.3902
SOX5	ENSG00000134532.15	9.37866e-06	1.50222e-05	5.41644e-05	0.722655	-2.55235
ZNF563	ENSG00000188868.13	9.40299e-06	1.50553e-05	5.42836e-05	0.722655	-1.47514
ZNF641	ENSG00000167528.12	9.41154e-06	1.5058e-05	5.42933e-05	0.722655	-3.87695
CHMP4A	ENSG00000254505.9	9.41207e-06	1.5058e-05	5.42933e-05	0.722655	-18.0858
LRRC15	ENSG00000172061.8	9.44151e-06	1.50992e-05	5.44417e-05	0.722655	18.2245
PSKH1	ENSG00000159792.9	9.57296e-06	1.53034e-05	5.5178e-05	0.722655	-5.10487
ZFAND3	ENSG00000156639.11	9.59021e-06	1.53249e-05	5.52557e-05	0.722655	-14.2592
RP11147L1312	ENSG00000274561.1	9.64627e-06	1.54027e-05	5.55361e-05	0.722655	2.78384
MRPL51	ENSG00000111639.7	9.64643e-06	1.54027e-05	5.55361e-05	0.722655	-33.6324
DKFZp779M0652	ENSG00000205106.4	9.74393e-06	1.55522e-05	5.60753e-05	0.722655	-1.65462
MYOM1	ENSG00000101605.12	9.74842e-06	1.55533e-05	5.60792e-05	0.722655	-8.00542
CLEC18A	ENSG00000157322.17	9.90035e-06	1.57895e-05	5.69309e-05	0.722655	-5.48505
RABGAP1	ENSG00000011454.16	9.91159e-06	1.58012e-05	5.69732e-05	0.722655	-10.5808
PMEPA1	ENSG00000124225.15	9.98888e-06	1.59182e-05	5.7395e-05	0.722655	-42.6793
CACNB1	ENSG00000067191.15	1.00031e-05	1.59347e-05	5.74543e-05	0.722655	-7.43327
MRPS24	ENSG00000062582.13	1.00157e-05	1.59485e-05	5.75042e-05	0.722655	-19.679
CDC42SE2	ENSG00000158985.13	1.01326e-05	1.61283e-05	5.81525e-05	0.722655	17.8806
EDEM1	ENSG00000134109.10	1.01392e-05	1.61325e-05	5.81675e-05	0.722655	12.9491
TTC33	ENSG00000113638.13	1.01489e-05	1.61417e-05	5.82007e-05	0.722655	-3.75811
DDRGK1	ENSG00000198171.12	1.01922e-05	1.62041e-05	5.84259e-05	0.722655	-8.41649
TSFM	ENSG00000123297.17	1.02723e-05	1.63251e-05	5.88621e-05	0.722655	-6.16717
NRG2	ENSG00000158458.19	1.0456e-05	1.66106e-05	5.98914e-05	0.722655	-0.913076
DNAJB4	ENSG00000162616.8	1.05067e-05	1.66847e-05	6.01584e-05	0.722655	-32.6067
PIN4	ENSG00000102309.12	1.05197e-05	1.66988e-05	6.02093e-05	0.722655	-6.99751
SERHL2	ENSG00000183569.17	1.05668e-05	1.6767e-05	6.04552e-05	0.722655	-1.62903
RASSF4	ENSG00000107551.20	1.0573e-05	1.67702e-05	6.0467e-05	0.722655	32.8988
RP11359E101	ENSG00000270607.1	1.0604e-05	1.68129e-05	6.06209e-05	0.722655	-5.76704
SKAP1	ENSG00000141293.15	1.06171e-05	1.68271e-05	6.0672e-05	0.722655	7.48649
IDUA	ENSG00000127415.12	1.06261e-05	1.68348e-05	6.06997e-05	0.722655	8.03013
CTU1	ENSG00000142544.6	1.0634e-05	1.68407e-05	6.07212e-05	0.722655	-0.994366
TMLHE	ENSG00000185973.10	1.06657e-05	1.68844e-05	6.08787e-05	0.722655	-2.81931
PAPSS2	ENSG00000198682.12	1.06926e-05	1.69205e-05	6.10087e-05	0.722655	9.01332
TTC19	ENSG00000011295.15	1.07011e-05	1.69272e-05	6.1033e-05	0.722655	3.45855
S100A4	ENSG00000196154.11	1.0708e-05	1.69317e-05	6.10492e-05	0.722655	-495.448
ISLR2	ENSG00000167178.15	1.0758e-05	1.69978e-05	6.12874e-05	0.722655	1.01694
AKNA	ENSG00000106948.16	1.07623e-05	1.69978e-05	6.12874e-05	0.722655	29.48
CXXC5	ENSG00000171604.11	1.07647e-05	1.69978e-05	6.12874e-05	0.722655	-10.3607
RAB37	ENSG00000172794.19	1.07699e-05	1.69978e-05	6.12874e-05	0.722655	6.05918
YIPF6	ENSG00000181704.11	1.07707e-05	1.69978e-05	6.12874e-05	0.722655	-4.00628
ANGPTL6	ENSG00000130812.10	1.07966e-05	1.7032e-05	6.14109e-05	0.722655	1.04946
ALG5	ENSG00000120697.8	1.08569e-05	1.71173e-05	6.17184e-05	0.722655	9.72231
C7orf49	ENSG00000122783.16	1.08591e-05	1.71173e-05	6.17184e-05	0.722655	-5.53957
SLC39A1	ENSG00000143570.17	1.09034e-05	1.71804e-05	6.19461e-05	0.722655	-18.4409
SLIRP	ENSG00000119705.9	1.09123e-05	1.71879e-05	6.19731e-05	0.722655	-42.7969
SLC39A8	ENSG00000138821.12	1.09317e-05	1.72054e-05	6.2036e-05	0.722655	9.3331
METTL10	ENSG00000203791.14	1.09319e-05	1.72054e-05	6.2036e-05	0.722655	3.17584
SLC10A3	ENSG00000126903.15	1.09595e-05	1.72423e-05	6.21691e-05	0.722655	-7.10487
APLNR	ENSG00000134817.10	1.09788e-05	1.72659e-05	6.22542e-05	0.722655	13.4937
COL9A3	ENSG00000092758.15	1.09889e-05	1.72751e-05	6.22874e-05	0.722655	7.36017
LINC01023	ENSG00000272523.1	1.10088e-05	1.72965e-05	6.23645e-05	0.722655	-2.00815
RNF181	ENSG00000168894.9	1.1011e-05	1.72965e-05	6.23645e-05	0.722655	-40.0427
CLN6	ENSG00000128973.12	1.10805e-05	1.7399e-05	6.27339e-05	0.722655	8.12983
GUCY1A3	ENSG00000164116.16	1.11698e-05	1.75324e-05	6.32149e-05	0.722655	-12.6237
MLLT1	ENSG00000130382.8	1.11898e-05	1.75537e-05	6.32918e-05	0.722655	-9.36239
ZNF286A	ENSG00000187607.15	1.1192e-05	1.75537e-05	6.32918e-05	0.722655	-2.28412
PSMA1	ENSG00000129084.17	1.12048e-05	1.75671e-05	6.334e-05	0.722655	15.821
POLR3B	ENSG00000013503.9	1.12117e-05	1.7571e-05	6.33544e-05	0.722655	-0.853026
ERFE	ENSG00000178752.15	1.12166e-05	1.7572e-05	6.3358e-05	0.722655	-1.92679
PLEKHB2	ENSG00000115762.16	1.12281e-05	1.75832e-05	6.33983e-05	0.722655	13.2461
AIMP1	ENSG00000164022.16	1.13319e-05	1.7739e-05	6.396e-05	0.722655	-8.45581
RAB2A	ENSG00000104388.14	1.13525e-05	1.77643e-05	6.40512e-05	0.722655	-16.7749
SLAIN2	ENSG00000109171.14	1.13705e-05	1.77857e-05	6.41282e-05	0.722655	-9.94468
RGS14	ENSG00000169220.17	1.13904e-05	1.781e-05	6.42161e-05	0.722655	10.6295
CBWD3	ENSG00000196873.15	1.14316e-05	1.78675e-05	6.44234e-05	0.722655	-9.55495
KLHDC4	ENSG00000104731.13	1.14942e-05	1.79586e-05	6.47516e-05	0.722655	11.2629
SATB2	ENSG00000119042.16	1.15063e-05	1.79705e-05	6.47945e-05	0.722655	-0.819435
SLC20A1	ENSG00000144136.10	1.15237e-05	1.79907e-05	6.48676e-05	0.722655	26.7493
FAM120AOS	ENSG00000188938.15	1.15721e-05	1.80594e-05	6.51152e-05	0.722655	-7.78599
GSTO2	ENSG00000065621.14	1.16461e-05	1.81679e-05	6.55064e-05	0.722655	-1.87782
TBC1D10C	ENSG00000175463.11	1.16596e-05	1.8182e-05	6.55572e-05	0.722655	30.3021
CTF1	ENSG00000150281.6	1.16738e-05	1.81939e-05	6.56003e-05	0.722655	-3.88159
POLDIP2	ENSG00000004142.11	1.16762e-05	1.81939e-05	6.56003e-05	0.722655	-7.94279
GCKR	ENSG00000084734.8	1.17212e-05	1.8257e-05	6.58278e-05	0.722655	-1.88038
MRPS18A	ENSG00000096080.11	1.17279e-05	1.82605e-05	6.58403e-05	0.722655	-9.56934
CACNA2D4	ENSG00000151062.14	1.17699e-05	1.83143e-05	6.60343e-05	0.722655	9.90348
CSNK1G2	ENSG00000133275.15	1.17714e-05	1.83143e-05	6.60343e-05	0.722655	17.359
VIPAS39	ENSG00000151445.15	1.18196e-05	1.83822e-05	6.62791e-05	0.722655	-2.81076
LPAR1	ENSG00000198121.13	1.18542e-05	1.8429e-05	6.64478e-05	0.722655	-11.1704
CASK	ENSG00000147044.20	1.18639e-05	1.84371e-05	6.6477e-05	0.722655	-4.10884
SLC15A3	ENSG00000110446.10	1.18796e-05	1.84544e-05	6.65394e-05	0.722655	56.6798
FOSB	ENSG00000125740.13	1.18947e-05	1.84707e-05	6.65984e-05	0.722655	892.163
ACAP1	ENSG00000072818.11	1.19356e-05	1.85273e-05	6.68023e-05	0.722655	53.8956
IER5L	ENSG00000188483.7	1.19612e-05	1.85598e-05	6.69196e-05	0.722655	-12.337
ATF5	ENSG00000169136.10	1.20591e-05	1.87046e-05	6.74417e-05	0.722655	19.9905
CEP89	ENSG00000121289.17	1.20707e-05	1.87156e-05	6.74811e-05	0.722655	-2.60795
SPSB2	ENSG00000111671.9	1.21863e-05	1.88875e-05	6.81011e-05	0.722655	-3.88947
DNAAF1	ENSG00000154099.17	1.21992e-05	1.89004e-05	6.81475e-05	0.722655	25.5112
ST6GAL1	ENSG00000073849.14	1.2256e-05	1.89812e-05	6.84387e-05	0.722655	42.3812
PREX1	ENSG00000124126.13	1.23007e-05	1.90432e-05	6.86624e-05	0.722655	13.736
THUMPD2	ENSG00000138050.14	1.23451e-05	1.91045e-05	6.88836e-05	0.722655	-4.46132
FOLR2	ENSG00000165457.13	1.23716e-05	1.91384e-05	6.90056e-05	0.722655	56.6597
CD86	ENSG00000114013.15	1.23975e-05	1.91711e-05	6.91234e-05	0.722655	17.9228
RAB26	ENSG00000167964.12	1.24271e-05	1.92096e-05	6.92624e-05	0.722655	1.33194
BLM	ENSG00000197299.10	1.25103e-05	1.9326e-05	6.96822e-05	0.722655	1.51453
FREM1	ENSG00000164946.19	1.25119e-05	1.9326e-05	6.96822e-05	0.722655	-4.64642
MECR	ENSG00000116353.15	1.25868e-05	1.94344e-05	7.00728e-05	0.722655	-4.24042
IMP4	ENSG00000136718.9	1.26441e-05	1.95153e-05	7.03647e-05	0.722655	-15.834
SH2D3A	ENSG00000125731.12	1.27323e-05	1.9644e-05	7.08288e-05	0.722655	2.93139
DVL2	ENSG00000004975.11	1.27387e-05	1.96464e-05	7.08375e-05	0.722655	-4.83262
ANKRD65	ENSG00000235098.8	1.27661e-05	1.96813e-05	7.09633e-05	0.722655	3.56946
CTSH	ENSG00000103811.15	1.28003e-05	1.97265e-05	7.1126e-05	0.722655	169.979
MAST2	ENSG00000086015.20	1.28054e-05	1.9727e-05	7.11279e-05	0.722655	-8.74634
FAM47ESTBD1	ENSG00000272414.5	1.28264e-05	1.97517e-05	7.12171e-05	0.722655	-4.6676
MRPS18C	ENSG00000163319.10	1.29043e-05	1.98643e-05	7.16229e-05	0.722655	-12.5764
TECPR2	ENSG00000196663.15	1.29198e-05	1.98806e-05	7.16819e-05	0.722655	-3.2922
DPYD	ENSG00000188641.12	1.30057e-05	2.00053e-05	7.21313e-05	0.722655	6.97691
SLC7A7	ENSG00000155465.18	1.30991e-05	2.01413e-05	7.26216e-05	0.722655	16.5047
RNPEPL1	ENSG00000142327.12	1.3146e-05	2.02058e-05	7.28542e-05	0.722655	15.4523
CCDC170	ENSG00000120262.9	1.31694e-05	2.02341e-05	7.29562e-05	0.722655	0.981053
RFWD2	ENSG00000143207.19	1.331e-05	2.04352e-05	7.36815e-05	0.722655	6.32383
UBE2M	ENSG00000130725.7	1.33104e-05	2.04352e-05	7.36815e-05	0.722655	-10.3822
ZC3HAV1	ENSG00000105939.12	1.33216e-05	2.04448e-05	7.37161e-05	0.722655	7.68507
DDR2	ENSG00000162733.16	1.33503e-05	2.04811e-05	7.38469e-05	0.722655	-8.5303
LINC01485	ENSG00000254211.5	1.33877e-05	2.05308e-05	7.4026e-05	0.722655	2.15192
MYO9A	ENSG00000066933.15	1.34747e-05	2.06564e-05	7.4479e-05	0.722655	-1.80309
NBEAL2	ENSG00000160796.16	1.35981e-05	2.08376e-05	7.51323e-05	0.722655	28.7358
SPOUT1	ENSG00000198917.12	1.36293e-05	2.08777e-05	7.52769e-05	0.722655	-7.24511
TUBB	ENSG00000196230.12	1.36458e-05	2.08951e-05	7.53396e-05	0.722655	-94.7835
TIMM10	ENSG00000134809.8	1.36637e-05	2.09146e-05	7.54099e-05	0.722655	-17.4857
P2RY11	ENSG00000244165.1	1.36911e-05	2.09486e-05	7.55325e-05	0.722655	4.14977
EDA	ENSG00000158813.17	1.37011e-05	2.09519e-05	7.55444e-05	0.722655	-1.01128
NDUFB6	ENSG00000165264.10	1.37035e-05	2.09519e-05	7.55444e-05	0.722655	-11.4584
NCF1	ENSG00000158517.13	1.37671e-05	2.10412e-05	7.58664e-05	0.722655	41.6132
CD53	ENSG00000143119.12	1.37883e-05	2.10657e-05	7.59547e-05	0.722655	102.049
CDC42BPA	ENSG00000143776.18	1.38012e-05	2.10775e-05	7.59973e-05	0.722655	-3.40772
SHARPIN	ENSG00000179526.16	1.3851e-05	2.11456e-05	7.62427e-05	0.722655	-8.38042
GPD1L	ENSG00000152642.10	1.39165e-05	2.12377e-05	7.65749e-05	0.722655	-5.04466
CPT1B	ENSG00000205560.12	1.39276e-05	2.12467e-05	7.66072e-05	0.722655	9.42938
ZDHHC12	ENSG00000160446.18	1.39652e-05	2.12959e-05	7.67848e-05	0.722655	8.89985
C12orf73	ENSG00000204954.9	1.40327e-05	2.13909e-05	7.71273e-05	0.722655	-2.40497
SPACA6	ENSG00000182310.13	1.41621e-05	2.158e-05	7.78092e-05	0.722655	-7.60984
RPUSD2	ENSG00000166133.17	1.42114e-05	2.1647e-05	7.80507e-05	0.722655	-2.08232
LCA5	ENSG00000135338.13	1.42281e-05	2.16645e-05	7.81136e-05	0.722655	-1.13297
TP53I13	ENSG00000167543.15	1.42344e-05	2.16659e-05	7.8119e-05	0.722655	16.7754
TRIM3	ENSG00000110171.19	1.43038e-05	2.17635e-05	7.84706e-05	0.722655	-8.71009
C17orf51	ENSG00000212719.10	1.43173e-05	2.17757e-05	7.85148e-05	0.722655	-1.02529
SCARB1	ENSG00000073060.15	1.43244e-05	2.17785e-05	7.85247e-05	0.722655	14.0238
CRYAB	ENSG00000109846.7	1.44023e-05	2.18886e-05	7.8922e-05	0.722655	-752.843
ARHGEF28	ENSG00000214944.9	1.44712e-05	2.19852e-05	7.927e-05	0.722655	-3.06818
UBE2B	ENSG00000119048.7	1.45336e-05	2.20717e-05	7.95821e-05	0.722655	20.203
SCFD2	ENSG00000184178.15	1.45393e-05	2.20722e-05	7.95837e-05	0.722655	-2.40562
JAG1	ENSG00000101384.11	1.46527e-05	2.2236e-05	8.01746e-05	0.722655	-27.0361
GRHPR	ENSG00000137106.17	1.46996e-05	2.2299e-05	8.04014e-05	0.722655	-13.2776
CCDC78	ENSG00000162004.16	1.47072e-05	2.23022e-05	8.04131e-05	0.722655	1.71701
RNF7	ENSG00000114125.13	1.47712e-05	2.23909e-05	8.0733e-05	0.722655	-18.105
METTL14	ENSG00000145388.14	1.4878e-05	2.25443e-05	8.12861e-05	0.722655	-5.61744
TPP2	ENSG00000134900.11	1.49048e-05	2.25765e-05	8.14021e-05	0.722655	6.63544
KNTC1	ENSG00000184445.11	1.49156e-05	2.25845e-05	8.14311e-05	0.722655	17.0639
EMP2	ENSG00000213853.9	1.49395e-05	2.26123e-05	8.15314e-05	0.722655	-17.5366
PNMA6A	ENSG00000235961.5	1.49782e-05	2.26625e-05	8.17121e-05	0.722655	-4.32097
KCNAB1	ENSG00000169282.17	1.49896e-05	2.26712e-05	8.17435e-05	0.722655	-10.5098
ATP5I	ENSG00000169020.9	1.50349e-05	2.27313e-05	8.19602e-05	0.722655	-117.304
BRI3BP	ENSG00000184992.10	1.50609e-05	2.27621e-05	8.20714e-05	0.722655	1.22482
CCDC149	ENSG00000181982.18	1.51562e-05	2.28977e-05	8.25604e-05	0.722655	-3.69567
SNHG18	ENSG00000250786.1	1.52227e-05	2.29896e-05	8.28915e-05	0.722655	-4.79804
PROCR	ENSG00000101000.5	1.52376e-05	2.30008e-05	8.29319e-05	0.722655	-40.6119
OAT	ENSG00000065154.11	1.52414e-05	2.30008e-05	8.29319e-05	0.722655	-18.1891
COQ7	ENSG00000167186.10	1.52719e-05	2.30383e-05	8.30672e-05	0.722655	-3.752
UTP6	ENSG00000108651.9	1.53107e-05	2.30883e-05	8.32475e-05	0.722655	-10.1501
SKIL	ENSG00000136603.13	1.54086e-05	2.32273e-05	8.37486e-05	0.722655	11.1406
HSD11B1L	ENSG00000167733.13	1.54557e-05	2.32897e-05	8.39736e-05	0.722655	-2.78064
TMEM11	ENSG00000178307.9	1.54818e-05	2.33204e-05	8.40844e-05	0.722655	-5.56158
ARL15	ENSG00000185305.10	1.54923e-05	2.33276e-05	8.41102e-05	0.722655	9.44129
RASGEF1B	ENSG00000138670.17	1.55425e-05	2.33944e-05	8.43512e-05	0.722655	20.4864
STIP1	ENSG00000168439.16	1.55521e-05	2.34003e-05	8.43724e-05	0.722655	-19.8263
THAP8	ENSG00000161277.10	1.55691e-05	2.34171e-05	8.44331e-05	0.722655	-1.60744
EPB41L1	ENSG00000088367.21	1.5611e-05	2.34716e-05	8.46294e-05	0.722655	-11.082
C15orf59	ENSG00000205363.5	1.56327e-05	2.34956e-05	8.47159e-05	0.722655	-4.73416
DNAJC13	ENSG00000138246.15	1.56459e-05	2.35066e-05	8.47557e-05	0.722655	-3.71975
MRPS16	ENSG00000182180.13	1.5663e-05	2.35236e-05	8.48169e-05	0.722655	-10.7939
NUDT7	ENSG00000140876.11	1.567e-05	2.35255e-05	8.48237e-05	0.722655	-3.58897
DST	ENSG00000151914.19	1.57367e-05	2.36133e-05	8.51405e-05	0.722655	-59.7308
TMEM150C	ENSG00000249242.7	1.57401e-05	2.36133e-05	8.51405e-05	0.722655	4.7791
RHEBL1	ENSG00000167550.10	1.57788e-05	2.36568e-05	8.52971e-05	0.722655	0.801888
WFDC1	ENSG00000103175.10	1.57807e-05	2.36568e-05	8.52971e-05	0.722655	-25.312
RSG1	ENSG00000132881.11	1.5799e-05	2.36749e-05	8.53626e-05	0.722655	-1.69578
ARL3	ENSG00000138175.8	1.58044e-05	2.36749e-05	8.53626e-05	0.722655	-2.97304
PRKD1	ENSG00000184304.14	1.58597e-05	2.3749e-05	8.56298e-05	0.722655	-3.75006
MIS18BP1	ENSG00000129534.13	1.58667e-05	2.37507e-05	8.56358e-05	0.722655	5.95281
CPNE7	ENSG00000178773.14	1.58734e-05	2.3752e-05	8.56404e-05	0.722655	2.06332
JAK3	ENSG00000105639.18	1.58835e-05	2.37583e-05	8.56633e-05	0.722655	14.7934
SLC38A5	ENSG00000017483.14	1.59028e-05	2.37785e-05	8.57362e-05	0.722655	9.34398
ISY1RAB43	ENSG00000261796.1	1.59428e-05	2.38295e-05	8.59201e-05	0.722655	-3.06115
COMP	ENSG00000105664.10	1.59606e-05	2.38475e-05	8.59847e-05	0.722655	321.13
SPI1	ENSG00000066336.11	1.60025e-05	2.39013e-05	8.61788e-05	0.722655	51.1581
ATP6V0B	ENSG00000117410.13	1.60162e-05	2.39089e-05	8.62062e-05	0.722655	46.2675
ADORA1	ENSG00000163485.16	1.60194e-05	2.39089e-05	8.62062e-05	0.722655	1.1116
LINC00472	ENSG00000233237.6	1.60812e-05	2.39924e-05	8.65073e-05	0.722655	-1.03174
NUCB1	ENSG00000104805.15	1.61175e-05	2.40377e-05	8.66708e-05	0.722655	-55.6852
PTPRG	ENSG00000144724.19	1.61273e-05	2.40435e-05	8.66916e-05	0.722655	-4.48169
ATP5J	ENSG00000154723.12	1.61386e-05	2.40515e-05	8.67204e-05	0.722655	-46.6626
CD3EAP	ENSG00000117877.10	1.61788e-05	2.41026e-05	8.69048e-05	0.722655	-2.12067
GPR160	ENSG00000173890.16	1.63165e-05	2.42989e-05	8.76126e-05	0.722655	5.9271
ZKSCAN7	ENSG00000196345.12	1.63991e-05	2.44129e-05	8.80234e-05	0.722655	-0.991972
ATF7	ENSG00000170653.18	1.64788e-05	2.45226e-05	8.8419e-05	0.722655	-5.42973
PCYOX1L	ENSG00000145882.10	1.64923e-05	2.45337e-05	8.84591e-05	0.722655	2.25817
SLC12A7	ENSG00000113504.20	1.65471e-05	2.46063e-05	8.87207e-05	0.722655	6.97662
PPP1R15B	ENSG00000158615.8	1.65819e-05	2.46491e-05	8.88751e-05	0.722655	17.5001
SLC5A3	ENSG00000198743.6	1.65996e-05	2.46663e-05	8.89371e-05	0.722655	-2.00288
SLC25A38	ENSG00000144659.10	1.66291e-05	2.46999e-05	8.90584e-05	0.722655	-4.63591
AVEN	ENSG00000169857.7	1.66343e-05	2.46999e-05	8.90584e-05	0.722655	-9.27825
RAB11FIP1	ENSG00000156675.15	1.6641e-05	2.47009e-05	8.90618e-05	0.722655	5.97569
RNH1	ENSG00000023191.16	1.66698e-05	2.47345e-05	8.9183e-05	0.722655	-34.3503
KLC4	ENSG00000137171.14	1.67427e-05	2.48337e-05	8.95407e-05	0.722655	-5.09979
CHST1	ENSG00000175264.7	1.67508e-05	2.48366e-05	8.95512e-05	0.722655	-9.45522
RAD52	ENSG00000002016.17	1.68486e-05	2.49725e-05	9.00413e-05	0.722655	-4.68267
SETD1B	ENSG00000139718.10	1.69867e-05	2.51681e-05	9.07463e-05	0.722655	-5.21479
CBLN4	ENSG00000054803.3	1.70163e-05	2.52027e-05	9.0871e-05	0.722655	3.80951
DCAKD	ENSG00000172992.11	1.70409e-05	2.523e-05	9.09695e-05	0.722655	-5.07955
ARHGEF1	ENSG00000076928.17	1.70564e-05	2.52437e-05	9.1019e-05	0.722655	99.0419
RTFDC1	ENSG00000022277.12	1.7172e-05	2.54055e-05	9.16025e-05	0.722655	-13.0614
WDR17	ENSG00000150627.15	1.72207e-05	2.54683e-05	9.1829e-05	0.722655	-0.505019
ACSS3	ENSG00000111058.7	1.72346e-05	2.5477e-05	9.18602e-05	0.722655	-2.42326
PACRGL	ENSG00000163138.18	1.7239e-05	2.5477e-05	9.18602e-05	0.722655	-2.52875
NOL4L	ENSG00000197183.14	1.7336e-05	2.5611e-05	9.23435e-05	0.722655	3.11799
SYNPO2	ENSG00000172403.10	1.73958e-05	2.56901e-05	9.26285e-05	0.722655	-52.1813
ICOSLG	ENSG00000160223.16	1.74153e-05	2.57064e-05	9.26873e-05	0.722655	2.9082
LPAR2	ENSG00000064547.13	1.74195e-05	2.57064e-05	9.26873e-05	0.722655	12.2251
CLPTM1	ENSG00000104853.15	1.74693e-05	2.57706e-05	9.29186e-05	0.722655	11.3079
ORAI1	ENSG00000276045.2	1.75106e-05	2.58221e-05	9.31044e-05	0.722655	4.67021
ING4	ENSG00000111653.19	1.76111e-05	2.59604e-05	9.36033e-05	0.722655	-10.6006
RAB11FIP5	ENSG00000135631.16	1.76172e-05	2.59604e-05	9.36033e-05	0.722655	-9.00237
MRPL34	ENSG00000130312.6	1.76362e-05	2.59791e-05	9.36705e-05	0.722655	-22.3502
MFAP2	ENSG00000117122.13	1.77074e-05	2.60746e-05	9.40147e-05	0.722655	-27.4414
RBMXL1	ENSG00000213516.9	1.77415e-05	2.61152e-05	9.41614e-05	0.722655	-2.30382
PDPN	ENSG00000162493.16	1.78144e-05	2.6213e-05	9.4514e-05	0.722655	33.4401
NANOS1	ENSG00000188613.6	1.78407e-05	2.62423e-05	9.46195e-05	0.722655	-1.09936
AC1084884	ENSG00000242282.6	1.78911e-05	2.63009e-05	9.4831e-05	0.722655	-3.06516
CLDN14	ENSG00000159261.10	1.78935e-05	2.63009e-05	9.4831e-05	0.722655	2.19582
CLIC4	ENSG00000169504.14	1.79426e-05	2.63636e-05	9.50571e-05	0.722655	-77.4254
RGP1	ENSG00000107185.9	1.8033e-05	2.64869e-05	9.55014e-05	0.722655	-2.55755
ST7L	ENSG00000007341.18	1.80657e-05	2.65253e-05	9.56401e-05	0.722655	-3.38596
MAPKAPK5	ENSG00000089022.13	1.80955e-05	2.65595e-05	9.57633e-05	0.722655	-4.6713
TRAPPC6A	ENSG00000007255.10	1.82456e-05	2.67701e-05	9.65227e-05	0.722655	9.19703
BTK	ENSG00000010671.15	1.82678e-05	2.6793e-05	9.66053e-05	0.722655	21.4207
KCNAB3	ENSG00000170049.9	1.83449e-05	2.68965e-05	9.69784e-05	0.722655	1.58383
BTN3A2	ENSG00000186470.13	1.83768e-05	2.69335e-05	9.71118e-05	0.722655	19.4376
BRAP	ENSG00000089234.15	1.83884e-05	2.69409e-05	9.71383e-05	0.722655	-1.35984
PCDH9	ENSG00000184226.14	1.85089e-05	2.71077e-05	9.77398e-05	0.722655	-0.84394
IRAK1	ENSG00000184216.13	1.8578e-05	2.71991e-05	9.80693e-05	0.722655	19.6171
ZNF443	ENSG00000180855.15	1.8637e-05	2.72756e-05	9.83453e-05	0.722655	-0.519881
FOXO1	ENSG00000150907.7	1.8714e-05	2.73784e-05	9.87159e-05	0.722655	7.39354
MYLK	ENSG00000065534.18	1.87602e-05	2.74361e-05	9.89241e-05	0.722655	-175.171
SNX7	ENSG00000162627.16	1.87687e-05	2.74387e-05	9.89333e-05	0.722655	-8.38025
ZC3H12B	ENSG00000102053.12	1.87908e-05	2.74611e-05	9.90141e-05	0.722655	-0.453829
AP3M2	ENSG00000070718.11	1.88927e-05	2.76002e-05	9.95157e-05	0.722655	-5.57349
SLC43A2	ENSG00000167703.14	1.89197e-05	2.76297e-05	9.96219e-05	0.722655	11.7441
PDE6D	ENSG00000156973.13	1.89312e-05	2.76366e-05	9.9647e-05	0.722655	-5.5947
RBM3	ENSG00000102317.17	1.90022e-05	2.77303e-05	9.99849e-05	0.722655	80.482
ELMO2	ENSG00000062598.17	1.90696e-05	2.78187e-05	0.000100304	0.722655	-5.35507
PRKX	ENSG00000183943.5	1.91458e-05	2.79127e-05	0.000100642	0.722655	3.94955
RIMKLB	ENSG00000166532.15	1.91478e-05	2.79127e-05	0.000100642	0.722655	-18.8305
NRBP1	ENSG00000115216.13	1.92023e-05	2.79821e-05	0.000100893	0.722655	-11.5879
UGCG	ENSG00000148154.9	1.92314e-05	2.80145e-05	0.00010101	0.722655	19.1389
BAIAP2	ENSG00000175866.15	1.9258e-05	2.80432e-05	0.000101113	0.722655	7.86512
SLC25A1	ENSG00000100075.9	1.93832e-05	2.82155e-05	0.000101734	0.722655	-11.666
B4GALT2	ENSG00000117411.16	1.94169e-05	2.82544e-05	0.000101874	0.722655	-11.3921
TRIB1	ENSG00000173334.3	1.94238e-05	2.82544e-05	0.000101874	0.722655	67.4008
HIST1H3E	ENSG00000274750.2	1.94681e-05	2.83086e-05	0.00010207	0.722655	-0.5778
IMP3	ENSG00000177971.8	1.94987e-05	2.83431e-05	0.000102194	0.722655	-11.0959
ELK1	ENSG00000126767.17	1.95118e-05	2.83519e-05	0.000102226	0.722655	-3.98351
CSRNP1	ENSG00000144655.14	1.95472e-05	2.83932e-05	0.000102375	0.722655	84.1921
CCSER2	ENSG00000107771.15	1.95558e-05	2.83956e-05	0.000102384	0.722655	-5.94309
LRFN3	ENSG00000126243.8	1.95642e-05	2.83977e-05	0.000102391	0.722655	-3.42914
ERGIC3	ENSG00000125991.19	1.95773e-05	2.84066e-05	0.000102423	0.722655	26.796
F3	ENSG00000117525.13	1.95846e-05	2.8407e-05	0.000102425	0.722655	73.8352
NTMT1	ENSG00000148335.14	1.9592e-05	2.84076e-05	0.000102427	0.722655	-8.41644
PGF	ENSG00000119630.13	1.96517e-05	2.84841e-05	0.000102702	0.722655	-26.249
GALNT18	ENSG00000110328.5	1.96694e-05	2.84995e-05	0.000102758	0.722655	-10.4018
STAT5A	ENSG00000126561.16	1.9769e-05	2.86337e-05	0.000103242	0.722655	8.85508
HBEGF	ENSG00000113070.7	1.97859e-05	2.86408e-05	0.000103268	0.722655	36.8509
EVI2A	ENSG00000126860.11	1.9788e-05	2.86408e-05	0.000103268	0.722655	32.0216
PER1	ENSG00000179094.15	1.98327e-05	2.86954e-05	0.000103464	0.722655	122.766
SCAMP2	ENSG00000140497.16	1.99772e-05	2.88941e-05	0.000104181	0.722655	19.2859
ZNF501	ENSG00000186446.11	2.02e-05	2.9206e-05	0.000105305	0.722655	-0.960764
SLC38A2	ENSG00000134294.13	2.03287e-05	2.93816e-05	0.000105939	0.722655	45.977
FBXL4	ENSG00000112234.8	2.05652e-05	2.97128e-05	0.000107133	0.722655	-1.13694
SAC3D1	ENSG00000168061.14	2.06454e-05	2.98107e-05	0.000107486	0.722655	-2.53254
LNP1	ENSG00000206535.7	2.06538e-05	2.98107e-05	0.000107486	0.722655	-2.11125
LZIC	ENSG00000162441.11	2.06549e-05	2.98107e-05	0.000107486	0.722655	-4.5297
UQCRC1	ENSG00000010256.10	2.07006e-05	2.98661e-05	0.000107685	0.722655	-18.6821
EMB	ENSG00000170571.11	2.07236e-05	2.98879e-05	0.000107764	0.722655	16.5412
PPP2R1A	ENSG00000105568.17	2.07304e-05	2.98879e-05	0.000107764	0.722655	-18.5692
PSMB10	ENSG00000205220.11	2.07488e-05	2.99039e-05	0.000107822	0.722655	23.476
TMEM129	ENSG00000168936.10	2.07603e-05	2.99097e-05	0.000107843	0.722655	-5.42412
SNX10	ENSG00000086300.15	2.07676e-05	2.99097e-05	0.000107843	0.722655	8.91082
TESK1	ENSG00000107140.15	2.08614e-05	3.00343e-05	0.000108292	0.722655	-13.2573
CXCR4	ENSG00000121966.6	2.08922e-05	3.00586e-05	0.00010838	0.722655	341.32
SLC12A5	ENSG00000124140.13	2.08931e-05	3.00586e-05	0.00010838	0.722655	4.39777
CARD8	ENSG00000105483.17	2.09165e-05	3.00816e-05	0.000108463	0.722655	18.3534
DOLK	ENSG00000175283.7	2.09267e-05	3.00857e-05	0.000108478	0.722655	-2.796
FCRL6	ENSG00000181036.13	2.09446e-05	3.01008e-05	0.000108532	0.722655	1.54274
AKR1C2	ENSG00000151632.17	2.09833e-05	3.01458e-05	0.000108694	0.722655	-30.417
SDCBP	ENSG00000137575.11	2.10416e-05	3.02188e-05	0.000108957	0.722655	80.4543
SCFD1	ENSG00000092108.20	2.11239e-05	3.03264e-05	0.000109345	0.722655	11.0269
RAB38	ENSG00000123892.11	2.1167e-05	3.03775e-05	0.00010953	0.722655	-4.40179
PFKP	ENSG00000067057.16	2.12583e-05	3.04971e-05	0.000109961	0.722655	-27.6509
SNRPF	ENSG00000139343.10	2.12653e-05	3.04971e-05	0.000109961	0.722655	-7.12528
ZDHHC4	ENSG00000136247.14	2.12976e-05	3.05224e-05	0.000110052	0.722655	-9.4435
ATP2B1AS1	ENSG00000271614.1	2.1298e-05	3.05224e-05	0.000110052	0.722655	0.848806
CDC34	ENSG00000099804.8	2.1363e-05	3.06048e-05	0.000110349	0.722655	-7.40841
RNF26	ENSG00000173456.4	2.14144e-05	3.06676e-05	0.000110576	0.722655	-3.70047
RP11343C211	ENSG00000260914.3	2.14517e-05	3.07103e-05	0.000110729	0.722655	-6.1774
MBNL2	ENSG00000139793.18	2.15008e-05	3.07698e-05	0.000110944	0.722655	8.84881
ZNF132	ENSG00000131849.11	2.15416e-05	3.08105e-05	0.000111091	0.722655	-0.628194
ST7	ENSG00000004866.20	2.15444e-05	3.08105e-05	0.000111091	0.722655	-5.7721
ZNF577	ENSG00000161551.14	2.15928e-05	3.08609e-05	0.000111272	0.722655	-5.78456
ABRACL	ENSG00000146386.7	2.15948e-05	3.08609e-05	0.000111272	0.722655	14.1829
REXO1	ENSG00000079313.13	2.17642e-05	3.10921e-05	0.000112106	0.722655	7.82668
KCNA3	ENSG00000177272.8	2.18824e-05	3.12499e-05	0.000112675	0.722655	1.74788
POLR1A	ENSG00000068654.15	2.19679e-05	3.1361e-05	0.000113076	0.722655	-1.97894
TNFSF10	ENSG00000121858.10	2.20277e-05	3.14354e-05	0.000113344	0.722655	26.3516
ELMSAN1	ENSG00000156030.13	2.21649e-05	3.16201e-05	0.00011401	0.722655	12.6966
PREPL	ENSG00000138078.15	2.22275e-05	3.16983e-05	0.000114292	0.722655	-7.24896
TMEM56	ENSG00000152078.9	2.23001e-05	3.17906e-05	0.000114625	0.722655	-1.01162
ISG20	ENSG00000172183.14	2.23353e-05	3.18297e-05	0.000114766	0.722655	51.1424
C22orf29	ENSG00000215012.8	2.23645e-05	3.18602e-05	0.000114876	0.722655	-1.77178
FGF9	ENSG00000102678.6	2.25892e-05	3.21691e-05	0.000115989	0.722655	0.917531
SH3GLB2	ENSG00000148341.17	2.27002e-05	3.23157e-05	0.000116518	0.722655	-21.3546
C9orf47	ENSG00000186354.10	2.27411e-05	3.23626e-05	0.000116687	0.722655	-1.07017
ATAT1	ENSG00000137343.17	2.2959e-05	3.26613e-05	0.000117764	0.722655	-2.94616
LBR	ENSG00000143815.14	2.29991e-05	3.27069e-05	0.000117929	0.722655	10.9367
ZFP37	ENSG00000136866.13	2.30096e-05	3.27104e-05	0.000117941	0.722655	-0.656795
IFI16	ENSG00000163565.18	2.30382e-05	3.27397e-05	0.000118047	0.722655	54.9707
ARL6IP1	ENSG00000170540.14	2.30595e-05	3.27586e-05	0.000118115	0.722655	18.1787
SLC18B1	ENSG00000146409.10	2.30822e-05	3.27794e-05	0.00011819	0.722655	4.94778
LLGL2	ENSG00000073350.13	2.31415e-05	3.28521e-05	0.000118452	0.722655	4.15945
EIF2S1	ENSG00000134001.12	2.31995e-05	3.29215e-05	0.000118702	0.722655	-16.2351
EIF2S3	ENSG00000130741.10	2.32134e-05	3.29215e-05	0.000118702	0.722655	17.0406
BTBD6	ENSG00000184887.13	2.32147e-05	3.29215e-05	0.000118702	0.722655	-8.51797
SLC26A4	ENSG00000091137.11	2.34988e-05	3.33058e-05	0.000120088	0.722655	-1.47526
BCL2L1	ENSG00000171552.12	2.3502e-05	3.33058e-05	0.000120088	0.722655	-21.2313
ARMCX5	ENSG00000125962.14	2.35146e-05	3.33121e-05	0.00012011	0.722655	-1.97302
NEXN	ENSG00000162614.18	2.3688e-05	3.3546e-05	0.000120954	0.722655	-44.954
EHMT1	ENSG00000181090.19	2.39968e-05	3.39715e-05	0.000122488	0.722655	15.5358
GALC	ENSG00000054983.16	2.40437e-05	3.4026e-05	0.000122685	0.722655	6.53547
DNAJC1	ENSG00000136770.10	2.41876e-05	3.42177e-05	0.000123376	0.722655	5.97277
KLHL20	ENSG00000076321.10	2.42042e-05	3.42293e-05	0.000123418	0.722655	-3.02292
GIN1	ENSG00000145723.16	2.42523e-05	3.42855e-05	0.00012362	0.722655	-2.05589
DNAJC21	ENSG00000168724.14	2.43978e-05	3.44792e-05	0.000124319	0.722655	-4.21011
SERINC5	ENSG00000164300.16	2.44206e-05	3.44994e-05	0.000124391	0.722655	2.52106
SEMA7A	ENSG00000138623.9	2.45562e-05	3.46789e-05	0.000125039	0.722655	6.86426
ANKMY2	ENSG00000106524.8	2.4576e-05	3.46857e-05	0.000125063	0.722655	-2.55607
ELOVL2	ENSG00000197977.3	2.4578e-05	3.46857e-05	0.000125063	0.722655	0.772735
TMEM238	ENSG00000233493.3	2.46316e-05	3.47493e-05	0.000125293	0.722655	0.711391
KPNA6	ENSG00000025800.13	2.47741e-05	3.49273e-05	0.000125934	0.722655	-2.74813
TOX2	ENSG00000124191.17	2.47749e-05	3.49273e-05	0.000125934	0.722655	-4.5025
DHX8	ENSG00000067596.10	2.4794e-05	3.4942e-05	0.000125987	0.722655	-3.50726
SELENBP1	ENSG00000143416.20	2.4842e-05	3.49976e-05	0.000126188	0.722655	-32.3497
ITGAM	ENSG00000169896.16	2.48781e-05	3.50363e-05	0.000126328	0.722655	27.449
ERN1	ENSG00000178607.15	2.49045e-05	3.50613e-05	0.000126417	0.722655	11.4305
GPRASP1	ENSG00000198932.12	2.49943e-05	3.51756e-05	0.00012683	0.722655	-5.34164
LAIR1	ENSG00000167613.15	2.50879e-05	3.52951e-05	0.00012726	0.722655	44.8949
UBXN11	ENSG00000158062.20	2.51087e-05	3.53122e-05	0.000127322	0.722655	9.33421
GPALPP1	ENSG00000133114.17	2.51255e-05	3.53236e-05	0.000127363	0.722655	-2.75512
GAS8	ENSG00000141013.16	2.51787e-05	3.53862e-05	0.000127589	0.722655	-3.79438
VDAC3	ENSG00000078668.13	2.52461e-05	3.54687e-05	0.000127886	0.722655	-18.8086
ZNF407	ENSG00000215421.9	2.53677e-05	3.56272e-05	0.000128458	0.722655	-0.674427
ERLEC1	ENSG00000068912.13	2.5451e-05	3.57318e-05	0.000128835	0.722655	16.2321
CD101	ENSG00000134256.12	2.55764e-05	3.58956e-05	0.000129426	0.722655	1.98125
SPOCK2	ENSG00000107742.12	2.56185e-05	3.59422e-05	0.000129594	0.722655	22.2086
WDR25	ENSG00000176473.13	2.56766e-05	3.60057e-05	0.000129822	0.722655	-2.16532
CACYBP	ENSG00000116161.17	2.56814e-05	3.60057e-05	0.000129822	0.722655	-15.5376
ZNF202	ENSG00000166261.10	2.57195e-05	3.60466e-05	0.00012997	0.722655	-1.92241
FAM26F	ENSG00000188820.12	2.57959e-05	3.61413e-05	0.000130311	0.722655	15.3284
LRRC20	ENSG00000172731.13	2.58336e-05	3.61816e-05	0.000130457	0.722655	-1.53207
RNF44	ENSG00000146083.11	2.58658e-05	3.62142e-05	0.000130575	0.722655	17.43
CPED1	ENSG00000106034.17	2.59475e-05	3.62995e-05	0.000130882	0.722655	-16.5446
TUSC1	ENSG00000198680.4	2.59533e-05	3.62995e-05	0.000130882	0.722655	-6.15386
RP11758H92	ENSG00000273702.1	2.59534e-05	3.62995e-05	0.000130882	0.722655	-0.819501
DYNC1LI1	ENSG00000144635.8	2.59822e-05	3.63273e-05	0.000130982	0.722655	-4.8071
NRL	ENSG00000129535.12	2.62346e-05	3.66675e-05	0.000132209	0.722655	-0.677996
ADPRHL2	ENSG00000116863.10	2.63808e-05	3.68592e-05	0.0001329	0.722655	-5.21296
PWAR6	ENSG00000257151.1	2.64156e-05	3.68952e-05	0.00013303	0.722655	-1.59221
WISP2	ENSG00000064205.10	2.65045e-05	3.70066e-05	0.000133432	0.722655	-177.22
NUGGC	ENSG00000189233.11	2.65195e-05	3.70149e-05	0.000133461	0.722655	1.96141
DNAJC8	ENSG00000126698.10	2.65636e-05	3.70637e-05	0.000133637	0.722655	-15.5127
HLADQB1	ENSG00000179344.16	2.66026e-05	3.71055e-05	0.000133788	0.722655	292.99
MTHFD2	ENSG00000065911.11	2.66474e-05	3.71552e-05	0.000133967	0.722655	-42.6199
BAD	ENSG00000002330.13	2.6683e-05	3.71855e-05	0.000134076	0.722655	-22.8764
PCYT2	ENSG00000185813.10	2.66912e-05	3.71855e-05	0.000134076	0.722655	-6.03795
MACROD1	ENSG00000133315.10	2.66965e-05	3.71855e-05	0.000134076	0.722655	-7.71935
LINC01011	ENSG00000244041.7	2.67807e-05	3.72899e-05	0.000134453	0.722655	-1.68617
CCDC189	ENSG00000196118.11	2.67985e-05	3.73019e-05	0.000134496	0.722655	1.94092
FAAH2	ENSG00000165591.6	2.68144e-05	3.73114e-05	0.000134531	0.722655	1.93635
DNMT1	ENSG00000130816.14	2.68246e-05	3.73128e-05	0.000134536	0.722655	18.6773
CHCHD3	ENSG00000106554.11	2.69145e-05	3.74251e-05	0.00013494	0.722655	-6.13282
NCKIPSD	ENSG00000213672.7	2.70633e-05	3.76191e-05	0.00013564	0.722655	-9.04573
FAM120B	ENSG00000112584.13	2.71215e-05	3.76872e-05	0.000135885	0.722655	-2.32587
ADAMTS14	ENSG00000138316.10	2.71376e-05	3.76966e-05	0.000135919	0.722655	2.9382
PIP5K1C	ENSG00000186111.9	2.717e-05	3.77288e-05	0.000136036	0.722655	-10.2
WDR77	ENSG00000116455.13	2.72944e-05	3.78886e-05	0.000136611	0.722655	-3.65987
FAM173B	ENSG00000150756.13	2.731e-05	3.78973e-05	0.000136643	0.722655	-3.07536
RBBP6	ENSG00000122257.18	2.74945e-05	3.81404e-05	0.000137519	0.722655	12.4965
EPOR	ENSG00000187266.13	2.77141e-05	3.84318e-05	0.00013857	0.722655	-3.83332
TMEM159	ENSG00000011638.10	2.77768e-05	3.85057e-05	0.000138837	0.722655	-12.6322
TMEM175	ENSG00000127419.16	2.78963e-05	3.86582e-05	0.000139386	0.722655	10.8686
IKZF3	ENSG00000161405.16	2.80657e-05	3.88797e-05	0.000140185	0.722655	5.64277
CCL4L2	ENSG00000276070.4	2.82255e-05	3.90878e-05	0.000140936	0.722655	66.7429
CHST6	ENSG00000183196.8	2.82384e-05	3.90923e-05	0.000140952	0.722655	-0.837327
PLD4	ENSG00000166428.12	2.83867e-05	3.92843e-05	0.000141644	0.722655	7.69522
MRPL24	ENSG00000143314.12	2.86473e-05	3.96314e-05	0.000142896	0.722655	-18.6202
PTRF	ENSG00000177469.12	2.8663e-05	3.96397e-05	0.000142925	0.722655	-105.214
RSL1D1	ENSG00000171490.12	2.87124e-05	3.96946e-05	0.000143123	0.722655	16.7808
MFSD1	ENSG00000118855.18	2.90194e-05	4.01053e-05	0.000144604	0.722655	41.991
ZSCAN22	ENSG00000182318.5	2.9085e-05	4.01823e-05	0.000144882	0.722655	-0.464761
NME6	ENSG00000172113.8	2.91509e-05	4.02597e-05	0.000145161	0.722655	-4.4483
ZBTB26	ENSG00000171448.8	2.92435e-05	4.03637e-05	0.000145536	0.722655	-0.986797
RP11774O33	ENSG00000251615.3	2.92461e-05	4.03637e-05	0.000145536	0.722655	-2.32622
CP	ENSG00000047457.13	2.92761e-05	4.03915e-05	0.000145636	0.722655	-55.8948
MYH9	ENSG00000100345.20	2.92861e-05	4.03916e-05	0.000145636	0.722655	-171.286
CLEC5A	ENSG00000258227.6	2.93266e-05	4.04338e-05	0.000145789	0.722655	25.2517
HSD17B11	ENSG00000198189.10	2.9436e-05	4.05582e-05	0.000146237	0.722655	23.9141
OGG1	ENSG00000114026.21	2.94368e-05	4.05582e-05	0.000146237	0.722655	-4.39955
GBGT1	ENSG00000148288.11	2.95756e-05	4.07357e-05	0.000146877	0.722655	4.58462
COA3	ENSG00000183978.7	2.96845e-05	4.08719e-05	0.000147368	0.722655	-13.7793
ZNF428	ENSG00000131116.11	2.9705e-05	4.08862e-05	0.00014742	0.722655	-9.93516
PAK3	ENSG00000077264.14	2.97187e-05	4.08912e-05	0.000147438	0.722655	-0.978196
SLC7A5	ENSG00000103257.8	2.97579e-05	4.09314e-05	0.000147583	0.722655	42.6624
CD6	ENSG00000013725.14	2.99465e-05	4.11769e-05	0.000148468	0.722655	14.1913
HRCT1	ENSG00000196196.2	3.00167e-05	4.12595e-05	0.000148766	0.722655	-14.8809
TIMM17A	ENSG00000134375.10	3.01155e-05	4.13813e-05	0.000149205	0.722655	-9.87648
LIN52	ENSG00000205659.10	3.02685e-05	4.15775e-05	0.000149912	0.722655	-2.10338
PRSS53	ENSG00000151006.7	3.03128e-05	4.16242e-05	0.000150081	0.722655	-3.73367
HSPE1MOB4	ENSG00000270757.1	3.03329e-05	4.16379e-05	0.00015013	0.722655	-4.36058
TRMT112	ENSG00000173113.6	3.03813e-05	4.16902e-05	0.000150319	0.722655	-32.5738
CCT5	ENSG00000150753.11	3.05943e-05	4.19684e-05	0.000151322	0.722655	-23.8405
RHBDD2	ENSG00000005486.16	3.06231e-05	4.19938e-05	0.000151413	0.722655	11.6432
KAT7	ENSG00000136504.11	3.06355e-05	4.19966e-05	0.000151424	0.722655	-3.97906
SEMA4G	ENSG00000095539.15	3.07839e-05	4.21857e-05	0.000152105	0.722655	-1.03109
COX7A2	ENSG00000112695.11	3.09815e-05	4.24422e-05	0.00015303	0.722655	-65.0146
PRKCA	ENSG00000154229.11	3.103e-05	4.24945e-05	0.000153219	0.722655	1.3013
KRAS	ENSG00000133703.11	3.11268e-05	4.261e-05	0.000153635	0.722655	3.11998
PPID	ENSG00000171497.4	3.1145e-05	4.261e-05	0.000153635	0.722655	-4.75014
NBDY	ENSG00000204272.12	3.11458e-05	4.261e-05	0.000153635	0.722655	-8.14739
ZNF213	ENSG00000085644.13	3.11749e-05	4.26354e-05	0.000153727	0.722655	-2.14517
MMP28	ENSG00000271447.5	3.12265e-05	4.26918e-05	0.00015393	0.722655	6.56946
SLC27A4	ENSG00000167114.12	3.14972e-05	4.30473e-05	0.000155212	0.722655	-3.79937
ZNF385A	ENSG00000161642.17	3.16997e-05	4.33095e-05	0.000156157	0.722655	22.3868
PWP1	ENSG00000136045.11	3.17757e-05	4.33988e-05	0.000156479	0.722655	-5.69583
CD2BP2	ENSG00000169217.8	3.18649e-05	4.34972e-05	0.000156834	0.722655	-11.7003
MAPKAPK2	ENSG00000162889.10	3.18691e-05	4.34972e-05	0.000156834	0.722655	26.7071
WNT5B	ENSG00000111186.12	3.19547e-05	4.35994e-05	0.000157203	0.722655	3.48066
AEBP1	ENSG00000106624.10	3.20534e-05	4.37194e-05	0.000157635	0.722655	-462.64
CENPB	ENSG00000125817.7	3.20818e-05	4.37434e-05	0.000157722	0.722655	-12.2037
ZNF710	ENSG00000140548.9	3.21048e-05	4.37602e-05	0.000157782	0.722655	6.58193
RBSN	ENSG00000131381.12	3.2128e-05	4.37772e-05	0.000157844	0.722655	-2.20049
SORD	ENSG00000140263.13	3.22377e-05	4.39119e-05	0.000158329	0.722655	-2.7389
RP11631N164	ENSG00000275180.1	3.22881e-05	4.39658e-05	0.000158524	0.722655	-2.00266
TIPRL	ENSG00000143155.12	3.2363e-05	4.40531e-05	0.000158838	0.722655	-4.47416
ENG	ENSG00000106991.13	3.2427e-05	4.41255e-05	0.000159099	0.722655	-101.038
RP11568N61	ENSG00000260101.1	3.24571e-05	4.41517e-05	0.000159194	0.722655	0.811545
ITGA1	ENSG00000213949.8	3.24701e-05	4.41546e-05	0.000159205	0.722655	-9.56811
MYO15B	ENSG00000266714.6	3.24815e-05	4.41553e-05	0.000159207	0.722655	62.2333
LRRC32	ENSG00000137507.11	3.24928e-05	4.41559e-05	0.000159209	0.722655	-37.1049
HAGHL	ENSG00000103253.17	3.2642e-05	4.43324e-05	0.000159845	0.722655	4.06274
POLR2F	ENSG00000100142.14	3.26444e-05	4.43324e-05	0.000159845	0.722655	-16.2827
ANGPT1	ENSG00000154188.9	3.28351e-05	4.45765e-05	0.000160726	0.722655	-8.62979
SEMA3G	ENSG00000010319.6	3.28814e-05	4.46244e-05	0.000160898	0.722655	8.67102
TSPYL5	ENSG00000180543.4	3.29541e-05	4.47082e-05	0.0001612	0.722655	-1.66144
C1QTNF7	ENSG00000163145.12	3.29926e-05	4.47455e-05	0.000161335	0.722655	-7.47713
MYOZ1	ENSG00000177791.11	3.33716e-05	4.52444e-05	0.000163134	0.722655	-9.07307
PDCD1	ENSG00000188389.10	3.34002e-05	4.52545e-05	0.00016317	0.722655	2.76417
UQCC1	ENSG00000101019.21	3.34029e-05	4.52545e-05	0.00016317	0.722655	-6.11325
ARL2BP	ENSG00000102931.7	3.34124e-05	4.52545e-05	0.00016317	0.722655	8.96482
BBS1	ENSG00000174483.19	3.34414e-05	4.52788e-05	0.000163258	0.722655	-5.68629
SLC46A3	ENSG00000139508.14	3.34648e-05	4.52954e-05	0.000163318	0.722655	8.15644
SMIM7	ENSG00000214046.8	3.3644e-05	4.55228e-05	0.000164137	0.722655	-12.8414
C2	ENSG00000166278.14	3.36634e-05	4.55339e-05	0.000164178	0.722655	30.6331
KLHL6	ENSG00000172578.11	3.36843e-05	4.5547e-05	0.000164225	0.722655	12.3789
ZMYND15	ENSG00000141497.13	3.3704e-05	4.55585e-05	0.000164266	0.722655	5.37409
ICA1	ENSG00000003147.17	3.3716e-05	4.55596e-05	0.00016427	0.722655	5.33586
TIMM44	ENSG00000104980.7	3.41685e-05	4.61557e-05	0.00016642	0.722655	-6.16344
UGP2	ENSG00000169764.15	3.41833e-05	4.61604e-05	0.000166437	0.722655	-29.9611
AP3B1	ENSG00000132842.13	3.42323e-05	4.62032e-05	0.000166591	0.722655	3.84174
BLOC1S6	ENSG00000104164.10	3.42377e-05	4.62032e-05	0.000166591	0.722655	7.89978
CASC3	ENSG00000108349.16	3.43181e-05	4.62963e-05	0.000166927	0.722655	-12.1604
RBM42	ENSG00000126254.11	3.43504e-05	4.63246e-05	0.000167029	0.722655	-10.5444
PIGY	ENSG00000255072.1	3.43779e-05	4.63463e-05	0.000167107	0.722655	-22.1075
ATRNL1	ENSG00000107518.16	3.4545e-05	4.65562e-05	0.000167864	0.722655	-3.20959
UBL5	ENSG00000198258.10	3.46879e-05	4.67332e-05	0.000168502	0.722655	-96.0355
DSC2	ENSG00000134755.14	3.47226e-05	4.67645e-05	0.000168615	0.722655	2.24206
NLE1	ENSG00000073536.17	3.5025e-05	4.71562e-05	0.000170027	0.722655	-2.58993
PTDSS2	ENSG00000174915.11	3.5056e-05	4.71823e-05	0.000170121	0.722655	-3.16622
LSM11	ENSG00000155858.5	3.52066e-05	4.73587e-05	0.000170757	0.722655	-0.718252
LMF2	ENSG00000100258.17	3.52103e-05	4.73587e-05	0.000170757	0.722655	12.6433
USF1	ENSG00000158773.14	3.52468e-05	4.73921e-05	0.000170878	0.722655	25.4115
HOXB5	ENSG00000120075.5	3.52745e-05	4.74137e-05	0.000170955	0.722655	-0.817549
SUCLG2AS1	ENSG00000241316.6	3.53128e-05	4.74367e-05	0.000171038	0.722655	-0.533925
MRPL35	ENSG00000132313.14	3.53149e-05	4.74367e-05	0.000171038	0.722655	-7.40057
PDCD4	ENSG00000150593.17	3.53719e-05	4.74976e-05	0.000171258	0.722655	43.781
ABLIM2	ENSG00000163995.19	3.55434e-05	4.77121e-05	0.000172031	0.722655	-3.2387
C5AR1	ENSG00000197405.7	3.56465e-05	4.78348e-05	0.000172474	0.722655	68.6635
PELI1	ENSG00000197329.11	3.56609e-05	4.78383e-05	0.000172486	0.722655	35.8278
EML1	ENSG00000066629.16	3.56845e-05	4.78541e-05	0.000172544	0.722655	-6.17695
BORCS5	ENSG00000165714.10	3.57272e-05	4.78957e-05	0.000172693	0.722655	-3.89849
FHL3	ENSG00000183386.9	3.60466e-05	4.8308e-05	0.00017418	0.722655	-12.8365
BTG2	ENSG00000159388.5	3.61843e-05	4.84766e-05	0.000174788	0.722655	195.455
HSPA1L	ENSG00000204390.9	3.62663e-05	4.85555e-05	0.000175072	0.722655	-0.770545
REEP5	ENSG00000129625.12	3.62671e-05	4.85555e-05	0.000175072	0.722655	-16.2495
MNAT1	ENSG00000020426.10	3.63606e-05	4.86646e-05	0.000175466	0.722655	-6.62738
VPS45	ENSG00000136631.12	3.64024e-05	4.87046e-05	0.00017561	0.722655	-6.73336
MTMR8	ENSG00000102043.15	3.64584e-05	4.87635e-05	0.000175822	0.722655	-0.663128
CARNS1	ENSG00000172508.10	3.64845e-05	4.87823e-05	0.00017589	0.722655	-2.79238
LRRC47	ENSG00000130764.9	3.65852e-05	4.8901e-05	0.000176318	0.722655	-4.6121
NDUFS5	ENSG00000168653.10	3.66551e-05	4.89783e-05	0.000176597	0.722655	-94.7842
CENPH	ENSG00000153044.9	3.67385e-05	4.90736e-05	0.00017694	0.722655	1.69123
METTL21B	ENSG00000123427.16	3.68757e-05	4.92406e-05	0.000177543	0.722655	-2.34945
CTB113I202	ENSG00000271737.1	3.6905e-05	4.92636e-05	0.000177626	0.722655	-1.4518
TLR1	ENSG00000174125.7	3.69767e-05	4.93433e-05	0.000177913	0.722655	9.65877
POLA1	ENSG00000101868.10	3.70945e-05	4.94842e-05	0.000178421	0.722655	-0.859207
C5AR2	ENSG00000134830.5	3.74228e-05	4.99057e-05	0.000179941	0.722655	6.51801
MDH2	ENSG00000146701.11	3.74567e-05	4.99346e-05	0.000180045	0.722655	-14.2064
FHAD1	ENSG00000142621.19	3.7587e-05	5.00919e-05	0.000180612	0.722655	1.76525
POLG	ENSG00000140521.12	3.77106e-05	5.02402e-05	0.000181147	0.722655	8.48896
HOOK2	ENSG00000095066.11	3.78299e-05	5.03826e-05	0.00018166	0.722655	-12.3989
SLC6A6	ENSG00000131389.16	3.79651e-05	5.05462e-05	0.00018225	0.722655	24.0863
PLAUR	ENSG00000011422.11	3.80214e-05	5.06046e-05	0.000182461	0.722655	116.093
PTGES3L	ENSG00000267060.5	3.81228e-05	5.07229e-05	0.000182887	0.722655	-2.12773
RP11158I98	ENSG00000278376.1	3.81511e-05	5.0744e-05	0.000182963	0.722655	-0.803739
FCRLA	ENSG00000132185.16	3.84252e-05	5.10919e-05	0.000184218	0.722655	15.1416
PIGX	ENSG00000163964.14	3.84511e-05	5.11096e-05	0.000184282	0.722655	-3.23569
CH5079B21	ENSG00000277117.4	3.85548e-05	5.12307e-05	0.000184718	0.722655	3.59667
RRP7A	ENSG00000189306.10	3.86104e-05	5.12879e-05	0.000184924	0.722655	-8.552
HES6	ENSG00000144485.10	3.86471e-05	5.13199e-05	0.00018504	0.722655	-3.12567
DAPP1	ENSG00000070190.12	3.86818e-05	5.13491e-05	0.000185145	0.722655	8.569
CSNK1D	ENSG00000141551.14	3.87361e-05	5.13922e-05	0.0001853	0.722655	42.4341
PAPPA	ENSG00000182752.9	3.87395e-05	5.13922e-05	0.0001853	0.722655	-1.15007
TTC39C	ENSG00000168234.12	3.88311e-05	5.14969e-05	0.000185678	0.722655	4.34128
CHI3L1	ENSG00000133048.12	3.89686e-05	5.16625e-05	0.000186275	0.722655	106.16
THSD7B	ENSG00000144229.11	3.90571e-05	5.17533e-05	0.000186602	0.722655	-1.12563
ADGRL2	ENSG00000117114.19	3.90625e-05	5.17533e-05	0.000186602	0.722655	-6.99674
SLC26A6	ENSG00000225697.12	3.91276e-05	5.18226e-05	0.000186852	0.722655	-13.8415
TANGO6	ENSG00000103047.7	3.93955e-05	5.21605e-05	0.00018807	0.722655	-1.32832
AKAP13	ENSG00000170776.21	3.95508e-05	5.23491e-05	0.000188751	0.722655	36.357
JCHAIN	ENSG00000132465.10	3.96215e-05	5.24256e-05	0.000189026	0.722655	1311.3
TNFRSF11B	ENSG00000164761.8	3.96516e-05	5.24484e-05	0.000189109	0.722655	-134.081
BAIAP2AS1	ENSG00000226137.5	3.97123e-05	5.25116e-05	0.000189336	0.722655	1.43247
COL8A1	ENSG00000144810.15	3.97968e-05	5.26063e-05	0.000189678	0.722655	-85.2267
MORC4	ENSG00000133131.14	3.99466e-05	5.27872e-05	0.00019033	0.722655	-2.62456
OS9	ENSG00000135506.15	3.99747e-05	5.28071e-05	0.000190402	0.722655	34.2543
TPGS2	ENSG00000134779.14	4.01885e-05	5.30723e-05	0.000191358	0.722655	-14.6078
SMC1A	ENSG00000072501.17	4.02185e-05	5.30947e-05	0.000191439	0.722655	-4.61941
TLE4	ENSG00000106829.18	4.02818e-05	5.31611e-05	0.000191678	0.722655	4.49093
RSPO1	ENSG00000169218.13	4.04346e-05	5.33454e-05	0.000192343	0.722655	1.12009
RASD2	ENSG00000100302.6	4.04789e-05	5.33865e-05	0.000192491	0.722655	-4.66543
COL6A1	ENSG00000142156.14	4.05674e-05	5.34693e-05	0.00019279	0.722655	-137.761
NDUFA12	ENSG00000184752.12	4.0568e-05	5.34693e-05	0.00019279	0.722655	-21.7499
GRN	ENSG00000030582.17	4.09359e-05	5.39369e-05	0.000194475	0.722655	182.548
B3GNT2	ENSG00000170340.10	4.10734e-05	5.41005e-05	0.000195065	0.722655	7.47445
DPH6	ENSG00000134146.11	4.1179e-05	5.421e-05	0.00019546	0.722655	-3.82379
PECAM1	ENSG00000261371.5	4.11832e-05	5.421e-05	0.00019546	0.722655	74.402
ACYP1	ENSG00000119640.8	4.12414e-05	5.42691e-05	0.000195673	0.722655	-3.72857
PROS1	ENSG00000184500.14	4.13905e-05	5.44477e-05	0.000196317	0.722655	-28.3252
TMEM234	ENSG00000160055.19	4.1559e-05	5.46517e-05	0.000197053	0.722655	-3.02108
EPHB6	ENSG00000106123.11	4.17469e-05	5.4881e-05	0.00019788	0.722655	-5.86772
RP11686O62	ENSG00000273456.1	4.18748e-05	5.50314e-05	0.000198422	0.722655	-1.09037
PTPRN2	ENSG00000155093.17	4.19899e-05	5.51649e-05	0.000198903	0.722655	1.40361
SYNGR2	ENSG00000108639.7	4.21176e-05	5.53147e-05	0.000199443	0.722655	31.5539
EVL	ENSG00000196405.12	4.21936e-05	5.53967e-05	0.000199739	0.722655	76.2847
COL4A2	ENSG00000134871.17	4.22676e-05	5.54759e-05	0.000200025	0.722655	-112.736
PPP2R5C	ENSG00000078304.19	4.23551e-05	5.55729e-05	0.000200374	0.722655	26.8125
FAM96A	ENSG00000166797.10	4.24796e-05	5.57182e-05	0.000200898	0.722655	20.2711
SRPRA	ENSG00000182934.11	4.26699e-05	5.59499e-05	0.000201734	0.722655	19.6005
TRNT1	ENSG00000072756.16	4.27002e-05	5.59715e-05	0.000201812	0.722655	-2.54254
RP11304L1913	ENSG00000260778.5	4.27973e-05	5.60807e-05	0.000202205	0.722655	-1.39595
RGL3	ENSG00000205517.12	4.30474e-05	5.63904e-05	0.000203322	0.722655	-10.5901
SSX2IP	ENSG00000117155.16	4.32308e-05	5.66123e-05	0.000204122	0.722655	-1.24226
PLEKHN1	ENSG00000187583.10	4.33851e-05	5.67962e-05	0.000204785	0.722655	0.819365
TBKBP1	ENSG00000198933.9	4.34989e-05	5.692e-05	0.000205231	0.722655	-3.13817
PSTPIP1	ENSG00000140368.12	4.35077e-05	5.692e-05	0.000205231	0.722655	11.5962
SCIMP	ENSG00000161929.14	4.35626e-05	5.69678e-05	0.000205404	0.722655	7.12393
BROX	ENSG00000162819.11	4.35825e-05	5.69678e-05	0.000205404	0.722655	3.13203
RP11382A203	ENSG00000166503.8	4.35862e-05	5.69678e-05	0.000205404	0.722655	-10.448
CABLES1	ENSG00000134508.12	4.38112e-05	5.72435e-05	0.000206398	0.722655	-3.30775
ZNF57	ENSG00000171970.12	4.39771e-05	5.74418e-05	0.000207113	0.722655	-0.915066
PYGO2	ENSG00000163348.3	4.41652e-05	5.76593e-05	0.000207897	0.722655	-4.23195
MRPL36	ENSG00000171421.12	4.41719e-05	5.76593e-05	0.000207897	0.722655	-12.1468
PAFAH1B2	ENSG00000168092.13	4.4205e-05	5.7684e-05	0.000207986	0.722655	3.2982
COX6B1	ENSG00000126267.8	4.43952e-05	5.79135e-05	0.000208814	0.722655	-61.1959
MGAT1	ENSG00000131446.16	4.45203e-05	5.80582e-05	0.000209336	0.722655	41.1647
BAG1	ENSG00000107262.18	4.46216e-05	5.81716e-05	0.000209744	0.722655	-18.9407
ZNF19	ENSG00000157429.15	4.47263e-05	5.82894e-05	0.000210169	0.722655	-0.919615
IGF1R	ENSG00000140443.13	4.47643e-05	5.83203e-05	0.00021028	0.722655	-3.08305
DHCR7	ENSG00000172893.15	4.48006e-05	5.83489e-05	0.000210383	0.722655	-4.67348
COPS7B	ENSG00000144524.17	4.48918e-05	5.8449e-05	0.000210745	0.722655	-7.24419
CDIP1	ENSG00000089486.16	4.50047e-05	5.85773e-05	0.000211207	0.722655	-6.70089
FAM20A	ENSG00000108950.11	4.5194e-05	5.88048e-05	0.000212028	0.722655	14.0516
BCAS3	ENSG00000141376.22	4.52179e-05	5.88171e-05	0.000212072	0.722655	-4.10183
STK38	ENSG00000112079.8	4.52488e-05	5.88385e-05	0.000212149	0.722655	9.70962
TTYH3	ENSG00000136295.14	4.54498e-05	5.9081e-05	0.000213023	0.722655	23.8985
CWC27	ENSG00000153015.15	4.54821e-05	5.9097e-05	0.000213081	0.722655	-3.32672
ATF7IP2	ENSG00000166669.13	4.55e-05	5.9097e-05	0.000213081	0.722655	5.50545
DHX35	ENSG00000101452.14	4.55057e-05	5.9097e-05	0.000213081	0.722655	-3.02002
CYGB	ENSG00000161544.9	4.56486e-05	5.92637e-05	0.000213682	0.722655	11.167
ZNF81	ENSG00000197779.13	4.62023e-05	5.99634e-05	0.000216205	0.722655	-1.54947
UNC119B	ENSG00000175970.10	4.63277e-05	6.01071e-05	0.000216723	0.722655	-3.13785
XRCC6	ENSG00000196419.12	4.64665e-05	6.02679e-05	0.000217303	0.722655	-21.0968
G6PD	ENSG00000160211.15	4.6521e-05	6.03194e-05	0.000217488	0.722655	-15.263
UEVLD	ENSG00000151116.16	4.65395e-05	6.03241e-05	0.000217505	0.722655	-2.18778
ECI2	ENSG00000198721.12	4.65725e-05	6.03477e-05	0.000217591	0.722655	-7.57956
WASF3	ENSG00000132970.12	4.65959e-05	6.03587e-05	0.00021763	0.722655	-2.27191
ANKRD6	ENSG00000135299.16	4.66398e-05	6.03964e-05	0.000217766	0.722655	-7.44201
DDO	ENSG00000203797.9	4.66709e-05	6.04175e-05	0.000217842	0.722655	-1.16288
BICC1	ENSG00000122870.11	4.67848e-05	6.05457e-05	0.000218304	0.722655	4.1184
FBXO9	ENSG00000112146.16	4.6948e-05	6.07375e-05	0.000218996	0.722655	-8.56807
POLR2E	ENSG00000099817.11	4.71386e-05	6.09648e-05	0.000219815	0.722655	-22.4914
FH	ENSG00000091483.6	4.717e-05	6.0986e-05	0.000219892	0.722655	-6.04213
RALA	ENSG00000006451.7	4.73313e-05	6.11751e-05	0.000220574	0.722655	7.39649
ATP6V0D1	ENSG00000159720.11	4.73774e-05	6.12153e-05	0.000220719	0.722655	23.4795
RBM4B	ENSG00000173914.11	4.73986e-05	6.12232e-05	0.000220747	0.722655	-3.49931
DCAF11	ENSG00000100897.17	4.76558e-05	6.15358e-05	0.000221874	0.722655	-6.77261
LINC02001	ENSG00000267321.2	4.77303e-05	6.16125e-05	0.000222151	0.722655	-2.132
AKAP9	ENSG00000127914.16	4.77545e-05	6.16242e-05	0.000222193	0.722655	7.66836
DCAF7	ENSG00000136485.14	4.78928e-05	6.17831e-05	0.000222766	0.722655	4.06552
PCGF2	ENSG00000277258.4	4.79714e-05	6.18649e-05	0.000223061	0.722655	-9.51644
RASGEF1A	ENSG00000198915.11	4.81928e-05	6.21257e-05	0.000224001	0.722655	1.14046
FILIP1	ENSG00000118407.14	4.82042e-05	6.21257e-05	0.000224001	0.722655	-3.80235
MRPL58	ENSG00000167862.9	4.82705e-05	6.21915e-05	0.000224239	0.722655	-7.37452
MICA	ENSG00000204520.12	4.84399e-05	6.239e-05	0.000224954	0.722655	-9.74637
CRTAP	ENSG00000170275.14	4.84563e-05	6.23914e-05	0.000224959	0.722655	-72.2428
ZNF446	ENSG00000083838.15	4.89586e-05	6.30182e-05	0.000227219	0.722655	-1.83951
CRIP2	ENSG00000182809.10	4.8991e-05	6.304e-05	0.000227298	0.722655	-151.626
IRF5	ENSG00000128604.19	4.90069e-05	6.30405e-05	0.0002273	0.722655	9.81012
LTBP3	ENSG00000168056.15	4.91056e-05	6.31322e-05	0.00022763	0.722655	-53.4135
GFPT1	ENSG00000198380.12	4.91092e-05	6.31322e-05	0.00022763	0.722655	-3.93137
AGFG2	ENSG00000106351.12	4.92525e-05	6.32965e-05	0.000228223	0.722655	-6.51928
CHCHD6	ENSG00000159685.10	4.94413e-05	6.35191e-05	0.000229025	0.722655	-8.24668
RAMP2	ENSG00000131477.10	4.94588e-05	6.35215e-05	0.000229034	0.722655	36.6188
NAP1L1	ENSG00000187109.13	4.98087e-05	6.39506e-05	0.000230581	0.722655	79.9683
WIPI2	ENSG00000157954.14	5.00869e-05	6.42876e-05	0.000231796	0.722655	5.99639
SNAP23	ENSG00000092531.9	5.02069e-05	6.44212e-05	0.000232278	0.722655	-14.6309
RP11488L1810	ENSG00000259865.1	5.0526e-05	6.48102e-05	0.000233681	0.722655	5.86882
FAM118B	ENSG00000197798.8	5.05785e-05	6.48572e-05	0.00023385	0.722655	-3.61427
GNS	ENSG00000135677.10	5.06809e-05	6.49475e-05	0.000234176	0.722655	23.6169
TP53BP1	ENSG00000067369.13	5.07669e-05	6.50373e-05	0.000234499	0.722655	-2.72644
POMGNT2	ENSG00000144647.5	5.09273e-05	6.52068e-05	0.00023511	0.722655	-3.66978
ARRB1	ENSG00000137486.16	5.09312e-05	6.52068e-05	0.00023511	0.722655	7.92795
TADA1	ENSG00000152382.5	5.11488e-05	6.54647e-05	0.000236041	0.722655	-1.49995
ZNF214	ENSG00000149050.9	5.11869e-05	6.54929e-05	0.000236142	0.722655	-0.564536
PCBP2	ENSG00000197111.15	5.12343e-05	6.55329e-05	0.000236286	0.722655	78.5186
NDUFAB1	ENSG00000004779.9	5.14576e-05	6.57979e-05	0.000237242	0.722655	-18.2043
C1GALT1C1L	ENSG00000223658.7	5.19455e-05	6.64009e-05	0.000239416	0.722655	-0.788817
RFESD	ENSG00000175449.13	5.22435e-05	6.67483e-05	0.000240668	0.722655	-1.22609
POLR2A	ENSG00000181222.15	5.22501e-05	6.67483e-05	0.000240668	0.722655	14.8821
RC3H1	ENSG00000135870.11	5.23466e-05	6.68506e-05	0.000241037	0.722655	1.21724
RANGRF	ENSG00000108961.13	5.25847e-05	6.71336e-05	0.000242058	0.722655	-5.98902
ROBO2	ENSG00000185008.17	5.26752e-05	6.7228e-05	0.000242398	0.722655	-1.62455
HTATSF1	ENSG00000102241.11	5.29526e-05	6.75575e-05	0.000243586	0.722655	-6.01435
FBXO7	ENSG00000100225.17	5.29665e-05	6.75575e-05	0.000243586	0.722655	9.23207
ZNF517	ENSG00000197363.9	5.30068e-05	6.75877e-05	0.000243695	0.722655	-1.30896
ATXN1	ENSG00000124788.17	5.30681e-05	6.76447e-05	0.000243901	0.722655	2.92987
MTA2	ENSG00000149480.6	5.33221e-05	6.79396e-05	0.000244964	0.722655	12.0924
SIK1	ENSG00000142178.7	5.33441e-05	6.79396e-05	0.000244964	0.722655	45.6601
NLRC3	ENSG00000167984.17	5.33496e-05	6.79396e-05	0.000244964	0.722655	3.64108
MRPS15	ENSG00000116898.11	5.34375e-05	6.80304e-05	0.000245291	0.722655	-11.7858
KLF3	ENSG00000109787.12	5.37186e-05	6.83668e-05	0.000246504	0.722655	5.54444
TLE2	ENSG00000065717.14	5.37677e-05	6.84079e-05	0.000246652	0.722655	-11.9133
LRRC23	ENSG00000010626.14	5.38973e-05	6.85514e-05	0.00024717	0.722655	-2.66366
CYB5R2	ENSG00000166394.14	5.39203e-05	6.85592e-05	0.000247198	0.722655	-5.71754
THBS1	ENSG00000137801.10	5.39624e-05	6.85913e-05	0.000247314	0.722655	388.894
LGR4	ENSG00000205213.13	5.39831e-05	6.85961e-05	0.000247331	0.722655	-2.54897
PTH1R	ENSG00000160801.13	5.42331e-05	6.88923e-05	0.000248399	0.722655	-6.62548
EML2	ENSG00000125746.16	5.42902e-05	6.89268e-05	0.000248523	0.722655	-8.28009
MBIP	ENSG00000151332.18	5.42941e-05	6.89268e-05	0.000248523	0.722655	-4.54737
MATK	ENSG00000007264.14	5.43693e-05	6.90007e-05	0.00024879	0.722655	7.11411
MRPL39	ENSG00000154719.13	5.43965e-05	6.90137e-05	0.000248837	0.722655	-5.47595
MYO18B	ENSG00000133454.15	5.4512e-05	6.91387e-05	0.000249287	0.722655	-7.2998
ZDHHC24	ENSG00000174165.7	5.46713e-05	6.93192e-05	0.000249938	0.722655	1.87613
PAM16	ENSG00000217930.7	5.47228e-05	6.93628e-05	0.000250096	0.722655	-6.85777
PTPN11	ENSG00000179295.17	5.4778e-05	6.94112e-05	0.00025027	0.722655	-9.83757
CDS2	ENSG00000101290.13	5.48785e-05	6.95169e-05	0.000250651	0.722655	-7.69886
RIOK2	ENSG00000058729.10	5.49812e-05	6.96253e-05	0.000251042	0.722655	-4.15483
TPD52L2	ENSG00000101150.17	5.49996e-05	6.96253e-05	0.000251042	0.722655	-18.1534
ZNF507	ENSG00000168813.16	5.50234e-05	6.96253e-05	0.000251042	0.722655	-1.52418
TAOK3	ENSG00000135090.13	5.50325e-05	6.96253e-05	0.000251042	0.722655	5.23513
CDPF1	ENSG00000205643.10	5.5059e-05	6.96267e-05	0.000251047	0.722655	-2.66096
PDLIM2	ENSG00000120913.23	5.50731e-05	6.96267e-05	0.000251047	0.722655	-30.5378
CCDC24	ENSG00000159214.12	5.50849e-05	6.96267e-05	0.000251047	0.722655	-2.53799
GRK4	ENSG00000125388.19	5.54245e-05	7.00342e-05	0.000252516	0.722655	-1.32574
GSTM3	ENSG00000134202.10	5.55267e-05	7.01416e-05	0.000252903	0.722655	-25.0333
HLTF	ENSG00000071794.15	5.55919e-05	7.02022e-05	0.000253122	0.722655	-2.22127
TMEM107	ENSG00000179029.14	5.59921e-05	7.06856e-05	0.000254865	0.722655	4.38022
LL21NC0221A11	ENSG00000273796.1	5.60396e-05	7.07131e-05	0.000254964	0.722655	-2.98772
LINC00475	ENSG00000225511.6	5.60487e-05	7.07131e-05	0.000254964	0.722655	-1.00476
FAM72B	ENSG00000188610.12	5.63016e-05	7.10102e-05	0.000256035	0.722655	0.925366
HLAF	ENSG00000204642.13	5.6323e-05	7.10151e-05	0.000256053	0.722655	118.51
FRMD4B	ENSG00000114541.14	5.67681e-05	7.15542e-05	0.000257997	0.722655	8.99266
JAML	ENSG00000160593.18	5.70059e-05	7.18317e-05	0.000258997	0.722655	28.893
COL15A1	ENSG00000204291.10	5.71461e-05	7.1986e-05	0.000259554	0.722655	64.6801
RGS1	ENSG00000090104.11	5.72446e-05	7.20879e-05	0.000259921	0.722655	386.38
MED9	ENSG00000141026.5	5.72822e-05	7.21129e-05	0.000260011	0.722655	-1.53873
SNX22	ENSG00000157734.13	5.73561e-05	7.21836e-05	0.000260266	0.722655	4.13203
CNN2	ENSG00000064666.14	5.76414e-05	7.25075e-05	0.000261434	0.722655	44.7925
PATL2	ENSG00000229474.6	5.76491e-05	7.25075e-05	0.000261434	0.722655	5.46785
PBDC1	ENSG00000102390.10	5.76721e-05	7.2514e-05	0.000261457	0.722655	-6.72993
GKAP1	ENSG00000165113.12	5.77491e-05	7.25884e-05	0.000261726	0.722655	-1.73961
ANKRD39	ENSG00000213337.8	5.78354e-05	7.26745e-05	0.000262036	0.722655	-2.59011
NFU1	ENSG00000169599.12	5.79615e-05	7.28105e-05	0.000262526	0.722655	-10.3635
CTD3113P1611	ENSG00000282393.1	5.80553e-05	7.29058e-05	0.00026287	0.722655	-0.74763
ACAD10	ENSG00000111271.14	5.82006e-05	7.30657e-05	0.000263447	0.722655	3.40851
MARK3	ENSG00000075413.17	5.87903e-05	7.37832e-05	0.000266034	0.722655	12.7413
CFLAR	ENSG00000003402.19	5.90065e-05	7.40317e-05	0.00026693	0.722655	37.2171
WSB2	ENSG00000176871.8	5.90928e-05	7.41172e-05	0.000267238	0.722655	-9.64771
PLD1	ENSG00000075651.15	5.92736e-05	7.4321e-05	0.000267973	0.722655	-3.95734
CD33	ENSG00000105383.14	5.99596e-05	7.5158e-05	0.000270991	0.722655	9.57752
LRRN2	ENSG00000170382.11	6.00485e-05	7.52463e-05	0.000271309	0.722655	2.61386
HSD17B1	ENSG00000108786.10	6.01798e-05	7.53876e-05	0.000271818	0.722655	-0.692722
ENTPD1	ENSG00000138185.18	6.02957e-05	7.55096e-05	0.000272258	0.722655	16.3878
LNX1	ENSG00000072201.13	6.05642e-05	7.58224e-05	0.000273386	0.722655	-2.43596
LPXN	ENSG00000110031.12	6.06224e-05	7.5872e-05	0.000273565	0.722655	18.2355
AARSD1	ENSG00000266967.6	6.07893e-05	7.60575e-05	0.000274234	0.722655	-8.55422
KCTD1	ENSG00000134504.12	6.11321e-05	7.64629e-05	0.000275696	0.722655	-2.43135
ZFYVE28	ENSG00000159733.13	6.11571e-05	7.64707e-05	0.000275724	0.722655	3.71345
C11orf21	ENSG00000110665.11	6.12184e-05	7.65238e-05	0.000275915	0.722655	4.30815
JMJD1C	ENSG00000171988.18	6.13999e-05	7.67271e-05	0.000276648	0.722655	29.3743
ENOX1	ENSG00000120658.13	6.17343e-05	7.71213e-05	0.00027807	0.722655	0.941992
ADAM15	ENSG00000143537.13	6.20105e-05	7.74426e-05	0.000279228	0.722655	34.3971
TLE3	ENSG00000140332.15	6.24357e-05	7.79427e-05	0.000281031	0.722655	12.5723
ZAP70	ENSG00000115085.13	6.24492e-05	7.79427e-05	0.000281031	0.722655	20.6687
HSPB6	ENSG00000004776.12	6.26536e-05	7.81737e-05	0.000281864	0.722655	-99.6277
RP11290F51	ENSG00000249096.6	6.3108e-05	7.86824e-05	0.000283698	0.722655	6.43605
CCDC3	ENSG00000151468.10	6.31111e-05	7.86824e-05	0.000283698	0.722655	-53.8057
MCM2	ENSG00000073111.13	6.3129e-05	7.86824e-05	0.000283698	0.722655	1.91763
C5orf46	ENSG00000178776.4	6.31386e-05	7.86824e-05	0.000283698	0.722655	-30.6462
TRIM68	ENSG00000167333.12	6.31655e-05	7.86919e-05	0.000283732	0.722655	-1.89078
RPGRIP1	ENSG00000092200.12	6.36324e-05	7.92492e-05	0.000285742	0.722655	0.734774
SRSF2	ENSG00000161547.16	6.37335e-05	7.93509e-05	0.000286109	0.722655	53.5483
RP11795F195	ENSG00000267127.7	6.39559e-05	7.96034e-05	0.000287019	0.722655	-0.743519
GAB1	ENSG00000109458.8	6.39998e-05	7.96337e-05	0.000287128	0.722655	-5.03731
STARD8	ENSG00000130052.13	6.40354e-05	7.96536e-05	0.0002872	0.722655	3.57051
MSANTD2	ENSG00000120458.10	6.4149e-05	7.97706e-05	0.000287622	0.722655	-2.69089
ZNF827	ENSG00000151612.15	6.42892e-05	7.99205e-05	0.000288163	0.722655	-1.86934
NDUFB5	ENSG00000136521.12	6.4422e-05	8.00611e-05	0.000288669	0.722655	14.2424
WDR54	ENSG00000005448.16	6.44777e-05	8.01059e-05	0.000288831	0.722655	3.45338
RWDD2A	ENSG00000013392.7	6.50266e-05	8.07633e-05	0.000291201	0.722655	-0.929534
CCDC120	ENSG00000147144.12	6.50879e-05	8.08146e-05	0.000291386	0.722655	-1.00934
DIDO1	ENSG00000101191.16	6.54894e-05	8.12884e-05	0.000293094	0.722655	-7.76259
WSCD1	ENSG00000179314.13	6.55609e-05	8.13465e-05	0.000293304	0.722655	-1.88099
SMS	ENSG00000102172.15	6.55762e-05	8.13465e-05	0.000293304	0.722655	-14.065
MAPRE2	ENSG00000166974.12	6.58829e-05	8.16881e-05	0.000294536	0.722655	-8.17992
PAIP2B	ENSG00000124374.8	6.58917e-05	8.16881e-05	0.000294536	0.722655	1.38841
NEK4	ENSG00000114904.12	6.59706e-05	8.1761e-05	0.000294798	0.722655	-1.99848
SSFA2	ENSG00000138434.16	6.60463e-05	8.183e-05	0.000295047	0.722655	-8.7841
ANKRD29	ENSG00000154065.16	6.61699e-05	8.19582e-05	0.000295509	0.722655	6.12899
PLXND1	ENSG00000004399.12	6.61963e-05	8.19658e-05	0.000295537	0.722655	78.4207
SLAMF6	ENSG00000162739.13	6.64905e-05	8.23051e-05	0.00029676	0.722655	8.74426
TTYH2	ENSG00000141540.10	6.66148e-05	8.24339e-05	0.000297225	0.722655	2.63365
DNAAF2	ENSG00000165506.14	6.67676e-05	8.25979e-05	0.000297816	0.722655	1.58626
AGBL5	ENSG00000084693.15	6.71194e-05	8.30079e-05	0.000299294	0.722655	-3.30237
COL4A4	ENSG00000081052.11	6.73686e-05	8.32731e-05	0.000300251	0.722655	-1.84752
SLA	ENSG00000155926.13	6.73748e-05	8.32731e-05	0.000300251	0.722655	27.2854
RAB18	ENSG00000099246.16	6.74033e-05	8.3283e-05	0.000300286	0.722655	-8.98376
DIEXF	ENSG00000117597.17	6.75932e-05	8.34923e-05	0.000301041	0.722655	-0.978441
C1orf50	ENSG00000164008.14	6.83618e-05	8.44161e-05	0.000304372	0.722655	-2.44847
PPP1R12C	ENSG00000125503.12	6.84365e-05	8.44828e-05	0.000304612	0.722655	-29.8117
MPP2	ENSG00000108852.14	6.84581e-05	8.44838e-05	0.000304616	0.722655	-2.91647
NARS2	ENSG00000137513.9	6.85519e-05	8.45739e-05	0.000304941	0.722655	-2.05769
KBTBD6	ENSG00000165572.7	6.85768e-05	8.4579e-05	0.000304959	0.722655	-0.749939
FMR1	ENSG00000102081.13	6.87499e-05	8.47667e-05	0.000305636	0.722655	3.86642
AP0066215	ENSG00000255284.1	6.87774e-05	8.47749e-05	0.000305666	0.722655	-3.07016
RGL1	ENSG00000143344.15	6.88125e-05	8.47926e-05	0.000305729	0.722655	6.92289
FAM86B1	ENSG00000186523.14	6.91299e-05	8.51579e-05	0.000307046	0.722655	-1.04222
PLS1	ENSG00000120756.12	6.91797e-05	8.51934e-05	0.000307175	0.722655	-0.575653
RHOH	ENSG00000168421.12	6.97967e-05	8.59273e-05	0.000309821	0.722655	26.0555
DCTN2	ENSG00000175203.15	6.98808e-05	8.60048e-05	0.0003101	0.722655	-23.3742
JRK	ENSG00000234616.8	7.00445e-05	8.61802e-05	0.000310732	0.722655	-1.46844
CAPN12	ENSG00000182472.8	7.02762e-05	8.64391e-05	0.000311666	0.722655	2.34413
TMUB1	ENSG00000164897.12	7.06771e-05	8.6906e-05	0.000313349	0.722655	-6.66594
CLPB	ENSG00000162129.12	7.08455e-05	8.70867e-05	0.000314001	0.722655	-1.76299
PDZD11	ENSG00000120509.10	7.09822e-05	8.72285e-05	0.000314512	0.722655	-10.1545
CAPN7	ENSG00000131375.9	7.15012e-05	8.78398e-05	0.000316716	0.722655	-4.23187
CAMK1D	ENSG00000183049.12	7.17447e-05	8.80857e-05	0.000317603	0.722655	2.42907
WDR3	ENSG00000065183.15	7.17447e-05	8.80857e-05	0.000317603	0.722655	-3.35161
MYOCD	ENSG00000141052.17	7.18016e-05	8.81103e-05	0.000317692	0.722655	-13.6325
GAS6AS2	ENSG00000272695.1	7.18081e-05	8.81103e-05	0.000317692	0.722655	-2.15983
IL18	ENSG00000150782.11	7.2199e-05	8.85633e-05	0.000319325	0.722655	15.4824
LRRC24	ENSG00000254402.6	7.22808e-05	8.86369e-05	0.00031959	0.722655	-0.949676
TTC9C	ENSG00000162222.13	7.23725e-05	8.87226e-05	0.000319899	0.722655	-6.41315
SGCD	ENSG00000170624.13	7.24981e-05	8.88498e-05	0.000320358	0.722655	-6.21361
POLR3A	ENSG00000148606.12	7.26604e-05	8.90205e-05	0.000320974	0.722655	-1.04448
ZNF230	ENSG00000159882.12	7.26811e-05	8.90205e-05	0.000320974	0.722655	-0.89533
DCN	ENSG00000011465.16	7.29419e-05	8.93131e-05	0.000322029	0.722655	1330.17
SEC63	ENSG00000025796.13	7.30187e-05	8.93802e-05	0.00032227	0.722655	9.20964
ARHGAP18	ENSG00000146376.10	7.32033e-05	8.95793e-05	0.000322988	0.722655	8.03818
KLHL35	ENSG00000149243.15	7.32765e-05	8.96388e-05	0.000323203	0.722655	-1.45423
NCKAP1L	ENSG00000123338.12	7.3296e-05	8.96388e-05	0.000323203	0.722655	16.8152
CMAS	ENSG00000111726.12	7.345e-05	8.98002e-05	0.000323785	0.722655	-4.95298
CHMP2A	ENSG00000130724.8	7.37479e-05	9.01372e-05	0.000325	0.722655	-24.3713
TM6SF1	ENSG00000136404.15	7.39122e-05	9.03109e-05	0.000325626	0.722655	6.29653
CDK5RAP3	ENSG00000108465.14	7.42448e-05	9.06901e-05	0.000326994	0.722655	65.7105
CEACAM19	ENSG00000186567.12	7.46408e-05	9.11465e-05	0.000328639	0.722655	-3.89537
MRM3	ENSG00000171861.10	7.49862e-05	9.15408e-05	0.000330061	0.722655	-2.20507
FGL2	ENSG00000127951.6	7.52469e-05	9.18315e-05	0.000331109	0.722655	-49.2659
FAM223B	ENSG00000272681.2	7.53078e-05	9.18508e-05	0.000331178	0.722655	-0.468919
FAM223A	ENSG00000279245.1	7.53078e-05	9.18508e-05	0.000331178	0.722655	-0.468919
ACOT1	ENSG00000184227.7	7.55237e-05	9.20865e-05	0.000332028	0.722655	-4.63473
ZNF607	ENSG00000198182.12	7.56803e-05	9.22483e-05	0.000332612	0.722655	-0.761414
OSMRAS1	ENSG00000249740.2	7.57017e-05	9.22483e-05	0.000332612	0.722655	-0.755066
BBS12	ENSG00000181004.9	7.60623e-05	9.266e-05	0.000334096	0.722655	-0.597978
SEMA3D	ENSG00000153993.13	7.61881e-05	9.27765e-05	0.000334516	0.722655	-2.74393
FKBP10	ENSG00000141756.18	7.62036e-05	9.27765e-05	0.000334516	0.722655	-45.5217
FARSB	ENSG00000116120.9	7.62658e-05	9.28245e-05	0.000334689	0.722655	-2.63265
LINC01679	ENSG00000237989.1	7.64493e-05	9.302e-05	0.000335394	0.722655	1.56704
TUBGCP4	ENSG00000137822.12	7.65408e-05	9.31035e-05	0.000335695	0.722655	-1.2277
PRDX1	ENSG00000117450.13	7.66301e-05	9.31843e-05	0.000335987	0.722655	-79.2946
SPAST	ENSG00000021574.11	7.6967e-05	9.3566e-05	0.000337363	0.722655	1.15284
INVS	ENSG00000119509.12	7.75379e-05	9.42319e-05	0.000339764	0.722655	-1.40426
TIMM8A	ENSG00000126953.5	7.79878e-05	9.47504e-05	0.000341633	0.722655	-1.41351
GREB1L	ENSG00000141449.14	7.80824e-05	9.48369e-05	0.000341945	0.722655	-0.715842
CD79B	ENSG00000007312.12	7.8254e-05	9.50171e-05	0.000342595	0.722655	45.565
ADAT1	ENSG00000065457.10	7.82953e-05	9.50388e-05	0.000342673	0.722655	5.38721
GAK	ENSG00000178950.16	7.84424e-05	9.5189e-05	0.000343215	0.722655	12.6367
ZNF514	ENSG00000144026.11	7.87097e-05	9.54681e-05	0.000344221	0.722655	-4.12257
ZNF775	ENSG00000196456.11	7.87193e-05	9.54681e-05	0.000344221	0.722655	-1.51986
FUNDC2	ENSG00000165775.17	7.90634e-05	9.58569e-05	0.000345623	0.722655	-28.0954
TMEM57	ENSG00000204178.9	7.92359e-05	9.60285e-05	0.000346242	0.722655	2.01924
STXBP4	ENSG00000166263.13	7.92796e-05	9.60285e-05	0.000346242	0.722655	-1.24896
SRR	ENSG00000167720.12	7.92952e-05	9.60285e-05	0.000346242	0.722655	-1.85777
C22orf39	ENSG00000242259.8	7.92993e-05	9.60285e-05	0.000346242	0.722655	-7.6616
AZIN2	ENSG00000142920.16	7.93784e-05	9.60956e-05	0.000346484	0.722655	3.19319
ALDH3B1	ENSG00000006534.15	7.96024e-05	9.63381e-05	0.000347358	0.722655	6.34892
TBX6	ENSG00000149922.10	7.96704e-05	9.63918e-05	0.000347551	0.722655	-0.47781
CREBL2	ENSG00000111269.2	8.00711e-05	9.68478e-05	0.000349196	0.722655	10.3408
OTUB1	ENSG00000167770.11	8.00957e-05	9.68488e-05	0.000349199	0.722655	-7.12251
ZSWIM1	ENSG00000168612.4	8.0525e-05	9.73389e-05	0.000350966	0.722655	-0.910609
LINC00115	ENSG00000225880.5	8.06717e-05	9.74873e-05	0.000351502	0.722655	-1.89765
TIGD6	ENSG00000164296.6	8.10656e-05	9.79343e-05	0.000353113	0.722655	-1.0109
CKLF	ENSG00000217555.12	8.11089e-05	9.79574e-05	0.000353197	0.722655	24.57
RP11284N83	ENSG00000259834.1	8.12268e-05	9.80708e-05	0.000353605	0.722655	3.90048
CXCR3	ENSG00000186810.7	8.13392e-05	9.81773e-05	0.000353989	0.722655	3.42246
CFAP54	ENSG00000188596.10	8.14651e-05	9.83001e-05	0.000354432	0.722655	0.91441
CLEC10A	ENSG00000132514.13	8.15086e-05	9.83235e-05	0.000354517	0.722655	14.8136
ZFP2	ENSG00000198939.7	8.17341e-05	9.85662e-05	0.000355392	0.722655	-0.72835
CD180	ENSG00000134061.5	8.21704e-05	9.90484e-05	0.00035713	0.722655	3.27005
SIKE1	ENSG00000052723.11	8.21825e-05	9.90484e-05	0.00035713	0.722655	-4.32413
C17orf100	ENSG00000256806.5	8.22844e-05	9.91418e-05	0.000357467	0.722655	-0.558094
EXOSC7	ENSG00000075914.12	8.26944e-05	9.96063e-05	0.000359142	0.722655	-5.17762
AKIP1	ENSG00000166452.11	8.30338e-05	9.99855e-05	0.000360509	0.722655	-6.53765
JAG2	ENSG00000184916.8	8.34541e-05	0.000100462	0.000362227	0.722655	4.94855
ATAD1	ENSG00000138138.13	8.37119e-05	0.000100742	0.000363238	0.722655	-3.92799
DCLK2	ENSG00000170390.15	8.39724e-05	0.000101026	0.000364261	0.722655	-2.78905
B3GAT3	ENSG00000149541.9	8.3998e-05	0.000101027	0.000364265	0.722655	-7.22334
DCAF10	ENSG00000122741.15	8.41464e-05	0.000101159	0.000364742	0.722655	-2.04758
LTB4R2	ENSG00000213906.9	8.41578e-05	0.000101159	0.000364742	0.722655	1.40348
TBCEL	ENSG00000154114.12	8.42082e-05	0.000101186	0.000364839	0.722655	9.19363
C11orf54	ENSG00000182919.14	8.42298e-05	0.000101186	0.000364839	0.722655	-4.62123
PLA2G12A	ENSG00000123739.10	8.42875e-05	0.000101197	0.000364879	0.722655	-6.78532
ACTL10	ENSG00000182584.4	8.42889e-05	0.000101197	0.000364879	0.722655	-0.480836
VDR	ENSG00000111424.10	8.43538e-05	0.000101246	0.000365052	0.722655	4.96562
PTPRD	ENSG00000153707.16	8.44009e-05	0.000101272	0.000365148	0.722655	-3.40678
RP11890B153	ENSG00000255455.2	8.45329e-05	0.000101401	0.000365612	0.722655	-1.27535
IL23A	ENSG00000110944.8	8.47204e-05	0.000101596	0.000366315	0.722655	0.880036
RARRES3	ENSG00000133321.10	8.52438e-05	0.000102193	0.000368469	0.722655	19.9649
CD300LB	ENSG00000178789.8	8.58195e-05	0.000102853	0.000370849	0.722655	3.83263
NAA50	ENSG00000121579.12	8.60499e-05	0.000103099	0.000371735	0.722655	15.576
NDUFA4L2	ENSG00000185633.10	8.61674e-05	0.000103209	0.000372132	0.722655	-111.426
ZMYM3	ENSG00000147130.14	8.62119e-05	0.000103232	0.000372215	0.722655	-3.05027
SLCO5A1	ENSG00000137571.10	8.63298e-05	0.000103343	0.000372615	0.722655	-0.78378
CHST11	ENSG00000171310.10	8.64329e-05	0.000103436	0.00037295	0.722655	6.9921
TSPAN14	ENSG00000108219.14	8.66805e-05	0.000103702	0.000373908	0.722655	12.2656
MTERF2	ENSG00000120832.9	8.69579e-05	0.000104003	0.000374995	0.722655	-2.56791
DCK	ENSG00000156136.9	8.72411e-05	0.000104311	0.000376105	0.722655	6.10901
NKIRAS2	ENSG00000168256.17	8.72873e-05	0.000104336	0.000376194	0.722655	-4.79319
ZC4H2	ENSG00000126970.15	8.80454e-05	0.000105211	0.00037935	0.722655	-2.15951
RPN1	ENSG00000163902.11	8.86358e-05	0.000105885	0.000381782	0.722655	23.6003
NOP10	ENSG00000182117.5	8.8685e-05	0.000105913	0.000381881	0.722655	-53.6892
MEF2B	ENSG00000213999.15	8.87831e-05	0.000105999	0.000382192	0.722655	8.13844
CLIC5	ENSG00000112782.15	8.88742e-05	0.000106077	0.000382472	0.722655	1.89101
CTA384D834	ENSG00000273272.1	8.90437e-05	0.000106248	0.000383089	0.722655	3.86733
EXOSC4	ENSG00000178896.8	8.91237e-05	0.000106312	0.000383321	0.722655	-6.7078
MTA3	ENSG00000057935.13	8.92154e-05	0.00010639	0.000383603	0.722655	-3.42055
LTBP4	ENSG00000090006.17	8.97109e-05	0.00010695	0.00038562	0.722655	-161.643
PXYLP1	ENSG00000155893.12	8.97597e-05	0.000106974	0.000385706	0.722655	-2.69072
DOK5	ENSG00000101134.11	8.97835e-05	0.000106974	0.000385706	0.722655	-3.77538
MTPN	ENSG00000105887.10	8.98485e-05	0.00010699	0.000385764	0.722655	10.9695
CFAP36	ENSG00000163001.11	8.98495e-05	0.00010699	0.000385764	0.722655	-8.53425
TMEM220	ENSG00000187824.8	8.9964e-05	0.000107095	0.000386143	0.722655	-4.05876
VARS	ENSG00000204394.12	9.02142e-05	0.000107361	0.000387103	0.722655	5.73522
CHODL	ENSG00000154645.13	9.03396e-05	0.000107479	0.000387528	0.722655	-2.29434
HPS6	ENSG00000166189.7	9.04144e-05	0.000107537	0.000387735	0.722655	-2.87784
CD83	ENSG00000112149.9	9.07208e-05	0.000107837	0.000388817	0.722655	50.8503
CCNK	ENSG00000090061.17	9.07402e-05	0.000107837	0.000388817	0.722655	5.97341
CD163L1	ENSG00000177675.8	9.0746e-05	0.000107837	0.000388817	0.722655	8.31494
SDK2	ENSG00000069188.16	9.07922e-05	0.00010786	0.000388901	0.722655	-0.768421
COL4A6	ENSG00000197565.15	9.08316e-05	0.000107875	0.000388956	0.722655	-2.10125
PLIN3	ENSG00000105355.8	9.12636e-05	0.000108357	0.000390692	0.722655	-13.4445
CALHM2	ENSG00000138172.10	9.14605e-05	0.000108559	0.000391421	0.722655	-13.7369
FNDC1	ENSG00000164694.16	9.15968e-05	0.000108689	0.00039189	0.722655	29.6081
MMAA	ENSG00000151611.13	9.19801e-05	0.000109112	0.000393415	0.722655	-1.56058
MARC2	ENSG00000117791.15	9.20189e-05	0.000109126	0.000393467	0.722655	-6.15104
BFSP1	ENSG00000125864.13	9.21322e-05	0.000109198	0.000393727	0.722655	-1.04366
RPS6KC1	ENSG00000136643.11	9.21334e-05	0.000109198	0.000393727	0.722655	-1.71655
SLC20A2	ENSG00000168575.9	9.21919e-05	0.000109236	0.000393862	0.722655	-15.9514
NDUFS6	ENSG00000145494.11	9.23435e-05	0.000109384	0.000394395	0.722655	-10.3045
EHBP1L1	ENSG00000173442.12	9.24363e-05	0.000109462	0.000394677	0.722655	-45.3341
SLC16A5	ENSG00000170190.15	9.27228e-05	0.000109769	0.000395784	0.722655	2.02924
ABI3	ENSG00000108798.8	9.2845e-05	0.000109882	0.000396191	0.722655	5.55243
TMEM216	ENSG00000187049.9	9.30043e-05	0.000110038	0.000396755	0.722655	-4.44041
HSPA12B	ENSG00000132622.10	9.32048e-05	0.000110243	0.000397495	0.722655	4.89832
GNB3	ENSG00000111664.10	9.3681e-05	0.000110757	0.000399346	0.722655	-4.50081
SGF29	ENSG00000176476.8	9.37229e-05	0.000110757	0.000399346	0.722655	-4.79228
DTNBP1	ENSG00000047579.19	9.37421e-05	0.000110757	0.000399346	0.722655	-6.54592
PCYOX1	ENSG00000116005.11	9.37476e-05	0.000110757	0.000399346	0.722655	-7.28557
CKAP2	ENSG00000136108.14	9.38986e-05	0.000110903	0.000399873	0.722655	2.06865
B3GNT5	ENSG00000176597.11	9.44377e-05	0.000111507	0.000402052	0.722655	12.6159
MED11	ENSG00000161920.9	9.46967e-05	0.000111781	0.000403038	0.722655	-6.36431
SPPL2B	ENSG00000005206.16	9.50661e-05	0.000112184	0.000404492	0.722655	21.3157
SIRPB2	ENSG00000196209.12	9.51471e-05	0.000112247	0.00040472	0.722655	7.48593
SCML2	ENSG00000102098.17	9.56994e-05	0.000112836	0.000406842	0.722655	-0.480023
AP2A2	ENSG00000183020.13	9.57276e-05	0.000112836	0.000406842	0.722655	10.2367
RAB1B	ENSG00000174903.15	9.57291e-05	0.000112836	0.000406842	0.722655	-17.2433
ATPAF1	ENSG00000123472.12	9.58894e-05	0.000112992	0.000407405	0.722655	-6.5452
GSTK1	ENSG00000197448.13	9.61006e-05	0.000113208	0.000408184	0.722655	37.531
APOBEC3D	ENSG00000243811.8	9.63595e-05	0.00011348	0.000409166	0.722655	1.95554
FADD	ENSG00000168040.4	9.68686e-05	0.000114047	0.000411208	0.722655	-3.96172
MIR193BHG	ENSG00000262454.2	9.71238e-05	0.000114314	0.000412172	0.722655	-2.73746
LINC00607	ENSG00000235770.5	9.74166e-05	0.000114625	0.000413295	0.722655	-0.948378
KATNA1	ENSG00000186625.13	9.76319e-05	0.000114846	0.000414089	0.722655	-2.50176
SRP54	ENSG00000100883.11	9.77289e-05	0.000114927	0.000414381	0.722655	7.00749
HN1	ENSG00000189159.15	9.78209e-05	0.00011497	0.000414538	0.722655	17.3893
LINC01638	ENSG00000233521.5	9.78226e-05	0.00011497	0.000414538	0.722655	1.35631
SPRTN	ENSG00000010072.15	9.80369e-05	0.000115189	0.000415327	0.722655	-1.24437
HS6ST1	ENSG00000136720.6	9.84705e-05	0.000115645	0.000416971	0.722655	3.99643
SPIB	ENSG00000269404.6	9.8482e-05	0.000115645	0.000416971	0.722655	10.3911
FBXO18	ENSG00000134452.19	9.88238e-05	0.000116013	0.000418298	0.722655	-13.2198
HBS1L	ENSG00000112339.14	9.89084e-05	0.000116079	0.000418535	0.722655	-5.45501
ARHGEF6	ENSG00000129675.15	9.90426e-05	0.000116203	0.000418982	0.722655	5.37698
LMO3	ENSG00000048540.14	9.90721e-05	0.000116204	0.000418986	0.722655	-6.54474
FYTTD1	ENSG00000122068.12	9.92067e-05	0.000116328	0.000419435	0.722655	-8.61388
ELK4	ENSG00000158711.13	9.92704e-05	0.000116369	0.000419583	0.722655	2.31174
NLRP3	ENSG00000162711.16	9.96563e-05	0.000116788	0.000421093	0.722655	16.3551
AKAP17A	ENSG00000197976.11	9.97716e-05	0.000116864	0.000421368	0.722655	13.3869
RCAN3	ENSG00000117602.11	9.97788e-05	0.000116864	0.000421368	0.722655	2.879
C7orf25	ENSG00000136197.12	9.9879e-05	0.000116948	0.00042167	0.722655	-1.21607
CYC1	ENSG00000179091.4	9.99723e-05	0.000117024	0.000421942	0.722655	-12.6284
AMN1	ENSG00000151743.10	0.00010033	0.000117409	0.000423331	0.722655	-3.17966
ZBTB8A	ENSG00000160062.14	0.000100574	0.00011766	0.000424236	0.722655	-0.812544
PTGS1	ENSG00000095303.14	0.000100611	0.000117669	0.000424271	0.722655	9.05657
MRPS7	ENSG00000125445.10	0.000100806	0.000117864	0.000424971	0.722655	-8.41548
STIM2	ENSG00000109689.15	0.000101121	0.000118199	0.000426179	0.722655	6.12047
C14orf119	ENSG00000179933.5	0.000101531	0.000118644	0.000427783	0.722655	-10.8283
HLADQA1	ENSG00000196735.11	0.000101724	0.000118835	0.000428474	0.722655	308.635
PPP2R5D	ENSG00000112640.14	0.000101842	0.000118939	0.000428848	0.722655	-4.12243
USP39	ENSG00000168883.19	0.000102103	0.000119191	0.000429755	0.722655	-3.70003
CEP41	ENSG00000106477.18	0.000102133	0.000119191	0.000429755	0.722655	-1.88625
RNF214	ENSG00000167257.10	0.000102152	0.000119191	0.000429755	0.722655	-2.26436
FAM35A	ENSG00000122376.11	0.000102175	0.000119191	0.000429755	0.722655	2.49561
TMEM47	ENSG00000147027.3	0.000102335	0.000119343	0.000430305	0.722655	-27.6752
CLEC18B	ENSG00000140839.11	0.000102478	0.000119475	0.000430782	0.722655	-2.11936
SYNE4	ENSG00000181392.14	0.000102589	0.000119571	0.000431128	0.722655	-0.46104
GSPT2	ENSG00000189369.8	0.000102973	0.000119984	0.000432616	0.722655	-1.35196
KIAA0753	ENSG00000198920.9	0.000103428	0.00012048	0.000434403	0.722655	-1.70698
SERPINF1	ENSG00000132386.10	0.000103623	0.000120672	0.000435096	0.722655	261.266
GAD1	ENSG00000128683.13	0.000103675	0.000120698	0.000435191	0.722655	-3.0775
SWI5	ENSG00000175854.11	0.000103705	0.000120698	0.000435191	0.722655	-6.16387
TPM4	ENSG00000167460.14	0.000104221	0.000121253	0.000437192	0.722655	-227.3
LZTS3	ENSG00000088899.14	0.000104241	0.000121253	0.000437192	0.722655	-2.43206
KBTBD2	ENSG00000170852.10	0.000104374	0.000121373	0.000437623	0.722655	8.65559
DUSP2	ENSG00000158050.4	0.00010449	0.000121473	0.000437986	0.722655	35.2472
COX7B	ENSG00000131174.4	0.000104643	0.000121589	0.000438405	0.722655	-22.9909
RPS9	ENSG00000170889.13	0.000104649	0.000121589	0.000438405	0.722655	285.445
BSG	ENSG00000172270.18	0.000104916	0.000121865	0.000439397	0.722655	-63.6219
PSMD7	ENSG00000103035.10	0.000105045	0.00012195	0.000439705	0.722655	-10.647
PKIG	ENSG00000168734.13	0.00010505	0.00012195	0.000439705	0.722655	-44.7995
AIF1	ENSG00000204472.12	0.000105091	0.000121964	0.000439753	0.722655	99.6061
BCL2	ENSG00000171791.12	0.000105322	0.000122197	0.000440594	0.722655	3.14592
WHRN	ENSG00000095397.13	0.000105365	0.000122211	0.000440647	0.722655	4.85267
NHS	ENSG00000188158.14	0.00010552	0.000122343	0.000441121	0.722655	-1.6301
DDX3X	ENSG00000215301.9	0.000105538	0.000122343	0.000441121	0.722655	51.7382
PIF1	ENSG00000140451.12	0.000105972	0.000122811	0.000442809	0.722655	2.14403
KCNC3	ENSG00000131398.13	0.00010601	0.00012282	0.000442841	0.722655	1.34413
SLC9A3R1	ENSG00000109062.11	0.000106274	0.000123091	0.000443818	0.722655	8.59855
PCED1B	ENSG00000179715.12	0.000106668	0.000123511	0.000445334	0.722655	6.33111
SEM1	ENSG00000127922.9	0.000106763	0.000123525	0.000445384	0.722655	-33.5319
RTEL1TNFRSF6B	ENSG00000026036.21	0.000106764	0.000123525	0.000445384	0.722655	-3.12954
ISLR	ENSG00000129009.12	0.000106771	0.000123525	0.000445384	0.722655	52.7593
NANOS3	ENSG00000187556.7	0.000107061	0.000123826	0.000446469	0.722655	-0.805106
ICMT	ENSG00000116237.15	0.000107254	0.000124013	0.000447144	0.722655	-6.78538
PHTF1	ENSG00000116793.15	0.000107347	0.000124086	0.000447405	0.722655	3.28511
LTB4R	ENSG00000213903.8	0.00010747	0.000124193	0.00044779	0.722655	4.71783
C19orf54	ENSG00000188493.14	0.000107558	0.000124259	0.000448031	0.722655	1.65497
PDGFB	ENSG00000100311.16	0.000107602	0.000124275	0.000448089	0.722655	5.40799
DHRS11	ENSG00000278535.4	0.000107645	0.00012429	0.00044814	0.722655	-1.61685
PRKCSH	ENSG00000130175.9	0.00010795	0.000124607	0.000449283	0.722655	34.9234
PHAX	ENSG00000164902.13	0.000108643	0.000125358	0.000451992	0.722655	-6.00278
CAB39	ENSG00000135932.10	0.000108663	0.000125358	0.000451992	0.722655	8.90458
APIP	ENSG00000149089.12	0.000108719	0.000125387	0.000452098	0.722655	-5.60837
ADAM28	ENSG00000042980.12	0.000108937	0.000125603	0.000452874	0.722655	20.6781
ZNF358	ENSG00000198816.6	0.000109491	0.000126206	0.000455049	0.722655	-13.9425
TNKS1BP1	ENSG00000149115.13	0.000109614	0.000126312	0.000455431	0.722655	-25.4211
TP53RK	ENSG00000172315.5	0.000109823	0.000126517	0.00045617	0.722655	-2.08417
RHOF	ENSG00000139725.7	0.000110028	0.000126717	0.000456892	0.722655	5.39309
STRA6	ENSG00000137868.18	0.000110363	0.000127067	0.000458155	0.722655	4.98131
TIMMDC1	ENSG00000113845.9	0.000110639	0.000127348	0.000459169	0.722655	-11.0602
RYK	ENSG00000163785.12	0.000110929	0.000127646	0.000460244	0.722655	-5.64914
USP15	ENSG00000135655.15	0.00011127	0.000128002	0.000461527	0.722655	17.3367
VPS37D	ENSG00000176428.5	0.000112128	0.000128953	0.000464955	0.722655	-0.714862
GAA	ENSG00000171298.12	0.000112592	0.00012945	0.000466747	0.722655	25.8579
ZNF582	ENSG00000018869.16	0.000112754	0.0001296	0.000467286	0.722655	-1.22776
RP11672A24	ENSG00000254810.1	0.000112839	0.000129661	0.000467506	0.722655	-1.9941
MSH5	ENSG00000204410.14	0.000112928	0.000129685	0.000467595	0.722655	5.29141
LUZP6	ENSG00000267697.1	0.000112935	0.000129685	0.000467595	0.722655	15.6447
SMNDC1	ENSG00000119953.12	0.000112956	0.000129685	0.000467595	0.722655	-3.57
CABP1	ENSG00000157782.9	0.000113294	0.000130037	0.000468865	0.722655	-1.64021
TMOD3	ENSG00000138594.13	0.000113548	0.000130291	0.000469781	0.722655	3.19637
FAP	ENSG00000078098.13	0.000113857	0.00013061	0.000470929	0.722655	27.1174
PLPP4	ENSG00000203805.10	0.000113944	0.000130672	0.000471153	0.722655	2.42831
NOS1AP	ENSG00000198929.12	0.000114121	0.000130839	0.000471756	0.722655	-0.562694
APOL6	ENSG00000221963.5	0.000114296	0.000131003	0.000472346	0.722655	3.20474
RBFADN	ENSG00000261126.7	0.000114699	0.000131427	0.000473876	0.722655	-0.548124
PPIL2	ENSG00000100023.18	0.000115033	0.000131773	0.000475122	0.722655	6.42733
BEX4	ENSG00000102409.9	0.000115359	0.00013211	0.000476336	0.722655	-12.4364
DUSP12	ENSG00000081721.11	0.000115774	0.000132548	0.000477915	0.722655	-4.43706
GPRIN3	ENSG00000185477.4	0.000116359	0.000133179	0.000480194	0.722655	2.16859
MCAT	ENSG00000100294.12	0.000116503	0.000133307	0.000480654	0.722655	-2.7629
UFSP2	ENSG00000109775.10	0.00011695	0.00013378	0.00048236	0.722655	-7.09538
UTP14A	ENSG00000156697.12	0.000117238	0.000134072	0.000483413	0.722655	-3.24897
DECR1	ENSG00000104325.6	0.000117373	0.000134189	0.000483834	0.722655	11.4289
RRP15	ENSG00000067533.5	0.000117718	0.000134546	0.00048512	0.722655	-3.02851
SCUBE1	ENSG00000159307.18	0.000118188	0.000135045	0.00048692	0.722655	-6.29481
CARD11	ENSG00000198286.9	0.000118333	0.000135172	0.000487379	0.722655	7.70553
SLC27A5	ENSG00000083807.9	0.000118708	0.000135563	0.000488789	0.722655	-4.31483
TBC1D14	ENSG00000132405.18	0.000118773	0.000135599	0.000488919	0.722655	7.08451
FAM117A	ENSG00000121104.7	0.000119022	0.000135846	0.000489807	0.722655	5.51623
PGAM5	ENSG00000247077.6	0.000119087	0.000135882	0.000489937	0.722655	-2.74781
GNG12	ENSG00000172380.5	0.000120179	0.000137089	0.000494291	0.722655	-13.575
EDEM2	ENSG00000088298.12	0.000120533	0.000137455	0.000495608	0.722655	5.68588
ZNF821	ENSG00000102984.14	0.000120621	0.000137516	0.000495828	0.722655	-2.21099
KIAA1755	ENSG00000149633.11	0.000120873	0.000137765	0.000496728	0.722655	-4.19373
RANBP3	ENSG00000031823.14	0.000120952	0.000137817	0.000496913	0.722655	-7.00317
RCAN2	ENSG00000172348.14	0.000121163	0.000138018	0.000497638	0.722655	-41.9559
CDH5	ENSG00000179776.17	0.000121329	0.000138168	0.00049818	0.722655	17.0231
TOX4	ENSG00000092203.13	0.000121426	0.00013824	0.00049844	0.722655	-8.45728
ACVR1	ENSG00000115170.13	0.000121582	0.00013838	0.000498944	0.722655	-5.28705
ZSWIM3	ENSG00000132801.6	0.000121722	0.0001385	0.000499379	0.722655	-0.663604
KLHL9	ENSG00000198642.6	0.000121978	0.000138753	0.000500288	0.722655	-2.24021
ENPP1	ENSG00000197594.11	0.000122113	0.000138867	0.000500702	0.722655	-2.99494
BAZ1A	ENSG00000198604.10	0.000122691	0.000139485	0.000502929	0.722655	10.2139
GPATCH4	ENSG00000160818.16	0.000123405	0.000140257	0.000505714	0.722655	-9.10568
FAM19A2	ENSG00000198673.10	0.000123517	0.000140346	0.000506034	0.722655	-1.42049
CDC42	ENSG00000070831.15	0.000123562	0.000140358	0.000506075	0.722655	20.3623
NRGN	ENSG00000154146.12	0.000123696	0.000140471	0.000506485	0.722655	-14.6023
HEXA	ENSG00000213614.9	0.000123883	0.000140644	0.000507107	0.722655	43.4433
ITGB4	ENSG00000132470.13	0.000124164	0.000140924	0.000508117	0.722655	16.9588
LINC00630	ENSG00000223546.6	0.000124256	0.000140989	0.000508353	0.722655	-0.700141
MRPL47	ENSG00000136522.13	0.000124437	0.000141155	0.000508952	0.722655	-10.5694
CROT	ENSG00000005469.11	0.000124512	0.000141201	0.000509116	0.722655	-1.9131
JAGN1	ENSG00000171135.13	0.000124645	0.000141312	0.000509517	0.722655	-3.76652
ZNF500	ENSG00000103199.13	0.000124996	0.000141671	0.000510811	0.722655	-2.27684
A4GALT	ENSG00000128274.15	0.000125651	0.000142373	0.000513344	0.722655	-11.0861
SBF2	ENSG00000133812.15	0.000125941	0.000142662	0.000514385	0.722655	-5.61475
P2RY13	ENSG00000181631.6	0.000125986	0.000142674	0.000514427	0.722655	4.41436
TRIM7	ENSG00000146054.17	0.000126063	0.000142721	0.000514596	0.722655	-1.87227
PAPD4	ENSG00000164329.13	0.000126588	0.000143275	0.000516594	0.722655	8.40674
CTD2292M168	ENSG00000258768.2	0.000126769	0.00014344	0.000517191	0.722655	-0.362277
RP11543D52	ENSG00000223814.1	0.000127483	0.000144208	0.000519959	0.722655	-2.07632
CBX5	ENSG00000094916.15	0.000127598	0.000144298	0.000520283	0.722655	-2.2958
DDR1	ENSG00000204580.13	0.000127722	0.000144398	0.000520643	0.722655	-4.56752
LRCH4	ENSG00000077454.15	0.000127771	0.000144414	0.000520701	0.722655	26.0695
CDKN2B	ENSG00000147883.10	0.000127873	0.000144488	0.000520969	0.722655	2.54938
ERP29	ENSG00000089248.6	0.000128114	0.000144721	0.000521808	0.722655	22.6174
COL11A1	ENSG00000060718.20	0.00012842	0.000145026	0.000522908	0.722655	33.7821
NR1H2	ENSG00000131408.13	0.000128739	0.000145346	0.000524062	0.722655	-11.7004
APLP1	ENSG00000105290.11	0.000128826	0.000145351	0.000524079	0.722655	-5.74897
DHX29	ENSG00000067248.9	0.000128831	0.000145351	0.000524079	0.722655	-2.32974
SLC23A3	ENSG00000213901.10	0.00012885	0.000145351	0.000524079	0.722655	-1.30228
COMMD7	ENSG00000149600.11	0.000128912	0.000145381	0.000524186	0.722655	-7.4416
CXorf65	ENSG00000204165.5	0.000129398	0.000145888	0.000526017	0.722655	4.07271
MAP6D1	ENSG00000180834.7	0.000129618	0.000146078	0.000526701	0.722655	-0.785411
FAM219A	ENSG00000164970.14	0.000129638	0.000146078	0.000526701	0.722655	-5.07177
SMAD4	ENSG00000141646.13	0.00012994	0.000146378	0.000527782	0.722655	-7.09323
MAPK8IP3	ENSG00000138834.12	0.00013046	0.000146923	0.000529747	0.722655	28.8247
RNASEK	ENSG00000219200.11	0.000130649	0.000147095	0.000530366	0.722655	53.7474
TXNIP	ENSG00000265972.5	0.000130926	0.000147366	0.000531344	0.722655	350.085
REEP4	ENSG00000168476.11	0.000131038	0.000147451	0.000531651	0.722655	4.52477
CYTIP	ENSG00000115165.9	0.000131114	0.000147495	0.000531811	0.722655	43.2374
CDH2	ENSG00000170558.8	0.000131195	0.000147547	0.000531996	0.722655	-4.34156
E2F5	ENSG00000133740.10	0.000131886	0.000148282	0.000534646	0.722655	4.21453
WDR60	ENSG00000126870.15	0.000132364	0.000148778	0.000536437	0.722655	-3.65264
CPNE8	ENSG00000139117.13	0.00013242	0.0001488	0.000536516	0.722655	-2.55849
PDGFC	ENSG00000145431.10	0.00013263	0.000148995	0.000537218	0.722655	-8.14236
CTSW	ENSG00000172543.7	0.000132695	0.000149027	0.000537333	0.722655	9.86725
SH3RF3AS1	ENSG00000259863.1	0.000132833	0.000149141	0.000537746	0.722655	-1.33939
GNA13	ENSG00000120063.9	0.000133069	0.000149333	0.000538436	0.722655	21.8804
C21orf59	ENSG00000159079.18	0.000133077	0.000149333	0.000538436	0.722655	-4.09865
PYCARD	ENSG00000103490.13	0.000133506	0.000149773	0.000540023	0.722655	15.4214
NFAM1	ENSG00000235568.6	0.000133554	0.000149786	0.000540069	0.722655	6.84399
ZNF879	ENSG00000234284.6	0.00013361	0.000149806	0.000540144	0.722655	-0.794474
AHR	ENSG00000106546.12	0.000133783	0.000149959	0.000540694	0.722655	9.76353
PURA	ENSG00000185129.5	0.000134532	0.000150757	0.000543571	0.722655	-1.26792
VPS26A	ENSG00000122958.14	0.000134677	0.000150879	0.00054401	0.722655	4.67246
CCR5	ENSG00000160791.13	0.000134753	0.000150921	0.000544165	0.722655	4.23266
ZBTB1	ENSG00000126804.13	0.000134874	0.000151016	0.000544505	0.722655	7.48276
ZCRB1	ENSG00000139168.7	0.000135165	0.000151301	0.000545532	0.722655	-10.6799
ZNRD1	ENSG00000066379.14	0.000135391	0.000151511	0.000546291	0.722655	-8.88019
ZNF579	ENSG00000218891.4	0.000135438	0.000151523	0.000546333	0.722655	-2.13785
GPR173	ENSG00000184194.5	0.000135485	0.000151533	0.000546369	0.722655	-1.41986
TOX	ENSG00000198846.5	0.000135599	0.000151619	0.00054668	0.722655	1.60844
RP11346C204	ENSG00000272250.1	0.000135818	0.000151822	0.000547413	0.722655	-1.69349
RPRD2	ENSG00000163125.15	0.000136002	0.000151986	0.000548004	0.722655	-2.13859
MPV17L	ENSG00000156968.8	0.000136182	0.000152146	0.000548578	0.722655	-1.05956
PROM2	ENSG00000155066.15	0.000136365	0.000152308	0.000549165	0.722655	-0.67504
CUL9	ENSG00000112659.13	0.000136427	0.000152336	0.000549264	0.722655	9.58701
B3GNT9	ENSG00000237172.3	0.000136594	0.000152481	0.000549787	0.722655	-3.93711
WDR37	ENSG00000047056.14	0.000136958	0.000152844	0.000551098	0.722655	2.44009
PLD2	ENSG00000129219.13	0.000137103	0.000152964	0.000551531	0.722655	11.6216
TREM1	ENSG00000124731.12	0.000137148	0.000152973	0.000551562	0.722655	67.1429
MMP19	ENSG00000123342.15	0.000137401	0.000153213	0.000552428	0.722655	119.181
TAF6L	ENSG00000162227.7	0.000137514	0.000153297	0.000552728	0.722655	-3.96704
LAMC1	ENSG00000135862.5	0.000137778	0.000153549	0.000553638	0.722655	-17.6358
GRK3	ENSG00000100077.14	0.000138286	0.000154073	0.000555528	0.722655	2.22144
PTRH1	ENSG00000187024.13	0.000138469	0.000154235	0.000556111	0.722655	-4.6963
STK3	ENSG00000104375.15	0.000138674	0.000154421	0.000556782	0.722655	-3.46261
LPCAT2	ENSG00000087253.12	0.000138745	0.000154458	0.000556917	0.722655	4.80208
OGN	ENSG00000106809.10	0.000139276	0.000155007	0.000558895	0.722655	-137.346
ACVRL1	ENSG00000139567.12	0.000139417	0.000155091	0.000559199	0.722655	11.5746
CD8B	ENSG00000172116.21	0.000139428	0.000155091	0.000559199	0.722655	4.95778
NIPA2	ENSG00000140157.14	0.000139691	0.000155341	0.000560099	0.722655	4.76242
RAP1GAP2	ENSG00000132359.14	0.000140077	0.000155728	0.000561496	0.722655	2.83358
PCNX2	ENSG00000135749.18	0.000140188	0.000155809	0.000561786	0.722655	3.43886
AARS	ENSG00000090861.15	0.000140943	0.000156605	0.000564659	0.722655	-15.5381
FDXR	ENSG00000161513.11	0.000141444	0.000157119	0.000566511	0.722655	-3.56265
ADPRHL1	ENSG00000153531.13	0.000141568	0.000157214	0.000566852	0.722655	-1.92185
NDC80	ENSG00000080986.12	0.000141825	0.000157456	0.000567726	0.722655	1.30441
AP00150510	ENSG00000276529.1	0.000141903	0.0001575	0.000567882	0.722655	-2.81776
SLC17A9	ENSG00000101194.17	0.000141979	0.000157526	0.000567977	0.722655	14.4912
MOB1A	ENSG00000114978.17	0.000142004	0.000157526	0.000567977	0.722655	9.88113
TECPR1	ENSG00000205356.9	0.000142364	0.000157883	0.000569264	0.722655	6.13309
SFT2D1	ENSG00000198818.9	0.000142716	0.000158229	0.000570513	0.722655	7.54612
IRF2BP1	ENSG00000170604.4	0.000143018	0.000158489	0.000571451	0.722655	-3.21378
ARHGEF5	ENSG00000050327.14	0.000143028	0.000158489	0.000571451	0.722655	-1.28992
WBSCR17	ENSG00000185274.11	0.000143222	0.000158661	0.000572069	0.722655	-3.76748
FOXD1	ENSG00000251493.4	0.000143364	0.000158775	0.000572481	0.722655	-2.05318
ADGRF5	ENSG00000069122.18	0.000143792	0.000159205	0.000574032	0.722655	11.3884
TVP23CCDRT4	ENSG00000259024.6	0.000143874	0.000159253	0.000574204	0.722655	-1.86671
CTD2095E45	ENSG00000277511.1	0.000144183	0.000159552	0.000575282	0.722655	-0.920302
ACRBP	ENSG00000111644.7	0.000144662	0.000160038	0.000577037	0.722655	2.4602
NAV3	ENSG00000067798.14	0.000144741	0.000160082	0.000577193	0.722655	1.28841
CXCL14	ENSG00000145824.12	0.000144793	0.000160096	0.000577245	0.722655	220.399
VPREB3	ENSG00000128218.7	0.000145533	0.00016087	0.000580035	0.722655	21.9565
ARHGAP33	ENSG00000004777.18	0.000145664	0.000160933	0.000580263	0.722655	-6.38124
RAB30	ENSG00000137502.9	0.000145704	0.000160933	0.000580263	0.722655	13.2411
YPEL3	ENSG00000090238.11	0.000145708	0.000160933	0.000580263	0.722655	34.9689
TRDMT1	ENSG00000107614.21	0.000145761	0.000160948	0.000580316	0.722655	-1.04057
C19orf70	ENSG00000174917.8	0.000145852	0.00016097	0.000580395	0.722655	-19.0971
SERPINB9P1	ENSG00000230438.6	0.00014586	0.00016097	0.000580395	0.722655	2.43864
PSMB4	ENSG00000159377.10	0.000146104	0.000161195	0.000581207	0.722655	-31.1376
TMEM179B	ENSG00000185475.10	0.000146189	0.000161245	0.000581388	0.722655	7.79317
ZNF25	ENSG00000175395.15	0.000147104	0.00016219	0.000584793	0.722655	-2.65695
CD93	ENSG00000125810.9	0.000147125	0.00016219	0.000584793	0.722655	32.9596
FAM161A	ENSG00000170264.12	0.000148039	0.000163153	0.000588266	0.722655	-0.556742
ELF4	ENSG00000102034.16	0.000148142	0.000163222	0.000588516	0.722655	4.2791
IGIP	ENSG00000182700.4	0.000148458	0.000163526	0.000589612	0.722655	-3.07562
ABCC4	ENSG00000125257.13	0.000148949	0.000164023	0.000591404	0.722655	1.34256
TARBP1	ENSG00000059588.9	0.000149151	0.000164201	0.000592046	0.722655	10.672
PTPRC	ENSG00000081237.18	0.000149398	0.000164428	0.000592864	0.722655	57.0277
GTF2H5	ENSG00000272047.1	0.000149444	0.000164435	0.000592889	0.722655	-1.60051
PDHA1	ENSG00000131828.13	0.000149498	0.00016445	0.000592942	0.722655	-13.922
TMA16	ENSG00000198498.9	0.000149574	0.000164489	0.000593083	0.722655	-2.88605
FMO4	ENSG00000076258.9	0.000149617	0.000164492	0.000593094	0.722655	-2.92437
EIF2S2	ENSG00000125977.6	0.000150775	0.00016572	0.000597521	0.722655	-9.32812
ANO6	ENSG00000177119.15	0.000151023	0.000165948	0.000598344	0.722655	-8.82464
NCMAP	ENSG00000184454.6	0.000151158	0.000166051	0.000598716	0.722655	1.47133
CHSY3	ENSG00000198108.3	0.000151347	0.000166214	0.000599304	0.722655	-3.79483
PEX13	ENSG00000162928.8	0.000151945	0.000166826	0.00060151	0.722655	-1.58092
DNLZ	ENSG00000213221.4	0.000152189	0.00016703	0.000602245	0.722655	-8.05816
ARHGAP15	ENSG00000075884.13	0.000152213	0.00016703	0.000602245	0.722655	12.3982
LMAN2	ENSG00000169223.14	0.000152937	0.000167779	0.000604947	0.722655	19.0982
SHB	ENSG00000107338.9	0.000153076	0.000167857	0.000605226	0.722655	-8.00448
RNASEH1	ENSG00000171865.9	0.00015309	0.000167857	0.000605226	0.722655	-3.39799
GDF11	ENSG00000135414.9	0.000153244	0.000167937	0.000605518	0.722655	-1.43617
CEP126	ENSG00000110318.13	0.000153283	0.000167937	0.000605518	0.722655	-1.96198
C6orf89	ENSG00000198663.16	0.000153288	0.000167937	0.000605518	0.722655	-5.21974
ZCCHC14	ENSG00000140948.11	0.000153929	0.00016856	0.000607762	0.722655	-2.56886
RGS3	ENSG00000138835.22	0.000153939	0.00016856	0.000607762	0.722655	-42.7841
MAP3K8	ENSG00000107968.9	0.000154209	0.000168811	0.000608666	0.722655	34.6188
LMCD1	ENSG00000071282.11	0.000154507	0.000169091	0.000609676	0.722655	-196.746
PILRA	ENSG00000085514.15	0.000154785	0.00016935	0.00061061	0.722655	27.1222
FBRS	ENSG00000156860.15	0.0001549	0.00016943	0.000610898	0.722655	11.9366
ATG16L2	ENSG00000168010.10	0.000154983	0.00016943	0.000610898	0.722655	30.4263
NDUFAF8	ENSG00000224877.3	0.000154983	0.00016943	0.000610898	0.722655	-16.1519
SMKR1	ENSG00000240204.2	0.000155068	0.000169477	0.000611069	0.722655	0.655996
SERPINB9	ENSG00000170542.5	0.000155155	0.000169521	0.000611225	0.722655	16.9658
MFAP5	ENSG00000197614.10	0.000155191	0.000169521	0.000611225	0.722655	96.7926
AMIGO2	ENSG00000139211.6	0.000155269	0.000169561	0.00061137	0.722655	-10.0771
EGFR	ENSG00000146648.17	0.000155774	0.000170066	0.000613193	0.722655	-3.3185
OLFML2B	ENSG00000162745.10	0.000156078	0.000170352	0.000614223	0.722655	29.1536
FBXO21	ENSG00000135108.14	0.000156224	0.000170466	0.000614635	0.722655	-3.34278
USP28	ENSG00000048028.11	0.000156514	0.000170711	0.000615517	0.722655	-3.6982
MPZL3	ENSG00000160588.9	0.000156532	0.000170711	0.000615517	0.722655	2.94276
CKS1B	ENSG00000173207.12	0.000156687	0.000170833	0.000615959	0.722655	-10.1337
RP11157J242	ENSG00000272279.1	0.00015727	0.000171378	0.000617924	0.722655	-1.83909
EVC2	ENSG00000173040.12	0.000157271	0.000171378	0.000617924	0.722655	-0.947831
FHL5	ENSG00000112214.10	0.000157318	0.000171384	0.000617944	0.722655	-22.5374
DUSP10	ENSG00000143507.17	0.000157621	0.000171668	0.000618968	0.722655	4.11089
TMEM156	ENSG00000121895.7	0.00015777	0.000171785	0.00061939	0.722655	7.61183
ZSWIM8	ENSG00000214655.10	0.000157872	0.000171849	0.000619622	0.722655	-17.2944
ITPR2	ENSG00000123104.11	0.000158006	0.000171949	0.000619982	0.722655	2.29619
TYW3	ENSG00000162623.15	0.000158118	0.000172025	0.000620255	0.722655	-2.65104
STAM	ENSG00000136738.14	0.000158393	0.000172236	0.000621015	0.722655	-2.01141
WDR12	ENSG00000138442.9	0.000158402	0.000172236	0.000621015	0.722655	-5.24059
TP53INP1	ENSG00000164938.13	0.000158438	0.000172236	0.000621015	0.722655	44.5476
GBP4	ENSG00000162654.8	0.000158783	0.000172564	0.000622199	0.722655	5.81009
PPP4R3B	ENSG00000275052.4	0.000159044	0.000172802	0.000623056	0.722655	3.52899
TUBA1B	ENSG00000123416.15	0.000159191	0.000172916	0.000623467	0.722655	-286.941
SYT11	ENSG00000132718.8	0.000159431	0.000173129	0.000624238	0.722655	-8.23223
THAP1	ENSG00000131931.8	0.000159555	0.000173218	0.000624558	0.722655	-1.72926
NPRL2	ENSG00000114388.12	0.000159949	0.000173599	0.000625932	0.722655	-4.46126
AKAP7	ENSG00000118507.15	0.000160541	0.000174196	0.000628082	0.722655	1.6998
RPUSD3	ENSG00000156990.14	0.000161312	0.000174986	0.000630932	0.722655	-5.23108
RP11176H81	ENSG00000203546.7	0.000161475	0.000175115	0.000631398	0.722655	-1.12064
CASP8	ENSG00000064012.21	0.000161671	0.000175282	0.000632	0.722655	15.2005
GLT8D1	ENSG00000016864.18	0.000162662	0.000176309	0.000635701	0.722655	11.3833
HMGN5	ENSG00000198157.10	0.000162794	0.000176406	0.000636051	0.722655	-4.17466
DBP	ENSG00000105516.10	0.000163419	0.000177036	0.000638323	0.722655	4.75266
ANO8	ENSG00000074855.10	0.000163595	0.000177179	0.00063884	0.722655	-2.33997
KCTD17	ENSG00000100379.17	0.000163681	0.000177224	0.000639003	0.722655	-4.38835
CD247	ENSG00000198821.10	0.000164379	0.000177933	0.000641559	0.722655	10.7367
ENO2	ENSG00000111674.8	0.000164848	0.000178393	0.000643217	0.722655	-41.8405
RPL12	ENSG00000197958.12	0.00016491	0.000178414	0.00064329	0.722655	299.063
PA2G4	ENSG00000170515.13	0.000165082	0.000178552	0.000643791	0.722655	-13.759
BCL7B	ENSG00000106635.7	0.000165191	0.000178622	0.000644042	0.722655	-12.3019
ST8SIA4	ENSG00000113532.12	0.000165282	0.000178673	0.000644226	0.722655	3.37745
DHRS9	ENSG00000073737.16	0.000165865	0.000179256	0.000646328	0.722655	6.64412
CEP128	ENSG00000100629.16	0.000166028	0.000179385	0.000646792	0.722655	4.41784
NSUN7	ENSG00000179299.16	0.000166184	0.000179505	0.000647226	0.722655	-1.65778
QSOX1	ENSG00000116260.16	0.000166403	0.000179694	0.000647908	0.722655	-19.2528
ZC3H8	ENSG00000144161.12	0.000166668	0.000179932	0.000648767	0.722655	-1.75426
ZBTB33	ENSG00000177485.6	0.000166741	0.000179963	0.000648879	0.722655	1.16206
AP1G2	ENSG00000213983.11	0.000166882	0.000180068	0.000649255	0.722655	33.5026
TMEM110MUSTN1	ENSG00000248592.7	0.000167285	0.000180455	0.000650651	0.722655	-9.53234
BORCS8	ENSG00000254901.7	0.000167866	0.000181034	0.000652738	0.722655	-4.06842
LGI1	ENSG00000108231.12	0.000169076	0.000182245	0.000657105	0.722655	-2.01286
MOSPD3	ENSG00000106330.11	0.000169079	0.000182245	0.000657105	0.722655	-4.08154
GPANK1	ENSG00000204438.10	0.000169312	0.000182448	0.000657838	0.722655	-3.49597
SMIM5	ENSG00000204323.5	0.000170083	0.000183231	0.00066066	0.722655	1.12779
VPS37C	ENSG00000167987.10	0.00017102	0.000184191	0.000664122	0.722655	-4.94905
CLEC17A	ENSG00000187912.11	0.000171968	0.000185129	0.000667503	0.722655	3.70942
RASSF6	ENSG00000169435.13	0.000171981	0.000185129	0.000667503	0.722655	3.62192
SPNS3	ENSG00000182557.7	0.000172801	0.000185962	0.000670507	0.722655	1.1538
VSIG10L	ENSG00000186806.5	0.000173344	0.000186497	0.000672434	0.722655	-0.867938
WNT5A	ENSG00000114251.14	0.000173581	0.000186703	0.000673178	0.722655	0.655298
ZNF814	ENSG00000204514.9	0.000174225	0.000187346	0.000675497	0.722655	2.43065
SPTB	ENSG00000070182.19	0.000174484	0.000187575	0.000676322	0.722655	-1.08237
ALDH2	ENSG00000111275.12	0.000174743	0.000187804	0.000677147	0.722655	-38.9713
ADAMTS3	ENSG00000156140.9	0.000175255	0.000188304	0.000678951	0.722655	-0.680871
NENF	ENSG00000117691.9	0.000176503	0.000189595	0.000683607	0.722655	-24.4803
MINK1	ENSG00000141503.15	0.000176979	0.000190056	0.000685269	0.722655	15.8929
LY86	ENSG00000112799.8	0.000177267	0.000190315	0.000686201	0.722655	16.694
PROM1	ENSG00000007062.11	0.000177432	0.000190442	0.00068666	0.722655	-2.26218
RP11136C243	ENSG00000273291.5	0.000177643	0.000190618	0.000687294	0.722655	-1.3196
MRPS21	ENSG00000266472.5	0.000178286	0.000191258	0.000689603	0.722655	-11.3772
MRPL13	ENSG00000172172.7	0.000178403	0.000191333	0.000689873	0.722655	-9.46884
SH2D2A	ENSG00000027869.11	0.000179335	0.000192282	0.000693294	0.722655	4.11104
HSPBP1	ENSG00000133265.10	0.0001796	0.000192515	0.000694134	0.722655	-5.64074
ACTC1	ENSG00000159251.6	0.000181275	0.000194257	0.000700415	0.722655	-260.794
SLC37A1	ENSG00000160190.13	0.00018132	0.000194257	0.000700415	0.722655	1.77158
RP51198O204	ENSG00000230615.6	0.000181433	0.000194327	0.000700668	0.722655	-2.54588
AKT3	ENSG00000117020.16	0.000181884	0.000194758	0.000702224	0.722655	-5.78129
FANCA	ENSG00000187741.14	0.000182343	0.000195198	0.000703808	0.722655	5.16002
SIDT1	ENSG00000072858.10	0.000183074	0.000195929	0.000706444	0.722655	6.44355
ELMO3	ENSG00000102890.14	0.000183184	0.000195995	0.000706682	0.722655	-0.473044
C5orf24	ENSG00000181904.8	0.000183609	0.000196399	0.000708138	0.722655	-4.51795
WDR19	ENSG00000157796.17	0.00018514	0.000197984	0.000713855	0.722655	-6.46723
FAM206A	ENSG00000119328.11	0.00018742	0.00020037	0.000722455	0.722655	-2.27658
SFN	ENSG00000175793.11	0.000187711	0.000200628	0.000723386	0.722655	-1.96219
ZSCAN25	ENSG00000197037.10	0.000187911	0.000200789	0.000723968	0.722655	-1.29411
PITRM1	ENSG00000107959.15	0.000188083	0.000200887	0.00072432	0.722655	-15.3597
CDK20	ENSG00000156345.17	0.000188101	0.000200887	0.00072432	0.722655	-1.06242
PNMAL2	ENSG00000204851.6	0.000188293	0.000200999	0.000724726	0.722655	-0.644783
UQCC2	ENSG00000137288.9	0.000188305	0.000200999	0.000724726	0.722655	-16.7448
C5orf63	ENSG00000164241.13	0.000188412	0.000201061	0.000724947	0.722655	-1.1171
BPGM	ENSG00000172331.11	0.000188637	0.000201248	0.000725622	0.722655	-4.21589
OXR1	ENSG00000164830.18	0.000188753	0.000201319	0.000725879	0.722655	-5.5969
HDAC5	ENSG00000108840.15	0.000189598	0.000202133	0.000728812	0.722655	-11.5765
CLEC2B	ENSG00000110852.4	0.000189615	0.000202133	0.000728812	0.722655	13.611
GTF2H4	ENSG00000213780.10	0.000190059	0.000202553	0.000730326	0.722655	-8.07154
MYL3	ENSG00000160808.9	0.000190848	0.00020334	0.000733166	0.722655	-1.42511
ZBTB32	ENSG00000011590.13	0.000191382	0.000203856	0.000735026	0.722655	1.78893
CCNL1	ENSG00000163660.11	0.00019286	0.000205339	0.000740371	0.722655	100.035
SLC38A10	ENSG00000157637.12	0.000192875	0.000205339	0.000740371	0.722655	11.6342
SLC25A6	ENSG00000169100.13	0.000193104	0.000205529	0.000741057	0.722655	48.8444
TULP3	ENSG00000078246.16	0.000193552	0.000205951	0.000742581	0.722655	-4.90109
SCYL1	ENSG00000142186.16	0.000194118	0.0002065	0.000744559	0.722655	-7.27978
STAB1	ENSG00000010327.10	0.000194305	0.000206595	0.000744901	0.722655	128.068
GNPTAB	ENSG00000111670.14	0.000194309	0.000206595	0.000744901	0.722655	5.51901
WNT9A	ENSG00000143816.7	0.000194433	0.000206673	0.000745183	0.722655	2.34652
SPATS2	ENSG00000123352.17	0.000195411	0.000207659	0.000748737	0.722655	4.95484
TOP1MT	ENSG00000184428.12	0.00019691	0.000209197	0.000754283	0.722655	-3.55631
MRPL28	ENSG00000086504.15	0.000197271	0.000209525	0.000755467	0.722655	-11.3349
PRICKLE1	ENSG00000139174.11	0.000197431	0.000209641	0.000755884	0.722655	3.58565
SLC4A3	ENSG00000114923.16	0.000198278	0.000210485	0.000758929	0.722655	-1.22494
GATC	ENSG00000257218.5	0.000198595	0.000210767	0.000759943	0.722655	-1.91695
HPF1	ENSG00000056050.6	0.000198694	0.000210817	0.000760124	0.722655	-4.61288
BLOC1S2	ENSG00000196072.11	0.000199989	0.000212136	0.000764879	0.722655	14.7603
ITGAX	ENSG00000140678.16	0.00020019	0.000212293	0.000765446	0.722655	55.1854
C4BPB	ENSG00000123843.12	0.000201305	0.00021342	0.00076951	0.722655	-1.70646
RBP1	ENSG00000114115.9	0.000201488	0.000213559	0.00077001	0.722655	-17.9057
ZNF445	ENSG00000185219.16	0.000202495	0.00021457	0.000773658	0.722655	-1.0308
PSEN1	ENSG00000080815.18	0.000202709	0.00021474	0.000774271	0.722655	5.1629
RP11321N45	ENSG00000271793.1	0.000203077	0.000215074	0.000775475	0.722655	-0.751548
MILR1	ENSG00000271605.5	0.000203279	0.000215232	0.000776045	0.722655	11.0429
IMMT	ENSG00000132305.20	0.000203835	0.000215765	0.000777966	0.722655	-4.52421
PCDHGA9	ENSG00000261934.2	0.000204101	0.000215991	0.000778779	0.722655	-0.637179
PSME1	ENSG00000092010.14	0.00020463	0.000216494	0.000780594	0.722655	33.6529
SLC44A1	ENSG00000070214.15	0.000205019	0.000216842	0.000781847	0.722655	5.81683
PTPN18	ENSG00000072135.12	0.000205065	0.000216842	0.000781847	0.722655	15.0522
IVNS1ABP	ENSG00000116679.15	0.00020521	0.000216938	0.000782196	0.722655	39.9384
UHMK1	ENSG00000152332.15	0.000205561	0.000217253	0.00078333	0.722655	2.92181
MMP2	ENSG00000087245.12	0.000205659	0.0002173	0.0007835	0.722655	245.079
PTGDS	ENSG00000107317.12	0.000206214	0.00021783	0.000785412	0.722655	219.96
C9orf69	ENSG00000238227.7	0.000206336	0.000217903	0.000785673	0.722655	-4.48933
ZNRF2	ENSG00000180233.10	0.000206445	0.000217961	0.000785883	0.722655	1.85312
SNX12	ENSG00000147164.11	0.000206603	0.000218071	0.000786279	0.722655	-5.48025
OSBP	ENSG00000110048.11	0.000206662	0.000218077	0.000786302	0.722655	-3.02336
PALMD	ENSG00000099260.10	0.000206863	0.000218233	0.000786863	0.722655	14.9284
SPIN4	ENSG00000186767.6	0.000206997	0.000218317	0.000787168	0.722655	-0.732699
SEC16A	ENSG00000148396.18	0.00020707	0.000218322	0.000787184	0.722655	8.95676
NAGA	ENSG00000198951.11	0.000207158	0.000218322	0.000787184	0.722655	9.02533
SPG7	ENSG00000197912.14	0.000207162	0.000218322	0.000787184	0.722655	19.494
MUSTN1	ENSG00000272573.5	0.000207434	0.000218552	0.000788013	0.722655	-60.4266
TMTC1	ENSG00000133687.15	0.000208084	0.000219179	0.000790276	0.722655	-5.84446
WLS	ENSG00000116729.13	0.000208229	0.000219275	0.000790622	0.722655	-10.5269
DOHH	ENSG00000129932.7	0.000208427	0.000219428	0.000791171	0.722655	-3.09092
CFI	ENSG00000205403.12	0.000208643	0.000219585	0.000791738	0.722655	20.0953
MECOM	ENSG00000085276.17	0.000208684	0.000219585	0.000791738	0.722655	-3.63992
BCL11B	ENSG00000127152.17	0.000208888	0.000219742	0.000792306	0.722655	1.68906
VEGFC	ENSG00000150630.3	0.00020955	0.000220382	0.000794612	0.722655	6.65283
PAN3	ENSG00000152520.13	0.000210063	0.000220865	0.000796352	0.722655	4.56764
CD5	ENSG00000110448.10	0.000210513	0.00022128	0.000797852	0.722655	6.87971
ASTN2	ENSG00000148219.16	0.0002111	0.00022184	0.000799868	0.722655	-2.73556
TEFM	ENSG00000172171.10	0.000212417	0.000223166	0.000804651	0.722655	-2.71661
IL21R	ENSG00000103522.15	0.000213274	0.000224009	0.000807691	0.722655	5.57586
SLC35D1	ENSG00000116704.7	0.000213932	0.000224642	0.000809971	0.722655	-1.36827
EIF2AK1	ENSG00000086232.12	0.00021482	0.000225516	0.000813125	0.722655	4.59561
CLCN7	ENSG00000103249.17	0.000215065	0.000225715	0.00081384	0.722655	15.458
VASH1	ENSG00000071246.10	0.000215139	0.000225734	0.000813911	0.722655	9.63682
RFTN2	ENSG00000162944.10	0.000215769	0.000226338	0.000816086	0.722655	-2.42239
ACSF2	ENSG00000167107.12	0.000216085	0.00022661	0.000817068	0.722655	5.91337
SF3B4	ENSG00000143368.9	0.000216239	0.000226714	0.000817442	0.722655	-8.93835
WDSUB1	ENSG00000196151.10	0.000216868	0.000227315	0.000819609	0.722655	-1.5524
FAM120C	ENSG00000184083.11	0.000217112	0.000227512	0.000820321	0.722655	-0.683244
LAMP3	ENSG00000078081.7	0.000218467	0.000228873	0.000825227	0.722655	1.98078
P3H4	ENSG00000141696.12	0.000218545	0.000228895	0.000825307	0.722655	-4.01085
COPS4	ENSG00000138663.8	0.000219693	0.000230039	0.000829431	0.722655	-8.42746
STX4	ENSG00000103496.14	0.000219766	0.000230056	0.000829494	0.722655	22.1167
NPY5R	ENSG00000164129.11	0.000220325	0.000230582	0.000831389	0.722655	-1.59782
DSN1	ENSG00000149636.15	0.000220512	0.000230718	0.000831879	0.722655	1.88943
TMEM163	ENSG00000152128.13	0.000220942	0.000231108	0.000833287	0.722655	2.369
KDELC2	ENSG00000178202.12	0.000221266	0.000231383	0.000834276	0.722655	-6.36367
TRIM8	ENSG00000171206.13	0.000221318	0.000231383	0.000834276	0.722655	-13.5094
TMC8	ENSG00000167895.14	0.000221574	0.000231591	0.000835026	0.722655	36.1317
RAI2	ENSG00000131831.17	0.000221848	0.000231818	0.000835847	0.722655	-6.96342
MMP11	ENSG00000099953.9	0.000221947	0.000231834	0.000835905	0.722655	16.2887
CNOT4	ENSG00000080802.18	0.000222015	0.000231834	0.000835905	0.722655	-1.50766
SFPQ	ENSG00000116560.10	0.000222035	0.000231834	0.000835905	0.722655	73.5689
NCALD	ENSG00000104490.17	0.000222096	0.000231839	0.000835923	0.722655	-5.92849
ABCF2	ENSG00000033050.7	0.000222796	0.00023251	0.000838342	0.722655	-6.83711
CAMK2B	ENSG00000058404.19	0.000223692	0.000233386	0.000841498	0.722655	-1.79216
FAM156B	ENSG00000179304.16	0.000225255	0.000234956	0.00084716	0.722655	-5.75208
ARL17B	ENSG00000228696.8	0.000225373	0.000235019	0.000847388	0.722655	-4.12658
SPATA24	ENSG00000170469.10	0.000226014	0.000235627	0.000849579	0.722655	-1.74964
DENND1B	ENSG00000213047.12	0.000226243	0.000235805	0.000850221	0.722655	1.46058
MAPK11	ENSG00000185386.14	0.000226857	0.000236384	0.000852311	0.722655	4.9774
CD72	ENSG00000137101.12	0.00022707	0.000236546	0.000852894	0.722655	16.2352
SDHAF1	ENSG00000205138.3	0.000227401	0.00023683	0.000853916	0.722655	-4.04905
CLDN15	ENSG00000106404.13	0.00022779	0.000237175	0.00085516	0.722655	3.73284
MYOC	ENSG00000034971.16	0.000228074	0.00023741	0.000856008	0.722655	-29.4614
BEND7	ENSG00000165626.16	0.000228803	0.000238107	0.000858521	0.722655	-1.93887
ZSCAN12	ENSG00000158691.14	0.000228931	0.00023818	0.000858784	0.722655	-0.605274
ZNF623	ENSG00000183309.11	0.00022913	0.000238325	0.000859309	0.722655	-1.77778
CUX1	ENSG00000257923.9	0.000229427	0.000238574	0.000860204	0.722655	-9.21449
RNF144A	ENSG00000151692.14	0.000230499	0.000239627	0.000864002	0.722655	2.815
PER2	ENSG00000132326.11	0.000230561	0.00023963	0.000864015	0.722655	9.21391
CD19	ENSG00000177455.12	0.000231367	0.000240406	0.000866813	0.722655	20.9575
CLDND1	ENSG00000080822.16	0.000231959	0.000240961	0.000868812	0.722655	-19.5946
TMEM147	ENSG00000105677.11	0.000232628	0.000241593	0.000871092	0.722655	-18.7857
SNX8	ENSG00000106266.10	0.000232785	0.000241695	0.000871458	0.722655	10.7128
PFN1	ENSG00000108518.7	0.000232967	0.000241822	0.000871917	0.722655	-196.862
PNKP	ENSG00000039650.11	0.000233676	0.000242496	0.000874347	0.722655	17.0809
RASSF1	ENSG00000068028.17	0.000234173	0.000242951	0.000875986	0.722655	9.6417
MPI	ENSG00000178802.17	0.000234866	0.000243608	0.000878355	0.722655	-5.60879
SUPT3H	ENSG00000196284.15	0.000235038	0.000243723	0.000878772	0.722655	-1.84747
CX3CR1	ENSG00000168329.13	0.000235688	0.000244335	0.000880977	0.722655	5.06033
FAM234A	ENSG00000167930.15	0.000236265	0.000244871	0.000882911	0.722655	-7.57565
IGFBP5	ENSG00000115461.4	0.000236351	0.000244898	0.000883006	0.722655	-207.103
FAM20B	ENSG00000116199.11	0.000236629	0.000245124	0.000883822	0.722655	-3.58612
UBE2Q1	ENSG00000160714.9	0.000239141	0.000247662	0.000892974	0.722655	-9.73947
TMEM199	ENSG00000244045.12	0.000239749	0.000248229	0.00089502	0.722655	-3.80971
SOCS3	ENSG00000184557.4	0.000239819	0.000248239	0.000895054	0.722655	301.798
RMND1	ENSG00000155906.16	0.000241095	0.000249496	0.000899585	0.722655	-2.36109
HIRIP3	ENSG00000149929.15	0.000241395	0.000249711	0.000900363	0.722655	-3.14596
PHLDA1	ENSG00000139289.13	0.000241426	0.000249711	0.000900363	0.722655	16.8579
RNF146	ENSG00000118518.15	0.000241656	0.000249886	0.000900991	0.722655	-7.75045
XCR1	ENSG00000173578.7	0.000241776	0.000249946	0.000901209	0.722655	0.755032
PTPA	ENSG00000119383.19	0.000242081	0.000250198	0.000902117	0.722655	-19.9138
ZNF281	ENSG00000162702.7	0.000245159	0.000253315	0.000913357	0.722655	2.53479
COLEC12	ENSG00000158270.11	0.000245244	0.000253339	0.000913441	0.722655	11.8303
KNOP1	ENSG00000103550.13	0.000245406	0.000253441	0.00091381	0.722655	-3.25838
ZIC1	ENSG00000152977.9	0.000245795	0.000253779	0.00091503	0.722655	-3.31612
ZRANB1	ENSG00000019995.6	0.000246069	0.000253997	0.000915815	0.722655	-2.41315
UROD	ENSG00000126088.13	0.000246998	0.000254891	0.00091904	0.722655	-13.4041
NCOR1	ENSG00000141027.20	0.000247577	0.000255425	0.000920963	0.722655	-7.883
WNT2	ENSG00000105989.8	0.000248168	0.000255969	0.000922926	0.722655	4.57448
TMEM62	ENSG00000137842.6	0.000248717	0.000256445	0.000924642	0.722655	3.12654
SF3B2	ENSG00000087365.15	0.000248756	0.000256445	0.000924642	0.722655	-15.55
CITED2	ENSG00000164442.9	0.000249564	0.000257213	0.000927412	0.722655	47.1868
ARG2	ENSG00000081181.7	0.000249716	0.000257305	0.000927743	0.722655	-2.61209
DGKZ	ENSG00000149091.15	0.000250144	0.000257681	0.000929097	0.722655	11.8906
KCTD9	ENSG00000104756.15	0.000250377	0.000257855	0.000929726	0.722655	-9.15661
USP30	ENSG00000135093.12	0.000250683	0.000258105	0.000930628	0.722655	-1.90101
CH507513H41	ENSG00000278996.1	0.000250844	0.00025814	0.000930753	0.722655	0.514157
CH507528H121	ENSG00000280441.2	0.000250844	0.00025814	0.000930753	0.722655	0.514157
DOK2	ENSG00000147443.12	0.000251311	0.000258555	0.000932251	0.722655	10.9667
COL23A1	ENSG00000050767.15	0.000251882	0.000259078	0.000934134	0.722655	1.96844
ERCC6	ENSG00000225830.12	0.000252175	0.000259313	0.000934983	0.722655	-1.84688
AMPD2	ENSG00000116337.15	0.000252777	0.000259867	0.000936981	0.722655	32.0698
FLVCR2	ENSG00000119686.9	0.000253115	0.000260148	0.000937995	0.722655	3.44461
GGA1	ENSG00000100083.18	0.000253756	0.000260734	0.000940106	0.722655	11.6748
IDH3B	ENSG00000101365.20	0.000253813	0.000260734	0.000940106	0.722655	-8.21615
LONRF2	ENSG00000170500.12	0.00025536	0.00026221	0.000945429	0.722655	-0.94345
FBXL15	ENSG00000107872.12	0.000255379	0.00026221	0.000945429	0.722655	-4.07344
DDOST	ENSG00000244038.9	0.000255707	0.000262481	0.000946406	0.722655	21.0466
S1PR2	ENSG00000267534.2	0.000255826	0.000262538	0.000946609	0.722655	1.40497
SGPL1	ENSG00000166224.16	0.000257096	0.000263774	0.000951066	0.722655	4.3301
CD63	ENSG00000135404.11	0.000257706	0.000264334	0.000953085	0.722655	-264.932
TEX264	ENSG00000164081.12	0.000257842	0.000264406	0.000953345	0.722655	8.78742
PRKCQ	ENSG00000065675.14	0.00025843	0.000264943	0.000955281	0.722655	1.48906
TM2D3	ENSG00000184277.12	0.000258509	0.000264957	0.000955332	0.722655	-5.03703
ITPKB	ENSG00000143772.9	0.000259088	0.000265483	0.000957229	0.722655	6.23759
RCSD1	ENSG00000198771.10	0.000260019	0.00026637	0.000960426	0.722655	15.7875
EFEMP2	ENSG00000172638.12	0.000260805	0.000267108	0.000963088	0.722655	-30.9017
RP11977G1910	ENSG00000144785.8	0.000262006	0.000268271	0.00096728	0.722655	-5.83951
UAP1L1	ENSG00000197355.10	0.000262795	0.000268979	0.000969833	0.722655	3.98995
CEBPZOS	ENSG00000218739.9	0.000262859	0.000268979	0.000969833	0.722655	-4.45759
MRPL22	ENSG00000082515.17	0.000262896	0.000268979	0.000969833	0.722655	-7.8632
NME7	ENSG00000143156.13	0.000264298	0.000270346	0.000974762	0.722655	-3.79286
RTCB	ENSG00000100220.11	0.000266045	0.000272064	0.000980959	0.722655	-8.08627
TMEM39B	ENSG00000121775.17	0.00026618	0.000272134	0.00098121	0.722655	-2.47829
SYNE2	ENSG00000054654.16	0.000266357	0.000272246	0.000981615	0.722655	-12.2782
CD7	ENSG00000173762.7	0.000266583	0.000272409	0.000982201	0.722655	12.3154
TCOF1	ENSG00000070814.17	0.000267117	0.000272886	0.000983923	0.722655	-3.00644
ACVR2A	ENSG00000121989.14	0.000267321	0.000273026	0.000984425	0.722655	2.22935
USB1	ENSG00000103005.11	0.000267805	0.000273451	0.00098596	0.722655	-5.66869
LPIN3	ENSG00000132793.11	0.000268752	0.000274349	0.000989197	0.722655	-6.52691
ATG16L1	ENSG00000085978.21	0.000269296	0.000274836	0.000990952	0.722655	-2.25362
MNDA	ENSG00000163563.7	0.000269523	0.000274998	0.000991538	0.722655	47.4119
TFB1M	ENSG00000029639.10	0.000269807	0.00027522	0.000992335	0.722655	-2.15325
RP11428J15	ENSG00000272142.1	0.000271169	0.000276539	0.000997093	0.722655	-0.767215
CTTN	ENSG00000085733.15	0.000271453	0.000276759	0.000997887	0.722655	-43.7003
VEGFD	ENSG00000165197.4	0.000271774	0.000277018	0.00099882	0.722655	-3.28426
ITGA4	ENSG00000115232.13	0.000272121	0.000277302	0.000999842	0.722655	9.63938
DOCK11	ENSG00000147251.15	0.00027373	0.000278872	0.0010055	0.722655	5.3785
HIKESHI	ENSG00000149196.15	0.000274181	0.000279261	0.00100691	0.722655	-9.96545
GPHN	ENSG00000171723.15	0.000274826	0.000279814	0.0010089	0.722655	-2.56108
NRP1	ENSG00000099250.17	0.000274861	0.000279814	0.0010089	0.722655	26.3714
THAP10	ENSG00000129028.8	0.000275834	0.000280734	0.00101222	0.722655	-0.611892
WDR44	ENSG00000131725.13	0.000275942	0.000280774	0.00101236	0.722655	-1.32759
NUDT12	ENSG00000112874.9	0.000276199	0.000280966	0.00101305	0.722655	-1.6487
APOPT1	ENSG00000256053.7	0.000276507	0.000281208	0.00101393	0.722655	-9.03722
UBASH3A	ENSG00000160185.14	0.000276713	0.000281321	0.00101434	0.722655	2.00196
DNAAF5	ENSG00000164818.15	0.000276803	0.000281321	0.00101434	0.722655	-1.93977
MED21	ENSG00000152944.8	0.000276826	0.000281321	0.00101434	0.722655	-6.56727
TMEM43	ENSG00000170876.7	0.000276978	0.000281405	0.00101464	0.722655	-19.8271
SLC35C2	ENSG00000080189.14	0.000277547	0.000281893	0.0010164	0.722655	4.79991
WDR5	ENSG00000196363.9	0.000277596	0.000281893	0.0010164	0.722655	-2.62469
ATP10A	ENSG00000206190.11	0.000278939	0.000283053	0.00102058	0.722655	-5.03991
S1PR4	ENSG00000125910.5	0.000278944	0.000283053	0.00102058	0.722655	7.61758
ABCG1	ENSG00000160179.18	0.000278974	0.000283053	0.00102058	0.722655	9.21266
BPTF	ENSG00000171634.16	0.000279016	0.000283053	0.00102058	0.722655	8.38198
HIRA	ENSG00000100084.14	0.00027918	0.000283149	0.00102093	0.722655	-1.94964
AGK	ENSG00000006530.15	0.000280407	0.000284322	0.00102515	0.722655	-2.09556
MAP3K1	ENSG00000095015.5	0.000280669	0.000284476	0.00102571	0.722655	4.32862
INPP4A	ENSG00000040933.15	0.000280699	0.000284476	0.00102571	0.722655	3.75189
STK19	ENSG00000204344.14	0.000281194	0.000284907	0.00102726	0.722655	-4.06115
IPMK	ENSG00000151151.5	0.0002815	0.000285146	0.00102813	0.722655	1.75307
EIF2AK4	ENSG00000128829.11	0.000281781	0.00028536	0.0010289	0.722655	6.18952
TRPM2	ENSG00000142185.16	0.000282102	0.000285564	0.00102963	0.722655	5.82134
TMEM97	ENSG00000109084.13	0.000282123	0.000285564	0.00102963	0.722655	-1.05094
RPS15A	ENSG00000134419.15	0.000282883	0.000286204	0.00103194	0.722655	370.815
ERI3	ENSG00000117419.14	0.000282896	0.000286204	0.00103194	0.722655	-6.7357
TSPAN9	ENSG00000011105.12	0.000283882	0.00028713	0.00103528	0.722655	-6.96628
DSTYK	ENSG00000133059.16	0.000284026	0.000287205	0.00103555	0.722655	-0.907249
AAED1	ENSG00000158122.11	0.000284228	0.000287268	0.00103578	0.722655	4.4743
TMEM176B	ENSG00000106565.17	0.000284323	0.000287268	0.00103578	0.722655	67.8507
USP20	ENSG00000136878.12	0.000284327	0.000287268	0.00103578	0.722655	-6.33694
CTSO	ENSG00000256043.2	0.000284371	0.000287268	0.00103578	0.722655	7.46634
CCL3	ENSG00000277632.1	0.000284477	0.000287303	0.0010359	0.722655	129.751
ARMCX6	ENSG00000198960.10	0.000284887	0.000287646	0.00103714	0.722655	-8.44279
TBC1D23	ENSG00000036054.12	0.000285143	0.000287834	0.00103782	0.722655	3.35154
ZNF790	ENSG00000197863.8	0.000285593	0.000288147	0.00103895	0.722655	-0.976914
LLGL1	ENSG00000131899.10	0.000285596	0.000288147	0.00103895	0.722655	-1.83812
LCAT	ENSG00000213398.7	0.000286287	0.000288773	0.00104121	0.722655	-11.6073
ILVBL	ENSG00000105135.15	0.00028645	0.000288864	0.00104153	0.722655	-4.92383
RPL39	ENSG00000198918.7	0.000286519	0.000288864	0.00104153	0.722655	680.447
PRKACA	ENSG00000072062.13	0.000286674	0.000288949	0.00104184	0.722655	-13.4221
DUSP7	ENSG00000164086.9	0.000287035	0.000289241	0.00104289	0.722655	-5.861
SMAP2	ENSG00000084070.11	0.000287789	0.000289929	0.00104537	0.722655	102.891
PAICS	ENSG00000128050.8	0.000288026	0.000290096	0.00104598	0.722655	-6.01802
NFKBIL1	ENSG00000204498.10	0.000288383	0.000290383	0.00104701	0.722655	-4.54567
STK40	ENSG00000196182.10	0.000288999	0.000290932	0.00104899	0.722655	-14.5279
SOX15	ENSG00000129194.7	0.000289103	0.000290964	0.0010491	0.722655	-1.79064
TSTD1	ENSG00000215845.10	0.000291812	0.000293618	0.00105867	0.722655	16.0682
KLF15	ENSG00000163884.3	0.00029214	0.000293876	0.0010596	0.722655	-8.63217
ACYP2	ENSG00000170634.12	0.000293104	0.000294773	0.00106284	0.722655	-3.31381
AURKB	ENSG00000178999.12	0.000293534	0.000295132	0.00106413	0.722655	2.41713
CYP2U1	ENSG00000155016.17	0.000294168	0.000295697	0.00106617	0.722655	-1.79008
C1orf56	ENSG00000143443.9	0.000294398	0.000295854	0.00106674	0.722655	-1.39252
NRP2	ENSG00000118257.16	0.000294874	0.00029626	0.0010682	0.722655	12.8593
TRIM14	ENSG00000106785.14	0.000295618	0.000296934	0.00107063	0.722655	5.49207
NADK2	ENSG00000152620.12	0.000297657	0.000298908	0.00107775	0.722655	-2.60518
H3F3A	ENSG00000163041.9	0.000297976	0.000299156	0.00107864	0.722655	106.229
SRP14	ENSG00000140319.10	0.000298517	0.000299624	0.00108033	0.722655	-58.3843
GNAS	ENSG00000087460.24	0.00029878	0.000299805	0.00108098	0.722655	-113.677
CD3G	ENSG00000160654.9	0.000298845	0.000299805	0.00108098	0.722655	3.62142
FBXL12	ENSG00000127452.8	0.000299024	0.000299912	0.00108137	0.722655	-3.73131
RNF169	ENSG00000166439.5	0.000299457	0.000300272	0.00108267	0.722655	-0.8496
DUS2	ENSG00000167264.17	0.000300155	0.000300898	0.00108492	0.722655	2.67563
PRPF38A	ENSG00000134748.12	0.000300309	0.000300978	0.00108521	0.722655	-3.32371
NDUFA7	ENSG00000267855.5	0.000300481	0.000301076	0.00108557	0.722655	-13.1599
UBE2L3	ENSG00000185651.14	0.000300813	0.000301334	0.00108649	0.722655	-5.98201
WBP11	ENSG00000084463.7	0.000301501	0.00030195	0.00108871	0.722655	4.352
SARDH	ENSG00000123453.17	0.00030161	0.000301984	0.00108884	0.722655	1.27964
C17orf107	ENSG00000205710.3	0.000302349	0.00030265	0.00109124	0.722655	3.42871
CCND3	ENSG00000112576.12	0.000302638	0.000302864	0.00109201	0.722655	25.9746
CNEP1R1	ENSG00000205423.11	0.000303356	0.000303508	0.00109433	0.722655	3.621
LCK	ENSG00000182866.16	0.00030345	0.000303527	0.0010944	0.722655	16.6623
MRPL21	ENSG00000197345.12	0.000304117	0.00030412	0.00109654	0.722655	-15.6573
APOBR	ENSG00000184730.10	0.000304449	0.000304378	0.00109747	0.722655	7.72967
LSM14B	ENSG00000149657.19	0.000305933	0.000305786	0.00110254	0.722655	-2.85858
VAMP4	ENSG00000117533.14	0.000306401	0.000306136	0.00110381	0.722655	-2.90625
LINC00667	ENSG00000263753.6	0.000306434	0.000306136	0.00110381	0.722655	-4.21676
MRPL11	ENSG00000174547.13	0.000308895	0.000308463	0.0011122	0.722655	-12.3573
MED27	ENSG00000160563.13	0.000308914	0.000308463	0.0011122	0.722655	-4.78449
MTCH2	ENSG00000109919.9	0.000310659	0.000310129	0.00111821	0.722655	-9.94114
SNX3	ENSG00000112335.14	0.000312631	0.000311984	0.00112489	0.722655	25.0379
FAM109B	ENSG00000177096.8	0.000312729	0.000311984	0.00112489	0.722655	-3.76228
NSF	ENSG00000073969.18	0.000312747	0.000311984	0.00112489	0.722655	3.21428
AAAS	ENSG00000094914.12	0.0003131	0.00031226	0.00112589	0.722655	-10.1342
ZNF37A	ENSG00000075407.18	0.000314023	0.000313103	0.00112893	0.722655	-1.97756
SH3GL1	ENSG00000141985.9	0.000314907	0.000313908	0.00113183	0.722655	-8.65942
AP3M1	ENSG00000185009.12	0.00031519	0.000314113	0.00113257	0.722655	-2.83625
FGD2	ENSG00000146192.14	0.000316064	0.000314907	0.00113543	0.722655	19.7935
TRAF6	ENSG00000175104.14	0.0003162	0.000314965	0.00113564	0.722655	-1.48139
MAP1LC3B	ENSG00000140941.12	0.000318456	0.000317135	0.00114347	0.722655	19.1012
SLAMF8	ENSG00000158714.10	0.000319072	0.00031767	0.0011454	0.722655	23.9595
RABEPK	ENSG00000136933.16	0.000319157	0.000317677	0.00114542	0.722655	-4.06226
PSRC1	ENSG00000134222.16	0.000319546	0.000317987	0.00114654	0.722655	-3.00485
PTGR1	ENSG00000106853.18	0.000320346	0.000318693	0.00114908	0.722655	-7.93926
HIGD2A	ENSG00000146066.2	0.000320412	0.000318693	0.00114908	0.722655	25.2009
HMGCL	ENSG00000117305.14	0.000322021	0.000320214	0.00115457	0.722655	-5.32014
ZNF286B	ENSG00000249459.8	0.000322897	0.000321008	0.00115743	0.722655	-0.847912
PCDHGB2	ENSG00000253910.2	0.00032303	0.000321062	0.00115762	0.722655	-0.494447
TMED7	ENSG00000134970.13	0.000324796	0.000322737	0.00116367	0.722655	-8.28357
AGT	ENSG00000135744.7	0.000324986	0.000322848	0.00116406	0.722655	-24.8907
C8orf59	ENSG00000176731.11	0.000325356	0.000323136	0.0011651	0.722655	18.9947
GPN2	ENSG00000142751.14	0.000329209	0.000326883	0.00117861	0.722655	-3.66408
CTSS	ENSG00000163131.10	0.000330148	0.000327736	0.00118169	0.722655	150.307
NMT1	ENSG00000136448.11	0.000331377	0.000328831	0.00118564	0.722655	-14.2311
FIS1	ENSG00000214253.8	0.000331413	0.000328831	0.00118564	0.722655	-50.0638
PBX4	ENSG00000105717.13	0.000332187	0.000329519	0.00118812	0.722655	6.42084
GBP5	ENSG00000154451.14	0.000333601	0.000330841	0.00119288	0.722655	11.4449
CCDC174	ENSG00000154781.15	0.000334832	0.00033198	0.00119699	0.722655	-4.01583
L2HGDH	ENSG00000087299.11	0.000335884	0.000332942	0.00120046	0.722655	-0.506225
DHX32	ENSG00000089876.11	0.000336324	0.000333298	0.00120174	0.722655	-2.31964
ZNF276	ENSG00000158805.11	0.000338164	0.000335039	0.00120802	0.722655	8.09614
MARCKSL1	ENSG00000175130.6	0.000338478	0.000335218	0.00120867	0.722655	23.0387
NFATC4	ENSG00000100968.13	0.000338509	0.000335218	0.00120867	0.722655	-22.4078
IRF6	ENSG00000117595.10	0.000338994	0.000335596	0.00121003	0.722655	-1.27161
KBTBD4	ENSG00000123444.13	0.000339056	0.000335596	0.00121003	0.722655	-2.02428
CCSAP	ENSG00000154429.10	0.000339495	0.000335949	0.0012113	0.722655	1.2192
CDC42EP3	ENSG00000163171.7	0.000340295	0.000336659	0.00121386	0.722655	-15.5019
LUC7L2	ENSG00000146963.17	0.000340385	0.000336666	0.00121389	0.722655	11.4226
ENO1	ENSG00000074800.13	0.000340837	0.000337031	0.0012152	0.722655	-177.862
CYB561A3	ENSG00000162144.9	0.00034147	0.000337567	0.00121713	0.722655	11.4161
HMGN1	ENSG00000205581.10	0.000341544	0.000337567	0.00121713	0.722655	32.1982
LRFN1	ENSG00000128011.4	0.000343602	0.000339518	0.00122417	0.722655	0.5279
TNNI2	ENSG00000130598.15	0.000344238	0.000340064	0.00122614	0.722655	2.61798
RP11791G152	ENSG00000272275.1	0.000345165	0.000340897	0.00122914	0.722655	-1.20316
HAUS3	ENSG00000214367.7	0.000345704	0.000341333	0.00123071	0.722655	1.95557
RIOK3	ENSG00000101782.14	0.000345774	0.000341333	0.00123071	0.722655	8.035
C8orf37	ENSG00000156172.5	0.000346684	0.000342148	0.00123366	0.722655	-0.468917
LDAH	ENSG00000118961.14	0.000347506	0.000342876	0.00123628	0.722655	-1.77685
GSTT2B	ENSG00000133433.10	0.000347981	0.000343261	0.00123767	0.722655	-8.71832
POLR2K	ENSG00000147669.10	0.000348159	0.000343339	0.00123795	0.722655	-16.7324
UBE4A	ENSG00000110344.9	0.000348228	0.000343339	0.00123795	0.722655	2.29232
CD52	ENSG00000169442.8	0.000348606	0.000343629	0.00123899	0.722655	260.846
LURAP1L	ENSG00000153714.5	0.000348831	0.000343767	0.00123949	0.722655	-3.93875
DHX57	ENSG00000163214.20	0.000349594	0.000344435	0.0012419	0.722655	-2.19905
KRT16	ENSG00000186832.8	0.000349946	0.000344698	0.00124285	0.722655	-10.7296
TMEM69	ENSG00000159596.6	0.000350179	0.000344845	0.00124338	0.722655	-2.98016
RPS20	ENSG00000008988.9	0.000350338	0.000344918	0.00124364	0.722655	227.719
CH17189H201	ENSG00000274265.4	0.000350992	0.000345437	0.00124551	0.722655	-2.67847
CASC4	ENSG00000166734.18	0.000351035	0.000345437	0.00124551	0.722655	9.16708
TMEM144	ENSG00000164124.10	0.000351266	0.000345581	0.00124603	0.722655	-2.09112
AD0006716	ENSG00000267120.3	0.000353286	0.000347484	0.00125289	0.722655	0.981405
NOP58	ENSG00000055044.10	0.000353853	0.000347958	0.0012546	0.722655	15.1132
TRIM23	ENSG00000113595.14	0.000354136	0.000348151	0.0012553	0.722655	-1.80062
GRAP	ENSG00000154016.13	0.000354702	0.000348569	0.00125681	0.722655	6.25978
FAM32A	ENSG00000105058.11	0.000354782	0.000348569	0.00125681	0.722655	-11.7149
VMA21	ENSG00000160131.13	0.000354818	0.000348569	0.00125681	0.722655	1.86841
ZNF415	ENSG00000170954.11	0.000356955	0.000350486	0.00126372	0.722655	-1.78059
AJ0119321	ENSG00000274248.1	0.000356967	0.000350486	0.00126372	0.722655	-2.50447
EDF1	ENSG00000107223.12	0.000357027	0.000350486	0.00126372	0.722655	-69.0266
RP4791M133	ENSG00000254539.1	0.000357406	0.000350684	0.00126443	0.722655	-1.03811
AL9287683	ENSG00000253701.2	0.000357483	0.000350684	0.00126443	0.722655	21.7158
SPON2	ENSG00000159674.11	0.000357496	0.000350684	0.00126443	0.722655	14.5829
TIMM50	ENSG00000105197.10	0.000357574	0.000350684	0.00126443	0.722655	-7.04879
HSBP1L1	ENSG00000226742.3	0.000358277	0.000351246	0.00126646	0.722655	4.16602
DBNDD1	ENSG00000003249.13	0.000358319	0.000351246	0.00126646	0.722655	-2.12183
TBC1D13	ENSG00000107021.15	0.000358909	0.00035174	0.00126824	0.722655	-2.70909
STAT4	ENSG00000138378.17	0.000359325	0.000352062	0.0012694	0.722655	5.62381
PLK3	ENSG00000173846.12	0.000359436	0.000352087	0.00126949	0.722655	36.2915
ADHFE1	ENSG00000147576.15	0.000360121	0.000352672	0.0012716	0.722655	-6.34199
OXCT1	ENSG00000083720.12	0.000360365	0.000352827	0.00127216	0.722655	-4.94617
RP11147L1315	ENSG00000274712.1	0.00036143	0.000353785	0.00127561	0.722655	1.51613
LAMB2	ENSG00000172037.13	0.00036215	0.000354404	0.00127784	0.722655	-107.762
C16orf87	ENSG00000155330.9	0.000362899	0.000355052	0.00128018	0.722655	-1.51536
ZNF585B	ENSG00000245680.9	0.000363224	0.000355285	0.00128102	0.722655	-1.50036
CLCN2	ENSG00000114859.15	0.00036337	0.000355341	0.00128122	0.722655	-1.23731
HACD4	ENSG00000188921.13	0.000363943	0.000355816	0.00128294	0.722655	1.07387
TMEM267	ENSG00000151881.14	0.000364308	0.000356087	0.00128391	0.722655	-2.97537
RBPJ	ENSG00000168214.20	0.000365171	0.000356846	0.00128665	0.722655	9.73372
CCDC80	ENSG00000091986.15	0.000366188	0.000357753	0.00128992	0.722655	164.387
PHF23	ENSG00000040633.12	0.000366381	0.000357856	0.00129029	0.722655	-5.83179
CPEB1	ENSG00000214575.9	0.000367113	0.000358485	0.00129256	0.722655	-1.74407
BCORL1	ENSG00000085185.15	0.000367254	0.000358536	0.00129274	0.722655	-1.46261
CNOT1	ENSG00000125107.17	0.000367475	0.000358667	0.00129321	0.722655	17.5191
LARS	ENSG00000133706.17	0.000369068	0.000360135	0.00129851	0.722655	-8.29282
EDNRA	ENSG00000151617.15	0.000370542	0.000361486	0.00130338	0.722655	-3.21996
LL0XNC017P31	ENSG00000270012.1	0.000370992	0.000361838	0.00130465	0.722655	-0.928229
C10orf128	ENSG00000204161.13	0.000371452	0.0003622	0.00130595	0.722655	11.6941
RNF208	ENSG00000212864.3	0.000372183	0.000362827	0.00130821	0.722655	-1.399
TCN2	ENSG00000185339.8	0.000372626	0.000363172	0.00130946	0.722655	17.6529
TSPAN31	ENSG00000135452.9	0.00037304	0.000363488	0.0013106	0.722655	-5.52537
KDM4B	ENSG00000127663.14	0.000374025	0.000364361	0.00131374	0.722655	3.20106
AIFM2	ENSG00000042286.14	0.000374976	0.000365166	0.00131665	0.722655	-3.10579
C2orf42	ENSG00000115998.7	0.000375032	0.000365166	0.00131665	0.722655	-1.72454
BDH2	ENSG00000164039.14	0.000375399	0.000365436	0.00131762	0.722655	-16.8901
GDF10	ENSG00000266524.2	0.000376126	0.000366056	0.00131986	0.722655	-4.28947
BBS4	ENSG00000140463.13	0.000377394	0.000367203	0.00132399	0.722655	-4.20774
EFNA3	ENSG00000143590.13	0.000377756	0.000367467	0.00132494	0.722655	-0.783003
AATF	ENSG00000275700.4	0.000378183	0.000367704	0.0013258	0.722655	-5.10228
FGF11	ENSG00000161958.10	0.000378256	0.000367704	0.0013258	0.722655	1.96854
RP11405M124	ENSG00000273669.1	0.000378271	0.000367704	0.0013258	0.722655	0.713117
CLCN4	ENSG00000073464.11	0.000379522	0.000368832	0.00132987	0.722655	-0.680715
VILL	ENSG00000136059.14	0.00037998	0.00036919	0.00133116	0.722655	2.41188
METAP2	ENSG00000111142.13	0.000380095	0.000369213	0.00133124	0.722655	-7.59486
RNF14	ENSG00000013561.17	0.000380553	0.00036957	0.00133253	0.722655	-7.37397
PAPSS1	ENSG00000138801.8	0.000380732	0.000369655	0.00133283	0.722655	7.80096
PAFAH1B3	ENSG00000079462.7	0.000381055	0.000369866	0.00133359	0.722655	3.00524
KCNJ8	ENSG00000121361.3	0.00038113	0.000369866	0.00133359	0.722655	-5.05212
EGR3	ENSG00000179388.8	0.000381479	0.000370116	0.0013345	0.722655	27.3202
C1orf204	ENSG00000188004.9	0.000384319	0.000372782	0.00134411	0.722655	-1.02346
ZNF784	ENSG00000179922.5	0.000384556	0.000372923	0.00134462	0.722655	-1.53837
GMFG	ENSG00000130755.12	0.000384806	0.000373077	0.00134517	0.722655	64.0605
MEIS1	ENSG00000143995.19	0.000385165	0.000373336	0.0013461	0.722655	-4.96879
ATRN	ENSG00000088812.17	0.000386048	0.000374103	0.00134887	0.722655	3.66167
KIDINS220	ENSG00000134313.15	0.000386896	0.000374836	0.00135151	0.722655	-3.70066
ZNF394	ENSG00000160908.14	0.000387113	0.000374957	0.00135195	0.722655	4.97923
BAIAP2L2	ENSG00000128298.16	0.000387742	0.000375477	0.00135382	0.722655	-0.511739
DAPK2	ENSG00000035664.11	0.000387894	0.000375534	0.00135403	0.722655	4.14181
FKBP1B	ENSG00000119782.13	0.000388387	0.000375922	0.00135543	0.722655	-3.17689
AC00874612	ENSG00000267838.2	0.000388531	0.000375971	0.00135561	0.722655	-0.856283
TMEM99	ENSG00000167920.8	0.000389149	0.00037648	0.00135744	0.722655	-2.87733
CHKB	ENSG00000100288.19	0.000390349	0.000377551	0.0013613	0.722655	19.661
MRPS14	ENSG00000120333.4	0.00039048	0.000377589	0.00136144	0.722655	-4.75693
GIT2	ENSG00000139436.20	0.000390882	0.000377887	0.00136252	0.722655	8.14819
CES2	ENSG00000172831.11	0.00039165	0.00037854	0.00136487	0.722655	-4.39751
SEPT9	ENSG00000184640.17	0.000392291	0.00037907	0.00136678	0.722655	38.4622
APLP2	ENSG00000084234.16	0.000392925	0.000379593	0.00136866	0.722655	-95.5249
MPP3	ENSG00000161647.18	0.000393279	0.000379844	0.00136957	0.722655	-3.46872
NT5DC3	ENSG00000111696.11	0.00039366	0.000380053	0.00137033	0.722655	-4.97611
KIAA1551	ENSG00000174718.11	0.000393683	0.000380053	0.00137033	0.722655	18.2559
DNAJB9	ENSG00000128590.4	0.000393988	0.000380209	0.00137089	0.722655	14.4057
KPNA1	ENSG00000114030.12	0.00039403	0.000380209	0.00137089	0.722655	-6.03178
NR4A2	ENSG00000153234.13	0.000396014	0.000382032	0.00137746	0.722655	59.0908
YY2	ENSG00000230797.2	0.000396117	0.000382041	0.00137749	0.722655	-0.476999
SARAF	ENSG00000133872.13	0.000396384	0.000382208	0.00137809	0.722655	90.5904
DCP2	ENSG00000172795.15	0.000397184	0.000382889	0.00138055	0.722655	2.32963
CENPC	ENSG00000145241.10	0.000397687	0.000383283	0.00138197	0.722655	2.4546
HBB	ENSG00000244734.3	0.000398131	0.00038362	0.00138319	0.722655	3037.31
TRAF3	ENSG00000131323.14	0.000398254	0.000383648	0.00138329	0.722655	3.60525
AP0004738	ENSG00000270093.1	0.000399959	0.000385078	0.00138844	0.722655	-0.477787
FANCD2	ENSG00000144554.10	0.00039997	0.000385078	0.00138844	0.722655	2.72403
PPM1G	ENSG00000115241.10	0.000400023	0.000385078	0.00138844	0.722655	-5.63614
MUC3A	ENSG00000169894.17	0.000400984	0.000385831	0.00139116	0.722655	0.828316
PKD2	ENSG00000118762.7	0.000400994	0.000385831	0.00139116	0.722655	-27.7335
GMPR2	ENSG00000100938.17	0.000401543	0.000386267	0.00139273	0.722655	-10.2958
LDHD	ENSG00000166816.13	0.000403394	0.000387957	0.00139882	0.722655	-2.09234
KCTD7	ENSG00000243335.9	0.000405022	0.000389393	0.001404	0.722655	-2.71032
DOCK4	ENSG00000128512.20	0.000405079	0.000389393	0.001404	0.722655	3.75328
TAF1A	ENSG00000143498.17	0.000405706	0.000389903	0.00140584	0.722655	-1.21554
RP11735G41	ENSG00000226409.2	0.000406098	0.000390188	0.00140687	0.722655	-2.01327
PRKAA2	ENSG00000162409.10	0.000406946	0.000390911	0.00140947	0.722655	-0.599125
JARID2	ENSG00000008083.13	0.000407061	0.000390929	0.00140954	0.722655	2.35161
BISPR	ENSG00000282851.1	0.000407693	0.000391444	0.00141139	0.722655	3.61312
NUDT14	ENSG00000183828.14	0.000408504	0.00039213	0.00141387	0.722655	5.30195
EIF3M	ENSG00000149100.12	0.000410574	0.000393955	0.00142045	0.722655	26.3045
CYBB	ENSG00000165168.7	0.000410599	0.000393955	0.00142045	0.722655	37.692
HDHD3	ENSG00000119431.9	0.000411089	0.000394332	0.00142181	0.722655	-3.2955
C19orf25	ENSG00000119559.15	0.000412259	0.000395361	0.00142552	0.722655	-4.09531
UMPS	ENSG00000114491.13	0.000412537	0.000395534	0.00142614	0.722655	-4.01681
TTC25	ENSG00000204815.9	0.000413588	0.000396449	0.00142944	0.722655	-0.509264
LRIF1	ENSG00000121931.15	0.000415088	0.000397793	0.00143429	0.722655	1.6283
NUDT11	ENSG00000196368.4	0.000415583	0.000398173	0.00143566	0.722655	-0.894532
ALS2CL	ENSG00000178038.16	0.000415899	0.000398383	0.00143641	0.722655	-6.17335
CCNB1IP1	ENSG00000100814.17	0.000416473	0.000398838	0.00143806	0.722655	-10.7396
CCR6	ENSG00000112486.15	0.000417809	0.000400024	0.00144233	0.722655	2.58256
TDRD7	ENSG00000196116.7	0.000418946	0.000400939	0.00144563	0.722655	-2.0186
KAT5	ENSG00000172977.12	0.000418962	0.000400939	0.00144563	0.722655	-9.03731
KLK1	ENSG00000167748.10	0.000419923	0.000401764	0.00144861	0.722655	2.05898
SOCS7	ENSG00000274211.4	0.00042177	0.000403437	0.00145464	0.722655	-1.48092
CHRFAM7A	ENSG00000166664.13	0.000422732	0.000404262	0.00145761	0.722655	-1.56947
GZMK	ENSG00000113088.5	0.000423679	0.000405072	0.00146053	0.722655	14.2458
C16orf91	ENSG00000174109.4	0.000425766	0.000406972	0.00146738	0.722655	-3.22704
FUCA2	ENSG00000001036.13	0.000426062	0.000407159	0.00146806	0.722655	7.31527
MRM2	ENSG00000122687.17	0.000427222	0.000408172	0.00147171	0.722655	-3.53088
SLC22A23	ENSG00000137266.14	0.000428472	0.00040927	0.00147567	0.722655	1.52941
RAP2B	ENSG00000181467.4	0.00042867	0.000409363	0.001476	0.722655	2.38193
TRIM6	ENSG00000121236.20	0.000429317	0.000409884	0.00147788	0.722655	-1.16566
RP11196G112	ENSG00000260911.2	0.000431773	0.000412095	0.00148585	0.722655	1.52707
SPIN3	ENSG00000204271.12	0.000431834	0.000412095	0.00148585	0.722655	-1.669
KCND1	ENSG00000102057.9	0.000432734	0.000412856	0.0014886	0.722655	-0.86182
LRRC17	ENSG00000128606.12	0.000433857	0.000413831	0.00149211	0.722655	-8.7912
AUTS2	ENSG00000158321.15	0.000433992	0.000413863	0.00149223	0.722655	-7.43292
FAM131B	ENSG00000159784.17	0.000434486	0.000414236	0.00149358	0.722655	-1.03134
RPL13	ENSG00000167526.13	0.000435481	0.000415088	0.00149665	0.722655	703.142
CILP2	ENSG00000160161.9	0.000436815	0.000416262	0.00150088	0.722655	7.18013
GAS2L3	ENSG00000139354.10	0.000437154	0.000416453	0.00150157	0.722655	1.67451
SLFN12L	ENSG00000205045.8	0.00043722	0.000416453	0.00150157	0.722655	1.35776
PIK3IP1	ENSG00000100100.12	0.000437443	0.000416568	0.00150198	0.722655	27.54
TIMM17B	ENSG00000126768.12	0.000439706	0.000418625	0.0015094	0.722655	-7.62033
BCAT2	ENSG00000105552.14	0.000439837	0.000418652	0.0015095	0.722655	-4.89566
CHD1L	ENSG00000131778.18	0.000440624	0.000419303	0.00151184	0.722655	-10.9592
FGFR1	ENSG00000077782.19	0.000441461	0.000420002	0.00151436	0.722655	-35.2198
STAMBPL1	ENSG00000138134.11	0.000442428	0.000420822	0.00151732	0.722655	2.37548
FAM109A	ENSG00000198324.13	0.000442739	0.00042102	0.00151804	0.722655	-2.08588
FOXO4	ENSG00000184481.16	0.000444755	0.000422838	0.00152459	0.722655	-3.41439
PMP22	ENSG00000109099.13	0.000445175	0.00042312	0.00152561	0.722655	58.717
TNFRSF25	ENSG00000215788.9	0.000445259	0.00042312	0.00152561	0.722655	10.9133
ACBD3	ENSG00000182827.8	0.000446481	0.000424182	0.00152944	0.722655	4.26277
CHD7	ENSG00000171316.11	0.000447048	0.000424622	0.00153102	0.722655	3.55637
TRMT12	ENSG00000183665.5	0.000447998	0.000425425	0.00153392	0.722655	-1.58433
CTD2341M241	ENSG00000258733.5	0.000451022	0.000428197	0.00154391	0.722655	0.531905
CCDC74B	ENSG00000152076.18	0.000452402	0.000429406	0.00154827	0.722655	-0.881653
C15orf40	ENSG00000169609.13	0.000453467	0.000430317	0.00155156	0.722655	-4.62178
VEZT	ENSG00000028203.17	0.00045526	0.000431829	0.00155701	0.722655	-5.95357
TCIRG1	ENSG00000110719.9	0.000455273	0.000431829	0.00155701	0.722655	52.5426
SCRN1	ENSG00000136193.16	0.000455455	0.000431901	0.00155727	0.722655	-7.02786
LYZ	ENSG00000090382.6	0.00045588	0.000432204	0.00155836	0.722655	450.779
TBCD	ENSG00000141556.20	0.000456162	0.000432336	0.00155884	0.722655	19.2834
ARL16	ENSG00000214087.8	0.000456232	0.000432336	0.00155884	0.722655	-6.1554
COLGALT1	ENSG00000130309.10	0.000456673	0.000432588	0.00155974	0.722655	18.6677
CHL1	ENSG00000134121.9	0.00045671	0.000432588	0.00155974	0.722655	3.44131
CASP2	ENSG00000106144.19	0.000458632	0.000434307	0.00156594	0.722655	2.63186
MYD88	ENSG00000172936.12	0.000460391	0.000435872	0.00157158	0.722655	13.1309
ARHGAP1	ENSG00000175220.11	0.000461258	0.000436591	0.00157418	0.722655	-24.036
CHKBCPT1B	ENSG00000254413.8	0.000461599	0.000436812	0.00157497	0.722655	2.85016
PCSK7	ENSG00000160613.12	0.000463915	0.000438902	0.00158251	0.722655	18.9134
LINC00865	ENSG00000232229.5	0.000464066	0.000438942	0.00158266	0.722655	-0.859465
PLEK	ENSG00000115956.9	0.000464774	0.00043951	0.0015847	0.722655	31.3097
ASPA	ENSG00000108381.10	0.000465127	0.00043969	0.00158535	0.722655	2.04616
PIGQ	ENSG00000007541.16	0.000465181	0.00043969	0.00158535	0.722655	-4.11666
GALNT1	ENSG00000141429.13	0.000465653	0.000440034	0.00158659	0.722655	23.5968
EXOC3L4	ENSG00000205436.7	0.000466617	0.000440843	0.00158951	0.722655	4.48134
SUZ12	ENSG00000178691.10	0.000468337	0.000442365	0.001595	0.722655	2.47102
CTC523E2311	ENSG00000271109.1	0.000468747	0.000442649	0.00159602	0.722655	1.0685
VENTX	ENSG00000151650.7	0.000469168	0.000442944	0.00159709	0.722655	4.00972
EIF2B1	ENSG00000111361.12	0.000469869	0.000443504	0.0015991	0.722655	-3.46356
PGBD2	ENSG00000185220.11	0.000470157	0.000443672	0.00159971	0.722655	-1.16445
FRY	ENSG00000073910.19	0.000472705	0.000445973	0.00160801	0.722655	-19.2666
ZNF668	ENSG00000167394.12	0.000474955	0.000447993	0.00161529	0.722655	2.06895
LRRN1	ENSG00000175928.5	0.000478215	0.000450962	0.001626	0.722655	-1.50771
TENM3	ENSG00000218336.8	0.000479304	0.000451885	0.00162932	0.722655	0.818077
GEMIN8	ENSG00000046647.13	0.000479723	0.000452175	0.00163037	0.722655	-3.26982
PCCA	ENSG00000175198.15	0.00048031	0.000452623	0.00163199	0.722655	-3.2816
ZC2HC1C	ENSG00000119703.13	0.00048113	0.000453291	0.00163439	0.722655	-0.681619
SIPA1L3	ENSG00000105738.10	0.000481376	0.000453418	0.00163485	0.722655	2.70581
CRYZ	ENSG00000116791.13	0.00048327	0.000455039	0.00164069	0.722655	-9.15925
PPP4C	ENSG00000149923.13	0.00048332	0.000455039	0.00164069	0.722655	8.71919
PAX5	ENSG00000196092.12	0.000483505	0.000455108	0.00164094	0.722655	4.32149
TMPO	ENSG00000120802.13	0.000484759	0.000456182	0.00164482	0.722655	6.99698
ZBTB42	ENSG00000179627.9	0.000485905	0.000457156	0.00164833	0.722655	-0.690724
B3GLCT	ENSG00000187676.7	0.000486966	0.000458047	0.00165154	0.722655	-1.03475
FIBIN	ENSG00000176971.3	0.0004875	0.000458444	0.00165297	0.722655	-58.0335
VPS13C	ENSG00000129003.15	0.00048895	0.000459701	0.00165751	0.722655	8.08061
CTB25B135	ENSG00000268798.1	0.000489833	0.000460396	0.00166001	0.722655	-0.541615
BCAP29	ENSG00000075790.10	0.000489915	0.000460396	0.00166001	0.722655	-10.3389
PSMB7	ENSG00000136930.12	0.000490098	0.000460462	0.00166025	0.722655	-18.1269
DUSP28	ENSG00000188542.9	0.000493193	0.000463262	0.00167034	0.722655	1.47733
KIF22	ENSG00000079616.12	0.000493683	0.000463616	0.00167162	0.722655	4.22346
AK2	ENSG00000004455.16	0.000496052	0.000465657	0.00167898	0.722655	-15.8444
COX20	ENSG00000203667.9	0.000496085	0.000465657	0.00167898	0.722655	-9.38562
ACTN2	ENSG00000077522.12	0.000497547	0.000466921	0.00168354	0.722655	-15.7919
OPRL1	ENSG00000125510.15	0.000498427	0.000467639	0.00168613	0.722655	0.549965
NUP50	ENSG00000093000.18	0.000499602	0.000468634	0.00168971	0.722655	3.70961
RAB1A	ENSG00000138069.16	0.000500445	0.000469317	0.00169217	0.722655	17.0356
INO80E	ENSG00000169592.14	0.000501077	0.000469768	0.0016938	0.722655	-10.6238
FAM102A	ENSG00000167106.11	0.000501157	0.000469768	0.0016938	0.722655	9.38752
ATP5H	ENSG00000167863.11	0.000501287	0.000469781	0.00169385	0.722655	-45.7407
RAB11B	ENSG00000185236.11	0.000502365	0.000470683	0.0016971	0.722655	-16.5982
TATDN2	ENSG00000157014.10	0.000502796	0.000470978	0.00169817	0.722655	3.75348
KIAA1211	ENSG00000109265.13	0.000503646	0.000471666	0.00170065	0.722655	0.986556
CENPBD1	ENSG00000177946.5	0.00050396	0.000471852	0.00170132	0.722655	-1.10664
CTD3025N203	ENSG00000272010.1	0.000504494	0.000472154	0.00170241	0.722655	0.721694
CRTAC1	ENSG00000095713.13	0.000504515	0.000472154	0.00170241	0.722655	86.985
LRPAP1	ENSG00000163956.10	0.000505731	0.000473183	0.00170612	0.722655	-22.5275
NANP	ENSG00000170191.4	0.000506261	0.000473571	0.00170751	0.722655	-0.659576
CSRNP2	ENSG00000110925.6	0.000506923	0.00047408	0.00170935	0.722655	-3.39025
KLF9	ENSG00000119138.4	0.000507347	0.000474368	0.00171039	0.722655	25.2345
EPDR1	ENSG00000086289.11	0.000508679	0.000475504	0.00171448	0.722655	-10.7262
MLKL	ENSG00000168404.12	0.000508995	0.00047569	0.00171515	0.722655	8.11517
CCDC69	ENSG00000198624.12	0.000509765	0.0004763	0.00171735	0.722655	11.5987
ZMIZ1	ENSG00000108175.16	0.000509924	0.00047634	0.0017175	0.722655	9.91346
MED28	ENSG00000118579.12	0.000510812	0.000476958	0.00171973	0.722655	-7.06206
MTERF3	ENSG00000156469.8	0.00051082	0.000476958	0.00171973	0.722655	-2.91364
GCNT2	ENSG00000111846.16	0.000513361	0.00047922	0.00172788	0.722655	-1.63211
MCC	ENSG00000171444.17	0.000514969	0.000480611	0.0017329	0.722655	1.26815
TRAF3IP3	ENSG00000009790.14	0.000517132	0.000482437	0.00173948	0.722655	30.0386
LARGE2	ENSG00000165905.17	0.000517162	0.000482437	0.00173948	0.722655	2.98408
ANPEP	ENSG00000166825.13	0.000517999	0.000483027	0.00174161	0.722655	37.1055
UBOX5	ENSG00000185019.16	0.000518032	0.000483027	0.00174161	0.722655	-0.789774
BOLA3	ENSG00000163170.11	0.000518845	0.000483674	0.00174394	0.722655	-9.62498
CMC4	ENSG00000182712.15	0.000519935	0.000484579	0.0017472	0.722655	-3.47081
ZNF215	ENSG00000149054.15	0.000520584	0.000485073	0.00174899	0.722655	2.07571
FAHD2A	ENSG00000115042.9	0.000521856	0.000486147	0.00175286	0.722655	-3.34101
BMP8B	ENSG00000116985.11	0.000522439	0.000486579	0.00175442	0.722655	1.04643
PINX1	ENSG00000254093.8	0.000523144	0.000487124	0.00175638	0.722655	-2.85135
SNX4	ENSG00000114520.10	0.000523675	0.000487507	0.00175776	0.722655	-4.18251
THBS4	ENSG00000113296.14	0.000524107	0.000487797	0.00175881	0.722655	55.0218
ROBO3	ENSG00000154134.14	0.000524613	0.000488156	0.0017601	0.722655	10.9828
RSF1	ENSG00000048649.13	0.000525322	0.000488705	0.00176208	0.722655	-4.16017
RBM33	ENSG00000184863.10	0.000525532	0.000488788	0.00176238	0.722655	11.9946
TMEM176A	ENSG00000002933.7	0.00052575	0.000488879	0.00176271	0.722655	25.0357
OSCAR	ENSG00000170909.13	0.000526862	0.000489802	0.00176604	0.722655	9.73119
PHF5A	ENSG00000100410.7	0.000527823	0.000490583	0.00176885	0.722655	-7.9229
KIAA0513	ENSG00000135709.12	0.000529261	0.000491807	0.00177326	0.722655	2.03203
LIPT1	ENSG00000144182.16	0.000532189	0.000494415	0.00178267	0.722655	-2.14936
BICDL1	ENSG00000135127.11	0.000533368	0.000495397	0.00178621	0.722655	4.39521
CTSC	ENSG00000109861.15	0.000535945	0.000497677	0.00179443	0.722655	57.5438
AIMP2	ENSG00000106305.9	0.000536515	0.000498093	0.00179593	0.722655	-4.32946
WDR73	ENSG00000177082.12	0.000539633	0.000500874	0.00180596	0.722655	-3.43742
SRGN	ENSG00000122862.4	0.00054107	0.000502093	0.00181035	0.722655	341.916
FAM58A	ENSG00000262919.7	0.000541764	0.000502622	0.00181226	0.722655	-5.69123
HCCS	ENSG00000004961.14	0.000542077	0.000502797	0.00181289	0.722655	-3.30117
CCNE1	ENSG00000105173.13	0.000543149	0.000503677	0.00181606	0.722655	0.608289
FAM174A	ENSG00000174132.8	0.000548212	0.000508257	0.00183258	0.722655	-5.04592
ZNF329	ENSG00000181894.14	0.000549411	0.000509087	0.00183557	0.722655	-0.988178
RRAS2	ENSG00000133818.13	0.000549461	0.000509087	0.00183557	0.722655	-4.20228
TNFAIP3	ENSG00000118503.14	0.000549483	0.000509087	0.00183557	0.722655	60.36
TTC7B	ENSG00000165914.14	0.000550054	0.0005095	0.00183706	0.722655	-6.48826
DSCC1	ENSG00000136982.5	0.000550585	0.000509876	0.00183842	0.722655	-0.69037
FBP1	ENSG00000165140.9	0.000550744	0.000509907	0.00183853	0.722655	18.5108
IWS1	ENSG00000163166.14	0.000550918	0.000509952	0.00183869	0.722655	-2.89683
ZER1	ENSG00000160445.10	0.000552307	0.000511122	0.00184291	0.722655	-3.8257
VPS37B	ENSG00000139722.6	0.000552639	0.000511313	0.0018436	0.722655	11.6387
ST13	ENSG00000100380.13	0.00055296	0.000511494	0.00184425	0.722655	-24.9551
SCX	ENSG00000260428.2	0.000553309	0.0005117	0.00184499	0.722655	-16.7866
ZNF117	ENSG00000152926.14	0.000554017	0.000512239	0.00184693	0.722655	1.95196
SURF1	ENSG00000148290.9	0.000555172	0.000513189	0.00185036	0.722655	-9.39046
SYT7	ENSG00000011347.9	0.000555876	0.000513723	0.00185229	0.722655	0.753776
C9orf64	ENSG00000165118.14	0.000558305	0.000515851	0.00185996	0.722655	-1.79295
ACP2	ENSG00000134575.9	0.000558565	0.000515897	0.00186012	0.722655	12.9917
SIRPA	ENSG00000198053.11	0.000558608	0.000515897	0.00186012	0.722655	17.9695
PIM3	ENSG00000198355.4	0.000560385	0.000517388	0.0018655	0.722655	22.8729
GNA15	ENSG00000060558.3	0.000560477	0.000517388	0.0018655	0.722655	8.84211
PGP	ENSG00000184207.8	0.000562688	0.000519312	0.00187244	0.722655	-1.72604
NOS3	ENSG00000164867.10	0.000562897	0.000519352	0.00187258	0.722655	11.0283
PDE4B	ENSG00000184588.17	0.000563072	0.000519352	0.00187258	0.722655	21.9099
PSMA7	ENSG00000101182.14	0.000563115	0.000519352	0.00187258	0.722655	-30.2631
GCDH	ENSG00000105607.12	0.000563942	0.000519838	0.00187433	0.722655	-2.56411
RP11327J179	ENSG00000277135.1	0.000563978	0.000519838	0.00187433	0.722655	-0.739037
OPN3	ENSG00000054277.13	0.000564025	0.000519838	0.00187433	0.722655	5.63462
GPR65	ENSG00000140030.5	0.000565768	0.000521326	0.0018797	0.722655	2.87491
RPL18A	ENSG00000105640.12	0.000568117	0.000523372	0.00188708	0.722655	230.418
GCNT1	ENSG00000187210.12	0.00056979	0.000524795	0.00189221	0.722655	2.55416
HIC1	ENSG00000177374.12	0.000570512	0.000525341	0.00189418	0.722655	8.01764
FCER1A	ENSG00000179639.10	0.000571999	0.000526591	0.00189868	0.722655	14.1041
CDH11	ENSG00000140937.13	0.000573203	0.000527581	0.00190225	0.722655	54.5674
CD14	ENSG00000170458.13	0.000574671	0.000528812	0.00190669	0.722655	141.973
HES4	ENSG00000188290.10	0.000576904	0.000530747	0.00191367	0.722655	-10.5663
TMEM51	ENSG00000171729.13	0.000577166	0.000530868	0.0019141	0.722655	5.9345
PTK2	ENSG00000169398.19	0.00058037	0.000533694	0.0019243	0.722655	-16.5501
ZFP82	ENSG00000181007.8	0.000582086	0.000535151	0.00192955	0.722655	-0.717912
SMIM15	ENSG00000188725.7	0.000587527	0.000540032	0.00194715	0.722655	-5.33568
ACTR3B	ENSG00000133627.17	0.000588413	0.000540724	0.00194964	0.722655	-1.47189
DIAPH2	ENSG00000147202.17	0.000589198	0.000541323	0.0019518	0.722655	-1.51936
SULT1A4	ENSG00000213648.10	0.00058981	0.000541763	0.00195339	0.722655	10.2494
TRAPPC10	ENSG00000160218.12	0.000592004	0.000543656	0.00196021	0.722655	5.48296
GART	ENSG00000159131.16	0.000592688	0.000544161	0.00196203	0.722655	-5.54576
LINC01184	ENSG00000245937.7	0.000594218	0.000545442	0.00196665	0.722655	-2.75847
DHCR24	ENSG00000116133.11	0.000597237	0.000547995	0.00197586	0.722655	-8.57418
ZCCHC17	ENSG00000121766.15	0.000597268	0.000547995	0.00197586	0.722655	-5.28774
ZBTB46	ENSG00000130584.10	0.000597473	0.000548059	0.00197609	0.722655	1.25287
PIK3CG	ENSG00000105851.10	0.000598857	0.000549205	0.00198022	0.722655	2.36688
CTB102L54	ENSG00000267748.4	0.000599137	0.000549338	0.0019807	0.722655	-2.19607
ADORA2A	ENSG00000128271.21	0.000600035	0.000550038	0.00198322	0.722655	3.34581
CXCL12	ENSG00000107562.16	0.000600668	0.000550494	0.00198487	0.722655	116.177
NDUFA13	ENSG00000186010.18	0.000601413	0.000551014	0.00198674	0.722655	-43.6989
WDR92	ENSG00000243667.6	0.000601542	0.000551014	0.00198674	0.722655	-1.29005
HBA2	ENSG00000188536.12	0.000601641	0.000551014	0.00198674	0.722655	2226.51
CSNK1G3	ENSG00000151292.17	0.00060225	0.000551447	0.0019883	0.722655	2.35718
LASP1	ENSG00000002834.17	0.000602641	0.000551681	0.00198915	0.722655	18.6252
H1FX	ENSG00000184897.5	0.000603881	0.000552692	0.00199279	0.722655	53.7226
SLC12A4	ENSG00000124067.16	0.000604729	0.000553344	0.00199514	0.722655	-13.5472
SEL1L	ENSG00000071537.13	0.000605206	0.000553656	0.00199627	0.722655	12.3159
CD24	ENSG00000272398.5	0.000605833	0.000554105	0.00199789	0.722655	13.882
SLU7	ENSG00000164609.9	0.000606059	0.000554186	0.00199818	0.722655	-6.23162
RGS19	ENSG00000171700.13	0.000608406	0.000556208	0.00200547	0.722655	11.3617
ERAL1	ENSG00000132591.11	0.000609234	0.000556731	0.00200736	0.722655	-3.81568
GALNS	ENSG00000141012.12	0.000609252	0.000556731	0.00200736	0.722655	5.97846
DSE	ENSG00000111817.16	0.000610829	0.000558047	0.0020121	0.722655	8.08904
FZD2	ENSG00000180340.6	0.000611325	0.000558375	0.00201328	0.722655	-2.98424
RNF5	ENSG00000204308.7	0.000612431	0.000559259	0.00201647	0.722655	-8.50694
C1orf228	ENSG00000198520.10	0.000613329	0.000559954	0.00201898	0.722655	8.35411
NCOR2	ENSG00000196498.13	0.000613869	0.000560321	0.0020203	0.722655	16.0352
LRP3	ENSG00000130881.13	0.000614455	0.00056073	0.00202178	0.722655	-6.4259
ZNF181	ENSG00000197841.14	0.000614805	0.000560925	0.00202248	0.722655	-3.08269
RPS24	ENSG00000138326.18	0.000615429	0.000561368	0.00202408	0.722655	287.307
CALCOCO1	ENSG00000012822.15	0.000616484	0.000562204	0.00202709	0.722655	-44.1142
NRBP2	ENSG00000185189.17	0.000617683	0.000563056	0.00203016	0.722655	-14.28
CH25H	ENSG00000138135.6	0.000617696	0.000563056	0.00203016	0.722655	12.3189
NFKBIZ	ENSG00000144802.11	0.000619854	0.000564833	0.00203657	0.722655	40.7566
ANO9	ENSG00000185101.12	0.000619922	0.000564833	0.00203657	0.722655	14.0986
CCL3L3	ENSG00000276085.1	0.000621019	0.000565706	0.00203972	0.722655	23.6225
BTBD19	ENSG00000222009.8	0.000621245	0.000565721	0.00203977	0.722655	13.8418
RAB10	ENSG00000084733.10	0.000621314	0.000565721	0.00203977	0.722655	-10.9419
ARHGEF39	ENSG00000137135.17	0.000621613	0.000565867	0.0020403	0.722655	-0.545224
PPP1R3G	ENSG00000219607.3	0.000622278	0.000566346	0.00204202	0.722655	-0.813822
VMO1	ENSG00000182853.11	0.000624894	0.00056852	0.00204986	0.722655	47.7242
IL6R	ENSG00000160712.12	0.000625069	0.00056852	0.00204986	0.722655	7.42659
LINC00924	ENSG00000259134.5	0.000625098	0.00056852	0.00204986	0.722655	1.26854
RGS2	ENSG00000116741.7	0.000625226	0.00056852	0.00204986	0.722655	183.729
MYCL	ENSG00000116990.10	0.000626737	0.000569767	0.00205436	0.722655	0.699602
TCAP	ENSG00000173991.5	0.000627352	0.000570199	0.00205592	0.722655	-3.09161
LINC01963	ENSG00000260804.3	0.00062752	0.000570224	0.00205601	0.722655	-1.37122
BTG1	ENSG00000133639.4	0.000628033	0.000570557	0.00205721	0.722655	71.0712
DOPEY1	ENSG00000083097.14	0.000628166	0.000570557	0.00205721	0.722655	-1.76651
TPR	ENSG00000047410.13	0.000629524	0.000571662	0.00206119	0.722655	-6.11802
TMEM203	ENSG00000187713.6	0.000630328	0.000572264	0.00206336	0.722655	-4.47929
FPGS	ENSG00000136877.14	0.000632198	0.000573834	0.00206902	0.722655	-7.47887
ZGPAT	ENSG00000197114.11	0.000632501	0.000573981	0.00206955	0.722655	-3.50709
MTG2	ENSG00000101181.17	0.000633366	0.000574638	0.00207192	0.722655	-4.07483
TIMP4	ENSG00000157150.4	0.000633664	0.00057478	0.00207244	0.722655	-12.6707
RNFT1	ENSG00000189050.15	0.000634585	0.000575488	0.00207499	0.722655	3.59846
ST14	ENSG00000149418.10	0.000635983	0.000576626	0.00207909	0.722655	13.2861
ARHGAP19	ENSG00000213390.10	0.000636586	0.000577045	0.0020806	0.722655	1.55661
YLPM1	ENSG00000119596.17	0.000636844	0.00057715	0.00208098	0.722655	4.23608
SEC61A1	ENSG00000058262.9	0.000637224	0.000577281	0.00208145	0.722655	18.342
TRPC1	ENSG00000144935.14	0.000637272	0.000577281	0.00208145	0.722655	-2.01777
SECTM1	ENSG00000141574.7	0.000638764	0.000578504	0.00208586	0.722655	9.83165
MRPS11	ENSG00000181991.15	0.000640576	0.000580016	0.00209131	0.722655	-7.97417
STK25	ENSG00000115694.14	0.000641366	0.000580582	0.00209335	0.722655	-17.0553
RNF170	ENSG00000120925.15	0.000641486	0.000580582	0.00209335	0.722655	1.82938
PAWR	ENSG00000177425.10	0.000642397	0.000581277	0.00209586	0.722655	-6.67193
AKIRIN1	ENSG00000174574.15	0.000644105	0.000582693	0.00210097	0.722655	9.95294
SLC47A1	ENSG00000142494.13	0.000644462	0.000582886	0.00210166	0.722655	-3.27942
HEBP1	ENSG00000013583.8	0.000646396	0.00058438	0.00210705	0.722655	-9.85288
MAIP1	ENSG00000162972.10	0.000646401	0.00058438	0.00210705	0.722655	-1.95259
METTL5	ENSG00000138382.14	0.000646929	0.000584728	0.0021083	0.722655	-10.0716
SPESP1	ENSG00000258484.3	0.000649676	0.000586984	0.00211644	0.722655	-1.22376
RP11664H171	ENSG00000256287.1	0.000649714	0.000586984	0.00211644	0.722655	-2.37617
ARMCX4	ENSG00000196440.11	0.000650305	0.000587388	0.00211789	0.722655	-2.62496
SMG5	ENSG00000198952.8	0.000651137	0.000588009	0.00212013	0.722655	-6.67546
GSTA4	ENSG00000170899.10	0.000652284	0.000588914	0.0021234	0.722655	-5.45948
TMEM154	ENSG00000170006.11	0.000653033	0.000589345	0.00212495	0.722655	3.3574
TMEM184C	ENSG00000164168.7	0.000653051	0.000589345	0.00212495	0.722655	-2.2073
IGSF21	ENSG00000117154.11	0.000654305	0.000590306	0.00212841	0.722655	8.89841
ZNF653	ENSG00000161914.9	0.000654406	0.000590306	0.00212841	0.722655	-1.92899
MRPS28	ENSG00000147586.9	0.000654797	0.000590528	0.00212921	0.722655	-8.84611
MAOA	ENSG00000189221.9	0.000655805	0.000591306	0.00213202	0.722655	-15.0215
LARS2	ENSG00000011376.9	0.000656426	0.000591735	0.00213357	0.722655	-0.89012
PCSK6	ENSG00000140479.16	0.00065791	0.000592941	0.00213792	0.722655	5.19931
TAX1BP1	ENSG00000106052.13	0.000659877	0.000594582	0.00214383	0.722655	-9.50119
MSC	ENSG00000178860.8	0.000660545	0.000595053	0.00214553	0.722655	-18.1956
TMEM209	ENSG00000146842.16	0.000661638	0.000595801	0.00214823	0.722655	1.19329
GAPT	ENSG00000175857.8	0.000661669	0.000595801	0.00214823	0.722655	6.48708
WISP1	ENSG00000104415.13	0.000663057	0.000596918	0.00215226	0.722655	16.0259
PPT2EGFL8	ENSG00000258388.7	0.000664261	0.00059787	0.00215569	0.722655	-2.12054
DMAP1	ENSG00000178028.13	0.000667621	0.000600762	0.00216611	0.722655	-3.98726
LINC01160	ENSG00000231346.5	0.000667956	0.00060093	0.00216672	0.722655	-1.91989
CC2D2A	ENSG00000048342.15	0.000668266	0.000601076	0.00216725	0.722655	-4.61287
DIRAS1	ENSG00000176490.4	0.00066845	0.00060111	0.00216737	0.722655	1.97198
TRPV3	ENSG00000167723.14	0.000668755	0.000601251	0.00216788	0.722655	1.35453
RIMS4	ENSG00000101098.12	0.000668996	0.000601335	0.00216818	0.722655	-2.00449
SETD6	ENSG00000103037.11	0.000670784	0.000602809	0.0021735	0.722655	-2.60424
GPR183	ENSG00000169508.6	0.000673791	0.000605377	0.00218276	0.722655	79.6524
CITF2249E93	ENSG00000278869.1	0.000673973	0.000605407	0.00218286	0.722655	0.424963
PLEKHA6	ENSG00000143850.13	0.000675291	0.000606457	0.00218665	0.722655	2.23171
NBR1	ENSG00000188554.13	0.000675458	0.000606473	0.00218671	0.722655	-9.36982
FCGR2A	ENSG00000143226.13	0.000676371	0.000607159	0.00218918	0.722655	83.0659
FOXP3	ENSG00000049768.14	0.000678457	0.000608897	0.00219545	0.722655	2.43723
TRIM47	ENSG00000132481.6	0.000679522	0.000609718	0.00219841	0.722655	-13.8749
ZNF296	ENSG00000170684.8	0.000679972	0.000609988	0.00219938	0.722655	0.955664
RNF217	ENSG00000146373.16	0.000680741	0.000610543	0.00220138	0.722655	-2.62246
CBR3	ENSG00000159231.5	0.000681437	0.000611032	0.00220315	0.722655	-4.70347
LINC01315	ENSG00000229891.1	0.000689483	0.000618111	0.00222867	0.722655	-1.41561
CLEC12A	ENSG00000172322.13	0.000689727	0.000618194	0.00222897	0.722655	4.52517
ZDHHC20	ENSG00000180776.15	0.000691602	0.000619738	0.00223453	0.722655	5.69391
CEP85	ENSG00000130695.14	0.000692341	0.000620263	0.00223643	0.722655	1.52399
KCNQ5	ENSG00000185760.15	0.000693435	0.000621107	0.00223947	0.722655	-0.943888
TMEM243	ENSG00000135185.11	0.000694006	0.000621482	0.00224082	0.722655	9.6285
IFITM2	ENSG00000185201.16	0.000694602	0.000621878	0.00224225	0.722655	-382.302
RRP12	ENSG00000052749.13	0.000694823	0.00062194	0.00224247	0.722655	14.4539
KIAA1324	ENSG00000116299.16	0.000696646	0.000623434	0.00224786	0.722655	1.3392
TUB	ENSG00000166402.8	0.000698059	0.000624561	0.00225193	0.722655	-1.4294
ARHGEF3	ENSG00000163947.11	0.000698483	0.000624804	0.0022528	0.722655	4.79638
PBXIP1	ENSG00000163346.16	0.000699494	0.000625571	0.00225557	0.722655	-32.1477
FAM45A	ENSG00000119979.16	0.000699845	0.000625746	0.0022562	0.722655	4.28052
LRRC14	ENSG00000160959.7	0.000700419	0.000626122	0.00225755	0.722655	-3.59404
SEC24C	ENSG00000176986.15	0.000700697	0.000626233	0.00225796	0.722655	-5.77093
ADARB1	ENSG00000197381.15	0.000701011	0.000626376	0.00225847	0.722655	-15.7768
OTUD6B	ENSG00000155100.10	0.000701825	0.000626966	0.0022606	0.722655	-1.77071
CCNC	ENSG00000112237.12	0.000702199	0.000627163	0.00226131	0.722655	6.05178
PARP12	ENSG00000059378.12	0.00070367	0.000628339	0.00226555	0.722655	14.5113
POLR2H	ENSG00000163882.9	0.000704211	0.000628558	0.00226634	0.722655	-7.85071
AC0115304	ENSG00000268434.5	0.000704225	0.000628558	0.00226634	0.722655	-1.32857
KLF10	ENSG00000155090.14	0.000704833	0.000628959	0.00226778	0.722655	40.8064
KRT7	ENSG00000135480.15	0.000704983	0.000628959	0.00226778	0.722655	-22.7509
C18orf32	ENSG00000177576.11	0.000705534	0.000629195	0.00226863	0.722655	11.9109
GOLGB1	ENSG00000173230.15	0.000705556	0.000629195	0.00226863	0.722655	-4.67482
HNRNPU	ENSG00000153187.18	0.000705978	0.000629433	0.00226949	0.722655	35.4133
FAM208A	ENSG00000163946.13	0.000706633	0.000629769	0.0022707	0.722655	7.16571
CLDN5	ENSG00000184113.9	0.000706664	0.000629769	0.0022707	0.722655	32.8178
USP48	ENSG00000090686.15	0.000706867	0.000629811	0.00227086	0.722655	7.34618
TRIT1	ENSG00000043514.15	0.000707893	0.000630587	0.00227365	0.722655	-2.58457
SKA2	ENSG00000182628.12	0.000708649	0.000631123	0.00227559	0.722655	-6.19264
DOCK9	ENSG00000088387.18	0.000708875	0.000631186	0.00227581	0.722655	12.9454
DRAM2	ENSG00000156171.14	0.000710688	0.000632662	0.00228113	0.722655	20.3366
MAT2B	ENSG00000038274.16	0.000712542	0.000634174	0.00228658	0.722655	8.48349
CNNM2	ENSG00000148842.17	0.000713212	0.000634631	0.00228823	0.722655	-1.70837
MTMR10	ENSG00000166912.16	0.000714142	0.00063532	0.00229072	0.722655	2.18705
MRPS35	ENSG00000061794.12	0.000714801	0.000635767	0.00229233	0.722655	-3.77668
IRS2	ENSG00000185950.8	0.000717403	0.000637942	0.00230017	0.722655	4.63191
NRXN2	ENSG00000110076.18	0.000719581	0.000639739	0.00230665	0.722655	-4.43572
PYHIN1	ENSG00000163564.14	0.000722552	0.000642129	0.00231527	0.722655	3.50158
IFITM1	ENSG00000185885.15	0.000722585	0.000642129	0.00231527	0.722655	175.431
RNF144B	ENSG00000137393.9	0.000724211	0.000643425	0.00231994	0.722655	5.41877
MARCH7	ENSG00000136536.14	0.000724432	0.000643425	0.00231994	0.722655	7.88237
SMYD5	ENSG00000135632.11	0.000724518	0.000643425	0.00231994	0.722655	-3.37109
TBX19	ENSG00000143178.12	0.00072658	0.000645116	0.00232604	0.722655	-2.11524
ZNF45	ENSG00000124459.11	0.000727354	0.000645662	0.00232801	0.722655	-1.63308
PCNX3	ENSG00000197136.4	0.000728839	0.000646839	0.00233225	0.722655	3.93541
RTEL1	ENSG00000258366.7	0.000729198	0.000647017	0.00233289	0.722655	-3.28494
ELOVL5	ENSG00000012660.13	0.000730049	0.000647631	0.00233511	0.722655	18.36
MDP1	ENSG00000213920.8	0.000730923	0.000648265	0.00233739	0.722655	-7.36886
UFSP1	ENSG00000176125.4	0.000731977	0.000649058	0.00234025	0.722655	-0.852134
TRIM37	ENSG00000108395.13	0.00073259	0.00064946	0.0023417	0.722655	-1.50017
FAM3A	ENSG00000071889.16	0.000734131	0.000650685	0.00234612	0.722655	-5.04149
ZNF555	ENSG00000186300.11	0.000738363	0.000654293	0.00235913	0.722655	-0.748312
NAIP	ENSG00000249437.7	0.000738769	0.000654511	0.00235991	0.722655	7.60025
ADAMTS15	ENSG00000166106.3	0.00074233	0.000657522	0.00237077	0.722655	-2.94731
RNF213	ENSG00000173821.19	0.000742598	0.000657616	0.00237111	0.722655	35.3641
IRF4	ENSG00000137265.14	0.000745269	0.000659838	0.00237912	0.722655	9.01132
ZBTB4	ENSG00000174282.11	0.000745538	0.000659933	0.00237946	0.722655	-6.6183
FHL2	ENSG00000115641.18	0.000746408	0.000660559	0.00238172	0.722655	36.0515
INTS5	ENSG00000185085.2	0.000747164	0.000661084	0.00238361	0.722655	-1.54604
PPFIA4	ENSG00000143847.15	0.000748072	0.000661744	0.00238599	0.722655	-4.84489
ZNF362	ENSG00000160094.14	0.000748611	0.000662077	0.00238719	0.722655	-4.87581
ZNF177	ENSG00000188629.11	0.000753928	0.000666635	0.00240363	0.722655	-1.17552
CCDC88A	ENSG00000115355.15	0.000754872	0.000667325	0.00240611	0.722655	6.25049
STAT2	ENSG00000170581.13	0.000755399	0.000667604	0.00240712	0.722655	49.1121
UBE2E3	ENSG00000170035.15	0.000755517	0.000667604	0.00240712	0.722655	-7.69974
PCF11AS1	ENSG00000269939.1	0.000756054	0.000667934	0.00240831	0.722655	-0.403865
ZNHIT3	ENSG00000273611.4	0.000757184	0.000668787	0.00241139	0.722655	-7.66088
TSR3	ENSG00000007520.3	0.000759211	0.000670432	0.00241732	0.722655	-10.0239
PMVK	ENSG00000163344.5	0.000760532	0.000671453	0.002421	0.722655	-7.95832
SLC35A3	ENSG00000117620.14	0.000761423	0.000672094	0.00242331	0.722655	1.93125
PRELP	ENSG00000188783.5	0.000762365	0.000672779	0.00242578	0.722655	-80.6895
EFTUD2	ENSG00000108883.12	0.000764635	0.000674636	0.00243248	0.722655	6.7574
NBL1	ENSG00000158747.13	0.000766586	0.000676211	0.00243815	0.722655	95.8422
ZNF618	ENSG00000157657.14	0.000766822	0.000676273	0.00243838	0.722655	-1.72589
LTBR	ENSG00000111321.10	0.000768908	0.000677966	0.00244448	0.722655	-14.9533
ROGDI	ENSG00000067836.12	0.000779312	0.00068699	0.00247702	0.722655	-5.07149
UCHL5	ENSG00000116750.13	0.000781284	0.000688579	0.00248275	0.722655	2.20442
SLC16A7	ENSG00000118596.11	0.000781531	0.000688648	0.002483	0.722655	-1.72011
LNPK	ENSG00000144320.13	0.00078407	0.000690735	0.00249052	0.722655	-1.96778
ABCF3	ENSG00000161204.11	0.000786619	0.000692831	0.00249808	0.722655	7.23964
MMP9	ENSG00000100985.7	0.000787184	0.000693179	0.00249933	0.722655	210.364
PFDN1	ENSG00000113068.9	0.000789902	0.000695422	0.00250742	0.722655	-7.81595
CD3D	ENSG00000167286.9	0.000790898	0.000696148	0.00251004	0.722655	22.2195
METTL22	ENSG00000067365.14	0.000791719	0.00069672	0.0025121	0.722655	-4.1686
C5orf15	ENSG00000113583.7	0.000792719	0.000697449	0.00251473	0.722655	6.67999
LYPLAL1	ENSG00000143353.11	0.000793479	0.000697967	0.0025166	0.722655	6.62241
BIK	ENSG00000100290.2	0.000793945	0.000698226	0.00251753	0.722655	2.04373
LGALS3BP	ENSG00000108679.12	0.000795611	0.00069954	0.00252227	0.722655	54.2121
SNX9	ENSG00000130340.15	0.00079579	0.000699546	0.00252229	0.722655	-10.7384
IL32	ENSG00000008517.16	0.000796064	0.000699636	0.00252262	0.722655	65.0394
ACD	ENSG00000102977.13	0.00079652	0.000699886	0.00252352	0.722655	-2.95727
BSCL2	ENSG00000168000.14	0.000797588	0.000700673	0.00252636	0.722655	14.3376
BCAM	ENSG00000187244.10	0.00080043	0.000703017	0.00253481	0.722655	-31.3707
GNRH1	ENSG00000147437.9	0.000801734	0.000704011	0.00253839	0.722655	-3.55389
TBX21	ENSG00000073861.2	0.000804529	0.000706313	0.00254669	0.722655	0.845619
ZSCAN2	ENSG00000176371.13	0.000806843	0.000708192	0.00255347	0.722655	-1.15879
PRKAB2	ENSG00000131791.7	0.000807795	0.000708874	0.00255593	0.722655	-2.91156
MAD1L1	ENSG00000002822.15	0.000808132	0.000709017	0.00255644	0.722655	7.46495
GALNT6	ENSG00000139629.15	0.000808906	0.000709544	0.00255834	0.722655	3.19319
STK33	ENSG00000130413.15	0.000810856	0.000711101	0.00256395	0.722655	0.896967
LAMA2	ENSG00000196569.11	0.000811263	0.000711304	0.00256469	0.722655	-6.3602
THAP11	ENSG00000168286.2	0.00081182	0.00071164	0.0025659	0.722655	-3.91764
LRRC61	ENSG00000127399.14	0.000813432	0.000712899	0.00257044	0.722655	2.4461
DDX5	ENSG00000108654.13	0.000814133	0.000713359	0.0025721	0.722655	194.981
RP1112G127	ENSG00000274605.1	0.000814505	0.000713532	0.00257272	0.722655	-0.720538
MS4A6A	ENSG00000110077.14	0.00081827	0.000716676	0.00258406	0.722655	125.442
ALKBH8	ENSG00000137760.14	0.000818477	0.000716703	0.00258416	0.722655	-1.17011
SDF2	ENSG00000132581.9	0.000819377	0.000717337	0.00258644	0.722655	-8.09982
MMP23B	ENSG00000189409.13	0.000821269	0.000718839	0.00259186	0.722655	-10.4668
IQCJSCHIP1	ENSG00000283154.2	0.000821661	0.000719027	0.00259253	0.722655	-16.3689
CTD2207O233	ENSG00000268861.6	0.000823368	0.000720366	0.00259736	0.722655	1.56829
NOTCH4	ENSG00000204301.6	0.000823993	0.000720758	0.00259877	0.722655	11.502
SIRT4	ENSG00000089163.4	0.000825233	0.000721687	0.00260213	0.722655	-0.621951
C2orf69	ENSG00000178074.5	0.000827883	0.00072385	0.00260992	0.722655	1.15674
TMEM259	ENSG00000182087.12	0.00082836	0.000724111	0.00261086	0.722655	40.3334
DPP4	ENSG00000197635.9	0.000828612	0.000724176	0.0026111	0.722655	4.21935
NSL1	ENSG00000117697.14	0.000832192	0.000727149	0.00262182	0.722655	-4.31189
RASGRP1	ENSG00000172575.11	0.000834132	0.000728687	0.00262736	0.722655	2.18237
MAP3K7CL	ENSG00000156265.15	0.000835015	0.000729302	0.00262958	0.722655	-29.6639
LINC00839	ENSG00000185904.11	0.000835834	0.000729861	0.0026316	0.722655	-0.917079
TSPAN7	ENSG00000156298.12	0.00083619	0.000730015	0.00263215	0.722655	28.073
THSD4	ENSG00000187720.14	0.000836878	0.000730459	0.00263375	0.722655	-9.54554
TMEM170A	ENSG00000166822.12	0.000837861	0.00073116	0.00263628	0.722655	1.76585
CCL11	ENSG00000172156.3	0.000841699	0.000734351	0.00264779	0.722655	2.84795
SMO	ENSG00000128602.9	0.00084206	0.000734391	0.00264793	0.722655	-1.8215
RRAD	ENSG00000166592.11	0.000842225	0.000734391	0.00264793	0.722655	-34.6782
KDM6B	ENSG00000132510.10	0.000842286	0.000734391	0.00264793	0.722655	50.0313
PANK2	ENSG00000125779.21	0.000845292	0.000736855	0.00265681	0.722655	-3.31293
PLEC	ENSG00000178209.14	0.000845917	0.000737241	0.00265821	0.722655	19.097
STAC3	ENSG00000185482.7	0.000846572	0.000737655	0.0026597	0.722655	2.89083
PAQR6	ENSG00000160781.15	0.000848953	0.000739571	0.00266661	0.722655	1.231
MBD3	ENSG00000071655.17	0.000850189	0.000740489	0.00266992	0.722655	-7.90143
RBM17	ENSG00000134453.15	0.000851792	0.000741617	0.00267398	0.722655	21.0585
EMC10	ENSG00000161671.16	0.000851848	0.000741617	0.00267398	0.722655	-15.3422
ATXN2	ENSG00000204842.14	0.000852309	0.000741859	0.00267486	0.722655	-5.12009
CLDN7	ENSG00000181885.18	0.000854439	0.000743554	0.00268097	0.722655	4.80127
EIF4E	ENSG00000151247.12	0.000855207	0.000744064	0.00268281	0.722655	-11.6363
RCL1	ENSG00000120158.11	0.000857516	0.000745787	0.00268902	0.722655	-3.9417
SUV39H2	ENSG00000152455.15	0.000857555	0.000745787	0.00268902	0.722655	-1.00019
SNX19	ENSG00000120451.10	0.000861653	0.000749118	0.00270103	0.722655	-5.24547
CH507338C241	ENSG00000277991.4	0.000861752	0.000749118	0.00270103	0.722655	-2.92166
TUBGCP2	ENSG00000130640.13	0.000863131	0.000750156	0.00270477	0.722655	8.16651
ARMC1	ENSG00000104442.9	0.000864211	0.000750934	0.00270758	0.722655	-2.74558
NIF3L1	ENSG00000196290.14	0.000866784	0.000753009	0.00271506	0.722655	-4.2167
STARD9	ENSG00000159433.11	0.000869147	0.000754901	0.00272188	0.722655	-3.0426
RP11330H65	ENSG00000173366.11	0.000872866	0.000757969	0.00273294	0.722655	0.764205
ATF1	ENSG00000123268.8	0.000876031	0.000760555	0.00274227	0.722655	-4.9887
COMTD1	ENSG00000165644.10	0.000876501	0.000760698	0.00274278	0.722655	-3.37642
RP11422P2411	ENSG00000272654.1	0.000876569	0.000760698	0.00274278	0.722655	-0.381746
RP11326I113	ENSG00000271646.1	0.000877302	0.000761172	0.00274449	0.722655	-0.606036
APOBEC3H	ENSG00000100298.15	0.000878093	0.000761696	0.00274638	0.722655	1.22856
DMWD	ENSG00000185800.11	0.000881495	0.000764483	0.00275643	0.722655	-6.1379
KNSTRN	ENSG00000128944.13	0.000881795	0.000764581	0.00275678	0.722655	-1.9045
ANKRD28	ENSG00000206560.11	0.000882336	0.00076478	0.0027575	0.722655	20.256
NUDT10	ENSG00000122824.10	0.00088242	0.00076478	0.0027575	0.722655	-1.44535
MSL3	ENSG00000005302.17	0.000882588	0.00076478	0.0027575	0.722655	14.3882
H2AFY	ENSG00000113648.16	0.000883736	0.000765578	0.00276038	0.722655	24.3621
DNAJC12	ENSG00000108176.14	0.000883885	0.000765578	0.00276038	0.722655	-1.78077
SHMT2	ENSG00000182199.10	0.000885011	0.00076639	0.00276331	0.722655	-25.541
IFT22	ENSG00000128581.15	0.000886565	0.000767572	0.00276757	0.722655	-4.96616
RPS28	ENSG00000233927.4	0.000886913	0.00076771	0.00276807	0.722655	191.425
TMED1	ENSG00000099203.6	0.000888058	0.000768538	0.00277105	0.722655	-4.98534
MALAT1	ENSG00000251562.7	0.000889687	0.000769671	0.00277514	0.722655	193.835
FAM49A	ENSG00000197872.11	0.000889746	0.000769671	0.00277514	0.722655	6.00277
MBOAT1	ENSG00000172197.10	0.000890322	0.000770006	0.00277634	0.722655	1.82677
LNX2	ENSG00000139517.7	0.000892313	0.000771564	0.00278196	0.722655	-0.686913
VPS13A	ENSG00000197969.11	0.000893208	0.000772174	0.00278416	0.722655	-2.45554
TSC22D4	ENSG00000166925.8	0.000894047	0.000772735	0.00278618	0.722655	8.71187
PIGK	ENSG00000142892.14	0.000895728	0.000774023	0.00279083	0.722655	-6.79748
NDUFS1	ENSG00000023228.13	0.000896462	0.000774493	0.00279252	0.722655	-4.61543
CES1	ENSG00000198848.12	0.00089806	0.00077571	0.00279691	0.722655	-36.1936
ZBTB18	ENSG00000179456.10	0.000902492	0.000779372	0.00281011	0.722655	3.12352
TMEM130	ENSG00000166448.14	0.00090321	0.000779826	0.00281175	0.722655	-14.2087
PET100	ENSG00000229833.9	0.000909038	0.000784692	0.0028293	0.722655	-15.463
TTF1	ENSG00000125482.12	0.00091106	0.000786271	0.00283499	0.722655	-1.83335
MFF	ENSG00000168958.19	0.000912557	0.000787396	0.00283905	0.722655	-7.43944
SRGAP3	ENSG00000196220.15	0.000914652	0.000788951	0.00284465	0.722655	0.853496
ECI1	ENSG00000167969.12	0.000914905	0.000788951	0.00284465	0.722655	-6.30163
STX1A	ENSG00000106089.11	0.000915098	0.000788951	0.00284465	0.722655	-6.41425
INAFM1	ENSG00000257704.3	0.000915135	0.000788951	0.00284465	0.722655	-6.13082
SCD5	ENSG00000145284.11	0.00091719	0.000790355	0.00284971	0.722655	1.99722
CERS6	ENSG00000172292.14	0.00091726	0.000790355	0.00284971	0.722655	1.38158
HYAL2	ENSG00000068001.13	0.000917346	0.000790355	0.00284971	0.722655	32.0348
MYL5	ENSG00000215375.6	0.000917547	0.000790361	0.00284974	0.722655	5.53207
STX8	ENSG00000170310.14	0.000918491	0.000791007	0.00285207	0.722655	-14.0487
TNFRSF13B	ENSG00000240505.8	0.000919243	0.000791487	0.0028538	0.722655	6.60009
ZNF511	ENSG00000198546.14	0.000920411	0.000792325	0.00285682	0.722655	-6.32414
AC0936091	ENSG00000230587.1	0.000920952	0.00079247	0.00285734	0.722655	-0.602624
CBX3	ENSG00000122565.18	0.000920969	0.00079247	0.00285734	0.722655	12.3777
RP11218F103	ENSG00000273449.1	0.000922464	0.000793588	0.00286137	0.722655	-0.607432
USP22	ENSG00000124422.11	0.000926146	0.000796588	0.00287219	0.722655	8.20077
GRAMD1C	ENSG00000178075.19	0.000927013	0.000797165	0.00287427	0.722655	1.19105
CSGALNACT2	ENSG00000169826.7	0.000928295	0.000798099	0.00287764	0.722655	6.8462
USE1	ENSG00000053501.12	0.000929002	0.000798538	0.00287922	0.722655	-5.79245
FOXF1	ENSG00000103241.6	0.000931709	0.000800696	0.002887	0.722655	1.89782
TIPARP	ENSG00000163659.12	0.00093246	0.000801172	0.00288872	0.722655	29.8592
APLF	ENSG00000169621.9	0.00093306	0.000801518	0.00288996	0.722655	-0.300127
TNFRSF4	ENSG00000186827.10	0.000933795	0.000801981	0.00289163	0.722655	5.79873
RP5966M16	ENSG00000243696.4	0.000934899	0.000802644	0.00289402	0.722655	-2.31987
ABCC1	ENSG00000103222.18	0.000934962	0.000802644	0.00289402	0.722655	-4.2931
LRTOMT	ENSG00000184154.13	0.000935471	0.000802912	0.00289499	0.722655	-2.21706
SDHB	ENSG00000117118.9	0.000939032	0.000805798	0.0029054	0.722655	-10.8205
ANXA11	ENSG00000122359.17	0.000939233	0.000805801	0.00290541	0.722655	-29.4716
NKD2	ENSG00000145506.13	0.000940296	0.000806543	0.00290808	0.722655	1.78286
EVA1B	ENSG00000142694.6	0.000942382	0.000808162	0.00291392	0.722655	-20.1629
COX8A	ENSG00000176340.3	0.000943669	0.000809095	0.00291728	0.722655	-49.8115
LTA	ENSG00000226979.8	0.000946147	0.00081094	0.00292394	0.722655	1.25927
KLF8	ENSG00000102349.17	0.00094622	0.00081094	0.00292394	0.722655	-2.11896
PBX1	ENSG00000185630.18	0.000950518	0.000814453	0.0029366	0.722655	-4.20908
PLEKHO2	ENSG00000241839.9	0.000952253	0.000815767	0.00294134	0.722655	15.4451
ECSIT	ENSG00000130159.13	0.000952703	0.000815981	0.00294211	0.722655	-5.30691
CUEDC1	ENSG00000180891.12	0.000953115	0.000816162	0.00294277	0.722655	-6.43812
LEF1	ENSG00000138795.9	0.000954826	0.000817455	0.00294743	0.722655	10.8824
BBIP1	ENSG00000214413.7	0.000957176	0.000819211	0.00295376	0.722655	-3.85413
PSPH	ENSG00000146733.13	0.000957279	0.000819211	0.00295376	0.722655	-1.50834
CXCR5	ENSG00000160683.4	0.000957564	0.000819282	0.00295402	0.722655	3.8654
MAP3K3	ENSG00000198909.7	0.000957848	0.000819353	0.00295427	0.722655	6.73253
FMO1	ENSG00000010932.16	0.000958236	0.000819513	0.00295485	0.722655	4.12376
TMEM245	ENSG00000106771.12	0.000958922	0.000819927	0.00295634	0.722655	-2.72437
SLC12A9	ENSG00000146828.17	0.000961755	0.000822177	0.00296445	0.722655	6.234
LRRCC1	ENSG00000133739.15	0.000964326	0.000824202	0.00297175	0.722655	-1.51489
ZNF799	ENSG00000196466.10	0.000965017	0.000824619	0.00297326	0.722655	-0.715298
MAPRE3	ENSG00000084764.10	0.00096531	0.000824696	0.00297354	0.722655	-4.81236
MSL2	ENSG00000174579.3	0.000965589	0.000824761	0.00297377	0.722655	2.9188
CCDC86	ENSG00000110104.11	0.000966667	0.000825509	0.00297647	0.722655	-5.23798
SLC2A8	ENSG00000136856.17	0.000967651	0.000826176	0.00297887	0.722655	-3.01706
WDR5B	ENSG00000196981.3	0.000969943	0.000827959	0.0029853	0.722655	-0.869632
MRPS17	ENSG00000239789.5	0.000970366	0.000828146	0.00298598	0.722655	-2.38159
HIP1	ENSG00000127946.16	0.000971391	0.000828847	0.0029885	0.722655	-3.83782
NKG7	ENSG00000105374.9	0.000972726	0.000829731	0.00299169	0.722655	17.4384
LINC00294	ENSG00000280798.1	0.000972834	0.000829731	0.00299169	0.722655	-2.55997
JAZF1	ENSG00000153814.11	0.000974074	0.000830614	0.00299487	0.722655	-2.8202
FBXO41	ENSG00000163013.11	0.000976627	0.000832617	0.00300209	0.722655	1.43186
PRDX6	ENSG00000117592.8	0.000978336	0.0008339	0.00300672	0.722655	-34.4442
KHDRBS1	ENSG00000121774.17	0.000979273	0.000834523	0.00300897	0.722655	7.93473
CAMKMT	ENSG00000143919.14	0.000980175	0.000835117	0.00301111	0.722655	-1.20749
TUBD1	ENSG00000108423.14	0.000980851	0.000835518	0.00301255	0.722655	-1.62357
CTD3131K82	ENSG00000269439.5	0.000981425	0.000835832	0.00301369	0.722655	-1.1935
TOMM20	ENSG00000173726.10	0.000985457	0.000839091	0.00302544	0.722655	-10.0475
ANAPC2	ENSG00000176248.8	0.000988267	0.000841307	0.00303343	0.722655	9.05529
INTU	ENSG00000164066.12	0.000989421	0.000841982	0.00303586	0.722655	-1.49026
DDX39A	ENSG00000123136.14	0.000989649	0.000841982	0.00303586	0.722655	13.7181
SERPINA1	ENSG00000197249.13	0.000989681	0.000841982	0.00303586	0.722655	61.1785
ATP10D	ENSG00000145246.13	0.000994555	0.000845952	0.00305018	0.722655	-3.30021
HSD17B3	ENSG00000130948.9	0.000996718	0.000847615	0.00305617	0.722655	-0.738614
TSTD2	ENSG00000136925.14	0.000997187	0.000847836	0.00305697	0.722655	-2.27974
PKP2	ENSG00000057294.14	0.000999256	0.000849418	0.00306267	0.722655	1.68778
UBLCP1	ENSG00000164332.7	0.000999685	0.000849606	0.00306335	0.722655	3.1475
ARHGEF2	ENSG00000116584.17	0.00100067	0.000850261	0.00306571	0.722655	-17.3055
RP111114A54	ENSG00000232611.1	0.00100202	0.000851236	0.00306923	0.722655	-0.604594
ZCWPW2	ENSG00000206559.7	0.00100597	0.000854415	0.00308069	0.722655	-0.5
PIGB	ENSG00000069943.9	0.0010063	0.000854516	0.00308105	0.722655	3.03772
MAGEF1	ENSG00000177383.4	0.0010074	0.000855268	0.00308377	0.722655	-4.10336
PLXNC1	ENSG00000136040.8	0.00100874	0.00085623	0.00308723	0.722655	5.36665
C1RL	ENSG00000139178.10	0.00101043	0.000857385	0.0030914	0.722655	-14.0612
CDC37L1	ENSG00000106993.11	0.00101052	0.000857385	0.0030914	0.722655	-5.36178
REEP1	ENSG00000068615.17	0.00101107	0.000857671	0.00309243	0.722655	-4.07908
LINC00844	ENSG00000237949.1	0.00101146	0.000857821	0.00309297	0.722655	-4.89595
RP11458F84	ENSG00000273142.1	0.00101167	0.000857825	0.00309298	0.722655	1.55914
GBP3	ENSG00000117226.11	0.00101364	0.000859316	0.00309836	0.722655	-7.76073
PLA2G2A	ENSG00000188257.10	0.00101468	0.000860015	0.00310088	0.722655	-644.968
STAP1	ENSG00000035720.7	0.00101504	0.000860138	0.00310132	0.722655	7.11609
DUSP6	ENSG00000139318.7	0.00101713	0.000861733	0.00310708	0.722655	30.6732
PPP1R3B	ENSG00000173281.4	0.00101739	0.000861777	0.00310723	0.722655	-7.23878
ALDH8A1	ENSG00000118514.13	0.00101866	0.000862555	0.00311004	0.722655	-0.653204
TADA2A	ENSG00000276234.4	0.00101874	0.000862555	0.00311004	0.722655	-1.97339
RP11667K143	ENSG00000263050.1	0.00102068	0.000863913	0.00311494	0.722655	4.48881
JAKMIP1	ENSG00000152969.17	0.00102076	0.000863913	0.00311494	0.722655	0.717537
ERBB4	ENSG00000178568.14	0.00103034	0.000871834	0.0031435	0.722655	-1.84675
KIAA0319L	ENSG00000142687.17	0.00103104	0.000872243	0.00314497	0.722655	5.0182
HHEX	ENSG00000152804.10	0.00103148	0.000872437	0.00314567	0.722655	4.98699
CD1C	ENSG00000158481.12	0.00103216	0.000872828	0.00314708	0.722655	8.79358
TADA3	ENSG00000171148.13	0.00103361	0.000873876	0.00315086	0.722655	-8.68576
FBXO10	ENSG00000147912.12	0.00103783	0.000877258	0.00316305	0.722655	1.52675
FBXO27	ENSG00000161243.8	0.0010384	0.000877557	0.00316413	0.722655	-1.93345
FAM72A	ENSG00000196550.10	0.00104045	0.000879112	0.00316974	0.722655	1.59206
TMEM204	ENSG00000131634.13	0.00104531	0.000883035	0.00318388	0.722655	-12.2798
C1orf226	ENSG00000239887.4	0.00104698	0.000884265	0.00318832	0.722655	-1.40626
NBPF20	ENSG00000162825.16	0.00104873	0.000885553	0.00319296	0.722655	-0.579471
HNRNPUL1	ENSG00000105323.16	0.00105263	0.000888664	0.00320418	0.722655	14.7974
DCAF1	ENSG00000145041.15	0.0010544	0.000889975	0.00320891	0.722655	-2.29883
NPIPA2	ENSG00000254852.8	0.00105473	0.00089007	0.00320925	0.722655	-1.61774
MZT2B	ENSG00000152082.13	0.00105531	0.00089037	0.00321033	0.722655	-37.2118
PGD	ENSG00000142657.20	0.00106006	0.000894018	0.00322348	0.722655	26.952
SGPP2	ENSG00000163082.9	0.00106007	0.000894018	0.00322348	0.722655	0.641142
DDX50	ENSG00000107625.12	0.00106243	0.000895822	0.00322999	0.722655	-4.74206
KRBOX1	ENSG00000240747.7	0.00106489	0.000897683	0.0032367	0.722655	-2.43688
FAM69B	ENSG00000165716.10	0.00106508	0.000897683	0.0032367	0.722655	3.32419
CCDC28A	ENSG00000024862.17	0.00106544	0.0008978	0.00323712	0.722655	4.45099
ECHS1	ENSG00000127884.4	0.00106697	0.000898902	0.00324109	0.722655	-9.84382
GOLGA2	ENSG00000167110.17	0.00106853	0.000900032	0.00324517	0.722655	-16.8279
MAP9	ENSG00000164114.18	0.00107223	0.00090296	0.00325573	0.722655	-1.00948
ACSF3	ENSG00000176715.15	0.00107289	0.00090333	0.00325706	0.722655	3.09069
ASCC1	ENSG00000138303.17	0.00107328	0.00090347	0.00325756	0.722655	-3.9179
TLR8	ENSG00000101916.11	0.00107382	0.000903742	0.00325854	0.722655	2.96928
GALT	ENSG00000213930.11	0.00107536	0.000904847	0.00326253	0.722655	-10.5264
SERPINA3	ENSG00000196136.17	0.00107668	0.000905776	0.00326588	0.722655	-156.668
SPAG7	ENSG00000091640.7	0.00107716	0.000905994	0.00326666	0.722655	-9.92881
MGAT2	ENSG00000168282.5	0.00107866	0.000907063	0.00327052	0.722655	4.71653
PODXL	ENSG00000128567.16	0.00108041	0.000908349	0.00327516	0.722655	13.5541
NUDCD2	ENSG00000170584.10	0.00108093	0.000908541	0.00327585	0.722655	-2.99228
ATP13A1	ENSG00000105726.16	0.00108109	0.000908541	0.00327585	0.722655	10.0979
TSPAN32	ENSG00000064201.15	0.00108279	0.00090979	0.00328035	0.722655	3.67035
MID1	ENSG00000101871.14	0.00108348	0.000910181	0.00328176	0.722655	-1.88522
RARRES2	ENSG00000106538.9	0.00108579	0.000911931	0.00328807	0.722655	120.326
HOXA7	ENSG00000122592.7	0.00108713	0.000912865	0.00329144	0.722655	-2.70248
ZNF341	ENSG00000131061.13	0.00108748	0.000912974	0.00329183	0.722655	-0.584512
FSCN1	ENSG00000075618.17	0.00108816	0.000913353	0.0032932	0.722655	14.4004
TCF7	ENSG00000081059.19	0.00109011	0.000914806	0.00329844	0.722655	15.2735
OAF	ENSG00000184232.8	0.00109132	0.000915627	0.0033014	0.722655	14.1912
ERAP1	ENSG00000164307.12	0.0010918	0.00091584	0.00330216	0.722655	5.9845
MOCS3	ENSG00000124217.4	0.00109209	0.000915897	0.00330237	0.722655	-0.430001
GNPDA2	ENSG00000163281.11	0.00109343	0.000916657	0.00330511	0.722655	-2.19961
PRKCB	ENSG00000166501.12	0.00109344	0.000916657	0.00330511	0.722655	7.31782
ERP44	ENSG00000023318.7	0.00109483	0.000917625	0.0033086	0.722655	2.25082
GANAB	ENSG00000089597.16	0.00109563	0.000918109	0.00331035	0.722655	23.761
RTN3	ENSG00000133318.13	0.00109683	0.000918929	0.0033133	0.722655	18.3549
ZNF483	ENSG00000173258.12	0.00110039	0.000921718	0.00332336	0.722655	-0.746765
NDUFV3	ENSG00000160194.17	0.0011012	0.000922207	0.00332512	0.722655	-3.26775
MAN2B2	ENSG00000013288.8	0.00110414	0.000924441	0.00333318	0.722655	-7.01501
CHRNB1	ENSG00000170175.10	0.00110432	0.000924441	0.00333318	0.722655	-2.04301
L3MBTL1	ENSG00000185513.14	0.001107	0.00092649	0.00334056	0.722655	-3.07054
ESAM	ENSG00000149564.11	0.00110732	0.000926572	0.00334086	0.722655	-30.93
COMMD1	ENSG00000173163.10	0.00110761	0.000926622	0.00334104	0.722655	-8.01549
ZNF275	ENSG00000063587.13	0.00110858	0.000927137	0.0033429	0.722655	1.76228
ATP6V0C	ENSG00000185883.11	0.00110868	0.000927137	0.0033429	0.722655	35.4462
C11orf52	ENSG00000149300.9	0.00111051	0.000928477	0.00334773	0.722655	-1.20535
MMP24AS1	ENSG00000126005.16	0.0011115	0.000929112	0.00335002	0.722655	-10.6017
ZNF416	ENSG00000083817.8	0.00111788	0.000934258	0.00336857	0.722655	-0.608327
STX11	ENSG00000135604.9	0.00112061	0.000936345	0.0033761	0.722655	8.81182
GMFB	ENSG00000197045.12	0.00112784	0.000942188	0.00339717	0.722655	5.685
NPIPA3	ENSG00000224712.12	0.00112845	0.000942506	0.00339831	0.722655	-1.83054
TXNDC17	ENSG00000129235.10	0.00113089	0.000944351	0.00340497	0.722655	-24.0027
NID2	ENSG00000087303.17	0.00113479	0.000947415	0.00341601	0.722655	11.9526
PRSS21	ENSG00000007038.10	0.00113574	0.000948011	0.00341816	0.722655	1.31464
KIAA1429	ENSG00000164944.11	0.00114066	0.000951925	0.00343227	0.722655	-4.4896
PDIA6	ENSG00000143870.12	0.00114659	0.000956673	0.00344939	0.722655	23.9851
CALML4	ENSG00000129007.14	0.00114745	0.0009572	0.00345129	0.722655	3.10377
PARPBP	ENSG00000185480.11	0.00114872	0.000957983	0.00345412	0.722655	0.957679
DGCR6L	ENSG00000128185.9	0.00114886	0.000957983	0.00345412	0.722655	-12.3303
CCDC178	ENSG00000166960.16	0.0011551	0.000962984	0.00347215	0.722655	1.54378
RBM26	ENSG00000139746.15	0.00115561	0.000963218	0.00347299	0.722655	4.52355
CHD4	ENSG00000111642.14	0.00115615	0.000963467	0.00347389	0.722655	-10.848
NME8	ENSG00000086288.11	0.00115652	0.000963582	0.0034743	0.722655	1.21763
ZNF384	ENSG00000126746.17	0.00115826	0.000964829	0.0034788	0.722655	-7.66846
DENND5A	ENSG00000184014.7	0.00115961	0.000965759	0.00348215	0.722655	-16.3533
CDCA7L	ENSG00000164649.19	0.0011603	0.000966139	0.00348352	0.722655	3.75677
CTHRC1	ENSG00000164932.12	0.00116172	0.000967116	0.00348705	0.722655	56.3651
TRIM26	ENSG00000234127.8	0.00116208	0.000967221	0.00348743	0.722655	3.69298
BBS5	ENSG00000163093.11	0.00116261	0.000967463	0.0034883	0.722655	-1.34834
RAD21	ENSG00000164754.14	0.00116288	0.000967494	0.00348841	0.722655	8.98788
THEMIS	ENSG00000172673.10	0.00116849	0.000971964	0.00350453	0.722655	1.16389
OSBPL8	ENSG00000091039.16	0.00116987	0.000972908	0.00350793	0.722655	5.74997
BABAM1	ENSG00000105393.15	0.00117138	0.000973965	0.00351174	0.722655	-7.27581
GRB14	ENSG00000115290.9	0.00117261	0.000974792	0.00351472	0.722655	-1.23229
CPVL	ENSG00000106066.14	0.00117476	0.000976381	0.00352045	0.722655	36.0182
C3orf80	ENSG00000180044.5	0.00117644	0.000977578	0.00352477	0.722655	1.51366
SLC22A18	ENSG00000110628.13	0.0011774	0.000978141	0.0035268	0.722655	5.56573
SIRPG	ENSG00000089012.14	0.0011776	0.000978141	0.0035268	0.722655	3.96824
MTAP	ENSG00000099810.18	0.00117876	0.000978901	0.00352954	0.722655	-1.94038
DNAJB2	ENSG00000135924.15	0.00117934	0.000979185	0.00353056	0.722655	-7.00538
PAQR8	ENSG00000170915.8	0.0011799	0.000979451	0.00353152	0.722655	1.25201
SNCG	ENSG00000173267.13	0.00118095	0.000980119	0.00353393	0.722655	-87.2569
MREG	ENSG00000118242.15	0.00118254	0.00098124	0.00353797	0.722655	1.96329
GSAP	ENSG00000186088.15	0.00118559	0.000983569	0.00354637	0.722655	7.91736
MUC20	ENSG00000176945.16	0.00118792	0.000985304	0.00355262	0.722655	3.23736
ZDHHC11	ENSG00000188818.12	0.0011882	0.000985339	0.00355275	0.722655	-1.46055
GNAI2	ENSG00000114353.16	0.00119047	0.000986943	0.00355854	0.722655	38.1879
FXYD7	ENSG00000221946.7	0.00119078	0.000986943	0.00355854	0.722655	1.35189
TFDP2	ENSG00000114126.17	0.00119087	0.000986943	0.00355854	0.722655	-2.92288
ARHGAP17	ENSG00000140750.16	0.00119771	0.000992413	0.00357826	0.722655	8.03806
TGIF2	ENSG00000118707.9	0.00120108	0.000994999	0.00358758	0.722655	2.40026
CXorf38	ENSG00000185753.12	0.00120375	0.000997008	0.00359482	0.722655	1.87471
CD36	ENSG00000135218.17	0.00120441	0.000997353	0.00359607	0.722655	112.745
MSR1	ENSG00000038945.14	0.00120789	0.00100003	0.00360573	0.722655	71.5289
OSTC	ENSG00000198856.12	0.00121532	0.00100598	0.00362718	0.722655	23.7419
GM2A	ENSG00000196743.8	0.00121587	0.00100623	0.00362808	0.722655	20.1234
NR2F1	ENSG00000175745.11	0.00121613	0.00100624	0.00362813	0.722655	10.6968
DACT1	ENSG00000165617.14	0.00121655	0.00100638	0.00362863	0.722655	-8.07041
TPK1	ENSG00000196511.14	0.00121918	0.00100836	0.00363575	0.722655	-1.65582
ACOT2	ENSG00000119673.14	0.00122654	0.00101403	0.00365619	0.722655	-7.46951
ODF2	ENSG00000136811.16	0.00122795	0.00101499	0.00365967	0.722655	-4.05248
TNS2	ENSG00000111077.17	0.00122968	0.00101622	0.00366408	0.722655	-52.3708
FNDC5	ENSG00000160097.16	0.00123126	0.00101731	0.00366803	0.722655	-3.03377
KCNK2	ENSG00000082482.13	0.00123191	0.00101765	0.00366924	0.722655	4.7285
S1PR1	ENSG00000170989.8	0.00123382	0.00101902	0.00367418	0.722655	17.3604
ITIH4	ENSG00000055955.15	0.00123615	0.00102073	0.00368037	0.722655	-23.6036
TRMT10A	ENSG00000145331.13	0.00123659	0.00102089	0.00368093	0.722655	-0.915844
NDUFB4	ENSG00000065518.7	0.00124248	0.00102554	0.00369772	0.722655	-18.5314
CYP2S1	ENSG00000167600.13	0.00124301	0.00102577	0.00369854	0.722655	3.08816
PDE1A	ENSG00000115252.18	0.00124471	0.00102694	0.00370276	0.722655	-4.90748
PRR11	ENSG00000068489.12	0.00124493	0.00102694	0.00370276	0.722655	1.07366
ZNF800	ENSG00000048405.9	0.00124616	0.00102775	0.00370566	0.722655	2.51734
DENND3	ENSG00000105339.10	0.00124666	0.00102795	0.00370638	0.722655	21.7389
DNPH1	ENSG00000112667.12	0.00124748	0.00102841	0.00370806	0.722655	11.7393
TTLL12	ENSG00000100304.12	0.00124843	0.00102899	0.00371015	0.722655	-2.27181
PDK1	ENSG00000152256.13	0.00125164	0.00103143	0.00371893	0.722655	7.79022
LONP1	ENSG00000196365.11	0.0012544	0.0010335	0.00372639	0.722655	-5.25168
NCF2	ENSG00000116701.14	0.00125577	0.00103441	0.00372968	0.722655	26.2464
XPA	ENSG00000136936.10	0.00126144	0.00103888	0.00374578	0.722655	-2.63144
SPATA33	ENSG00000167523.13	0.0012628	0.00103978	0.00374906	0.722655	-1.21007
ZNF844	ENSG00000223547.9	0.00127041	0.00104563	0.00377015	0.722655	-0.99933
CTB41I61	ENSG00000266389.1	0.00127042	0.00104563	0.00377015	0.722655	0.875589
FLT3	ENSG00000122025.14	0.00127068	0.00104563	0.00377015	0.722655	1.09371
PIK3AP1	ENSG00000155629.14	0.00127264	0.00104704	0.00377522	0.722655	9.61735
FAM159A	ENSG00000182183.14	0.0012766	0.00105009	0.0037862	0.722655	2.73796
SGK3	ENSG00000104205.12	0.00127702	0.00105022	0.00378668	0.722655	2.04777
PDCL	ENSG00000136940.13	0.00127792	0.00105074	0.00378857	0.722655	-2.10229
SPAG1	ENSG00000104450.12	0.00127931	0.00105168	0.00379194	0.722655	-0.724293
RRS1	ENSG00000179041.3	0.00128124	0.00105305	0.00379689	0.722655	-4.56611
BRD2	ENSG00000204256.12	0.00128303	0.00105431	0.00380143	0.722655	48.499
RP11468E25	ENSG00000259321.1	0.0012874	0.00105768	0.00381359	0.722655	-0.460204
ZNF574	ENSG00000105732.12	0.00128975	0.0010594	0.00381979	0.722655	-1.94127
TMEM30B	ENSG00000182107.6	0.00129842	0.00106631	0.00384469	0.722655	-4.85028
STN1	ENSG00000107960.10	0.00130474	0.00107128	0.00386262	0.722655	-3.40375
FAM114A1	ENSG00000197712.11	0.00130845	0.00107411	0.00387282	0.722655	-9.67114
FHDC1	ENSG00000137460.8	0.00131053	0.0010756	0.0038782	0.722655	0.314938
RP11222K161	ENSG00000271943.1	0.00131491	0.00107898	0.00389039	0.722655	-1.23684
ZNF655	ENSG00000197343.10	0.0013192	0.00108229	0.0039023	0.722655	9.21968
CDK11B	ENSG00000248333.8	0.00132292	0.00108511	0.0039125	0.722655	-4.01129
TOR1B	ENSG00000136816.15	0.00132645	0.00108779	0.00392215	0.722655	-2.75038
CH507254M21	ENSG00000277067.4	0.00132701	0.00108803	0.00392301	0.722655	-1.58731
TBC1D9B	ENSG00000197226.12	0.00132729	0.00108804	0.00392306	0.722655	11.6561
REXO4	ENSG00000148300.11	0.001329	0.00108923	0.00392733	0.722655	-2.14486
ACKR2	ENSG00000144648.15	0.00133449	0.0010935	0.00394275	0.722655	1.32019
PRR15	ENSG00000176532.3	0.0013352	0.00109386	0.00394404	0.722655	0.926347
GEMIN6	ENSG00000152147.10	0.00133663	0.00109482	0.00394749	0.722655	-2.80495
ARCN1	ENSG00000095139.13	0.00133846	0.00109609	0.00395209	0.722655	-9.25216
MTG1	ENSG00000148824.18	0.00133922	0.0010965	0.00395354	0.722655	4.40485
R3HDM2	ENSG00000179912.20	0.0013416	0.00109822	0.00395977	0.722655	5.27749
XXbacBPGBPG55C202	ENSG00000272316.1	0.00134228	0.00109856	0.00396098	0.722655	-0.554367
NRARP	ENSG00000198435.3	0.00134267	0.00109866	0.00396134	0.722655	2.87473
RAP1A	ENSG00000116473.14	0.00134332	0.00109897	0.00396246	0.722655	-13.794
MED19	ENSG00000156603.15	0.00134417	0.0010993	0.00396366	0.722655	-2.90542
PROSER1	ENSG00000120685.19	0.00134427	0.0010993	0.00396366	0.722655	2.70515
ERCC1	ENSG00000012061.15	0.00134602	0.00110051	0.00396801	0.722655	-21.5536
NPY1R	ENSG00000164128.6	0.00134629	0.00110052	0.00396804	0.722655	-11.9938
NFATC1	ENSG00000131196.17	0.00134741	0.00110121	0.00397053	0.722655	16.4479
CAMTA2	ENSG00000108509.20	0.00134826	0.00110168	0.00397224	0.722655	-10.1238
PRCP	ENSG00000137509.10	0.00135108	0.00110376	0.00397974	0.722655	26.6168
COA5	ENSG00000183513.8	0.00135363	0.00110562	0.00398645	0.722655	-5.85862
HOXB6	ENSG00000108511.9	0.00135402	0.00110572	0.00398682	0.722655	-1.47955
TMEM88	ENSG00000167874.6	0.00135434	0.00110576	0.00398694	0.722655	13.3785
SIT1	ENSG00000137078.8	0.00135571	0.00110666	0.00399017	0.722655	6.70763
NARF	ENSG00000141562.17	0.00135887	0.00110901	0.00399868	0.722655	9.23344
LEO1	ENSG00000166477.12	0.00136191	0.00111128	0.00400683	0.722655	-1.95755
TTC39B	ENSG00000155158.20	0.00136223	0.00111131	0.00400695	0.722655	-1.72029
STAP2	ENSG00000178078.11	0.00136636	0.00111441	0.00401812	0.722655	1.28721
SEZ6L2	ENSG00000174938.14	0.00136657	0.00111441	0.00401812	0.722655	1.62666
TCEA2	ENSG00000171703.16	0.0013721	0.00111869	0.00403355	0.722655	-9.17125
WDR89	ENSG00000140006.11	0.00137248	0.00111878	0.00403389	0.722655	-1.35676
FBF1	ENSG00000188878.19	0.00137365	0.00111951	0.00403651	0.722655	1.965
RP4714D95	ENSG00000283761.1	0.00137621	0.00112135	0.00404316	0.722655	-0.958981
ZNF747	ENSG00000169955.7	0.00137647	0.00112135	0.00404316	0.722655	-1.45437
UBXN1	ENSG00000162191.13	0.00137818	0.00112253	0.0040474	0.722655	-17.9489
ZNF101	ENSG00000181896.11	0.0013792	0.00112313	0.00404957	0.722655	4.37024
RPS8	ENSG00000142937.11	0.0013801	0.00112364	0.00405141	0.722655	198.695
PMF1	ENSG00000160783.19	0.00138353	0.0011262	0.00406065	0.722655	6.4655
PRF1	ENSG00000180644.7	0.00138661	0.00112849	0.0040689	0.722655	7.34819
SHC4	ENSG00000185634.11	0.00138737	0.00112888	0.00407029	0.722655	-2.29154
RP1144N211	ENSG00000257556.1	0.00138955	0.00113043	0.00407588	0.722655	-1.32743
BLOC1S5	ENSG00000188428.19	0.00139112	0.00113148	0.00407966	0.722655	-2.07736
ALDH1A3	ENSG00000184254.16	0.00139713	0.00113614	0.00409647	0.722655	8.96265
UBA7	ENSG00000182179.12	0.00140151	0.00113947	0.0041085	0.722655	41.4823
PTGER3	ENSG00000050628.20	0.00140427	0.00114149	0.00411577	0.722655	-6.92009
APEH	ENSG00000164062.12	0.0014074	0.0011438	0.00412411	0.722655	-7.25539
RP11535M151	ENSG00000224848.1	0.00140804	0.0011441	0.00412517	0.722655	-1.05318
C4orf48	ENSG00000243449.6	0.00141371	0.00114848	0.00414096	0.722655	10.1844
CEP63	ENSG00000182923.16	0.00141434	0.00114853	0.00414117	0.722655	-3.7007
ERMAP	ENSG00000164010.13	0.00141435	0.00114853	0.00414117	0.722655	1.2288
WDR26	ENSG00000162923.14	0.00141655	0.00115009	0.00414679	0.722655	5.40049
PPM1B	ENSG00000138032.20	0.00141684	0.0011501	0.00414683	0.722655	-6.19851
HSD17B14	ENSG00000087076.8	0.00142077	0.00115306	0.0041575	0.722655	-6.28052
PKN1	ENSG00000123143.12	0.00142162	0.00115352	0.00415915	0.722655	9.86056
PALD1	ENSG00000107719.8	0.00142255	0.00115405	0.00416104	0.722655	3.3622
TMEM161A	ENSG00000064545.14	0.00142551	0.00115607	0.00416836	0.722655	-2.95866
DNAJC5	ENSG00000101152.10	0.00142562	0.00115607	0.00416836	0.722655	3.86536
CYB5RL	ENSG00000215883.10	0.0014279	0.00115769	0.00417419	0.722655	-0.906651
RPS13	ENSG00000110700.6	0.00142881	0.0011582	0.00417602	0.722655	174.259
KLHL28	ENSG00000179454.13	0.00143026	0.00115915	0.00417943	0.722655	1.04212
SMUG1	ENSG00000123415.15	0.00143376	0.00116168	0.00418858	0.722655	-5.82975
DOK6	ENSG00000206052.10	0.00143397	0.00116168	0.00418858	0.722655	-0.648344
SEC62	ENSG00000008952.16	0.00143494	0.00116224	0.00419059	0.722655	10.8483
ZC3H14	ENSG00000100722.18	0.00143633	0.00116314	0.00419382	0.722655	-3.6165
PLEKHA7	ENSG00000166689.15	0.0014412	0.00116684	0.00420719	0.722655	3.27617
MYO5C	ENSG00000128833.12	0.001442	0.00116727	0.00420871	0.722655	1.3653
EMILIN2	ENSG00000132205.10	0.00144511	0.00116955	0.00421694	0.722655	15.4453
C14orf79	ENSG00000140104.13	0.00145036	0.00117356	0.00423141	0.722655	-1.22419
PVALB	ENSG00000100362.12	0.00145887	0.00118	0.00425462	0.722655	1.55199
CARD9	ENSG00000187796.13	0.00145912	0.00118	0.00425462	0.722655	2.47505
CD1E	ENSG00000158488.15	0.00145918	0.00118	0.00425462	0.722655	1.4248
OXA1L	ENSG00000155463.12	0.00146214	0.00118215	0.00426239	0.722655	13.3568
SAMD10	ENSG00000130590.13	0.00146562	0.00118426	0.00426999	0.722655	1.50862
FCF1	ENSG00000119616.11	0.00146572	0.00118426	0.00426999	0.722655	-4.19536
FAF2	ENSG00000113194.12	0.00146577	0.00118426	0.00426999	0.722655	1.62977
CEP44	ENSG00000164118.12	0.00146591	0.00118426	0.00426999	0.722655	-1.32481
PIM1	ENSG00000137193.13	0.00146992	0.00118727	0.00428083	0.722655	45.547
ZNF33B	ENSG00000196693.14	0.00147175	0.00118851	0.0042853	0.722655	-2.44667
WDYHV1	ENSG00000156795.6	0.00147444	0.00119027	0.00429164	0.722655	-3.41691
CEMIP	ENSG00000103888.16	0.00147451	0.00119027	0.00429164	0.722655	55.945
TAF5L	ENSG00000135801.9	0.00147839	0.00119316	0.00430207	0.722655	-3.76549
ETV5	ENSG00000244405.7	0.00147891	0.00119334	0.00430274	0.722655	4.28394
NOMO1	ENSG00000103512.14	0.00148172	0.00119537	0.00431006	0.722655	-6.39033
HNRNPD	ENSG00000138668.18	0.00148424	0.00119717	0.00431653	0.722655	32.9094
ZNF713	ENSG00000178665.14	0.00148789	0.00119988	0.00432629	0.722655	-0.515979
ZNF107	ENSG00000196247.11	0.00149066	0.00120187	0.00433349	0.722655	1.79313
SRI	ENSG00000075142.13	0.00149371	0.00120409	0.0043415	0.722655	-11.5364
ELOVL4	ENSG00000118402.5	0.00149551	0.00120522	0.00434557	0.722655	-0.59331
ZNF77	ENSG00000175691.8	0.00149571	0.00120522	0.00434557	0.722655	-0.808639
JOSD1	ENSG00000100221.10	0.00149713	0.00120588	0.00434794	0.722655	12.5773
ADGRE2	ENSG00000127507.17	0.00149754	0.00120588	0.00434794	0.722655	5.30619
GTPBP8	ENSG00000163607.15	0.00149757	0.00120588	0.00434794	0.722655	-1.64735
TOMM70	ENSG00000154174.7	0.00149771	0.00120588	0.00434794	0.722655	-2.09485
PARP8	ENSG00000151883.17	0.00149889	0.00120659	0.00435051	0.722655	5.41402
SAP25	ENSG00000205307.11	0.00149955	0.00120689	0.00435157	0.722655	6.5534
TMEM19	ENSG00000139291.13	0.00150349	0.00120982	0.00436213	0.722655	7.16453
PPIG	ENSG00000138398.15	0.00150428	0.00121015	0.00436333	0.722655	5.59397
PARVA	ENSG00000197702.11	0.0015045	0.00121015	0.00436333	0.722655	-8.31715
TM9SF4	ENSG00000101337.15	0.00150505	0.00121035	0.00436407	0.722655	2.92996
MRPS36	ENSG00000134056.11	0.00150619	0.00121104	0.00436653	0.722655	-7.14668
NUDT13	ENSG00000166321.13	0.00150915	0.00121318	0.00437424	0.722655	-0.570404
TNFRSF1A	ENSG00000067182.7	0.00151157	0.00121488	0.0043804	0.722655	-32.2185
SPRED1	ENSG00000166068.12	0.00151845	0.00122017	0.00439944	0.722655	3.38886
HNRNPH3	ENSG00000096746.17	0.00151892	0.0012203	0.00439994	0.722655	-28.8847
KLHDC9	ENSG00000162755.13	0.00152238	0.00122284	0.00440909	0.722655	-1.5737
JAK1	ENSG00000162434.11	0.00152313	0.0012232	0.0044104	0.722655	15.7263
ACAP3	ENSG00000131584.18	0.0015246	0.00122409	0.0044136	0.722655	9.49029
HSD17B12	ENSG00000149084.12	0.00152483	0.00122409	0.0044136	0.722655	-13.4992
SNRPD1	ENSG00000167088.10	0.00153009	0.00122783	0.00442709	0.722655	-12.4823
TOR2A	ENSG00000160404.17	0.0015301	0.00122783	0.00442709	0.722655	2.39002
RALY	ENSG00000125970.11	0.00153137	0.00122861	0.0044299	0.722655	-17.1525
ATXN2L	ENSG00000168488.18	0.00153196	0.00122884	0.00443074	0.722655	19.5348
PRIM1	ENSG00000198056.13	0.00153378	0.00122991	0.00443457	0.722655	1.74508
BCL10	ENSG00000142867.12	0.00153389	0.00122991	0.00443457	0.722655	2.59889
PARP1	ENSG00000143799.12	0.00153447	0.00123013	0.00443536	0.722655	10.9977
ERLIN2	ENSG00000147475.14	0.00153532	0.00123056	0.00443694	0.722655	-3.55725
GPBP1	ENSG00000062194.15	0.00153592	0.00123081	0.00443781	0.722655	7.25814
SARM1	ENSG00000004139.13	0.00154105	0.00123467	0.00445175	0.722655	-1.70301
GPR34	ENSG00000171659.13	0.00154724	0.00123939	0.00446876	0.722655	17.0727
ADGRL4	ENSG00000162618.13	0.00154987	0.00124125	0.00447546	0.722655	11.9009
ANXA2R	ENSG00000177721.4	0.0015506	0.00124159	0.00447671	0.722655	2.46533
CALM1	ENSG00000198668.10	0.0015554	0.00124519	0.00448967	0.722655	-59.2035
ENPP2	ENSG00000136960.12	0.00155986	0.00124851	0.00450166	0.722655	24.2302
SPECC1	ENSG00000128487.16	0.00156127	0.00124939	0.00450483	0.722655	-4.22786
RBM39	ENSG00000131051.22	0.00156254	0.00124994	0.00450679	0.722655	59.1607
GTF3A	ENSG00000122034.14	0.00156256	0.00124994	0.00450679	0.722655	16.9548
PDZD4	ENSG00000067840.12	0.00156312	0.00125003	0.00450711	0.722655	-2.87789
CACNA2D3	ENSG00000157445.14	0.00156328	0.00125003	0.00450711	0.722655	1.13647
CENPF	ENSG00000117724.12	0.00156404	0.00125034	0.00450823	0.722655	1.70716
ABHD14B	ENSG00000114779.19	0.00156429	0.00125034	0.00450823	0.722655	8.42146
SEMA6B	ENSG00000167680.15	0.00156533	0.00125093	0.00451036	0.722655	8.22101
PSMD1	ENSG00000173692.12	0.00156581	0.00125104	0.00451078	0.722655	-6.94326
CCL22	ENSG00000102962.4	0.00156609	0.00125104	0.00451078	0.722655	0.783206
PTPN14	ENSG00000152104.11	0.00156742	0.00125186	0.00451372	0.722655	-1.21285
CRYZL1	ENSG00000205758.11	0.00157153	0.00125489	0.00452466	0.722655	-6.75362
AC0061292	ENSG00000268027.5	0.0015735	0.00125622	0.00452944	0.722655	6.33764
CASQ2	ENSG00000118729.11	0.00157617	0.00125811	0.00453625	0.722655	-15.8568
CHTOP	ENSG00000160679.12	0.00157724	0.00125871	0.00453842	0.722655	-5.71101
MAP2K6	ENSG00000108984.13	0.0015818	0.00126211	0.00455066	0.722655	2.33773
ORMDL2	ENSG00000123353.9	0.00158408	0.00126368	0.00455632	0.722655	-8.58287
CYYR1	ENSG00000166265.11	0.00158496	0.00126413	0.00455797	0.722655	6.29152
OSGIN1	ENSG00000140961.12	0.00158527	0.00126413	0.00455797	0.722655	-4.36888
FBXO38	ENSG00000145868.16	0.00158986	0.00126754	0.00457027	0.722655	-3.01832
PLPP3	ENSG00000162407.8	0.00159427	0.00127081	0.00458204	0.722655	-37.4865
TM2D2	ENSG00000169490.16	0.00159835	0.00127381	0.00459287	0.722655	-6.53867
HELQ	ENSG00000163312.10	0.00160072	0.00127545	0.00459877	0.722655	-1.59924
CPXM2	ENSG00000121898.12	0.0016015	0.00127582	0.00460011	0.722655	-30.6433
ZNF333	ENSG00000160961.11	0.0016025	0.00127637	0.00460209	0.722655	-3.70176
C6orf120	ENSG00000185127.6	0.00160941	0.00128153	0.00462071	0.722655	2.11395
FAM91A1	ENSG00000176853.15	0.00160961	0.00128153	0.00462071	0.722655	4.42621
MICU3	ENSG00000155970.11	0.00161105	0.00128242	0.00462392	0.722655	-1.33493
MTRR	ENSG00000124275.14	0.00161365	0.00128424	0.00463049	0.722655	-4.24018
MMD	ENSG00000108960.7	0.00161442	0.00128461	0.00463179	0.722655	5.347
ARHGAP35	ENSG00000160007.18	0.00161542	0.00128515	0.00463376	0.722655	-2.6488
PTP4A2	ENSG00000184007.18	0.00161592	0.0012853	0.00463429	0.722655	25.6836
ADAP2	ENSG00000184060.10	0.00161772	0.00128648	0.00463854	0.722655	10.0451
EML4	ENSG00000143924.18	0.00162026	0.00128824	0.00464491	0.722655	7.44792
TYROBP	ENSG00000011600.11	0.0016209	0.0012885	0.00464583	0.722655	267.134
ABHD3	ENSG00000158201.9	0.00162152	0.00128875	0.00464672	0.722655	3.67813
MTMR6	ENSG00000139505.11	0.0016232	0.00128969	0.00465011	0.722655	2.94266
XXbacBPGBPG55C204	ENSG00000283352.1	0.00162334	0.00128969	0.00465011	0.722655	-1.11952
CGRRF1	ENSG00000100532.11	0.00162536	0.00129104	0.00465499	0.722655	-4.01666
RAE1	ENSG00000101146.12	0.00162583	0.00129116	0.00465541	0.722655	-2.31619
GFPT2	ENSG00000131459.12	0.00163135	0.00129529	0.00467032	0.722655	27.676
PDE6B	ENSG00000133256.12	0.00163636	0.00129901	0.00468374	0.722655	1.65703
PPIF	ENSG00000108179.13	0.00163867	0.00130059	0.00468944	0.722655	17.2801
SH3RF1	ENSG00000154447.14	0.00164352	0.0013042	0.00470242	0.722655	-1.35872
HSDL2	ENSG00000119471.14	0.00164426	0.00130452	0.0047036	0.722655	-3.95824
ENY2	ENSG00000120533.12	0.00164769	0.00130699	0.0047125	0.722655	-16.9014
PITPNM1	ENSG00000110697.12	0.00164854	0.00130741	0.00471401	0.722655	6.31323
COL12A1	ENSG00000111799.20	0.00165091	0.00130903	0.00471986	0.722655	75.5539
NUBP2	ENSG00000095906.16	0.00165123	0.00130903	0.00471987	0.722655	-6.44815
PVRIG	ENSG00000213413.2	0.00165261	0.00130988	0.00472291	0.722655	4.3712
PIK3R6	ENSG00000276231.4	0.001657	0.00131309	0.0047345	0.722655	1.50055
BRK1	ENSG00000254999.3	0.00166063	0.00131572	0.00474398	0.722655	-21.9101
SAMSN1	ENSG00000155307.17	0.00166224	0.00131674	0.00474764	0.722655	31.3742
LGALSL	ENSG00000119862.12	0.0016639	0.0013178	0.00475146	0.722655	-4.02796
GTF2IRD1	ENSG00000006704.10	0.00166743	0.00132033	0.0047606	0.722655	-2.15908
DIRAS3	ENSG00000162595.5	0.00167037	0.00132227	0.00476759	0.722655	-1.44315
EPB41L2	ENSG00000079819.18	0.00167053	0.00132227	0.00476759	0.722655	19.6661
GLA	ENSG00000102393.9	0.00167456	0.00132521	0.00477818	0.722655	28.2845
RNF138	ENSG00000134758.13	0.00167562	0.00132579	0.00478028	0.722655	5.36451
FPGTTNNI3K	ENSG00000259030.6	0.00168672	0.00133431	0.00481099	0.722655	-1.00039
SH3BGRL3	ENSG00000142669.14	0.0016888	0.0013357	0.00481601	0.722655	65.4945
FGF14AS2	ENSG00000272143.1	0.00169342	0.00133909	0.00482824	0.722655	-1.37401
ICE1	ENSG00000164151.11	0.00169847	0.00134282	0.00484169	0.722655	-1.28171
BACE2	ENSG00000182240.15	0.0017002	0.00134392	0.00484567	0.722655	-15.5664
FMC1	ENSG00000164898.12	0.00170205	0.00134513	0.00485002	0.722655	-4.99518
SMG8	ENSG00000167447.12	0.00171052	0.00135142	0.00487271	0.722655	-1.33161
GLIS3	ENSG00000107249.21	0.00171068	0.00135142	0.00487271	0.722655	-2.76565
C12orf10	ENSG00000139637.13	0.00171219	0.00135235	0.00487606	0.722655	-7.44039
KLHDC3	ENSG00000124702.17	0.00171418	0.00135367	0.0048808	0.722655	-9.10588
WT1	ENSG00000184937.13	0.00171496	0.0013539	0.00488163	0.722655	2.28311
ARHGAP12	ENSG00000165322.17	0.00171514	0.0013539	0.00488163	0.722655	3.43459
RP11398C138	ENSG00000284024.1	0.00171799	0.00135588	0.00488878	0.722655	-0.978124
CAHM	ENSG00000270419.1	0.00172079	0.00135783	0.00489582	0.722655	-0.607705
SAR1B	ENSG00000152700.13	0.00172314	0.00135932	0.00490117	0.722655	-6.38477
C8orf46	ENSG00000169085.11	0.00172334	0.00135932	0.00490117	0.722655	-1.92416
DIAPH1	ENSG00000131504.15	0.00172568	0.0013609	0.00490686	0.722655	9.77999
COA7	ENSG00000162377.5	0.0017284	0.00136278	0.00491366	0.722655	-1.91468
ZNF485	ENSG00000198298.12	0.00173266	0.00136581	0.00492459	0.722655	-0.532207
SPON1	ENSG00000262655.3	0.00173292	0.00136581	0.00492459	0.722655	22.0706
RASIP1	ENSG00000105538.9	0.00173775	0.00136935	0.00493736	0.722655	6.29987
ATP2B4	ENSG00000058668.14	0.00174139	0.00137196	0.00494675	0.722655	-10.177
P2RX7	ENSG00000089041.16	0.00174179	0.00137201	0.00494693	0.722655	4.03966
SYNM	ENSG00000182253.14	0.00174728	0.00137606	0.00496155	0.722655	-23.9688
INTS11	ENSG00000127054.20	0.00175495	0.00138184	0.00498237	0.722655	-27.0451
DEK	ENSG00000124795.14	0.00176125	0.00138653	0.0049993	0.722655	6.32878
TICAM2	ENSG00000243414.5	0.00176334	0.00138791	0.00500426	0.722655	1.00998
EPS8	ENSG00000151491.12	0.00176634	0.00139	0.00501181	0.722655	-13.7572
CSNK2B	ENSG00000204435.13	0.00176918	0.00139197	0.0050189	0.722655	14.6231
ZNF674	ENSG00000251192.7	0.0017778	0.00139848	0.00504236	0.722655	-0.554385
SGK2	ENSG00000101049.14	0.00178449	0.00140321	0.00505945	0.722655	-0.749896
ZNF782	ENSG00000196597.11	0.00178451	0.00140321	0.00505945	0.722655	-0.584769
YPEL5	ENSG00000119801.12	0.00178896	0.00140644	0.00507109	0.722655	54.9863
WTAP	ENSG00000146457.14	0.00179061	0.00140747	0.00507478	0.722655	27.1899
CTC444N2411	ENSG00000268205.1	0.00179244	0.00140863	0.00507898	0.722655	7.54445
EMG1	ENSG00000126749.14	0.00179503	0.00141021	0.00508467	0.722655	-4.20117
ABR	ENSG00000159842.14	0.00179514	0.00141021	0.00508467	0.722655	-13.7835
NUDT17	ENSG00000186364.11	0.00179796	0.00141215	0.00509167	0.722655	-1.07812
VWF	ENSG00000110799.13	0.0018024	0.00141526	0.0051029	0.722655	63.3102
NDN	ENSG00000182636.5	0.00180262	0.00141526	0.0051029	0.722655	-7.87133
CCDC191	ENSG00000163617.10	0.00180504	0.00141689	0.00510876	0.722655	1.11374
FGFBP3	ENSG00000174721.9	0.00180576	0.00141699	0.0051091	0.722655	-0.481641
SLC4A2	ENSG00000164889.13	0.00180585	0.00141699	0.0051091	0.722655	-9.36999
YIPF2	ENSG00000130733.10	0.00180815	0.00141852	0.00511462	0.722655	-5.74799
PHLPP2	ENSG00000040199.18	0.00181061	0.00142017	0.00512059	0.722655	-0.731071
FAM60A	ENSG00000139146.13	0.00181152	0.00142061	0.00512218	0.722655	5.9863
DNAH14	ENSG00000185842.15	0.00181225	0.00142091	0.00512325	0.722655	0.739392
GLB1L2	ENSG00000149328.14	0.00182101	0.0014275	0.00514703	0.722655	-0.757438
PUS3	ENSG00000110060.8	0.00182374	0.00142936	0.00515374	0.722655	-2.30873
FCRL2	ENSG00000132704.15	0.0018255	0.00143047	0.00515772	0.722655	7.67441
AC0023989	ENSG00000188223.9	0.00182992	0.00143357	0.00516892	0.722655	-2.45248
EFNA4	ENSG00000243364.7	0.00183017	0.00143357	0.00516892	0.722655	-1.17518
SNUPN	ENSG00000169371.13	0.00183998	0.00144099	0.00519564	0.722655	-2.99405
ITIH5	ENSG00000123243.14	0.00184178	0.00144211	0.00519971	0.722655	-8.71011
LILRB1	ENSG00000104972.15	0.00184217	0.00144214	0.00519981	0.722655	12.6085
ZFAND5	ENSG00000107372.12	0.00184785	0.00144631	0.00521483	0.722655	103.071
RP1156D168	ENSG00000279571.3	0.00184923	0.00144711	0.00521774	0.722655	-0.542606
CTBS	ENSG00000117151.12	0.00184961	0.00144714	0.00521782	0.722655	4.31977
WDR75	ENSG00000115368.9	0.00185322	0.00144968	0.00522698	0.722655	-3.02868
DLD	ENSG00000091140.13	0.00185737	0.00145265	0.00523768	0.722655	-6.66962
SPG21	ENSG00000090487.10	0.00186148	0.00145558	0.00524827	0.722655	8.62111
ZNF91	ENSG00000167232.13	0.00186429	0.0014574	0.00525482	0.722655	-2.59344
SHKBP1	ENSG00000160410.14	0.00186455	0.0014574	0.00525482	0.722655	11.7531
SERPINE2	ENSG00000135919.12	0.00186488	0.0014574	0.00525482	0.722655	117.552
LDHB	ENSG00000111716.12	0.0018695	0.00146073	0.00526683	0.722655	-52.9829
FRAT1	ENSG00000165879.8	0.00187033	0.0014611	0.00526815	0.722655	1.74063
AF1279365	ENSG00000226751.2	0.00187789	0.00146673	0.00528845	0.722655	0.758739
LINC00493	ENSG00000232388.4	0.00187878	0.00146714	0.00528993	0.722655	-15.4308
SPAG8	ENSG00000137098.13	0.00187939	0.00146733	0.00529063	0.722655	-0.831298
IFT140	ENSG00000187535.13	0.00189647	0.00147987	0.00533583	0.722655	-1.64055
C14orf132	ENSG00000227051.6	0.00189649	0.00147987	0.00533583	0.722655	-4.14947
FSTL3	ENSG00000070404.9	0.00189654	0.00147987	0.00533583	0.722655	-32.7705
NUS1	ENSG00000153989.7	0.00189967	0.00148203	0.00534362	0.722655	2.99683
TGFBI	ENSG00000120708.16	0.00190672	0.00148724	0.00536242	0.722655	116.5
RANBP1	ENSG00000099901.16	0.00190925	0.00148893	0.00536851	0.722655	-8.92209
PTGDR	ENSG00000168229.3	0.00191691	0.00149461	0.005389	0.722655	0.614874
YWHAB	ENSG00000166913.12	0.00192004	0.00149677	0.00539679	0.722655	15.1829
PIGO	ENSG00000165282.13	0.00192111	0.00149732	0.00539875	0.722655	1.89114
PRMT1	ENSG00000126457.21	0.00193256	0.00150595	0.00542988	0.722655	-14.3505
LINC01614	ENSG00000230838.1	0.00193535	0.00150784	0.00543668	0.722655	5.61157
SLC22A1	ENSG00000175003.12	0.00193613	0.00150816	0.00543785	0.722655	-0.721311
MASP1	ENSG00000127241.16	0.00193869	0.00150985	0.00544393	0.722655	-4.42651
TCEAL7	ENSG00000182916.7	0.00193904	0.00150985	0.00544393	0.722655	-4.48335
GLDN	ENSG00000186417.13	0.00193981	0.00151016	0.00544506	0.722655	-6.19025
PIEZO2	ENSG00000154864.11	0.00194391	0.00151283	0.00545466	0.722655	1.08763
TP53INP2	ENSG00000078804.12	0.00194398	0.00151283	0.00545466	0.722655	8.65242
LPAR5	ENSG00000184574.9	0.00195807	0.00152323	0.00549218	0.722655	1.72294
GRINA	ENSG00000178719.16	0.0019581	0.00152323	0.00549218	0.722655	24.9484
PWWP2A	ENSG00000170234.12	0.00195919	0.00152379	0.00549419	0.722655	-2.09368
UPF2	ENSG00000151461.19	0.00196107	0.00152496	0.00549842	0.722655	-1.82468
LINC01678	ENSG00000225331.1	0.00196402	0.00152679	0.005505	0.722655	0.71144
KARS	ENSG00000065427.14	0.00196417	0.00152679	0.005505	0.722655	-9.07235
MAST4	ENSG00000069020.18	0.0019647	0.0015269	0.00550543	0.722655	-2.16827
VANGL1	ENSG00000173218.14	0.00197179	0.0015319	0.00552343	0.722655	-0.85274
GZMH	ENSG00000100450.12	0.00197187	0.0015319	0.00552343	0.722655	6.4373
RP11242D81	ENSG00000267002.2	0.00197335	0.00153275	0.00552651	0.722655	-1.24661
NPIPB12	ENSG00000169203.16	0.00197639	0.00153482	0.00553397	0.722655	26.9952
RP11467J124	ENSG00000277639.2	0.00198372	0.00154022	0.00555343	0.722655	-0.508877
XRCC1	ENSG00000073050.11	0.00198774	0.00154305	0.00556363	0.722655	-2.97673
CDK18	ENSG00000117266.15	0.00198848	0.00154332	0.00556463	0.722655	-16.8534
GCH1	ENSG00000131979.18	0.00198996	0.00154418	0.00556771	0.722655	6.34853
DUSP8	ENSG00000184545.10	0.00199376	0.00154683	0.00557729	0.722655	-5.00143
ABCC3	ENSG00000108846.15	0.00199617	0.00154841	0.00558297	0.722655	-14.8321
ALAD	ENSG00000148218.15	0.00199681	0.00154861	0.00558369	0.722655	-5.21186
PPP1R13L	ENSG00000104881.15	0.00199992	0.00155073	0.00559132	0.722655	-18.6371
RAD9A	ENSG00000172613.7	0.00200111	0.00155135	0.00559358	0.722655	4.07576
ILKAP	ENSG00000132323.8	0.0020019	0.00155167	0.00559472	0.722655	-5.23466
CUL1	ENSG00000055130.15	0.00200622	0.00155472	0.00560573	0.722655	-3.10252
AMPH	ENSG00000078053.16	0.00201458	0.00156091	0.00562802	0.722655	-1.5211
HENMT1	ENSG00000162639.15	0.00201841	0.00156357	0.00563764	0.722655	1.5818
FAM162A	ENSG00000114023.15	0.00202469	0.00156814	0.0056541	0.722655	-10.6803
ANKRD23	ENSG00000163126.14	0.00202552	0.00156848	0.00565534	0.722655	-1.02222
LINC00578	ENSG00000228221.5	0.00202632	0.00156881	0.00565651	0.722655	2.43902
RPL27A	ENSG00000166441.12	0.00202891	0.00157051	0.00566266	0.722655	171.342
SCPEP1	ENSG00000121064.12	0.0020327	0.00157286	0.00567111	0.722655	-21.6957
GPR21	ENSG00000188394.6	0.00203271	0.00157286	0.00567111	0.722655	-0.891752
CEP104	ENSG00000116198.12	0.00203365	0.00157328	0.00567264	0.722655	-2.76762
CRISPLD2	ENSG00000103196.11	0.00203612	0.00157489	0.00567846	0.722655	38.5337
NPR3	ENSG00000113389.15	0.0020382	0.0015762	0.00568318	0.722655	-2.41112
NPC2	ENSG00000119655.10	0.00203888	0.00157643	0.005684	0.722655	138.645
DNMT3B	ENSG00000088305.18	0.00203964	0.00157672	0.00568504	0.722655	-0.231564
FAM129B	ENSG00000136830.11	0.00204382	0.00157965	0.00569561	0.722655	-22.3257
TTC28	ENSG00000100154.14	0.00204811	0.0015824	0.00570552	0.722655	-1.58281
REM1	ENSG00000088320.3	0.00204816	0.0015824	0.00570552	0.722655	-2.61334
GNG2	ENSG00000186469.8	0.00205249	0.00158544	0.0057165	0.722655	9.29502
PCDHGA11	ENSG00000253873.5	0.00205448	0.00158665	0.00572085	0.722655	-0.456497
IGHMBP2	ENSG00000132740.8	0.00205483	0.00158665	0.00572085	0.722655	-4.17841
P2RY14	ENSG00000174944.8	0.00205956	0.00159001	0.00573294	0.722655	1.90096
ANAPC11	ENSG00000141552.17	0.00206338	0.00159265	0.00574248	0.722655	-17.6983
TTC7A	ENSG00000068724.15	0.00206667	0.00159489	0.00575055	0.722655	2.89297
ZNF564	ENSG00000249709.7	0.00206874	0.00159619	0.00575523	0.722655	-1.00063
ADRM1	ENSG00000130706.12	0.00206923	0.00159626	0.00575548	0.722655	-11.1029
COX4I2	ENSG00000131055.4	0.00207155	0.00159775	0.00576085	0.722655	2.9235
SNX1	ENSG00000028528.14	0.00207247	0.00159815	0.00576231	0.722655	-6.84917
HOXA6	ENSG00000106006.6	0.00207375	0.00159883	0.00576478	0.722655	-1.01045
TMEM86B	ENSG00000180089.5	0.00207543	0.00159983	0.00576837	0.722655	1.16551
MAP7	ENSG00000135525.18	0.00207932	0.00160252	0.00577808	0.722655	-0.667844
SPHK1	ENSG00000176170.13	0.00208891	0.00160961	0.00580363	0.722655	17.5013
ZFYVE1	ENSG00000165861.13	0.0020938	0.00161307	0.00581611	0.722655	-1.75703
ZNF627	ENSG00000198551.9	0.0020988	0.00161661	0.00582889	0.722655	-1.2197
GJA4	ENSG00000187513.8	0.00210129	0.00161811	0.00583426	0.722655	-10.1742
SUCO	ENSG00000094975.13	0.00210181	0.00161811	0.00583426	0.722655	1.59588
STK4	ENSG00000101109.11	0.00210193	0.00161811	0.00583426	0.722655	7.98946
B3GALNT2	ENSG00000162885.12	0.00210264	0.00161835	0.00583513	0.722655	-3.57719
EDC3	ENSG00000179151.11	0.00210311	0.0016184	0.00583533	0.722655	-2.14311
SAP130	ENSG00000136715.17	0.00210408	0.00161884	0.00583693	0.722655	-1.19609
FAIM	ENSG00000158234.12	0.00210493	0.00161919	0.00583817	0.722655	-3.63637
RUBCN	ENSG00000145016.15	0.00210647	0.00162007	0.00584135	0.722655	5.19035
RHPN2	ENSG00000131941.7	0.00210977	0.0016223	0.0058494	0.722655	0.577153
ASL	ENSG00000126522.16	0.00211054	0.00162259	0.00585043	0.722655	-3.76764
CTD2017D111	ENSG00000268362.5	0.00211536	0.00162598	0.00586267	0.722655	-0.593283
C10orf10	ENSG00000165507.8	0.00212026	0.00162945	0.00587515	0.722655	-506.131
ELAC1	ENSG00000141642.8	0.00212514	0.00163289	0.00588756	0.722655	-1.57992
RP11571L198	ENSG00000272777.1	0.0021283	0.001635	0.00589519	0.722655	-0.682403
SYMPK	ENSG00000125755.18	0.00213015	0.00163612	0.00589923	0.722655	6.07566
ARHGEF12	ENSG00000196914.8	0.0021307	0.00163623	0.00589962	0.722655	-3.57065
HGSNAT	ENSG00000165102.14	0.00213197	0.0016369	0.00590202	0.722655	9.43699
ARHGEF18	ENSG00000104880.17	0.00213527	0.00163912	0.00591004	0.722655	3.55981
TRIM36	ENSG00000152503.9	0.00213799	0.0016409	0.00591646	0.722655	-2.90776
RNF141	ENSG00000110315.6	0.0021394	0.00164167	0.00591924	0.722655	-5.69603
ABCA3	ENSG00000167972.13	0.00214021	0.00164199	0.00592037	0.722655	-1.77693
SRP72	ENSG00000174780.15	0.00214112	0.00164238	0.00592178	0.722655	9.14316
HS3ST3A1	ENSG00000153976.2	0.00214176	0.00164256	0.00592244	0.722655	1.06292
CD320	ENSG00000167775.10	0.00214652	0.0016459	0.00593446	0.722655	-8.72101
VAC14	ENSG00000103043.14	0.00214779	0.00164656	0.00593686	0.722655	7.28614
TTC12	ENSG00000149292.16	0.00215425	0.00165117	0.00595348	0.722655	-2.22753
ZNF7	ENSG00000147789.15	0.00215461	0.00165117	0.00595348	0.722655	-2.68302
ZBTB49	ENSG00000168826.15	0.00216404	0.00165808	0.00597839	0.722655	-0.828818
DDX10	ENSG00000178105.9	0.00216497	0.00165849	0.00597986	0.722655	-2.70204
CLEC2D	ENSG00000069493.14	0.00217516	0.00166598	0.00600687	0.722655	15.5393
NR3C1	ENSG00000113580.14	0.00218199	0.00167089	0.00602459	0.722655	5.28335
RP13297E164	ENSG00000223511.6	0.00219336	0.00167928	0.00605483	0.722655	1.87758
MS4A4E	ENSG00000214787.9	0.00219426	0.00167966	0.0060562	0.722655	1.54308
PPP1R3D	ENSG00000132825.6	0.00221237	0.0016932	0.00610504	0.722655	-0.703909
IL18BP	ENSG00000137496.17	0.00221425	0.00169432	0.00610907	0.722655	7.06441
MYADM	ENSG00000179820.15	0.00221511	0.00169466	0.0061103	0.722655	95.5892
APOL1	ENSG00000100342.20	0.00221886	0.00169721	0.00611947	0.722655	13.7591
ENDOV	ENSG00000173818.16	0.00221958	0.00169745	0.00612033	0.722655	-1.90594
RWDD4	ENSG00000182552.14	0.002224	0.0017005	0.00613135	0.722655	-2.6678
MAPK9	ENSG00000050748.17	0.0022281	0.00170316	0.00614093	0.722655	-2.61028
ELMOD3	ENSG00000115459.17	0.00222833	0.00170316	0.00614093	0.722655	-3.78171
RP1127I14	ENSG00000214654.7	0.00222873	0.00170316	0.00614093	0.722655	0.673518
NUDT15	ENSG00000136159.3	0.00222928	0.00170326	0.00614129	0.722655	-1.52952
SMYD3	ENSG00000185420.18	0.00223319	0.00170593	0.00615091	0.722655	4.15683
STX12	ENSG00000117758.13	0.00223985	0.00171069	0.0061681	0.722655	6.40341
ATP2C1	ENSG00000017260.19	0.00224839	0.00171689	0.00619044	0.722655	5.52737
ZBED6CL	ENSG00000188707.5	0.00224954	0.00171745	0.00619247	0.722655	1.15813
SVBP	ENSG00000177868.11	0.00225087	0.00171814	0.00619496	0.722655	-6.46783
MAFB	ENSG00000204103.3	0.00225389	0.00172012	0.0062021	0.722655	17.0841
RABEP2	ENSG00000177548.12	0.00226184	0.00172582	0.00622266	0.722655	4.06061
ANKRD40	ENSG00000154945.6	0.00226221	0.00172582	0.00622266	0.722655	-3.86487
MID2	ENSG00000080561.13	0.00226679	0.001729	0.00623411	0.722655	-1.62118
PYCR2	ENSG00000143811.18	0.00226764	0.00172932	0.00623526	0.722655	-6.48119
ZC2HC1A	ENSG00000104427.11	0.00227697	0.00173611	0.00625976	0.722655	-2.20683
TRMT5	ENSG00000126814.6	0.00227917	0.00173747	0.00626464	0.722655	-1.28515
CNKSR1	ENSG00000142675.17	0.0022812	0.00173868	0.00626902	0.722655	1.56069
HOXD4	ENSG00000170166.5	0.00228842	0.00174386	0.0062877	0.722655	-2.13648
PPFIBP1	ENSG00000110841.13	0.00228944	0.00174431	0.00628932	0.722655	-12.254
CBS	ENSG00000160200.17	0.00229118	0.00174531	0.00629293	0.722655	-6.90291
GANC	ENSG00000214013.9	0.00229369	0.0017469	0.00629864	0.722655	-3.75758
C7orf31	ENSG00000153790.11	0.00229914	0.00175072	0.00631242	0.722655	-0.895564
NR5A2	ENSG00000116833.13	0.00230505	0.00175484	0.00632729	0.722655	0.737783
CERS2	ENSG00000143418.19	0.00230542	0.00175484	0.00632729	0.722655	-11.6162
HOXD3	ENSG00000128652.11	0.00231013	0.0017581	0.00633903	0.722655	-1.27422
TLR2	ENSG00000137462.6	0.00231088	0.00175835	0.00633991	0.722655	14.3327
AP1S2	ENSG00000182287.13	0.0023265	0.0017699	0.00638157	0.722655	8.95965
RNF157	ENSG00000141576.14	0.00232763	0.00177043	0.00638347	0.722655	1.563
GPR1	ENSG00000183671.12	0.00233555	0.00177612	0.00640399	0.722655	2.08793
CCDC115	ENSG00000136710.9	0.00235687	0.00179199	0.00646124	0.722655	-7.03551
HBA1	ENSG00000206172.8	0.00236062	0.00179451	0.00647031	0.722655	1038.16
FBXL8	ENSG00000135722.8	0.00236316	0.001796	0.00647567	0.722655	-2.35332
GAN	ENSG00000261609.5	0.00236345	0.001796	0.00647567	0.722655	-0.271895
CSTF3	ENSG00000176102.11	0.00236687	0.00179826	0.00648382	0.722655	-2.90034
IQCC	ENSG00000160051.11	0.00237376	0.00180316	0.00650148	0.722655	-0.345088
MACF1	ENSG00000127603.23	0.00237585	0.0018044	0.00650598	0.722655	-25.9803
IKBKE	ENSG00000263528.7	0.00237786	0.00180559	0.00651027	0.722655	2.75588
STMN1	ENSG00000117632.22	0.00237923	0.0018063	0.00651281	0.722655	17.8256
DNTTIP1	ENSG00000101457.12	0.00238506	0.00181038	0.00652754	0.722655	-4.54564
SERTAD4	ENSG00000082497.11	0.00238857	0.00181272	0.00653596	0.722655	-1.97841
IRF1	ENSG00000125347.13	0.00239732	0.00181902	0.00655867	0.722655	45.4909
TP53TG1	ENSG00000182165.17	0.00239802	0.0018192	0.00655935	0.722655	-8.06473
GLRX2	ENSG00000023572.8	0.00240054	0.00182059	0.00656436	0.722655	-2.60224
RFK	ENSG00000135002.11	0.00240074	0.00182059	0.00656436	0.722655	-4.96274
DLEU1	ENSG00000176124.11	0.00240195	0.00182104	0.00656595	0.722655	-1.82602
TNFSF8	ENSG00000106952.7	0.00240222	0.00182104	0.00656595	0.722655	7.92779
TMEM229B	ENSG00000198133.8	0.00241259	0.00182856	0.00659308	0.722655	0.881259
ZCCHC6	ENSG00000083223.17	0.0024137	0.001829	0.00659467	0.722655	2.94075
SHOC2	ENSG00000108061.11	0.00241408	0.001829	0.00659467	0.722655	3.83579
NEIL2	ENSG00000154328.15	0.00241648	0.00183048	0.00660001	0.722655	-1.82375
MRC1	ENSG00000260314.2	0.00242057	0.00183324	0.00660995	0.722655	16.8647
RP11121C22	ENSG00000259959.1	0.00242589	0.00183692	0.00662324	0.722655	-0.329684
CD82	ENSG00000085117.11	0.00243638	0.00184453	0.00665065	0.722655	-27.9065
CEP170	ENSG00000143702.15	0.00243995	0.00184688	0.00665915	0.722655	5.84453
FLAD1	ENSG00000160688.18	0.00244086	0.00184723	0.00666039	0.722655	-3.83472
PALLD	ENSG00000129116.17	0.00244277	0.00184833	0.00666437	0.722655	-51.8135
SAT1	ENSG00000130066.16	0.00245317	0.00185586	0.0066915	0.722655	374.782
KIAA0907	ENSG00000132680.10	0.00245958	0.00186036	0.00670774	0.722655	-11.0522
NORAD	ENSG00000260032.1	0.00246173	0.00186164	0.00671235	0.722655	18.118
PRRT3	ENSG00000163704.11	0.00246231	0.00186173	0.00671268	0.722655	-0.345126
SLC25A46	ENSG00000164209.16	0.00246297	0.00186188	0.00671323	0.722655	2.99941
ADGRD1	ENSG00000111452.12	0.00246353	0.00186196	0.00671351	0.722655	5.3509
LINC01013	ENSG00000228495.1	0.00246816	0.00186504	0.00672461	0.722655	0.806615
MRPL55	ENSG00000162910.18	0.00246851	0.00186504	0.00672461	0.722655	-8.29274
KDSR	ENSG00000119537.15	0.0024741	0.00186891	0.00673858	0.722655	-5.74277
ABCB9	ENSG00000150967.17	0.00247484	0.00186913	0.00673934	0.722655	-0.919646
FAM168B	ENSG00000152102.17	0.00247633	0.00186991	0.00674215	0.722655	-6.78359
SNX16	ENSG00000104497.13	0.00247699	0.00187005	0.00674268	0.722655	-1.56569
RP11231C147	ENSG00000198106.8	0.00247918	0.00187136	0.00674741	0.722655	0.965705
SETD9	ENSG00000155542.11	0.00248085	0.00187227	0.00675068	0.722655	-2.62238
EAF2	ENSG00000145088.8	0.00248419	0.00187445	0.00675853	0.722655	6.66371
RIN3	ENSG00000100599.15	0.00248821	0.00187707	0.00676798	0.722655	6.98953
CCDC59	ENSG00000133773.11	0.00248859	0.00187707	0.00676798	0.722655	5.43822
ATP6AP1	ENSG00000071553.16	0.00249013	0.00187788	0.00677092	0.722655	20.9654
CMTM8	ENSG00000170293.8	0.00249273	0.0018795	0.00677674	0.722655	1.73272
UBE2H	ENSG00000186591.11	0.00249508	0.00188092	0.00678187	0.722655	-12.317
DDX24	ENSG00000089737.16	0.00249987	0.00188418	0.00679364	0.722655	-31.554
CORO1B	ENSG00000172725.13	0.00250655	0.00188887	0.00681053	0.722655	-15.0198
KRBA2	ENSG00000184619.3	0.0025108	0.0018914	0.00681967	0.722655	-0.379755
GSTM4	ENSG00000168765.16	0.00251085	0.0018914	0.00681967	0.722655	-8.44627
CHIC2	ENSG00000109220.10	0.00251747	0.00189604	0.00683638	0.722655	6.15678
SOWAHC	ENSG00000198142.4	0.00252032	0.00189784	0.00684287	0.722655	-1.42101
CHAF1B	ENSG00000159259.7	0.00252543	0.00190133	0.00685548	0.722655	-0.355986
CTB58E171	ENSG00000277969.1	0.00252954	0.00190408	0.00686537	0.722655	-0.592321
ANAPC7	ENSG00000196510.12	0.00253201	0.00190558	0.0068708	0.722655	-6.58572
MYO1C	ENSG00000197879.14	0.00253752	0.00190938	0.00688447	0.722655	-19.7389
NCDN	ENSG00000020129.15	0.00254332	0.00191339	0.00689893	0.722655	-3.24532
CLIP3	ENSG00000105270.14	0.00254675	0.00191562	0.00690697	0.722655	-6.39901
B3GNTL1	ENSG00000175711.8	0.00254789	0.00191611	0.00690877	0.722655	1.87689
PLA2G16	ENSG00000176485.11	0.00255592	0.0019218	0.00692926	0.722655	-18.0796
CDC42SE1	ENSG00000197622.12	0.00256266	0.00192651	0.00694627	0.722655	29.1368
NAXE	ENSG00000163382.11	0.00256515	0.00192803	0.00695173	0.722655	-9.34067
BNIP2	ENSG00000140299.11	0.00257087	0.00193197	0.00696593	0.722655	7.32235
UBE2D1	ENSG00000072401.14	0.00257194	0.00193242	0.00696755	0.722655	4.71836
ZNF302	ENSG00000089335.20	0.00257342	0.00193306	0.00696986	0.722655	-3.89311
RP2	ENSG00000102218.5	0.00257374	0.00193306	0.00696986	0.722655	2.55139
NOMO2	ENSG00000185164.14	0.00257443	0.00193322	0.00697044	0.722655	-12.1464
RP11410L142	ENSG00000253948.1	0.00257691	0.00193416	0.00697382	0.722655	-2.91646
CHRNE	ENSG00000108556.7	0.00257696	0.00193416	0.00697382	0.722655	1.73279
ALDOC	ENSG00000109107.13	0.00257711	0.00193416	0.00697382	0.722655	-12.9965
CCR4	ENSG00000183813.6	0.00259133	0.00194424	0.00701018	0.722655	2.49667
CNNM3	ENSG00000168763.15	0.0025915	0.00194424	0.00701018	0.722655	1.63856
ZNF208	ENSG00000160321.14	0.00259533	0.00194675	0.00701924	0.722655	-1.03206
GGNBP2	ENSG00000278311.4	0.00259813	0.0019485	0.00702554	0.722655	8.39891
RPGR	ENSG00000156313.12	0.00260005	0.00194958	0.00702943	0.722655	5.18085
NPEPL1	ENSG00000215440.11	0.00260998	0.00195636	0.00705388	0.722655	8.57947
CORIN	ENSG00000145244.11	0.00261006	0.00195636	0.00705388	0.722655	2.22706
RENBP	ENSG00000102032.12	0.00261157	0.00195713	0.00705666	0.722655	8.39999
SCAF1	ENSG00000126461.14	0.0026185	0.00196197	0.00707409	0.722655	-3.37592
KIF26B	ENSG00000162849.15	0.00262105	0.00196347	0.0070795	0.722655	1.4233
LINC01235	ENSG00000270547.5	0.00262146	0.00196347	0.0070795	0.722655	2.80537
SPAG5	ENSG00000076382.16	0.00263304	0.00197177	0.00710944	0.722655	2.64532
CEP76	ENSG00000101624.10	0.00263365	0.00197187	0.0071098	0.722655	-0.760271
SPIN2A	ENSG00000147059.8	0.00263521	0.00197267	0.00711269	0.722655	-0.321065
RTN4RL1	ENSG00000185924.6	0.00264041	0.00197604	0.00712484	0.722655	-2.40127
IBTK	ENSG00000005700.14	0.00264068	0.00197604	0.00712484	0.722655	2.0424
LTB	ENSG00000227507.2	0.00264164	0.0019764	0.00712612	0.722655	59.3461
BORCS6	ENSG00000196544.7	0.00264515	0.00197866	0.00713428	0.722655	-1.51665
RP3395M2012	ENSG00000272449.1	0.00265108	0.0019825	0.00714812	0.722655	0.927337
KRT17	ENSG00000128422.15	0.00265126	0.0019825	0.00714812	0.722655	-12.6318
TP53I3	ENSG00000115129.13	0.00265901	0.00198793	0.0071677	0.722655	6.47672
RAB7B	ENSG00000276600.4	0.00266567	0.00199254	0.00718433	0.722655	4.46053
TNS3	ENSG00000136205.16	0.00267098	0.00199614	0.00719732	0.722655	12.6411
SPRY1	ENSG00000164056.10	0.00268118	0.0020034	0.00722348	0.722655	44.2068
SKAP2	ENSG00000005020.12	0.00268501	0.00200559	0.00723138	0.722655	4.06274
PDIA4	ENSG00000155660.10	0.00268509	0.00200559	0.00723138	0.722655	16.4166
RELL1	ENSG00000181826.9	0.002688	0.00200739	0.00723787	0.722655	3.13782
LINC01238	ENSG00000237940.3	0.0026956	0.00201253	0.00725641	0.722655	2.38286
APEX2	ENSG00000169188.4	0.00269587	0.00201253	0.00725641	0.722655	-1.83381
URB1AS1	ENSG00000256073.3	0.00269747	0.00201335	0.00725937	0.722655	-1.5079
PI16	ENSG00000164530.13	0.00269861	0.00201379	0.00726096	0.722655	78.3481
STRIP1	ENSG00000143093.14	0.00269905	0.00201379	0.00726096	0.722655	-2.46645
SCARF1	ENSG00000074660.15	0.00270066	0.00201463	0.00726397	0.722655	4.6594
ILF3	ENSG00000129351.17	0.0027013	0.00201474	0.00726436	0.722655	27.7773
CALCOCO2	ENSG00000136436.14	0.00270598	0.00201785	0.00727559	0.722655	-20.3912
DUSP22	ENSG00000112679.14	0.00270873	0.00201954	0.00728168	0.722655	5.85411
VAV3	ENSG00000134215.15	0.00271267	0.0020221	0.00729092	0.722655	1.78709
UBN1	ENSG00000118900.14	0.00271624	0.00202439	0.00729917	0.722655	3.1218
ANKRD50	ENSG00000151458.11	0.00273092	0.00203496	0.00733729	0.722655	-1.30564
RAB31	ENSG00000168461.12	0.00273788	0.00203978	0.00735464	0.722655	20.6129
GGT5	ENSG00000099998.17	0.00273858	0.00203993	0.00735518	0.722655	26.4981
MAPK7	ENSG00000166484.19	0.00274022	0.00204077	0.00735822	0.722655	-4.04909
CORO2B	ENSG00000103647.12	0.00274112	0.00204106	0.00735927	0.722655	-2.04001
S100Z	ENSG00000171643.13	0.00274161	0.00204106	0.00735927	0.722655	0.50677
EIF2AK3	ENSG00000172071.11	0.00274945	0.00204652	0.00737897	0.722655	9.35778
CASP1	ENSG00000137752.23	0.00275276	0.00204861	0.0073865	0.722655	14.5409
THAP12	ENSG00000137492.7	0.00275344	0.00204874	0.00738698	0.722655	4.78702
MMP12	ENSG00000262406.2	0.00275807	0.00205181	0.00739803	0.722655	58.4058
EMC4	ENSG00000128463.12	0.00275963	0.0020526	0.00740087	0.722655	-9.5011
MMRN2	ENSG00000173269.13	0.00276217	0.00205411	0.00740633	0.722655	12.0877
GRB2	ENSG00000177885.13	0.0027652	0.00205599	0.00741311	0.722655	16.6148
ZRANB3	ENSG00000121988.17	0.00276896	0.0020584	0.00742181	0.722655	-0.516439
BORCS7	ENSG00000166275.15	0.00277395	0.00206174	0.00743384	0.722655	5.03697
TMEM56RWDD3	ENSG00000271092.5	0.00277705	0.00206367	0.00744079	0.722655	-0.48816
SULF1	ENSG00000137573.13	0.00277912	0.00206483	0.00744498	0.722655	96.5841
GYPC	ENSG00000136732.14	0.00279127	0.00207347	0.00747615	0.722655	-22.1558
ZNF235	ENSG00000159917.15	0.00279261	0.0020741	0.00747839	0.722655	-0.689054
MROH7	ENSG00000184313.19	0.00279582	0.00207599	0.0074852	0.722655	-2.2682
PDE4A	ENSG00000065989.15	0.00279701	0.00207599	0.0074852	0.722655	3.61911
GSN	ENSG00000148180.19	0.00279717	0.00207599	0.0074852	0.722655	-425.21
DCTN6	ENSG00000104671.7	0.0027972	0.00207599	0.0074852	0.722655	-7.67626
SLAMF9	ENSG00000162723.9	0.00280703	0.00208281	0.00750981	0.722655	4.33495
MGARP	ENSG00000137463.4	0.00280742	0.00208281	0.00750981	0.722655	-1.46143
RP5906C11	ENSG00000278231.1	0.00281298	0.00208656	0.00752333	0.722655	2.19678
ORMDL1	ENSG00000128699.13	0.00281916	0.00209076	0.00753848	0.722655	16.1575
SIGLEC14	ENSG00000254415.3	0.00282551	0.00209509	0.00755407	0.722655	4.05833
GIMAP5	ENSG00000196329.11	0.00283287	0.00210016	0.00757238	0.722655	12.3259
PLA2G5	ENSG00000127472.10	0.00283765	0.00210333	0.00758379	0.722655	-3.59975
FES	ENSG00000182511.11	0.00284212	0.00210625	0.00759433	0.722655	7.8006
HDHD5	ENSG00000069998.12	0.00284628	0.00210895	0.00760406	0.722655	-3.37256
TAF13	ENSG00000197780.9	0.00284888	0.00211049	0.00760963	0.722655	9.58747
TUBA8	ENSG00000183785.14	0.00285142	0.00211199	0.00761502	0.722655	-0.801535
ZNF599	ENSG00000153896.17	0.00285344	0.0021131	0.00761903	0.722655	-1.09528
LINC00094	ENSG00000235106.9	0.00285861	0.00211629	0.00763053	0.722655	-1.62301
ARNT2	ENSG00000172379.20	0.00285878	0.00211629	0.00763053	0.722655	-1.26795
KLF2	ENSG00000127528.5	0.00285954	0.00211647	0.00763116	0.722655	109.122
EIF4EBP1	ENSG00000187840.4	0.00286168	0.00211766	0.00763548	0.722655	-20.9243
BCOR	ENSG00000183337.16	0.00286418	0.00211905	0.00764049	0.722655	-3.80982
CD28	ENSG00000178562.17	0.0028646	0.00211905	0.00764049	0.722655	7.20375
SNRPC	ENSG00000124562.9	0.0028676	0.00212089	0.00764711	0.722655	-13.5459
RB1	ENSG00000139687.13	0.00286876	0.00212136	0.0076488	0.722655	10.8193
C3orf70	ENSG00000187068.2	0.00286974	0.0021217	0.00765003	0.722655	-1.16852
CAPN15	ENSG00000103326.11	0.00288508	0.00213265	0.00768952	0.722655	5.0717
CCDC12	ENSG00000160799.11	0.00288577	0.00213278	0.00768997	0.722655	-5.6591
SNRNP27	ENSG00000124380.10	0.00288804	0.00213407	0.00769463	0.722655	-5.90694
TRA2B	ENSG00000136527.17	0.00289159	0.00213631	0.00770269	0.722655	18.9675
LINC00426	ENSG00000238121.5	0.00289333	0.0021372	0.00770592	0.722655	3.09117
LILRB2	ENSG00000131042.14	0.00290328	0.00214416	0.00773103	0.722655	12.0146
PHYKPL	ENSG00000175309.14	0.00290591	0.00214572	0.00773663	0.722655	15.1039
COL11A2	ENSG00000204248.10	0.00290966	0.0021481	0.00774521	0.722655	-0.472766
RBM25	ENSG00000119707.13	0.00291976	0.00215516	0.00777066	0.722655	10.4187
ARF1	ENSG00000143761.15	0.00292493	0.00215859	0.00778303	0.722655	-29.3857
PSPN	ENSG00000125650.4	0.0029287	0.00216098	0.00779164	0.722655	-0.287739
STAM2	ENSG00000115145.9	0.00293047	0.00216189	0.00779493	0.722655	-1.95802
VASP	ENSG00000125753.13	0.0029356	0.00216528	0.00780717	0.722655	-24.0538
NAP1L5	ENSG00000177432.6	0.00293814	0.00216676	0.00781251	0.722655	-2.59677
ATP8B4	ENSG00000104043.14	0.0029581	0.00218108	0.00786415	0.722655	2.82618
DHX40	ENSG00000108406.9	0.00295936	0.00218162	0.00786607	0.722655	-2.39433
TFPI2	ENSG00000105825.11	0.00296241	0.00218347	0.00787277	0.722655	-6.39922
PDHB	ENSG00000168291.12	0.00296345	0.00218384	0.00787409	0.722655	-9.19941
GPM6A	ENSG00000150625.16	0.00296579	0.00218518	0.0078789	0.722655	-4.27131
STRBP	ENSG00000165209.18	0.0029748	0.00219141	0.00790138	0.722655	5.51029
LTC4S	ENSG00000213316.9	0.00297634	0.00219216	0.00790406	0.722655	5.46595
PRSS27	ENSG00000172382.9	0.00299222	0.00220345	0.00794478	0.722655	-0.407958
NLRX1	ENSG00000160703.15	0.00299336	0.00220389	0.00794639	0.722655	-1.70613
MAP4K2	ENSG00000168067.11	0.00299868	0.0022074	0.00795905	0.722655	4.9799
JUNB	ENSG00000171223.5	0.00300188	0.00220937	0.00796612	0.722655	423.676
CTD3157E162	ENSG00000276855.1	0.00301411	0.00221796	0.00799712	0.722655	-2.76858
APRT	ENSG00000198931.10	0.00301518	0.00221835	0.0079985	0.722655	20.3274
COL21A1	ENSG00000124749.16	0.00301735	0.00221954	0.00800281	0.722655	-11.5083
RP1150I192	ENSG00000276136.1	0.00301817	0.00221975	0.00800355	0.722655	0.86396
PRR4	ENSG00000111215.11	0.00303766	0.00223368	0.00805378	0.722655	-2.54993
PKIA	ENSG00000171033.12	0.00303903	0.00223404	0.00805507	0.722655	1.04536
FOSL2	ENSG00000075426.11	0.00303924	0.00223404	0.00805507	0.722655	40.2974
PRPSAP2	ENSG00000141127.14	0.00304019	0.00223433	0.00805613	0.722655	4.7348
HIST2H4A	ENSG00000270882.2	0.00304099	0.00223451	0.00805679	0.722655	-2.62676
POLR3K	ENSG00000161980.5	0.00304792	0.0022392	0.00807368	0.722655	-2.01015
PDZRN4	ENSG00000165966.14	0.00305498	0.00224398	0.00809094	0.722655	-3.29415
GNB5	ENSG00000069966.18	0.00305712	0.00224515	0.00809513	0.722655	-3.92777
FAM217B	ENSG00000196227.10	0.00306201	0.00224824	0.0081063	0.722655	-0.892031
AC00933619	ENSG00000278500.1	0.00306244	0.00224824	0.0081063	0.722655	-0.551853
ROBO4	ENSG00000154133.14	0.00306638	0.00225073	0.00811527	0.722655	6.59693
NUMB	ENSG00000133961.19	0.00306914	0.00225235	0.00812111	0.722655	7.62465
TOMM7	ENSG00000196683.10	0.00306992	0.00225251	0.00812169	0.722655	-151.804
BTBD11	ENSG00000151136.14	0.00307693	0.00225726	0.00813879	0.722655	0.458849
WDR82	ENSG00000164091.11	0.00308125	0.00226002	0.00814874	0.722655	4.19966
USP51	ENSG00000247746.4	0.00309093	0.00226651	0.00817216	0.722655	-0.260377
IMPA1	ENSG00000133731.9	0.00309122	0.00226651	0.00817216	0.722655	-2.95191
PPP1R10	ENSG00000204569.9	0.00309424	0.00226831	0.00817866	0.722655	10.1907
CLEC14A	ENSG00000176435.6	0.00310035	0.00227239	0.00819335	0.722655	10.3993
STARD3	ENSG00000131748.15	0.00310371	0.00227444	0.00820075	0.722655	7.57203
BACH1	ENSG00000156273.15	0.00311681	0.00228363	0.00823388	0.722655	6.11638
RNASEH2A	ENSG00000104889.5	0.00311775	0.00228388	0.00823478	0.722655	2.05567
USP33	ENSG00000077254.14	0.00311861	0.00228388	0.00823478	0.722655	4.13063
CTB133G61	ENSG00000263264.1	0.00311884	0.00228388	0.00823478	0.722655	2.83208
SAYSD1	ENSG00000112167.9	0.00312075	0.00228487	0.00823837	0.722655	-1.36537
DPF3	ENSG00000205683.11	0.00312366	0.00228658	0.00824454	0.722655	-0.666471
BHLHE41	ENSG00000123095.5	0.00312693	0.00228857	0.00825169	0.722655	7.97953
NHLRC3	ENSG00000188811.13	0.00313962	0.00229745	0.00828371	0.722655	2.80735
METTL26	ENSG00000130731.15	0.00314105	0.00229802	0.00828576	0.722655	-12.7524
PIAS4	ENSG00000105229.6	0.00314153	0.00229802	0.00828576	0.722655	-2.21651
PHPT1	ENSG00000054148.17	0.0031427	0.00229846	0.00828734	0.722655	-19.2891
FUBP3	ENSG00000107164.15	0.00314409	0.00229907	0.00828954	0.722655	-4.52072
DENND4B	ENSG00000198837.9	0.00314968	0.00230274	0.00830278	0.722655	14.4816
DDIT4L	ENSG00000145358.6	0.00315234	0.00230426	0.00830829	0.722655	-2.87646
CEBPB	ENSG00000172216.5	0.0031554	0.00230609	0.00831488	0.722655	45.9419
TIMM23	ENSG00000265354.3	0.00316152	0.0023097	0.0083279	0.722655	-6.77883
PIGM	ENSG00000143315.6	0.0031624	0.0023097	0.0083279	0.722655	-0.508625
KMT2D	ENSG00000167548.14	0.00316243	0.0023097	0.0083279	0.722655	6.85843
BOK	ENSG00000176720.4	0.00316262	0.0023097	0.0083279	0.722655	3.65061
ZNF583	ENSG00000198440.9	0.00317073	0.00231521	0.00834777	0.722655	-1.24875
MRPS22	ENSG00000175110.11	0.00317388	0.0023171	0.00835457	0.722655	-4.65181
FAM83G	ENSG00000188522.14	0.00317518	0.00231763	0.00835649	0.722655	-2.34358
AXIN2	ENSG00000168646.12	0.00317733	0.00231879	0.00836065	0.722655	-1.74175
GLIPR1L2	ENSG00000180481.10	0.00319471	0.00233105	0.00840488	0.722655	-0.550645
HSD3B7	ENSG00000099377.13	0.00319855	0.00233328	0.00841292	0.722655	6.89144
ARL8B	ENSG00000134108.12	0.00319892	0.00233328	0.00841292	0.722655	6.52777
DNM1	ENSG00000106976.20	0.00320021	0.00233381	0.00841481	0.722655	5.93967
DND1	ENSG00000256453.1	0.00321051	0.00234052	0.00843901	0.722655	-0.37316
ANAPC16	ENSG00000166295.8	0.00321056	0.00234052	0.00843901	0.722655	-19.8051
RNASE4	ENSG00000258818.3	0.00321206	0.00234099	0.00844069	0.722655	-15.7804
IGSF3	ENSG00000143061.17	0.00321235	0.00234099	0.00844069	0.722655	-0.365387
SSR2	ENSG00000163479.13	0.00321925	0.00234559	0.0084573	0.722655	32.1507
CTD2547G234	ENSG00000274925.1	0.0032215	0.00234681	0.00846169	0.722655	-0.521503
CNTN1	ENSG00000018236.14	0.00322662	0.00235012	0.00847363	0.722655	-4.16743
MRFAP1L1	ENSG00000178988.10	0.00323063	0.00235244	0.008482	0.722655	-6.52358
TACO1	ENSG00000136463.7	0.00323096	0.00235244	0.008482	0.722655	-2.29872
ZNF766	ENSG00000196214.10	0.00323184	0.00235266	0.00848279	0.722655	-1.65072
C18orf8	ENSG00000141452.9	0.00323249	0.00235271	0.00848297	0.722655	3.87323
SHANK3	ENSG00000251322.7	0.00323339	0.00235294	0.00848381	0.722655	8.4246
TNFAIP8L1	ENSG00000185361.8	0.00325239	0.00236635	0.00853214	0.722655	2.05197
NOC2L	ENSG00000188976.10	0.0032553	0.00236805	0.00853826	0.722655	-3.91497
C5	ENSG00000106804.7	0.00326163	0.00237223	0.00855333	0.722655	-0.77442
HIST2H4B	ENSG00000270276.2	0.00326622	0.00237514	0.00856384	0.722655	-1.68064
NLRP2	ENSG00000022556.15	0.0032677	0.00237579	0.00856619	0.722655	1.32834
AP4S1	ENSG00000100478.14	0.00327519	0.00238081	0.00858429	0.722655	-1.40578
DCLRE1A	ENSG00000198924.7	0.00327742	0.00238201	0.00858859	0.722655	-0.64865
SMARCB1	ENSG00000099956.18	0.00327853	0.00238238	0.00858996	0.722655	6.52578
TEX261	ENSG00000144043.11	0.00328696	0.00238809	0.00861052	0.722655	-5.14804
TEX9	ENSG00000151575.14	0.003291	0.0023906	0.00861957	0.722655	2.2602
KIF20B	ENSG00000138182.14	0.00329518	0.00239321	0.00862898	0.722655	0.524858
AP0012584	ENSG00000245571.6	0.00329944	0.00239587	0.00863858	0.722655	-0.910113
NOA1	ENSG00000084092.6	0.00330182	0.00239717	0.00864328	0.722655	-1.53238
SEMA5A	ENSG00000112902.11	0.00330768	0.002401	0.00865706	0.722655	1.21165
SRSF12	ENSG00000154548.8	0.00331382	0.00240485	0.00867097	0.722655	-0.506321
KEAP1	ENSG00000079999.13	0.00331417	0.00240485	0.00867097	0.722655	-5.88458
GZMA	ENSG00000145649.7	0.00331685	0.00240637	0.00867644	0.722655	11.6373
TIAL1	ENSG00000151923.17	0.00332714	0.0024134	0.00870179	0.722655	12.3292
RPL23	ENSG00000125691.12	0.00333132	0.00241601	0.00871118	0.722655	-178.288
FAM102B	ENSG00000162636.15	0.00333268	0.00241656	0.00871318	0.722655	3.18622
NASP	ENSG00000132780.16	0.00333503	0.00241742	0.00871629	0.722655	13.6461
MORN4	ENSG00000171160.17	0.00333519	0.00241742	0.00871629	0.722655	-1.36201
SDHA	ENSG00000073578.16	0.00333565	0.00241742	0.00871629	0.722655	6.83525
LINC00278	ENSG00000231535.5	0.00333839	0.00241898	0.0087219	0.722655	-0.711544
PLBD1	ENSG00000121316.10	0.00334779	0.00242536	0.00874491	0.722655	21.889
RASSF7	ENSG00000099849.14	0.00335044	0.00242684	0.00875026	0.722655	2.32219
NCEH1	ENSG00000144959.9	0.00335267	0.00242802	0.00875452	0.722655	3.65222
TRPV2	ENSG00000187688.14	0.00335819	0.00243159	0.00876738	0.722655	7.98505
SLC35F2	ENSG00000110660.14	0.00335881	0.00243161	0.00876744	0.722655	-2.31742
MAPKBP1	ENSG00000137802.13	0.00336207	0.00243354	0.00877439	0.722655	-2.87131
C11orf71	ENSG00000180425.11	0.00337333	0.00244125	0.00880222	0.722655	-1.27675
SDE2	ENSG00000143751.9	0.00338477	0.00244909	0.00883049	0.722655	3.59317
TRAPPC8	ENSG00000153339.13	0.00339169	0.00245367	0.00884698	0.722655	2.57816
TRIM69	ENSG00000185880.12	0.00339426	0.00245509	0.00885209	0.722655	-4.9341
SUPT5H	ENSG00000196235.13	0.00339556	0.00245559	0.00885392	0.722655	12.2733
ITFG2	ENSG00000111203.11	0.00340094	0.00245905	0.00886638	0.722655	6.4566
PSMG1	ENSG00000183527.11	0.00340237	0.00245953	0.00886811	0.722655	-5.16579
CCDC50	ENSG00000152492.13	0.00340284	0.00245953	0.00886811	0.722655	-3.66581
USP21	ENSG00000143258.15	0.00340342	0.00245953	0.00886811	0.722655	-3.66557
CYFIP2	ENSG00000055163.19	0.00340802	0.00246242	0.00887853	0.722655	-37.4257
PTPRF	ENSG00000142949.16	0.00341836	0.00246945	0.00890386	0.722655	-5.119
DOC2B	ENSG00000272636.3	0.00342149	0.00247127	0.00891045	0.722655	4.80442
ATP6V1B2	ENSG00000147416.10	0.00342649	0.00247444	0.00892188	0.722655	21.7922
FEM1B	ENSG00000169018.5	0.00343225	0.00247816	0.00893529	0.722655	-3.37886
SLC35A1	ENSG00000164414.17	0.00343685	0.00248097	0.00894544	0.722655	-4.24067
PTPN1	ENSG00000196396.9	0.00343736	0.00248097	0.00894544	0.722655	20.0852
PALM	ENSG00000099864.17	0.0034394	0.00248201	0.00894915	0.722655	9.4809
NTHL1	ENSG00000065057.7	0.00345345	0.0024917	0.0089841	0.722655	-3.86992
UBE2F	ENSG00000184182.18	0.00346022	0.00249594	0.00899938	0.722655	-6.70817
HHAT	ENSG00000054392.12	0.00346055	0.00249594	0.00899938	0.722655	0.669817
MGA	ENSG00000174197.16	0.00346408	0.00249804	0.00900697	0.722655	-0.855679
JDP2	ENSG00000140044.12	0.00346581	0.00249884	0.00900987	0.722655	12.746
CST7	ENSG00000077984.5	0.00347177	0.0025027	0.00902378	0.722655	17.5188
WRB	ENSG00000182093.14	0.00347803	0.00250677	0.00903843	0.722655	-5.10926
MBTPS1	ENSG00000140943.16	0.00348071	0.00250826	0.00904382	0.722655	7.07274
PHACTR4	ENSG00000204138.12	0.00348775	0.00251262	0.00905952	0.722655	2.31291
UVSSA	ENSG00000163945.15	0.00348844	0.00251262	0.00905952	0.722655	2.38775
UBE2D3	ENSG00000109332.19	0.00348861	0.00251262	0.00905952	0.722655	31.0664
ERMP1	ENSG00000099219.13	0.00349356	0.00251574	0.00907078	0.722655	0.901965
HEBP2	ENSG00000051620.10	0.00350095	0.00252061	0.00908835	0.722655	-8.99465
TLR7	ENSG00000196664.4	0.00350974	0.00252649	0.00910956	0.722655	2.18374
LINC01781	ENSG00000234184.5	0.0035128	0.00252825	0.00911589	0.722655	10.2719
PSMC4	ENSG00000013275.7	0.00351398	0.00252865	0.00911733	0.722655	-7.33066
EIF1	ENSG00000173812.10	0.00351641	0.00252995	0.00912203	0.722655	227.109
PHYHIP	ENSG00000168490.13	0.00352657	0.00253681	0.00914677	0.722655	-5.70178
CRCP	ENSG00000241258.6	0.00352858	0.00253746	0.00914908	0.722655	-1.89444
ETFRF1	ENSG00000205707.10	0.00352871	0.00253746	0.00914908	0.722655	4.70621
APBB2	ENSG00000163697.16	0.00353369	0.00254059	0.00916038	0.722655	-4.49084
PTCH2	ENSG00000117425.13	0.00353736	0.00254278	0.00916828	0.722655	1.52723
LILRB4	ENSG00000186818.12	0.00354506	0.00254786	0.00918661	0.722655	44.2288
R3HDM1	ENSG00000048991.16	0.00355243	0.00255239	0.00920294	0.722655	2.0646
SH2D3C	ENSG00000095370.19	0.00355262	0.00255239	0.00920294	0.722655	5.97297
NDUFAF3	ENSG00000178057.14	0.00356107	0.00255801	0.0092232	0.722655	-10.3887
MAP3K10	ENSG00000130758.7	0.00356837	0.0025628	0.00924048	0.722655	-2.39234
POP5	ENSG00000167272.10	0.00357357	0.00256608	0.00925231	0.722655	-7.02594
GIT1	ENSG00000108262.15	0.00358128	0.00257117	0.00927063	0.722655	3.40334
CNR2	ENSG00000188822.7	0.00360223	0.00258575	0.00932323	0.722655	1.3376
FAM107A	ENSG00000168309.16	0.00360755	0.00258912	0.00933535	0.722655	29.554
NDUFS4	ENSG00000164258.11	0.00361299	0.00259257	0.00934779	0.722655	-18.5445
CWC22	ENSG00000163510.13	0.0036238	0.00259986	0.00937409	0.722655	-1.90598
FAM129C	ENSG00000167483.17	0.00362624	0.00260115	0.00937875	0.722655	19.1746
EGR1	ENSG00000120738.7	0.00363501	0.00260699	0.00939978	0.722655	362.239
PXK	ENSG00000168297.15	0.0036407	0.00261061	0.00941284	0.722655	3.19149
STXBP6	ENSG00000168952.15	0.00364209	0.00261115	0.00941479	0.722655	1.51147
KIF16B	ENSG00000089177.18	0.00364735	0.00261445	0.00942671	0.722655	-1.26866
FMNL2	ENSG00000157827.19	0.00365169	0.0026171	0.00943626	0.722655	5.72422
PIP5K1B	ENSG00000107242.17	0.00365262	0.00261731	0.00943701	0.722655	-1.57379
PLXNA4	ENSG00000221866.9	0.00365493	0.0026185	0.00944132	0.722655	-1.34315
NDST1	ENSG00000070614.14	0.00365583	0.00261869	0.00944199	0.722655	5.31586
MRPL50	ENSG00000136897.7	0.00365694	0.00261903	0.00944319	0.722655	-1.85162
KLF4	ENSG00000136826.14	0.00366764	0.00262614	0.00946883	0.722655	86.2652
GABBR1	ENSG00000204681.10	0.00366962	0.00262614	0.00946883	0.722655	-15.8995
OPLAH	ENSG00000178814.16	0.00367049	0.00262614	0.00946883	0.722655	0.97203
NDUFAF7	ENSG00000003509.15	0.00367061	0.00262614	0.00946883	0.722655	-2.18832
RP3395M209	ENSG00000228037.1	0.00367078	0.00262614	0.00946883	0.722655	0.74437
TTC21A	ENSG00000168026.18	0.0036711	0.00262614	0.00946883	0.722655	2.33323
FAR2	ENSG00000064763.10	0.00367169	0.00262614	0.00946883	0.722655	2.29059
APMAP	ENSG00000101474.11	0.00367203	0.00262614	0.00946883	0.722655	11.4579
TRABD2A	ENSG00000186854.10	0.00367434	0.00262732	0.00947312	0.722655	2.67904
NUTM2D	ENSG00000214562.14	0.00367755	0.00262916	0.00947972	0.722655	-0.739979
HOPX	ENSG00000171476.21	0.0036846	0.00263335	0.00949483	0.722655	14.3747
FAM111A	ENSG00000166801.15	0.00368471	0.00263335	0.00949483	0.722655	6.26541
TNFRSF8	ENSG00000120949.14	0.00368554	0.00263348	0.00949531	0.722655	0.728063
MYO15A	ENSG00000091536.16	0.00369054	0.00263659	0.00950653	0.722655	-0.918956
ZSCAN30	ENSG00000186814.13	0.00369895	0.00264214	0.00952652	0.722655	-2.00695
MAGOHB	ENSG00000111196.9	0.00370147	0.00264317	0.00953024	0.722655	-4.37667
RP11620J153	ENSG00000257698.1	0.0037017	0.00264317	0.00953024	0.722655	-3.42217
SRGAP2	ENSG00000266028.7	0.00370278	0.00264348	0.00953135	0.722655	7.37392
TEAD4	ENSG00000197905.8	0.00370415	0.00264399	0.00953322	0.722655	-5.71524
C1QTNF6	ENSG00000133466.13	0.00371376	0.00265039	0.00955626	0.722655	6.14813
ABHD11	ENSG00000106077.18	0.00371534	0.00265105	0.00955865	0.722655	-2.51276
ZNF317	ENSG00000130803.14	0.00372653	0.00265857	0.00958578	0.722655	3.31782
TAGLN2	ENSG00000158710.14	0.00373328	0.00266292	0.00960144	0.722655	75.5381
NOB1	ENSG00000141101.12	0.00373792	0.00266576	0.00961169	0.722655	-5.32105
PSMB3	ENSG00000277791.4	0.00375265	0.0026758	0.00964789	0.722655	-24.725
RAD51C	ENSG00000108384.14	0.00375737	0.0026781	0.0096562	0.722655	-4.07792
NFKBIE	ENSG00000146232.15	0.00375742	0.0026781	0.0096562	0.722655	7.04082
RP11793H1310	ENSG00000267281.2	0.00375786	0.0026781	0.0096562	0.722655	-2.787
KIAA1522	ENSG00000162522.10	0.00375963	0.0026789	0.00965907	0.722655	-1.22871
CAPRIN2	ENSG00000110888.17	0.00376301	0.00268083	0.00966605	0.722655	-4.56527
HCK	ENSG00000101336.13	0.00376724	0.00268338	0.00967522	0.722655	16.9682
PEX14	ENSG00000142655.12	0.00376857	0.00268386	0.00967695	0.722655	-2.1207
LINC01215	ENSG00000271856.1	0.00377175	0.00268565	0.00968342	0.722655	2.2762
GEN1	ENSG00000178295.14	0.00377418	0.0026867	0.00968721	0.722655	1.11636
ISOC1	ENSG00000066583.11	0.00377455	0.0026867	0.00968721	0.722655	-1.73948
DIP2B	ENSG00000066084.12	0.00378479	0.00269352	0.00971181	0.722655	1.25383
SYAP1	ENSG00000169895.5	0.00378576	0.00269374	0.00971259	0.722655	5.03661
CUEDC2	ENSG00000107874.10	0.0037871	0.00269422	0.00971432	0.722655	-7.36732
SPATA13	ENSG00000182957.15	0.0037972	0.00270094	0.00973854	0.722655	3.10491
SLC25A39	ENSG00000013306.15	0.00380964	0.00270855	0.00976597	0.722655	10.2492
CDK6	ENSG00000105810.9	0.0038097	0.00270855	0.00976597	0.722655	0.960804
GHRL	ENSG00000157017.15	0.00380989	0.00270855	0.00976597	0.722655	1.45267
UQCR11	ENSG00000127540.11	0.00381066	0.00270862	0.00976623	0.722655	-31.6966
VSIG10	ENSG00000176834.13	0.0038117	0.00270889	0.0097672	0.722655	-1.84032
TMEM198	ENSG00000188760.10	0.00381317	0.00270945	0.00976924	0.722655	-0.564987
CXCR6	ENSG00000172215.5	0.00381489	0.0027102	0.00977195	0.722655	2.27584
SP140L	ENSG00000185404.16	0.00382121	0.00271422	0.00978644	0.722655	9.69364
LYST	ENSG00000143669.13	0.00382203	0.00271433	0.00978682	0.722655	3.48296
CAPNS1	ENSG00000126247.10	0.00382991	0.00271945	0.00980529	0.722655	-79.2588
ZNF347	ENSG00000197937.12	0.00383525	0.00272277	0.00981724	0.722655	-0.740466
FBXL16	ENSG00000127585.11	0.0038506	0.0027329	0.00985376	0.722655	1.19187
CTD2370N53	ENSG00000265118.5	0.00385086	0.0027329	0.00985376	0.722655	2.02265
IFNAR1	ENSG00000142166.12	0.00385216	0.00273335	0.00985539	0.722655	4.5258
OSER1AS1	ENSG00000223891.5	0.00386127	0.00273933	0.00987695	0.722655	-1.92342
METTL18	ENSG00000171806.11	0.00387133	0.00274599	0.00990096	0.722655	-1.65287
HOXA9	ENSG00000078399.17	0.00388152	0.00275274	0.00992531	0.722655	-3.43899
KHNYN	ENSG00000100441.9	0.0038835	0.00275366	0.00992864	0.722655	6.88455
EMSY	ENSG00000158636.16	0.00388428	0.00275373	0.00992889	0.722655	-3.05704
MEX3C	ENSG00000176624.10	0.00389063	0.00275776	0.0099434	0.722655	3.37031
PPFIBP2	ENSG00000166387.11	0.0039045	0.0027671	0.0099771	0.722655	3.7228
P2RY10	ENSG00000078589.12	0.00391542	0.00277436	0.0100033	0.722655	6.56122
SEPHS1	ENSG00000086475.14	0.00391899	0.00277641	0.0100107	0.722655	-3.0646
CHID1	ENSG00000177830.17	0.00392113	0.00277744	0.0100144	0.722655	9.28727
DGKA	ENSG00000065357.19	0.00392253	0.00277795	0.0100162	0.722655	51.7864
KLRG1	ENSG00000139187.9	0.00392541	0.00277951	0.0100218	0.722655	1.71582
ADD3	ENSG00000148700.14	0.00392845	0.00278088	0.0100268	0.722655	15.8347
TNFRSF10B	ENSG00000120889.12	0.00392873	0.00278088	0.0100268	0.722655	15.7209
ZNF781	ENSG00000196381.10	0.00393182	0.00278259	0.010033	0.722655	-1.2504
NEK8	ENSG00000160602.13	0.0039367	0.00278556	0.0100437	0.722655	0.987162
LRRC45	ENSG00000169683.7	0.0039381	0.00278602	0.0100453	0.722655	1.40429
EXOC8	ENSG00000116903.7	0.00393873	0.00278602	0.0100453	0.722655	0.95241
TRIB2	ENSG00000071575.11	0.00393967	0.0027862	0.010046	0.722655	7.91218
CBX8	ENSG00000141570.10	0.00394607	0.00279017	0.0100603	0.722655	1.32394
JAM2	ENSG00000154721.14	0.00394737	0.00279017	0.0100603	0.722655	8.41906
CCDC110	ENSG00000168491.9	0.00394761	0.00279017	0.0100603	0.722655	-0.580401
RUFY4	ENSG00000188282.12	0.0039484	0.00279017	0.0100603	0.722655	0.614675
FNDC3A	ENSG00000102531.16	0.0039487	0.00279017	0.0100603	0.722655	6.00941
ZNF3	ENSG00000166526.16	0.00395038	0.00279087	0.0100628	0.722655	-2.35074
DHRS7B	ENSG00000109016.17	0.0039566	0.00279478	0.0100769	0.722655	-4.40829
NHLRC2	ENSG00000196865.4	0.00396439	0.0027998	0.010095	0.722655	-0.66499
SPRY4	ENSG00000187678.8	0.00396775	0.00280169	0.0101018	0.722655	-8.434
ACTG2	ENSG00000163017.13	0.00396902	0.0028021	0.0101033	0.722655	-420.823
ZNF670	ENSG00000277462.1	0.00398911	0.00281579	0.0101527	0.722655	-0.642273
KLF16	ENSG00000129911.8	0.00400159	0.00282381	0.0101816	0.722655	4.37289
RALGPS2	ENSG00000116191.17	0.00400186	0.00282381	0.0101816	0.722655	5.3744
RMDN2	ENSG00000115841.19	0.00400411	0.00282491	0.0101855	0.722655	1.46454
KTN1	ENSG00000126777.17	0.00400935	0.00282812	0.0101971	0.722655	-9.3949
PMM2	ENSG00000140650.11	0.00401047	0.00282841	0.0101982	0.722655	3.30572
TMCC1	ENSG00000172765.16	0.00401807	0.00283328	0.0102157	0.722655	2.04804
U731662	ENSG00000230454.1	0.00402378	0.00283682	0.0102285	0.722655	-0.471849
RP11411B66	ENSG00000255339.6	0.00402463	0.00283692	0.0102289	0.722655	-2.16063
HSD11B2	ENSG00000176387.6	0.00403238	0.0028419	0.0102468	0.722655	0.643998
RSBN1L	ENSG00000187257.15	0.00403702	0.00284468	0.0102568	0.722655	-1.51483
WAPL	ENSG00000062650.17	0.00403778	0.00284471	0.0102569	0.722655	2.31746
PTPRE	ENSG00000132334.16	0.0040415	0.00284684	0.0102646	0.722655	9.38513
TDG	ENSG00000139372.14	0.00405071	0.00285284	0.0102863	0.722655	2.87391
SLC2A3	ENSG00000059804.15	0.00405343	0.00285426	0.0102914	0.722655	131.65
DRG1	ENSG00000185721.12	0.00405596	0.00285555	0.010296	0.722655	-5.39444
NELFA	ENSG00000185049.14	0.00406164	0.00285906	0.0103086	0.722655	-2.35693
WASF2	ENSG00000158195.10	0.00406262	0.00285925	0.0103094	0.722655	7.74443
HP1BP3	ENSG00000127483.17	0.00408582	0.00287508	0.0103664	0.722655	-27.6702
FAS	ENSG00000026103.21	0.00408664	0.00287516	0.0103667	0.722655	4.55186
ATP1B1	ENSG00000143153.12	0.0040918	0.00287829	0.010378	0.722655	8.32502
COG6	ENSG00000133103.16	0.00411031	0.00289081	0.0104232	0.722655	-3.08429
LST1	ENSG00000204482.10	0.00411573	0.00289413	0.0104351	0.722655	33.4307
HERC2	ENSG00000128731.15	0.00412194	0.00289783	0.0104485	0.722655	-4.55715
MBNL3	ENSG00000076770.14	0.00412243	0.00289783	0.0104485	0.722655	0.931724
BCL11A	ENSG00000119866.20	0.00412443	0.00289874	0.0104517	0.722655	3.82721
CPZ	ENSG00000109625.18	0.0041267	0.00289984	0.0104557	0.722655	7.82421
PIK3R2	ENSG00000105647.16	0.00412916	0.00290106	0.0104601	0.722655	-2.47244
CNFN	ENSG00000105427.9	0.00414289	0.00291021	0.0104931	0.722655	0.997189
MAPK3	ENSG00000102882.11	0.00414366	0.00291024	0.0104932	0.722655	-15.5822
CD99	ENSG00000002586.18	0.00415645	0.00291873	0.0105238	0.722655	50.8529
COL4A3	ENSG00000169031.18	0.00416479	0.00292408	0.0105431	0.722655	-2.57288
EZH2	ENSG00000106462.10	0.00417193	0.00292858	0.0105593	0.722655	1.37755
RHBDL1	ENSG00000103269.13	0.00418881	0.00293993	0.0106002	0.722655	-0.466287
GABRD	ENSG00000187730.8	0.0041908	0.00294082	0.0106034	0.722655	1.08742
GGH	ENSG00000137563.11	0.0042019	0.00294809	0.0106297	0.722655	2.63283
APH1B	ENSG00000138613.13	0.00420435	0.00294931	0.0106341	0.722655	2.71514
SLC11A1	ENSG00000018280.16	0.00421011	0.00295284	0.0106468	0.722655	61.8599
COQ6	ENSG00000119723.16	0.00421475	0.00295558	0.0106567	0.722655	-2.59674
ZNF331	ENSG00000130844.16	0.00422023	0.00295892	0.0106687	0.722655	51.448
SDPR	ENSG00000168497.4	0.00422571	0.00296225	0.0106807	0.722655	28.3063
KLHL17	ENSG00000187961.13	0.0042296	0.00296445	0.0106887	0.722655	-2.8334
ZNF449	ENSG00000173275.12	0.00423031	0.00296445	0.0106887	0.722655	-1.17323
NFATC3	ENSG00000072736.18	0.00423469	0.00296701	0.0106979	0.722655	2.38536
LINC00920	ENSG00000246898.1	0.00423885	0.00296942	0.0107066	0.722655	0.336939
ZBED4	ENSG00000100426.6	0.00424226	0.00297129	0.0107133	0.722655	0.91948
LY6K	ENSG00000160886.13	0.00424673	0.00297391	0.0107228	0.722655	-1.22792
PTGES3	ENSG00000110958.15	0.00425207	0.00297714	0.0107344	0.722655	15.1302
PRELID2	ENSG00000186314.11	0.00425515	0.00297878	0.0107403	0.722655	-1.13269
ADAMTSL5	ENSG00000185761.10	0.0042612	0.0029825	0.0107537	0.722655	-2.33002
LY9	ENSG00000122224.17	0.00426389	0.00298387	0.0107587	0.722655	20.0713
SDC4	ENSG00000124145.6	0.00427103	0.00298836	0.0107749	0.722655	-28.4632
MATR3	ENSG00000015479.18	0.00428182	0.00299503	0.0107989	0.722655	20.2131
CDC14A	ENSG00000079335.18	0.00428204	0.00299503	0.0107989	0.722655	1.28436
RP11490M81	ENSG00000260025.1	0.00428797	0.00299866	0.010812	0.722655	-3.41276
ABCA1	ENSG00000165029.15	0.00430071	0.00300683	0.0108415	0.722655	5.26009
USP8	ENSG00000138592.13	0.00430113	0.00300683	0.0108415	0.722655	3.74776
TUFT1	ENSG00000143367.15	0.00430205	0.00300696	0.0108419	0.722655	-1.24823
PIP4K2B	ENSG00000276293.4	0.00430433	0.00300804	0.0108458	0.722655	-4.16417
MS4A7	ENSG00000166927.12	0.00430681	0.00300926	0.0108502	0.722655	30.1623
TIGIT	ENSG00000181847.11	0.00430953	0.00301064	0.0108552	0.722655	4.74568
TOPORSAS1	ENSG00000235453.8	0.00431497	0.00301392	0.010867	0.722655	4.87719
DPYSL3	ENSG00000113657.12	0.00432302	0.00301902	0.0108854	0.722655	-33.5129
ADGRB3	ENSG00000135298.13	0.00433218	0.0030249	0.0109066	0.722655	-0.937692
RAB32	ENSG00000118508.4	0.00433392	0.00302505	0.0109071	0.722655	-10.9217
RPL17	ENSG00000265681.7	0.00433438	0.00302505	0.0109071	0.722655	198.254
PHC2	ENSG00000134686.18	0.00433462	0.00302505	0.0109071	0.722655	-43.6367
IGSF10	ENSG00000152580.8	0.00433856	0.00302728	0.0109152	0.722655	-2.54349
MSH2	ENSG00000095002.13	0.00433985	0.00302766	0.0109166	0.722655	1.5621
POFUT1	ENSG00000101346.13	0.00435165	0.00303538	0.0109444	0.722655	-2.94449
FABP5	ENSG00000164687.10	0.00435587	0.0030378	0.0109531	0.722655	73.1625
MADD	ENSG00000110514.19	0.00435757	0.00303846	0.0109555	0.722655	5.6117
DNAJC18	ENSG00000170464.9	0.00435941	0.00303923	0.0109583	0.722655	-3.73103
ADAP1	ENSG00000105963.13	0.00436277	0.00304105	0.0109648	0.722655	2.86544
ODF3L1	ENSG00000182950.2	0.00436487	0.00304199	0.0109682	0.722655	0.808496
ALPK2	ENSG00000198796.6	0.00436788	0.00304345	0.0109735	0.722655	1.40204
PAG1	ENSG00000076641.4	0.00436846	0.00304345	0.0109735	0.722655	1.45938
PEX7	ENSG00000112357.12	0.00438005	0.003051	0.0110007	0.722655	-1.2092
ZNF662	ENSG00000182983.14	0.00439264	0.00305924	0.0110304	0.722655	-1.30393
FAM120A	ENSG00000048828.16	0.00439338	0.00305924	0.0110304	0.722655	5.51678
RYR3	ENSG00000198838.13	0.00440118	0.00306414	0.0110481	0.722655	-2.71696
MRPL48	ENSG00000175581.13	0.00440296	0.00306486	0.0110507	0.722655	-5.2265
NT5E	ENSG00000135318.11	0.00441811	0.00307488	0.0110868	0.722655	-7.12903
PINK1	ENSG00000158828.7	0.00442343	0.00307806	0.0110983	0.722655	-11.2612
PHLPP1	ENSG00000081913.13	0.0044299	0.00308203	0.0111126	0.722655	-0.612841
MRPL40	ENSG00000185608.8	0.00443347	0.00308399	0.0111197	0.722655	-6.05943
PARP11	ENSG00000111224.13	0.00443842	0.0030869	0.0111302	0.722655	0.959466
NPAS1	ENSG00000130751.9	0.00444252	0.00308923	0.0111386	0.722655	-1.68407
TBC1D4	ENSG00000136111.12	0.00445402	0.00309669	0.0111655	0.722655	3.63755
RP11206L109	ENSG00000237491.8	0.00446165	0.00310147	0.0111827	0.722655	-0.960274
RNF4	ENSG00000063978.15	0.00446934	0.00310628	0.0112001	0.722655	4.70556
POP4	ENSG00000105171.9	0.00447458	0.0031094	0.0112113	0.722655	-10.5689
C4A	ENSG00000244731.7	0.00449428	0.00312255	0.0112587	0.722655	97.9089
INPP5B	ENSG00000204084.12	0.00449756	0.0031243	0.011265	0.722655	-4.18619
PSMA5	ENSG00000143106.12	0.00450533	0.00312916	0.0112826	0.722655	-8.28499
IL4R	ENSG00000077238.13	0.00450899	0.00313117	0.0112898	0.722655	24.4995
RAC3	ENSG00000169750.8	0.00451899	0.00313705	0.011311	0.722655	1.51728
BNIP1	ENSG00000113734.17	0.004519	0.00313705	0.011311	0.722655	-1.92894
MKNK1	ENSG00000079277.19	0.00452371	0.00313979	0.0113209	0.722655	10.9713
LIPA	ENSG00000107798.17	0.00452593	0.00314079	0.0113245	0.722655	67.3456
WWTR1	ENSG00000018408.14	0.0045364	0.00314752	0.0113487	0.722655	-14.0996
COPB2	ENSG00000184432.9	0.00453964	0.00314923	0.0113549	0.722655	-8.44523
HLX	ENSG00000136630.12	0.00454391	0.00315166	0.0113637	0.722655	5.21312
SENP3	ENSG00000161956.12	0.00454696	0.00315323	0.0113693	0.722655	-4.54222
HINFP	ENSG00000172273.12	0.00456121	0.00316258	0.011403	0.722655	-3.23462
RPAIN	ENSG00000129197.14	0.00457176	0.00316935	0.0114274	0.722655	-4.35882
ZFP64	ENSG00000020256.19	0.00460683	0.00319306	0.0115129	0.722655	-1.11269
GLOD4	ENSG00000167699.13	0.00460753	0.00319306	0.0115129	0.722655	-6.4068
UFD1L	ENSG00000070010.18	0.00461333	0.00319654	0.0115255	0.722655	-6.73439
CTD2369P212	ENSG00000267303.1	0.00461666	0.0031983	0.0115318	0.722655	1.70698
STK35	ENSG00000125834.12	0.0046209	0.00320069	0.0115405	0.722655	1.54953
NBEAL1	ENSG00000144426.18	0.00463321	0.00320867	0.0115692	0.722655	-1.46204
SOCS1	ENSG00000185338.4	0.00464059	0.00321324	0.0115857	0.722655	4.04873
MOAP1	ENSG00000165943.4	0.00464238	0.00321373	0.0115875	0.722655	-4.25184
ZNF594	ENSG00000180626.9	0.00464288	0.00321373	0.0115875	0.722655	-0.723314
THAP7	ENSG00000184436.11	0.00464674	0.00321585	0.0115951	0.722655	-4.50955
USP49	ENSG00000164663.14	0.00466704	0.00322894	0.0116423	0.722655	-0.397834
GUCA1B	ENSG00000112599.8	0.00466723	0.00322894	0.0116423	0.722655	-0.597177
TNFSF18	ENSG00000120337.8	0.00466945	0.00322992	0.0116459	0.722655	1.23512
TNFSF4	ENSG00000117586.10	0.00467219	0.00323127	0.0116507	0.722655	2.24878
NTPCR	ENSG00000135778.11	0.00467321	0.00323143	0.0116513	0.722655	-5.85714
MLH1	ENSG00000076242.14	0.00467546	0.00323243	0.0116549	0.722655	-2.40589
RHPN1	ENSG00000158106.13	0.00468496	0.00323845	0.0116766	0.722655	1.98516
AMBRA1	ENSG00000110497.14	0.00468923	0.00324085	0.0116853	0.722655	-1.24344
FCGR1A	ENSG00000150337.13	0.00469142	0.00324181	0.0116887	0.722655	34.27
CEP162	ENSG00000135315.11	0.00469341	0.00324264	0.0116917	0.722655	-1.1585
RP4758J1813	ENSG00000272455.1	0.00471727	0.00325857	0.0117491	0.722655	-0.690159
PARP14	ENSG00000173193.13	0.00472438	0.00326293	0.0117649	0.722655	7.02309
CD99L2	ENSG00000102181.20	0.00472575	0.00326332	0.0117663	0.722655	-7.08065
DMXL1	ENSG00000172869.14	0.00474099	0.00327329	0.0118022	0.722655	2.67236
AGO1	ENSG00000092847.11	0.00474469	0.00327529	0.0118094	0.722655	-0.821206
ADAM10	ENSG00000137845.14	0.00475005	0.00327843	0.0118207	0.722655	10.3577
HNRNPH1	ENSG00000169045.17	0.00475186	0.00327913	0.0118233	0.722655	169.532
DDX60L	ENSG00000181381.13	0.0047528	0.00327913	0.0118233	0.722655	7.78684
ZNF667	ENSG00000198046.11	0.00475347	0.00327913	0.0118233	0.722655	-0.557627
TOMM34	ENSG00000025772.7	0.00475563	0.00328006	0.0118266	0.722655	-3.33617
TBC1D20	ENSG00000125875.13	0.00476176	0.00328373	0.0118399	0.722655	-2.21359
TSPYL1	ENSG00000189241.6	0.00476503	0.00328543	0.011846	0.722655	5.0357
PARG	ENSG00000227345.8	0.00476717	0.00328635	0.0118493	0.722655	-0.932593
SETDB2	ENSG00000136169.16	0.00476965	0.0032875	0.0118535	0.722655	1.35114
KCNS3	ENSG00000170745.11	0.00478297	0.00329612	0.0118845	0.722655	-3.41937
APOLD1	ENSG00000178878.12	0.00478543	0.00329726	0.0118886	0.722655	40.3076
CTC296K14	ENSG00000267405.1	0.00478712	0.00329786	0.0118908	0.722655	-2.94809
TSEN2	ENSG00000154743.17	0.00479626	0.0033036	0.0119115	0.722655	-1.71845
GAMT	ENSG00000130005.12	0.00479898	0.00330492	0.0119163	0.722655	-4.40814
ELP6	ENSG00000163832.15	0.00480569	0.00330898	0.0119309	0.722655	-4.27209
IL4I1	ENSG00000104951.15	0.00482256	0.00332003	0.0119708	0.722655	14.6473
SRSF8	ENSG00000263465.4	0.00482602	0.00332185	0.0119773	0.722655	-3.77097
SRD5A3	ENSG00000128039.10	0.00483909	0.00333029	0.0120077	0.722655	3.90705
ZNF740	ENSG00000139651.10	0.00484254	0.00333209	0.0120142	0.722655	-2.91801
EAF1	ENSG00000144597.13	0.00484738	0.00333486	0.0120242	0.722655	4.98405
COPS8	ENSG00000198612.10	0.00485026	0.00333618	0.012029	0.722655	-7.53562
FEZ2	ENSG00000171055.14	0.00485094	0.00333618	0.012029	0.722655	-6.57043
CALM2	ENSG00000143933.16	0.00485978	0.0033417	0.0120489	0.722655	-95.6749
EIF1AD	ENSG00000175376.8	0.00486395	0.003344	0.0120572	0.722655	-3.13193
CNIH4	ENSG00000143771.11	0.00486589	0.00334477	0.0120599	0.722655	-7.72148
PASK	ENSG00000115687.13	0.00486672	0.00334478	0.01206	0.722655	6.69248
CRELD2	ENSG00000184164.14	0.00486884	0.00334567	0.0120632	0.722655	8.336
RP11981G76	ENSG00000272505.1	0.00487129	0.00334678	0.0120672	0.722655	-0.263895
EXO5	ENSG00000164002.11	0.00487266	0.00334716	0.0120686	0.722655	-1.30686
CERCAM	ENSG00000167123.18	0.00489363	0.003361	0.0121185	0.722655	18.518
CCDC171	ENSG00000164989.16	0.00489478	0.00336123	0.0121193	0.722655	-0.556995
CARS2	ENSG00000134905.16	0.00490685	0.00336895	0.0121471	0.722655	7.5913
MPST	ENSG00000128309.16	0.00491418	0.0033734	0.0121632	0.722655	-6.57141
PCOLCE	ENSG00000106333.12	0.00491555	0.00337378	0.0121645	0.722655	63.4823
GSR	ENSG00000104687.12	0.00492004	0.00337629	0.0121736	0.722655	2.44583
PAQR4	ENSG00000162073.13	0.00492802	0.0033812	0.0121913	0.722655	1.84761
CXorf56	ENSG00000018610.13	0.0049341	0.0033848	0.0122043	0.722655	-2.36011
EIF3CL	ENSG00000205609.12	0.00494976	0.00339496	0.0122409	0.722655	-10.4371
BLVRA	ENSG00000106605.10	0.00495282	0.00339649	0.0122464	0.722655	-10.7375
MISP3	ENSG00000141854.9	0.00496837	0.00340658	0.0122828	0.722655	-1.01553
TMEM117	ENSG00000139173.9	0.00497103	0.00340784	0.0122873	0.722655	-0.982822
WDFY1	ENSG00000085449.14	0.00497811	0.00341211	0.0123027	0.722655	3.35104
XPO6	ENSG00000169180.11	0.00498	0.00341283	0.0123054	0.722655	19.918
LRRC3	ENSG00000160233.7	0.00498143	0.00341324	0.0123068	0.722655	-0.667686
CDH1	ENSG00000039068.18	0.00499393	0.00342123	0.0123356	0.722655	1.22126
COL10A1	ENSG00000123500.9	0.0049976	0.00342317	0.0123426	0.722655	37.53
ATF4	ENSG00000128272.14	0.00501487	0.00343442	0.0123832	0.722655	-84.6883
ULK2	ENSG00000083290.19	0.00501661	0.00343503	0.0123854	0.722655	-1.67553
MOB3C	ENSG00000142961.14	0.00501892	0.00343603	0.012389	0.722655	-4.00389
GZMB	ENSG00000100453.12	0.00502657	0.00344069	0.0124058	0.722655	23.4275
RNF139AS1	ENSG00000245149.3	0.0050325	0.00344375	0.0124168	0.722655	-0.893557
GLUL	ENSG00000135821.17	0.00503272	0.00344375	0.0124168	0.722655	234.006
RIOX1	ENSG00000170468.7	0.00504641	0.00345253	0.0124485	0.722655	-1.08237
MYO5A	ENSG00000197535.14	0.0050474	0.00345263	0.0124488	0.722655	3.95708
FCN3	ENSG00000142748.12	0.0050659	0.0034647	0.0124924	0.722655	-2.88453
RBM15B	ENSG00000259956.1	0.00506719	0.003465	0.0124934	0.722655	-1.62506
FAM171A1	ENSG00000148468.16	0.00510045	0.00348683	0.0125722	0.722655	2.31411
ZNF267	ENSG00000185947.14	0.00510083	0.00348683	0.0125722	0.722655	5.52584
PLEKHM3	ENSG00000178385.14	0.0051089	0.00349127	0.0125882	0.722655	1.04502
PGAP2	ENSG00000148985.19	0.00510904	0.00349127	0.0125882	0.722655	2.00124
NFE2L1	ENSG00000082641.15	0.00511122	0.00349217	0.0125914	0.722655	-19.751
FAM180A	ENSG00000189320.8	0.00511611	0.00349493	0.0126014	0.722655	-17.3032
FOXRED2	ENSG00000100350.14	0.00513363	0.00350631	0.0126424	0.722655	1.27279
IBSP	ENSG00000029559.6	0.00514001	0.00351008	0.012656	0.722655	36.8481
R3HDM4	ENSG00000198858.9	0.00515254	0.00351805	0.0126847	0.722655	18.1923
TOE1	ENSG00000132773.11	0.00515691	0.00352044	0.0126933	0.722655	-1.43172
CTU2	ENSG00000174177.12	0.00517152	0.00352982	0.0127272	0.722655	-2.77331
MELTF	ENSG00000163975.11	0.00517722	0.0035326	0.0127372	0.722655	1.92589
DDAH2	ENSG00000213722.8	0.00517733	0.0035326	0.0127372	0.722655	-17.6704
CDYL2	ENSG00000166446.14	0.00517876	0.00353298	0.0127386	0.722655	0.516486
CDC42EP4	ENSG00000179604.9	0.00519586	0.00354406	0.0127785	0.722655	-10.7586
TNFSF9	ENSG00000125657.4	0.00519966	0.00354605	0.0127857	0.722655	3.04031
LAMA4	ENSG00000112769.18	0.00520987	0.00355242	0.0128086	0.722655	14.6191
FCGR3A	ENSG00000203747.10	0.0052131	0.00355403	0.0128145	0.722655	86.0429
PIWIL2	ENSG00000197181.11	0.00521811	0.00355684	0.0128246	0.722655	-0.339885
CSTF2T	ENSG00000177613.8	0.00523754	0.00356949	0.0128702	0.722655	-2.58927
IGF1	ENSG00000017427.15	0.00524304	0.00357264	0.0128816	0.722655	20.4238
DRAM1	ENSG00000136048.13	0.00525904	0.00358295	0.0129187	0.722655	8.02656
HSPA13	ENSG00000155304.5	0.00527377	0.0035922	0.0129521	0.722655	5.65781
SSBP1	ENSG00000106028.10	0.00527438	0.0035922	0.0129521	0.722655	-15.9232
PDCL3	ENSG00000115539.13	0.00527939	0.003595	0.0129622	0.722655	-5.29987
PPTC7	ENSG00000196850.5	0.00530303	0.0036105	0.0130181	0.722655	3.25077
FCER2	ENSG00000104921.14	0.00530604	0.00361194	0.0130233	0.722655	13.8699
CCDC34	ENSG00000109881.16	0.00530741	0.00361227	0.0130245	0.722655	0.677047
PPP1CC	ENSG00000186298.11	0.00531135	0.00361435	0.013032	0.722655	11.548
UNC5B	ENSG00000107731.12	0.005317	0.00361759	0.0130436	0.722655	7.49032
CD22	ENSG00000012124.16	0.00532286	0.00362097	0.0130558	0.722655	39.784
TIE1	ENSG00000066056.13	0.00533289	0.00362719	0.0130782	0.722655	8.95112
ANKRD33B	ENSG00000164236.11	0.00533581	0.00362856	0.0130832	0.722655	0.692561
DDTL	ENSG00000099974.7	0.00533761	0.00362879	0.013084	0.722655	-0.563513
CORO2A	ENSG00000106789.12	0.00533878	0.00362879	0.013084	0.722655	0.624549
SLC25A40	ENSG00000075303.12	0.00533881	0.00362879	0.013084	0.722655	1.79758
CXorf36	ENSG00000147113.16	0.00535878	0.00364175	0.0131308	0.722655	6.39223
GPX1	ENSG00000233276.3	0.00536231	0.00364292	0.013135	0.722655	153.148
SCARF2	ENSG00000244486.8	0.00536357	0.00364292	0.013135	0.722655	-8.3351
RRP9	ENSG00000114767.6	0.00536407	0.00364292	0.013135	0.722655	-3.60423
AES	ENSG00000104964.14	0.00536408	0.00364292	0.013135	0.722655	-45.5437
EXOC1	ENSG00000090989.17	0.00536683	0.00364418	0.0131395	0.722655	-3.16209
IGFBP4	ENSG00000141753.6	0.0053688	0.00364439	0.0131403	0.722655	184.987
USP6NL	ENSG00000148429.14	0.00536893	0.00364439	0.0131403	0.722655	1.55711
GOLPH3L	ENSG00000143457.10	0.00538485	0.00365459	0.013177	0.722655	-2.25662
GSKIP	ENSG00000100744.14	0.00539917	0.0036637	0.0132099	0.722655	-3.07403
LINC00900	ENSG00000246100.3	0.00540936	0.00366968	0.0132315	0.722655	0.836589
KPNA2	ENSG00000182481.8	0.00540979	0.00366968	0.0132315	0.722655	7.41899
CFAP70	ENSG00000156042.17	0.00541199	0.00367056	0.0132346	0.722655	-0.552224
BTRC	ENSG00000166167.17	0.00541402	0.00367132	0.0132374	0.722655	-0.69183
RBM24	ENSG00000112183.14	0.00542143	0.00367574	0.0132533	0.722655	-1.46243
DGKG	ENSG00000058866.14	0.00543372	0.00368346	0.0132811	0.722655	-1.19076
DNPEP	ENSG00000123992.18	0.00543519	0.00368384	0.0132825	0.722655	-6.68682
GPIHBP1	ENSG00000277494.1	0.00543822	0.00368528	0.0132877	0.722655	6.26523
CRTAM	ENSG00000109943.8	0.00545347	0.003695	0.0133227	0.722655	1.71755
OSBP2	ENSG00000184792.15	0.00546181	0.00370003	0.0133409	0.722655	0.399559
ZNHIT2	ENSG00000174276.6	0.00547547	0.00370867	0.013372	0.722655	-1.65151
CTDSPL	ENSG00000144677.14	0.00549688	0.00372255	0.0134221	0.722655	-5.02018
BACE1	ENSG00000186318.16	0.0055037	0.00372655	0.0134365	0.722655	-2.56263
CCR1	ENSG00000163823.3	0.0055153	0.00373357	0.0134618	0.722655	10.6858
TMEM115	ENSG00000126062.3	0.00551591	0.00373357	0.0134618	0.722655	-3.59706
ANKRD16	ENSG00000134461.15	0.00551719	0.00373382	0.0134627	0.722655	-0.708267
UBE2I	ENSG00000103275.19	0.00554405	0.00375137	0.013526	0.722655	8.06288
ZNF225	ENSG00000256294.7	0.0055517	0.00375593	0.0135424	0.722655	-0.560324
FAM160B2	ENSG00000158863.21	0.00555672	0.0037587	0.0135524	0.722655	-12.576
ZNF154	ENSG00000179909.15	0.00556338	0.00376258	0.0135664	0.722655	1.05975
CHP1	ENSG00000187446.11	0.00556674	0.00376423	0.0135723	0.722655	3.53173
CEBPG	ENSG00000153879.8	0.00557166	0.00376693	0.0135821	0.722655	-3.31429
ELP4	ENSG00000109911.18	0.00558228	0.00377336	0.0136053	0.722655	-1.5386
TAB1	ENSG00000100324.13	0.00558303	0.00377336	0.0136053	0.722655	-2.18056
HLADRB5	ENSG00000198502.5	0.00559108	0.00377808	0.0136223	0.722655	201.054
RNPEP	ENSG00000176393.10	0.00559187	0.00377808	0.0136223	0.722655	5.48785
CCT8	ENSG00000156261.12	0.00560375	0.00378547	0.013649	0.722655	-12.1318
EPAS1	ENSG00000116016.13	0.00561536	0.00379269	0.013675	0.722655	-63.8225
GRWD1	ENSG00000105447.12	0.00561839	0.00379411	0.0136801	0.722655	-3.84263
TBC1D16	ENSG00000167291.15	0.00562311	0.00379597	0.0136868	0.722655	-2.95319
CORO1C	ENSG00000110880.10	0.00562346	0.00379597	0.0136868	0.722655	-14.4513
LRRC10B	ENSG00000204950.3	0.00562394	0.00379597	0.0136868	0.722655	-1.07286
TNFRSF12A	ENSG00000006327.13	0.00563069	0.00379989	0.0137009	0.722655	-76.2108
BTNL9	ENSG00000165810.16	0.0056332	0.00380096	0.0137048	0.722655	10.8499
LYVE1	ENSG00000133800.8	0.00564075	0.00380542	0.0137209	0.722655	-38.6568
C4B	ENSG00000224389.8	0.0056475	0.00380934	0.013735	0.722655	93.6369
NGEF	ENSG00000066248.14	0.00565607	0.00381449	0.0137536	0.722655	2.4351
PSD	ENSG00000059915.16	0.00567965	0.00382975	0.0138086	0.722655	0.853609
CD302	ENSG00000241399.6	0.00569742	0.0038411	0.0138495	0.722655	7.04961
DDX6	ENSG00000110367.11	0.00570533	0.00384579	0.0138664	0.722655	5.3025
NCOA7	ENSG00000111912.19	0.00570626	0.00384579	0.0138664	0.722655	15.9375
ST6GALNAC1	ENSG00000070526.14	0.00571341	0.00384997	0.0138815	0.722655	0.753917
ZNF578	ENSG00000258405.9	0.00572526	0.00385732	0.013908	0.722655	-0.52557
POLD3	ENSG00000077514.8	0.00572819	0.00385865	0.0139128	0.722655	-1.02406
TGFB1	ENSG00000105329.9	0.00573236	0.00386082	0.0139206	0.722655	12.9635
ACO1	ENSG00000122729.18	0.00573759	0.0038637	0.013931	0.722655	-4.41573
SLC41A1	ENSG00000133065.10	0.00573978	0.00386454	0.013934	0.722655	-7.07878
CDC23	ENSG00000094880.10	0.00574161	0.00386513	0.0139362	0.722655	-1.57248
HMGA1	ENSG00000137309.19	0.00575409	0.00387289	0.0139642	0.722655	13.6728
SCLT1	ENSG00000151466.11	0.00576908	0.00388234	0.0139982	0.722655	0.776139
TRIM24	ENSG00000122779.17	0.00577538	0.00388594	0.0140112	0.722655	0.671179
CYTL1	ENSG00000170891.10	0.00577713	0.00388647	0.0140131	0.722655	-30.8205
FKBP8	ENSG00000105701.15	0.00578415	0.00389055	0.0140278	0.722655	-34.0301
CYP26B1	ENSG00000003137.8	0.00580044	0.00390087	0.014065	0.722655	-1.90959
PARP16	ENSG00000138617.14	0.00580394	0.00390257	0.0140712	0.722655	-1.10735
DEPDC7	ENSG00000121690.10	0.00582736	0.00391768	0.0141256	0.722655	0.609225
TRIL	ENSG00000255690.2	0.00583153	0.00391983	0.0141334	0.722655	0.851314
F2R	ENSG00000181104.6	0.00583286	0.00392008	0.0141343	0.722655	15.465
SBF1	ENSG00000100241.20	0.00583977	0.00392387	0.014148	0.722655	6.31994
UQCRHL	ENSG00000233954.6	0.00584159	0.00392387	0.014148	0.722655	-0.828456
LINC01914	ENSG00000234362.5	0.00584195	0.00392387	0.014148	0.722655	1.04149
LINC01140	ENSG00000267272.5	0.00584236	0.00392387	0.014148	0.722655	3.89394
CDC14B	ENSG00000081377.16	0.00584422	0.00392447	0.0141501	0.722655	-2.07241
EZR	ENSG00000092820.17	0.005853	0.00392972	0.0141691	0.722655	63.6506
NFASC	ENSG00000163531.15	0.0058546	0.00393015	0.0141706	0.722655	-5.57378
C3	ENSG00000125730.16	0.00585701	0.00393112	0.0141741	0.722655	495.946
GIMAP4	ENSG00000133574.9	0.00586235	0.00393405	0.0141847	0.722655	14.0002
ZNF93	ENSG00000184635.14	0.00587127	0.00393938	0.0142039	0.722655	0.794896
SKIV2L2	ENSG00000039123.15	0.00587626	0.00394209	0.0142136	0.722655	-3.60222
LIN54	ENSG00000189308.10	0.00588339	0.00394622	0.0142285	0.722655	0.581735
CTA150C222	ENSG00000284554.1	0.00589028	0.00395019	0.0142429	0.722655	0.886578
CCDC6	ENSG00000108091.10	0.00589505	0.00395274	0.014252	0.722655	-2.9725
INTS13	ENSG00000064102.14	0.00591498	0.00396545	0.0142979	0.722655	-1.87352
FEM1C	ENSG00000145780.7	0.00592635	0.00397242	0.014323	0.722655	3.085
ZNF491	ENSG00000177599.12	0.00593118	0.003975	0.0143323	0.722655	-0.414635
LIPC	ENSG00000166035.10	0.00593879	0.00397944	0.0143483	0.722655	0.435
GOLGA7B	ENSG00000155265.10	0.00594175	0.00398077	0.0143531	0.722655	0.902596
BSDC1	ENSG00000160058.18	0.00594497	0.00398227	0.0143585	0.722655	-4.08728
PPP2R2A	ENSG00000221914.9	0.00596	0.00399168	0.0143925	0.722655	3.49868
GOLPH3	ENSG00000113384.13	0.00596738	0.00399596	0.0144079	0.722655	5.57917
TMEM71	ENSG00000165071.14	0.00597407	0.00399979	0.0144217	0.722655	6.82983
RP1110C243	ENSG00000271643.1	0.00597747	0.00400141	0.0144275	0.722655	-0.4657
EEFSEC	ENSG00000132394.10	0.0059877	0.00400703	0.0144478	0.722655	-1.65957
CEP112	ENSG00000154240.16	0.00598855	0.00400703	0.0144478	0.722655	-2.70674
SLAMF1	ENSG00000117090.14	0.00598882	0.00400703	0.0144478	0.722655	2.81961
RP11561B112	ENSG00000258790.1	0.00598998	0.00400715	0.0144482	0.722655	-0.425075
DPP9	ENSG00000142002.16	0.00599191	0.00400778	0.0144505	0.722655	4.38419
PRKAG1	ENSG00000181929.11	0.00599368	0.0040083	0.0144524	0.722655	-5.85003
FAM19A5	ENSG00000219438.8	0.0060039	0.00401448	0.0144747	0.722655	-5.05021
BLK	ENSG00000136573.12	0.00600953	0.00401744	0.0144853	0.722655	20.0018
TXLNB	ENSG00000164440.14	0.0060103	0.00401744	0.0144853	0.722655	0.755888
PPP5D1	ENSG00000230510.6	0.00601685	0.00402116	0.0144987	0.722655	-0.435523
LINC01353	ENSG00000231507.1	0.00602464	0.00402543	0.0145141	0.722655	0.941959
PPP1R12A	ENSG00000058272.16	0.00602522	0.00402543	0.0145141	0.722655	-7.24409
NR1D2	ENSG00000174738.12	0.00602939	0.00402755	0.0145218	0.722655	4.25542
ZNF671	ENSG00000083814.13	0.00603597	0.00403128	0.0145352	0.722655	1.312
CPNE2	ENSG00000140848.16	0.00604092	0.00403393	0.0145448	0.722655	7.27425
NFRKB	ENSG00000170322.14	0.00604237	0.00403423	0.0145459	0.722655	-1.60549
SYNGAP1	ENSG00000197283.14	0.00604413	0.00403475	0.0145477	0.722655	-4.38009
ELF2	ENSG00000109381.19	0.00606884	0.00405058	0.0146048	0.722655	-3.23147
NBPF10	ENSG00000271425.7	0.00607554	0.00405439	0.0146186	0.722655	-0.516402
ADRA2B	ENSG00000274286.1	0.0060814	0.00405763	0.0146303	0.722655	-2.33258
ADAM19	ENSG00000135074.15	0.00608256	0.00405774	0.0146306	0.722655	5.91663
C11orf74	ENSG00000166352.15	0.00609427	0.00406489	0.0146564	0.722655	-4.65007
LINC01094	ENSG00000251442.5	0.00609687	0.00406595	0.0146603	0.722655	4.82359
DAXX	ENSG00000204209.11	0.00610211	0.00406878	0.0146705	0.722655	-4.7846
ASNS	ENSG00000070669.16	0.00610948	0.00407303	0.0146858	0.722655	-15.8386
TOR1AIP2	ENSG00000169905.12	0.00611079	0.00407318	0.0146863	0.722655	1.55481
WDR4	ENSG00000160193.11	0.00611171	0.00407318	0.0146863	0.722655	-1.4686
GPR141	ENSG00000187037.8	0.00611598	0.00407536	0.0146942	0.722655	1.97258
KLRK1	ENSG00000213809.8	0.00612298	0.00407903	0.0147074	0.722655	6.8954
TMEM191B	ENSG00000278558.4	0.0061235	0.00407903	0.0147074	0.722655	1.25669
FCMR	ENSG00000162894.11	0.00612673	0.00408052	0.0147128	0.722655	36.9381
EIF3F	ENSG00000175390.13	0.00614887	0.00409459	0.0147635	0.722655	22.3311
CTA228A93	ENSG00000272720.1	0.00616012	0.00410142	0.0147881	0.722655	-2.12247
PDCD2	ENSG00000071994.10	0.00616734	0.00410555	0.014803	0.722655	-5.52632
DIRC2	ENSG00000138463.8	0.00618743	0.00411825	0.0148488	0.722655	1.54296
CARS	ENSG00000110619.17	0.00619236	0.00412086	0.0148582	0.722655	-10.1177
ZCCHC24	ENSG00000165424.6	0.00620314	0.00412735	0.0148816	0.722655	-7.68442
PLA2G2D	ENSG00000117215.14	0.00620947	0.0041309	0.0148944	0.722655	12.3182
CDH23	ENSG00000107736.19	0.00622695	0.00414184	0.0149339	0.722655	2.30712
OLA1	ENSG00000138430.15	0.00624684	0.00415389	0.0149773	0.722655	-6.08557
CLTC	ENSG00000141367.11	0.00624721	0.00415389	0.0149773	0.722655	-15.002
N4BP3	ENSG00000145911.5	0.00624812	0.00415389	0.0149773	0.722655	0.731571
COX10	ENSG00000006695.10	0.00625974	0.00416094	0.0150027	0.722655	-0.900347
TMEM138	ENSG00000149483.11	0.00626781	0.00416562	0.0150196	0.722655	-7.68169
ATL1	ENSG00000198513.11	0.0062883	0.00417856	0.0150663	0.722655	-2.44202
TCP11L2	ENSG00000166046.10	0.00632249	0.00420059	0.0151457	0.722655	2.11456
AP3S2	ENSG00000157823.16	0.00634156	0.00421257	0.0151889	0.722655	-2.90715
GABRE	ENSG00000102287.18	0.00634512	0.00421353	0.0151924	0.722655	-7.38707
GGA2	ENSG00000103365.15	0.00634557	0.00421353	0.0151924	0.722655	20.986
DOLPP1	ENSG00000167130.17	0.00634611	0.00421353	0.0151924	0.722655	-1.01825
PHF11	ENSG00000136147.17	0.00635828	0.00422085	0.0152188	0.722655	11.1743
RHOG	ENSG00000177105.9	0.00635921	0.00422085	0.0152188	0.722655	16.4892
FKBPL	ENSG00000204315.3	0.00636632	0.00422488	0.0152333	0.722655	-1.2824
NDRG1	ENSG00000104419.14	0.00641788	0.0042584	0.0153542	0.722655	80.2565
TYW5	ENSG00000162971.10	0.00642298	0.00426109	0.0153639	0.722655	-0.605122
PDE9A	ENSG00000160191.17	0.00642824	0.00426321	0.0153715	0.722655	1.6158
PDCD11	ENSG00000148843.13	0.00642826	0.00426321	0.0153715	0.722655	-1.99147
PLEKHM1	ENSG00000225190.10	0.00643517	0.00426709	0.0153855	0.722655	2.84885
TRPS1	ENSG00000104447.12	0.00643791	0.00426821	0.0153895	0.722655	-1.3872
TMEM261	ENSG00000137038.7	0.00644549	0.00427254	0.0154051	0.722655	-9.30816
ANGEL1	ENSG00000013523.9	0.00646147	0.00428244	0.0154408	0.722655	2.51892
COMMD5	ENSG00000170619.9	0.00646611	0.00428482	0.0154494	0.722655	-3.50872
ZNF625	ENSG00000257591.5	0.00647033	0.00428692	0.015457	0.722655	-0.641948
GPS2	ENSG00000132522.15	0.00647993	0.00429257	0.0154774	0.722655	-6.68109
LBHD1	ENSG00000162194.12	0.00648531	0.00429544	0.0154877	0.722655	1.19879
CTD2081C107	ENSG00000272416.1	0.00649691	0.00430218	0.015512	0.722655	0.389483
SLC6A1	ENSG00000157103.10	0.00649802	0.00430218	0.015512	0.722655	1.49628
SNU13	ENSG00000100138.13	0.00649866	0.00430218	0.015512	0.722655	-15.7521
ZEB1	ENSG00000148516.21	0.00650102	0.00430305	0.0155151	0.722655	-8.01678
DNAJA2	ENSG00000069345.11	0.00650378	0.00430417	0.0155192	0.722655	-3.37185
SCO2	ENSG00000130489.14	0.00650865	0.0043067	0.0155283	0.722655	9.50772
NDST2	ENSG00000166507.17	0.00652267	0.00431527	0.0155592	0.722655	5.48377
SHC1	ENSG00000160691.18	0.00652618	0.00431689	0.015565	0.722655	-27.3718
CHORDC1	ENSG00000110172.11	0.00654308	0.00432737	0.0156028	0.722655	-6.55245
SP110	ENSG00000135899.17	0.00654925	0.00433074	0.015615	0.722655	12.6433
ATP11A	ENSG00000068650.18	0.00658081	0.00435091	0.0156877	0.722655	3.14505
C11orf57	ENSG00000150776.17	0.0066164	0.00437373	0.01577	0.722655	-2.23633
GXYLT1	ENSG00000151233.10	0.00662014	0.00437501	0.0157746	0.722655	0.638556
DOPEY2	ENSG00000142197.12	0.0066205	0.00437501	0.0157746	0.722655	1.61267
CCDC18	ENSG00000122483.17	0.0066247	0.00437708	0.0157821	0.722655	0.836454
DMXL2	ENSG00000104093.13	0.00663811	0.00438523	0.0158114	0.722655	9.8469
DOCK1	ENSG00000150760.12	0.00664515	0.00438917	0.0158256	0.722655	-2.78128
CTC241N91	ENSG00000245317.2	0.00665407	0.00439435	0.0158443	0.722655	-0.37033
SPACA9	ENSG00000165698.15	0.00666498	0.00440084	0.0158677	0.722655	-1.38134
RP11486I112	ENSG00000277369.1	0.00667164	0.00440452	0.015881	0.722655	-0.448339
TCTN1	ENSG00000204852.15	0.006678	0.004408	0.0158936	0.722655	4.07043
GJC1	ENSG00000182963.9	0.00670384	0.00442434	0.0159525	0.722655	-1.66821
STMN3	ENSG00000197457.9	0.00671844	0.00443326	0.0159846	0.722655	5.667
MSX1	ENSG00000163132.6	0.00672314	0.00443564	0.0159932	0.722655	-2.5648
NETO2	ENSG00000171208.9	0.00674027	0.00444586	0.01603	0.722655	1.50793
METTL13	ENSG00000010165.19	0.00674081	0.00444586	0.01603	0.722655	-2.39354
ZMYM6	ENSG00000163867.16	0.00674543	0.00444818	0.0160384	0.722655	1.55109
ECM1	ENSG00000143369.14	0.00674847	0.00444853	0.0160397	0.722655	16.4032
RP111246C191	ENSG00000273230.1	0.00674917	0.00444853	0.0160397	0.722655	-0.424087
DKK2	ENSG00000155011.8	0.00674924	0.00444853	0.0160397	0.722655	1.1877
SLC16A13	ENSG00000174327.6	0.00675261	0.00445004	0.0160451	0.722655	0.464512
ABHD8	ENSG00000127220.5	0.00676249	0.00445583	0.016066	0.722655	-2.10772
SERPING1	ENSG00000149131.15	0.00676475	0.00445585	0.0160661	0.722655	-188.738
RP11295H244	ENSG00000275580.1	0.00676561	0.00445585	0.0160661	0.722655	0.647867
RP11734K239	ENSG00000277701.4	0.00676581	0.00445585	0.0160661	0.722655	7.29296
MORN3	ENSG00000139714.12	0.00676896	0.0044572	0.016071	0.722655	0.309073
SF3B6	ENSG00000115128.6	0.00677552	0.0044608	0.0160839	0.722655	-20.0854
RP11302B135	ENSG00000272822.1	0.00678133	0.00446338	0.0160932	0.722655	-1.00981
ZSCAN18	ENSG00000121413.12	0.00678163	0.00446338	0.0160932	0.722655	-10.6152
OST4	ENSG00000228474.5	0.00679243	0.00446872	0.0161125	0.722655	-68.4701
ZXDA	ENSG00000198205.6	0.00679256	0.00446872	0.0161125	0.722655	-0.313858
SLC37A2	ENSG00000134955.11	0.00679304	0.00446872	0.0161125	0.722655	11.5895
PCBD2	ENSG00000132570.14	0.0067977	0.00447106	0.0161209	0.722655	0.717538
ZNF665	ENSG00000197497.10	0.00680848	0.00447743	0.0161439	0.722655	-1.14033
LINC01550	ENSG00000246223.8	0.006816	0.0044815	0.0161585	0.722655	-0.953831
PTPRDAS1	ENSG00000225706.1	0.00681687	0.0044815	0.0161585	0.722655	-0.782836
CLINT1	ENSG00000113282.13	0.00681982	0.00448271	0.0161629	0.722655	7.33195
NID1	ENSG00000116962.14	0.00684442	0.00449814	0.0162186	0.722655	10.0869
FBXW11	ENSG00000072803.17	0.00684551	0.00449814	0.0162186	0.722655	-2.83304
ZNF569	ENSG00000196437.10	0.00685122	0.00450117	0.0162295	0.722655	-0.58316
YME1L1	ENSG00000136758.18	0.0068526	0.00450135	0.0162301	0.722655	4.20885
HLCS	ENSG00000159267.14	0.00685495	0.00450217	0.0162331	0.722655	-1.05736
RP111017G215	ENSG00000271780.1	0.00686243	0.00450636	0.0162482	0.722655	-0.472698
UTP4	ENSG00000141076.17	0.00686621	0.00450788	0.0162537	0.722655	-5.79562
AF0118895	ENSG00000241489.7	0.00686696	0.00450788	0.0162537	0.722655	-4.57557
UVRAG	ENSG00000198382.8	0.00687558	0.0045124	0.01627	0.722655	2.49352
PDPK1	ENSG00000140992.18	0.00687607	0.0045124	0.01627	0.722655	2.85484
TMEM87B	ENSG00000153214.9	0.00687872	0.00451341	0.0162736	0.722655	1.69483
ATP2B1	ENSG00000070961.15	0.00690001	0.00452665	0.0163213	0.722655	9.27479
CCDC85B	ENSG00000175602.3	0.00690769	0.00453096	0.0163369	0.722655	-10.859
BCAT1	ENSG00000060982.14	0.0069122	0.00453318	0.0163449	0.722655	6.24438
HELLS	ENSG00000119969.14	0.00693777	0.00454922	0.0164027	0.722655	1.18967
ZNF587B	ENSG00000269343.6	0.00694212	0.00455134	0.0164104	0.722655	1.16975
ANXA6	ENSG00000197043.13	0.00694462	0.00455225	0.0164136	0.722655	-26.6787
CAPN1	ENSG00000014216.15	0.00695156	0.00455602	0.0164273	0.722655	8.21492
PI4K2A	ENSG00000155252.13	0.00695262	0.00455602	0.0164273	0.722655	3.90906
PLXNA3	ENSG00000130827.6	0.00697478	0.00456981	0.016477	0.722655	-8.44395
BMPR2	ENSG00000204217.13	0.006984	0.00457512	0.0164961	0.722655	-2.79273
VGLL4	ENSG00000144560.14	0.00698895	0.00457762	0.0165051	0.722655	-11.3268
ZNF688	ENSG00000229809.8	0.00699112	0.0045783	0.0165076	0.722655	-3.24516
KIAA0232	ENSG00000170871.11	0.00699494	0.00458007	0.0165139	0.722655	-1.60775
NHLRC4	ENSG00000257108.1	0.00700251	0.00458428	0.0165292	0.722655	0.374092
CYTOR	ENSG00000222041.10	0.00701042	0.00458873	0.0165452	0.722655	28.1189
SELENON	ENSG00000162430.16	0.00702297	0.00459621	0.0165721	0.722655	9.2211
NGFR	ENSG00000064300.8	0.00702718	0.00459822	0.0165794	0.722655	17.3277
NDUFA6	ENSG00000184983.9	0.00702861	0.00459841	0.0165801	0.722655	-12.2981
DCAF6	ENSG00000143164.15	0.0070323	0.00460009	0.0165862	0.722655	-2.41693
SPPL2A	ENSG00000138600.9	0.00704319	0.00460648	0.0166092	0.722655	9.38021
ZNF212	ENSG00000170260.8	0.0070458	0.00460744	0.0166127	0.722655	-1.09502
LINC01852	ENSG00000236914.3	0.00706242	0.00461757	0.0166492	0.722655	-0.821683
VPS26B	ENSG00000151502.10	0.00706485	0.00461841	0.0166522	0.722655	-2.7578
SERPINB6	ENSG00000124570.17	0.00710179	0.0046414	0.0167351	0.722655	-13.2445
SNRPG	ENSG00000143977.13	0.0071023	0.0046414	0.0167351	0.722655	-19.7368
PMAIP1	ENSG00000141682.11	0.00710809	0.00464424	0.0167453	0.722655	4.87079
MTMR2	ENSG00000087053.18	0.00710892	0.00464424	0.0167453	0.722655	-2.8283
PARP10	ENSG00000178685.13	0.00711062	0.0046446	0.0167466	0.722655	14.8248
CNTRL	ENSG00000119397.16	0.00712158	0.00465055	0.0167681	0.722655	3.75048
NXPH4	ENSG00000182379.9	0.00712201	0.00465055	0.0167681	0.722655	-1.12672
ASF1B	ENSG00000105011.8	0.00714903	0.00466745	0.016829	0.722655	0.96497
CTB41I62	ENSG00000265975.1	0.00715938	0.00467346	0.0168507	0.722655	0.489339
LINC01588	ENSG00000214900.9	0.0071779	0.00468479	0.0168915	0.722655	1.64592
TBC1D12	ENSG00000108239.8	0.00718282	0.00468725	0.0169004	0.722655	1.79415
IQCE	ENSG00000106012.17	0.00719913	0.00469714	0.0169361	0.722655	-1.08735
CAST	ENSG00000153113.23	0.00720584	0.00470076	0.0169491	0.722655	-15.3517
LINC01423	ENSG00000231231.5	0.00721327	0.00470482	0.0169638	0.722655	-1.83542
C19orf60	ENSG00000006015.17	0.00721436	0.00470482	0.0169638	0.722655	10.1044
PRAM1	ENSG00000133246.11	0.00721972	0.00470756	0.0169736	0.722655	3.38501
SOX8	ENSG00000005513.9	0.00722122	0.00470778	0.0169744	0.722655	-1.33744
C16orf95	ENSG00000260456.6	0.00722469	0.00470929	0.0169799	0.722655	-0.776024
TSTD3	ENSG00000228439.5	0.00723198	0.00471329	0.0169943	0.722655	-0.824585
CLTA	ENSG00000122705.16	0.00724563	0.00472142	0.0170236	0.722655	-16.0472
A1BG	ENSG00000121410.11	0.00726049	0.00473035	0.0170558	0.722655	7.67964
EPHA4	ENSG00000116106.11	0.00726343	0.00473151	0.01706	0.722655	-1.75125
KIF26A	ENSG00000066735.14	0.00726543	0.00473205	0.0170619	0.722655	0.914235
RFC1	ENSG00000035928.15	0.00728005	0.00474082	0.0170936	0.722655	-2.77033
SSBP4	ENSG00000130511.15	0.00728859	0.00474511	0.017109	0.722655	-9.48572
TMEM79	ENSG00000163472.18	0.00728898	0.00474511	0.017109	0.722655	-0.689806
CAPN2	ENSG00000162909.17	0.00729385	0.00474753	0.0171177	0.722655	-19.3558
PRADC1	ENSG00000135617.3	0.00729611	0.00474824	0.0171203	0.722655	-4.82022
THAP4	ENSG00000176946.11	0.00734911	0.00478197	0.0172419	0.722655	-3.52765
ABCA6	ENSG00000154262.12	0.00736235	0.00478982	0.0172702	0.722655	5.55215
SIRT1	ENSG00000096717.11	0.00737049	0.00479434	0.0172866	0.722655	2.5233
MARVELD1	ENSG00000155254.12	0.00737242	0.00479483	0.0172883	0.722655	-14.8737
ZNF880	ENSG00000221923.8	0.0073813	0.00479923	0.0173042	0.722655	-2.28526
CHCHD1	ENSG00000172586.7	0.00738154	0.00479923	0.0173042	0.722655	-6.82929
CDKN1C	ENSG00000129757.12	0.00739473	0.00480704	0.0173323	0.722655	6.61865
LGALS2	ENSG00000100079.6	0.00740318	0.00481176	0.0173494	0.722655	10.1782
WDFY3	ENSG00000163625.15	0.00741514	0.00481823	0.0173727	0.722655	-2.48289
HMGB2	ENSG00000164104.11	0.0074155	0.00481823	0.0173727	0.722655	33.7289
ZRSR2	ENSG00000169249.12	0.00744821	0.00483871	0.0174465	0.722655	-2.72438
FCGBP	ENSG00000275395.4	0.00746106	0.00484629	0.0174738	0.722655	28.6629
PIGG	ENSG00000174227.15	0.00747952	0.0048575	0.0175143	0.722655	4.81129
EFL1	ENSG00000140598.13	0.00749917	0.00486922	0.0175565	0.722655	-1.51318
ADCY1	ENSG00000164742.14	0.00749996	0.00486922	0.0175565	0.722655	-0.731241
PRPSAP1	ENSG00000161542.16	0.0075054	0.00487198	0.0175665	0.722655	-5.10153
C14orf80	ENSG00000185347.17	0.00754562	0.0048973	0.0176578	0.722655	8.76776
ZNF197	ENSG00000186448.14	0.00755189	0.00490059	0.0176696	0.722655	-0.863884
SLC8B1	ENSG00000089060.11	0.00755833	0.00490399	0.0176819	0.722655	4.61633
CCR10	ENSG00000184451.5	0.00756526	0.0049077	0.0176953	0.722655	-1.00509
RASA3	ENSG00000185989.10	0.00757406	0.00491263	0.017713	0.722655	4.35561
FOXN3	ENSG00000053254.15	0.00757623	0.00491326	0.0177153	0.722655	-5.49986
TMOD2	ENSG00000128872.9	0.00758136	0.0049158	0.0177245	0.722655	1.184
HERPUD2	ENSG00000122557.9	0.00759427	0.00492339	0.0177518	0.722655	1.99493
PKMYT1	ENSG00000127564.16	0.00760819	0.00493162	0.0177815	0.722655	1.17144
SSNA1	ENSG00000176101.11	0.0076205	0.00493881	0.0178074	0.722655	-9.41851
ZNF23	ENSG00000167377.17	0.00763031	0.00494439	0.0178275	0.722655	-1.31852
HS2ST1	ENSG00000153936.16	0.00763371	0.0049458	0.0178326	0.722655	1.76004
NME5	ENSG00000112981.4	0.00763672	0.00494696	0.0178368	0.722655	0.617525
RMDN1	ENSG00000176623.11	0.00763907	0.0049477	0.0178395	0.722655	3.79181
HLADQB2	ENSG00000232629.8	0.00764585	0.0049513	0.0178525	0.722655	21.3825
GPCPD1	ENSG00000125772.12	0.0076569	0.00495767	0.0178754	0.722655	7.49583
C1QC	ENSG00000159189.11	0.0076706	0.00496575	0.0179046	0.722655	184.551
PNPLA4	ENSG00000006757.11	0.00767757	0.00496947	0.017918	0.722655	-1.74561
ZNF282	ENSG00000170265.11	0.00768202	0.00497084	0.0179229	0.722655	-1.42797
C16orf72	ENSG00000182831.11	0.00768213	0.00497084	0.0179229	0.722655	4.96955
ZNF180	ENSG00000167384.10	0.0076859	0.00497249	0.0179289	0.722655	-0.673094
CTD2619J1314	ENSG00000232098.3	0.00769563	0.00497799	0.0179487	0.722655	-1.37001
MAN2A1	ENSG00000112893.9	0.00770091	0.00498062	0.0179582	0.722655	4.60977
MOCOS	ENSG00000075643.5	0.00770293	0.00498094	0.0179593	0.722655	-1.01044
NIFK	ENSG00000155438.11	0.00770386	0.00498094	0.0179593	0.722655	-6.572
MPP1	ENSG00000130830.14	0.00770679	0.00498205	0.0179633	0.722655	14.679
ZNF777	ENSG00000196453.7	0.00771229	0.00498481	0.0179733	0.722655	-1.16526
TUBGCP6	ENSG00000128159.11	0.00771527	0.00498525	0.0179749	0.722655	7.75971
TIGD1	ENSG00000221944.6	0.00771542	0.00498525	0.0179749	0.722655	-0.489556
MOB1B	ENSG00000173542.8	0.00772584	0.00499119	0.0179963	0.722655	1.32831
FCGR1B	ENSG00000198019.12	0.00775145	0.00500694	0.0180531	0.722655	7.69832
CNTNAP1	ENSG00000108797.11	0.00775947	0.00501085	0.0180672	0.722655	-2.99818
PRG2	ENSG00000186652.9	0.00775996	0.00501085	0.0180672	0.722655	0.802561
CXorf23	ENSG00000173681.16	0.00776391	0.0050126	0.0180735	0.722655	-1.02082
EPHA1	ENSG00000146904.8	0.00777303	0.0050177	0.0180919	0.722655	0.91641
GPR137B	ENSG00000077585.13	0.00780576	0.00503802	0.0181652	0.722655	11.039
KCND3	ENSG00000171385.9	0.00781017	0.00504007	0.0181725	0.722655	-1.16675
ZNF707	ENSG00000181135.15	0.00781548	0.0050427	0.018182	0.722655	-1.62215
IRF8	ENSG00000140968.10	0.00781818	0.00504364	0.0181854	0.722655	28.3704
FAM134A	ENSG00000144567.10	0.00782324	0.00504611	0.0181943	0.722655	-4.71199
MCOLN3	ENSG00000055732.12	0.00782962	0.00504942	0.0182063	0.722655	-0.857766
LRMP	ENSG00000118308.15	0.0078315	0.00504983	0.0182077	0.722655	15.8735
EDIL3	ENSG00000164176.12	0.0078461	0.00505845	0.0182388	0.722655	-18.599
IARS	ENSG00000196305.17	0.00785844	0.0050656	0.0182646	0.722655	-8.4206
GNAI1	ENSG00000127955.15	0.00786686	0.00506948	0.0182786	0.722655	-3.70491
ALKBH1	ENSG00000100601.9	0.00786696	0.00506948	0.0182786	0.722655	-1.12905
AIP	ENSG00000110711.9	0.00788418	0.00507977	0.0183157	0.722655	-10.0968
GPR176	ENSG00000166073.10	0.0078972	0.00508736	0.018343	0.722655	-7.0256
SP140	ENSG00000079263.18	0.00790356	0.00509065	0.0183549	0.722655	8.74264
DTX1	ENSG00000135144.7	0.00792489	0.00510358	0.0184015	0.722655	3.14046
LYPLA1	ENSG00000120992.17	0.00792873	0.00510525	0.0184075	0.722655	4.00542
CSTF1	ENSG00000101138.11	0.00796246	0.00512615	0.0184829	0.722655	-2.07789
TRAT1	ENSG00000163519.13	0.00797555	0.00513344	0.0185092	0.722655	2.64889
TM2D1	ENSG00000162604.12	0.0079763	0.00513344	0.0185092	0.722655	-6.36285
RP11212P72	ENSG00000273270.1	0.00799156	0.00514245	0.0185417	0.722655	-0.335263
MCM3	ENSG00000112118.18	0.00799342	0.00514283	0.0185431	0.722655	-3.49892
RASAL2AS1	ENSG00000224687.1	0.00801315	0.00515356	0.0185818	0.722655	-0.463603
PORCN	ENSG00000102312.21	0.00801337	0.00515356	0.0185818	0.722655	-1.62013
LINC01806	ENSG00000227403.1	0.0080139	0.00515356	0.0185818	0.722655	0.573755
BRD8	ENSG00000112983.17	0.00802875	0.0051623	0.0186133	0.722655	-5.4661
SAMD1	ENSG00000141858.11	0.00803154	0.00516328	0.0186168	0.722655	-4.32907
PAPOLA	ENSG00000090060.17	0.00803376	0.00516389	0.018619	0.722655	7.87729
AFG3L2	ENSG00000141385.9	0.00805317	0.00517555	0.018661	0.722655	2.01497
DIMT1	ENSG00000086189.9	0.00807598	0.00518939	0.0187109	0.722655	-3.7829
EYA3	ENSG00000158161.15	0.00808436	0.00519395	0.0187274	0.722655	-1.05317
ZNF658	ENSG00000274349.4	0.00808724	0.00519498	0.0187311	0.722655	-0.426096
PEX5	ENSG00000139197.10	0.00810499	0.00520556	0.0187692	0.722655	-5.21671
PLEKHG1	ENSG00000120278.15	0.00810821	0.00520611	0.0187712	0.722655	3.78988
TRIM4	ENSG00000146833.15	0.0081084	0.00520611	0.0187712	0.722655	-2.48709
RGS16	ENSG00000143333.6	0.00811606	0.00521021	0.018786	0.722655	23.687
RP11430C75	ENSG00000240219.1	0.00811896	0.00521125	0.0187897	0.722655	1.02267
PLLP	ENSG00000102934.9	0.00812914	0.00521696	0.0188103	0.722655	2.51481
TBC1D8B	ENSG00000133138.19	0.00814737	0.00522784	0.0188496	0.722655	-0.64442
MFSD4B	ENSG00000173214.5	0.00814877	0.00522791	0.0188498	0.722655	-0.266613
IQCD	ENSG00000166578.9	0.00815862	0.0052334	0.0188696	0.722655	-0.278512
CAPG	ENSG00000042493.15	0.00818273	0.00524804	0.0189224	0.722655	112.282
DAZAP2	ENSG00000183283.15	0.00818615	0.00524941	0.0189273	0.722655	40.9447
MED30	ENSG00000164758.7	0.00818951	0.00525073	0.0189321	0.722655	-3.25691
DPT	ENSG00000143196.4	0.00821926	0.00526858	0.0189965	0.722655	56.9841
IQSEC2	ENSG00000124313.13	0.00821994	0.00526858	0.0189965	0.722655	-2.40478
PTCRA	ENSG00000171611.9	0.00823312	0.00527606	0.0190234	0.722655	1.21171
NLGN4Y	ENSG00000165246.13	0.0082342	0.00527606	0.0190234	0.722655	-1.045
ICA1L	ENSG00000163596.16	0.00824794	0.00528403	0.0190522	0.722655	-0.800832
CCDC30	ENSG00000186409.14	0.00826359	0.00529246	0.0190825	0.722655	-0.671248
GLYCTK	ENSG00000168237.17	0.00826369	0.00529246	0.0190825	0.722655	1.49693
RP1133O41	ENSG00000272644.1	0.00828409	0.00530469	0.0191267	0.722655	-0.691298
CCR2	ENSG00000121807.5	0.00828812	0.00530643	0.0191329	0.722655	3.17775
RAB39B	ENSG00000155961.4	0.00829049	0.00530712	0.0191354	0.722655	0.487719
SLC45A3	ENSG00000158715.5	0.00829551	0.0053087	0.0191411	0.722655	-1.5853
NUDT19	ENSG00000213965.3	0.00829557	0.0053087	0.0191411	0.722655	0.735729
CTLA4	ENSG00000163599.14	0.00829696	0.00530875	0.0191413	0.722655	5.62356
EVA1A	ENSG00000115363.13	0.00830398	0.00531241	0.0191545	0.722655	1.1082
IFI27	ENSG00000165949.12	0.008327	0.0053263	0.0192046	0.722655	173.832
BATF2	ENSG00000168062.9	0.00835124	0.00534097	0.0192575	0.722655	-1.19374
CTD3088G38	ENSG00000188897.8	0.00836771	0.00535066	0.0192924	0.722655	-1.75446
DPYSL2	ENSG00000092964.17	0.00837542	0.00535475	0.0193072	0.722655	8.52006
RAB11A	ENSG00000103769.9	0.0083774	0.00535517	0.0193087	0.722655	17.1584
USP3	ENSG00000140455.16	0.00838596	0.0053598	0.0193254	0.722655	6.84306
RP11505K94	ENSG00000260300.5	0.00839633	0.00536559	0.0193462	0.722655	-0.720022
CYB5D2	ENSG00000167740.9	0.00842441	0.00538269	0.0194079	0.722655	-3.14814
KRT10	ENSG00000186395.7	0.00842705	0.00538334	0.0194102	0.722655	6.02858
METTL16	ENSG00000127804.12	0.00842807	0.00538334	0.0194102	0.722655	-1.74509
PPM1H	ENSG00000111110.11	0.00843629	0.00538702	0.0194235	0.722655	-0.592352
CLASP1	ENSG00000074054.17	0.00843649	0.00538702	0.0194235	0.722655	-2.50724
HINT3	ENSG00000111911.6	0.00844573	0.00539208	0.0194417	0.722655	-1.91552
BAG6	ENSG00000204463.12	0.00849089	0.00542006	0.0195426	0.722655	13.5196
NECTIN4	ENSG00000143217.8	0.00850078	0.00542552	0.0195623	0.722655	0.91117
CLECL1	ENSG00000184293.7	0.00850415	0.00542682	0.019567	0.722655	4.32639
ACTB	ENSG00000075624.13	0.0085109	0.00543028	0.0195795	0.722655	-907.128
SLC19A2	ENSG00000117479.12	0.00851734	0.00543354	0.0195912	0.722655	14.4236
ATAD3A	ENSG00000197785.13	0.00852416	0.00543703	0.0196038	0.722655	-2.25733
ZKSCAN3	ENSG00000189298.13	0.00852649	0.00543767	0.0196061	0.722655	-0.545717
FPR3	ENSG00000187474.4	0.00854545	0.00544891	0.0196466	0.722655	20.4272
HMGXB4	ENSG00000100281.13	0.00858035	0.0054703	0.0197238	0.722655	-1.09261
TOP1	ENSG00000198900.5	0.00858172	0.00547032	0.0197238	0.722655	7.17406
RXRB	ENSG00000204231.10	0.00859987	0.00548055	0.0197608	0.722655	-7.43449
CD48	ENSG00000117091.9	0.00860047	0.00548055	0.0197608	0.722655	40.549
SDR39U1	ENSG00000100445.17	0.00862198	0.0054934	0.0198071	0.722655	-8.0234
RNF145	ENSG00000145860.11	0.00862957	0.00549662	0.0198187	0.722655	8.4996
PDZK1IP1	ENSG00000162366.7	0.00862974	0.00549662	0.0198187	0.722655	-2.97672
GSTCD	ENSG00000138780.14	0.00863189	0.00549713	0.0198205	0.722655	-0.563888
ZNF420	ENSG00000197050.10	0.00863448	0.00549792	0.0198234	0.722655	-1.25306
AFTPH	ENSG00000119844.15	0.00863586	0.00549794	0.0198234	0.722655	2.99479
PDE4DIP	ENSG00000178104.19	0.00864058	0.00549924	0.0198281	0.722655	-15.3125
BRD1	ENSG00000100425.18	0.00864061	0.00549924	0.0198281	0.722655	2.74478
UBE2A	ENSG00000077721.15	0.0086422	0.0054994	0.0198287	0.722655	4.03915
GLMN	ENSG00000174842.16	0.00864903	0.00550288	0.0198412	0.722655	1.39233
KIAA0586	ENSG00000100578.14	0.00865269	0.00550435	0.0198465	0.722655	-1.05016
LYL1	ENSG00000104903.4	0.0086674	0.00551284	0.0198772	0.722655	4.78807
C1QA	ENSG00000173372.16	0.00866927	0.00551317	0.0198784	0.722655	211.053
ZDHHC11B	ENSG00000206077.10	0.00867866	0.00551828	0.0198968	0.722655	-1.57402
CITF2292A61	ENSG00000273145.1	0.00868819	0.00552348	0.0199155	0.722655	-0.396221
TSG101	ENSG00000074319.12	0.00869243	0.00552531	0.0199221	0.722655	-6.49545
TGFB2	ENSG00000092969.11	0.00869539	0.00552633	0.0199258	0.722655	-2.30862
AP5Z1	ENSG00000242802.6	0.00870045	0.00552804	0.019932	0.722655	3.44615
GALNT13	ENSG00000144278.14	0.0087008	0.00552804	0.019932	0.722655	-0.945515
RIPK2	ENSG00000104312.7	0.00874589	0.00555582	0.0200322	0.722655	4.79336
CCL13	ENSG00000181374.7	0.00875595	0.00556134	0.020052	0.722655	12.8758
SGSM3	ENSG00000100359.20	0.00877004	0.00556942	0.0200812	0.722655	12.9038
STK24	ENSG00000102572.14	0.00878393	0.00557738	0.0201099	0.722655	5.65649
TMCO1	ENSG00000143183.16	0.00879388	0.00558282	0.0201295	0.722655	-9.72626
KBTBD7	ENSG00000120696.8	0.00879788	0.00558449	0.0201355	0.722655	-0.606745
YIF1B	ENSG00000167645.16	0.00880924	0.00559083	0.0201584	0.722655	7.07617
B4GALT4	ENSG00000121578.12	0.00881398	0.00559296	0.0201661	0.722655	-2.57666
SDCCAG8	ENSG00000054282.15	0.00881633	0.00559358	0.0201683	0.722655	3.48065
NDUFB2	ENSG00000090266.12	0.0088403	0.00560792	0.02022	0.722655	-42.8095
C6orf132	ENSG00000188112.8	0.00884458	0.00560976	0.0202266	0.722655	0.543191
DHX30	ENSG00000132153.14	0.00886225	0.00562009	0.0202639	0.722655	-2.75613
CTD2376I42	ENSG00000272081.1	0.00886994	0.00562409	0.0202783	0.722655	-0.597763
KLRC4KLRK1	ENSG00000255819.7	0.00888551	0.00563308	0.0203107	0.722655	1.46947
RPS29	ENSG00000213741.9	0.00889204	0.00563635	0.0203225	0.722655	757.827
MKX	ENSG00000150051.13	0.00890076	0.00564	0.0203357	0.722655	-1.76376
PPP1R35	ENSG00000160813.6	0.00890131	0.00564	0.0203357	0.722655	-3.7373
USP4	ENSG00000114316.12	0.00890334	0.00564	0.0203357	0.722655	6.01533
MIDN	ENSG00000167470.12	0.00890335	0.00564	0.0203357	0.722655	31.5066
CSTA	ENSG00000121552.3	0.00891588	0.00564706	0.0203611	0.722655	11.0657
COLQ	ENSG00000206561.12	0.00891888	0.00564808	0.0203648	0.722655	-2.59709
STT3B	ENSG00000163527.9	0.00892103	0.00564856	0.0203665	0.722655	11.2031
GPR155	ENSG00000163328.13	0.00892884	0.00565263	0.0203812	0.722655	1.24013
ZNF639	ENSG00000121864.9	0.00893872	0.00565801	0.0204006	0.722655	-2.8722
AC1595401	ENSG00000230606.10	0.00896241	0.00567212	0.0204515	0.722655	9.38973
YTHDF1	ENSG00000149658.17	0.00896714	0.00567423	0.0204591	0.722655	1.80183
MR1	ENSG00000153029.14	0.00896929	0.00567471	0.0204608	0.722655	-3.56294
TTI1	ENSG00000101407.12	0.00899021	0.00568706	0.0205053	0.722655	-0.985525
ECT2	ENSG00000114346.13	0.00900183	0.00569352	0.0205286	0.722655	0.945302
LTBP2	ENSG00000119681.11	0.00900899	0.00569717	0.0205418	0.722655	-48.8302
RELB	ENSG00000104856.13	0.00901688	0.00570127	0.0205566	0.722655	10.8745
SPA17	ENSG00000064199.6	0.00904233	0.00571648	0.0206114	0.722655	-1.92527
KCNK13	ENSG00000152315.4	0.00904575	0.00571713	0.0206138	0.722655	0.818783
WDPCP	ENSG00000143951.15	0.00904618	0.00571713	0.0206138	0.722655	-0.920742
SECISBP2	ENSG00000187742.14	0.00906402	0.00572733	0.0206505	0.722655	5.69866
SYTL3	ENSG00000164674.15	0.00906513	0.00572733	0.0206505	0.722655	4.48933
OVOS2	ENSG00000177359.17	0.00907247	0.00573108	0.0206641	0.722655	2.48679
NOL12	ENSG00000273899.4	0.00908143	0.00573585	0.0206812	0.722655	-2.85683
SH2D1A	ENSG00000183918.15	0.0090932	0.00574239	0.0207048	0.722655	2.63703
SRXN1	ENSG00000271303.1	0.0091032	0.00574781	0.0207244	0.722655	-8.53893
TGM1	ENSG00000092295.11	0.00912764	0.00576204	0.0207757	0.722655	0.626401
TXNDC9	ENSG00000115514.11	0.00912856	0.00576204	0.0207757	0.722655	-5.27452
MMADHC	ENSG00000168288.12	0.00913743	0.00576674	0.0207926	0.722655	-8.61058
RP1154O717	ENSG00000272512.1	0.00914311	0.00576943	0.0208023	0.722655	-1.79363
DNAJB6	ENSG00000105993.14	0.00915205	0.00577418	0.0208195	0.722655	-12.4549
RPF1	ENSG00000117133.10	0.00916156	0.00577928	0.0208379	0.722655	-4.05206
SUCLG1	ENSG00000163541.11	0.00916604	0.00578121	0.0208448	0.722655	-5.62574
ZNF319	ENSG00000166188.2	0.00917318	0.00578408	0.0208551	0.722655	-1.03086
CYB5B	ENSG00000103018.16	0.00917388	0.00578408	0.0208551	0.722655	-4.75085
NFKBIA	ENSG00000100906.10	0.00917484	0.00578408	0.0208551	0.722655	164.646
RNF215	ENSG00000099999.14	0.00917633	0.00578412	0.0208553	0.722655	-1.82409
FAM177A1	ENSG00000151327.12	0.00917905	0.00578477	0.0208577	0.722655	-10.0909
TMEM35A	ENSG00000126950.7	0.00918021	0.00578477	0.0208577	0.722655	-2.39584
ZBTB39	ENSG00000166860.2	0.00919063	0.00579044	0.0208781	0.722655	-0.521773
MARCH1	ENSG00000145416.13	0.00920135	0.0057963	0.0208992	0.722655	5.66098
SF1	ENSG00000168066.20	0.00920962	0.00580061	0.0209148	0.722655	45.7884
C1QTNF3	ENSG00000082196.20	0.00921508	0.00580315	0.0209239	0.722655	16.6533
FAM78B	ENSG00000188859.6	0.00922972	0.00581147	0.0209539	0.722655	0.587487
RAB36	ENSG00000100228.12	0.00923765	0.00581556	0.0209687	0.722655	0.660742
NUFIP1	ENSG00000083635.7	0.00924096	0.00581675	0.0209729	0.722655	-0.506291
ZBED1	ENSG00000214717.11	0.00925558	0.00582503	0.0210028	0.722655	2.6722
ADPRH	ENSG00000144843.11	0.00925698	0.00582503	0.0210028	0.722655	2.18302
ACOT8	ENSG00000101473.16	0.00927585	0.005836	0.0210424	0.722655	-2.42848
RP11629O12	ENSG00000261220.2	0.00928488	0.00584078	0.0210596	0.722655	-1.28725
NHSL1	ENSG00000135540.11	0.00929369	0.00584542	0.0210763	0.722655	0.57668
NPIPB2	ENSG00000234719.8	0.00929677	0.00584645	0.0210801	0.722655	2.79908
GGPS1	ENSG00000152904.11	0.00930798	0.0058526	0.0211022	0.722655	-3.07596
RPL22L1	ENSG00000163584.17	0.00931038	0.0058532	0.0211044	0.722655	23.084
ADCY4	ENSG00000129467.13	0.00931657	0.00585619	0.0211152	0.722655	12.4725
CTAGE5	ENSG00000150527.16	0.00932038	0.00585688	0.0211177	0.722655	1.94143
CWF19L2	ENSG00000152404.15	0.00932055	0.00585688	0.0211177	0.722655	-1.38003
TSPAN18	ENSG00000157570.11	0.00932568	0.0058592	0.021126	0.722655	4.73548
CLDN11	ENSG00000013297.10	0.00933342	0.00586316	0.0211403	0.722655	4.80868
RAB30AS1	ENSG00000246067.7	0.00934142	0.00586728	0.0211551	0.722655	-3.07032
TRIM27	ENSG00000204713.10	0.00934456	0.00586834	0.021159	0.722655	-3.91164
IDH3A	ENSG00000166411.13	0.00936337	0.00587925	0.0211983	0.722655	-12.4323
TARS	ENSG00000113407.13	0.00936675	0.00588038	0.0212024	0.722655	-7.77484
ZNF580	ENSG00000213015.8	0.00936805	0.00588038	0.0212024	0.722655	-5.02782
NSMAF	ENSG00000035681.7	0.0093807	0.00588741	0.0212277	0.722655	4.14603
ZNF596	ENSG00000172748.13	0.00939272	0.00589404	0.0212516	0.722655	-1.10137
C15orf38AP3S2	ENSG00000250021.7	0.00940589	0.0059014	0.0212782	0.722655	-1.96211
MYCBP2	ENSG00000005810.17	0.00942137	0.0059102	0.0213099	0.722655	9.61354
PRR3	ENSG00000204576.11	0.00943669	0.0059189	0.0213413	0.722655	-1.38534
DOK7	ENSG00000175920.16	0.00944567	0.00592362	0.0213583	0.722655	-1.66989
DUSP4	ENSG00000120875.8	0.00945358	0.00592767	0.0213729	0.722655	4.60963
ALDH1A1	ENSG00000165092.12	0.00947327	0.0059391	0.0214141	0.722655	-33.2532
ECH1	ENSG00000104823.8	0.00948016	0.0059425	0.0214264	0.722655	19.4596
RAPGEFL1	ENSG00000108352.11	0.00949355	0.00594998	0.0214533	0.722655	-1.41655
TNKS2	ENSG00000107854.5	0.00949915	0.00595257	0.0214627	0.722655	2.45775
ADAM12	ENSG00000148848.14	0.0095264	0.00596789	0.0215179	0.722655	7.88643
CDC5L	ENSG00000096401.7	0.00952653	0.00596789	0.0215179	0.722655	-1.42151
C19orf12	ENSG00000131943.17	0.00954053	0.00597574	0.0215462	0.722655	-2.43678
CSDE1	ENSG00000009307.15	0.0095648	0.00598999	0.0215976	0.722655	-25.1593
ZNF524	ENSG00000171443.6	0.00956623	0.00598999	0.0215976	0.722655	-3.95346
SEL1L2	ENSG00000101251.11	0.0095681	0.00599025	0.0215985	0.722655	-2.87161
EPHA3	ENSG00000044524.10	0.00956998	0.0059905	0.0215994	0.722655	2.23659
FBXO46	ENSG00000177051.5	0.00958393	0.00599831	0.0216276	0.722655	1.38
GPX3	ENSG00000211445.11	0.00958677	0.00599916	0.0216307	0.722655	-327.759
IL17RD	ENSG00000144730.17	0.00962114	0.00601922	0.021703	0.722655	-0.492858
FBXO2	ENSG00000116661.9	0.00962177	0.00601922	0.021703	0.722655	-3.9193
DIABLO	ENSG00000184047.16	0.00963757	0.00602817	0.0217353	0.722655	-4.80295
MIR222HG	ENSG00000270069.1	0.00964506	0.00603193	0.0217488	0.722655	11.1179
GOT1	ENSG00000120053.10	0.00964972	0.00603392	0.021756	0.722655	-3.1268
WDR34	ENSG00000119333.11	0.00965344	0.00603532	0.021761	0.722655	-2.86874
TAB2	ENSG00000055208.18	0.00966887	0.00604404	0.0217925	0.722655	3.72642
AMOT	ENSG00000126016.15	0.00967517	0.00604704	0.0218033	0.722655	-0.881286
GNAQ	ENSG00000156052.10	0.00967881	0.00604839	0.0218082	0.722655	2.8527
RPA1	ENSG00000132383.11	0.0096838	0.00605058	0.0218161	0.722655	-5.01258
CD200	ENSG00000091972.18	0.00970926	0.00606556	0.0218701	0.722655	-11.8218
SLC50A1	ENSG00000169241.17	0.00971358	0.00606732	0.0218764	0.722655	5.45
METTL25	ENSG00000127720.7	0.00972267	0.00607207	0.0218935	0.722655	-1.10576
UQCRQ	ENSG00000164405.10	0.00972936	0.00607532	0.0219052	0.722655	-46.3491
MANBA	ENSG00000109323.8	0.00974108	0.0060817	0.0219283	0.722655	3.58648
ALOX5AP	ENSG00000132965.9	0.00974633	0.00608404	0.0219367	0.722655	54.1774
SELL	ENSG00000188404.8	0.00976398	0.00609413	0.0219731	0.722655	43.2914
GAB3	ENSG00000160219.11	0.00976896	0.006096	0.0219798	0.722655	1.55817
ERICH1	ENSG00000104714.13	0.00976997	0.006096	0.0219798	0.722655	3.49535
RUBCNL	ENSG00000102445.18	0.00977444	0.00609785	0.0219865	0.722655	8.68566
EMP1	ENSG00000134531.9	0.00981058	0.00611946	0.0220644	0.722655	442.34
WDR55	ENSG00000120314.18	0.00981823	0.00612329	0.0220782	0.722655	2.38752
ZNF35	ENSG00000169981.10	0.0098211	0.00612415	0.0220813	0.722655	-1.0236
WIPI1	ENSG00000070540.12	0.00982803	0.00612752	0.0220935	0.722655	6.40462
BST2	ENSG00000130303.12	0.0098334	0.00612993	0.0221022	0.722655	52.0129
VCPKMT	ENSG00000100483.13	0.00983691	0.00613066	0.0221048	0.722655	2.04496
BCO2	ENSG00000197580.11	0.00983886	0.00613066	0.0221048	0.722655	-1.28828
AGAP3	ENSG00000133612.18	0.00983908	0.00613066	0.0221048	0.722655	8.83108
ST3GAL5	ENSG00000115525.17	0.00984331	0.00613236	0.0221109	0.722655	3.68693
SCN7A	ENSG00000136546.13	0.00984914	0.00613505	0.0221206	0.722655	1.89268
TOP2A	ENSG00000131747.14	0.00987492	0.00615017	0.0221751	0.722655	2.48051
DCTPP1	ENSG00000179958.8	0.00988	0.00615239	0.0221831	0.722655	-4.87005
ZNF324B	ENSG00000249471.7	0.00990397	0.00616637	0.0222335	0.722655	-0.592508
RP11472N133	ENSG00000237797.1	0.00991099	0.0061698	0.0222459	0.722655	1.64544
LMNB2	ENSG00000176619.12	0.00991671	0.00617178	0.0222531	0.722655	-2.25114
ST6GALNAC2	ENSG00000070731.10	0.00991721	0.00617178	0.0222531	0.722655	3.28143
BID	ENSG00000015475.18	0.00992984	0.0061787	0.022278	0.722655	7.13529
SMAD2	ENSG00000175387.15	0.00993877	0.00618331	0.0222946	0.722655	-4.31966
AIM2	ENSG00000163568.14	0.00995261	0.00619097	0.0223223	0.722655	3.64068
CD244	ENSG00000122223.12	0.00996437	0.00619734	0.0223452	0.722655	0.894902
SLC1A5	ENSG00000105281.12	0.00997748	0.00620455	0.0223712	0.722655	12.4744
ENOX2	ENSG00000165675.16	0.00998495	0.00620824	0.0223845	0.722655	-2.116
PLEKHF2	ENSG00000175895.3	0.0100185	0.00622818	0.0224564	0.722655	2.60559
OTULIN	ENSG00000154124.4	0.0100232	0.00623014	0.0224635	0.722655	-2.38207
LTV1	ENSG00000135521.8	0.0100392	0.0062391	0.0224958	0.722655	-3.21932
PIK3C3	ENSG00000078142.12	0.0100617	0.00625217	0.0225429	0.722655	-3.59371
RIN2	ENSG00000132669.12	0.0100748	0.00625934	0.0225688	0.722655	4.74503
TMEM74B	ENSG00000125895.5	0.0100774	0.00626	0.0225711	0.722655	1.1593
COCH	ENSG00000100473.15	0.010085	0.00626374	0.0225846	0.722655	2.32281
AP0010561	ENSG00000237604.1	0.0100979	0.00627063	0.0226095	0.722655	0.679622
PITPNA	ENSG00000174238.14	0.0100992	0.00627063	0.0226095	0.722655	5.74962
LRRC57	ENSG00000180979.9	0.0101122	0.00627776	0.0226352	0.722655	-1.30975
ZMPSTE24	ENSG00000084073.8	0.0101212	0.0062824	0.0226519	0.722655	-4.1044
NR4A1	ENSG00000123358.19	0.010129	0.00628628	0.0226659	0.722655	380.943
IRAK4	ENSG00000198001.13	0.0101347	0.00628858	0.0226742	0.722655	2.82242
H2AFV	ENSG00000105968.18	0.0101358	0.00628858	0.0226742	0.722655	8.08823
MYCT1	ENSG00000120279.6	0.0101474	0.00629482	0.0226967	0.722655	3.8327
SP4	ENSG00000105866.13	0.0101748	0.00631086	0.0227545	0.722655	0.521479
NFKBIB	ENSG00000104825.16	0.010222	0.0063392	0.0228567	0.722655	-4.08552
UBB	ENSG00000170315.13	0.0102319	0.00634433	0.0228752	0.722655	-110.595
MAATS1	ENSG00000183833.16	0.0102373	0.00634675	0.0228839	0.722655	-0.878968
AC0073833	ENSG00000227946.1	0.0102488	0.00635288	0.022906	0.722655	-1.07422
GJA5	ENSG00000265107.2	0.0102526	0.00635428	0.0229111	0.722655	-10.5199
PRCD	ENSG00000214140.10	0.0102604	0.00635649	0.022919	0.722655	2.17405
ABHD12	ENSG00000100997.18	0.0102617	0.00635649	0.022919	0.722655	8.10022
CACNA1H	ENSG00000196557.12	0.0102625	0.00635649	0.022919	0.722655	-4.97094
SNX29	ENSG00000048471.13	0.0102626	0.00635649	0.022919	0.722655	1.31843
PTPMT1	ENSG00000110536.13	0.0102642	0.00635649	0.022919	0.722655	-6.06382
ZNF12	ENSG00000164631.18	0.0102655	0.00635649	0.022919	0.722655	-1.67513
MBD4	ENSG00000129071.9	0.0102691	0.00635769	0.0229234	0.722655	5.08929
RFLNB	ENSG00000183688.4	0.010294	0.00637215	0.0229755	0.722655	6.58564
GTPBP1	ENSG00000100226.15	0.0102977	0.00637352	0.0229804	0.722655	8.13347
CCDC152	ENSG00000198865.9	0.0103042	0.00637657	0.0229915	0.722655	-0.243813
RP11514P86	ENSG00000205236.6	0.0103082	0.00637805	0.0229968	0.722655	-1.52804
GPT2	ENSG00000166123.13	0.0103294	0.00639021	0.0230406	0.722655	-2.05371
DCTN3	ENSG00000137100.15	0.0103586	0.00640731	0.0231023	0.722655	-8.22811
SUPT16H	ENSG00000092201.9	0.010363	0.0064084	0.0231062	0.722655	-3.04115
LINC00941	ENSG00000235884.3	0.0103636	0.0064084	0.0231062	0.722655	-0.533601
CIT	ENSG00000122966.15	0.0103655	0.00640862	0.023107	0.722655	0.800233
TBC1D19	ENSG00000109680.10	0.0103759	0.00641406	0.0231266	0.722655	-0.795412
PPP2R1B	ENSG00000137713.15	0.0103853	0.00641892	0.0231441	0.722655	3.1981
GGACT	ENSG00000134864.10	0.0104143	0.00643589	0.0232053	0.722655	1.05601
SLC16A3	ENSG00000141526.16	0.0104247	0.00644102	0.0232238	0.722655	30.2919
RABL2A	ENSG00000144134.18	0.0104258	0.00644102	0.0232238	0.722655	-3.28331
LYAR	ENSG00000145220.13	0.0104313	0.00644342	0.0232325	0.722655	-2.32839
NPHP4	ENSG00000131697.17	0.0104439	0.00645023	0.023257	0.722655	1.10492
U2SURP	ENSG00000163714.17	0.0104471	0.00645125	0.0232607	0.722655	4.61964
PER3	ENSG00000049246.14	0.0104535	0.00645421	0.0232714	0.722655	3.32906
MED18	ENSG00000130772.13	0.0104586	0.00645636	0.0232791	0.722655	-2.15701
MCCC2	ENSG00000131844.15	0.0104705	0.00646222	0.0233003	0.722655	-2.13278
FAM13B	ENSG00000031003.10	0.0104712	0.00646222	0.0233003	0.722655	-2.568
TMEM150A	ENSG00000168890.13	0.0104775	0.00646512	0.0233107	0.722655	-2.5623
RPS3A	ENSG00000145425.9	0.0104838	0.006468	0.0233211	0.722655	301.208
TNNC2	ENSG00000101470.9	0.0104927	0.0064725	0.0233373	0.722655	-0.746865
SAMD11	ENSG00000187634.11	0.0105021	0.00647735	0.0233548	0.722655	-4.67978
TIMM8B	ENSG00000150779.11	0.0105039	0.00647746	0.0233552	0.722655	-13.6267
MATN3	ENSG00000132031.12	0.010506	0.00647779	0.0233564	0.722655	3.65166
MIOS	ENSG00000164654.15	0.0105137	0.00648152	0.0233699	0.722655	2.44849
MRPL4	ENSG00000105364.13	0.0105225	0.00648599	0.023386	0.722655	-4.23834
NME1	ENSG00000239672.7	0.0105251	0.00648661	0.0233882	0.722655	-17.9509
CPEB4	ENSG00000113742.12	0.0105268	0.0064867	0.0233885	0.722655	4.6995
DMC1	ENSG00000100206.9	0.0105313	0.00648846	0.0233949	0.722655	-0.916257
ASMTL	ENSG00000169093.15	0.01056	0.00650515	0.0234551	0.722655	-3.87132
MALL	ENSG00000144063.3	0.010567	0.00650848	0.0234671	0.722655	4.58595
NEBL	ENSG00000078114.18	0.01058	0.00651549	0.0234923	0.722655	0.528412
PPP1R15A	ENSG00000087074.7	0.0105849	0.00651753	0.0234997	0.722655	81.0913
LINC01410	ENSG00000238113.6	0.0105914	0.00652057	0.0235107	0.722655	0.913753
HSF4	ENSG00000102878.16	0.0106112	0.00653178	0.0235511	0.722655	-15.2611
NBN	ENSG00000104320.13	0.0106204	0.00653647	0.023568	0.722655	2.31305
EML6	ENSG00000214595.11	0.0106276	0.00653986	0.0235802	0.722655	1.5187
NPIPB4	ENSG00000185864.16	0.0106299	0.00654029	0.0235818	0.722655	36.8161
MRGBP	ENSG00000101189.6	0.0106392	0.00654507	0.023599	0.722655	-0.956953
STK38L	ENSG00000211455.7	0.0106469	0.00654877	0.0236123	0.722655	-28.0482
MYO5B	ENSG00000167306.19	0.0106536	0.00655178	0.0236232	0.722655	-2.20675
PDGFD	ENSG00000170962.12	0.010655	0.00655178	0.0236232	0.722655	-8.89195
SLC52A3	ENSG00000101276.14	0.0106677	0.00655861	0.0236478	0.722655	0.607197
ADAMTS7	ENSG00000136378.14	0.0106698	0.0065589	0.0236489	0.722655	-3.22667
SNRPE	ENSG00000182004.12	0.0106864	0.00656814	0.0236822	0.722655	16.1985
PSMD2	ENSG00000175166.16	0.0106982	0.00657437	0.0237046	0.722655	-10.3913
RP11111M222	ENSG00000179240.9	0.010711	0.00658126	0.0237295	0.722655	-0.32848
ELP5	ENSG00000170291.14	0.010725	0.00658886	0.0237569	0.722655	-7.40424
SMAD3	ENSG00000166949.15	0.0107408	0.00659757	0.0237883	0.722655	-6.10689
C1orf127	ENSG00000175262.14	0.0107537	0.0066045	0.0238133	0.722655	0.404503
BYSL	ENSG00000112578.9	0.0107675	0.00661172	0.0238393	0.722655	-3.12841
UNC5CL	ENSG00000124602.9	0.0107687	0.00661172	0.0238393	0.722655	0.476431
ZNF391	ENSG00000124613.8	0.0107881	0.00662261	0.0238786	0.722655	-0.465045
TMEM230	ENSG00000089063.14	0.0107928	0.00662453	0.0238855	0.722655	11.1369
SYF2	ENSG00000117614.9	0.0108025	0.00662949	0.0239034	0.722655	-7.34932
CLASP2	ENSG00000163539.16	0.0108071	0.00663128	0.0239098	0.722655	-4.40271
TLR10	ENSG00000174123.10	0.0108154	0.00663536	0.0239246	0.722655	2.96198
CD40LG	ENSG00000102245.7	0.0108391	0.0066489	0.0239733	0.722655	1.81543
SLC35E1	ENSG00000127526.14	0.0108585	0.00665979	0.0240126	0.722655	2.67255
SAMD4A	ENSG00000020577.13	0.010864	0.00666217	0.0240212	0.722655	-10.5863
ZNF510	ENSG00000081386.12	0.0108796	0.00667075	0.0240522	0.722655	-0.870695
HNRNPM	ENSG00000099783.11	0.0108942	0.00667868	0.0240807	0.722655	15.7013
GLE1	ENSG00000119392.14	0.0109234	0.00669561	0.0241418	0.722655	-1.48662
CYS1	ENSG00000205795.4	0.0109257	0.00669598	0.0241431	0.722655	-3.4644
RNF219	ENSG00000152193.7	0.0109422	0.0067051	0.024176	0.722655	-0.851485
RPL21	ENSG00000122026.10	0.0109458	0.00670627	0.0241802	0.722655	204.86
BMI1	ENSG00000168283.13	0.01095	0.00670741	0.0241843	0.722655	6.09358
M1AP	ENSG00000159374.17	0.0109509	0.00670741	0.0241843	0.722655	0.63297
SLC39A10	ENSG00000196950.13	0.010953	0.00670767	0.0241853	0.722655	2.00598
WNT2B	ENSG00000134245.17	0.0109569	0.00670906	0.0241903	0.722655	-0.736476
CTC429P94	ENSG00000268790.5	0.0109636	0.00671212	0.0242013	0.722655	-2.91058
MID1IP1	ENSG00000165175.15	0.0109687	0.00671424	0.0242089	0.722655	-6.43334
LANCL1	ENSG00000115365.11	0.0109877	0.00672487	0.0242473	0.722655	-3.11158
MTHFSD	ENSG00000103248.18	0.0109894	0.00672493	0.0242475	0.722655	-1.49179
MAPKAPK3	ENSG00000114738.10	0.0110022	0.00673169	0.0242719	0.722655	5.88999
TMEM44	ENSG00000145014.17	0.0110052	0.00673256	0.024275	0.722655	2.96514
ZBTB3	ENSG00000185670.7	0.0110327	0.00674836	0.024332	0.722655	-0.524173
JAK2	ENSG00000096968.13	0.0110367	0.0067498	0.0243372	0.722655	-4.05777
FAM180B	ENSG00000196666.4	0.0110439	0.0067532	0.0243494	0.722655	3.35768
CD300C	ENSG00000167850.3	0.0110498	0.00675577	0.0243587	0.722655	3.86584
SMC5	ENSG00000198887.8	0.0110575	0.00675944	0.0243719	0.722655	2.83435
ADORA2B	ENSG00000170425.3	0.0110611	0.00676062	0.0243762	0.722655	0.430888
RASA2	ENSG00000155903.11	0.0110658	0.00676251	0.024383	0.722655	2.36148
CDC20	ENSG00000117399.13	0.0110677	0.00676264	0.0243835	0.722655	1.52224
PLEKHA4	ENSG00000105559.11	0.0110741	0.00676554	0.0243939	0.722655	-15.1684
CUBN	ENSG00000107611.14	0.0111031	0.00678227	0.0244543	0.722655	-0.206866
SIDT2	ENSG00000149577.15	0.0111295	0.00679733	0.0245086	0.722655	7.2406
COQ9	ENSG00000088682.13	0.0111471	0.0068071	0.0245438	0.722655	-3.44058
PRRG1	ENSG00000130962.17	0.0111557	0.00681132	0.024559	0.722655	-1.23669
PLAA	ENSG00000137055.14	0.0112013	0.00683813	0.0246556	0.722655	-1.656
FAH	ENSG00000103876.11	0.0112043	0.00683891	0.0246585	0.722655	-6.81897
ENKD1	ENSG00000124074.11	0.0112186	0.00684662	0.0246863	0.722655	-2.12061
ASS1	ENSG00000130707.17	0.0112242	0.00684903	0.0246949	0.722655	-16.8526
FLCN	ENSG00000154803.12	0.011233	0.00685336	0.0247106	0.722655	-10.0053
RNF115	ENSG00000265491.4	0.01124	0.00685661	0.0247223	0.722655	-3.73358
IPO5	ENSG00000065150.18	0.0112587	0.0068664	0.0247576	0.722655	-4.75098
NRIP2	ENSG00000053702.14	0.0112594	0.0068664	0.0247576	0.722655	-2.41906
DPH3	ENSG00000154813.9	0.0112651	0.0068688	0.0247662	0.722655	-3.21929
PMPCA	ENSG00000165688.11	0.0112773	0.00687423	0.0247858	0.722655	3.70669
HIPK3	ENSG00000110422.11	0.0112773	0.00687423	0.0247858	0.722655	6.89011
PLCXD3	ENSG00000182836.9	0.011286	0.00687849	0.0248012	0.722655	-1.37096
TMTC2	ENSG00000179104.8	0.0112897	0.00687911	0.0248034	0.722655	0.731024
BEX2	ENSG00000133134.11	0.0112913	0.00687911	0.0248034	0.722655	-4.24847
AMDHD2	ENSG00000162066.14	0.0112936	0.00687911	0.0248034	0.722655	5.34594
VPS18	ENSG00000104142.10	0.0112944	0.00687911	0.0248034	0.722655	-2.1061
TGIF1	ENSG00000177426.20	0.0112955	0.00687911	0.0248034	0.722655	15.6442
TBCK	ENSG00000145348.16	0.0113196	0.00689279	0.0248527	0.722655	-1.97436
RP11347C123	ENSG00000258130.7	0.0113318	0.00689918	0.0248758	0.722655	0.621161
PRODH	ENSG00000100033.16	0.0113337	0.00689931	0.0248762	0.722655	-1.75639
RRP1	ENSG00000160214.12	0.0113455	0.00690544	0.0248983	0.722655	-2.37105
PAXBP1	ENSG00000159086.14	0.0113491	0.00690658	0.0249025	0.722655	2.58627
TFEC	ENSG00000105967.15	0.0113618	0.00691329	0.0249266	0.722655	4.65009
VANGL2	ENSG00000162738.5	0.0113653	0.00691439	0.0249306	0.722655	0.653207
SOS2	ENSG00000100485.11	0.011446	0.00696247	0.025104	0.722655	1.36656
EPRS	ENSG00000136628.17	0.0114614	0.00697078	0.0251339	0.722655	-6.38443
RP11344B52	ENSG00000224307.1	0.0114855	0.0069844	0.025183	0.722655	2.36619
GPC3	ENSG00000147257.13	0.0114883	0.00698496	0.025185	0.722655	6.68326
KAZN	ENSG00000189337.16	0.0114903	0.00698496	0.025185	0.722655	-1.4835
RECQL5	ENSG00000108469.14	0.0114916	0.00698496	0.025185	0.722655	4.43169
ABI1	ENSG00000136754.16	0.0115087	0.00699429	0.0252187	0.722655	4.26811
NRBF2	ENSG00000148572.15	0.0115166	0.00699809	0.0252324	0.722655	3.58017
ZMYND11	ENSG00000015171.19	0.0115332	0.00700662	0.0252632	0.722655	-5.20141
TXNDC12	ENSG00000117862.11	0.0115341	0.00700662	0.0252632	0.722655	7.42435
MMGT1	ENSG00000169446.5	0.0115554	0.00701853	0.0253061	0.722655	1.76274
PITPNM2	ENSG00000090975.12	0.0115591	0.00701969	0.0253103	0.722655	-1.49262
NCAPH	ENSG00000121152.9	0.0116221	0.00705688	0.0254444	0.722655	0.732058
FLT4	ENSG00000037280.15	0.0116524	0.00707352	0.0255044	0.722655	3.37702
ZNF234	ENSG00000263002.7	0.0116529	0.00707352	0.0255044	0.722655	-0.835748
ZNF831	ENSG00000124203.6	0.0116571	0.0070747	0.0255086	0.722655	0.793365
SRL	ENSG00000185739.13	0.0116584	0.0070747	0.0255086	0.722655	-0.56791
SLC45A4	ENSG00000022567.9	0.0116912	0.0070936	0.0255768	0.722655	1.98457
UBIAD1	ENSG00000120942.13	0.0116984	0.00709687	0.0255886	0.722655	-1.17543
TUBGCP5	ENSG00000275835.4	0.0117022	0.00709816	0.0255932	0.722655	-1.23906
SLC25A13	ENSG00000004864.13	0.0117124	0.00710324	0.0256115	0.722655	1.79505
DNAJB12	ENSG00000148719.14	0.0117204	0.00710708	0.0256254	0.722655	2.54514
FAAP20	ENSG00000162585.16	0.011726	0.00710936	0.0256336	0.722655	-8.15599
HEY1	ENSG00000164683.16	0.0117328	0.00711226	0.0256441	0.722655	2.14448
SEC24A	ENSG00000113615.12	0.0117342	0.00711226	0.0256441	0.722655	2.61172
PEX6	ENSG00000124587.13	0.0117425	0.00711619	0.0256582	0.722655	-2.00689
LRRC25	ENSG00000175489.9	0.0117645	0.00712845	0.0257024	0.722655	6.89937
RBM10	ENSG00000182872.15	0.0117797	0.00713591	0.0257293	0.722655	-2.24531
CTD2192J1622	ENSG00000269242.1	0.0117803	0.00713591	0.0257293	0.722655	3.51652
RP4669L1710	ENSG00000237094.11	0.0118063	0.00715059	0.0257823	0.722655	10.9236
LRPPRC	ENSG00000138095.18	0.0118209	0.00715838	0.0258103	0.722655	2.49032
TTC5	ENSG00000136319.11	0.0118289	0.007162	0.0258234	0.722655	-1.3906
RBM7	ENSG00000076053.10	0.0118304	0.007162	0.0258234	0.722655	-4.66305
COL9A2	ENSG00000049089.13	0.0118342	0.00716327	0.025828	0.722655	-4.77173
FAM110A	ENSG00000125898.12	0.0118485	0.00717082	0.0258552	0.722655	1.46675
GPR85	ENSG00000164604.12	0.0118877	0.0071935	0.025937	0.722655	0.712591
NATD1	ENSG00000274180.1	0.0119207	0.00721239	0.0260051	0.722655	-1.28817
GDI2	ENSG00000057608.16	0.0119506	0.00722891	0.0260646	0.722655	12.8489
TRIP4	ENSG00000103671.9	0.0119515	0.00722891	0.0260646	0.722655	-2.70995
CLCC1	ENSG00000121940.15	0.0119598	0.0072328	0.0260787	0.722655	-2.39291
MYO19	ENSG00000278259.4	0.0119983	0.00725502	0.0261588	0.722655	5.28903
RPL26	ENSG00000161970.12	0.0120176	0.00726559	0.0261969	0.722655	319.51
ACPP	ENSG00000014257.15	0.0120286	0.00727119	0.0262171	0.722655	0.860951
NUP214	ENSG00000126883.16	0.0120566	0.00728706	0.0262743	0.722655	5.47594
KLHL26	ENSG00000167487.11	0.0120773	0.00729848	0.0263155	0.722655	-1.80669
WDR20	ENSG00000140153.17	0.0121053	0.00731432	0.0263726	0.722655	-0.955385
RNASE1	ENSG00000129538.13	0.0121347	0.00733096	0.0264326	0.722655	374.212
TTLL3	ENSG00000214021.15	0.0121416	0.00733403	0.0264437	0.722655	13.1988
ZNF18	ENSG00000154957.13	0.0121435	0.00733414	0.0264441	0.722655	-0.870434
ZNF570	ENSG00000171827.10	0.0121486	0.00733613	0.0264512	0.722655	-0.579488
HEMK1	ENSG00000114735.9	0.0121547	0.00733871	0.0264605	0.722655	-2.31529
ZNF692	ENSG00000171163.15	0.0121759	0.00735041	0.0265027	0.722655	-7.19107
OSCP1	ENSG00000116885.18	0.0121882	0.00735523	0.0265201	0.722655	-1.23369
DKFZP434I0714	ENSG00000268471.6	0.0121889	0.00735523	0.0265201	0.722655	-0.584017
bP21264C12	ENSG00000278932.3	0.0121893	0.00735523	0.0265201	0.722655	-2.35299
PRPF38B	ENSG00000134186.11	0.0122014	0.00736141	0.0265424	0.722655	6.8291
RP11259N191	ENSG00000272711.1	0.0122165	0.00736946	0.0265714	0.722655	-0.508885
ZNF558	ENSG00000167785.8	0.0122274	0.00737496	0.0265913	0.722655	-2.37141
C9orf72	ENSG00000147894.14	0.012233	0.00737693	0.0265983	0.722655	4.06069
ASGR2	ENSG00000161944.16	0.0122343	0.00737693	0.0265983	0.722655	0.858224
S100B	ENSG00000160307.9	0.0122476	0.00738383	0.0266232	0.722655	25.1779
FAM104A	ENSG00000133193.12	0.0122518	0.00738525	0.0266284	0.722655	-1.84096
TRMT2B	ENSG00000188917.14	0.0122832	0.00740308	0.0266926	0.722655	1.16184
SPTY2D1	ENSG00000179119.14	0.0122869	0.00740425	0.0266969	0.722655	2.18863
SERPINA5	ENSG00000188488.13	0.0123019	0.00741215	0.0267253	0.722655	-2.89721
LSM10	ENSG00000181817.5	0.0123326	0.00742933	0.0267873	0.722655	-8.22821
ZFP30	ENSG00000120784.15	0.012334	0.00742933	0.0267873	0.722655	-0.686249
WASHC3	ENSG00000120860.10	0.0123834	0.00745693	0.0268868	0.722655	-8.23392
CAPZA2	ENSG00000198898.13	0.0123837	0.00745693	0.0268868	0.722655	-19.7136
TAF8	ENSG00000137413.15	0.0123853	0.00745693	0.0268868	0.722655	-1.82381
RBMX	ENSG00000147274.14	0.0124059	0.00746823	0.0269275	0.722655	17.6065
CAPN5	ENSG00000149260.15	0.0124296	0.00748137	0.0269749	0.722655	-2.63639
HIST1H4H	ENSG00000158406.4	0.012459	0.00749796	0.0270347	0.722655	-1.0295
METTL7A	ENSG00000185432.11	0.0124723	0.00750487	0.0270597	0.722655	17.1473
UBXN8	ENSG00000104691.14	0.0125371	0.00754192	0.0271933	0.722655	-1.79673
PEX3	ENSG00000034693.14	0.0125376	0.00754192	0.0271933	0.722655	-2.06148
KDM6A	ENSG00000147050.14	0.0125467	0.00754627	0.0272089	0.722655	2.34371
TRA2A	ENSG00000164548.10	0.0125547	0.00754999	0.0272224	0.722655	10.5381
FOXJ2	ENSG00000065970.8	0.0125827	0.00756567	0.0272789	0.722655	-2.31566
INTS6L	ENSG00000165359.15	0.0125856	0.00756633	0.0272813	0.722655	3.06259
DNAJC28	ENSG00000177692.11	0.0125881	0.00756671	0.0272826	0.722655	-0.253147
FAM111B	ENSG00000189057.10	0.0125976	0.00757127	0.0272991	0.722655	0.565498
ARMC6	ENSG00000105676.13	0.0126049	0.00757456	0.0273109	0.722655	-2.28485
SLC25A32	ENSG00000164933.11	0.0126069	0.00757467	0.0273113	0.722655	2.83886
SMCR8	ENSG00000176994.10	0.0126109	0.00757592	0.0273158	0.722655	1.24272
ACTR10	ENSG00000131966.13	0.0126326	0.00758785	0.0273588	0.722655	-8.46318
RP11218C148	ENSG00000270001.1	0.0126469	0.0075953	0.0273857	0.722655	-0.479147
DET1	ENSG00000140543.14	0.0126668	0.00760532	0.0274219	0.722655	-0.762043
SLC25A44	ENSG00000160785.13	0.0126673	0.00760532	0.0274219	0.722655	9.49674
PLXNA1	ENSG00000114554.11	0.0126704	0.00760607	0.0274245	0.722655	-4.92711
LINC01358	ENSG00000237352.3	0.0126878	0.0076154	0.0274582	0.722655	1.68041
RP1170D242	ENSG00000278058.1	0.0126957	0.00761898	0.0274711	0.722655	-0.644323
PRKAR2A	ENSG00000114302.15	0.0127041	0.00762283	0.027485	0.722655	-1.78475
CNOT3	ENSG00000088038.17	0.0127069	0.00762283	0.027485	0.722655	-3.21262
ASIC1	ENSG00000110881.11	0.0127077	0.00762283	0.027485	0.722655	0.472384
ACAN	ENSG00000157766.15	0.0127144	0.00762569	0.0274953	0.722655	-57.8549
POLR2G	ENSG00000168002.11	0.0127231	0.00762981	0.0275102	0.722655	-9.85179
CTSB	ENSG00000164733.20	0.0127277	0.00763145	0.027516	0.722655	892.966
ZFP69	ENSG00000187815.9	0.0127599	0.00764962	0.0275816	0.722655	-0.611876
KBTBD8	ENSG00000163376.11	0.0127846	0.00766334	0.027631	0.722655	1.73066
SEPT8	ENSG00000164402.13	0.0128044	0.00767402	0.0276695	0.722655	-8.51423
ATP8B3	ENSG00000130270.16	0.0128084	0.00767534	0.0276743	0.722655	0.540326
RNASEH2B	ENSG00000136104.19	0.0128118	0.0076762	0.0276774	0.722655	5.4672
SLC35G1	ENSG00000176273.14	0.0128322	0.00768732	0.0277175	0.722655	-0.419592
GLS2	ENSG00000135423.12	0.012844	0.00769322	0.0277388	0.722655	-0.388479
ZNF124	ENSG00000196418.12	0.0128677	0.00770634	0.0277861	0.722655	0.889858
NPM2	ENSG00000158806.13	0.0129073	0.00772888	0.0278673	0.722655	-1.16879
PRH1	ENSG00000231887.6	0.0129156	0.00773272	0.0278812	0.722655	-0.76115
PPM1F	ENSG00000100034.13	0.0129179	0.00773297	0.0278821	0.722655	4.70026
ILF3AS1	ENSG00000267100.1	0.0129911	0.00777565	0.028036	0.722655	-2.05242
UTP20	ENSG00000120800.4	0.0130093	0.00778541	0.0280712	0.722655	-0.563421
ZNF442	ENSG00000198342.9	0.013024	0.00779302	0.0280986	0.722655	-0.575046
CARD16	ENSG00000204397.7	0.0130449	0.00780439	0.0281396	0.722655	13.7488
CCNB2	ENSG00000157456.7	0.0130534	0.00780807	0.0281529	0.722655	1.23458
NLRP6	ENSG00000174885.12	0.0130549	0.00780807	0.0281529	0.722655	0.93235
CPXM1	ENSG00000088882.7	0.0130637	0.0078122	0.0281678	0.722655	13.6182
KCTD18	ENSG00000155729.12	0.0130687	0.00781406	0.0281745	0.722655	-1.49584
CXorf40B	ENSG00000197021.8	0.0130726	0.00781521	0.0281786	0.722655	4.61894
BMP1	ENSG00000168487.17	0.0131081	0.0078353	0.028251	0.722655	-8.88596
CHFR	ENSG00000072609.17	0.0131165	0.00783918	0.0282651	0.722655	3.5229
IRF7	ENSG00000185507.19	0.0131207	0.00784054	0.02827	0.722655	17.1918
ICE2	ENSG00000128915.11	0.0131231	0.00784081	0.0282709	0.722655	-2.32703
FAM234B	ENSG00000084444.13	0.01313	0.00784376	0.0282816	0.722655	-0.441507
BECN1	ENSG00000126581.12	0.0131508	0.00785503	0.0283222	0.722655	-5.26872
KLRB1	ENSG00000111796.3	0.0131635	0.00786147	0.0283454	0.722655	5.0568
RP1234P154	ENSG00000225793.2	0.0131698	0.0078638	0.0283538	0.722655	-0.579602
CCDC137	ENSG00000185298.12	0.0131712	0.0078638	0.0283538	0.722655	-2.07425
COPG1	ENSG00000181789.14	0.013182	0.0078691	0.0283729	0.722655	10.287
AL9286547	ENSG00000257341.5	0.0132068	0.0078823	0.0284205	0.722655	3.29878
RDH5	ENSG00000135437.9	0.013208	0.0078823	0.0284205	0.722655	-8.44436
SPATA1	ENSG00000122432.17	0.0132188	0.00788754	0.0284394	0.722655	-0.519689
CD58	ENSG00000116815.15	0.0132284	0.00789215	0.0284561	0.722655	6.26349
PQBP1	ENSG00000102103.15	0.0132317	0.00789293	0.0284589	0.722655	-7.33978
LARP4B	ENSG00000107929.14	0.0132361	0.0078944	0.0284642	0.722655	2.85817
FAM13C	ENSG00000148541.12	0.013245	0.00789859	0.0284792	0.722655	-2.50473
MTMR9	ENSG00000104643.9	0.0132651	0.00790942	0.0285183	0.722655	-0.557102
SSR1	ENSG00000124783.12	0.0132854	0.00792035	0.0285577	0.722655	9.91856
STAT1	ENSG00000115415.18	0.013304	0.00792971	0.0285915	0.722655	26.1003
LOXL3	ENSG00000115318.11	0.013305	0.00792971	0.0285915	0.722655	-3.14735
CDC37L1AS1	ENSG00000273061.1	0.0133116	0.00793249	0.0286015	0.722655	1.80907
RPP38	ENSG00000152464.14	0.0133552	0.00795727	0.0286908	0.722655	-2.08152
RAB3IP	ENSG00000127328.21	0.0133614	0.0079598	0.0287	0.722655	-1.82617
WARS	ENSG00000140105.17	0.0133638	0.00795994	0.0287004	0.722655	28.6551
TRMT44	ENSG00000155275.18	0.0133655	0.00795994	0.0287004	0.722655	-1.08608
FSBP	ENSG00000265817.2	0.0133932	0.00797527	0.0287557	0.722655	-0.386031
SEMA5B	ENSG00000082684.14	0.0134105	0.00798436	0.0287885	0.722655	1.27
RP11250B23	ENSG00000233967.6	0.0134126	0.0079845	0.028789	0.722655	-0.744174
CCR7	ENSG00000126353.3	0.013415	0.00798473	0.0287898	0.722655	12.8264
LINC01480	ENSG00000270164.1	0.013427	0.00799068	0.0288113	0.722655	7.14208
GRAP2	ENSG00000100351.16	0.0134373	0.00799567	0.0288293	0.722655	1.90301
GOLGA8N	ENSG00000232653.8	0.0134403	0.00799631	0.0288316	0.722655	-2.9307
ERMN	ENSG00000136541.14	0.0134573	0.00800481	0.0288622	0.722655	1.3384
ISCU	ENSG00000136003.15	0.0134586	0.00800481	0.0288622	0.722655	-21.9129
MKI67	ENSG00000148773.13	0.013476	0.00801402	0.0288955	0.722655	1.12465
ZNF829	ENSG00000185869.14	0.0135131	0.00803488	0.0289707	0.722655	-0.229622
CHST14	ENSG00000169105.7	0.0135257	0.00804123	0.0289936	0.722655	-2.80638
ZNF586	ENSG00000083828.15	0.0135661	0.00806409	0.029076	0.722655	1.16987
CSF1	ENSG00000184371.13	0.0135718	0.00806625	0.0290838	0.722655	13.0672
SHISA5	ENSG00000164054.15	0.0135896	0.00807568	0.0291178	0.722655	-16.8201
KLHDC1	ENSG00000197776.7	0.0136248	0.00809538	0.0291888	0.722655	-0.798885
ZC3H13	ENSG00000123200.16	0.013634	0.00809967	0.0292043	0.722655	-1.94813
MTFP1	ENSG00000242114.5	0.0136602	0.00811407	0.0292562	0.722655	4.31799
AC1448313	ENSG00000274370.1	0.0136932	0.00813247	0.0293225	0.722655	-1.53082
TTC13	ENSG00000143643.12	0.0136973	0.00813374	0.0293271	0.722655	3.58079
STXBP5	ENSG00000164506.14	0.0137009	0.00813469	0.0293306	0.722655	1.28053
KHK	ENSG00000138030.12	0.0137159	0.00814242	0.0293584	0.722655	-1.38153
PIH1D2	ENSG00000150773.10	0.0137486	0.00816065	0.0294241	0.722655	-0.390128
PINLYP	ENSG00000234465.10	0.013751	0.00816087	0.0294249	0.722655	-2.66503
ZNF573	ENSG00000189144.13	0.0137969	0.00818689	0.0295188	0.722655	-0.873533
ABCE1	ENSG00000164163.10	0.0138038	0.00818896	0.0295262	0.722655	3.68379
GNG4	ENSG00000168243.10	0.0138044	0.00818896	0.0295262	0.722655	1.44462
CCDC13	ENSG00000244607.5	0.0138185	0.00819613	0.0295521	0.722655	-0.588218
SMARCC2	ENSG00000139613.11	0.0138236	0.00819797	0.0295587	0.722655	-7.26367
UPRT	ENSG00000094841.13	0.0138715	0.00822517	0.0296568	0.722655	-1.0746
TRBV112	ENSG00000241657.1	0.0138825	0.0082305	0.029676	0.722655	1.58046
PHOSPHO1	ENSG00000173868.11	0.0138909	0.0082343	0.0296897	0.722655	4.86897
PPM1A	ENSG00000100614.17	0.0139036	0.00824058	0.0297123	0.722655	2.75033
WDR41	ENSG00000164253.13	0.0139106	0.00824358	0.0297232	0.722655	-4.06597
IQGAP3	ENSG00000183856.10	0.0139193	0.00824749	0.0297373	0.722655	0.65125
CCL28	ENSG00000151882.11	0.0139357	0.00825528	0.0297653	0.722655	-0.873168
AC0221823	ENSG00000254802.1	0.0139365	0.00825528	0.0297653	0.722655	0.432705
CDK7	ENSG00000134058.11	0.0140024	0.00829314	0.0299018	0.722655	-2.16757
CALU	ENSG00000128595.16	0.0140058	0.00829391	0.0299046	0.722655	-27.6537
USP36	ENSG00000055483.19	0.0140225	0.0083026	0.029936	0.722655	12.3188
PNMA3	ENSG00000183837.9	0.0140906	0.0083417	0.030077	0.722655	0.860327
TMX3	ENSG00000166479.9	0.0141036	0.00834818	0.0301003	0.722655	3.09047
TNFRSF11A	ENSG00000141655.16	0.01412	0.0083567	0.030131	0.722655	1.11203
SLC24A1	ENSG00000074621.13	0.0141231	0.00835731	0.0301332	0.722655	0.864705
FBXL7	ENSG00000183580.9	0.01413	0.00836018	0.0301436	0.722655	-2.29507
TSHZ3	ENSG00000121297.6	0.014134	0.00836098	0.0301465	0.722655	1.26252
SRSF6	ENSG00000124193.14	0.0141355	0.00836098	0.0301465	0.722655	12.9045
PTGFRN	ENSG00000134247.9	0.0141395	0.00836216	0.0301507	0.722655	9.98947
CLCN5	ENSG00000171365.15	0.0141626	0.00837463	0.0301957	0.722655	-0.400684
HSPA5	ENSG00000044574.7	0.014172	0.00837896	0.0302113	0.722655	-88.2241
KLF11	ENSG00000172059.10	0.0141748	0.00837938	0.0302128	0.722655	4.74065
FAM133B	ENSG00000234545.7	0.0141875	0.0083857	0.0302356	0.722655	1.60229
GORASP2	ENSG00000115806.12	0.0142036	0.00839399	0.0302655	0.722655	-5.70138
CLEC1A	ENSG00000150048.10	0.0142106	0.00839691	0.030276	0.722655	2.77143
NAA38	ENSG00000183011.13	0.0142246	0.00840395	0.0303014	0.722655	-23.2095
GPER1	ENSG00000164850.14	0.0142344	0.00840853	0.0303179	0.722655	-1.48481
PTCD1	ENSG00000106246.17	0.0142396	0.00841001	0.0303232	0.722655	-0.595993
NTNG2	ENSG00000196358.10	0.0142411	0.00841001	0.0303232	0.722655	1.36027
NCR3	ENSG00000204475.9	0.014289	0.00843711	0.030421	0.722655	2.211
PDXK	ENSG00000160209.18	0.0142978	0.00844107	0.0304352	0.722655	11.6608
IGF2	ENSG00000167244.18	0.0143029	0.00844286	0.0304417	0.722655	17.8065
RP11111H131	ENSG00000241962.9	0.0143122	0.00844641	0.0304545	0.722655	-0.410032
FDXACB1	ENSG00000255561.6	0.0143131	0.00844641	0.0304545	0.722655	0.313185
CIR1	ENSG00000138433.15	0.0143342	0.00845699	0.0304926	0.722655	4.21652
PGGT1B	ENSG00000164219.9	0.0143352	0.00845699	0.0304926	0.722655	-1.95421
CELF2	ENSG00000048740.18	0.0143663	0.00847411	0.0305544	0.722655	5.27217
LY6E	ENSG00000160932.10	0.014381	0.00848159	0.0305813	0.722655	59.859
TPBG	ENSG00000146242.8	0.014401	0.00849211	0.0306193	0.722655	-3.1622
KCTD5	ENSG00000167977.8	0.0144192	0.00850132	0.0306525	0.722655	1.78236
NDUFC2	ENSG00000151366.12	0.0144217	0.00850132	0.0306525	0.722655	-14.2905
MED10	ENSG00000133398.3	0.0144228	0.00850132	0.0306525	0.722655	-3.11887
MMP13	ENSG00000137745.11	0.0144325	0.00850577	0.0306685	0.722655	16.7033
RBM38	ENSG00000132819.16	0.0144483	0.00851386	0.0306977	0.722655	11.7998
ZNF567	ENSG00000189042.13	0.0144543	0.00851615	0.0307059	0.722655	-0.931441
CYB561	ENSG00000008283.15	0.0144689	0.00852354	0.0307326	0.722655	11.4352
SNX14	ENSG00000135317.12	0.0144821	0.00853009	0.0307562	0.722655	6.03854
ABL1	ENSG00000097007.17	0.0144848	0.0085304	0.0307573	0.722655	-7.83314
RP11526I25	ENSG00000270127.2	0.0144943	0.00853415	0.0307708	0.722655	1.06368
DYNLT3	ENSG00000165169.10	0.0144953	0.00853415	0.0307708	0.722655	-6.31305
ITGB8	ENSG00000105855.9	0.0145093	0.00854018	0.0307926	0.722655	1.69355
NDUFC1	ENSG00000109390.11	0.0145098	0.00854018	0.0307926	0.722655	-8.80147
RCN2	ENSG00000117906.13	0.0145345	0.00855349	0.0308406	0.722655	-4.72432
OVCA2	ENSG00000262664.2	0.0145515	0.00856225	0.0308722	0.722655	4.15645
COL1A1	ENSG00000108821.13	0.0145573	0.00856446	0.0308801	0.722655	512.875
CD226	ENSG00000150637.8	0.0145603	0.00856498	0.030882	0.722655	1.5649
MVB12B	ENSG00000196814.14	0.0145963	0.00858488	0.0309538	0.722655	1.15355
PI3	ENSG00000124102.4	0.0145988	0.00858511	0.0309546	0.722655	-8.82936
CARMIL1	ENSG00000079691.17	0.0146468	0.00861215	0.0310521	0.722655	-2.10406
SAMD12	ENSG00000177570.13	0.0146673	0.00862293	0.031091	0.722655	-0.476527
ERBIN	ENSG00000112851.14	0.0146791	0.00862862	0.0311115	0.722655	3.97434
RP11473M209	ENSG00000262370.5	0.014694	0.00863615	0.0311386	0.722655	3.01486
CH507254M22	ENSG00000276077.4	0.014701	0.0086388	0.0311482	0.722655	-3.8253
AGBL3	ENSG00000146856.14	0.0147028	0.0086388	0.0311482	0.722655	-0.594093
CLEC4A	ENSG00000111729.13	0.0147157	0.00864515	0.0311711	0.722655	4.03627
FST	ENSG00000134363.11	0.014724	0.00864877	0.0311841	0.722655	9.48842
RP11247L204	ENSG00000259071.1	0.0147658	0.00867204	0.031268	0.722655	0.505389
H2AFX	ENSG00000188486.3	0.0147704	0.00867349	0.0312733	0.722655	7.09248
FZD8	ENSG00000177283.7	0.0147851	0.00867976	0.0312959	0.722655	-2.48907
GGA3	ENSG00000125447.16	0.0147853	0.00867976	0.0312959	0.722655	5.56443
MPPE1	ENSG00000154889.16	0.0147903	0.00868145	0.031302	0.722655	4.71403
VPS28	ENSG00000160948.13	0.0147957	0.00868335	0.0313088	0.722655	-15.941
SCNN1D	ENSG00000162572.20	0.0148099	0.00869044	0.0313344	0.722655	1.31097
ZNF138	ENSG00000197008.9	0.0148201	0.00869521	0.0313515	0.722655	0.976468
LINC00937	ENSG00000226091.7	0.0148298	0.00869961	0.0313674	0.722655	2.40366
ZCCHC18	ENSG00000166707.10	0.0148432	0.00870623	0.0313913	0.722655	-1.14373
SFI1	ENSG00000198089.15	0.0148457	0.00870643	0.031392	0.722655	9.51799
LRP2BP	ENSG00000109771.15	0.0148499	0.00870763	0.0313963	0.722655	-0.929496
MBD1	ENSG00000141644.17	0.0148622	0.00871361	0.0314179	0.722655	-5.67152
MRPL37	ENSG00000116221.15	0.0149227	0.0087478	0.0315412	0.722655	-4.50066
PDE7A	ENSG00000205268.10	0.0149293	0.00875039	0.0315505	0.722655	10.7031
HACE1	ENSG00000085382.11	0.0149374	0.0087539	0.0315632	0.722655	-0.713685
RP11111F54	ENSG00000204802.3	0.0149516	0.00876099	0.0315887	0.722655	-0.651639
CTC459F43	ENSG00000267575.6	0.0149644	0.00876689	0.03161	0.722655	-0.713653
CLIC6	ENSG00000159212.12	0.014966	0.00876689	0.03161	0.722655	1.33084
HNRNPA1L2	ENSG00000139675.11	0.014987	0.00877792	0.0316498	0.722655	-0.644541
STK39	ENSG00000198648.10	0.0150157	0.00879348	0.0317059	0.722655	-1.26396
R3HCC1L	ENSG00000166024.13	0.0150294	0.00880022	0.0317302	0.722655	-1.36497
UBE2Q2	ENSG00000140367.11	0.0150361	0.00880185	0.0317361	0.722655	3.23415
TNF	ENSG00000232810.3	0.0150365	0.00880185	0.0317361	0.722655	3.73577
HILPDA	ENSG00000135245.9	0.015042	0.00880379	0.0317431	0.722655	-88.5066
TROAP	ENSG00000135451.12	0.0150497	0.00880703	0.0317547	0.722655	1.05863
TNFSF13B	ENSG00000102524.11	0.0150823	0.00882486	0.031819	0.722655	6.26993
ZFP41	ENSG00000181638.17	0.0150919	0.00882919	0.0318346	0.722655	-0.690637
CARNMT1	ENSG00000156017.12	0.0151255	0.00884755	0.0319009	0.722655	0.603875
PLEKHG5	ENSG00000171680.21	0.0151408	0.00885526	0.0319286	0.722655	4.0106
NUCKS1	ENSG00000069275.12	0.0151452	0.00885655	0.0319333	0.722655	6.09696
GDE1	ENSG00000006007.11	0.0151688	0.00886908	0.0319785	0.722655	-4.51912
PSMF1	ENSG00000125818.17	0.0151727	0.00887008	0.0319821	0.722655	-10.2112
SLC16A2	ENSG00000147100.10	0.0152071	0.00888895	0.0320501	0.722655	-1.68542
CCT6A	ENSG00000146731.10	0.0152405	0.00890718	0.0321158	0.722655	-8.6772
ALG1	ENSG00000033011.11	0.0152457	0.00890894	0.0321222	0.722655	2.18238
ZFP36	ENSG00000128016.5	0.0152559	0.00891363	0.0321391	0.722655	894.603
MFSD5	ENSG00000182544.8	0.0152768	0.00892451	0.0321783	0.722655	-2.90717
SETD2	ENSG00000181555.20	0.0152908	0.00893142	0.0322033	0.722655	-2.22298
NQO2	ENSG00000124588.19	0.0152938	0.00893191	0.032205	0.722655	-9.72614
TMEM61	ENSG00000143001.4	0.0153059	0.00893769	0.0322258	0.722655	-3.1172
CLN3	ENSG00000188603.18	0.0153164	0.00894253	0.0322433	0.722655	4.35502
P3H2	ENSG00000090530.9	0.0153359	0.00895261	0.0322796	0.722655	-2.51567
TAF3	ENSG00000165632.7	0.0153393	0.00895331	0.0322822	0.722655	-0.590718
ABCA5	ENSG00000154265.15	0.0153861	0.00897937	0.0323761	0.722655	2.41244
TMEM170B	ENSG00000205269.5	0.0153956	0.00898362	0.0323914	0.722655	0.849274
HELZ2	ENSG00000130589.16	0.0154219	0.00899765	0.032442	0.722655	9.19255
OTUD5	ENSG00000068308.13	0.0154258	0.00899868	0.0324458	0.722655	3.89296
NAALADL2	ENSG00000177694.15	0.0154585	0.00901645	0.0325098	0.722655	-0.933086
FAM84B	ENSG00000168672.3	0.0155143	0.00904755	0.032622	0.722655	1.88308
CHMP1B	ENSG00000255112.2	0.0155175	0.00904755	0.032622	0.722655	16.427
MAPK10	ENSG00000109339.19	0.0155185	0.00904755	0.032622	0.722655	-2.40055
FGR	ENSG00000000938.12	0.0155283	0.00905109	0.0326347	0.722655	18.4313
RFNG	ENSG00000169733.11	0.015529	0.00905109	0.0326347	0.722655	-4.53599
INMTMINDY4	ENSG00000254959.6	0.0156045	0.00909379	0.0327887	0.722655	-0.951447
MAP3K4	ENSG00000085511.19	0.0156137	0.00909783	0.0328032	0.722655	-2.05549
TSC22D2	ENSG00000196428.12	0.0156274	0.00910451	0.0328274	0.722655	13.598
SCML4	ENSG00000146285.13	0.0157226	0.00915869	0.0330227	0.722655	1.78545
CD70	ENSG00000125726.10	0.0157597	0.00917898	0.0330959	0.722655	1.18085
AC0094042	ENSG00000236255.1	0.0157735	0.0091857	0.0331201	0.722655	0.445929
ITGBL1	ENSG00000198542.13	0.0157798	0.00918807	0.0331286	0.722655	45.3431
ATG9A	ENSG00000198925.10	0.0158086	0.00920349	0.0331842	0.722655	-2.9398
MRPL57	ENSG00000173141.4	0.0158126	0.00920454	0.033188	0.722655	-2.17452
EDEM3	ENSG00000116406.18	0.0158753	0.0092397	0.0333148	0.722655	1.84648
RP11225B172	ENSG00000273014.1	0.0159011	0.00925336	0.033364	0.722655	0.905169
SOGA1	ENSG00000149639.14	0.0159339	0.00927106	0.0334279	0.722655	-1.26554
LYG1	ENSG00000144214.9	0.015936	0.00927106	0.0334279	0.722655	-0.538349
TPRG1L	ENSG00000158109.14	0.0159516	0.00927879	0.0334557	0.722655	-4.61467
RYBP	ENSG00000163602.10	0.0159673	0.00928657	0.0334838	0.722655	3.19471
PLVAP	ENSG00000130300.8	0.0159871	0.00929657	0.0335198	0.722655	53.1648
PLGLB2	ENSG00000125551.18	0.015989	0.00929657	0.0335198	0.722655	-0.395564
GRPEL1	ENSG00000109519.12	0.0159922	0.00929706	0.0335216	0.722655	-7.08426
FAM222B	ENSG00000173065.13	0.0160431	0.00932461	0.0336209	0.722655	-1.05957
EBF2	ENSG00000221818.8	0.0160441	0.00932461	0.0336209	0.722655	2.02381
ZNF26	ENSG00000198393.7	0.0160602	0.00933265	0.0336499	0.722655	1.19535
LINC00092	ENSG00000225194.2	0.0160905	0.00934787	0.0337048	0.722655	-0.375092
RP1137B21	ENSG00000251136.8	0.016091	0.00934787	0.0337048	0.722655	-1.18732
ARPC1A	ENSG00000241685.9	0.0160968	0.00934991	0.0337121	0.722655	-8.5878
COMT	ENSG00000093010.13	0.01612	0.009362	0.0337558	0.722655	-22.1907
EPC2	ENSG00000135999.11	0.0161282	0.00936547	0.0337683	0.722655	1.50873
RHOJ	ENSG00000126785.12	0.0161544	0.00937934	0.0338183	0.722655	-4.5581
ASPHD1	ENSG00000174939.10	0.0161958	0.00940204	0.0339001	0.722655	0.963796
UTP23	ENSG00000147679.11	0.0162015	0.00940398	0.0339071	0.722655	-1.90175
CHD3	ENSG00000170004.16	0.0162081	0.00940648	0.0339161	0.722655	13.4447
RPL30	ENSG00000156482.10	0.0162688	0.00943877	0.0340326	0.722655	248.883
ZMIZ2	ENSG00000122515.14	0.0162704	0.00943877	0.0340326	0.722655	13.4512
FTSJ3	ENSG00000108592.16	0.0162707	0.00943877	0.0340326	0.722655	-3.13019
SPNS2	ENSG00000183018.8	0.0163051	0.0094574	0.0340997	0.722655	7.08808
FKRP	ENSG00000181027.10	0.0163191	0.00946417	0.0341241	0.722655	-2.11759
AC1424726	ENSG00000276728.1	0.0163277	0.00946781	0.0341373	0.722655	-0.284902
RP11474O215	ENSG00000272482.1	0.016338	0.00947244	0.034154	0.722655	-3.89539
SLC35G2	ENSG00000168917.8	0.0163801	0.00949545	0.0342369	0.722655	1.88439
RPL36A	ENSG00000241343.9	0.0164285	0.00952217	0.0343333	0.722655	171.19
CENPJ	ENSG00000151849.14	0.016441	0.00952807	0.0343545	0.722655	-0.93748
HNRNPH2	ENSG00000126945.8	0.0164764	0.0095472	0.0344235	0.722655	5.89198
ATM	ENSG00000149311.18	0.0164812	0.00954863	0.0344287	0.722655	15.8026
LEPROTL1	ENSG00000104660.17	0.01652	0.00956974	0.0345048	0.722655	8.05475
HAVCR2	ENSG00000135077.8	0.0165517	0.00958676	0.0345661	0.722655	8.62525
EXOSC1	ENSG00000171311.12	0.016572	0.00959712	0.0346035	0.722655	-4.03522
INPP5E	ENSG00000148384.12	0.0166536	0.00964304	0.0347691	0.722655	-1.49718
CTSK	ENSG00000143387.12	0.0167732	0.00971088	0.0350137	0.722655	70.992
LBH	ENSG00000213626.11	0.0168264	0.00974033	0.0351199	0.722655	-25.2956
CHST12	ENSG00000136213.9	0.01683	0.00974102	0.0351223	0.722655	2.26561
CDR2	ENSG00000140743.7	0.0168344	0.00974215	0.0351264	0.722655	-4.53808
EMD	ENSG00000102119.10	0.0168421	0.00974525	0.0351376	0.722655	-15.7623
EPB41	ENSG00000159023.19	0.0168732	0.00976188	0.0351976	0.722655	4.87045
LRRC70	ENSG00000186105.7	0.0169238	0.00978974	0.035298	0.722655	4.18374
ENPP5	ENSG00000112796.9	0.016932	0.0097931	0.0353101	0.722655	-1.12779
PSORS1C1	ENSG00000204540.10	0.0169381	0.00979524	0.0353179	0.722655	-2.91921
CTTNBP2NL	ENSG00000143079.14	0.0169525	0.00980216	0.0353428	0.722655	-3.30282
BCR	ENSG00000186716.20	0.0169566	0.00980315	0.0353464	0.722655	-7.12662
LINC01089	ENSG00000212694.8	0.0169661	0.00980722	0.035361	0.722655	-9.15118
SND1	ENSG00000197157.10	0.0169686	0.00980729	0.0353613	0.722655	6.492
DCAF5	ENSG00000139990.17	0.0169729	0.00980838	0.0353652	0.722655	-3.96006
RFX1	ENSG00000132005.8	0.0169804	0.00981133	0.0353758	0.722655	1.59146
MCOLN2	ENSG00000153898.12	0.0169998	0.00982114	0.0354112	0.722655	3.38839
ZMAT5	ENSG00000100319.12	0.0170059	0.00982329	0.035419	0.722655	-4.59395
PAQR7	ENSG00000182749.5	0.0170155	0.00982739	0.0354338	0.722655	-0.866176
RPS15	ENSG00000115268.9	0.0170187	0.00982784	0.0354354	0.722655	126.49
FAM204A	ENSG00000165669.13	0.0170656	0.00985356	0.0355281	0.722655	-4.8401
MIF4GD	ENSG00000125457.13	0.0170706	0.00985504	0.0355335	0.722655	-3.96518
AFAP1L1	ENSG00000157510.13	0.0170815	0.00985992	0.035551	0.722655	2.51403
COX6C	ENSG00000164919.10	0.0170856	0.00986092	0.0355547	0.722655	-49.9567
L3HYPDH	ENSG00000126790.11	0.0171015	0.00986869	0.0355827	0.722655	-5.34356
STX18	ENSG00000168818.9	0.0171121	0.00987341	0.0355997	0.722655	-2.12388
HCN3	ENSG00000143630.9	0.0171651	0.00990256	0.0357048	0.722655	-0.53182
DIP2A	ENSG00000160305.17	0.0171694	0.00990365	0.0357087	0.722655	4.93974
OXSM	ENSG00000151093.7	0.0172035	0.00992194	0.0357747	0.722655	-1.3999
CTD2186M153	ENSG00000272086.1	0.017231	0.00993639	0.0358268	0.722655	-0.818701
GP1BB	ENSG00000203618.5	0.0172541	0.0099483	0.0358697	0.722655	-1.84251
PCDHGA12	ENSG00000253159.2	0.0172627	0.00995183	0.0358825	0.722655	0.937473
ALDH6A1	ENSG00000119711.12	0.0172736	0.00995668	0.0358999	0.722655	-1.69937
ZNF451	ENSG00000112200.16	0.0173222	0.00998331	0.035996	0.722655	2.19504
SYNRG	ENSG00000275066.4	0.0173741	0.0100116	0.0360981	0.722655	2.96116
CD84	ENSG00000066294.14	0.0173763	0.0100116	0.0360981	0.722655	6.80353
PHKG2	ENSG00000156873.15	0.017416	0.0100331	0.0361756	0.722655	2.6684
BUD31	ENSG00000106245.10	0.0174277	0.0100384	0.0361947	0.722655	-7.39827
ZNF548	ENSG00000188785.11	0.0174347	0.010041	0.0362041	0.722655	3.54655
TCL1A	ENSG00000100721.10	0.0174539	0.0100507	0.0362389	0.722655	18.7977
UNC50	ENSG00000115446.11	0.017458	0.0100516	0.0362421	0.722655	-4.16673
NCOA4	ENSG00000266412.5	0.0174631	0.0100531	0.0362477	0.722655	13.2461
DGCR2	ENSG00000070413.19	0.0174864	0.0100651	0.0362908	0.722655	-2.91031
NOD2	ENSG00000167207.11	0.0175038	0.0100737	0.0363218	0.722655	1.62705
ZNF441	ENSG00000197044.10	0.0175246	0.0100842	0.0363598	0.722655	-1.17015
TWF2	ENSG00000247596.8	0.0175658	0.0101065	0.0364403	0.722655	9.95373
MTFR2	ENSG00000146410.11	0.0175773	0.0101117	0.0364589	0.722655	0.439576
PES1	ENSG00000100029.17	0.0175915	0.0101185	0.0364833	0.722655	-4.41017
PNPT1	ENSG00000138035.14	0.0176136	0.0101297	0.0365238	0.722655	-2.05364
HUS1	ENSG00000136273.11	0.0176459	0.0101469	0.0365857	0.722655	-2.17083
PPP1R21	ENSG00000162869.15	0.0176554	0.0101509	0.0366003	0.722655	-2.02498
SGSH	ENSG00000181523.12	0.0176857	0.0101669	0.0366579	0.722655	5.32538
NDUFA8	ENSG00000119421.6	0.0177131	0.0101812	0.0367095	0.722655	-7.1868
DYRK1B	ENSG00000105204.13	0.0177359	0.0101928	0.0367514	0.722655	1.20981
MPZL1	ENSG00000197965.11	0.0177412	0.0101945	0.0367573	0.722655	11.2233
DDX27	ENSG00000124228.14	0.0178093	0.0102321	0.0368931	0.722655	4.62464
RBM41	ENSG00000089682.16	0.0178386	0.0102475	0.0369487	0.722655	-0.933478
FAM184A	ENSG00000111879.18	0.0178611	0.010259	0.0369902	0.722655	-0.638945
ZNF165	ENSG00000197279.3	0.0178793	0.010268	0.0370225	0.722655	1.03246
CBSL	ENSG00000274276.4	0.0178921	0.0102717	0.0370359	0.722655	-3.15136
KLF5	ENSG00000102554.13	0.0178924	0.0102717	0.0370359	0.722655	2.94854
ZNF467	ENSG00000181444.12	0.0178954	0.0102717	0.0370359	0.722655	3.05367
GNE	ENSG00000159921.14	0.0178959	0.0102717	0.0370359	0.722655	-1.06109
ZBTB37	ENSG00000185278.15	0.0179798	0.0103184	0.0372043	0.722655	-0.293854
PRELID3A	ENSG00000141391.13	0.0179859	0.0103205	0.0372117	0.722655	-1.40752
SUSD3	ENSG00000157303.10	0.017989	0.0103208	0.0372129	0.722655	3.75224
GAS1	ENSG00000180447.6	0.0179923	0.0103213	0.0372146	0.722655	17.6858
ARHGAP31	ENSG00000031081.10	0.0180018	0.0103253	0.037229	0.722655	2.07774
BIN1	ENSG00000136717.14	0.0180745	0.0103655	0.037374	0.722655	5.13715
MCRS1	ENSG00000187778.13	0.0180882	0.0103719	0.0373971	0.722655	-3.86403
MCFD2	ENSG00000180398.11	0.0181141	0.0103853	0.0374454	0.722655	-6.06679
PCMT1	ENSG00000120265.16	0.0181316	0.0103938	0.0374762	0.722655	-5.68416
RP11479G228	ENSG00000273038.2	0.0181444	0.0103998	0.0374975	0.722655	-1.6824
ZNF121	ENSG00000197961.11	0.0181476	0.0104001	0.0374987	0.722655	1.07248
TBC1D2	ENSG00000095383.19	0.0181531	0.0104018	0.0375049	0.722655	4.13552
GLB1L	ENSG00000163521.15	0.0181765	0.0104125	0.0375434	0.722655	1.38606
SAV1	ENSG00000151748.14	0.0181769	0.0104125	0.0375434	0.722655	-4.97066
TTC24	ENSG00000187862.11	0.0182182	0.0104347	0.0376233	0.722655	1.00729
DPY19L2	ENSG00000177990.11	0.0182298	0.0104399	0.0376422	0.722655	-2.18367
MTURN	ENSG00000180354.15	0.018235	0.0104414	0.0376476	0.722655	-5.65923
KIAA1644	ENSG00000138944.7	0.0182469	0.0104458	0.0376636	0.722655	1.0933
NRG1	ENSG00000157168.18	0.0182479	0.0104458	0.0376636	0.722655	0.717799
RP11234B246	ENSG00000255639.2	0.0182535	0.0104475	0.0376698	0.722655	-1.10985
UPK3BL	ENSG00000267368.1	0.0182959	0.0104704	0.037752	0.722655	12.0274
LIMA1	ENSG00000050405.13	0.0183316	0.0104893	0.0378204	0.722655	14.3123
LINC01001	ENSG00000230724.9	0.0183346	0.0104895	0.0378212	0.722655	5.53526
ZCCHC4	ENSG00000168228.14	0.0183441	0.010493	0.0378337	0.722655	-0.751003
FAM160B1	ENSG00000151553.14	0.0183486	0.010493	0.0378337	0.722655	1.36561
RAB43	ENSG00000172780.16	0.0183507	0.010493	0.0378337	0.722655	-1.9631
ARL5A	ENSG00000162980.16	0.0183519	0.010493	0.0378337	0.722655	-3.35301
HNRNPF	ENSG00000169813.16	0.0183536	0.010493	0.0378337	0.722655	14.4809
MESDC2	ENSG00000117899.10	0.0183871	0.0105106	0.0378971	0.722655	1.40434
IFFO2	ENSG00000169991.10	0.0183895	0.0105106	0.0378971	0.722655	-2.30822
SCRIB	ENSG00000180900.18	0.0184128	0.0105224	0.0379398	0.722655	-3.5306
ABHD13	ENSG00000139826.5	0.0184351	0.0105337	0.0379805	0.722655	0.9689
ZNF529	ENSG00000186020.12	0.0184383	0.0105341	0.0379818	0.722655	1.10479
GPATCH1	ENSG00000076650.6	0.0184896	0.0105619	0.0380821	0.722655	-0.939148
ZFX	ENSG00000005889.15	0.0185016	0.0105663	0.0380981	0.722655	1.00894
STEAP2	ENSG00000157214.13	0.0185026	0.0105663	0.0380981	0.722655	-3.10917
RASL10A	ENSG00000100276.9	0.0185176	0.010573	0.0381222	0.722655	1.21478
NOTCH1	ENSG00000148400.9	0.0185195	0.010573	0.0381222	0.722655	3.14794
C7orf50	ENSG00000146540.14	0.0185249	0.0105747	0.0381281	0.722655	-15.1069
TBC1D10A	ENSG00000099992.15	0.0185727	0.0105991	0.0382161	0.722655	-3.79148
MAGT1	ENSG00000102158.19	0.0185729	0.0105991	0.0382161	0.722655	3.61985
ZNF285	ENSG00000267508.5	0.0185879	0.0106061	0.0382416	0.722655	-0.356628
ZNF43	ENSG00000198521.11	0.0185923	0.0106072	0.0382454	0.722655	0.779565
MINPP1	ENSG00000107789.15	0.0186105	0.0106161	0.0382775	0.722655	1.08366
PRNP	ENSG00000171867.16	0.0186172	0.0106184	0.0382859	0.722655	-20.7306
CD96	ENSG00000153283.12	0.0186319	0.0106243	0.0383072	0.722655	4.4895
NDUFB1	ENSG00000183648.9	0.0186349	0.0106243	0.0383072	0.722655	-39.5186
ZNF85	ENSG00000105750.14	0.0186355	0.0106243	0.0383072	0.722655	1.05889
UTP11	ENSG00000183520.11	0.0186416	0.0106264	0.0383146	0.722655	-4.30776
TNFRSF13C	ENSG00000159958.6	0.0186772	0.0106452	0.0383824	0.722655	14.0749
CDCA3	ENSG00000111665.11	0.0186859	0.0106479	0.0383922	0.722655	1.07286
MCM6	ENSG00000076003.4	0.0186873	0.0106479	0.0383922	0.722655	-1.864
HEATR3	ENSG00000155393.12	0.0186984	0.0106528	0.0384098	0.722655	1.90205
FER	ENSG00000151422.12	0.0187044	0.0106547	0.0384167	0.722655	-1.00568
VTN	ENSG00000109072.13	0.0187113	0.0106568	0.0384243	0.722655	-0.77686
KDELR2	ENSG00000136240.9	0.0187133	0.0106568	0.0384243	0.722655	10.7283
RP11686D224	ENSG00000267547.1	0.0187498	0.0106761	0.0384937	0.722655	-0.784413
CYP4B1	ENSG00000142973.13	0.0187525	0.0106761	0.0384939	0.722655	-4.84175
SCAMP3	ENSG00000116521.10	0.0187584	0.010678	0.0385006	0.722655	4.93823
MBP	ENSG00000197971.14	0.0187982	0.0106991	0.0385769	0.722655	15.0655
MKKS	ENSG00000125863.18	0.0188238	0.0107122	0.0386241	0.722655	-9.85385
RASSF8	ENSG00000123094.15	0.0188602	0.0107314	0.0386934	0.722655	-2.60573
CYP21A2	ENSG00000231852.6	0.0188749	0.0107383	0.0387182	0.722655	-0.532612
PLB1	ENSG00000163803.12	0.0188965	0.0107491	0.038757	0.722655	2.9847
METTL3	ENSG00000165819.11	0.0189081	0.0107541	0.0387753	0.722655	-6.02527
YAF2	ENSG00000015153.14	0.0189324	0.0107665	0.0388197	0.722655	-2.2815
ANKRD13D	ENSG00000172932.14	0.0189353	0.0107666	0.0388202	0.722655	8.47612
NMI	ENSG00000123609.10	0.0189449	0.0107706	0.0388344	0.722655	3.31037
CXADR	ENSG00000154639.18	0.0189558	0.0107753	0.0388514	0.722655	0.733689
LPAR6	ENSG00000139679.15	0.0190129	0.0108062	0.0389631	0.722655	17.224
RAP2C	ENSG00000123728.9	0.0190282	0.0108134	0.0389889	0.722655	3.50447
NFATC2	ENSG00000101096.19	0.019055	0.0108271	0.0390385	0.722655	9.51294
NDUFAF6	ENSG00000156170.12	0.0190609	0.010829	0.0390451	0.722655	1.53647
PIK3R3	ENSG00000117461.14	0.0191297	0.0108651	0.0391754	0.722655	4.2566
SPG11	ENSG00000104133.14	0.0191299	0.0108651	0.0391754	0.722655	6.02001
SET	ENSG00000119335.16	0.0191485	0.0108742	0.0392081	0.722655	13.0291
OXCT2	ENSG00000198754.5	0.0191595	0.0108789	0.0392252	0.722655	0.374848
PLAU	ENSG00000122861.15	0.0191648	0.0108791	0.0392257	0.722655	39.4041
BUB1	ENSG00000169679.14	0.0191676	0.0108791	0.0392257	0.722655	0.742404
EPHB4	ENSG00000196411.9	0.0191678	0.0108791	0.0392257	0.722655	5.44509
UXS1	ENSG00000115652.14	0.0191867	0.0108883	0.039259	0.722655	2.35938
BDKRB1	ENSG00000100739.10	0.0191991	0.0108938	0.0392788	0.722655	1.40616
RAPGEF4	ENSG00000091428.17	0.0192256	0.0109073	0.0393274	0.722655	2.03703
SIGLEC10	ENSG00000142512.14	0.019255	0.0109225	0.0393822	0.722655	5.08012
ZKSCAN1	ENSG00000106261.16	0.0192612	0.0109245	0.0393894	0.722655	-1.63001
CMYA5	ENSG00000164309.14	0.0192944	0.0109418	0.0394519	0.722655	-0.47129
BLMH	ENSG00000108578.14	0.0193217	0.0109557	0.039502	0.722655	-2.2146
SCG5	ENSG00000166922.8	0.0193266	0.010957	0.0395067	0.722655	2.82381
ZNF10	ENSG00000256223.5	0.019346	0.0109664	0.0395407	0.722655	-2.019
GDPGP1	ENSG00000183208.12	0.0193861	0.0109876	0.0396172	0.722655	-0.59539
COPB1	ENSG00000129083.12	0.0193947	0.010991	0.0396293	0.722655	5.01234
GLIDR	ENSG00000278175.3	0.0194011	0.0109931	0.0396368	0.722655	-0.534078
EFHC1	ENSG00000096093.15	0.0194103	0.0109968	0.0396501	0.722655	2.90559
BCCIP	ENSG00000107949.16	0.0194296	0.0110062	0.0396841	0.722655	-5.35615
PPP1R32	ENSG00000162148.10	0.0194432	0.0110123	0.0397062	0.722655	-1.25811
RP1191G211	ENSG00000268129.1	0.0194716	0.0110269	0.0397587	0.722655	-0.79695
GLTSCR2	ENSG00000105373.18	0.0194812	0.0110308	0.0397727	0.722655	64.8183
PWWP2B	ENSG00000171813.13	0.0195053	0.0110429	0.0398164	0.722655	1.49169
COX15	ENSG00000014919.12	0.0195139	0.0110459	0.0398271	0.722655	1.81139
NUTM2A	ENSG00000184923.12	0.019516	0.0110459	0.0398271	0.722655	-0.342648
RPH3AL	ENSG00000181031.15	0.0195322	0.011053	0.0398527	0.722655	2.07295
HYAL3	ENSG00000186792.16	0.0195339	0.011053	0.0398527	0.722655	-0.751916
ABCB1	ENSG00000085563.14	0.0195525	0.0110619	0.0398851	0.722655	1.54384
LINC00106	ENSG00000236871.7	0.0195613	0.0110654	0.0398975	0.722655	1.71311
GTF2A2	ENSG00000140307.10	0.0196081	0.0110903	0.0399873	0.722655	-8.50551
NR1D1	ENSG00000126368.5	0.0196188	0.0110948	0.0400035	0.722655	-10.2493
HEG1	ENSG00000173706.12	0.0196445	0.0111078	0.0400504	0.722655	10.7149
PGLS	ENSG00000130313.6	0.0196478	0.0111081	0.0400517	0.722655	10.0383
APBA1	ENSG00000107282.7	0.0196557	0.0111105	0.0400603	0.722655	-0.953796
RP11497H169	ENSG00000269983.1	0.0196575	0.0111105	0.0400603	0.722655	2.193
ZNF277	ENSG00000198839.9	0.0197216	0.0111452	0.0401852	0.722655	2.21679
CCDC188	ENSG00000234409.6	0.0197348	0.0111511	0.0402067	0.722655	0.486494
ABHD17A	ENSG00000129968.15	0.0197642	0.0111662	0.040261	0.722655	6.62257
C11orf49	ENSG00000149179.13	0.0197733	0.0111698	0.0402738	0.722655	-1.76184
CNIH3	ENSG00000143786.7	0.0198086	0.0111882	0.0403402	0.722655	0.873292
AAGAB	ENSG00000103591.12	0.0198166	0.0111911	0.0403509	0.722655	-1.98448
EMC6	ENSG00000127774.6	0.0198479	0.0112073	0.0404091	0.722655	-5.47198
ARPC5L	ENSG00000136950.13	0.0198544	0.0112094	0.0404167	0.722655	6.40938
IRAK3	ENSG00000090376.10	0.0199275	0.0112491	0.0405598	0.722655	3.44514
EMC3	ENSG00000125037.12	0.0199621	0.0112671	0.0406246	0.722655	-8.6905
CTDNEP1	ENSG00000175826.11	0.0199915	0.0112821	0.0406788	0.722655	8.78134
PGGHG	ENSG00000142102.15	0.0200002	0.0112854	0.0406908	0.722655	25.8004
RNF220	ENSG00000187147.17	0.0200668	0.0113214	0.0408207	0.722655	-5.44815
DHRS3	ENSG00000162496.8	0.0200939	0.0113351	0.0408701	0.722655	-21.3197
CEACAM1	ENSG00000079385.21	0.0201085	0.0113418	0.0408942	0.722655	-2.43488
LCNL1	ENSG00000214402.6	0.0201177	0.0113454	0.0409071	0.722655	1.45222
ARID3B	ENSG00000179361.17	0.0201369	0.0113547	0.0409406	0.722655	1.66659
XYLT1	ENSG00000103489.11	0.0201577	0.0113648	0.0409772	0.722655	1.44736
PNKD	ENSG00000127838.13	0.0201671	0.0113686	0.0409907	0.722655	-6.99935
RBL1	ENSG00000080839.11	0.0202038	0.0113877	0.0410595	0.722655	0.43108
RP11457M115	ENSG00000261584.1	0.0202824	0.0114304	0.0412135	0.722655	-0.551663
GALNT11	ENSG00000178234.12	0.0203157	0.0114476	0.0412755	0.722655	2.86833
MPLKIP	ENSG00000168303.6	0.0203195	0.0114481	0.0412775	0.722655	-0.46292
AMACR	ENSG00000242110.7	0.0203435	0.0114601	0.0413205	0.722655	-1.76922
MANF	ENSG00000145050.15	0.020363	0.0114694	0.0413544	0.722655	-18.1682
MARK4	ENSG00000007047.14	0.0203733	0.0114737	0.0413696	0.722655	-2.18248
UBE2N	ENSG00000177889.9	0.0203841	0.0114782	0.0413858	0.722655	-9.73029
TOM1	ENSG00000100284.20	0.0203941	0.0114822	0.0414004	0.722655	5.39684
DPH2	ENSG00000132768.13	0.0204376	0.0115051	0.041483	0.722655	-3.1517
SSRP1	ENSG00000149136.8	0.0204471	0.0115088	0.0414964	0.722655	-3.98353
RAB40B	ENSG00000141542.10	0.0204608	0.011515	0.0415186	0.722655	-1.46671
PPARGC1B	ENSG00000155846.16	0.0204735	0.0115205	0.0415386	0.722655	0.319728
AZI2	ENSG00000163512.13	0.0204804	0.0115228	0.0415468	0.722655	-7.3123
SLC25A17	ENSG00000100372.14	0.0204963	0.0115302	0.0415734	0.722655	-1.79811
TMEM37	ENSG00000171227.6	0.0205075	0.0115349	0.0415903	0.722655	5.18577
C9orf116	ENSG00000160345.12	0.0205355	0.0115491	0.0416414	0.722655	0.555272
ZYX	ENSG00000159840.15	0.0205562	0.0115591	0.0416775	0.722655	-44.5014
MYH7B	ENSG00000078814.15	0.0205799	0.0115708	0.0417198	0.722655	-0.297437
GALNT16	ENSG00000100626.16	0.0206139	0.0115883	0.0417831	0.722655	-1.88169
CRIP3	ENSG00000146215.13	0.0206337	0.0115978	0.0418173	0.722655	1.876
CD68	ENSG00000129226.13	0.0206635	0.011613	0.041872	0.722655	185.697
HK3	ENSG00000160883.10	0.0206755	0.0116181	0.0418905	0.722655	12.1969
SF3B5	ENSG00000169976.6	0.0206821	0.0116189	0.0418931	0.722655	-21.5024
KLHL2	ENSG00000109466.13	0.020685	0.0116189	0.0418931	0.722655	-2.60299
TESPA1	ENSG00000135426.15	0.0206854	0.0116189	0.0418931	0.722655	3.00274
SDC2	ENSG00000169439.11	0.0206969	0.0116222	0.0419053	0.722655	-37.6865
LRRC56	ENSG00000161328.10	0.0206971	0.0116222	0.0419053	0.722655	0.270028
MRPL38	ENSG00000204316.12	0.0207151	0.0116308	0.041936	0.722655	-6.03349
DISP1	ENSG00000154309.8	0.0207341	0.0116398	0.0419687	0.722655	-0.545099
PRR7	ENSG00000131188.11	0.0207491	0.0116451	0.0419877	0.722655	0.71974
RING1	ENSG00000204227.4	0.0207492	0.0116451	0.0419877	0.722655	-3.25862
GIMAP1	ENSG00000213203.2	0.0207716	0.0116561	0.0420272	0.722655	1.9614
BNIP3	ENSG00000176171.11	0.0208078	0.0116748	0.0420946	0.722655	-6.26631
ZNF778	ENSG00000170100.13	0.0208158	0.0116776	0.042105	0.722655	-0.676617
THG1L	ENSG00000113272.13	0.0208339	0.0116862	0.0421358	0.722655	-1.45057
PFKL	ENSG00000141959.16	0.0208528	0.0116952	0.0421683	0.722655	9.89994
LOXL1	ENSG00000129038.15	0.0208683	0.0117023	0.0421939	0.722655	-22.3522
TET3	ENSG00000187605.15	0.0208817	0.0117082	0.0422151	0.722655	0.726309
MATN2	ENSG00000132561.13	0.0208978	0.0117143	0.0422373	0.722655	10.8276
EHHADH	ENSG00000113790.10	0.0208985	0.0117143	0.0422373	0.722655	-0.460827
FAM53A	ENSG00000174137.12	0.0209148	0.0117205	0.0422596	0.722655	-0.404706
QRICH1	ENSG00000198218.10	0.0209153	0.0117205	0.0422596	0.722655	8.67433
CAP1	ENSG00000131236.16	0.0209253	0.0117245	0.0422741	0.722655	-31.0154
KATNBL1	ENSG00000134152.10	0.0209741	0.0117496	0.0423644	0.722655	3.31115
COPZ1	ENSG00000111481.9	0.0209777	0.0117496	0.0423644	0.722655	9.90019
FCER1G	ENSG00000158869.10	0.0209787	0.0117496	0.0423644	0.722655	140.359
RPS17	ENSG00000182774.10	0.0209842	0.0117509	0.0423691	0.722655	160.748
ZNF683	ENSG00000176083.17	0.0209887	0.0117509	0.0423691	0.722655	0.68924
ADA	ENSG00000196839.12	0.0209897	0.0117509	0.0423691	0.722655	3.69272
ACER3	ENSG00000078124.11	0.0209963	0.011753	0.0423766	0.722655	1.45593
PLD3	ENSG00000105223.19	0.0210143	0.0117614	0.0424071	0.722655	88.4363
ZNF675	ENSG00000197372.9	0.0210447	0.0117768	0.0424626	0.722655	1.06517
RP11572O171	ENSG00000270195.1	0.0210577	0.0117825	0.042483	0.722655	-0.672792
LAPTM4B	ENSG00000104341.16	0.0210744	0.0117895	0.0425086	0.722655	-4.60356
APOL4	ENSG00000100336.17	0.0210761	0.0117895	0.0425086	0.722655	2.65133
TUBB6	ENSG00000176014.12	0.0211031	0.011803	0.0425571	0.722655	-37.451
PQLC3	ENSG00000162976.12	0.0211402	0.0118221	0.042626	0.722655	5.02793
COX4I1	ENSG00000131143.8	0.0211798	0.0118424	0.0426993	0.722655	61.5151
EEF1B2	ENSG00000114942.13	0.0211823	0.0118424	0.0426993	0.722655	114.458
WWC3	ENSG00000047644.18	0.0212302	0.0118676	0.0427898	0.722655	-2.47031
MST1	ENSG00000173531.15	0.0212788	0.0118931	0.042882	0.722655	2.6505
RNLS	ENSG00000184719.11	0.0213149	0.0119117	0.0429489	0.722655	-1.23946
RPL9	ENSG00000163682.15	0.0213217	0.0119138	0.0429567	0.722655	271.52
C5orf34	ENSG00000172244.8	0.0213378	0.0119212	0.0429832	0.722655	-0.359282
TMCO6	ENSG00000113119.12	0.0213504	0.0119266	0.0430026	0.722655	-1.44136
SLC24A4	ENSG00000140090.17	0.0213556	0.0119278	0.0430072	0.722655	-0.415548
ADSSL1	ENSG00000185100.10	0.0214561	0.0119823	0.0432037	0.722655	-36.3079
GLI3	ENSG00000106571.12	0.0214638	0.011985	0.0432133	0.722655	0.69635
SLC25A25	ENSG00000148339.12	0.0214701	0.0119869	0.04322	0.722655	19.7067
C17orf53	ENSG00000125319.14	0.0215026	0.0120034	0.0432795	0.722655	0.214976
MRPS27	ENSG00000113048.16	0.0215106	0.0120062	0.0432897	0.722655	-2.38778
ATOX1	ENSG00000177556.11	0.0215211	0.0120104	0.0433048	0.722655	-18.487
SUPT20H	ENSG00000102710.19	0.0215524	0.0120262	0.0433618	0.722655	-3.13199
KLHL24	ENSG00000114796.15	0.021569	0.0120338	0.0433894	0.722655	2.43854
ZNF496	ENSG00000162714.12	0.0216789	0.0120935	0.0436043	0.722655	-1.50588
FNDC4	ENSG00000115226.9	0.0217492	0.012131	0.0437397	0.722655	-4.99836
FAM65B	ENSG00000111913.17	0.0218143	0.0121657	0.0438647	0.722655	10.8998
C1orf52	ENSG00000162642.13	0.0218989	0.0122112	0.0440289	0.722655	-2.27331
ZNF830	ENSG00000198783.5	0.0219079	0.0122145	0.0440408	0.722655	-1.49225
HSPBAP1	ENSG00000169087.10	0.021956	0.0122397	0.0441315	0.722655	2.36211
YIPF1	ENSG00000058799.14	0.021985	0.0122541	0.0441837	0.722655	-3.08732
SRPX	ENSG00000101955.14	0.0220249	0.0122747	0.0442579	0.722655	-16.8085
PC	ENSG00000173599.13	0.0220378	0.0122802	0.0442777	0.722655	3.79753
NFATC2IP	ENSG00000176953.12	0.0220691	0.012296	0.0443345	0.722655	5.93967
SEMA4C	ENSG00000168758.10	0.0220794	0.0123	0.0443492	0.722655	-5.00795
EIF5	ENSG00000100664.10	0.0220975	0.0123085	0.0443795	0.722655	21.3622
MAMSTR	ENSG00000176909.11	0.0221481	0.0123349	0.044475	0.722655	-0.434386
ST3GAL6	ENSG00000064225.12	0.0221553	0.0123373	0.0444834	0.722655	3.35237
RAD51B	ENSG00000182185.18	0.0221849	0.0123515	0.0445347	0.722655	1.92015
MARCH9	ENSG00000139266.5	0.0221869	0.0123515	0.0445347	0.722655	2.77451
PPIP5K1	ENSG00000168781.21	0.0222243	0.0123706	0.0446035	0.722655	-2.19114
STAU2	ENSG00000040341.17	0.0223016	0.0124119	0.0447527	0.722655	-2.195
SUGP2	ENSG00000064607.16	0.0223129	0.0124165	0.0447693	0.722655	10.6203
BCL6B	ENSG00000161940.10	0.0223421	0.0124311	0.0448217	0.722655	5.85563
TAS2R20	ENSG00000255837.1	0.0223513	0.0124345	0.0448339	0.722655	-0.326476
PTPRM	ENSG00000173482.16	0.0223997	0.0124597	0.044925	0.722655	8.4614
ZNF227	ENSG00000131115.15	0.0224088	0.0124631	0.044937	0.722655	-1.03955
SSH2	ENSG00000141298.17	0.0224128	0.0124636	0.0449389	0.722655	4.18293
TRAF1	ENSG00000056558.10	0.0224472	0.012481	0.0450017	0.722655	-6.64172
SMPDL3A	ENSG00000172594.12	0.0224993	0.0125083	0.0451001	0.722655	4.90886
APLN	ENSG00000171388.11	0.0225168	0.0125163	0.0451289	0.722655	-8.24923
FBN1	ENSG00000166147.13	0.0225364	0.0125255	0.045162	0.722655	41.9983
GPSM2	ENSG00000121957.12	0.0225645	0.0125391	0.045211	0.722655	0.735666
DNALI1	ENSG00000163879.10	0.022567	0.0125391	0.045211	0.722655	-1.8308
HOXC8	ENSG00000037965.5	0.0226076	0.0125599	0.045286	0.722655	-0.911308
RPS6	ENSG00000137154.12	0.0226106	0.0125599	0.045286	0.722655	128.99
GLUD1	ENSG00000148672.8	0.0226194	0.0125618	0.0452931	0.722655	6.77356
PDP2	ENSG00000172840.6	0.0226203	0.0125618	0.0452931	0.722655	-0.653397
ZNF169	ENSG00000175787.16	0.0226566	0.0125803	0.0453595	0.722655	-1.39513
LHX6	ENSG00000106852.15	0.0226634	0.0125823	0.045367	0.722655	2.13111
YWHAZ	ENSG00000164924.17	0.0226721	0.0125854	0.0453782	0.722655	39.3444
EIF4B	ENSG00000063046.17	0.0226778	0.0125869	0.0453835	0.722655	28.4666
QPCT	ENSG00000115828.15	0.0226843	0.0125888	0.0453903	0.722655	7.19711
SHE	ENSG00000169291.9	0.0226911	0.0125908	0.0453976	0.722655	2.51633
MTERF1	ENSG00000127989.13	0.0227038	0.0125952	0.0454133	0.722655	-0.891007
GADD45G	ENSG00000130222.10	0.0227051	0.0125952	0.0454133	0.722655	-12.4003
NLK	ENSG00000087095.12	0.0227487	0.0126176	0.0454943	0.722655	1.01019
ALDH4A1	ENSG00000159423.16	0.0228009	0.0126448	0.0455924	0.722655	-2.2351
GTSE1	ENSG00000075218.18	0.0228054	0.0126452	0.0455936	0.722655	0.671057
TNK2	ENSG00000061938.16	0.0228077	0.0126452	0.0455936	0.722655	12.4657
ABCD1	ENSG00000101986.11	0.0228351	0.0126586	0.0456421	0.722655	-2.07506
ZBTB5	ENSG00000168795.4	0.0228405	0.0126599	0.0456468	0.722655	-0.822291
TBL3	ENSG00000183751.14	0.0228524	0.0126648	0.0456644	0.722655	-2.47886
MAPK15	ENSG00000181085.14	0.0229054	0.0126925	0.0457641	0.722655	0.779638
LIN9	ENSG00000183814.15	0.0229113	0.012694	0.0457697	0.722655	-0.362409
SENP6	ENSG00000112701.17	0.0229258	0.0127003	0.0457922	0.722655	4.96103
RASSF9	ENSG00000198774.4	0.0229509	0.0127125	0.0458362	0.722655	-0.595215
ZNF337	ENSG00000130684.13	0.0229611	0.0127164	0.0458504	0.722655	-2.58106
COL5A2	ENSG00000204262.11	0.0229971	0.0127346	0.0459159	0.722655	34.3463
CTD3252C94	ENSG00000267519.5	0.0230204	0.0127457	0.0459562	0.722655	37.5114
LAMTOR3	ENSG00000109270.12	0.0230412	0.0127556	0.0459916	0.722655	-5.97746
ZBTB22	ENSG00000236104.2	0.0230897	0.0127806	0.0460818	0.722655	-1.74576
GAS6	ENSG00000183087.14	0.0230935	0.0127806	0.0460818	0.722655	-101.395
MALT1	ENSG00000172175.12	0.0230958	0.0127806	0.0460818	0.722655	3.29248
NOD1	ENSG00000106100.10	0.0230996	0.0127809	0.0460831	0.722655	2.1897
ANGEL2	ENSG00000174606.13	0.0231175	0.0127891	0.0461124	0.722655	3.19787
RP51028K72	ENSG00000266088.5	0.0231336	0.0127962	0.0461383	0.722655	1.36564
SEC23B	ENSG00000101310.14	0.0231708	0.0128151	0.0462063	0.722655	3.14722
AC0838431	ENSG00000259820.1	0.0231933	0.0128248	0.0462413	0.722655	-0.485512
SYNCRIP	ENSG00000135316.17	0.0231947	0.0128248	0.0462413	0.722655	5.64985
PUS7	ENSG00000091127.13	0.0232484	0.0128527	0.046342	0.722655	-1.2689
CUL7	ENSG00000044090.8	0.023286	0.0128718	0.0464108	0.722655	1.09114
NCBP3	ENSG00000074356.16	0.0232916	0.0128731	0.0464156	0.722655	3.10079
PLGRKT	ENSG00000107020.9	0.0233072	0.0128798	0.0464396	0.722655	3.35104
NAB1	ENSG00000138386.16	0.02331	0.0128798	0.0464396	0.722655	-3.09625
KIF19	ENSG00000196169.14	0.0233374	0.0128932	0.0464879	0.722655	0.727878
LINC01560	ENSG00000196741.5	0.0233456	0.012896	0.0464979	0.722655	-0.314391
UBAP1L	ENSG00000246922.8	0.0233543	0.012899	0.0465089	0.722655	-0.942271
LRCH1	ENSG00000136141.14	0.0233867	0.0129152	0.0465672	0.722655	-1.60206
MTM1	ENSG00000171100.14	0.023406	0.0129241	0.0465991	0.722655	0.928718
ALCAM	ENSG00000170017.12	0.023433	0.0129373	0.0466467	0.722655	-10.0421
SFXN4	ENSG00000183605.16	0.0234527	0.0129464	0.0466796	0.722655	2.89715
EIF3I	ENSG00000084623.11	0.0234706	0.0129545	0.0467089	0.722655	-11.9796
C7orf73	ENSG00000243317.7	0.0234838	0.01296	0.0467289	0.722655	3.31878
ZNF484	ENSG00000127081.13	0.0234971	0.0129628	0.0467389	0.722655	-0.374758
ADAR	ENSG00000160710.15	0.0234981	0.0129628	0.0467389	0.722655	13.9883
ZEB2	ENSG00000169554.18	0.0234984	0.0129628	0.0467389	0.722655	8.43792
C15orf48	ENSG00000166920.12	0.0235224	0.0129743	0.0467803	0.722655	12.2915
FAM229A	ENSG00000225828.1	0.0235411	0.0129828	0.046811	0.722655	2.09739
BRMS1L	ENSG00000100916.13	0.0235805	0.0130028	0.0468831	0.722655	-1.74071
C9orf16	ENSG00000171159.4	0.0235875	0.0130049	0.0468906	0.722655	-15.9414
UBE2E1	ENSG00000170142.11	0.023596	0.0130078	0.0469012	0.722655	8.21847
KIFC1	ENSG00000237649.7	0.023605	0.013011	0.0469127	0.722655	0.939604
KIAA1683	ENSG00000130518.16	0.0236165	0.0130146	0.0469258	0.722655	2.82362
SLC37A3	ENSG00000157800.17	0.023618	0.0130146	0.0469258	0.722655	-3.86835
SC5D	ENSG00000109929.9	0.0236343	0.0130214	0.0469502	0.722655	7.24498
TAF5	ENSG00000148835.10	0.0236367	0.0130214	0.0469502	0.722655	-0.299009
LRRC8B	ENSG00000197147.13	0.0236435	0.0130234	0.0469574	0.722655	0.709407
ITGA5	ENSG00000161638.10	0.0236675	0.0130341	0.0469961	0.722655	-103.619
SGO2	ENSG00000163535.17	0.0236711	0.0130341	0.0469961	0.722655	0.339613
MAGI1	ENSG00000151276.23	0.0236726	0.0130341	0.0469961	0.722655	-1.75211
GEMIN7	ENSG00000142252.10	0.0237002	0.0130476	0.0470445	0.722655	2.65671
TMEM265	ENSG00000281991.1	0.0237404	0.0130673	0.0471156	0.722655	-1.47221
ZMYM5	ENSG00000132950.18	0.0237424	0.0130673	0.0471156	0.722655	1.37108
PRRC1	ENSG00000164244.20	0.0237479	0.0130686	0.0471202	0.722655	2.67387
P2RY12	ENSG00000169313.9	0.0237813	0.0130852	0.0471801	0.722655	1.32771
TSEN15	ENSG00000198860.11	0.0238208	0.0131051	0.0472521	0.722655	-2.77574
FAM135A	ENSG00000082269.16	0.0238752	0.0131333	0.0473535	0.722655	0.821012
CTB50L1710	ENSG00000167674.14	0.0238882	0.0131386	0.0473729	0.722655	-2.72008
TIRAP	ENSG00000150455.13	0.0239169	0.0131527	0.0474235	0.722655	-1.06227
RPL11	ENSG00000142676.12	0.0239663	0.0131763	0.0475087	0.722655	157.562
ICAM4	ENSG00000105371.8	0.0239664	0.0131763	0.0475087	0.722655	2.82111
ARRDC3	ENSG00000113369.8	0.0239703	0.0131767	0.0475099	0.722655	17.4883
FAR1	ENSG00000197601.12	0.0240166	0.0132004	0.0475954	0.722655	2.43809
PLEK2	ENSG00000100558.8	0.0240626	0.0132239	0.0476801	0.722655	1.55493
ZBTB48	ENSG00000204859.12	0.0240783	0.0132307	0.0477047	0.722655	4.01627
SLC29A3	ENSG00000198246.7	0.0241001	0.0132409	0.0477416	0.722655	3.28769
CCDC61	ENSG00000104983.8	0.0241066	0.0132426	0.0477479	0.722655	-1.47829
CXCL11	ENSG00000169248.12	0.0241224	0.0132495	0.0477727	0.722655	1.71325
TNNC1	ENSG00000114854.7	0.0241631	0.0132701	0.047847	0.722655	6.1933
STX17	ENSG00000136874.10	0.0241884	0.0132794	0.0478802	0.722655	-1.26621
MYL6B	ENSG00000196465.10	0.0241888	0.0132794	0.0478802	0.722655	-7.49997
SNHG25	ENSG00000266402.3	0.0241897	0.0132794	0.0478802	0.722655	26.4362
LTF	ENSG00000012223.12	0.0242168	0.0132925	0.0479275	0.722655	24.4356
TMEM53	ENSG00000126106.13	0.0242751	0.0133226	0.0480362	0.722655	-1.41258
CTC1	ENSG00000178971.13	0.0242843	0.0133259	0.048048	0.722655	8.71423
RERE	ENSG00000142599.17	0.0243274	0.0133478	0.0481269	0.722655	-6.09611
PURB	ENSG00000146676.8	0.0243508	0.0133588	0.0481666	0.722655	1.3392
LINC01355	ENSG00000261326.2	0.0243886	0.0133777	0.0482349	0.722655	-0.639638
ZC3H12C	ENSG00000149289.10	0.0244111	0.0133883	0.0482729	0.722655	-0.462736
LINC01197	ENSG00000248441.6	0.024424	0.0133935	0.0482918	0.722655	1.98519
HNRNPA2B1	ENSG00000122566.20	0.0244314	0.0133958	0.0483	0.722655	65.4504
DNAL4	ENSG00000100246.12	0.0244661	0.013413	0.048362	0.722655	-1.51756
PARP2	ENSG00000129484.13	0.0244817	0.0134197	0.0483862	0.722655	-2.54611
RIBC1	ENSG00000158423.16	0.0244849	0.0134197	0.0483862	0.722655	-0.252022
BLOC1S3	ENSG00000189114.6	0.0244888	0.01342	0.0483873	0.722655	-0.950356
MFSD14A	ENSG00000156875.13	0.0245413	0.013447	0.0484847	0.722655	3.26082
CD109	ENSG00000156535.13	0.0245959	0.0134741	0.0485826	0.722655	3.03121
P2RX5	ENSG00000083454.21	0.0245975	0.0134741	0.0485826	0.722655	24.3407
FAM122B	ENSG00000156504.16	0.0246744	0.0135132	0.0487233	0.722655	2.23141
SEC61A2	ENSG00000065665.20	0.0246754	0.0135132	0.0487233	0.722655	-1.09908
PRMT3	ENSG00000185238.12	0.024682	0.013515	0.0487298	0.722655	-0.696425
ARHGEF40	ENSG00000165801.9	0.024721	0.0135345	0.0488003	0.722655	-4.31642
VARS2	ENSG00000137411.16	0.0247309	0.0135381	0.0488132	0.722655	-2.89461
RETN	ENSG00000104918.7	0.024775	0.0135604	0.0488935	0.722655	-2.16134
AP1S3	ENSG00000152056.16	0.0248274	0.0135873	0.0489905	0.722655	0.867011
ZKSCAN4	ENSG00000187626.8	0.0248404	0.0135908	0.0490032	0.722655	-0.665949
PLPPR4	ENSG00000117600.12	0.0248405	0.0135908	0.0490032	0.722655	0.417998
ANK1	ENSG00000029534.19	0.0248885	0.0136152	0.0490911	0.722655	-0.704659
DPY30	ENSG00000162961.13	0.0248944	0.0136163	0.049095	0.722655	-6.11515
FRAT2	ENSG00000181274.6	0.0248971	0.0136163	0.049095	0.722655	2.68023
OCIAD2	ENSG00000145247.11	0.0249113	0.0136222	0.0491164	0.722655	-5.77571
CRYL1	ENSG00000165475.13	0.024935	0.0136333	0.0491565	0.722655	4.86753
DCAF12	ENSG00000198876.12	0.0249572	0.0136436	0.0491936	0.722655	1.73292
TRIM21	ENSG00000132109.9	0.0249971	0.0136636	0.0492657	0.722655	-3.88684
CEBPA	ENSG00000245848.2	0.0250292	0.0136793	0.0493224	0.722655	5.10446
ADAMDEC1	ENSG00000134028.14	0.0250504	0.0136891	0.0493575	0.722655	12.3222
CDC123	ENSG00000151465.13	0.0250632	0.0136942	0.0493761	0.722655	-3.48525
EIF3D	ENSG00000100353.17	0.0250675	0.0136947	0.0493778	0.722655	12.0257
NBAS	ENSG00000151779.12	0.0251339	0.0137292	0.0495021	0.722655	-1.63187
TLK1	ENSG00000198586.13	0.0251674	0.0137456	0.0495615	0.722655	1.79963
ANKHD1EIF4EBP3	ENSG00000254996.5	0.0251846	0.0137532	0.0495885	0.722655	-1.73296
SPAG16	ENSG00000144451.18	0.0251975	0.0137581	0.0496065	0.722655	-2.19539
TRIM65	ENSG00000141569.10	0.0252004	0.0137581	0.0496065	0.722655	-2.7073
ZNF749	ENSG00000186230.6	0.0252047	0.0137586	0.0496082	0.722655	-1.43427
GFOD1	ENSG00000145990.10	0.025259	0.0137864	0.0497084	0.722655	1.21777
SAMD13	ENSG00000203943.8	0.0253251	0.0138206	0.0498319	0.722655	-0.360802
RP11717F12	ENSG00000274333.4	0.0253848	0.0138514	0.0499426	0.722655	-1.96448
SDF4	ENSG00000078808.16	0.025394	0.0138545	0.0499541	0.722655	-13.7128
TSEN54	ENSG00000182173.12	0.0254787	0.0138988	0.0501139	0.722655	3.25626
BCL9L	ENSG00000186174.12	0.0255135	0.013916	0.0501756	0.722655	-5.96279
FMO5	ENSG00000131781.12	0.0255208	0.0139181	0.0501833	0.722655	-0.574365
ARHGAP6	ENSG00000047648.21	0.0255407	0.0139271	0.0502157	0.722655	-1.18165
SLC25A35	ENSG00000125434.10	0.025552	0.0139314	0.0502311	0.722655	0.923375
CEP120	ENSG00000168944.15	0.0255574	0.0139324	0.050235	0.722655	1.6469
ABI3BP	ENSG00000154175.16	0.025585	0.0139456	0.0502826	0.722655	20.8744
TWNK	ENSG00000107815.7	0.0256519	0.0139802	0.0504073	0.722655	-1.44368
RTCA	ENSG00000137996.12	0.0256995	0.0140043	0.0504941	0.722655	2.06638
NDUFA11	ENSG00000174886.12	0.0257238	0.0140157	0.0505351	0.722655	-24.7967
B4GALT3	ENSG00000158850.14	0.0257297	0.014017	0.0505399	0.722655	4.17504
GRAPL	ENSG00000189152.10	0.0257349	0.0140179	0.0505433	0.722655	3.51112
HGF	ENSG00000019991.15	0.025743	0.0140192	0.0505478	0.722655	-3.24116
TOMM40	ENSG00000130204.12	0.0257441	0.0140192	0.0505478	0.722655	-4.51546
RAB39A	ENSG00000179331.2	0.0257707	0.0140318	0.0505934	0.722655	0.349231
MPDU1	ENSG00000129255.15	0.0257829	0.0140366	0.0506105	0.722655	7.28892
LILRB3	ENSG00000204577.11	0.0258151	0.0140523	0.050667	0.722655	14.9378
ACVR2B	ENSG00000114739.13	0.0258484	0.0140685	0.0507254	0.722655	-0.146949
GRPEL2	ENSG00000164284.14	0.0258885	0.0140884	0.0507973	0.722655	1.09102
NDUFA3	ENSG00000170906.15	0.0258954	0.0140903	0.0508042	0.722655	-18.5507
ACADSB	ENSG00000196177.12	0.0259004	0.0140911	0.0508071	0.722655	-1.29033
TMEM41B	ENSG00000166471.10	0.0259154	0.0140974	0.0508297	0.722655	2.19067
LAMTOR5	ENSG00000134248.13	0.0259538	0.0141164	0.0508983	0.722655	-12.5571
RP11395I142	ENSG00000253476.1	0.0260062	0.014143	0.0509942	0.722655	-0.554126
SPIN1	ENSG00000106723.16	0.0260119	0.0141442	0.0509986	0.722655	-4.43799
TBC1D25	ENSG00000068354.15	0.0260929	0.0141863	0.0511505	0.722655	-1.20379
ASAH1	ENSG00000104763.18	0.0261004	0.0141886	0.0511585	0.722655	38.9336
ABL2	ENSG00000143322.19	0.0261597	0.0142189	0.0512679	0.722655	4.04137
STEAP1	ENSG00000164647.8	0.0261671	0.014221	0.0512754	0.722655	-9.8605
ZNF473	ENSG00000142528.15	0.0262313	0.014254	0.0513944	0.722655	-0.722762
ADGRL3	ENSG00000150471.16	0.0263426	0.0143126	0.0516056	0.722655	-2.23626
CHCHD10	ENSG00000250479.8	0.0263491	0.0143142	0.0516114	0.722655	12.7539
ZNF703	ENSG00000183779.6	0.0263974	0.0143385	0.0516991	0.722655	-3.92413
TREM2	ENSG00000095970.16	0.0264485	0.0143644	0.0517923	0.722655	27.7933
TJAP1	ENSG00000137221.14	0.0264633	0.0143705	0.0518143	0.722655	-2.66439
MYOM3	ENSG00000142661.18	0.0264775	0.0143763	0.0518353	0.722655	-0.303119
WDR33	ENSG00000136709.11	0.0264988	0.0143847	0.0518657	0.722655	-2.04106
CDK17	ENSG00000059758.7	0.0265001	0.0143847	0.0518657	0.722655	6.0395
CDKL3	ENSG00000006837.11	0.0265228	0.0143951	0.0519032	0.722655	-0.721482
MYO7A	ENSG00000137474.19	0.0265768	0.0144225	0.052002	0.722655	1.82801
TEN1	ENSG00000257949.6	0.0266142	0.0144409	0.0520682	0.722655	2.83067
LY6G5B	ENSG00000240053.8	0.0266439	0.0144551	0.0521193	0.722655	4.83276
RP11362F191	ENSG00000248810.1	0.0266699	0.0144673	0.0521633	0.722655	-0.643922
HIF1A	ENSG00000100644.16	0.026678	0.0144686	0.052168	0.722655	46.7042
SERINC2	ENSG00000168528.11	0.0266794	0.0144686	0.052168	0.722655	1.86292
KCNK1	ENSG00000135750.14	0.0267157	0.0144863	0.052232	0.722655	-1.12988
PIK3R4	ENSG00000196455.7	0.0267646	0.0145108	0.0523205	0.722655	-2.55411
VPS9D1	ENSG00000075399.13	0.026778	0.0145144	0.0523332	0.722655	1.8878
HMGXB3	ENSG00000113716.12	0.0267782	0.0145144	0.0523332	0.722655	2.27476
PGAM1	ENSG00000171314.8	0.0268494	0.014551	0.0524653	0.722655	-15.5947
RELN	ENSG00000189056.13	0.0268718	0.0145612	0.0525021	0.722655	2.15136
CA2	ENSG00000104267.9	0.0268845	0.0145662	0.0525199	0.722655	3.8696
MRPS12	ENSG00000128626.11	0.0268895	0.0145669	0.0525227	0.722655	-4.05767
RP1148B34	ENSG00000260317.1	0.026921	0.0145818	0.0525763	0.722655	-0.476931
HOMER2	ENSG00000103942.12	0.0269241	0.0145818	0.0525763	0.722655	0.48359
NDUFA2	ENSG00000131495.8	0.0269327	0.0145844	0.0525857	0.722655	-10.975
EDARADD	ENSG00000186197.13	0.0269394	0.0145844	0.0525857	0.722655	0.287444
ING1	ENSG00000153487.12	0.0269396	0.0145844	0.0525857	0.722655	2.70467
E2F3	ENSG00000112242.14	0.0269479	0.0145869	0.0525948	0.722655	-1.08567
ARL5B	ENSG00000165997.4	0.0269664	0.014595	0.052624	0.722655	2.57094
DENND4A	ENSG00000174485.15	0.0270006	0.0146089	0.0526739	0.722655	3.6882
TMEM141	ENSG00000244187.7	0.0270041	0.0146089	0.0526739	0.722655	-9.54682
CAMK4	ENSG00000152495.10	0.0270051	0.0146089	0.0526739	0.722655	0.915128
LINC00528	ENSG00000269220.1	0.0270064	0.0146089	0.0526739	0.722655	0.379433
NEK9	ENSG00000119638.12	0.0270953	0.014655	0.0528403	0.722655	-4.79622
TPX2	ENSG00000088325.15	0.0271041	0.0146578	0.0528504	0.722655	0.865108
BTBD9	ENSG00000183826.16	0.0271755	0.0146945	0.0529827	0.722655	-0.689504
YBX1	ENSG00000065978.18	0.0271894	0.0146997	0.0530013	0.722655	-44.2361
THAP6	ENSG00000174796.12	0.0271923	0.0146997	0.0530013	0.722655	-1.37718
TBP	ENSG00000112592.13	0.0272058	0.014705	0.0530206	0.722655	-1.55127
UBD	ENSG00000213886.3	0.0272111	0.0147059	0.0530239	0.722655	19.1074
SLC30A5	ENSG00000145740.18	0.0272291	0.0147137	0.0530519	0.722655	2.87434
RP11196G111	ENSG00000255439.6	0.0272505	0.0147202	0.0530753	0.722655	-1.04595
AGBL2	ENSG00000165923.15	0.0272506	0.0147202	0.0530753	0.722655	0.503808
ZC3H12A	ENSG00000163874.10	0.027252	0.0147202	0.0530753	0.722655	15.9924
RP51068E137	ENSG00000273148.1	0.027264	0.0147247	0.0530916	0.722655	-0.489634
MUTYH	ENSG00000132781.17	0.0273233	0.0147548	0.0532002	0.722655	-2.84979
ARHGEF15	ENSG00000198844.10	0.0273373	0.0147604	0.0532204	0.722655	4.34891
MRPL42	ENSG00000198015.12	0.0273496	0.0147651	0.0532372	0.722655	-4.37063
SFT2D3	ENSG00000173349.5	0.0273729	0.0147757	0.0532754	0.722655	-0.513017
POLE3	ENSG00000148229.12	0.0274427	0.0148114	0.0534044	0.722655	2.82627
ZNF354C	ENSG00000177932.6	0.0275109	0.0148462	0.0535298	0.722655	-0.328454
ZNF44	ENSG00000197857.13	0.0275223	0.0148505	0.0535451	0.722655	-1.41781
N4BP2	ENSG00000078177.13	0.0275324	0.0148539	0.0535575	0.722655	0.381387
ISY1	ENSG00000240682.9	0.0275469	0.0148598	0.0535787	0.722655	-2.5416
FNTB	ENSG00000257365.7	0.0275574	0.0148635	0.0535919	0.722655	-1.39213
SRSF4	ENSG00000116350.16	0.0275645	0.0148653	0.0535986	0.722655	11.4443
TNRC18	ENSG00000182095.14	0.0276118	0.0148889	0.0536836	0.722655	-6.24635
PEX10	ENSG00000157911.9	0.0276167	0.0148895	0.0536859	0.722655	-1.75573
SOX17	ENSG00000164736.5	0.0276219	0.0148904	0.0536889	0.722655	13.3152
GLCE	ENSG00000138604.9	0.027628	0.0148917	0.0536936	0.722655	0.982537
NEB	ENSG00000183091.19	0.0276321	0.0148919	0.0536945	0.722655	0.711531
TMCC2	ENSG00000133069.15	0.0276358	0.014892	0.0536946	0.722655	-1.06591
MKRN1	ENSG00000133606.10	0.0276711	0.0149084	0.0537541	0.722655	3.91464
TUFM	ENSG00000178952.10	0.0276737	0.0149084	0.0537541	0.722655	8.31254
ZNF575	ENSG00000176472.10	0.0276962	0.0149186	0.0537905	0.722655	-0.697046
ZNF816	ENSG00000180257.13	0.0277938	0.0149691	0.0539729	0.722655	-0.863942
FLVCR1	ENSG00000162769.12	0.0278481	0.0149948	0.0540655	0.722655	0.63524
CLK1	ENSG00000013441.15	0.0278488	0.0149948	0.0540655	0.722655	45.114
TRIM2	ENSG00000109654.14	0.027876	0.0150075	0.0541112	0.722655	-0.923161
RP11468E24	ENSG00000259529.1	0.0278812	0.0150083	0.054114	0.722655	0.502981
KANSL1	ENSG00000120071.13	0.0279483	0.0150419	0.0542354	0.722655	4.32019
C3AR1	ENSG00000171860.4	0.0279511	0.0150419	0.0542354	0.722655	20.3562
ARGLU1	ENSG00000134884.13	0.0279826	0.0150569	0.0542894	0.722655	30.8427
LRRC69	ENSG00000214954.8	0.0279957	0.0150619	0.0543075	0.722655	-0.416384
MIER3	ENSG00000155545.19	0.0280031	0.0150639	0.0543147	0.722655	-1.12812
LINC00926	ENSG00000247982.6	0.0280111	0.0150663	0.0543231	0.722655	37.3801
COL4A3BP	ENSG00000113163.15	0.0280804	0.0151015	0.0544503	0.722655	1.87525
PKHD1L1	ENSG00000205038.11	0.0281105	0.0151157	0.0545015	0.722655	2.67115
HNRNPA1	ENSG00000135486.17	0.0281271	0.0151226	0.0545264	0.722655	99.8463
B4GALNT1	ENSG00000135454.13	0.028134	0.0151243	0.0545325	0.722655	-1.45451
KIAA1211L	ENSG00000196872.11	0.0281492	0.0151305	0.0545549	0.722655	1.11514
NUCB2	ENSG00000070081.15	0.0281778	0.0151439	0.0546031	0.722655	14.4516
GRID1	ENSG00000182771.18	0.0281839	0.0151452	0.0546077	0.722655	0.643696
ZZZ3	ENSG00000036549.12	0.0282107	0.0151576	0.0546525	0.722655	-1.56071
GALNT12	ENSG00000119514.6	0.0282834	0.0151933	0.0547811	0.722655	1.81544
ASB7	ENSG00000183475.12	0.0282857	0.0151933	0.0547811	0.722655	-0.499443
GALNT15	ENSG00000131386.17	0.0282883	0.0151933	0.0547811	0.722655	-7.74553
ME1	ENSG00000065833.8	0.0283075	0.0152016	0.0548109	0.722655	-2.2004
CCDC97	ENSG00000142039.3	0.0283149	0.0152035	0.054818	0.722655	1.62153
PLTP	ENSG00000100979.14	0.0283568	0.015224	0.0548919	0.722655	114.049
PPM1M	ENSG00000164088.17	0.0283778	0.0152333	0.0549254	0.722655	6.04667
SZT2	ENSG00000198198.15	0.0284024	0.0152445	0.0549657	0.722655	2.87708
ARID1A	ENSG00000117713.18	0.0284172	0.015249	0.0549818	0.722655	3.98603
RP1130H1618	ENSG00000248751.6	0.0284182	0.015249	0.0549818	0.722655	-0.451322
LAPTM4A	ENSG00000068697.6	0.0284488	0.0152634	0.0550337	0.722655	22.8587
HOXA10	ENSG00000253293.4	0.0284757	0.0152758	0.0550786	0.722655	-2.826
DDIT3	ENSG00000175197.11	0.0285181	0.0152965	0.0551534	0.722655	-20.3036
RGL2	ENSG00000237441.9	0.0285539	0.0153137	0.0552153	0.722655	-9.42943
BLOC1S1	ENSG00000135441.7	0.028654	0.0153654	0.0554015	0.722655	-23.6094
DNAL1	ENSG00000119661.14	0.0286698	0.0153718	0.0554248	0.722655	-1.19436
PPRC1	ENSG00000148840.10	0.0286821	0.0153764	0.0554412	0.722655	9.19437
MFN1	ENSG00000171109.18	0.0286892	0.0153782	0.0554477	0.722655	-3.00414
TMEM102	ENSG00000181284.2	0.028705	0.0153846	0.0554709	0.722655	0.877189
TLR6	ENSG00000174130.12	0.028713	0.0153868	0.0554789	0.722655	1.06466
CTD2270L94	ENSG00000260136.5	0.0287339	0.015396	0.0555122	0.722655	-0.694184
SRP9	ENSG00000143742.12	0.0287457	0.0154003	0.0555276	0.722655	-14.5169
YTHDF3	ENSG00000185728.16	0.0287549	0.0154032	0.0555381	0.722655	2.43938
PYCR1	ENSG00000183010.16	0.0288283	0.0154405	0.0556724	0.722655	6.18922
MTHFD1L	ENSG00000120254.15	0.0288527	0.0154515	0.0557123	0.722655	-6.05547
ARL6IP5	ENSG00000144746.6	0.0288599	0.0154534	0.0557189	0.722655	-18.1207
SMIM11A	ENSG00000205670.10	0.0288833	0.0154629	0.0557533	0.722655	-3.90138
NABP1	ENSG00000173559.12	0.0288854	0.0154629	0.0557533	0.722655	7.35407
NAAA	ENSG00000138744.14	0.0289245	0.0154818	0.0558216	0.722655	4.19762
KLHL21	ENSG00000162413.16	0.0289482	0.0154925	0.0558599	0.722655	-10.6556
ABHD16A	ENSG00000204427.11	0.0289559	0.0154946	0.0558674	0.722655	4.52956
RASGRP3	ENSG00000152689.17	0.0289911	0.0155114	0.0559279	0.722655	4.22003
EIF3H	ENSG00000147677.10	0.0290828	0.0155584	0.0560975	0.722655	20.9256
ADM5	ENSG00000224420.3	0.0291473	0.0155908	0.0562146	0.722655	1.07872
NIPSNAP3A	ENSG00000136783.9	0.0291693	0.0156006	0.0562497	0.722655	-5.39072
SLC25A24	ENSG00000085491.15	0.0291782	0.0156032	0.0562593	0.722655	2.47833
CHD1	ENSG00000153922.10	0.0292338	0.0156309	0.0563592	0.722655	9.59944
EVC	ENSG00000072840.12	0.0293403	0.0156858	0.0565571	0.722655	-1.95249
ZNF554	ENSG00000172006.11	0.0293596	0.0156941	0.0565869	0.722655	-0.435066
UBR4	ENSG00000127481.14	0.0293954	0.0157112	0.0566484	0.722655	-13.6918
RAB29	ENSG00000117280.12	0.0294023	0.0157128	0.0566542	0.722655	-2.70361
CRK	ENSG00000167193.7	0.0294222	0.0157213	0.0566851	0.722655	-3.53192
DUS3L	ENSG00000141994.15	0.0294335	0.0157253	0.0566994	0.722655	4.15667
ASIC3	ENSG00000213199.7	0.0294469	0.015729	0.0567126	0.722655	-0.799777
FBXW8	ENSG00000174989.12	0.0294481	0.015729	0.0567126	0.722655	-0.586002
ZNF408	ENSG00000175213.2	0.0294682	0.0157377	0.056744	0.722655	-1.39458
LCA5L	ENSG00000157578.13	0.0294799	0.0157418	0.056759	0.722655	-0.285206
MRPS18B	ENSG00000204568.11	0.0294928	0.0157467	0.0567765	0.722655	-4.28357
CCM2L	ENSG00000101331.15	0.0295145	0.0157562	0.0568108	0.722655	2.1551
MASTL	ENSG00000120539.14	0.0295581	0.0157774	0.0568873	0.722655	0.898647
LRRC4C	ENSG00000148948.7	0.0295647	0.0157789	0.0568926	0.722655	0.883565
GTF3C5	ENSG00000148308.17	0.0296089	0.0158004	0.0569701	0.722655	-3.62016
GNG11	ENSG00000127920.5	0.0296356	0.0158126	0.057014	0.722655	7.42392
TXLNA	ENSG00000084652.15	0.0296401	0.0158129	0.0570151	0.722655	-3.71501
FAM126A	ENSG00000122591.11	0.0296454	0.0158136	0.0570179	0.722655	-3.12894
TMEM2	ENSG00000135048.13	0.0296783	0.0158291	0.0570737	0.722655	21.0887
CHST13	ENSG00000180767.9	0.0297024	0.0158399	0.0571126	0.722655	0.810125
OGFR	ENSG00000060491.16	0.0297298	0.0158524	0.0571578	0.722655	3.44919
DENND2D	ENSG00000162777.16	0.0297551	0.0158638	0.0571988	0.722655	11.1303
NPL	ENSG00000135838.13	0.0297901	0.0158804	0.0572586	0.722655	16.0782
COG4	ENSG00000103051.18	0.0297977	0.0158824	0.0572657	0.722655	-2.46069
TSKU	ENSG00000182704.7	0.0298613	0.0159142	0.0573804	0.722655	-8.80657
ZNF223	ENSG00000178386.12	0.0298797	0.0159219	0.0574084	0.722655	-0.717967
ICAM5	ENSG00000105376.4	0.02991	0.015936	0.0574591	0.722655	0.635953
PYROXD2	ENSG00000119943.12	0.0299221	0.015938	0.0574663	0.722655	-2.07977
KAT14	ENSG00000149474.13	0.0299236	0.015938	0.0574663	0.722655	-0.892233
ATR	ENSG00000175054.14	0.0299256	0.015938	0.0574663	0.722655	2.10118
IDH3G	ENSG00000067829.18	0.0299589	0.0159519	0.0575162	0.722655	-5.39559
ZNF605	ENSG00000196458.10	0.0299594	0.0159519	0.0575162	0.722655	-0.505717
PKN3	ENSG00000160447.6	0.0299944	0.0159676	0.0575731	0.722655	1.665
MAP1LC3C	ENSG00000197769.5	0.0299969	0.0159676	0.0575731	0.722655	0.591621
SHOX2	ENSG00000168779.19	0.0300141	0.0159747	0.0575986	0.722655	1.14024
GFRA3	ENSG00000146013.10	0.0300806	0.0160071	0.0577154	0.722655	1.65125
TMEM106A	ENSG00000184988.8	0.0300828	0.0160071	0.0577154	0.722655	1.68521
CHD6	ENSG00000124177.14	0.0301087	0.0160174	0.0577525	0.722655	-1.56343
APCDD1	ENSG00000154856.12	0.03011	0.0160174	0.0577525	0.722655	-6.75855
ADM	ENSG00000148926.9	0.0301436	0.0160332	0.0578093	0.722655	-58.9186
TMEM219	ENSG00000149932.16	0.0301783	0.0160495	0.0578683	0.722655	12.5896
PTRH2	ENSG00000141378.14	0.030225	0.0160723	0.0579503	0.722655	-4.25425
SH3BP5	ENSG00000131370.15	0.0302435	0.0160799	0.0579778	0.722655	16.2582
SCNM1	ENSG00000163156.11	0.0302472	0.0160799	0.0579778	0.722655	-3.96938
CABIN1	ENSG00000099991.17	0.0302678	0.0160872	0.0580043	0.722655	-6.58729
ACSL1	ENSG00000151726.13	0.0302691	0.0160872	0.0580043	0.722655	42.7744
ETS1	ENSG00000134954.14	0.0302729	0.0160872	0.0580043	0.722655	34.252
THOC2	ENSG00000125676.19	0.0302863	0.0160923	0.0580224	0.722655	3.72872
PI4K2B	ENSG00000038210.12	0.0303902	0.0161454	0.0582139	0.722655	1.49654
RPS3	ENSG00000149273.14	0.0303996	0.0161482	0.0582242	0.722655	142.238
MPC1	ENSG00000060762.18	0.030406	0.0161495	0.0582289	0.722655	-7.36347
SPATA18	ENSG00000163071.10	0.0304245	0.0161572	0.0582567	0.722655	-1.21946
DTD2	ENSG00000129480.12	0.0304632	0.0161757	0.0583232	0.722655	-1.14915
LINC01985	ENSG00000227260.1	0.0305067	0.0161955	0.0583946	0.722655	-0.760505
EOMES	ENSG00000163508.12	0.0305084	0.0161955	0.0583946	0.722655	0.802414
PCED1A	ENSG00000132635.16	0.030587	0.016235	0.0585373	0.722655	6.5351
PODXL2	ENSG00000114631.10	0.0306184	0.0162496	0.0585897	0.722655	1.34062
TXNDC15	ENSG00000113621.14	0.0306345	0.016256	0.058613	0.722655	9.21783
DAB2	ENSG00000153071.14	0.0306983	0.0162878	0.0587274	0.722655	16.653
ORC4	ENSG00000115947.13	0.0307469	0.0163114	0.0588128	0.722655	-2.25343
ANAPC15	ENSG00000110200.8	0.03077	0.0163216	0.0588493	0.722655	-5.46424
OSBPL11	ENSG00000144909.7	0.030785	0.0163274	0.0588702	0.722655	1.13858
SAP30L	ENSG00000164576.11	0.0308022	0.0163344	0.0588954	0.722655	-2.8823
ZNF689	ENSG00000156853.12	0.0308446	0.0163547	0.0589688	0.722655	-0.761656
SLC25A5	ENSG00000005022.5	0.0308653	0.0163636	0.0590008	0.722655	17.5901
LEP	ENSG00000174697.4	0.0308811	0.0163698	0.0590232	0.722655	8.9418
TBRG4	ENSG00000136270.13	0.030893	0.0163721	0.0590315	0.722655	-3.93007
IER3IP1	ENSG00000134049.5	0.0308935	0.0163721	0.0590315	0.722655	-2.29033
CACNB4	ENSG00000182389.19	0.0309226	0.0163837	0.0590733	0.722655	0.750875
ANKLE2	ENSG00000176915.14	0.0309234	0.0163837	0.0590733	0.722655	7.14829
F10	ENSG00000126218.11	0.030935	0.0163877	0.0590877	0.722655	-5.65609
ZNF175	ENSG00000105497.7	0.0309565	0.016397	0.0591211	0.722655	-0.865029
IL3RA	ENSG00000185291.11	0.0310565	0.0164478	0.0593044	0.722655	5.07882
SLC31A1	ENSG00000136868.10	0.0311896	0.0165161	0.0595508	0.722655	2.50822
TSN	ENSG00000211460.11	0.0312304	0.0165356	0.0596209	0.722655	-2.63626
AC0043816	ENSG00000005189.19	0.031255	0.0165465	0.0596601	0.722655	-0.378174
NPIPA5	ENSG00000183793.13	0.0312728	0.0165537	0.0596863	0.722655	-7.01304
C19orf48	ENSG00000167747.13	0.0313087	0.0165706	0.0597471	0.722655	2.24267
FAM47E	ENSG00000189157.13	0.031322	0.0165755	0.0597647	0.722655	-0.538249
IL33	ENSG00000137033.11	0.0313485	0.0165873	0.0598075	0.722655	-14.3709
CENPU	ENSG00000151725.11	0.0313816	0.0166027	0.0598628	0.722655	1.06856
BBX	ENSG00000114439.18	0.0314136	0.0166175	0.0599162	0.722655	-2.16433
GMNN	ENSG00000112312.9	0.0314196	0.0166185	0.0599199	0.722655	-1.37949
FCHO2	ENSG00000157107.13	0.0314368	0.0166254	0.0599447	0.722655	3.38343
HOXD9	ENSG00000128709.12	0.0314718	0.0166417	0.0600037	0.722655	0.892786
FPGT	ENSG00000254685.6	0.0315561	0.0166841	0.0601566	0.722655	-1.40976
LINC00313	ENSG00000185186.8	0.0315775	0.0166933	0.0601896	0.722655	0.747507
SAR1A	ENSG00000079332.14	0.0315943	0.0167	0.0602138	0.722655	4.75729
GDPD3	ENSG00000102886.14	0.0316281	0.0167157	0.0602704	0.722655	-2.01032
ICAM1	ENSG00000090339.8	0.0316354	0.0167174	0.0602764	0.722655	57.8668
ZNF770	ENSG00000198146.4	0.0316624	0.0167295	0.0603202	0.722655	1.11885
HYKK	ENSG00000188266.13	0.0316824	0.0167379	0.0603504	0.722655	-0.867238
PITPNB	ENSG00000180957.17	0.0317187	0.0167549	0.0604117	0.722655	-7.27501
METTL9	ENSG00000197006.13	0.0317273	0.0167573	0.0604202	0.722655	6.53608
NRIP1	ENSG00000180530.10	0.0317344	0.0167588	0.0604259	0.722655	1.6598
COPE	ENSG00000105669.13	0.0318179	0.0168008	0.0605771	0.722655	13.8452
SIN3B	ENSG00000127511.9	0.031876	0.0168292	0.0606797	0.722655	6.6985
PRKCD	ENSG00000163932.13	0.0319347	0.0168581	0.0607837	0.722655	5.26883
ACTR3C	ENSG00000106526.10	0.0319484	0.0168631	0.0608018	0.722655	0.506224
SIGLEC8	ENSG00000105366.15	0.0319815	0.0168784	0.0608568	0.722655	-1.18668
PLPP6	ENSG00000205808.5	0.0320162	0.0168945	0.060915	0.722655	-0.539589
SAMD9	ENSG00000205413.7	0.0320211	0.0168949	0.0609165	0.722655	1.84346
LINC01133	ENSG00000224259.6	0.0320377	0.0169014	0.0609401	0.722655	1.46337
HBP1	ENSG00000105856.13	0.0320491	0.0169036	0.0609478	0.722655	6.74281
CYTH3	ENSG00000008256.15	0.0320529	0.0169036	0.0609478	0.722655	-5.7767
GTF3C6	ENSG00000155115.6	0.0320542	0.0169036	0.0609478	0.722655	-6.43647
ANKRD22	ENSG00000152766.5	0.0320934	0.0169221	0.0610144	0.722655	1.55854
NECAP2	ENSG00000157191.19	0.0321166	0.0169321	0.0610506	0.722655	7.92297
ZUFSP	ENSG00000153975.9	0.0321218	0.0169327	0.0610526	0.722655	1.23805
CCT4	ENSG00000115484.14	0.0321563	0.0169487	0.0611103	0.722655	-5.50196
TRIM34	ENSG00000258659.6	0.0321768	0.0169573	0.0611413	0.722655	1.45424
ANGPTL4	ENSG00000167772.11	0.0321832	0.0169585	0.0611457	0.722655	-83.0448
ANKRA2	ENSG00000164331.9	0.0322048	0.0169676	0.0611786	0.722655	-2.94209
DCAF13	ENSG00000164934.13	0.0322251	0.0169761	0.0612094	0.722655	-3.73819
CYSLTR2	ENSG00000152207.7	0.0323096	0.0170184	0.0613618	0.722655	0.816
OR52N4	ENSG00000181074.3	0.0323383	0.0170314	0.0614085	0.722655	0.488731
ARID5B	ENSG00000150347.14	0.0323807	0.0170515	0.0614811	0.722655	7.5134
AKAP11	ENSG00000023516.8	0.0324191	0.0170695	0.0615459	0.722655	0.937435
SERTAD1	ENSG00000197019.4	0.0324848	0.0171018	0.0616626	0.722655	16.3947
RUFY1	ENSG00000176783.14	0.0325353	0.0171262	0.0617505	0.722655	2.83191
KCNJ14	ENSG00000182324.6	0.0325536	0.0171336	0.0617773	0.722655	0.245748
ATF2	ENSG00000115966.16	0.0326143	0.0171634	0.0618845	0.722655	-2.37092
NELL2	ENSG00000184613.10	0.0326624	0.0171865	0.0619677	0.722655	1.58124
ACO2	ENSG00000100412.15	0.0326734	0.0171882	0.0619738	0.722655	3.75505
RMI2	ENSG00000175643.8	0.0326778	0.0171882	0.0619738	0.722655	0.904433
TCHP	ENSG00000139437.17	0.0326783	0.0171882	0.0619738	0.722655	-1.10022
PRR14	ENSG00000156858.11	0.0326924	0.0171934	0.0619927	0.722655	-3.54949
IL13RA1	ENSG00000131724.10	0.0327075	0.0171991	0.0620132	0.722655	6.73185
RP11452F193	ENSG00000228106.5	0.0327361	0.0172119	0.0620594	0.722655	2.72563
TNK1	ENSG00000174292.12	0.0327512	0.0172176	0.06208	0.722655	0.716062
ERCC4	ENSG00000175595.14	0.0327665	0.0172193	0.0620862	0.722655	-0.468296
SLC2A6	ENSG00000160326.13	0.0327669	0.0172193	0.0620862	0.722655	1.58534
ABC742404400C241	ENSG00000277758.4	0.0327671	0.0172193	0.0620862	0.722655	1.27699
ST3GAL4	ENSG00000110080.18	0.0328952	0.017284	0.0623193	0.722655	-4.05341
HEXB	ENSG00000049860.13	0.0328992	0.017284	0.0623193	0.722655	35.8536
ZNF280D	ENSG00000137871.19	0.0329029	0.017284	0.0623193	0.722655	-3.0635
SLC1A1	ENSG00000106688.11	0.0329249	0.0172915	0.0623463	0.722655	-0.485637
WBP4	ENSG00000120688.8	0.0329256	0.0172915	0.0623463	0.722655	-1.60845
APC	ENSG00000134982.16	0.0329466	0.0173002	0.062378	0.722655	-0.811593
CISD1	ENSG00000122873.11	0.0329633	0.0173068	0.0624016	0.722655	-6.08748
AURKAIP1	ENSG00000175756.13	0.0329953	0.0173213	0.062454	0.722655	-9.12081
ITSN2	ENSG00000198399.14	0.0330255	0.0173349	0.062503	0.722655	4.50054
TCEAL8	ENSG00000180964.16	0.0331084	0.0173759	0.0626507	0.722655	-8.58886
FASTK	ENSG00000164896.19	0.033112	0.0173759	0.0626507	0.722655	-5.96425
EIF4A2	ENSG00000156976.16	0.0331297	0.0173829	0.062676	0.722655	-53.9959
RPS18	ENSG00000231500.6	0.03317	0.0174018	0.0627442	0.722655	429.829
SYNE3	ENSG00000176438.12	0.0332106	0.0174209	0.0628129	0.722655	1.32612
MYC	ENSG00000136997.16	0.0333179	0.0174749	0.0630077	0.722655	60.3848
UBASH3B	ENSG00000154127.9	0.033326	0.0174769	0.0630149	0.722655	1.59224
IKBKG	ENSG00000269335.5	0.0333422	0.0174831	0.0630374	0.722655	-1.95854
AUP1	ENSG00000115307.16	0.0333612	0.0174909	0.0630653	0.722655	11.104
TNFAIP8	ENSG00000145779.7	0.0333977	0.0175058	0.0631193	0.722655	9.42451
RP1111N94	ENSG00000247134.6	0.0333984	0.0175058	0.0631193	0.722655	0.788173
CASD1	ENSG00000127995.16	0.0334803	0.0175465	0.0632659	0.722655	1.53412
NAE1	ENSG00000159593.14	0.0335048	0.0175571	0.0633042	0.722655	2.56801
SRRM1	ENSG00000133226.16	0.0335143	0.0175598	0.063314	0.722655	9.86326
DCTN4	ENSG00000132912.12	0.0335794	0.0175917	0.0634287	0.722655	2.2089
RELL2	ENSG00000164620.8	0.0335856	0.0175926	0.0634323	0.722655	0.769004
CDCP1	ENSG00000163814.7	0.0335989	0.0175973	0.0634492	0.722655	1.68414
DDX31	ENSG00000125485.17	0.0336043	0.0175979	0.0634513	0.722655	-0.747393
CFAP97	ENSG00000164323.12	0.0336189	0.0176033	0.0634707	0.722655	-2.01545
WASHC1	ENSG00000181404.15	0.033638	0.017611	0.0634986	0.722655	-3.65971
LLPH	ENSG00000139233.6	0.0337413	0.0176628	0.0636853	0.722655	-2.73293
REPS1	ENSG00000135597.18	0.0337586	0.0176696	0.0637098	0.722655	2.61182
FBXL6	ENSG00000182325.10	0.0338338	0.0177067	0.0638435	0.722655	-1.88667
DALRD3	ENSG00000178149.16	0.033854	0.017715	0.0638735	0.722655	1.63337
RBM48	ENSG00000127993.15	0.0338599	0.0177158	0.0638764	0.722655	-0.995232
AAMP	ENSG00000127837.9	0.0338785	0.0177233	0.0639033	0.722655	-5.39925
SLC38A11	ENSG00000169507.9	0.0338936	0.0177289	0.0639235	0.722655	0.667139
ACSL4	ENSG00000068366.19	0.0339015	0.0177308	0.0639303	0.722655	4.94658
RHOT1	ENSG00000126858.16	0.0339401	0.0177487	0.0639948	0.722655	-2.09461
FURIN	ENSG00000140564.11	0.0339683	0.0177611	0.0640397	0.722655	10.1005
CDC42EP5	ENSG00000167617.2	0.0339868	0.0177685	0.0640664	0.722655	-8.26499
TONSL	ENSG00000160949.16	0.0340052	0.0177758	0.0640928	0.722655	0.301417
C1QTNF5	ENSG00000223953.5	0.0340188	0.0177807	0.0641102	0.722655	21.5988
TRMO	ENSG00000136932.13	0.034033	0.0177858	0.0641287	0.722655	1.89601
C1orf131	ENSG00000143633.12	0.0340437	0.0177891	0.0641406	0.722655	-1.353
PRRC2A	ENSG00000204469.12	0.0340854	0.0178086	0.0642109	0.722655	10.9772
EPS8L1	ENSG00000131037.14	0.0340898	0.0178086	0.064211	0.722655	0.837645
HIPK1	ENSG00000163349.21	0.0341265	0.0178255	0.0642718	0.722655	3.51724
UBXN2A	ENSG00000173960.13	0.0341639	0.0178428	0.0643341	0.722655	-0.729115
CLPP	ENSG00000125656.8	0.0342046	0.0178617	0.0644024	0.722655	-4.68472
C15orf65	ENSG00000261652.2	0.0342334	0.0178745	0.0644485	0.722655	-0.923081
ARHGAP22	ENSG00000128805.14	0.0342611	0.0178866	0.0644922	0.722655	-3.86067
TBL1XR1	ENSG00000177565.16	0.0342827	0.0178956	0.0645247	0.722655	4.15581
STARD13	ENSG00000133121.20	0.0343366	0.0179215	0.0646179	0.722655	-1.91686
ADCK2	ENSG00000133597.10	0.034349	0.0179242	0.0646278	0.722655	2.47289
BCKDHA	ENSG00000248098.11	0.0343507	0.0179242	0.0646278	0.722655	2.74687
RGS18	ENSG00000150681.9	0.0344753	0.0179869	0.0648539	0.722655	4.18278
SLC25A15	ENSG00000102743.14	0.0344839	0.0179891	0.0648617	0.722655	-0.483404
GSTZ1	ENSG00000100577.18	0.034517	0.0180018	0.0649074	0.722655	1.6429
RARG	ENSG00000172819.16	0.034517	0.0180018	0.0649074	0.722655	-4.25009
LRRC37A3	ENSG00000176809.10	0.0345395	0.0180112	0.0649413	0.722655	-0.93931
NFKB2	ENSG00000077150.18	0.0345445	0.0180115	0.0649425	0.722655	12.5858
MRPL16	ENSG00000166902.4	0.034563	0.0180164	0.06496	0.722655	-3.27591
XPOT	ENSG00000184575.11	0.0345644	0.0180164	0.06496	0.722655	-3.71078
PTGES	ENSG00000148344.10	0.0345672	0.0180164	0.06496	0.722655	2.21373
CDK5R1	ENSG00000176749.8	0.0345717	0.0180164	0.0649603	0.722655	1.20681
HEATR1	ENSG00000119285.10	0.0346783	0.0180696	0.0651522	0.722655	-0.836014
HINT1	ENSG00000169567.11	0.0346985	0.0180779	0.0651818	0.722655	-25.3559
ZNF559ZNF177	ENSG00000270011.6	0.0347153	0.0180843	0.065205	0.722655	-0.730942
GTF2F2	ENSG00000188342.11	0.0347619	0.0181063	0.0652842	0.722655	-1.3016
MIR99AHG	ENSG00000215386.11	0.0347753	0.018111	0.0653011	0.722655	-2.72984
SCRN3	ENSG00000144306.14	0.0347993	0.0181197	0.0653325	0.722655	-1.58065
LDOC1L	ENSG00000188636.3	0.034801	0.0181197	0.0653325	0.722655	-1.68727
CCDC163	ENSG00000280670.2	0.0348123	0.0181232	0.0653454	0.722655	1.05218
ASCL2	ENSG00000183734.4	0.0348479	0.0181394	0.0654038	0.722655	0.287027
TLCD1	ENSG00000160606.10	0.0349147	0.01817	0.0655139	0.722655	-0.825521
SELENOO	ENSG00000073169.13	0.0349154	0.01817	0.0655139	0.722655	2.23375
HACL1	ENSG00000131373.14	0.0349366	0.0181787	0.0655452	0.722655	-1.60857
CREG1	ENSG00000143162.7	0.0349592	0.0181881	0.0655793	0.722655	26.3255
ATXN3	ENSG00000066427.21	0.0350043	0.0182092	0.0656554	0.722655	-2.40205
KLHL7	ENSG00000122550.17	0.0350138	0.0182118	0.0656648	0.722655	-1.53538
RP4614C102	ENSG00000283196.1	0.0350378	0.018222	0.0657015	0.722655	-3.77598
ACBD5	ENSG00000107897.18	0.035057	0.0182297	0.0657292	0.722655	1.06363
NDUFV1	ENSG00000167792.11	0.0351479	0.0182746	0.065891	0.722655	13.4717
CNPPD1	ENSG00000115649.15	0.0351923	0.0182953	0.0659659	0.722655	-4.23579
NTRK2	ENSG00000148053.15	0.035212	0.0183032	0.0659943	0.722655	3.14512
CA11	ENSG00000063180.8	0.03523	0.0183102	0.0660197	0.722655	-2.53726
FZD4	ENSG00000174804.3	0.0352413	0.0183138	0.0660325	0.722655	-3.60046
ZDHHC18	ENSG00000204160.11	0.0352594	0.0183208	0.0660579	0.722655	6.39097
CDH6	ENSG00000113361.12	0.0352644	0.0183211	0.0660588	0.722655	-0.921589
ACADM	ENSG00000117054.13	0.0352973	0.0183359	0.0661121	0.722655	-3.82812
MMP15	ENSG00000102996.4	0.0353156	0.018343	0.0661378	0.722655	1.1913
RAB13	ENSG00000143545.8	0.0353325	0.0183495	0.0661611	0.722655	-22.2681
LINC01547	ENSG00000183250.11	0.0353391	0.0183506	0.066165	0.722655	-0.238069
RBBP4	ENSG00000162521.18	0.0353491	0.0183534	0.0661753	0.722655	6.41864
CHKA	ENSG00000110721.11	0.0353538	0.0183535	0.0661757	0.722655	5.20462
HEXDC	ENSG00000169660.15	0.0353652	0.0183571	0.0661885	0.722655	6.00903
ZNF721	ENSG00000182903.15	0.0353835	0.0183643	0.0662144	0.722655	2.47545
TNFAIP8L2	ENSG00000163154.5	0.0353979	0.0183694	0.0662328	0.722655	4.03752
LINC02035	ENSG00000273033.2	0.035462	0.0184003	0.0663444	0.722655	0.674208
FXR1	ENSG00000114416.17	0.0354984	0.0184168	0.066404	0.722655	-5.2505
CYB561D1	ENSG00000174151.14	0.0355733	0.0184533	0.0665355	0.722655	-1.06127
DDX60	ENSG00000137628.16	0.0355867	0.018456	0.0665453	0.722655	3.71661
DENND5B	ENSG00000170456.15	0.0355875	0.018456	0.0665453	0.722655	-0.947324
SLITRK4	ENSG00000179542.15	0.0356293	0.0184741	0.0666104	0.722655	0.797389
NFIL3	ENSG00000165030.3	0.0356314	0.0184741	0.0666104	0.722655	24.7979
BCL7A	ENSG00000110987.8	0.0356715	0.0184925	0.0666768	0.722655	-1.06325
RGS7BP	ENSG00000186479.4	0.035704	0.018507	0.066729	0.722655	-0.635708
TULP4	ENSG00000130338.12	0.0357135	0.0185093	0.0667373	0.722655	0.709782
DLL4	ENSG00000128917.6	0.0357175	0.0185093	0.0667373	0.722655	4.24809
HINT2	ENSG00000137133.10	0.0357573	0.0185275	0.0668031	0.722655	-5.2767
INPP5F	ENSG00000198825.12	0.0357846	0.0185393	0.0668456	0.722655	-1.80408
G3BP1	ENSG00000145907.14	0.0358034	0.0185467	0.0668722	0.722655	-4.92799
PIGU	ENSG00000101464.10	0.035808	0.0185467	0.0668723	0.722655	-1.5258
SAMD3	ENSG00000164483.16	0.0358394	0.0185606	0.0669223	0.722655	1.43712
P4HB	ENSG00000185624.14	0.0358809	0.0185798	0.0669915	0.722655	44.0955
RP11557H154	ENSG00000232310.6	0.0358901	0.0185821	0.067	0.722655	-0.45476
TRPV4	ENSG00000111199.10	0.0360569	0.0186661	0.0673029	0.722655	1.35139
COPS3	ENSG00000141030.12	0.0360677	0.0186693	0.0673144	0.722655	3.40207
MESDC1	ENSG00000140406.3	0.0361103	0.018689	0.0673854	0.722655	2.85887
MXD1	ENSG00000059728.10	0.0361587	0.0187117	0.0674671	0.722655	14.4669
TOPBP1	ENSG00000163781.12	0.036167	0.0187136	0.0674739	0.722655	1.96706
SELP	ENSG00000174175.16	0.0361715	0.0187136	0.0674739	0.722655	8.57919
CLASRP	ENSG00000104859.14	0.0361897	0.0187206	0.0674993	0.722655	13.8999
NR1H3	ENSG00000025434.18	0.0362142	0.0187309	0.0675363	0.722655	14.4345
SLC4A8	ENSG00000050438.16	0.0362444	0.0187441	0.0675841	0.722655	0.481617
ITPK1	ENSG00000100605.16	0.0362561	0.0187478	0.0675972	0.722655	-6.04337
KB1410C55	ENSG00000271882.1	0.0363064	0.0187714	0.0676825	0.722655	0.461773
UBE2QL1	ENSG00000215218.3	0.0363258	0.0187791	0.0677101	0.722655	-0.655333
HSD17B4	ENSG00000133835.14	0.0363815	0.0188055	0.0678052	0.722655	-11.0178
HNRNPA0	ENSG00000177733.6	0.0364561	0.0188416	0.0679356	0.722655	2.8129
GPRC5B	ENSG00000167191.11	0.0364781	0.0188506	0.0679681	0.722655	3.03602
PLXNA2	ENSG00000076356.6	0.0365	0.0188584	0.067996	0.722655	-2.76564
ECE2	ENSG00000145194.17	0.0365024	0.0188584	0.067996	0.722655	-0.933033
DTNB	ENSG00000138101.18	0.0365639	0.0188877	0.0681019	0.722655	1.43073
SETX	ENSG00000107290.13	0.036572	0.0188896	0.0681085	0.722655	3.35527
HSP90AB1	ENSG00000096384.19	0.0366006	0.0189019	0.0681529	0.722655	-92.8611
KSR1	ENSG00000141068.13	0.0366328	0.0189161	0.0682043	0.722655	7.07451
MYBL2	ENSG00000101057.15	0.0367279	0.0189629	0.0683728	0.722655	2.43231
HTT	ENSG00000197386.10	0.0367376	0.0189654	0.0683821	0.722655	1.94721
PKIB	ENSG00000135549.14	0.0367539	0.0189715	0.0684037	0.722655	5.06523
STXBP3	ENSG00000116266.10	0.036772	0.0189784	0.0684287	0.722655	2.91314
METTL2A	ENSG00000087995.15	0.0368219	0.0190017	0.0685129	0.722655	-1.02383
TSTA3	ENSG00000104522.15	0.036831	0.019004	0.0685212	0.722655	-4.64984
SELENOP	ENSG00000250722.5	0.0368483	0.0190092	0.06854	0.722655	130.368
TMEM187	ENSG00000177854.7	0.0368505	0.0190092	0.06854	0.722655	-1.20992
CDK19	ENSG00000155111.14	0.036861	0.0190123	0.0685509	0.722655	0.661834
FOXP2	ENSG00000128573.24	0.0368706	0.019013	0.0685534	0.722655	-0.603688
ZC3H18	ENSG00000158545.15	0.0368717	0.019013	0.0685534	0.722655	2.67984
ZNF83	ENSG00000167766.18	0.0370513	0.0191029	0.0688776	0.722655	12.9894
RP11164J131	ENSG00000258461.5	0.0370554	0.0191029	0.0688776	0.722655	-1.15088
NSUN3	ENSG00000178694.9	0.0370654	0.0191056	0.0688874	0.722655	-0.74975
XKR6	ENSG00000171044.10	0.0370817	0.0191116	0.068909	0.722655	0.480301
PDCD10	ENSG00000114209.14	0.0371097	0.0191236	0.0689523	0.722655	-5.88759
BHLHE40	ENSG00000134107.4	0.0371536	0.0191421	0.0690191	0.722655	79.928
FN3K	ENSG00000167363.13	0.0371551	0.0191421	0.0690191	0.722655	-2.1663
TFRC	ENSG00000072274.12	0.037226	0.0191762	0.0691421	0.722655	25.7204
C17orf75	ENSG00000108666.9	0.0372476	0.0191849	0.0691734	0.722655	-1.215
GRAMD3	ENSG00000155324.9	0.037253	0.0191853	0.0691748	0.722655	-3.67263
UQCRFS1	ENSG00000169021.5	0.0372706	0.0191913	0.0691963	0.722655	-2.81125
ANKRD42	ENSG00000137494.13	0.037274	0.0191913	0.0691963	0.722655	-1.18481
C20orf27	ENSG00000101220.17	0.0373271	0.0192162	0.069286	0.722655	3.77961
PDCD1LG2	ENSG00000197646.7	0.0373798	0.0192408	0.0693751	0.722655	1.65792
ZNF354B	ENSG00000178338.10	0.0375006	0.0193006	0.0695905	0.722655	-1.30873
ARAP2	ENSG00000047365.11	0.0375452	0.0193211	0.0696644	0.722655	1.69165
MARCH3	ENSG00000173926.5	0.0375936	0.0193436	0.0697455	0.722655	-4.43756
ZNF512B	ENSG00000196700.8	0.0376148	0.019352	0.0697759	0.722655	-0.987909
GCAT	ENSG00000100116.16	0.0376596	0.0193726	0.0698503	0.722655	-1.23497
LPGAT1	ENSG00000123684.12	0.0377243	0.0194035	0.0699614	0.722655	1.59205
PRMT5	ENSG00000100462.15	0.0377368	0.0194074	0.0699757	0.722655	-7.89941
TFEB	ENSG00000112561.17	0.0378514	0.0194639	0.0701793	0.722655	3.66988
AP3D1	ENSG00000065000.15	0.0378757	0.0194739	0.0702154	0.722655	3.14633
DYNLT1	ENSG00000146425.10	0.0379148	0.0194916	0.0702792	0.722655	-12.1891
COL3A1	ENSG00000168542.14	0.037924	0.0194938	0.0702872	0.722655	541.23
ATP2A2	ENSG00000174437.16	0.0379317	0.0194953	0.0702927	0.722655	-14.1678
SGMS1	ENSG00000198964.13	0.0379719	0.0195135	0.0703582	0.722655	1.88496
SOWAHD	ENSG00000187808.4	0.0380128	0.0195321	0.0704252	0.722655	0.558519
CAPZB	ENSG00000077549.17	0.0380349	0.019541	0.0704572	0.722655	25.6267
PRKCE	ENSG00000171132.13	0.0381453	0.0195952	0.0706528	0.722655	1.05055
USP46	ENSG00000109189.12	0.0381653	0.0196031	0.070681	0.722655	-0.643968
SLC38A6	ENSG00000139974.15	0.0381741	0.0196051	0.0706882	0.722655	4.56187
NRN1L	ENSG00000188038.7	0.0382319	0.0196323	0.0707864	0.722655	-0.365683
CLN8	ENSG00000182372.9	0.0382633	0.0196441	0.070829	0.722655	2.79897
FAM98C	ENSG00000130244.12	0.0382646	0.0196441	0.070829	0.722655	-1.92073
EPSTI1	ENSG00000133106.14	0.0382937	0.0196566	0.0708741	0.722655	7.20654
POLR1E	ENSG00000137054.15	0.0383218	0.0196685	0.0709171	0.722655	-3.07008
RP116I23	ENSG00000254288.1	0.0383418	0.0196763	0.0709452	0.722655	-0.302072
NRM	ENSG00000137404.14	0.0383523	0.0196792	0.0709556	0.722655	-2.77969
DENR	ENSG00000139726.10	0.0383952	0.0196984	0.071025	0.722655	1.74916
TCF7L2	ENSG00000148737.16	0.0383995	0.0196984	0.071025	0.722655	-2.82378
FAM103A1	ENSG00000169612.3	0.0384202	0.0197062	0.071053	0.722655	-1.9672
RP11367G63	ENSG00000272053.1	0.0384271	0.0197062	0.071053	0.722655	0.603642
NFYC	ENSG00000066136.20	0.0384331	0.0197062	0.071053	0.722655	-2.90424
BCAS4	ENSG00000124243.17	0.038434	0.0197062	0.071053	0.722655	-2.03582
AP3S1	ENSG00000177879.15	0.0384772	0.0197259	0.0711239	0.722655	11.1949
TANK	ENSG00000136560.13	0.038512	0.0197412	0.0711792	0.722655	4.38943
ATG7	ENSG00000197548.12	0.0385257	0.0197458	0.0711956	0.722655	3.4137
NRDE2	ENSG00000119720.17	0.0385367	0.0197489	0.071207	0.722655	-0.736418
VMAC	ENSG00000187650.3	0.0385621	0.0197595	0.0712451	0.722655	0.823057
P2RX4	ENSG00000135124.14	0.0385829	0.0197674	0.0712735	0.722655	6.28077
PARD6A	ENSG00000102981.9	0.0385872	0.0197674	0.0712735	0.722655	-1.35156
MX2	ENSG00000183486.12	0.0386019	0.0197724	0.0712916	0.722655	21.2838
NDUFAF1	ENSG00000137806.8	0.0386899	0.019815	0.0714451	0.722655	-2.24168
BNIP3L	ENSG00000104765.15	0.0387373	0.0198368	0.0715237	0.722655	-12.5741
RDH10	ENSG00000121039.9	0.0388092	0.0198696	0.0716422	0.722655	7.03205
THEM4	ENSG00000159445.12	0.0388113	0.0198696	0.0716422	0.722655	1.93979
TOB1	ENSG00000141232.4	0.0388177	0.0198704	0.0716451	0.722655	7.88401
NADK	ENSG00000008130.15	0.0388725	0.019896	0.0717372	0.722655	8.60788
MYO9B	ENSG00000099331.13	0.0388791	0.0198968	0.0717403	0.722655	20.1012
TCEANC2	ENSG00000116205.12	0.0389763	0.0199426	0.0719055	0.722655	-0.414128
ABHD17C	ENSG00000136379.11	0.0389784	0.0199426	0.0719055	0.722655	0.972237
NUDT2	ENSG00000164978.17	0.0390082	0.0199552	0.0719507	0.722655	-3.67035
CARHSP1	ENSG00000153048.10	0.0390127	0.0199552	0.0719507	0.722655	9.99648
OLR1	ENSG00000173391.8	0.0390325	0.0199628	0.0719782	0.722655	17.5695
CEP350	ENSG00000135837.15	0.0390587	0.0199737	0.0720173	0.722655	1.58954
MPP5	ENSG00000072415.8	0.0391137	0.0199993	0.0721097	0.722655	-0.621755
TDP1	ENSG00000042088.13	0.0392008	0.0200413	0.0722613	0.722655	1.17414
B3GALNT1	ENSG00000169255.13	0.0392515	0.0200647	0.0723456	0.722655	-1.81805
CRKL	ENSG00000099942.12	0.0392653	0.0200692	0.0723619	0.722655	-1.56113
CCDC81	ENSG00000149201.9	0.039297	0.0200829	0.0724112	0.722655	-0.883067
RP11644F510	ENSG00000258311.5	0.0393443	0.0201046	0.0724893	0.722655	-1.16507
DEDD2	ENSG00000160570.13	0.0393659	0.0201131	0.07252	0.722655	5.41868
DUSP1	ENSG00000120129.5	0.039469	0.0201632	0.0727009	0.722655	260.523
COQ8A	ENSG00000163050.16	0.0394793	0.020166	0.0727106	0.722655	3.38347
PDP1	ENSG00000164951.15	0.0395124	0.0201803	0.0727625	0.722655	1.66484
LACTB	ENSG00000103642.11	0.0395254	0.0201845	0.0727774	0.722655	3.77431
SNRPD2	ENSG00000125743.10	0.0395729	0.0202062	0.0728556	0.722655	-35.5799
FAM134C	ENSG00000141699.10	0.039602	0.0202185	0.0729001	0.722655	2.65713
C1orf167	ENSG00000215910.7	0.0396085	0.0202193	0.0729028	0.722655	-0.628993
FANCF	ENSG00000183161.4	0.0397075	0.0202673	0.0730759	0.722655	-0.371351
PPP6R2	ENSG00000100239.15	0.0397228	0.0202709	0.0730889	0.722655	4.89267
SPRED2	ENSG00000198369.9	0.0397245	0.0202709	0.0730889	0.722655	-2.1961
PBLD	ENSG00000108187.15	0.0397385	0.0202755	0.0731054	0.722655	-0.839519
STX16NPEPL1	ENSG00000254995.4	0.0397536	0.0202806	0.0731241	0.722655	2.90051
RP1154O73	ENSG00000223764.2	0.0397705	0.0202867	0.073146	0.722655	-1.83881
PTOV1	ENSG00000104960.15	0.039796	0.0202971	0.0731837	0.722655	-6.79145
ST5	ENSG00000166444.18	0.03982	0.0203061	0.0732161	0.722655	-8.09084
MCM3AP	ENSG00000160294.10	0.0398236	0.0203061	0.0732161	0.722655	5.47393
IFI30	ENSG00000216490.3	0.0398536	0.0203189	0.0732621	0.722655	163.799
PCBP3	ENSG00000183570.16	0.0398634	0.0203214	0.0732711	0.722655	1.51597
IL20RB	ENSG00000174564.12	0.0398721	0.0203226	0.0732753	0.722655	0.603737
UBTD2	ENSG00000168246.5	0.0398758	0.0203226	0.0732753	0.722655	1.40507
MVB12A	ENSG00000141971.12	0.0399186	0.0203419	0.0733449	0.722655	-5.5431
ZYG11B	ENSG00000162378.12	0.0399313	0.0203458	0.073359	0.722655	-0.62815
PIK3CA	ENSG00000121879.3	0.0400711	0.0204145	0.0736066	0.722655	-1.39509
NPHP1	ENSG00000144061.12	0.0400776	0.0204152	0.0736094	0.722655	-0.729953
GMDSAS1	ENSG00000250903.8	0.0400837	0.0204158	0.0736114	0.722655	-1.50357
PEAR1	ENSG00000187800.13	0.0400999	0.0204193	0.0736242	0.722655	-4.81102
NEGR1	ENSG00000172260.14	0.0401007	0.0204193	0.0736242	0.722655	-1.5991
ATG14	ENSG00000126775.8	0.0401421	0.0204379	0.073691	0.722655	-2.02976
SNRNP48	ENSG00000168566.12	0.0401594	0.0204441	0.0737134	0.722655	-0.770867
SSPN	ENSG00000123096.11	0.0401701	0.020447	0.0737239	0.722655	-5.10528
RAN	ENSG00000132341.11	0.0401764	0.0204476	0.0737263	0.722655	-37.9623
EFCC1	ENSG00000114654.7	0.0402153	0.0204649	0.0737884	0.722655	0.387989
DAP3	ENSG00000132676.15	0.0402497	0.0204758	0.0738277	0.722655	5.90886
PUF60	ENSG00000179950.13	0.04025	0.0204758	0.0738277	0.722655	-6.83736
MPHOSPH10	ENSG00000124383.8	0.0402518	0.0204758	0.0738277	0.722655	-2.002
L1CAM	ENSG00000198910.12	0.0402583	0.0204765	0.0738304	0.722655	4.16621
C17orf49	ENSG00000258315.5	0.0402668	0.0204783	0.0738367	0.722655	8.65354
TBC1D24	ENSG00000162065.12	0.0402723	0.0204785	0.0738375	0.722655	-0.744346
EIF2D	ENSG00000143486.15	0.040324	0.0205017	0.0739213	0.722655	-3.46572
EIF3B	ENSG00000106263.17	0.040328	0.0205017	0.0739213	0.722655	8.585
NSUN5	ENSG00000130305.16	0.0403498	0.0205102	0.0739519	0.722655	-2.15264
H2AFZ	ENSG00000164032.11	0.0403578	0.0205117	0.0739574	0.722655	-22.1855
SPATA5	ENSG00000145375.7	0.040406	0.0205337	0.0740365	0.722655	-0.289066
SETD7	ENSG00000145391.13	0.0404624	0.0205568	0.07412	0.722655	-3.53512
METTL4	ENSG00000101574.14	0.0404652	0.0205568	0.07412	0.722655	1.12571
MLXIP	ENSG00000175727.13	0.0404675	0.0205568	0.07412	0.722655	5.07515
PELP1	ENSG00000141456.14	0.0404718	0.0205568	0.07412	0.722655	-2.52953
RFX5	ENSG00000143390.17	0.0405056	0.0205715	0.0741727	0.722655	6.10302
MIA3	ENSG00000154305.16	0.0405276	0.0205801	0.0742037	0.722655	-4.70742
MPV17L2	ENSG00000254858.9	0.0405391	0.0205833	0.0742155	0.722655	-1.53361
ASH1L	ENSG00000116539.12	0.0405854	0.0206043	0.074291	0.722655	-1.65591
MDFI	ENSG00000112559.13	0.040603	0.0206106	0.074314	0.722655	4.81677
DECR2	ENSG00000242612.6	0.0406537	0.0206338	0.0743975	0.722655	-1.85942
USP25	ENSG00000155313.15	0.0407451	0.0206754	0.0745476	0.722655	1.65575
TESK2	ENSG00000070759.16	0.0407462	0.0206754	0.0745476	0.722655	0.707784
DNAJC7	ENSG00000168259.14	0.040751	0.0206754	0.0745476	0.722655	4.76167
CEP295	ENSG00000166004.14	0.0407708	0.0206829	0.0745745	0.722655	-0.924563
DBT	ENSG00000137992.14	0.0407855	0.0206878	0.0745922	0.722655	-0.502042
DTX3L	ENSG00000163840.9	0.0408912	0.0207388	0.0747762	0.722655	2.47684
TXN	ENSG00000136810.12	0.0409282	0.020755	0.0748344	0.722655	-28.2126
CDC25B	ENSG00000101224.17	0.0409705	0.0207739	0.0749025	0.722655	4.72204
PSMD6	ENSG00000163636.10	0.0410214	0.0207971	0.0749863	0.722655	-3.71795
HEXIM1	ENSG00000186834.3	0.041125	0.020847	0.0751662	0.722655	-6.22139
GLRX3	ENSG00000108010.11	0.0412714	0.0209186	0.0754244	0.722655	-4.66027
ATIC	ENSG00000138363.14	0.0412876	0.0209211	0.0754334	0.722655	-5.49169
REEP3	ENSG00000165476.13	0.0412912	0.0209211	0.0754334	0.722655	-1.94819
ZNF680	ENSG00000173041.11	0.0412917	0.0209211	0.0754334	0.722655	-1.06145
MZT1	ENSG00000204899.5	0.0413245	0.0209351	0.0754839	0.722655	1.06666
C1QTNF4	ENSG00000172247.3	0.041445	0.0209935	0.0756946	0.722655	0.571312
OAZ2	ENSG00000180304.14	0.0415041	0.0210208	0.075793	0.722655	-9.52689
ARPC4TTLL3	ENSG00000250151.9	0.0415458	0.0210378	0.0758542	0.722655	3.76517
LY6G5C	ENSG00000204428.12	0.0415479	0.0210378	0.0758542	0.722655	0.748201
RP11497H171	ENSG00000262663.1	0.0416011	0.0210621	0.0759418	0.722655	0.631753
FCN1	ENSG00000085265.10	0.0418149	0.0211677	0.0763226	0.722655	32.6709
MKL1	ENSG00000196588.14	0.0418209	0.0211681	0.0763241	0.722655	2.91295
DCBLD2	ENSG00000057019.15	0.0418454	0.0211779	0.0763592	0.722655	-1.30845
JMY	ENSG00000152409.8	0.0418601	0.0211827	0.0763767	0.722655	1.14666
HOXA5	ENSG00000106004.4	0.0419404	0.0212207	0.0765135	0.722655	-1.87455
ESYT2	ENSG00000117868.15	0.0420167	0.0212567	0.0766433	0.722655	-8.12276
XRN1	ENSG00000114127.10	0.0420382	0.0212649	0.076673	0.722655	1.45187
KLHL8	ENSG00000145332.13	0.0420582	0.0212714	0.0766964	0.722655	-0.623646
RP9	ENSG00000164610.8	0.0420615	0.0212714	0.0766964	0.722655	-1.81661
SLC5A6	ENSG00000138074.14	0.0421048	0.0212906	0.0767658	0.722655	-3.01487
TTC26	ENSG00000105948.13	0.0421241	0.0212977	0.0767914	0.722655	-0.380479
BRF1	ENSG00000185024.16	0.0421921	0.0213295	0.0769058	0.722655	1.51578
SLC2A10	ENSG00000197496.5	0.0422392	0.0213506	0.0769821	0.722655	-1.35025
TMEM121	ENSG00000184986.10	0.0422737	0.0213654	0.0770355	0.722655	-0.542403
OMA1	ENSG00000162600.11	0.0423252	0.0213888	0.0771198	0.722655	1.88443
NUP50AS1	ENSG00000226328.6	0.0423449	0.0213961	0.0771461	0.722655	-0.932749
PBX2	ENSG00000204304.11	0.0423882	0.0214153	0.0772153	0.722655	8.59965
FRMD8	ENSG00000126391.13	0.0424916	0.0214649	0.0773941	0.722655	2.58942
C14orf2	ENSG00000156411.9	0.0425178	0.0214754	0.0774322	0.722655	-20.7255
ASB9	ENSG00000102048.15	0.0425496	0.0214888	0.0774804	0.722655	0.802928
ART4	ENSG00000111339.10	0.0425899	0.0215058	0.0775417	0.722655	-2.86891
MMEL1	ENSG00000142606.15	0.0425938	0.0215058	0.0775417	0.722655	0.548116
TSEN34	ENSG00000170892.10	0.0426194	0.0215161	0.0775788	0.722655	-4.96268
PEX11B	ENSG00000131779.10	0.0426789	0.0215435	0.0776775	0.722655	-2.53247
TENM4	ENSG00000149256.15	0.0427619	0.0215827	0.0778188	0.722655	0.929714
IFIT5	ENSG00000152778.8	0.0427683	0.0215832	0.0778208	0.722655	-1.77896
SMC3	ENSG00000108055.9	0.0427742	0.0215835	0.0778219	0.722655	-1.45483
GFRA2	ENSG00000168546.10	0.042805	0.0215964	0.0778683	0.722655	1.18295
GPAT4	ENSG00000158669.11	0.0428424	0.0216087	0.0779127	0.722655	8.03254
MAML1	ENSG00000161021.11	0.0428425	0.0216087	0.0779127	0.722655	-1.46662
SPAAR	ENSG00000235387.2	0.0428453	0.0216087	0.0779127	0.722655	-0.596511
HSPA14	ENSG00000187522.14	0.0429276	0.0216468	0.07805	0.722655	1.42696
NBPF14	ENSG00000270629.5	0.0429315	0.0216468	0.07805	0.722655	-3.93762
ATXN7L1	ENSG00000146776.14	0.042938	0.0216474	0.0780522	0.722655	0.862856
FLRT2	ENSG00000185070.10	0.0430466	0.0216995	0.0782399	0.722655	3.55469
COL1A2	ENSG00000164692.17	0.0431054	0.0217264	0.078337	0.722655	471.58
RBM44	ENSG00000177483.11	0.0432256	0.0217837	0.0785436	0.722655	-0.198716
SLC16A6	ENSG00000108932.11	0.0432368	0.0217837	0.0785436	0.722655	2.19026
TMEM33	ENSG00000109133.12	0.0432404	0.0217837	0.0785436	0.722655	1.57251
GPATCH2L	ENSG00000089916.17	0.0432405	0.0217837	0.0785436	0.722655	-1.8548
CCDC153	ENSG00000248712.7	0.043253	0.0217873	0.0785567	0.722655	-0.306393
DONSON	ENSG00000159147.17	0.0432919	0.0218042	0.0786175	0.722655	1.83873
MB21D1	ENSG00000164430.15	0.0433	0.0218056	0.0786225	0.722655	0.551209
RP11373D233	ENSG00000270210.1	0.0433397	0.0218229	0.078685	0.722655	-1.7299
GNB1	ENSG00000078369.17	0.043365	0.0218329	0.0787211	0.722655	-14.102
RBBP7	ENSG00000102054.17	0.0433985	0.0218466	0.0787703	0.722655	-6.1988
CMPK1	ENSG00000162368.13	0.0434028	0.0218466	0.0787703	0.722655	5.85387
MCM4	ENSG00000104738.16	0.0434696	0.0218775	0.0788817	0.722655	1.9583
FOXJ3	ENSG00000198815.8	0.0435174	0.0218988	0.0789586	0.722655	1.60847
PCOTH	ENSG00000205861.11	0.0435239	0.0218994	0.0789607	0.722655	-0.541942
CEP85L	ENSG00000111860.13	0.0435447	0.0219071	0.0789887	0.722655	0.851356
RARS2	ENSG00000146282.17	0.0435545	0.0219093	0.0789966	0.722655	2.06335
MAX	ENSG00000125952.18	0.0436107	0.0219319	0.0790778	0.722655	4.97794
ETFA	ENSG00000140374.15	0.0436132	0.0219319	0.0790778	0.722655	-5.61106
SLC2A9	ENSG00000109667.11	0.0436154	0.0219319	0.0790778	0.722655	1.47159
ZFP69B	ENSG00000187801.14	0.0436559	0.0219495	0.0791415	0.722655	-0.32348
KCNJ2	ENSG00000123700.4	0.0436643	0.021951	0.0791469	0.722655	0.598881
NPIPB5	ENSG00000243716.10	0.0437175	0.0219751	0.0792336	0.722655	38.5923
ZNF284	ENSG00000186026.6	0.0438284	0.0220281	0.0794248	0.722655	-0.199016
LGMN	ENSG00000100600.14	0.0438672	0.0220449	0.0794853	0.722655	69.598
BAZ1B	ENSG00000009954.10	0.0438867	0.0220519	0.0795107	0.722655	-1.93257
MEOX2	ENSG00000106511.5	0.0439129	0.0220624	0.0795485	0.722655	2.90703
GTF2A1L	ENSG00000242441.7	0.0439778	0.0220896	0.0796465	0.722655	-0.569766
ITPKC	ENSG00000086544.2	0.0439779	0.0220896	0.0796465	0.722655	19.9939
HKR1	ENSG00000181666.17	0.0440319	0.022114	0.0797345	0.722655	-3.60775
TMEM50A	ENSG00000183726.10	0.0441256	0.0221583	0.0798943	0.722655	8.16144
DEDD	ENSG00000158796.16	0.0441365	0.022161	0.0799041	0.722655	-4.37902
ABHD10	ENSG00000144827.8	0.0441711	0.0221757	0.0799569	0.722655	-1.77228
CS	ENSG00000062485.18	0.0441944	0.0221846	0.0799892	0.722655	5.79973
FOXN2	ENSG00000170802.15	0.0442027	0.0221861	0.0799944	0.722655	1.53791
CCDC157	ENSG00000187860.10	0.0442115	0.0221877	0.0800004	0.722655	0.486698
RP11262H144	ENSG00000170161.6	0.0442183	0.0221884	0.080003	0.722655	-0.902849
FLT3LG	ENSG00000090554.12	0.0442287	0.0221909	0.0800118	0.722655	3.35176
SS18L2	ENSG00000008324.11	0.044254	0.0222009	0.0800477	0.722655	4.46259
NPPC	ENSG00000163273.3	0.04432	0.0222312	0.0801572	0.722655	0.613791
PDLIM4	ENSG00000131435.12	0.0443963	0.0222668	0.0802854	0.722655	-18.151
PPP5C	ENSG00000011485.14	0.0445234	0.022326	0.0804989	0.722655	-3.21105
LACTB2	ENSG00000147592.8	0.0445253	0.022326	0.0804989	0.722655	-1.55488
P2RY6	ENSG00000171631.14	0.044537	0.022329	0.0805097	0.722655	-2.9813
SIRT6	ENSG00000077463.14	0.0445423	0.022329	0.0805097	0.722655	-1.74534
RAB3D	ENSG00000105514.7	0.044593	0.0223517	0.0805914	0.722655	-1.47829
ZNF404	ENSG00000176222.8	0.0446295	0.0223646	0.0806381	0.722655	0.488193
SLC30A9	ENSG00000014824.13	0.0446298	0.0223646	0.0806381	0.722655	-3.19649
SCN4B	ENSG00000177098.8	0.0446617	0.0223745	0.0806738	0.722655	1.39167
PRR5L	ENSG00000135362.13	0.0446655	0.0223745	0.0806738	0.722655	2.0073
STAG3	ENSG00000066923.17	0.0446682	0.0223745	0.0806738	0.722655	6.59758
DHX38	ENSG00000140829.11	0.0446716	0.0223745	0.0806738	0.722655	5.09723
SNHG19	ENSG00000260260.1	0.0446806	0.0223763	0.0806801	0.722655	-7.44117
IQCA1	ENSG00000132321.16	0.0447349	0.0224007	0.0807683	0.722655	0.71361
RAB3GAP2	ENSG00000118873.15	0.0447479	0.0224045	0.0807818	0.722655	-1.67103
SERTAD3	ENSG00000167565.12	0.0449059	0.0224808	0.081057	0.722655	5.80013
DUSP18	ENSG00000167065.13	0.0449218	0.022486	0.0810759	0.722655	0.854794
TKT	ENSG00000163931.15	0.0449373	0.022491	0.0810938	0.722655	-23.3653
STK32B	ENSG00000152953.12	0.0449681	0.0225036	0.0811394	0.722655	0.4123
TPRG1	ENSG00000188001.9	0.0449814	0.0225067	0.0811505	0.722655	1.44099
DOT1L	ENSG00000104885.17	0.0449853	0.0225067	0.0811505	0.722655	2.62326
DBNL	ENSG00000136279.20	0.045044	0.0225333	0.0812464	0.722655	9.08417
TIGD5	ENSG00000179886.5	0.0451023	0.0225597	0.0813416	0.722655	-0.284107
EEF1A1	ENSG00000156508.17	0.0452768	0.0226439	0.0816451	0.722655	1370.27
PDE1C	ENSG00000154678.16	0.0452818	0.0226439	0.0816451	0.722655	-1.5966
PNMA1	ENSG00000176903.4	0.0453452	0.0226728	0.0817494	0.722655	-4.17781
LRRC75A	ENSG00000181350.11	0.0453782	0.0226865	0.0817989	0.722655	-0.480914
CLCN3	ENSG00000109572.13	0.0453857	0.0226875	0.0818023	0.722655	1.15159
ALAS1	ENSG00000023330.14	0.0454177	0.0226988	0.0818432	0.722655	-3.22453
YTHDC1	ENSG00000083896.12	0.0454195	0.0226988	0.0818432	0.722655	4.77602
KCND2	ENSG00000184408.9	0.0454327	0.0227026	0.0818569	0.722655	0.23578
NPIPA7	ENSG00000214967.5	0.0454766	0.0227218	0.0819261	0.722655	-2.16473
ADD2	ENSG00000075340.22	0.0455026	0.022732	0.0819627	0.722655	0.492265
CLIC3	ENSG00000169583.12	0.0455782	0.022767	0.0820888	0.722655	2.07941
LINC01786	ENSG00000230415.1	0.0456065	0.0227783	0.0821297	0.722655	0.811294
ZNF222	ENSG00000159885.13	0.0456906	0.0228175	0.0822711	0.722655	-0.785761
USO1	ENSG00000138768.14	0.0457192	0.022829	0.0823126	0.722655	-3.7327
LMNA	ENSG00000160789.19	0.045736	0.0228346	0.0823327	0.722655	195.279
PGBD5	ENSG00000177614.10	0.0457796	0.0228535	0.082401	0.722655	0.765477
PPIP5K2	ENSG00000145725.19	0.0458126	0.0228672	0.0824504	0.722655	2.43814
GNAZ	ENSG00000128266.8	0.0458354	0.0228758	0.0824812	0.722655	-1.25179
DIAPH3	ENSG00000139734.17	0.0458755	0.022893	0.0825432	0.722655	-0.401659
GRM2	ENSG00000164082.14	0.045905	0.0229049	0.0825862	0.722655	0.303111
SMAGP	ENSG00000170545.16	0.0459622	0.0229306	0.082679	0.722655	1.93777
RANBP9	ENSG00000010017.12	0.0459815	0.0229374	0.0827035	0.722655	-5.55575
CTC366B184	ENSG00000272040.1	0.0460665	0.022977	0.0828462	0.722655	-0.342986
LSMEM1	ENSG00000181016.9	0.0460943	0.0229881	0.0828862	0.722655	-1.74779
WDR66	ENSG00000158023.9	0.0461396	0.0230079	0.0829574	0.722655	-0.348169
SIRT2	ENSG00000068903.19	0.0461664	0.0230184	0.0829955	0.722655	3.43596
FOXM1	ENSG00000111206.12	0.0461746	0.0230197	0.0830001	0.722655	0.616295
ZMYM2	ENSG00000121741.16	0.0462301	0.0230445	0.0830897	0.722655	4.75192
FAM173A	ENSG00000103254.9	0.0462425	0.0230479	0.0831018	0.722655	-3.68547
MTHFR	ENSG00000177000.10	0.0462643	0.0230559	0.0831308	0.722655	2.26138
AC0053019	ENSG00000283633.1	0.0463103	0.023076	0.0832032	0.722655	-1.91683
WWOX	ENSG00000186153.16	0.0463358	0.0230859	0.0832389	0.722655	-1.24799
RNF130	ENSG00000113269.13	0.0463613	0.0230958	0.0832745	0.722655	13.4344
ZNF521	ENSG00000198795.10	0.0463984	0.0231114	0.0833308	0.722655	1.74554
RAD50	ENSG00000113522.13	0.0464225	0.0231206	0.0833639	0.722655	-1.39019
CTSA	ENSG00000064601.16	0.0465573	0.0231849	0.0835957	0.722655	21.6442
TTC17	ENSG00000052841.14	0.0465675	0.0231872	0.0836039	0.722655	5.87575
CENPM	ENSG00000100162.14	0.0465802	0.0231906	0.0836164	0.722655	2.89038
LHFP	ENSG00000183722.7	0.0466463	0.0232207	0.0837249	0.722655	-30.3443
PML	ENSG00000140464.19	0.0467008	0.023245	0.0838124	0.722655	6.96799
BANK1	ENSG00000153064.11	0.0467189	0.0232511	0.0838346	0.722655	12.1918
MRPL12	ENSG00000262814.7	0.0467341	0.0232559	0.0838517	0.722655	-5.87139
RP11536O181	ENSG00000226197.2	0.0467887	0.0232802	0.0839394	0.722655	-7.30559
YIF1A	ENSG00000174851.15	0.0467978	0.0232819	0.0839455	0.722655	-7.14513
LRRC41	ENSG00000132128.16	0.0468136	0.0232869	0.0839635	0.722655	-2.68539
EBLN3P	ENSG00000281649.1	0.0468245	0.0232895	0.0839728	0.722655	5.05983
RAB33B	ENSG00000172007.5	0.0468386	0.0232936	0.0839879	0.722655	-0.626277
RP11426C225	ENSG00000260517.2	0.0468577	0.0233003	0.0840119	0.722655	0.383306
RPAP3	ENSG00000005175.9	0.0468811	0.0233067	0.084035	0.722655	1.46647
RP11325F222	ENSG00000237513.1	0.0468821	0.0233067	0.084035	0.722655	2.31892
PTGES2	ENSG00000148334.14	0.046913	0.0233192	0.0840801	0.722655	-4.04652
ALG13	ENSG00000101901.11	0.0469442	0.0233319	0.0841257	0.722655	6.20704
RPL23A	ENSG00000198242.13	0.046966	0.0233399	0.0841546	0.722655	-127.317
ZDHHC6	ENSG00000023041.11	0.0469933	0.0233495	0.0841892	0.722655	3.00031
WDR76	ENSG00000092470.11	0.0469977	0.0233495	0.0841892	0.722655	-0.52706
POLR1D	ENSG00000186184.16	0.0470025	0.0233495	0.0841892	0.722655	7.24366
GABARAP	ENSG00000170296.9	0.0470386	0.0233645	0.0842435	0.722655	-61.6644
IL34	ENSG00000157368.10	0.0470633	0.023374	0.0842775	0.722655	-5.20047
SPAG9	ENSG00000008294.20	0.0470751	0.0233751	0.0842814	0.722655	5.68978
CENPK	ENSG00000123219.12	0.0470816	0.0233751	0.0842814	0.722655	0.905307
CD300LF	ENSG00000186074.18	0.0470827	0.0233751	0.0842814	0.722655	2.47771
SMARCA5	ENSG00000153147.5	0.0471068	0.0233842	0.0843142	0.722655	1.74329
AGPAT5	ENSG00000155189.11	0.047142	0.0233988	0.084367	0.722655	-1.03264
BIRC5	ENSG00000089685.14	0.0471838	0.0234167	0.0844315	0.722655	0.779376
LHFPL2	ENSG00000145685.13	0.047211	0.0234273	0.0844697	0.722655	10.1113
FUT7	ENSG00000180549.7	0.0474023	0.0235194	0.0848018	0.722655	0.778877
BCAS2	ENSG00000116752.5	0.0474641	0.0235467	0.0849005	0.722655	5.1134
RPP25L	ENSG00000164967.9	0.047469	0.0235467	0.0849005	0.722655	-2.28285
PDGFRL	ENSG00000104213.12	0.0474854	0.023552	0.0849194	0.722655	9.36921
PHLDA2	ENSG00000181649.5	0.0475124	0.0235625	0.0849572	0.722655	-4.09123
SYTL2	ENSG00000137501.17	0.0476606	0.0236331	0.0852119	0.722655	8.00748
MOGS	ENSG00000115275.11	0.0477383	0.0236687	0.0853404	0.722655	4.61162
ANKRD37	ENSG00000186352.8	0.0477728	0.023683	0.0853917	0.722655	-18.4795
WDR35	ENSG00000118965.14	0.0477893	0.0236883	0.0854107	0.722655	-0.432726
HNRNPA3	ENSG00000170144.20	0.0478289	0.023705	0.0854711	0.722655	15.845
OARD1	ENSG00000124596.16	0.0478644	0.0237183	0.085519	0.722655	-2.61139
ALDH18A1	ENSG00000059573.8	0.0478673	0.0237183	0.085519	0.722655	-2.40725
NCOA2	ENSG00000140396.12	0.0479496	0.0237562	0.0856556	0.722655	1.12978
DAP	ENSG00000112977.15	0.0479748	0.0237657	0.0856901	0.722655	-9.26045
TTC30A	ENSG00000197557.6	0.048	0.0237754	0.0857247	0.722655	-0.214613
PRPF18	ENSG00000165630.13	0.0480062	0.0237755	0.0857253	0.722655	-2.02755
SNAI1	ENSG00000124216.3	0.0480142	0.0237766	0.0857292	0.722655	13.0778
RP1147I222	ENSG00000250548.6	0.0480788	0.0238057	0.0858342	0.722655	-0.57503
HTRA1	ENSG00000166033.11	0.0480863	0.0238065	0.085837	0.722655	-66.1072
OLFML3	ENSG00000116774.11	0.0481784	0.0238492	0.0859911	0.722655	13.9384
MB21D2	ENSG00000180611.6	0.0481871	0.0238506	0.0859961	0.722655	2.15131
HARBI1	ENSG00000180423.4	0.0481931	0.0238507	0.0859963	0.722655	-0.368027
TRAM2	ENSG00000065308.4	0.0482453	0.0238736	0.086079	0.722655	3.27016
POU6F1	ENSG00000184271.16	0.0484046	0.0239495	0.0863527	0.722655	-2.62973
RBM45	ENSG00000155636.14	0.0484739	0.0239809	0.0864659	0.722655	-1.0982
MICALCL	ENSG00000133808.4	0.0485078	0.0239948	0.0865158	0.722655	-0.659601
MIGA2	ENSG00000148343.18	0.04861	0.0240424	0.0866875	0.722655	-2.25953
EGLN3	ENSG00000129521.13	0.0487387	0.0241031	0.0869065	0.722655	-10.7746
MINDY3	ENSG00000148481.13	0.0488461	0.0241533	0.0870875	0.722655	-2.70303
FANCL	ENSG00000115392.11	0.0490131	0.0242327	0.0873736	0.722655	-1.19029
ZNF69	ENSG00000198429.9	0.0490185	0.0242327	0.0873736	0.722655	-0.476282
KIAA0368	ENSG00000136813.14	0.0491145	0.0242771	0.087534	0.722655	-3.31731
ARFGEF1	ENSG00000066777.8	0.0491466	0.0242901	0.0875806	0.722655	2.84973
GMPPA	ENSG00000144591.18	0.0491735	0.0243004	0.0876179	0.722655	-3.89756
AXIN1	ENSG00000103126.14	0.0492031	0.0243121	0.08766	0.722655	-1.32624
PHF6	ENSG00000156531.16	0.0492221	0.0243159	0.0876737	0.722655	1.20741
NCK1	ENSG00000158092.6	0.0492227	0.0243159	0.0876737	0.722655	-3.25079
LOX	ENSG00000113083.13	0.0492482	0.0243255	0.0877084	0.722655	10.2503
TBX15	ENSG00000092607.13	0.0493053	0.0243508	0.0877995	0.722655	0.487342
RAB22A	ENSG00000124209.3	0.0494705	0.0244294	0.0880829	0.722655	-0.642894
POMK	ENSG00000185900.9	0.049487	0.0244346	0.0881016	0.722655	-0.393276
KIN	ENSG00000151657.11	0.0495799	0.0244775	0.0882563	0.722655	-1.28892
STX1B	ENSG00000099365.10	0.0496155	0.0244898	0.0883007	0.722655	0.384883
IMPDH1	ENSG00000106348.16	0.0496168	0.0244898	0.0883007	0.722655	4.75354
ARHGEF26	ENSG00000114790.12	0.0496556	0.0245042	0.0883527	0.722655	-3.203
PSD3	ENSG00000156011.16	0.0496581	0.0245042	0.0883527	0.722655	1.04892
FOXO3	ENSG00000118689.14	0.0496799	0.024512	0.0883807	0.722655	5.15333
DOCK7	ENSG00000116641.17	0.0497746	0.0245557	0.0885384	0.722655	-9.18142
CORO6	ENSG00000167549.18	0.0497973	0.0245639	0.0885681	0.722655	-3.84672
MYNN	ENSG00000085274.15	0.0498614	0.0245926	0.0886714	0.722655	-1.32768
LXN	ENSG00000079257.7	0.0499309	0.0246239	0.0887842	0.722655	10.7893
TNRC6A	ENSG00000090905.18	0.049959	0.0246347	0.0888233	0.722655	-3.81942
TRAF4	ENSG00000076604.14	0.0499756	0.02464	0.0888422	0.722655	5.52865
MEF2D	ENSG00000116604.17	0.0500123	0.0246551	0.0888967	0.722655	5.9363
TAF1B	ENSG00000115750.16	0.0500563	0.0246737	0.088964	0.722655	-0.842431
KRTCAP2	ENSG00000163463.11	0.0500917	0.0246882	0.0890162	0.722655	16.2832
UBE2L6	ENSG00000156587.15	0.0501266	0.0247001	0.0890591	0.722655	12.2817
ZNF600	ENSG00000189190.9	0.050128	0.0247001	0.0890591	0.722655	1.97825
CRY2	ENSG00000121671.11	0.0501554	0.0247106	0.089097	0.722655	5.74365
ARFRP1	ENSG00000101246.19	0.0501638	0.0247118	0.0891012	0.722655	-2.95902
MSH6	ENSG00000116062.14	0.0501893	0.0247214	0.0891357	0.722655	-2.15764
KMT2A	ENSG00000118058.20	0.0502054	0.0247263	0.0891534	0.722655	-2.35345
EMC2	ENSG00000104412.7	0.0502381	0.0247394	0.0892008	0.722655	-4.67491
HECTD2	ENSG00000165338.16	0.0502459	0.0247403	0.0892038	0.722655	-1.09901
DLEC1	ENSG00000008226.19	0.0502622	0.0247453	0.0892219	0.722655	0.312019
SOX13	ENSG00000143842.14	0.0502915	0.0247567	0.0892632	0.722655	-4.1885
ERCC5	ENSG00000134899.18	0.0502997	0.0247578	0.089267	0.722655	4.18829
SLBP	ENSG00000163950.12	0.0503624	0.0247856	0.0893673	0.722655	-3.13997
CXorf40A	ENSG00000197620.10	0.0504247	0.0248133	0.0894671	0.722655	4.13407
CLDN23	ENSG00000253958.1	0.0504346	0.0248151	0.0894738	0.722655	-0.850834
MDM4	ENSG00000198625.12	0.0504544	0.0248219	0.0894982	0.722655	3.37306
FAM153B	ENSG00000182230.11	0.0504822	0.0248326	0.0895366	0.722655	0.720645
AC0049516	ENSG00000228434.1	0.0505042	0.024838	0.0895564	0.722655	0.275871
ZNF268	ENSG00000090612.20	0.0505055	0.024838	0.0895564	0.722655	-0.800086
VRK1	ENSG00000100749.7	0.050522	0.0248415	0.0895689	0.722655	1.53946
EMC8	ENSG00000131148.8	0.0505248	0.0248415	0.0895689	0.722655	-1.71396
MEIKIN	ENSG00000239642.5	0.0506451	0.0248977	0.0897714	0.722655	1.61167
MIA	ENSG00000261857.6	0.0506933	0.0249183	0.0898459	0.722655	4.37605
ZGLP1	ENSG00000220201.7	0.0507487	0.0249402	0.0899248	0.722655	0.856773
PDE2A	ENSG00000186642.15	0.0507501	0.0249402	0.0899248	0.722655	5.90996
KIAA0040	ENSG00000235750.9	0.0508594	0.0249909	0.0901076	0.722655	5.93325
CLOCK	ENSG00000134852.14	0.0508663	0.0249913	0.0901091	0.722655	-0.713099
RP11498C915	ENSG00000263731.1	0.0509765	0.0250424	0.0902933	0.722655	-0.394771
CDK8	ENSG00000132964.11	0.0509956	0.0250488	0.0903162	0.722655	-0.755365
ACR	ENSG00000100312.10	0.0510465	0.0250708	0.0903955	0.722655	0.776025
GTF3C1	ENSG00000077235.17	0.0510833	0.0250858	0.0904497	0.722655	4.52535
RALB	ENSG00000144118.13	0.0511277	0.0251046	0.0905175	0.722655	6.21344
INHBB	ENSG00000163083.5	0.0511698	0.0251222	0.090581	0.722655	4.44982
RFC2	ENSG00000049541.10	0.0513102	0.0251881	0.0908186	0.722655	-1.97652
CCHCR1	ENSG00000204536.13	0.0513219	0.0251908	0.0908283	0.722655	-1.5868
RP11160E219	ENSG00000263394.1	0.0513339	0.0251937	0.0908387	0.722655	1.37281
RPAP2	ENSG00000122484.8	0.0514094	0.0252277	0.0909614	0.722655	-1.0272
CXCL10	ENSG00000169245.5	0.0514334	0.0252344	0.0909854	0.722655	11.2547
PLOD3	ENSG00000106397.11	0.0514354	0.0252344	0.0909854	0.722655	4.65193
LSM12	ENSG00000161654.9	0.0515634	0.0252941	0.0912008	0.722655	2.06241
ACTR6	ENSG00000075089.9	0.0516301	0.0253238	0.0913078	0.722655	-2.64998
MURC	ENSG00000170681.6	0.0516699	0.0253402	0.0913671	0.722655	0.512543
APOM	ENSG00000204444.10	0.05178	0.0253912	0.0915508	0.722655	0.715585
SYNGR3	ENSG00000127561.14	0.0517868	0.0253914	0.0915517	0.722655	2.3748
RYR1	ENSG00000196218.12	0.0519763	0.0254813	0.0918756	0.722655	0.528299
POLR2L	ENSG00000177700.5	0.0520031	0.0254914	0.091912	0.722655	-16.0659
FAM84A	ENSG00000162981.13	0.0520143	0.0254938	0.0919207	0.722655	-0.523376
SNX17	ENSG00000115234.10	0.0520244	0.0254957	0.0919276	0.722655	-6.59192
GDI1	ENSG00000203879.11	0.0520734	0.0255166	0.092003	0.722655	-13.8929
NEDD4L	ENSG00000049759.17	0.0521499	0.025551	0.092127	0.722655	1.44794
YWHAH	ENSG00000128245.14	0.052193	0.025569	0.0921921	0.722655	-30.7559
RBM19	ENSG00000122965.10	0.0522082	0.0255734	0.0922079	0.722655	-2.16519
TSLP	ENSG00000145777.14	0.0522234	0.0255778	0.0922236	0.722655	-2.12483
IFRD2	ENSG00000214706.10	0.0522488	0.0255843	0.0922472	0.722655	-4.63859
FNDC3B	ENSG00000075420.12	0.0522493	0.0255843	0.0922472	0.722655	3.4798
ATP6V1E2	ENSG00000250565.6	0.052322	0.0256168	0.0923644	0.722655	-0.693683
ANAPC10	ENSG00000164162.12	0.0523508	0.0256279	0.0924042	0.722655	-3.19274
NUBP1	ENSG00000103274.10	0.0523785	0.0256383	0.0924419	0.722655	-3.26348
CYTH2	ENSG00000105443.13	0.0524022	0.0256469	0.0924726	0.722655	-4.76359
AC0261508	ENSG00000260693.1	0.0524298	0.0256559	0.0925051	0.722655	-0.437498
ARNTL	ENSG00000133794.17	0.0524332	0.0256559	0.0925051	0.722655	-2.35601
KATNAL1	ENSG00000102781.13	0.0524778	0.0256746	0.0925726	0.722655	-0.840148
F2RL3	ENSG00000127533.3	0.0525449	0.0257043	0.0926799	0.722655	1.65599
TBC1D17	ENSG00000104946.12	0.0526094	0.0257307	0.0927749	0.722655	-3.57379
ANKRD44	ENSG00000065413.18	0.0526115	0.0257307	0.0927749	0.722655	4.20589
HOXD8	ENSG00000175879.8	0.0526707	0.0257566	0.0928683	0.722655	-2.62116
PLGLB1	ENSG00000183281.14	0.0527544	0.0257944	0.0930047	0.722655	-0.822739
METTL12	ENSG00000214756.7	0.0528839	0.0258523	0.0932135	0.722655	-1.41722
TRIM62	ENSG00000116525.13	0.0528856	0.0258523	0.0932135	0.722655	-0.532762
IL17D	ENSG00000172458.4	0.0529114	0.0258619	0.0932479	0.722655	-1.11719
METTL6	ENSG00000206562.11	0.0530346	0.0259189	0.0934537	0.722655	-1.15019
LMO4	ENSG00000143013.12	0.0530484	0.0259221	0.0934652	0.722655	-4.83857
BZW2	ENSG00000136261.14	0.0530539	0.0259221	0.0934652	0.722655	-3.83653
UBA5	ENSG00000081307.12	0.053093	0.0259381	0.0935229	0.722655	2.66998
SLC16A14	ENSG00000163053.10	0.0531363	0.0259562	0.093588	0.722655	0.406616
UPF1	ENSG00000005007.12	0.0531691	0.0259691	0.0936345	0.722655	2.60567
GTF3C2	ENSG00000115207.13	0.0531769	0.0259698	0.093637	0.722655	4.07549
MIS12	ENSG00000167842.15	0.0531858	0.025971	0.0936414	0.722655	1.54841
ECM2	ENSG00000106823.12	0.0532411	0.0259949	0.0937276	0.722655	-9.04959
VPS25	ENSG00000131475.6	0.0532513	0.0259968	0.0937342	0.722655	-6.04488
RNF187	ENSG00000168159.11	0.0532674	0.0259996	0.0937443	0.722655	-3.49775
PIK3CB	ENSG00000051382.8	0.0532698	0.0259996	0.0937443	0.722655	1.21384
SORL1	ENSG00000137642.12	0.0533665	0.0260436	0.0939033	0.722655	3.98663
COX7C	ENSG00000127184.12	0.053497	0.0261042	0.0941216	0.722655	-67.949
RUFY2	ENSG00000204130.12	0.0535045	0.0261047	0.0941235	0.722655	-0.774936
HIF3A	ENSG00000124440.15	0.0535385	0.0261182	0.094172	0.722655	-6.97356
SLC39A3	ENSG00000141873.10	0.0536501	0.0261695	0.0943571	0.722655	-2.86766
CXCL13	ENSG00000156234.7	0.0537467	0.0262135	0.0945156	0.722655	29.9976
KIF11	ENSG00000138160.5	0.0537956	0.0262342	0.0945902	0.722655	0.437705
KCNMB4	ENSG00000135643.4	0.0538402	0.0262528	0.0946573	0.722655	0.661979
AC0045405	ENSG00000214870.8	0.0538723	0.0262653	0.0947024	0.722655	0.488901
ITGA2B	ENSG00000005961.17	0.0540186	0.0263334	0.0949482	0.722655	-1.30747
ADAL	ENSG00000168803.14	0.0540543	0.0263477	0.0949996	0.722655	-0.62778
TCP11L1	ENSG00000176148.15	0.0541198	0.0263765	0.0951033	0.722655	-1.03865
HIST3H2A	ENSG00000181218.5	0.0541743	0.0263999	0.0951877	0.722655	0.85753
NAGLU	ENSG00000108784.9	0.0541945	0.0264066	0.0952119	0.722655	-3.94519
SERPINH1	ENSG00000149257.13	0.0542295	0.0264204	0.0952619	0.722655	-35.071
NPIPB8	ENSG00000255524.7	0.0542569	0.0264306	0.0952986	0.722655	-0.676078
NLGN2	ENSG00000169992.9	0.0544059	0.0265001	0.095549	0.722655	-3.6591
BCL2A1	ENSG00000140379.7	0.0544437	0.0265153	0.0956038	0.722655	30.4792
SHROOM2	ENSG00000146950.12	0.0545321	0.0265551	0.0957475	0.722655	0.211191
PTDSS1	ENSG00000156471.12	0.0546151	0.0265924	0.0958818	0.722655	4.67106
PXDC1	ENSG00000168994.13	0.0546541	0.0266082	0.0959389	0.722655	-30.2813
NUDT1	ENSG00000106268.15	0.054683	0.0266191	0.0959781	0.722655	4.03905
PTPN12	ENSG00000127947.15	0.0547047	0.0266264	0.0960046	0.722655	6.20135
MED4	ENSG00000136146.14	0.0547456	0.0266432	0.096065	0.722655	-3.31165
SPTBN2	ENSG00000173898.11	0.0548789	0.0267048	0.0962873	0.722655	0.805709
KCMF1	ENSG00000176407.17	0.0548955	0.0267098	0.0963051	0.722655	3.2378
RP11236L142	ENSG00000273771.1	0.0549029	0.0267101	0.0963064	0.722655	-0.454161
SLTM	ENSG00000137776.16	0.0549265	0.0267185	0.0963364	0.722655	6.06103
GEMIN2	ENSG00000092208.16	0.054941	0.0267223	0.0963504	0.722655	-1.56467
C15orf57	ENSG00000128891.15	0.0549855	0.0267377	0.0964058	0.722655	-3.63298
RNF6	ENSG00000127870.16	0.0549858	0.0267377	0.0964058	0.722655	1.81487
ARPC4	ENSG00000241553.12	0.0550139	0.0267481	0.0964435	0.722655	10.5385
ELP3	ENSG00000134014.16	0.0550866	0.0267803	0.0965594	0.722655	-1.3994
ADGRG2	ENSG00000173698.17	0.0551036	0.0267854	0.0965777	0.722655	-0.420516
NIPAL2	ENSG00000104361.9	0.0551785	0.0268186	0.0966975	0.722655	1.73719
MFSD14B	ENSG00000148110.15	0.0552195	0.0268353	0.0967577	0.722655	1.95151
GNG10	ENSG00000242616.3	0.0552732	0.0268582	0.0968402	0.722655	9.18231
PDGFRB	ENSG00000113721.13	0.0554242	0.0269284	0.0970932	0.722655	-27.0638
GNB1L	ENSG00000185838.13	0.0554536	0.0269385	0.09713	0.722655	-0.733908
EIF4EBP2	ENSG00000148730.6	0.0554584	0.0269385	0.09713	0.722655	1.8496
UBE3B	ENSG00000151148.13	0.0554753	0.0269435	0.097148	0.722655	-1.1189
SNRPB2	ENSG00000125870.10	0.0554979	0.0269513	0.097176	0.722655	-4.46929
GPR35	ENSG00000178623.11	0.05557	0.0269831	0.0972906	0.722655	0.717607
TOP3B	ENSG00000100038.19	0.0556316	0.0270098	0.0973868	0.722655	3.3809
SLC9A8	ENSG00000197818.11	0.0557228	0.0270508	0.0975349	0.722655	1.14389
MEPCE	ENSG00000146834.13	0.0557802	0.0270755	0.0976237	0.722655	4.05204
CACTIN	ENSG00000105298.13	0.0558496	0.027103	0.097723	0.722655	-1.44228
NNMT	ENSG00000166741.7	0.0558503	0.027103	0.097723	0.722655	-216.625
PAXIP1AS1	ENSG00000273344.1	0.0558607	0.0271048	0.0977295	0.722655	-0.670111
FANCI	ENSG00000140525.17	0.0560142	0.0271731	0.0979755	0.722655	0.798081
REST	ENSG00000084093.16	0.0560146	0.0271731	0.0979755	0.722655	0.57506
CPD	ENSG00000108582.11	0.0560272	0.0271759	0.0979858	0.722655	2.11427
SMAD5	ENSG00000113658.16	0.056094	0.0272051	0.0980909	0.722655	-1.54714
KLHL36	ENSG00000135686.12	0.0561905	0.0272486	0.0982479	0.722655	2.03191
TOMM5	ENSG00000175768.12	0.0561986	0.0272487	0.0982481	0.722655	-11.5121
WDR62	ENSG00000075702.16	0.056204	0.0272487	0.0982481	0.722655	0.186266
RPS6KB2	ENSG00000175634.14	0.0562325	0.0272592	0.0982863	0.722655	3.13658
AP2M1	ENSG00000161203.13	0.0562573	0.027268	0.098318	0.722655	-16.9249
CHI3L2	ENSG00000064886.13	0.0563065	0.0272886	0.0983923	0.722655	-90.0478
ZFP14	ENSG00000142065.13	0.0563219	0.0272928	0.0984075	0.722655	-0.40751
KANK3	ENSG00000186994.11	0.0563318	0.0272944	0.0984129	0.722655	3.02847
ANKRD12	ENSG00000101745.16	0.0564579	0.0273522	0.0986216	0.722655	1.43332
CHMP6	ENSG00000176108.9	0.0564824	0.0273608	0.0986526	0.722655	-2.68094
ZNF791	ENSG00000173875.13	0.0565934	0.0274113	0.0988347	0.722655	1.34256
POMZP3	ENSG00000146707.14	0.0566025	0.0274125	0.0988388	0.722655	-2.34662
RP1138M81	ENSG00000273297.1	0.0566148	0.0274152	0.0988486	0.722655	-0.474639
DCUN1D5	ENSG00000137692.11	0.0566958	0.0274511	0.0989781	0.722655	-2.03134
ARID4A	ENSG00000032219.18	0.0567826	0.0274899	0.0991179	0.722655	1.23619
GAREM1	ENSG00000141441.15	0.0568747	0.0275312	0.0992669	0.722655	-2.12425
PKNOX1	ENSG00000160199.14	0.0569121	0.027546	0.0993203	0.722655	-1.02476
RNF152	ENSG00000176641.10	0.0570249	0.0275974	0.0995054	0.722655	-0.732825
RP11571M617	ENSG00000270039.1	0.0570481	0.0276053	0.0995341	0.722655	-0.395693
SRSF11	ENSG00000116754.13	0.057104	0.0276291	0.0996197	0.722655	21.6388
GTF2E2	ENSG00000197265.8	0.0571753	0.0276603	0.0997322	0.722655	-1.72031
SLC35B3	ENSG00000124786.9	0.0572634	0.0276996	0.0998741	0.722655	1.32223
ME2	ENSG00000082212.12	0.0573015	0.0277147	0.0999287	0.722655	8.12382
ZBTB10	ENSG00000205189.11	0.0573695	0.0277413	0.100024	0.722655	-0.740223
SLC15A4	ENSG00000139370.11	0.05737	0.0277413	0.100024	0.722655	-2.67655
RPL10	ENSG00000147403.16	0.057426	0.0277651	0.10011	0.722655	442.765
CC2D2B	ENSG00000188649.12	0.0575558	0.0278245	0.100325	0.722655	-0.330051
NIPSNAP1	ENSG00000184117.11	0.0575973	0.0278413	0.100385	0.722655	1.88907
PLAGL1	ENSG00000118495.18	0.0576399	0.0278586	0.100447	0.722655	-6.36605
KIF27	ENSG00000165115.14	0.0576982	0.0278834	0.100537	0.722655	-0.287973
PATL1	ENSG00000166889.13	0.0577279	0.0278945	0.100577	0.722655	1.85017
ALG3	ENSG00000214160.9	0.057765	0.0279091	0.100629	0.722655	-2.94741
SLC35E3	ENSG00000175782.9	0.0577788	0.0279124	0.100641	0.722655	1.05076
RUNDC1	ENSG00000198863.7	0.0578212	0.0279296	0.100703	0.722655	-0.713006
NT5C	ENSG00000125458.6	0.0579039	0.0279662	0.100835	0.722655	-4.49775
TCTE3	ENSG00000184786.5	0.057972	0.0279958	0.100942	0.722655	-0.450653
SNCAIP	ENSG00000064692.18	0.0580402	0.0280254	0.101049	0.722655	-1.57699
CRIPT	ENSG00000119878.5	0.0580828	0.0280406	0.101104	0.722655	-0.998321
LINC00863	ENSG00000224914.3	0.05809	0.0280406	0.101104	0.722655	-0.271192
IRF3	ENSG00000126456.15	0.0580924	0.0280406	0.101104	0.722655	14.6121
CKS2	ENSG00000123975.4	0.058125	0.028053	0.101148	0.722655	6.70443
SRFBP1	ENSG00000151304.5	0.0581353	0.0280547	0.101154	0.722655	-0.857663
ETNK1	ENSG00000139163.15	0.0581699	0.0280681	0.101203	0.722655	1.61292
NOMO3	ENSG00000103226.17	0.0582098	0.0280826	0.101255	0.722655	-3.38499
DNAJC3	ENSG00000102580.14	0.0582139	0.0280826	0.101255	0.722655	2.20149
MCUR1	ENSG00000050393.11	0.0583004	0.028121	0.101393	0.722655	-1.53809
KIAA1328	ENSG00000150477.14	0.0583489	0.0281411	0.101466	0.722655	-0.72984
ZNF660	ENSG00000144792.9	0.0584107	0.0281675	0.101561	0.722655	-0.309063
ZNF106	ENSG00000103994.16	0.0584815	0.0281947	0.101659	0.722655	-1.86769
RAB27A	ENSG00000069974.15	0.0584868	0.0281947	0.101659	0.722655	-5.20016
AC1446521	ENSG00000273117.1	0.0584877	0.0281947	0.101659	0.722655	-0.319908
PDE4C	ENSG00000105650.21	0.058495	0.0281948	0.10166	0.722655	-0.901593
ARL8A	ENSG00000143862.7	0.0585499	0.028218	0.101743	0.722655	-4.17632
FANCG	ENSG00000221829.9	0.058566	0.0282224	0.101759	0.722655	1.70705
FIG4	ENSG00000112367.10	0.058645	0.0282571	0.101884	0.722655	-1.33046
ZNF28	ENSG00000198538.10	0.0586802	0.0282707	0.101933	0.722655	-1.24116
OFD1	ENSG00000046651.14	0.0587023	0.0282732	0.101942	0.722655	3.92019
PAPOLG	ENSG00000115421.12	0.0587048	0.0282732	0.101942	0.722655	1.04184
MTHFD1	ENSG00000100714.15	0.0587063	0.0282732	0.101942	0.722655	-2.64561
TOMM22	ENSG00000100216.5	0.0587289	0.0282788	0.101963	0.722655	-3.28845
PDZD8	ENSG00000165650.11	0.0587318	0.0282788	0.101963	0.722655	-1.0165
MBTD1	ENSG00000011258.15	0.0588764	0.0283451	0.102202	0.722655	0.881702
SACS	ENSG00000151835.14	0.0589226	0.028364	0.10227	0.722655	-1.53791
NDFIP2	ENSG00000102471.13	0.0589753	0.028386	0.102349	0.722655	0.973003
EDNRB	ENSG00000136160.14	0.0589876	0.0283886	0.102358	0.722655	3.94785
RRM2	ENSG00000171848.13	0.0590101	0.0283937	0.102377	0.722655	2.2488
PTPRO	ENSG00000151490.13	0.0590123	0.0283937	0.102377	0.722655	-2.14083
RP11438J11	ENSG00000272410.5	0.0590774	0.0284217	0.102478	0.722655	-0.689061
GFER	ENSG00000127554.12	0.0590922	0.0284254	0.102491	0.722655	2.92219
SDAD1	ENSG00000198301.11	0.0591542	0.0284519	0.102587	0.722655	-1.56005
USF2	ENSG00000105698.15	0.0591894	0.028464	0.10263	0.722655	11.176
AGTPBP1	ENSG00000135049.15	0.0591932	0.028464	0.10263	0.722655	1.60859
RBPMS2	ENSG00000166831.8	0.0592031	0.0284653	0.102635	0.722655	-1.57734
NBEA	ENSG00000172915.18	0.0593063	0.0285116	0.102802	0.722655	-0.4953
STKLD1	ENSG00000198870.7	0.0593502	0.0285271	0.102858	0.722655	-0.313528
MED1	ENSG00000125686.11	0.0593526	0.0285271	0.102858	0.722655	-1.48896
TDRP	ENSG00000180190.11	0.0593997	0.0285464	0.102927	0.722655	1.07335
ASB13	ENSG00000196372.12	0.0594185	0.028552	0.102948	0.722655	-2.44106
PCMTD1	ENSG00000168300.13	0.0594506	0.0285641	0.102991	0.722655	3.88353
C3orf62	ENSG00000188315.7	0.0595152	0.0285918	0.103091	0.722655	1.08707
POM121	ENSG00000196313.11	0.0595286	0.0285948	0.103102	0.722655	2.40507
ELL	ENSG00000105656.12	0.0596026	0.028627	0.103218	0.722655	4.01598
RPL27	ENSG00000131469.12	0.0597237	0.02868	0.103409	0.722655	-108.845
LINC00989	ENSG00000250334.5	0.059727	0.02868	0.103409	0.722655	-0.595353
FAM213B	ENSG00000157870.14	0.0597412	0.0286834	0.103421	0.722655	2.01246
UBE2C	ENSG00000175063.16	0.0597593	0.0286887	0.10344	0.722655	1.9287
RAB4B	ENSG00000167578.17	0.0597962	0.0286984	0.103475	0.722655	4.29736
TMEM205	ENSG00000105518.13	0.0597974	0.0286984	0.103475	0.722655	-6.95354
NCKAP5L	ENSG00000167566.16	0.0598005	0.0286984	0.103475	0.722655	2.26722
RP11130L82	ENSG00000269976.1	0.0599083	0.0287467	0.103649	0.722655	-0.50416
DLC1	ENSG00000164741.14	0.0599928	0.0287838	0.103783	0.722655	7.04344
RP699M13	ENSG00000269902.1	0.0600095	0.0287876	0.103797	0.722655	0.663086
NDUFV2	ENSG00000178127.12	0.0600148	0.0287876	0.103797	0.722655	-7.49561
SPATA5L1	ENSG00000171763.18	0.0600856	0.0288182	0.103907	0.722655	-0.815096
ARNT	ENSG00000143437.20	0.060104	0.0288236	0.103927	0.722655	-2.28043
ZBTB2	ENSG00000181472.4	0.0602079	0.0288684	0.104088	0.722655	2.06945
PPP1CB	ENSG00000213639.9	0.0602116	0.0288684	0.104088	0.722655	-19.8742
PLSCR4	ENSG00000114698.14	0.0603654	0.0289387	0.104342	0.722655	-8.6938
RASGRP4	ENSG00000171777.15	0.0604398	0.028971	0.104458	0.722655	3.22744
PARK2	ENSG00000185345.18	0.0604903	0.0289918	0.104533	0.722655	-0.930004
AC1163667	ENSG00000283782.1	0.0605094	0.0289975	0.104554	0.722655	-0.548999
CAPN11	ENSG00000137225.12	0.0605194	0.0289989	0.104559	0.722655	0.46179
RRAGC	ENSG00000116954.7	0.0605309	0.029001	0.104566	0.722655	3.05292
SHTN1	ENSG00000187164.19	0.0605475	0.0290023	0.104571	0.722655	2.03117
GLYR1	ENSG00000140632.16	0.0605479	0.0290023	0.104571	0.722655	-2.70733
VSIG2	ENSG00000019102.11	0.0606421	0.0290438	0.104721	0.722655	-0.561784
FBXL13	ENSG00000161040.16	0.0606488	0.0290438	0.104721	0.722655	-0.272488
PRH1PRR4	ENSG00000275778.1	0.0607519	0.0290897	0.104886	0.722655	-0.285562
FAM210B	ENSG00000124098.9	0.0607605	0.0290897	0.104886	0.722655	-2.94016
ATP8A1	ENSG00000124406.16	0.0607688	0.0290897	0.104886	0.722655	1.6517
CD248	ENSG00000174807.3	0.0607733	0.0290897	0.104886	0.722655	10.4317
DHX15	ENSG00000109606.12	0.0608525	0.0291242	0.105011	0.722655	6.7523
CLYBL	ENSG00000125246.15	0.0608996	0.0291433	0.10508	0.722655	-1.08364
C5orf56	ENSG00000197536.11	0.0610164	0.0291958	0.105269	0.722655	-2.38041
PHF20	ENSG00000025293.16	0.0610879	0.0292266	0.10538	0.722655	4.66871
UBR1	ENSG00000159459.11	0.0611728	0.0292637	0.105514	0.722655	-1.40553
NUFIP2	ENSG00000108256.8	0.0612367	0.0292909	0.105611	0.722655	1.96376
RPL36	ENSG00000130255.12	0.0612645	0.0293007	0.105647	0.722655	94.8835
UBAP1	ENSG00000165006.13	0.0612869	0.0293048	0.105662	0.722655	-6.41449
MEG3	ENSG00000214548.14	0.0612897	0.0293048	0.105662	0.722655	30.8786
MTIF2	ENSG00000085760.14	0.0612947	0.0293048	0.105662	0.722655	1.45118
C7orf61	ENSG00000185955.4	0.0613898	0.0293443	0.105804	0.722655	-0.285849
ZNF287	ENSG00000141040.14	0.0613916	0.0293443	0.105804	0.722655	-0.813348
ATG2B	ENSG00000066739.11	0.0614522	0.0293698	0.105896	0.722655	-0.905015
PKN2	ENSG00000065243.19	0.0615588	0.0294173	0.106067	0.722655	1.369
IDI1	ENSG00000067064.10	0.0616367	0.0294478	0.106178	0.722655	8.69855
PRRG4	ENSG00000135378.3	0.0616372	0.0294478	0.106178	0.722655	0.278859
RPLP0	ENSG00000089157.15	0.0616811	0.0294654	0.106241	0.722655	125.483
STRN4	ENSG00000090372.14	0.0617306	0.0294855	0.106313	0.722655	-3.36818
USP54	ENSG00000166348.18	0.0617488	0.0294908	0.106332	0.722655	-2.84058
RAD1	ENSG00000113456.18	0.0617635	0.0294943	0.106345	0.722655	-1.32108
METTL1	ENSG00000037897.16	0.0617707	0.0294943	0.106345	0.722655	-3.18792
FAM126B	ENSG00000155744.9	0.0617807	0.0294956	0.10635	0.722655	0.57507
TBPL1	ENSG00000028839.9	0.0618433	0.029522	0.106445	0.722655	2.19879
IDO1	ENSG00000131203.12	0.061862	0.0295275	0.106465	0.722655	2.02119
P4HA3	ENSG00000149380.11	0.0618871	0.029536	0.106495	0.722655	2.44593
GCC2	ENSG00000135968.20	0.0620235	0.0295977	0.106718	0.722655	2.00296
MUC12	ENSG00000205277.9	0.0620861	0.0296228	0.106808	0.722655	0.5229
ANKRD1	ENSG00000148677.6	0.0620908	0.0296228	0.106808	0.722655	-5.33119
GIMAP6	ENSG00000133561.15	0.0621546	0.0296498	0.106906	0.722655	6.32978
LRRFIP1	ENSG00000124831.18	0.062203	0.0296694	0.106976	0.722655	-19.7655
FAM200A	ENSG00000221909.2	0.0622556	0.029691	0.107054	0.722655	-0.324641
GSDMA	ENSG00000167914.11	0.0622748	0.0296932	0.107062	0.722655	1.10238
YWHAQ	ENSG00000134308.13	0.0622749	0.0296932	0.107062	0.722655	-11.6528
UCN	ENSG00000163794.6	0.0622838	0.029694	0.107065	0.722655	-0.364053
C1S	ENSG00000182326.14	0.0623079	0.029702	0.107094	0.722655	118.266
LRRC1	ENSG00000137269.14	0.0623206	0.0297046	0.107103	0.722655	-1.60715
CXCL9	ENSG00000138755.5	0.0623697	0.0297245	0.107175	0.722655	19.1573
CRYBB1	ENSG00000100122.5	0.062383	0.0297274	0.107185	0.722655	1.15748
ENAH	ENSG00000154380.17	0.0624072	0.0297354	0.107214	0.722655	-9.8901
WDR74	ENSG00000133316.15	0.062466	0.0297583	0.107297	0.722655	11.4726
GTDC1	ENSG00000121964.14	0.0624698	0.0297583	0.107297	0.722655	1.51049
ANGPTL2	ENSG00000136859.9	0.062482	0.0297606	0.107305	0.722655	7.79126
SELENOS	ENSG00000131871.14	0.0625855	0.0298064	0.10747	0.722655	9.64716
IL15RA	ENSG00000134470.20	0.0626522	0.0298347	0.107572	0.722655	-2.70367
XPO7	ENSG00000130227.16	0.0626843	0.0298465	0.107615	0.722655	-1.74106
CADM3	ENSG00000162706.12	0.0627002	0.0298505	0.10763	0.722655	7.70282
RNF212	ENSG00000178222.12	0.0627885	0.0298891	0.107769	0.722655	0.850131
ALDOA	ENSG00000149925.17	0.0628122	0.0298969	0.107797	0.722655	-134.825
TMEM268	ENSG00000157693.14	0.0628785	0.029925	0.107898	0.722655	1.1078
CDKN2C	ENSG00000123080.10	0.0628921	0.0299279	0.107909	0.722655	-3.22848
RP11571I184	ENSG00000272650.1	0.0629004	0.0299284	0.10791	0.722655	0.587543
SLC9A7	ENSG00000065923.9	0.0629227	0.0299355	0.107936	0.722655	0.784331
TTC21B	ENSG00000123607.14	0.0629532	0.0299465	0.107975	0.722655	-0.69782
MKNK2	ENSG00000099875.14	0.0629984	0.0299645	0.10804	0.722655	11.9387
ZNF345	ENSG00000251247.10	0.0630457	0.0299835	0.108109	0.722655	-0.676731
ELFN1	ENSG00000225968.7	0.0630875	0.0299998	0.108168	0.722655	0.316895
ANKLE1	ENSG00000160117.14	0.0631732	0.0300371	0.108302	0.722655	-0.21282
PPP2R2D	ENSG00000175470.18	0.0632242	0.0300578	0.108377	0.722655	-1.28332
ATF6B	ENSG00000213676.10	0.0632593	0.030071	0.108424	0.722655	6.75423
ERMARD	ENSG00000130023.15	0.0633246	0.0300985	0.108524	0.722655	2.35474
RP11488C135	ENSG00000258301.3	0.0633871	0.0301247	0.108618	0.722655	1.18715
CNRIP1	ENSG00000119865.8	0.0634191	0.0301364	0.10866	0.722655	-3.23933
DYRK1A	ENSG00000157540.19	0.0634781	0.030161	0.108749	0.722655	2.50774
RINT1	ENSG00000135249.7	0.0635339	0.0301839	0.108832	0.722655	1.5653
RMI1	ENSG00000178966.16	0.0635461	0.0301862	0.10884	0.722655	0.380918
CETN2	ENSG00000147400.8	0.0635688	0.0301935	0.108866	0.722655	-4.60034
PTP4A3	ENSG00000184489.11	0.0636152	0.030212	0.108933	0.722655	24.6057
TOGARAM2	ENSG00000189350.12	0.0637038	0.0302505	0.109072	0.722655	0.344119
XKR8	ENSG00000158156.7	0.0637232	0.0302557	0.10909	0.722655	1.30194
SMOC1	ENSG00000198732.10	0.0637338	0.0302557	0.10909	0.722655	-4.96295
TIMELESS	ENSG00000111602.11	0.063737	0.0302557	0.10909	0.722655	0.86356
SWSAP1	ENSG00000173928.2	0.0637622	0.0302641	0.109121	0.722655	-0.315001
GIMAP2	ENSG00000106560.10	0.0637837	0.030269	0.109138	0.722655	4.81639
ZNF84	ENSG00000198040.10	0.0637873	0.030269	0.109138	0.722655	-1.60993
LPCAT1	ENSG00000153395.9	0.0638123	0.0302773	0.109168	0.722655	4.56887
ABCA2	ENSG00000107331.16	0.0638213	0.030278	0.109171	0.722655	4.78003
CREB5	ENSG00000146592.16	0.0639005	0.0303121	0.109294	0.722655	-4.19392
RPIA	ENSG00000153574.8	0.063952	0.0303309	0.109361	0.722655	1.41274
CCNH	ENSG00000134480.13	0.063955	0.0303309	0.109361	0.722655	12.3616
MAN1A2	ENSG00000198162.12	0.0639917	0.0303448	0.109411	0.722655	-1.12435
ATAD2	ENSG00000156802.12	0.0639993	0.0303448	0.109412	0.722655	-0.677775
ZNF718	ENSG00000250312.6	0.064021	0.0303516	0.109436	0.722655	-0.312464
SLC25A34	ENSG00000162461.7	0.0642262	0.0304419	0.109762	0.722655	-0.997551
NOTCH2NL	ENSG00000264343.5	0.0642265	0.0304419	0.109762	0.722655	-3.60057
RAET1G	ENSG00000203722.7	0.0642844	0.0304658	0.109848	0.722655	-0.255394
CPT2	ENSG00000157184.6	0.0643268	0.0304797	0.109898	0.722655	1.21314
ETV4	ENSG00000175832.12	0.0643334	0.0304797	0.109898	0.722655	-0.324622
FXN	ENSG00000165060.11	0.0643362	0.0304797	0.109898	0.722655	-1.27662
RPP25	ENSG00000178718.6	0.0643668	0.0304897	0.109934	0.722655	-1.00462
CRYGS	ENSG00000213139.7	0.0643723	0.0304897	0.109934	0.722655	-0.77779
N4BP2L1	ENSG00000139597.17	0.0644006	0.0304995	0.10997	0.722655	3.80585
ADAMTSL4	ENSG00000143382.14	0.0644555	0.0305194	0.110041	0.722655	-5.7149
FDCSP	ENSG00000181617.5	0.0644574	0.0305194	0.110041	0.722655	64.1914
GNLY	ENSG00000115523.16	0.0644674	0.0305205	0.110045	0.722655	14.1795
ETFBKMT	ENSG00000139160.13	0.0645136	0.0305389	0.110111	0.722655	-0.403598
ABT1	ENSG00000146109.4	0.0645997	0.0305761	0.110246	0.722655	-1.51556
TMEM70	ENSG00000175606.10	0.0646092	0.030577	0.110249	0.722655	8.51532
LINC01770	ENSG00000225285.1	0.0646588	0.0305969	0.110321	0.722655	-0.591008
ZNF614	ENSG00000142556.18	0.0647326	0.0306283	0.110434	0.722655	-0.515356
PHACTR1	ENSG00000112137.17	0.0647578	0.0306366	0.110464	0.722655	3.96447
CR2	ENSG00000117322.17	0.0647997	0.0306529	0.110522	0.722655	17.085
PSAT1	ENSG00000135069.13	0.0648285	0.030663	0.110559	0.722655	-6.29535
THSD1	ENSG00000136114.15	0.064875	0.0306814	0.110625	0.722655	1.13258
MAGED4B	ENSG00000187243.16	0.0648872	0.0306836	0.110633	0.722655	1.9857
VPS52	ENSG00000223501.8	0.0649662	0.0307149	0.110746	0.722655	5.36041
FUNDC1	ENSG00000069509.5	0.0649686	0.0307149	0.110746	0.722655	-1.82984
GATSL2	ENSG00000274070.1	0.0650287	0.0307398	0.110836	0.722655	-0.389302
GIPC3	ENSG00000179855.5	0.0650595	0.0307508	0.110875	0.722655	0.863015
USP9X	ENSG00000124486.12	0.0651813	0.0308048	0.11107	0.722655	-1.73531
TNFRSF9	ENSG00000049249.8	0.0652885	0.0308518	0.11124	0.722655	1.09596
KRT8	ENSG00000170421.12	0.0653046	0.0308559	0.111254	0.722655	-20.5053
FGD6	ENSG00000180263.13	0.0653265	0.0308626	0.111279	0.722655	0.498483
ZNF226	ENSG00000167380.16	0.0653381	0.0308645	0.111286	0.722655	-2.09639
TEK	ENSG00000120156.20	0.0653675	0.0308713	0.11131	0.722655	2.72199
HMCES	ENSG00000183624.13	0.0653676	0.0308713	0.11131	0.722655	5.02363
SUGCT	ENSG00000175600.15	0.0653891	0.0308779	0.111334	0.722655	-15.8057
SLC12A2	ENSG00000064651.13	0.0655115	0.0309315	0.111527	0.722655	0.585379
TRMT1L	ENSG00000121486.11	0.0655179	0.0309315	0.111527	0.722655	-0.92606
POLG2	ENSG00000256525.6	0.0655348	0.0309359	0.111543	0.722655	2.17006
ASPN	ENSG00000106819.11	0.0656142	0.0309698	0.111665	0.722655	-15.0549
ZNF207	ENSG00000010244.18	0.0656657	0.0309872	0.111728	0.722655	7.78814
EARS2	ENSG00000103356.15	0.0656663	0.0309872	0.111728	0.722655	-1.33844
SUPT7L	ENSG00000119760.15	0.0656753	0.0309879	0.11173	0.722655	-2.21454
GAS2L1	ENSG00000185340.15	0.0657087	0.031	0.111774	0.722655	-2.51273
NPRL3	ENSG00000103148.15	0.0657276	0.031004	0.111788	0.722655	1.92492
RP1196H191	ENSG00000257261.5	0.0657397	0.031004	0.111788	0.722655	1.26678
NUP188	ENSG00000095319.14	0.0657399	0.031004	0.111788	0.722655	-2.40332
ATP6AP2	ENSG00000182220.14	0.0657553	0.0310077	0.111802	0.722655	-18.9039
RNF123	ENSG00000164068.15	0.0659284	0.0310856	0.112083	0.722655	1.35871
TRUB1	ENSG00000165832.5	0.0660765	0.0311519	0.112322	0.722655	-0.83612
ETFB	ENSG00000105379.9	0.066127	0.0311699	0.112387	0.722655	6.99676
MEGF8	ENSG00000105429.12	0.06613	0.0311699	0.112387	0.722655	-1.10572
SMYD2	ENSG00000143499.13	0.0661398	0.0311709	0.11239	0.722655	2.1701
KCNQ3	ENSG00000184156.16	0.0661655	0.0311794	0.112421	0.722655	0.336908
SIPA1L2	ENSG00000116991.10	0.0662255	0.0312041	0.11251	0.722655	1.58123
TIMM23B	ENSG00000204152.10	0.0662761	0.031221	0.112571	0.722655	-1.36799
EWSR1	ENSG00000182944.17	0.0662769	0.031221	0.112571	0.722655	19.0602
SLC19A1	ENSG00000173638.18	0.0664051	0.0312778	0.112776	0.722655	1.38525
USP47	ENSG00000170242.17	0.0665119	0.0313245	0.112944	0.722655	-2.88831
CEACAM4	ENSG00000105352.10	0.0665471	0.0313374	0.112991	0.722655	2.61579
PPWD1	ENSG00000113593.11	0.0665748	0.0313468	0.113025	0.722655	4.32878
PIK3R1	ENSG00000145675.14	0.0666224	0.0313605	0.113074	0.722655	4.96424
NRIP3	ENSG00000175352.10	0.0666231	0.0313605	0.113074	0.722655	1.1953
RBM12B	ENSG00000183808.11	0.066627	0.0313605	0.113074	0.722655	-0.86037
DGKH	ENSG00000102780.16	0.0668054	0.0314409	0.113364	0.722655	-0.400211
STX10	ENSG00000104915.14	0.0669061	0.0314846	0.113521	0.722655	-4.93851
PLA2G6	ENSG00000184381.18	0.0670457	0.0315447	0.113738	0.722655	5.15171
GLB1	ENSG00000170266.15	0.0670493	0.0315447	0.113738	0.722655	4.73416
BCS1L	ENSG00000074582.12	0.0671465	0.0315868	0.11389	0.722655	-3.57697
RP13977J112	ENSG00000256576.2	0.0672071	0.0316117	0.11398	0.722655	0.35263
SHPRH	ENSG00000146414.15	0.0672298	0.0316163	0.113996	0.722655	-0.457853
RPL37	ENSG00000145592.13	0.0672324	0.0316163	0.113996	0.722655	208.577
POLB	ENSG00000070501.11	0.0672488	0.0316203	0.114011	0.722655	2.01642
ZBTB11	ENSG00000066422.4	0.0672569	0.0316205	0.114011	0.722655	0.859423
COG7	ENSG00000168434.12	0.0672859	0.0316286	0.114041	0.722655	-2.30751
TREML2	ENSG00000112195.8	0.0672898	0.0316286	0.114041	0.722655	1.35932
ARHGAP11B	ENSG00000187951.10	0.0673166	0.0316376	0.114073	0.722655	0.537152
PLA2G15	ENSG00000103066.12	0.0673855	0.0316663	0.114176	0.722655	5.86239
FUCA1	ENSG00000179163.11	0.0674122	0.0316752	0.114209	0.722655	21.7458
LEAP2	ENSG00000164406.7	0.0674307	0.0316802	0.114227	0.722655	-0.413664
FAM43A	ENSG00000185112.5	0.0674946	0.0317066	0.114322	0.722655	2.29939
AATK	ENSG00000181409.11	0.0675295	0.0317189	0.114366	0.722655	4.09864
AMY2B	ENSG00000240038.6	0.0675364	0.0317189	0.114366	0.722655	3.89754
HECTD3	ENSG00000126107.14	0.0676209	0.0317532	0.11449	0.722655	-2.88119
TPGS1	ENSG00000141933.9	0.0676273	0.0317532	0.11449	0.722655	-2.68776
ABLIM1	ENSG00000099204.18	0.0676328	0.0317532	0.11449	0.722655	5.09509
KLC1	ENSG00000126214.21	0.0676432	0.0317544	0.114494	0.722655	-11.9383
LETMD1	ENSG00000050426.15	0.0676599	0.0317586	0.114509	0.722655	5.51515
HLADQA2	ENSG00000237541.3	0.0676965	0.0317721	0.114558	0.722655	27.3739
HIST2H2AA3	ENSG00000203812.2	0.0677826	0.0318088	0.11469	0.722655	-10.2887
M6PR	ENSG00000003056.7	0.0679143	0.0318638	0.114888	0.722655	12.7166
MEOX1	ENSG00000005102.12	0.0679153	0.0318638	0.114888	0.722655	2.83398
SMC6	ENSG00000163029.15	0.0680915	0.0319401	0.115164	0.722655	1.37041
LINC00623	ENSG00000226067.6	0.0680937	0.0319401	0.115164	0.722655	-1.70162
NDUFAF4	ENSG00000123545.5	0.0681304	0.0319536	0.115212	0.722655	-3.25787
NAGPA	ENSG00000103174.11	0.0681681	0.0319676	0.115263	0.722655	1.5902
GOLGA1	ENSG00000136935.13	0.0681824	0.0319706	0.115274	0.722655	-0.733407
GSTO1	ENSG00000148834.12	0.0682865	0.0320158	0.115436	0.722655	-19.3069
RNF103	ENSG00000239305.6	0.0684042	0.0320673	0.115622	0.722655	1.87727
RTN2	ENSG00000125744.11	0.0685806	0.0321462	0.115907	0.722655	1.45337
COG5	ENSG00000164597.13	0.06859	0.0321469	0.115909	0.722655	-1.80779
FAM53C	ENSG00000120709.10	0.0686976	0.0321937	0.116078	0.722655	4.1244
TG	ENSG00000042832.11	0.0687103	0.0321959	0.116086	0.722655	0.527456
MYPOP	ENSG00000176182.5	0.0688042	0.0322362	0.116231	0.722655	-0.639779
LMTK2	ENSG00000164715.5	0.0688333	0.0322461	0.116267	0.722655	-0.511852
GAREM2	ENSG00000157833.12	0.0688639	0.0322567	0.116305	0.722655	-0.759009
COQ10B	ENSG00000115520.8	0.0689264	0.0322823	0.116398	0.722655	4.28076
CAMSAP1	ENSG00000130559.18	0.0690454	0.0323343	0.116585	0.722655	-0.969403
SAA2	ENSG00000134339.8	0.0690615	0.0323382	0.116599	0.722655	-44.8171
HDDC3	ENSG00000184508.10	0.0690921	0.0323488	0.116637	0.722655	1.72837
CAB39L	ENSG00000102547.18	0.0691256	0.0323587	0.116673	0.722655	-2.63785
UBE4B	ENSG00000130939.18	0.0691293	0.0323587	0.116673	0.722655	-2.08108
HMGCS1	ENSG00000112972.14	0.0691768	0.0323744	0.11673	0.722655	-5.62154
CHAF1A	ENSG00000167670.15	0.0691817	0.0323744	0.11673	0.722655	0.719835
AGO3	ENSG00000126070.19	0.0691931	0.0323744	0.11673	0.722655	-0.92497
TRAF3IP2	ENSG00000056972.18	0.0691946	0.0323744	0.11673	0.722655	-6.28771
MED26	ENSG00000105085.10	0.0692226	0.0323838	0.116763	0.722655	0.737734
LINC01534	ENSG00000225975.6	0.0693254	0.0324281	0.116923	0.722655	-0.608901
RP51159O41	ENSG00000272894.5	0.0693383	0.0324298	0.116929	0.722655	-1.35432
PAK1IP1	ENSG00000111845.4	0.0693449	0.0324298	0.116929	0.722655	-1.70332
FMN1	ENSG00000248905.8	0.0693905	0.0324474	0.116993	0.722655	0.742292
MARCH5	ENSG00000198060.9	0.0694804	0.03248	0.11711	0.722655	-2.49281
IL7R	ENSG00000168685.14	0.0694809	0.03248	0.11711	0.722655	18.1675
DPYS	ENSG00000147647.12	0.0694842	0.03248	0.11711	0.722655	0.475069
FAM153A	ENSG00000170074.19	0.0694938	0.0324808	0.117113	0.722655	1.31288
TAS2R5	ENSG00000127366.5	0.0695366	0.0324971	0.117172	0.722655	-0.322812
ZDHHC13	ENSG00000177054.13	0.0695869	0.0325168	0.117243	0.722655	0.861056
AVPR2	ENSG00000126895.13	0.0696491	0.0325422	0.117335	0.722655	0.899654
FXYD6	ENSG00000137726.16	0.069695	0.0325599	0.117398	0.722655	11.2691
HPS3	ENSG00000163755.8	0.0697246	0.03257	0.117435	0.722655	-1.36076
ZNF587	ENSG00000198466.11	0.069744	0.0325753	0.117454	0.722655	1.58091
PLEKHH2	ENSG00000152527.13	0.0697785	0.0325876	0.117498	0.722655	-1.56517
TUBB3	ENSG00000258947.6	0.0698039	0.0325958	0.117528	0.722655	14.0804
HAUS6	ENSG00000147874.10	0.0698298	0.0326041	0.117558	0.722655	0.483258
SIGLEC1	ENSG00000088827.12	0.0700222	0.0326902	0.117868	0.722655	6.78664
RP11733O181	ENSG00000236120.6	0.0700905	0.0327183	0.11797	0.722655	-0.490911
ZNF256	ENSG00000152454.3	0.0701312	0.0327336	0.118025	0.722655	0.48381
C7orf26	ENSG00000146576.12	0.0702475	0.0327841	0.118207	0.722655	-1.28243
ZBTB40	ENSG00000184677.16	0.0703905	0.0328471	0.118434	0.722655	-1.84442
ZC3H7B	ENSG00000100403.11	0.0705299	0.0329084	0.118655	0.722655	-2.08041
BTN2A2	ENSG00000124508.16	0.0705664	0.0329216	0.118703	0.722655	3.67242
WDR48	ENSG00000114742.13	0.0707178	0.0329885	0.118944	0.722655	-1.37748
RPS6KA3	ENSG00000177189.12	0.0709313	0.0330843	0.119289	0.722655	2.38939
TDRD9	ENSG00000156414.18	0.0710245	0.0331239	0.119432	0.722655	-0.343078
RPL3	ENSG00000100316.15	0.0710792	0.0331457	0.11951	0.722655	117.747
TFPI	ENSG00000003436.15	0.0711	0.0331516	0.119532	0.722655	8.25442
RCBTB2	ENSG00000136161.12	0.0711209	0.0331575	0.119553	0.722655	2.34607
LYRM1	ENSG00000102897.9	0.0712291	0.0332042	0.119721	0.722655	-3.77801
ALKBH3	ENSG00000166199.12	0.0712535	0.0332098	0.119742	0.722655	-2.39412
AK8	ENSG00000165695.9	0.0712575	0.0332098	0.119742	0.722655	0.366952
TAF15	ENSG00000270647.5	0.0713126	0.0332306	0.119817	0.722655	9.6242
XYLB	ENSG00000093217.9	0.0713186	0.0332306	0.119817	0.722655	-0.248163
RP11459I191	ENSG00000272555.1	0.071351	0.0332419	0.119858	0.722655	-0.58565
USP42	ENSG00000106346.11	0.071382	0.0332526	0.119896	0.722655	0.570149
RAB35	ENSG00000111737.11	0.0714028	0.0332585	0.119917	0.722655	2.7981
CEP192	ENSG00000101639.18	0.0714549	0.0332789	0.119991	0.722655	1.5647
OSR2	ENSG00000164920.9	0.0714667	0.0332806	0.119997	0.722655	5.14888
APOBEC3B	ENSG00000179750.15	0.0714776	0.0332819	0.120002	0.722655	0.733285
IFT52	ENSG00000101052.12	0.0715	0.0332885	0.120025	0.722655	-2.90987
AP1S1	ENSG00000106367.13	0.0715859	0.0333247	0.120156	0.722655	-3.93769
TNIP2	ENSG00000168884.14	0.0716606	0.0333556	0.120267	0.722655	-4.3059
TNFSF15	ENSG00000181634.7	0.0716874	0.0333643	0.120299	0.722655	0.768777
ARL11	ENSG00000152213.3	0.0717575	0.0333931	0.120403	0.722655	0.896908
HMBS	ENSG00000256269.7	0.0718412	0.0334282	0.120529	0.722655	-1.98714
CHTF18	ENSG00000127586.16	0.0720011	0.0334911	0.120756	0.722655	1.85016
UFC1	ENSG00000143222.11	0.0720053	0.0334911	0.120756	0.722655	-8.33689
SLC7A6	ENSG00000103064.13	0.0720092	0.0334911	0.120756	0.722655	5.19184
SRP19	ENSG00000153037.13	0.0720098	0.0334911	0.120756	0.722655	4.79631
ELOVL7	ENSG00000164181.13	0.0720175	0.0334911	0.120756	0.722655	1.28771
OSM	ENSG00000099985.3	0.0721404	0.0335444	0.120948	0.722655	15.2574
CTD2054N242	ENSG00000259363.5	0.0723812	0.0336523	0.121337	0.722655	-0.806167
CYB5D1	ENSG00000182224.11	0.0723889	0.0336523	0.121337	0.722655	4.19798
XPNPEP3	ENSG00000196236.12	0.0726182	0.033755	0.121708	0.722655	0.797341
LINC01506	ENSG00000234506.5	0.072784	0.0338264	0.121965	0.722655	2.13943
LOXL2	ENSG00000134013.15	0.0727951	0.0338264	0.121965	0.722655	7.03647
BCAP31	ENSG00000185825.15	0.0727967	0.0338264	0.121965	0.722655	13.1522
CTGF	ENSG00000118523.5	0.0728806	0.0338615	0.122092	0.722655	327.143
NCOA5	ENSG00000124160.11	0.0729041	0.0338686	0.122117	0.722655	-1.9002
SMAD7	ENSG00000101665.8	0.0729259	0.0338748	0.12214	0.722655	-15.0387
MS4A1	ENSG00000156738.17	0.0731723	0.0339854	0.122538	0.722655	64.8604
PLA2G7	ENSG00000146070.16	0.0732186	0.034003	0.122602	0.722655	4.45211
DNTTIP2	ENSG00000067334.13	0.0732369	0.0340077	0.122619	0.722655	7.53654
C9orf85	ENSG00000155621.14	0.0732931	0.0340299	0.122699	0.722655	-0.963392
AP2A1	ENSG00000196961.12	0.073345	0.0340501	0.122771	0.722655	3.00204
RCN3	ENSG00000142552.7	0.0735635	0.0341477	0.123123	0.722655	-16.3614
RP11574K1129	ENSG00000272140.2	0.0736287	0.034174	0.123218	0.722655	0.565954
OSBPL2	ENSG00000130703.15	0.0737364	0.0342201	0.123384	0.722655	-3.18416
LINC00969	ENSG00000242086.8	0.0737788	0.034229	0.123417	0.722655	14.7358
EYA2	ENSG00000064655.18	0.0737804	0.034229	0.123417	0.722655	1.3509
PAQR3	ENSG00000163291.14	0.0737808	0.034229	0.123417	0.722655	0.916479
CAPS	ENSG00000105519.15	0.0738233	0.0342448	0.123474	0.722655	2.26704
HMMR	ENSG00000072571.19	0.0738721	0.0342577	0.12352	0.722655	0.455334
B3GALT4	ENSG00000235863.3	0.0738766	0.0342577	0.12352	0.722655	-1.38389
STK17A	ENSG00000164543.5	0.0738778	0.0342577	0.12352	0.722655	4.88716
CPSF2	ENSG00000165934.12	0.0738848	0.0342577	0.12352	0.722655	-1.6329
ZNF182	ENSG00000147118.11	0.0739562	0.0342869	0.123625	0.722655	-0.574922
RAPH1	ENSG00000173166.17	0.0739798	0.0342921	0.123644	0.722655	2.02219
CCDC167	ENSG00000198937.8	0.0739841	0.0342921	0.123644	0.722655	-4.73082
RP1146D61	ENSG00000261512.2	0.0740564	0.0343216	0.123751	0.722655	-1.05557
CCDC159	ENSG00000183401.11	0.0741181	0.0343464	0.12384	0.722655	6.25616
RPL7L1	ENSG00000146223.14	0.0741414	0.0343532	0.123864	0.722655	-2.76079
AMFR	ENSG00000159461.14	0.0741581	0.034357	0.123878	0.722655	2.80266
SREBF1	ENSG00000072310.16	0.0742762	0.0344079	0.124061	0.722655	7.57976
SIRT7	ENSG00000187531.13	0.0743499	0.034438	0.12417	0.722655	2.14147
IL17RA	ENSG00000177663.13	0.0743947	0.0344549	0.124231	0.722655	2.3693
GREB1	ENSG00000196208.13	0.0744232	0.0344642	0.124264	0.722655	0.6063
LINC00467	ENSG00000153363.12	0.0745438	0.0345161	0.124452	0.722655	0.705791
SLC39A14	ENSG00000104635.13	0.0746208	0.0345443	0.124554	0.722655	-24.3255
MIR22HG	ENSG00000186594.14	0.0746218	0.0345443	0.124554	0.722655	22.0534
CEP55	ENSG00000138180.15	0.0747258	0.0345886	0.124713	0.722655	0.538577
AGRN	ENSG00000188157.14	0.0747531	0.0345938	0.124732	0.722655	2.98436
CD46	ENSG00000117335.19	0.0747541	0.0345938	0.124732	0.722655	8.73855
SCAI	ENSG00000173611.17	0.0748851	0.0346505	0.124936	0.722655	-0.27007
MME	ENSG00000196549.10	0.074916	0.0346608	0.124974	0.722655	4.10765
MSMO1	ENSG00000052802.12	0.0749521	0.0346736	0.12502	0.722655	-4.23961
ZNF839	ENSG00000022976.15	0.0749761	0.0346788	0.125038	0.722655	1.22262
NOXA1	ENSG00000188747.8	0.0749805	0.0346788	0.125038	0.722655	-0.742508
PTPRB	ENSG00000127329.15	0.0750061	0.0346866	0.125066	0.722655	2.4673
IGFBP3	ENSG00000146674.14	0.0750143	0.0346866	0.125066	0.722655	-54.8814
CHD9	ENSG00000177200.16	0.0751129	0.0347283	0.125217	0.722655	1.8379
RP1120J153	ENSG00000229116.2	0.0751342	0.0347342	0.125238	0.722655	-0.299931
ECEL1	ENSG00000171551.11	0.0751498	0.0347374	0.12525	0.722655	-0.701317
ITPRIPL1	ENSG00000198885.9	0.0752231	0.0347673	0.125358	0.722655	0.486977
SAMM50	ENSG00000100347.14	0.0752948	0.0347965	0.125463	0.722655	2.2704
CARD10	ENSG00000100065.14	0.0753131	0.0348011	0.125479	0.722655	1.97389
FIBP	ENSG00000172500.12	0.0753811	0.0348269	0.125572	0.722655	-4.9039
AASS	ENSG00000008311.14	0.0753902	0.0348269	0.125572	0.722655	-1.9995
RSPH4A	ENSG00000111834.12	0.0753948	0.0348269	0.125572	0.722655	0.169819
SEMA3B	ENSG00000012171.19	0.0755537	0.0348964	0.125823	0.722655	-9.68481
SHCBP1	ENSG00000171241.8	0.0755982	0.0349104	0.125873	0.722655	0.741847
GNB2	ENSG00000172354.9	0.0756012	0.0349104	0.125873	0.722655	-14.9927
RPP30	ENSG00000148688.13	0.0756512	0.0349283	0.125938	0.722655	-2.85655
FAM220A	ENSG00000178397.12	0.0756571	0.0349283	0.125938	0.722655	-1.39269
GALK2	ENSG00000156958.14	0.0757354	0.0349605	0.126054	0.722655	-1.83109
PRR13	ENSG00000205352.10	0.0758842	0.0350252	0.126287	0.722655	10.3486
TMEM134	ENSG00000172663.8	0.0760436	0.0350948	0.126538	0.722655	4.8968
FAT1	ENSG00000083857.13	0.076092	0.0351131	0.126604	0.722655	-8.37125
FRMD4A	ENSG00000151474.21	0.0761213	0.0351227	0.126639	0.722655	3.28072
CILP	ENSG00000138615.5	0.0762415	0.0351741	0.126824	0.722655	4.94327
RPL26L1	ENSG00000037241.7	0.0763958	0.0352413	0.127067	0.722655	-4.49367
NOCT	ENSG00000151014.5	0.0765316	0.0353	0.127278	0.722655	2.69606
PPP1R1A	ENSG00000135447.16	0.0765446	0.035302	0.127285	0.722655	-5.36546
ZNF836	ENSG00000196267.12	0.0766904	0.0353652	0.127513	0.722655	-1.02681
ANXA2	ENSG00000182718.16	0.0767046	0.0353678	0.127522	0.722655	-115.294
DDX55	ENSG00000111364.15	0.0767386	0.0353794	0.127564	0.722655	-1.45308
RGPD8	ENSG00000169629.11	0.0768463	0.0354251	0.127729	0.722655	-0.528685
PAN2	ENSG00000135473.14	0.0768552	0.0354251	0.127729	0.722655	9.55928
CMC2	ENSG00000103121.8	0.0768775	0.0354314	0.127752	0.722655	-5.85784
RIC8A	ENSG00000177963.14	0.0769102	0.0354425	0.127792	0.722655	-3.94123
EGFL6	ENSG00000198759.11	0.076956	0.0354595	0.127853	0.722655	0.822354
AIM1	ENSG00000112297.14	0.077035	0.0354915	0.127969	0.722655	5.82425
STK36	ENSG00000163482.11	0.0770428	0.0354915	0.127969	0.722655	-4.12258
AKAP10	ENSG00000108599.14	0.077076	0.0355028	0.128009	0.722655	-1.39678
KIAA1841	ENSG00000162929.13	0.077137	0.0355246	0.128088	0.722655	0.460102
SHROOM1	ENSG00000164403.14	0.0771437	0.0355246	0.128088	0.722655	0.912414
ECHDC2	ENSG00000121310.16	0.0771495	0.0355246	0.128088	0.722655	-19.1167
CLC	ENSG00000105205.6	0.077211	0.0355489	0.128176	0.722655	4.88335
IKZF4	ENSG00000123411.14	0.077234	0.0355555	0.128199	0.722655	-1.03742
DAGLA	ENSG00000134780.9	0.077249	0.0355583	0.12821	0.722655	0.342777
RBBP5	ENSG00000117222.13	0.0772725	0.0355651	0.128234	0.722655	-0.501472
CRNKL1	ENSG00000101343.14	0.0773448	0.0355944	0.12834	0.722655	-1.13464
C1GALT1	ENSG00000106392.10	0.0774362	0.0356324	0.128477	0.722655	3.48822
PARN	ENSG00000140694.16	0.0774896	0.0356529	0.128551	0.722655	1.38587
CCAR2	ENSG00000158941.16	0.0775182	0.0356621	0.128584	0.722655	6.5186
RBP7	ENSG00000162444.11	0.0775554	0.0356752	0.128631	0.722655	15.6796
DCAF17	ENSG00000115827.13	0.0776103	0.0356964	0.128707	0.722655	-0.778155
GPR15	ENSG00000154165.4	0.0777056	0.0357362	0.128851	0.722655	2.63244
WWC1	ENSG00000113645.14	0.0778219	0.0357856	0.129029	0.722655	0.431791
MRI1	ENSG00000037757.13	0.0778768	0.0358068	0.129106	0.722655	-3.95347
VAT1L	ENSG00000171724.2	0.077904	0.0358153	0.129136	0.722655	-5.57346
LINC01125	ENSG00000228486.10	0.0779945	0.0358528	0.129271	0.722655	1.71369
NR2C1	ENSG00000120798.16	0.0780563	0.0358744	0.129349	0.722655	2.83943
FAAP24	ENSG00000131944.9	0.0780595	0.0358744	0.129349	0.722655	-0.374493
HIVEP2	ENSG00000010818.9	0.0780678	0.0358744	0.129349	0.722655	-2.51973
NUTM2B	ENSG00000188199.10	0.0780786	0.0358753	0.129352	0.722655	-0.199218
CDKN1B	ENSG00000111276.10	0.0781118	0.0358865	0.129393	0.722655	8.09926
KLF7	ENSG00000118263.14	0.0781209	0.0358866	0.129393	0.722655	2.50569
PLIN4	ENSG00000167676.4	0.0781831	0.0359111	0.129482	0.722655	16.8896
CYLD	ENSG00000083799.17	0.0782402	0.0359333	0.129562	0.722655	3.39771
RP11166P133	ENSG00000263004.1	0.0782679	0.035942	0.129593	0.722655	-0.743981
PYURF	ENSG00000145337.4	0.0783022	0.0359537	0.129635	0.722655	-6.53168
CLPX	ENSG00000166855.9	0.078371	0.0359778	0.129722	0.722655	-1.65327
FAM3B	ENSG00000183844.16	0.0783725	0.0359778	0.129722	0.722655	-0.613341
KLRD1	ENSG00000134539.16	0.078417	0.0359942	0.129781	0.722655	1.4177
EFCAB7	ENSG00000203965.12	0.0785379	0.0360456	0.129967	0.722655	-0.65017
CCT2	ENSG00000166226.12	0.0787068	0.0361191	0.130231	0.722655	-8.46168
MAPKAPK5AS1	ENSG00000234608.7	0.0787259	0.0361224	0.130243	0.722655	-2.68803
DFNB59	ENSG00000204311.12	0.0787318	0.0361224	0.130243	0.722655	-0.366931
SRSF10	ENSG00000188529.14	0.07896	0.036223	0.130606	0.722655	7.1072
SULT1A3	ENSG00000261052.5	0.0789926	0.0362339	0.130645	0.722655	-2.95878
TVP23B	ENSG00000171928.13	0.0790344	0.0362462	0.13069	0.722655	-3.54365
CBLN3	ENSG00000139899.10	0.0790372	0.0362462	0.13069	0.722655	1.29751
TMEM94	ENSG00000177728.16	0.0790836	0.0362619	0.130746	0.722655	4.46641
GTPBP2	ENSG00000172432.18	0.0790893	0.0362619	0.130746	0.722655	-6.24512
XRCC3	ENSG00000126215.13	0.0791096	0.0362671	0.130765	0.722655	0.548763
NEDD9	ENSG00000111859.16	0.0791654	0.0362863	0.130834	0.722655	15.2397
ABCD4	ENSG00000119688.20	0.0791693	0.0362863	0.130834	0.722655	6.64965
C19orf43	ENSG00000123144.10	0.0791806	0.0362874	0.130838	0.722655	-15.5666
TSPAN5	ENSG00000168785.7	0.0792265	0.0363043	0.130899	0.722655	-1.04318
URM1	ENSG00000167118.10	0.0792404	0.0363067	0.130908	0.722655	-3.84931
CHST10	ENSG00000115526.10	0.0793253	0.0363414	0.131033	0.722655	-0.683619
C1QTNF12	ENSG00000184163.3	0.0794829	0.0364095	0.131279	0.722655	-0.650089
MAPK12	ENSG00000188130.13	0.0794954	0.0364112	0.131285	0.722655	1.72281
ZNF625ZNF20	ENSG00000213297.8	0.0796218	0.036465	0.131479	0.722655	-0.354913
CD300LG	ENSG00000161649.12	0.0797457	0.0365176	0.131668	0.722655	2.43472
PBX3	ENSG00000167081.16	0.0798775	0.0365738	0.131871	0.722655	1.61832
CYP2E1	ENSG00000130649.9	0.0799369	0.0365969	0.131954	0.722655	-0.667691
RFXAP	ENSG00000133111.3	0.079954	0.0365993	0.131963	0.722655	0.453722
RPUSD4	ENSG00000165526.8	0.0799602	0.0365993	0.131963	0.722655	-1.42145
ACHE	ENSG00000087085.13	0.0800419	0.0366323	0.132082	0.722655	2.53012
PARP3	ENSG00000041880.14	0.0800501	0.0366323	0.132082	0.722655	-1.63682
PHF12	ENSG00000109118.13	0.0801026	0.0366521	0.132153	0.722655	3.28565
MITF	ENSG00000187098.14	0.0802512	0.036716	0.132384	0.722655	1.38621
TEC	ENSG00000135605.12	0.0802842	0.036727	0.132423	0.722655	-0.414635
STAG2	ENSG00000101972.18	0.0803058	0.0367328	0.132444	0.722655	2.9164
ZNF461	ENSG00000197808.11	0.0803272	0.0367384	0.132464	0.722655	-0.78166
VNN1	ENSG00000112299.7	0.0803709	0.0367543	0.132522	0.722655	2.1013
MCM7	ENSG00000166508.17	0.0804236	0.0367742	0.132594	0.722655	4.20276
DNA2	ENSG00000138346.14	0.0805051	0.0368074	0.132713	0.722655	-0.340758
MRPS34	ENSG00000074071.14	0.0805251	0.0368124	0.132731	0.722655	-5.99622
N4BP1	ENSG00000102921.7	0.0807429	0.0369078	0.133075	0.722655	3.33786
MAP1LC3A	ENSG00000101460.12	0.0807831	0.036922	0.133126	0.722655	-6.77098
JOSD2	ENSG00000161677.11	0.0808207	0.0369351	0.133174	0.722655	-5.11291
WHAMM	ENSG00000156232.7	0.0808952	0.0369642	0.133279	0.722655	-0.61704
SNX2	ENSG00000205302.6	0.0809026	0.0369642	0.133279	0.722655	6.87215
ENTPD4	ENSG00000197217.12	0.0809373	0.0369759	0.133321	0.722655	6.63162
TMEM98	ENSG00000006042.11	0.080981	0.0369917	0.133378	0.722655	-7.01982
PAPD5	ENSG00000121274.12	0.0810103	0.0370009	0.133411	0.722655	0.814279
CBX2	ENSG00000173894.10	0.0810403	0.0370102	0.133445	0.722655	0.269456
NRDC	ENSG00000078618.21	0.0810488	0.0370102	0.133445	0.722655	6.76927
NCBP2AS2	ENSG00000270170.1	0.0812357	0.0370914	0.133737	0.722655	-1.90557
ITIH3	ENSG00000162267.12	0.0812563	0.0370966	0.133756	0.722655	-4.78385
PRSS23	ENSG00000150687.11	0.0812813	0.0371039	0.133782	0.722655	40.4075
TALDO1	ENSG00000177156.10	0.0813058	0.0371109	0.133808	0.722655	-17.0963
ZNF700	ENSG00000196757.7	0.081407	0.037153	0.133959	0.722655	2.22647
SLC25A43	ENSG00000077713.18	0.0814535	0.03717	0.134021	0.722655	1.11178
TK1	ENSG00000167900.11	0.0814836	0.0371796	0.134055	0.722655	1.45279
ZMYND19	ENSG00000165724.5	0.0816547	0.0372535	0.134322	0.722655	-1.26236
PCSK1N	ENSG00000102109.8	0.081685	0.0372631	0.134356	0.722655	2.77995
RUNDC3B	ENSG00000105784.15	0.0819196	0.0373612	0.13471	0.722655	0.309808
DSP	ENSG00000096696.13	0.0819239	0.0373612	0.13471	0.722655	-0.871855
PRRC2C	ENSG00000117523.15	0.0819328	0.0373612	0.13471	0.722655	5.28967
ECE1	ENSG00000117298.14	0.0819368	0.0373612	0.13471	0.722655	-8.99765
ASGR1	ENSG00000141505.11	0.0819971	0.0373845	0.134794	0.722655	0.862709
MED12	ENSG00000184634.15	0.0820177	0.0373897	0.134813	0.722655	-1.6744
F13A1	ENSG00000124491.15	0.0821592	0.03745	0.13503	0.722655	49.1609
RPS6KA5	ENSG00000100784.10	0.0822045	0.0374665	0.13509	0.722655	0.573662
SRRM2	ENSG00000167978.16	0.0822196	0.0374692	0.135099	0.722655	104.811
ZNF20	ENSG00000132010.15	0.0822315	0.0374704	0.135104	0.722655	-0.423644
RP11378J189	ENSG00000276997.4	0.0822634	0.0374807	0.135141	0.722655	0.904544
SDHAF4	ENSG00000154079.5	0.0823006	0.0374904	0.135176	0.722655	-1.22396
ATP5E	ENSG00000124172.9	0.082303	0.0374904	0.135176	0.722655	-11.8927
NPIPB3	ENSG00000169246.16	0.0823865	0.0375242	0.135298	0.722655	17.5967
LINC00861	ENSG00000245164.6	0.0824027	0.0375274	0.135309	0.722655	2.33068
NXN	ENSG00000167693.16	0.0824836	0.03756	0.135427	0.722655	3.09808
APPL2	ENSG00000136044.11	0.0825867	0.0376028	0.135581	0.722655	3.30648
METRNL	ENSG00000176845.12	0.0826115	0.0376099	0.135607	0.722655	23.1983
LZTS1	ENSG00000061337.15	0.0826902	0.0376415	0.135721	0.722655	0.699875
GJC2	ENSG00000198835.3	0.0830309	0.0377924	0.136265	0.722655	-0.450057
TMEM251	ENSG00000153485.5	0.0830436	0.0377939	0.13627	0.722655	-2.47374
RP11582E36	ENSG00000275764.1	0.0831229	0.0378258	0.136385	0.722655	0.817611
TMED4	ENSG00000158604.14	0.0832409	0.0378752	0.136563	0.722655	-4.35694
ASNA1	ENSG00000198356.11	0.0833229	0.0379083	0.136683	0.722655	-6.24247
OBSCN	ENSG00000154358.20	0.0835986	0.0380295	0.13712	0.722655	0.90608
NELFCD	ENSG00000101158.13	0.0837419	0.0380842	0.137317	0.722655	-3.33718
PHLDB3	ENSG00000176531.10	0.0837435	0.0380842	0.137317	0.722655	1.40221
NOP56	ENSG00000101361.16	0.0837469	0.0380842	0.137317	0.722655	15.9672
TXNRD2	ENSG00000184470.20	0.0837742	0.0380923	0.137346	0.722655	-1.22494
TTTY15	ENSG00000233864.7	0.0838379	0.038117	0.137435	0.722655	-0.662302
FARP1	ENSG00000152767.16	0.0838656	0.0381254	0.137465	0.722655	2.30351
KLHL14	ENSG00000197705.9	0.0839023	0.0381378	0.13751	0.722655	0.462535
SEC22C	ENSG00000093183.13	0.0840371	0.0381948	0.137716	0.722655	-2.25923
ZNF155	ENSG00000204920.10	0.0840894	0.0382143	0.137786	0.722655	-0.654652
TUBA4A	ENSG00000127824.13	0.0841319	0.0382293	0.13784	0.722655	-17.3125
SH3D19	ENSG00000109686.17	0.0841642	0.0382398	0.137878	0.722655	5.59608
PAAF1	ENSG00000175575.12	0.0841747	0.0382403	0.13788	0.722655	-1.66797
SMPD3	ENSG00000103056.11	0.0842527	0.0382714	0.137992	0.722655	0.532267
CCDC68	ENSG00000166510.13	0.0843915	0.0383302	0.138204	0.722655	-0.511809
TMEM5	ENSG00000118600.11	0.0845268	0.0383874	0.13841	0.722655	-1.05019
MAD2L1	ENSG00000164109.13	0.0845743	0.0384047	0.138472	0.722655	0.809579
DNAJB1	ENSG00000132002.7	0.0845911	0.038408	0.138484	0.722655	84.3724
FZD6	ENSG00000164930.11	0.0846221	0.0384178	0.13852	0.722655	-1.61585
PRDM15	ENSG00000141956.13	0.0846338	0.0384188	0.138523	0.722655	1.41362
VKORC1	ENSG00000167397.14	0.0846533	0.0384234	0.13854	0.722655	-12.3469
ALDH7A1	ENSG00000164904.17	0.084742	0.0384594	0.13867	0.722655	-3.45713
ME3	ENSG00000151376.16	0.0847576	0.0384622	0.13868	0.722655	-2.01045
MSN	ENSG00000147065.16	0.0848548	0.0384984	0.13881	0.722655	-33.34
FOCAD	ENSG00000188352.12	0.0848565	0.0384984	0.13881	0.722655	-0.592064
QSOX2	ENSG00000165661.16	0.0849676	0.0385446	0.138977	0.722655	1.78283
SOCS6	ENSG00000170677.5	0.0849942	0.0385485	0.138991	0.722655	-1.02728
TRAPPC6B	ENSG00000182400.14	0.0849953	0.0385485	0.138991	0.722655	-1.41929
CTDSP2	ENSG00000175215.10	0.0850048	0.0385485	0.138991	0.722655	-12.1854
ATG2A	ENSG00000110046.12	0.0850573	0.0385681	0.139062	0.722655	2.71032
ABHD1	ENSG00000143994.13	0.0851109	0.038588	0.139134	0.722655	-0.268874
DNASE1L1	ENSG00000013563.13	0.0851997	0.038624	0.139263	0.722655	-3.39324
LSM2	ENSG00000204392.10	0.0852136	0.038626	0.139271	0.722655	-4.10624
ZNF395	ENSG00000186918.13	0.085327	0.0386731	0.13944	0.722655	-15.6967
GAL3ST1	ENSG00000128242.12	0.0853884	0.0386966	0.139525	0.722655	-0.432956
IGSF6	ENSG00000140749.8	0.0857177	0.0388415	0.140047	0.722655	4.531
PEX2	ENSG00000164751.14	0.0857578	0.0388554	0.140098	0.722655	-4.01939
PLXNB2	ENSG00000196576.14	0.0857782	0.0388575	0.140105	0.722655	-10.3878
C5orf30	ENSG00000181751.9	0.0857867	0.0388575	0.140105	0.722655	-0.673662
FBXO30	ENSG00000118496.4	0.0857984	0.0388575	0.140105	0.722655	-0.646083
LINC02207	ENSG00000258476.5	0.0858006	0.0388575	0.140105	0.722655	1.35124
ZNF232	ENSG00000167840.13	0.0859744	0.0389318	0.140373	0.722655	-1.61723
TMEM86A	ENSG00000151117.8	0.0860023	0.0389402	0.140403	0.722655	1.73392
ENPEP	ENSG00000138792.9	0.086099	0.0389763	0.140533	0.722655	0.698317
FARSA	ENSG00000179115.10	0.0861013	0.0389763	0.140533	0.722655	-2.23945
FGD4	ENSG00000139132.14	0.0861933	0.0390136	0.140668	0.722655	1.31596
C21orf2	ENSG00000160226.15	0.0863224	0.0390677	0.140863	0.722655	2.76046
NPDC1	ENSG00000107281.9	0.0863898	0.0390939	0.140957	0.722655	17.2256
RP11488C137	ENSG00000258610.1	0.0864677	0.0391248	0.141069	0.722655	1.28567
EPHX2	ENSG00000120915.13	0.0865061	0.0391378	0.141116	0.722655	-2.6453
MPZ	ENSG00000158887.15	0.0865329	0.0391425	0.141133	0.722655	22.0708
MTBP	ENSG00000172167.7	0.0865358	0.0391425	0.141133	0.722655	-0.275993
FRG1	ENSG00000109536.11	0.0865952	0.0391651	0.141214	0.722655	-2.79771
INPP1	ENSG00000151689.12	0.0867483	0.0392299	0.141448	0.722655	-3.96729
NOC4L	ENSG00000184967.6	0.0868204	0.0392581	0.14155	0.722655	-1.67249
PTPRA	ENSG00000132670.20	0.0868834	0.0392823	0.141637	0.722655	3.09723
TEX30	ENSG00000151287.16	0.0869426	0.0393017	0.141707	0.722655	-1.15156
VBP1	ENSG00000155959.10	0.0869458	0.0393017	0.141707	0.722655	-3.00254
YWHAG	ENSG00000170027.6	0.0872584	0.0394387	0.142201	0.722655	11.7141
SPTSSA	ENSG00000165389.6	0.0872717	0.0394403	0.142207	0.722655	1.98218
EIF4H	ENSG00000106682.14	0.0872924	0.0394453	0.142225	0.722655	-9.58842
RNF122	ENSG00000133874.1	0.0873445	0.0394645	0.142294	0.722655	8.65218
CRIPAK	ENSG00000179979.8	0.0873762	0.0394744	0.142329	0.722655	0.871092
EXOSC5	ENSG00000077348.8	0.0874542	0.0395053	0.142441	0.722655	-1.94525
ANKRD26	ENSG00000107890.16	0.0875384	0.0395389	0.142562	0.722655	-0.44703
CSF3R	ENSG00000119535.17	0.0875938	0.0395595	0.142636	0.722655	45.0244
ARHGEF37	ENSG00000183111.11	0.0876215	0.0395676	0.142666	0.722655	-0.995595
ETS2	ENSG00000157557.11	0.0876698	0.0395851	0.142728	0.722655	-35.8099
SNAP91	ENSG00000065609.14	0.0877135	0.0396004	0.142784	0.722655	-0.845451
TM4SF18	ENSG00000163762.6	0.0877745	0.0396235	0.142867	0.722655	2.62228
HTRA3	ENSG00000170801.9	0.0878117	0.0396329	0.142901	0.722655	12.6168
ARHGAP24	ENSG00000138639.17	0.087817	0.0396329	0.142901	0.722655	-4.61668
NEK3	ENSG00000136098.16	0.0878243	0.0396329	0.142901	0.722655	-2.48776
GPNMB	ENSG00000136235.15	0.0878655	0.039647	0.142952	0.722655	129.834
FGF7	ENSG00000140285.9	0.087913	0.0396641	0.143013	0.722655	26.9431
PODN	ENSG00000174348.13	0.0880015	0.0396996	0.143142	0.722655	21.8393
WDR53	ENSG00000185798.7	0.0880489	0.0397166	0.143203	0.722655	-0.948736
CAT	ENSG00000121691.4	0.0881583	0.0397599	0.143359	0.722655	8.71668
POLM	ENSG00000122678.16	0.0881645	0.0397599	0.143359	0.722655	-3.82134
RGS12	ENSG00000159788.18	0.0881943	0.039769	0.143391	0.722655	2.24313
CCNE2	ENSG00000175305.17	0.0883	0.0398122	0.143547	0.722655	0.513527
RP111008C211	ENSG00000259225.6	0.0883523	0.0398314	0.143616	0.722655	1.27731
MRRF	ENSG00000148187.17	0.0883897	0.0398438	0.143661	0.722655	-2.00205
IL1RL1	ENSG00000115602.16	0.0885047	0.0398887	0.143823	0.722655	-2.97313
GNGT2	ENSG00000167083.6	0.0885089	0.0398887	0.143823	0.722655	1.43339
ANKRD36	ENSG00000135976.17	0.0885927	0.0399221	0.143944	0.722655	1.16483
RP4761J1410	ENSG00000269892.1	0.0887393	0.0399837	0.144166	0.722655	-0.367559
DUS1L	ENSG00000169718.17	0.0888712	0.0400387	0.144364	0.722655	7.41565
RP1115A13	ENSG00000267058.1	0.088974	0.0400766	0.144501	0.722655	-0.465585
FAF1	ENSG00000185104.19	0.0889751	0.0400766	0.144501	0.722655	-2.14833
RP11345J45	ENSG00000261740.6	0.0890748	0.0401171	0.144647	0.722655	3.75547
PCGF5	ENSG00000180628.14	0.0890978	0.040123	0.144668	0.722655	4.20627
ZNF274	ENSG00000171606.17	0.0891939	0.0401618	0.144808	0.722655	2.09463
MAEA	ENSG00000090316.15	0.0892546	0.0401847	0.144891	0.722655	3.70735
ITGB3BP	ENSG00000142856.16	0.0893472	0.040222	0.145025	0.722655	2.69907
CTSZ	ENSG00000101160.13	0.0893785	0.0402307	0.145056	0.722655	163.552
UBE3C	ENSG00000009335.17	0.0893901	0.0402307	0.145056	0.722655	-1.6555
NOP9	ENSG00000196943.12	0.0893963	0.0402307	0.145056	0.722655	-0.742356
ZNF714	ENSG00000160352.15	0.0894338	0.0402432	0.145101	0.722655	0.353251
BUB1B	ENSG00000156970.12	0.0894537	0.0402477	0.145118	0.722655	0.577861
ETF1	ENSG00000120705.12	0.0895085	0.0402679	0.14519	0.722655	8.83468
WDR78	ENSG00000152763.16	0.0896377	0.0403172	0.145368	0.722655	-0.455769
SEPT3	ENSG00000100167.19	0.089638	0.0403172	0.145368	0.722655	0.581052
PRKD3	ENSG00000115825.9	0.0896944	0.0403366	0.145438	0.722655	1.61607
KAT2B	ENSG00000114166.7	0.0897009	0.0403366	0.145438	0.722655	-1.55602
RPTOR	ENSG00000141564.13	0.0897333	0.0403467	0.145475	0.722655	-1.55544
EXOC2	ENSG00000112685.13	0.0897774	0.0403612	0.145527	0.722655	0.759983
PDIA3	ENSG00000167004.12	0.0897854	0.0403612	0.145527	0.722655	-24.3293
CD209	ENSG00000090659.17	0.0899101	0.0404128	0.145713	0.722655	7.61642
MFSD7	ENSG00000169026.12	0.0899613	0.0404314	0.14578	0.722655	1.82413
RP1178O72	ENSG00000270091.1	0.0901252	0.0405006	0.146029	0.722655	0.91819
SPTBN4	ENSG00000160460.15	0.090316	0.0405818	0.146322	0.722655	-0.433175
SPATA2L	ENSG00000158792.15	0.0904797	0.0406485	0.146563	0.722655	2.0819
CASP3	ENSG00000164305.18	0.0904843	0.0406485	0.146563	0.722655	2.54004
TXNRD3	ENSG00000197763.14	0.0905126	0.0406567	0.146592	0.722655	-0.837658
RNF135	ENSG00000181481.13	0.0905355	0.0406625	0.146613	0.722655	2.98094
IL1RAP	ENSG00000196083.9	0.0906108	0.0406918	0.146719	0.722655	1.67746
WDTC1	ENSG00000142784.15	0.0909173	0.0408235	0.147194	0.722655	1.60824
CTRL	ENSG00000141086.17	0.0909242	0.0408235	0.147194	0.722655	0.398653
LPIN1	ENSG00000134324.11	0.0910502	0.0408756	0.147382	0.722655	3.73198
UBN2	ENSG00000157741.14	0.0911138	0.0408996	0.147468	0.722655	-0.289487
NUP160	ENSG00000030066.13	0.0911761	0.0409231	0.147553	0.722655	1.13742
SLC16A8	ENSG00000100156.10	0.0912419	0.0409481	0.147643	0.722655	-0.356997
GABPA	ENSG00000154727.10	0.0913361	0.0409859	0.147779	0.722655	1.2191
VDAC2	ENSG00000165637.13	0.0913895	0.0410053	0.147849	0.722655	-8.07034
KDM8	ENSG00000155666.11	0.0914448	0.0410256	0.147922	0.722655	-0.495414
ADGRE3	ENSG00000131355.14	0.0914781	0.041036	0.14796	0.722655	1.91418
MCTP2	ENSG00000140563.14	0.0915109	0.0410462	0.147997	0.722655	1.32432
ABLIM3	ENSG00000173210.19	0.0915856	0.0410752	0.148101	0.722655	-3.6679
AGPAT4	ENSG00000026652.13	0.0917066	0.0411249	0.148281	0.722655	-1.02089
LHPP	ENSG00000107902.13	0.0917446	0.0411374	0.148326	0.722655	2.45076
CCNG1	ENSG00000113328.18	0.0920073	0.0412507	0.148734	0.722655	-6.27047
C19orf57	ENSG00000132016.11	0.0920873	0.041282	0.148847	0.722655	-0.379767
C2CD3	ENSG00000168014.16	0.0922316	0.0413421	0.149064	0.722655	1.00251
MGEA5	ENSG00000198408.13	0.0922764	0.0413577	0.14912	0.722655	18.7683
AMT	ENSG00000145020.15	0.0924267	0.0414205	0.149346	0.722655	-2.54566
HHIPL1	ENSG00000182218.9	0.0925564	0.041474	0.149539	0.722655	0.485154
FBXO28	ENSG00000143756.11	0.0926482	0.0415106	0.149671	0.722655	-1.27822
TMEM100	ENSG00000166292.11	0.0926789	0.0415198	0.149704	0.722655	1.4535
STEAP3	ENSG00000115107.19	0.0928075	0.0415728	0.149895	0.722655	-2.89538
SLC25A27	ENSG00000153291.15	0.0928952	0.0416075	0.150021	0.722655	-5.86872
NAIF1	ENSG00000171169.8	0.0929232	0.0416155	0.150049	0.722655	-0.777124
HAUS1	ENSG00000152240.12	0.092992	0.0416417	0.150144	0.722655	-2.95387
TMEM42	ENSG00000169964.7	0.0930102	0.0416453	0.150157	0.722655	-1.50512
SLCO4A1	ENSG00000101187.15	0.0930372	0.0416528	0.150184	0.722655	5.47591
RPL13A	ENSG00000142541.16	0.0931761	0.0417065	0.150378	0.722655	161.973
TBC1D32	ENSG00000146350.13	0.0931777	0.0417065	0.150378	0.722655	0.47438
CNBD2	ENSG00000149646.12	0.0931999	0.0417118	0.150397	0.722655	-0.621477
HTATIP2	ENSG00000109854.13	0.0932291	0.0417203	0.150427	0.722655	-4.37462
RASD1	ENSG00000108551.4	0.0933143	0.0417539	0.150548	0.722655	22.7684
TFR2	ENSG00000106327.12	0.0933411	0.0417613	0.150575	0.722655	0.22101
ZKSCAN8	ENSG00000198315.10	0.0933613	0.0417657	0.150591	0.722655	-1.04291
TCTEX1D2	ENSG00000213123.10	0.0934099	0.0417829	0.150653	0.722655	1.10181
TIAF1	ENSG00000221995.5	0.0934331	0.0417886	0.150674	0.722655	-0.429402
RP4563E141	ENSG00000273759.1	0.0935308	0.0418278	0.150815	0.722655	-0.658114
PNMA2	ENSG00000240694.8	0.0936909	0.0418947	0.151056	0.722655	-1.22626
SPOCD1	ENSG00000134668.12	0.0937031	0.0418956	0.151059	0.722655	-3.50414
YBEY	ENSG00000182362.13	0.0937244	0.0419005	0.151077	0.722655	2.44647
GUF1	ENSG00000151806.13	0.09387	0.041961	0.151295	0.722655	0.654763
CR1	ENSG00000203710.10	0.0940865	0.0420532	0.151627	0.722655	2.62637
LRBA	ENSG00000198589.10	0.0941259	0.0420574	0.151643	0.722655	1.20783
AP4B1	ENSG00000134262.12	0.0941331	0.0420574	0.151643	0.722655	2.82517
XPO5	ENSG00000124571.17	0.0941354	0.0420574	0.151643	0.722655	-1.52057
AK6	ENSG00000085231.13	0.0941374	0.0420574	0.151643	0.722655	-4.22173
AKT2	ENSG00000105221.16	0.0941735	0.0420689	0.151684	0.722655	-5.45342
GEM	ENSG00000164949.7	0.0941981	0.0420753	0.151707	0.722655	-37.8276
NADSYN1	ENSG00000172890.11	0.094209	0.0420756	0.151708	0.722655	7.30146
PEMT	ENSG00000133027.17	0.0942196	0.0420757	0.151709	0.722655	-3.18328
ETV3	ENSG00000117036.11	0.0943442	0.0421267	0.151893	0.722655	3.78041
RNF168	ENSG00000163961.4	0.0944528	0.0421701	0.152049	0.722655	0.671829
ZNF320	ENSG00000182986.12	0.0944621	0.0421701	0.152049	0.722655	-1.05325
ADNP	ENSG00000101126.15	0.0945918	0.0422234	0.152241	0.722655	-1.54561
AC0071924	ENSG00000268173.3	0.0946074	0.0422257	0.15225	0.722655	0.660012
USP16	ENSG00000156256.14	0.0946366	0.0422341	0.15228	0.722655	2.65297
FAM65A	ENSG00000039523.19	0.0947175	0.0422656	0.152393	0.722655	6.81691
TNKS	ENSG00000173273.15	0.0947392	0.0422706	0.152411	0.722655	0.528729
DKC1	ENSG00000130826.17	0.094918	0.0423458	0.152682	0.722655	-2.76169
CCDC82	ENSG00000149231.11	0.0949318	0.0423473	0.152688	0.722655	2.76773
YKT6	ENSG00000106636.7	0.0949718	0.0423605	0.152736	0.722655	-4.00201
WDR47	ENSG00000085433.15	0.095144	0.0424326	0.152996	0.722655	-0.817182
IL6ST	ENSG00000134352.19	0.0951712	0.0424401	0.153023	0.722655	8.06613
PHRF1	ENSG00000070047.11	0.0951976	0.0424438	0.153036	0.722655	1.26642
ASF1A	ENSG00000111875.7	0.0952009	0.0424438	0.153036	0.722655	-0.847643
SMURF2	ENSG00000108854.15	0.0952109	0.0424438	0.153036	0.722655	1.07217
RP11254F72	ENSG00000260077.1	0.0952531	0.042458	0.153087	0.722655	0.806684
CERK	ENSG00000100422.13	0.0954191	0.0425241	0.153325	0.722655	2.00303
DYNLRB2	ENSG00000168589.14	0.0954222	0.0425241	0.153325	0.722655	-0.313155
METTL23	ENSG00000181038.13	0.0954488	0.0425313	0.153351	0.722655	3.31563
FAM92A	ENSG00000188343.12	0.0955708	0.042581	0.15353	0.722655	-1.99286
ARMC7	ENSG00000125449.6	0.0955824	0.0425815	0.153532	0.722655	-0.808921
TMEM214	ENSG00000119777.18	0.0956181	0.0425915	0.153568	0.722655	-5.26661
KMT5C	ENSG00000133247.13	0.0956258	0.0425915	0.153568	0.722655	1.40572
IPO11	ENSG00000086200.16	0.0956729	0.0426078	0.153627	0.722655	-1.99938
GFM2	ENSG00000164347.17	0.0957535	0.042639	0.15374	0.722655	-1.20728
GBA2	ENSG00000070610.14	0.0958134	0.042661	0.153819	0.722655	-6.5705
GCSAM	ENSG00000174500.12	0.0958401	0.0426683	0.153845	0.722655	1.49602
VASH2	ENSG00000143494.15	0.095865	0.0426747	0.153868	0.722655	0.28465
CEP72	ENSG00000112877.7	0.0959249	0.0426967	0.153948	0.722655	0.319425
BAG4	ENSG00000156735.10	0.0959887	0.0427204	0.154033	0.722655	-0.470065
ZNF419	ENSG00000105136.20	0.0960615	0.0427481	0.154133	0.722655	-0.901212
FAM20C	ENSG00000177706.8	0.0961674	0.0427906	0.154286	0.722655	-10.2234
IFIH1	ENSG00000115267.5	0.0963012	0.0428455	0.154484	0.722655	2.2961
RP1195D171	ENSG00000269973.1	0.0963734	0.0428691	0.154569	0.722655	-0.180203
HCAR2	ENSG00000182782.7	0.0963754	0.0428691	0.154569	0.722655	3.64523
CTB61M72	ENSG00000268734.1	0.0966177	0.0429686	0.154928	0.722655	7.94224
CALB2	ENSG00000172137.18	0.0966203	0.0429686	0.154928	0.722655	3.69297
LIMD1	ENSG00000144791.9	0.0966895	0.0429947	0.155022	0.722655	-1.25431
SMPD1	ENSG00000166311.9	0.0967277	0.043007	0.155067	0.722655	-3.06807
BCKDHB	ENSG00000083123.14	0.0967584	0.0430159	0.155099	0.722655	-0.933794
DPYSL4	ENSG00000151640.12	0.096779	0.0430204	0.155115	0.722655	0.827092
DGKI	ENSG00000157680.15	0.0969158	0.0430765	0.155317	0.722655	0.844222
EIF2A	ENSG00000144895.11	0.0970711	0.0431408	0.155549	0.722655	5.0827
RP11443B71	ENSG00000238005.2	0.097158	0.0431747	0.155671	0.722655	0.559087
LRRC40	ENSG00000066557.5	0.0971818	0.0431761	0.155676	0.722655	0.768606
GREM1	ENSG00000166923.10	0.0971823	0.0431761	0.155676	0.722655	25.6877
CIDEA	ENSG00000176194.17	0.097202	0.0431801	0.155691	0.722655	4.45813
PIGBOS1	ENSG00000225973.3	0.0973237	0.0432295	0.155869	0.722655	-1.4963
MYDGF	ENSG00000074842.7	0.0973424	0.0432331	0.155882	0.722655	8.92705
TELO2	ENSG00000100726.14	0.0974911	0.0432944	0.156103	0.722655	2.7175
CDC45	ENSG00000093009.9	0.0975023	0.0432946	0.156104	0.722655	0.417479
ARRDC3AS1	ENSG00000281357.2	0.0975324	0.0433033	0.156135	0.722655	-0.347006
WEE1	ENSG00000166483.10	0.0977257	0.0433844	0.156427	0.722655	5.69106
TSPO	ENSG00000100300.17	0.0977621	0.043394	0.156462	0.722655	-25.8189
TAF4	ENSG00000130699.18	0.0977688	0.043394	0.156462	0.722655	-1.08287
UQCR10	ENSG00000184076.13	0.0978446	0.0434229	0.156566	0.722655	-8.46195
KLRC1	ENSG00000134545.13	0.0979075	0.0434461	0.15665	0.722655	-0.422226
LRRK2	ENSG00000188906.14	0.097939	0.0434554	0.156683	0.722655	2.56506
BCL6	ENSG00000113916.17	0.0980496	0.0434997	0.156843	0.722655	-14.8965
PSMD10	ENSG00000101843.18	0.0980975	0.0435162	0.156902	0.722655	-2.99174
CDA	ENSG00000158825.5	0.0981313	0.0435264	0.156939	0.722655	7.69827
C4orf32	ENSG00000174749.5	0.098145	0.0435278	0.156944	0.722655	0.616954
PPP1R7	ENSG00000115685.14	0.0982778	0.0435819	0.157139	0.722655	-4.1458
CTR9	ENSG00000198730.7	0.0983207	0.0435895	0.157167	0.722655	-1.29876
C1QBP	ENSG00000108561.8	0.0983342	0.0435895	0.157167	0.722655	-6.28514
NEURL4	ENSG00000215041.9	0.0983375	0.0435895	0.157167	0.722655	-2.80105
TMEM126B	ENSG00000171204.12	0.0983378	0.0435895	0.157167	0.722655	-5.05442
LINC00239	ENSG00000258512.1	0.0984006	0.0436126	0.15725	0.722655	0.619384
LINC01686	ENSG00000261504.1	0.09844	0.0436253	0.157296	0.722655	-0.31577
SLC39A7	ENSG00000112473.17	0.0985378	0.0436639	0.157435	0.722655	-6.04441
LTA4H	ENSG00000111144.9	0.098582	0.0436787	0.157489	0.722655	7.42313
ASAP3	ENSG00000088280.18	0.0987459	0.0437466	0.157733	0.722655	3.09364
SIGLEC7	ENSG00000168995.13	0.0988346	0.0437774	0.157844	0.722655	2.68525
RP1122P222	ENSG00000233895.1	0.0988369	0.0437774	0.157844	0.722655	-1.01259
HSPG2	ENSG00000142798.17	0.0989049	0.0438027	0.157936	0.722655	-44.9128
PSME4	ENSG00000068878.14	0.0990193	0.0438486	0.158101	0.722655	3.30716
UNK	ENSG00000132478.9	0.0990949	0.0438774	0.158205	0.722655	1.53508
CMTM2	ENSG00000140932.9	0.099142	0.0438934	0.158263	0.722655	10.9868
NDUFA9	ENSG00000139180.10	0.0994128	0.0440085	0.158678	0.722655	-4.39673
ZSWIM6	ENSG00000130449.5	0.0994256	0.0440094	0.158681	0.722655	1.46598
LDB1	ENSG00000198728.10	0.0994486	0.0440148	0.1587	0.722655	5.26871
APPL1	ENSG00000157500.10	0.0994697	0.0440194	0.158717	0.722655	1.01674
BRWD1	ENSG00000185658.13	0.0994833	0.0440206	0.158721	0.722655	1.1121
PAXIP1	ENSG00000157212.18	0.0995603	0.0440499	0.158827	0.722655	-0.294946
C1R	ENSG00000159403.15	0.0995847	0.0440559	0.158848	0.722655	-168.036
POLR3G	ENSG00000113356.11	0.099644	0.0440773	0.158926	0.722655	-0.211594
LINC00240	ENSG00000224843.6	0.0997141	0.0441035	0.15902	0.722655	-0.320207
DUSP14	ENSG00000276023.4	0.0998382	0.0441536	0.159201	0.722655	3.29501
ZC3H7A	ENSG00000122299.11	0.0998546	0.0441561	0.15921	0.722655	-3.36887
RAF1	ENSG00000132155.11	0.099912	0.0441767	0.159284	0.722655	-5.01977
ZNF674AS1	ENSG00000230844.2	0.100016	0.0442177	0.159432	0.722655	-0.604515
RPL29	ENSG00000162244.10	0.100031	0.0442195	0.159438	0.722655	113.001
EBP	ENSG00000147155.10	0.100122	0.0442549	0.159566	0.722655	2.04889
DHH	ENSG00000139549.2	0.100178	0.0442751	0.159639	0.722655	0.380874
RFX7	ENSG00000181827.14	0.100234	0.044295	0.159711	0.722655	0.411125
DUS4L	ENSG00000105865.10	0.100422	0.044369	0.159977	0.722655	-0.466443
NEMF	ENSG00000165525.17	0.100423	0.044369	0.159977	0.722655	2.92646
LYPD1	ENSG00000150551.10	0.100589	0.0444373	0.160224	0.722655	0.410238
MBOAT7	ENSG00000125505.16	0.100697	0.0444801	0.160378	0.722655	7.82325
KDM5A	ENSG00000073614.12	0.100752	0.0444996	0.160448	0.722655	1.06481
SLC43A1	ENSG00000149150.8	0.100903	0.0445614	0.160671	0.722655	1.02205
C19orf38	ENSG00000214212.8	0.100915	0.0445622	0.160674	0.722655	3.81334
SCGB1B2P	ENSG00000268751.1	0.100948	0.0445717	0.160708	0.722655	-0.284762
ATP5O	ENSG00000241837.6	0.100959	0.0445717	0.160708	0.722655	-16.119
COG2	ENSG00000135775.13	0.101025	0.044596	0.160796	0.722655	-1.02514
CCDC91	ENSG00000123106.10	0.101148	0.0446449	0.160972	0.722655	-2.08549
C1orf132	ENSG00000203709.11	0.101158	0.0446449	0.160972	0.722655	0.710029
ZNF148	ENSG00000163848.19	0.101271	0.0446902	0.161135	0.722655	-0.891387
SELENOI	ENSG00000138018.17	0.101403	0.0447434	0.161327	0.722655	0.472289
ZNF780A	ENSG00000197782.14	0.10142	0.0447463	0.161338	0.722655	1.41819
C14orf37	ENSG00000139971.15	0.10146	0.0447588	0.161383	0.722655	-0.630759
FN1	ENSG00000115414.18	0.101497	0.0447687	0.161419	0.722655	-1015.16
LACE1	ENSG00000135537.16	0.101504	0.0447687	0.161419	0.722655	0.409577
FAM98B	ENSG00000171262.11	0.101618	0.0448141	0.161582	0.722655	-0.936893
GLIPR2	ENSG00000122694.15	0.10165	0.0448233	0.161615	0.722655	6.17907
NLRP12	ENSG00000142405.21	0.101704	0.0448424	0.161684	0.722655	0.962199
PACS1	ENSG00000175115.11	0.101752	0.0448589	0.161744	0.722655	4.04961
KBTBD3	ENSG00000182359.14	0.10182	0.0448836	0.161833	0.722655	-1.01544
KMT2B	ENSG00000272333.5	0.101862	0.0448973	0.161882	0.722655	2.99374
DNMT3A	ENSG00000119772.16	0.101905	0.0449116	0.161934	0.722655	-1.17273
LIPT2	ENSG00000175536.6	0.10204	0.044966	0.16213	0.722655	-0.369125
ZCCHC10	ENSG00000155329.11	0.102254	0.0450554	0.162452	0.722655	-2.62138
GHITM	ENSG00000165678.20	0.102277	0.0450608	0.162472	0.722655	-6.11359
CDH19	ENSG00000071991.8	0.102301	0.0450665	0.162492	0.722655	1.83485
LINC00565	ENSG00000260910.1	0.102536	0.0451649	0.162847	0.722655	-0.215615
CIC	ENSG00000079432.7	0.102621	0.0451975	0.162965	0.722655	-4.97778
MRTO4	ENSG00000053372.4	0.102703	0.0452288	0.163078	0.722655	-2.75857
SVEP1	ENSG00000165124.17	0.102749	0.0452442	0.163133	0.722655	4.22885
ZNF528	ENSG00000167555.13	0.102798	0.045261	0.163194	0.722655	-1.26598
TMEM131	ENSG00000075568.16	0.102911	0.0453058	0.163355	0.722655	2.10991
MOV10	ENSG00000155363.18	0.103009	0.0453432	0.16349	0.722655	5.17979
HOXC6	ENSG00000197757.7	0.103018	0.0453432	0.16349	0.722655	-1.70799
BBS9	ENSG00000122507.20	0.103387	0.0454985	0.16405	0.722655	0.890965
NAA40	ENSG00000110583.12	0.103393	0.0454985	0.16405	0.722655	-1.6058
BPI	ENSG00000101425.12	0.103439	0.0455137	0.164105	0.722655	-1.49402
SPTA1	ENSG00000163554.12	0.103476	0.0455213	0.164132	0.722655	1.10526
LMF1	ENSG00000103227.18	0.103481	0.0455213	0.164132	0.722655	1.70418
ELOC	ENSG00000154582.16	0.10349	0.0455213	0.164132	0.722655	-9.62333
INTS10	ENSG00000104613.11	0.103528	0.0455324	0.164172	0.722655	-4.43601
KRT19	ENSG00000171345.13	0.103538	0.0455324	0.164172	0.722655	2.23915
HSCB	ENSG00000100209.9	0.103613	0.0455608	0.164275	0.722655	-1.42308
FBLN2	ENSG00000163520.13	0.103691	0.0455898	0.164379	0.722655	19.5359
FAM136A	ENSG00000035141.7	0.103786	0.0456269	0.164513	0.722655	-1.56103
SYS1	ENSG00000204070.9	0.103846	0.0456481	0.164589	0.722655	-1.74712
CAMKK2	ENSG00000110931.18	0.10388	0.0456585	0.164627	0.722655	-1.90782
LILRA6	ENSG00000244482.10	0.104006	0.0457087	0.164808	0.722655	5.05519
SART1	ENSG00000175467.14	0.104154	0.0457687	0.165024	0.722655	-2.9867
DIO2	ENSG00000211448.11	0.10418	0.0457753	0.165048	0.722655	-1.37769
FIP1L1	ENSG00000145216.15	0.104214	0.045782	0.165072	0.722655	-2.02967
TM4SF19	ENSG00000145107.15	0.104218	0.045782	0.165072	0.722655	4.13474
POLR3E	ENSG00000058600.15	0.104417	0.0458645	0.16537	0.722655	-3.18287
CTC444N248	ENSG00000268713.1	0.10445	0.0458742	0.165405	0.722655	-0.631684
RBM28	ENSG00000106344.8	0.104561	0.0459177	0.165562	0.722655	-1.97651
UBTD1	ENSG00000165886.4	0.104624	0.0459408	0.165645	0.722655	-2.20523
LPCAT3	ENSG00000111684.10	0.10465	0.045947	0.165667	0.722655	-2.66026
UBAP2L	ENSG00000143569.18	0.104698	0.0459631	0.165725	0.722655	7.74575
GOLGA4	ENSG00000144674.16	0.104728	0.0459714	0.165755	0.722655	-1.9218
GNAI3	ENSG00000065135.10	0.104811	0.0460029	0.165869	0.722655	0.550738
PSMA2	ENSG00000106588.10	0.104875	0.0460261	0.165952	0.722655	-10.0553
FLII	ENSG00000177731.15	0.105131	0.0461306	0.166329	0.722655	-12.3654
FEM1A	ENSG00000141965.4	0.105136	0.0461306	0.166329	0.722655	-0.442067
RAD51AP1	ENSG00000111247.14	0.105168	0.0461398	0.166362	0.722655	0.598948
ORAOV1	ENSG00000149716.12	0.105277	0.0461824	0.166516	0.722655	-1.577
PCDH12	ENSG00000113555.5	0.105447	0.0462523	0.166768	0.722655	1.84585
ABCB8	ENSG00000197150.12	0.105461	0.0462533	0.166772	0.722655	1.38467
TIMP2	ENSG00000035862.12	0.105473	0.0462536	0.166773	0.722655	-72.5016
NUDT21	ENSG00000167005.13	0.105648	0.0463252	0.167031	0.722655	-3.16139
SYT17	ENSG00000103528.16	0.105749	0.0463645	0.167172	0.722655	0.510164
LINC00886	ENSG00000240875.5	0.105855	0.0464062	0.167323	0.722655	-0.21371
CLK4	ENSG00000113240.12	0.105899	0.0464205	0.167374	0.722655	-2.59428
SIPA1L1	ENSG00000197555.9	0.106119	0.046512	0.167704	0.722655	3.04062
CCDC117	ENSG00000159873.9	0.106201	0.0465428	0.167815	0.722655	-0.998836
GPC2	ENSG00000213420.7	0.106275	0.0465703	0.167914	0.722655	-0.454367
FPR1	ENSG00000171051.8	0.106304	0.0465779	0.167942	0.722655	36.3818
ZNF76	ENSG00000065029.14	0.106514	0.0466648	0.168255	0.722655	4.27951
MIR44352HG	ENSG00000172965.14	0.10658	0.0466887	0.168341	0.722655	14.6509
RP11159D122	ENSG00000264112.1	0.106686	0.0467302	0.168491	0.722655	1.42019
CSNK2A1	ENSG00000101266.17	0.106725	0.0467423	0.168535	0.722655	-2.03092
TIA1	ENSG00000116001.15	0.106763	0.0467539	0.168577	0.722655	-6.86172
ARFGEF2	ENSG00000124198.8	0.106843	0.0467837	0.168684	0.722655	0.99644
LMNB1	ENSG00000113368.11	0.10686	0.0467864	0.168694	0.722655	4.10407
IFI44	ENSG00000137965.10	0.106897	0.0467975	0.168734	0.722655	22.6937
PRPF40A	ENSG00000196504.15	0.106942	0.0468122	0.168787	0.722655	2.95751
BRCA2	ENSG00000139618.14	0.106994	0.0468296	0.16885	0.722655	0.631389
ELP2	ENSG00000134759.13	0.107025	0.0468384	0.168881	0.722655	4.56156
EEF1D	ENSG00000104529.17	0.107055	0.0468465	0.16891	0.722655	67.2661
C11orf24	ENSG00000171067.10	0.107134	0.046876	0.169017	0.722655	-4.20749
PFDN4	ENSG00000101132.9	0.107165	0.0468805	0.169033	0.722655	5.04971
PCLAF	ENSG00000166803.11	0.107168	0.0468805	0.169033	0.722655	0.888143
RGPD2	ENSG00000185304.14	0.107199	0.0468891	0.169064	0.722655	1.5749
PGPEP1	ENSG00000130517.13	0.107287	0.0469228	0.169186	0.722655	-2.1261
PSMA3	ENSG00000100567.12	0.107349	0.0469448	0.169265	0.722655	-6.60841
COL5A1	ENSG00000130635.15	0.107423	0.046972	0.169363	0.722655	24.3571
U4792432	ENSG00000275703.1	0.107459	0.0469826	0.169401	0.722655	-0.303757
P4HA1	ENSG00000122884.12	0.107591	0.0470353	0.169591	0.722655	6.33756
ORC6	ENSG00000091651.8	0.10788	0.0471566	0.170028	0.722655	0.499356
SLC25A28	ENSG00000155287.10	0.10792	0.0471645	0.170057	0.722655	-6.73372
MLLT10	ENSG00000078403.16	0.107921	0.0471645	0.170057	0.722655	-1.49804
PSAP	ENSG00000197746.13	0.10796	0.0471733	0.170089	0.722655	269.346
BLVRB	ENSG00000090013.9	0.107964	0.0471733	0.170089	0.722655	-17.9687
NBPF9	ENSG00000269713.7	0.107991	0.04718	0.170113	0.722655	-1.40787
EP400	ENSG00000183495.13	0.10802	0.0471876	0.17014	0.722655	1.48522
PTPN9	ENSG00000169410.9	0.108269	0.047291	0.170513	0.722655	1.02786
AC1380352	ENSG00000238035.8	0.108358	0.0473248	0.170635	0.722655	2.11286
FAM228B	ENSG00000219626.8	0.108439	0.0473555	0.170746	0.722655	-2.13719
APOD	ENSG00000189058.8	0.108455	0.047357	0.170751	0.722655	194.113
MINOS1	ENSG00000173436.13	0.108469	0.0473582	0.170755	0.722655	-10.8647
PKM	ENSG00000067225.17	0.108498	0.0473657	0.170783	0.722655	-61.9062
NCAPD2	ENSG00000010292.12	0.108525	0.0473726	0.170807	0.722655	-1.67691
FAXDC2	ENSG00000170271.10	0.108726	0.0474551	0.171105	0.722655	-3.59584
GATA2	ENSG00000179348.11	0.108917	0.0475334	0.171387	0.722655	-1.40037
LVRN	ENSG00000172901.19	0.108929	0.0475337	0.171388	0.722655	-0.381792
AURKA	ENSG00000087586.17	0.108951	0.0475379	0.171403	0.722655	0.508881
GPR162	ENSG00000250510.7	0.108965	0.0475391	0.171408	0.722655	1.16499
CTNNBL1	ENSG00000132792.18	0.108983	0.047542	0.171418	0.722655	-3.38331
XRN2	ENSG00000088930.7	0.109236	0.0476469	0.171796	0.722655	2.78865
HAMP	ENSG00000105697.7	0.109375	0.0477026	0.171997	0.722655	4.98704
TSR1	ENSG00000167721.10	0.109405	0.0477107	0.172026	0.722655	-1.77756
NMT2	ENSG00000152465.17	0.10943	0.0477163	0.172046	0.722655	-0.833969
LCLAT1	ENSG00000172954.13	0.10955	0.0477577	0.172196	0.722655	-0.366298
TMX4	ENSG00000125827.8	0.109555	0.0477577	0.172196	0.722655	1.39069
SMC4	ENSG00000113810.15	0.10956	0.0477577	0.172196	0.722655	2.38662
TBL2	ENSG00000106638.15	0.109663	0.0477975	0.172339	0.722655	-1.50217
ZCCHC7	ENSG00000147905.17	0.109698	0.0478078	0.172376	0.722655	1.28885
SIAH1	ENSG00000196470.11	0.109793	0.0478438	0.172506	0.722655	1.50806
IBA57	ENSG00000181873.12	0.109908	0.0478889	0.172669	0.722655	-0.407204
CDKN2AIPNL	ENSG00000237190.3	0.109927	0.0478921	0.17268	0.722655	-1.341
MC1R	ENSG00000258839.3	0.10999	0.0479145	0.172761	0.722655	0.804255
ZNF606	ENSG00000166704.11	0.110026	0.0479248	0.172798	0.722655	-0.860371
TUBA1C	ENSG00000167553.15	0.11011	0.0479566	0.172913	0.722655	-35.8023
PITPNC1	ENSG00000154217.14	0.110189	0.0479857	0.173018	0.722655	3.31296
RPS4X	ENSG00000198034.10	0.110525	0.048127	0.173527	0.722655	69.8809
FBXW9	ENSG00000132004.12	0.110572	0.0481421	0.173582	0.722655	-0.601766
WWP1	ENSG00000123124.13	0.110657	0.0481742	0.173697	0.722655	2.49395
PEPD	ENSG00000124299.13	0.110684	0.0481805	0.17372	0.722655	-5.31746
SEPT2	ENSG00000168385.17	0.110774	0.0482147	0.173843	0.722655	16.2753
TNFRSF10A	ENSG00000104689.9	0.110795	0.0482186	0.173858	0.722655	1.43181
SLC25A33	ENSG00000171612.6	0.11082	0.0482241	0.173877	0.722655	0.786897
P2RX1	ENSG00000108405.3	0.110878	0.0482444	0.173951	0.722655	6.6818
CLEC4E	ENSG00000166523.7	0.110963	0.0482763	0.174066	0.722655	11.0637
SMG6	ENSG00000070366.13	0.111044	0.0483063	0.174174	0.722655	-2.7241
ANP32B	ENSG00000136938.8	0.111192	0.0483657	0.174388	0.722655	9.06284
USMG5	ENSG00000173915.14	0.111274	0.0483958	0.174497	0.722655	-35.5565
RCOR1	ENSG00000089902.9	0.111286	0.048396	0.174497	0.722655	1.00275
HIC2	ENSG00000169635.9	0.111538	0.0485003	0.174873	0.722655	0.325943
CNNM4	ENSG00000158158.11	0.111587	0.0485167	0.174932	0.722655	0.549897
GNPAT	ENSG00000116906.11	0.11162	0.0485223	0.174953	0.722655	-1.75378
CRIM1	ENSG00000150938.9	0.111624	0.0485223	0.174953	0.722655	-12.047
ITK	ENSG00000113263.12	0.111639	0.0485238	0.174958	0.722655	6.9812
CIB1	ENSG00000185043.10	0.111945	0.0486513	0.175418	0.722655	7.52222
KYAT3	ENSG00000137944.17	0.112029	0.0486829	0.175532	0.722655	1.57612
DNAJC24	ENSG00000170946.14	0.11206	0.0486911	0.175561	0.722655	-0.928737
BDNF	ENSG00000176697.18	0.112109	0.048707	0.175619	0.722655	-1.45284
LIPE	ENSG00000079435.9	0.112166	0.0487268	0.17569	0.722655	14.0043
HNRNPDL	ENSG00000152795.17	0.112201	0.0487367	0.175726	0.722655	26.6077
RP1118H211	ENSG00000245954.6	0.112225	0.0487419	0.175744	0.722655	0.602117
THAP5	ENSG00000177683.13	0.112279	0.0487601	0.17581	0.722655	1.03591
MUC1	ENSG00000185499.16	0.11242	0.0488147	0.176007	0.722655	-3.98402
TAF12	ENSG00000120656.11	0.112428	0.0488147	0.176007	0.722655	-1.90331
GTSF1	ENSG00000170627.10	0.112447	0.0488176	0.176018	0.722655	0.876609
UBE2G1	ENSG00000132388.12	0.11248	0.0488266	0.17605	0.722655	-1.6212
KNL1	ENSG00000137812.19	0.112507	0.048833	0.176073	0.722655	0.269595
LY75	ENSG00000054219.10	0.112543	0.0488434	0.176111	0.722655	1.73486
PLBD2	ENSG00000151176.7	0.112569	0.0488497	0.176133	0.722655	5.28453
CTD2574D226	ENSG00000281348.1	0.112727	0.0489131	0.176362	0.722655	-0.401815
NSMCE2	ENSG00000156831.7	0.112746	0.048916	0.176372	0.722655	-2.43253
LINC02185	ENSG00000262097.1	0.112767	0.0489199	0.176386	0.722655	-0.536334
NFS1	ENSG00000244005.12	0.112792	0.0489255	0.176406	0.722655	-1.26138
GOLGA8R	ENSG00000186399.10	0.112927	0.0489788	0.176598	0.722655	-0.538178
CUTA	ENSG00000112514.15	0.113057	0.0490301	0.176784	0.722655	9.07132
BGLAP	ENSG00000242252.1	0.113134	0.0490581	0.176884	0.722655	1.87596
CCZ1B	ENSG00000146574.15	0.113146	0.0490581	0.176884	0.722655	-4.08788
ANKS1A	ENSG00000064999.13	0.113206	0.0490765	0.176951	0.722655	-1.71749
RASA1	ENSG00000145715.14	0.113213	0.0490765	0.176951	0.722655	1.4019
ASXL1	ENSG00000171456.16	0.113278	0.049097	0.177025	0.722655	6.31483
MTCP1	ENSG00000214827.9	0.113284	0.049097	0.177025	0.722655	1.95323
TTC27	ENSG00000018699.11	0.113313	0.0491045	0.177052	0.722655	-0.658825
POLN	ENSG00000130997.16	0.113528	0.0491879	0.177353	0.722655	-0.39062
SEMA3F	ENSG00000001617.11	0.11353	0.0491879	0.177353	0.722655	-3.23812
HIST2H2AC	ENSG00000184260.5	0.11359	0.0492058	0.177417	0.722655	-0.923138
TIGAR	ENSG00000078237.6	0.113595	0.0492058	0.177417	0.722655	-1.46773
ADGRG1	ENSG00000205336.11	0.113659	0.049228	0.177497	0.722655	6.48921
CTD3162L101	ENSG00000267053.6	0.113754	0.0492642	0.177628	0.722655	0.621034
MXRA8	ENSG00000162576.16	0.113803	0.0492799	0.177684	0.722655	33.7431
PSMD12	ENSG00000197170.9	0.113874	0.0493054	0.177776	0.722655	3.13071
UCK2	ENSG00000143179.14	0.113965	0.0493356	0.177885	0.722655	-3.35769
MROH1	ENSG00000179832.17	0.113968	0.0493356	0.177885	0.722655	1.71159
KTI12	ENSG00000198841.3	0.113992	0.0493409	0.177904	0.722655	-0.895888
NRXN1	ENSG00000179915.22	0.114049	0.0493602	0.177974	0.722655	0.951203
RER1	ENSG00000157916.19	0.114107	0.04938	0.178045	0.722655	5.81856
SMCHD1	ENSG00000101596.14	0.114148	0.0493927	0.178091	0.722655	6.58264
TMEM189UBE2V1	ENSG00000124208.16	0.114329	0.0494657	0.178354	0.722655	-0.540004
CD34	ENSG00000174059.16	0.114386	0.049485	0.178424	0.722655	16.25
EP300	ENSG00000100393.12	0.114485	0.0495226	0.178559	0.722655	2.26724
ANP32A	ENSG00000140350.15	0.114534	0.0495387	0.178617	0.722655	-7.02921
BLOC1S4	ENSG00000186222.4	0.114552	0.0495413	0.178627	0.722655	-0.940624
TSC2	ENSG00000103197.16	0.114603	0.049558	0.178687	0.722655	4.57676
PDS5A	ENSG00000121892.14	0.114644	0.0495705	0.178732	0.722655	1.31602
NGLY1	ENSG00000151092.16	0.114672	0.0495771	0.178756	0.722655	2.66327
PGM3	ENSG00000013375.15	0.114856	0.0496514	0.179024	0.722655	-2.78482
GXYLT2	ENSG00000172986.12	0.115088	0.0497467	0.179367	0.722655	-1.48953
TRIB3	ENSG00000101255.10	0.115204	0.0497911	0.179528	0.722655	-2.87712
RAB6B	ENSG00000154917.10	0.115238	0.0498008	0.179562	0.722655	-1.72419
MAFK	ENSG00000198517.9	0.115422	0.0498751	0.17983	0.722655	-11.3584
CISD2	ENSG00000145354.9	0.115474	0.0498922	0.179892	0.722655	2.42469
PARP15	ENSG00000173200.12	0.115682	0.0499769	0.180197	0.722655	8.31817
TMEM182	ENSG00000170417.15	0.115734	0.0499941	0.180259	0.722655	-0.277661
PLK1	ENSG00000166851.14	0.11586	0.0500429	0.180435	0.722655	0.639325
TRMU	ENSG00000100416.12	0.115946	0.0500747	0.18055	0.722655	-2.93624
NUDT3	ENSG00000272325.1	0.116075	0.0501202	0.180714	0.722655	1.11623
C17orf58	ENSG00000186665.9	0.116076	0.0501202	0.180714	0.722655	-1.50772
DLGAP5	ENSG00000126787.12	0.116093	0.0501209	0.180717	0.722655	0.331709
FLNB	ENSG00000136068.14	0.116102	0.0501209	0.180717	0.722655	11.3225
LRP12	ENSG00000147650.11	0.116261	0.050184	0.180944	0.722655	-1.36022
XAF1	ENSG00000132530.16	0.116276	0.0501853	0.180949	0.722655	22.1343
S100A16	ENSG00000188643.10	0.116518	0.0502845	0.181306	0.722655	-12.8844
PLEKHA1	ENSG00000107679.14	0.116539	0.0502883	0.18132	0.722655	1.43638
CBWD5	ENSG00000147996.16	0.116667	0.050338	0.181499	0.722655	-4.04018
RAB8B	ENSG00000166128.12	0.11676	0.0503727	0.181625	0.722655	2.84932
ELOF1	ENSG00000130165.10	0.116789	0.05038	0.181651	0.722655	-3.40689
QRSL1	ENSG00000130348.11	0.116839	0.0503936	0.1817	0.722655	0.945964
MANEA	ENSG00000172469.15	0.116845	0.0503936	0.1817	0.722655	1.01627
RP11417E72	ENSG00000261039.2	0.116881	0.0504037	0.181736	0.722655	0.611872
BBC3	ENSG00000105327.17	0.116946	0.0504263	0.181818	0.722655	-1.20995
RP4621F182	ENSG00000282057.1	0.117004	0.0504461	0.181889	0.722655	-0.635035
ZNF544	ENSG00000198131.13	0.117037	0.0504548	0.18192	0.722655	1.30073
RP11522B153	ENSG00000259275.2	0.117142	0.050495	0.182065	0.722655	-0.273935
SYTL4	ENSG00000102362.15	0.117159	0.0504971	0.182073	0.722655	-1.66953
IMMP1L	ENSG00000148950.9	0.11718	0.050499	0.18208	0.722655	-4.65481
KANSL3	ENSG00000114982.17	0.117189	0.050499	0.18208	0.722655	-2.10555
ITPRIP	ENSG00000148841.15	0.117488	0.0506225	0.182525	0.722655	8.91258
NSMCE1	ENSG00000169189.16	0.117565	0.0506417	0.182594	0.722655	-4.65177
P4HTM	ENSG00000178467.17	0.117572	0.0506417	0.182594	0.722655	-1.77136
ENOSF1	ENSG00000132199.18	0.117576	0.0506417	0.182594	0.722655	-4.13143
COX19	ENSG00000240230.5	0.117582	0.0506417	0.182594	0.722655	0.541611
ARPC2	ENSG00000163466.15	0.117889	0.0507687	0.183052	0.722655	27.6494
EPC1	ENSG00000120616.15	0.117958	0.0507929	0.18314	0.722655	2.43265
PPT2	ENSG00000221988.12	0.118087	0.0508429	0.18332	0.722655	-2.49301
TET2	ENSG00000168769.13	0.118158	0.0508672	0.183407	0.722655	0.863585
LSM3	ENSG00000170860.3	0.118168	0.0508672	0.183407	0.722655	-1.91606
MCTP1	ENSG00000175471.19	0.118286	0.0509124	0.183571	0.722655	3.7237
TCAIM	ENSG00000179152.19	0.118401	0.0509533	0.183718	0.722655	-0.956872
HSPA8	ENSG00000109971.13	0.118406	0.0509533	0.183718	0.722655	-108.216
RP11353K111	ENSG00000273265.1	0.118581	0.0510233	0.18397	0.722655	0.397934
TFIP11	ENSG00000100109.16	0.118631	0.0510395	0.184029	0.722655	1.90994
AC1448311	ENSG00000261888.1	0.11868	0.051055	0.184085	0.722655	-1.26501
DOCK5	ENSG00000147459.17	0.11873	0.0510665	0.184126	0.722655	-1.71552
ADAMTS5	ENSG00000154736.5	0.118732	0.0510665	0.184126	0.722655	0.786425
MRPL30	ENSG00000185414.19	0.118753	0.0510703	0.18414	0.722655	-1.63191
PEG3	ENSG00000198300.12	0.118859	0.0511105	0.184285	0.722655	-0.606327
RPL6	ENSG00000089009.15	0.11895	0.0511444	0.184407	0.722655	73.7061
RTN1	ENSG00000139970.16	0.119003	0.0511615	0.184469	0.722655	-8.49191
RIOK1	ENSG00000124784.8	0.119031	0.0511683	0.184493	0.722655	-1.48528
TNFRSF10D	ENSG00000173530.5	0.119065	0.0511774	0.184526	0.722655	5.43054
MKLN1	ENSG00000128585.17	0.11925	0.0512518	0.184794	0.722655	-1.59008
ZDHHC23	ENSG00000184307.14	0.119498	0.0513529	0.185159	0.722655	-0.324465
DDHD2	ENSG00000085788.13	0.119545	0.0513676	0.185212	0.722655	-2.54972
KIF2A	ENSG00000068796.16	0.119601	0.051386	0.185278	0.722655	1.33297
NUPL2	ENSG00000136243.16	0.119756	0.0514474	0.185499	0.722655	-1.96328
LYRM9	ENSG00000232859.9	0.119783	0.0514516	0.185514	0.722655	1.58071
FAU	ENSG00000149806.10	0.119791	0.0514516	0.185514	0.722655	-94.194
CCDC71	ENSG00000177352.9	0.119856	0.0514741	0.185596	0.722655	-1.22226
PABPC1L	ENSG00000101104.12	0.120024	0.0515406	0.185835	0.722655	4.65163
CTB193M125	ENSG00000280206.1	0.120081	0.0515596	0.185904	0.722655	-0.746262
HPN	ENSG00000105707.13	0.12011	0.0515666	0.185929	0.722655	-0.236838
THSD7A	ENSG00000005108.15	0.120144	0.0515761	0.185963	0.722655	0.436304
NEAT1	ENSG00000245532.7	0.120305	0.0516397	0.186193	0.722655	267.016
JMJD4	ENSG00000081692.12	0.120427	0.0516863	0.186361	0.722655	-0.916404
CAMSAP2	ENSG00000118200.14	0.120493	0.0517095	0.186444	0.722655	-1.27894
CLEC9A	ENSG00000197992.6	0.120682	0.0517851	0.186717	0.722655	0.31552
CNIH1	ENSG00000100528.11	0.120755	0.0518109	0.18681	0.722655	7.18331
ZNF90	ENSG00000213988.10	0.120775	0.0518139	0.186821	0.722655	0.375969
TIMM13	ENSG00000099800.7	0.120817	0.0518265	0.186866	0.722655	-4.34353
AGTRAP	ENSG00000177674.15	0.121002	0.0518991	0.187128	0.722655	4.89902
SLC2A11	ENSG00000133460.19	0.121024	0.0518991	0.187128	0.722655	1.23745
MAP4K5	ENSG00000012983.11	0.121024	0.0518991	0.187128	0.722655	2.04828
ESF1	ENSG00000089048.14	0.121123	0.0519359	0.187261	0.722655	-0.992475
AFF1	ENSG00000172493.20	0.121469	0.0520787	0.187775	0.722655	1.73123
GIMAP8	ENSG00000171115.3	0.121551	0.0521086	0.187883	0.722655	2.22515
CEP135	ENSG00000174799.10	0.121751	0.0521887	0.188172	0.722655	0.491126
API5	ENSG00000166181.12	0.121776	0.0521941	0.188192	0.722655	2.07094
TP53BP2	ENSG00000143514.16	0.121861	0.052225	0.188303	0.722655	-4.75124
TGFBRAP1	ENSG00000135966.12	0.121963	0.0522629	0.18844	0.722655	0.607184
LIN7A	ENSG00000111052.7	0.122003	0.0522748	0.188483	0.722655	-0.681238
S100A1	ENSG00000160678.11	0.122047	0.0522883	0.188531	0.722655	-3.33222
CEP83	ENSG00000173588.14	0.122078	0.052296	0.188559	0.722655	0.847091
POLH	ENSG00000170734.11	0.122117	0.052307	0.188599	0.722655	-0.854388
EIF3E	ENSG00000104408.9	0.122188	0.0523317	0.188688	0.722655	35.8113
CDT1	ENSG00000167513.8	0.12225	0.0523529	0.188764	0.722655	0.273863
LCOR	ENSG00000196233.12	0.122337	0.0523849	0.18888	0.722655	0.419837
PUM3	ENSG00000080608.9	0.122399	0.0524057	0.188955	0.722655	-2.51598
SUGP1	ENSG00000105705.15	0.122595	0.0524841	0.189237	0.722655	-1.69841
KLHDC8B	ENSG00000185909.14	0.122623	0.0524904	0.18926	0.722655	-5.72689
MLPH	ENSG00000115648.13	0.122709	0.052522	0.189374	0.722655	2.68566
H3F3B	ENSG00000132475.10	0.122785	0.0525491	0.189472	0.722655	-114.817
MAGI3	ENSG00000081026.18	0.122879	0.0525838	0.189597	0.722655	-0.302477
STRAP	ENSG00000023734.10	0.122933	0.0526012	0.189659	0.722655	4.76369
ZBTB9	ENSG00000213588.5	0.122959	0.0526012	0.189659	0.722655	-0.503438
AC0099613	ENSG00000226266.6	0.122959	0.0526012	0.189659	0.722655	-0.369009
EIF1B	ENSG00000114784.3	0.122976	0.052603	0.189666	0.722655	-6.58087
ZBTB24	ENSG00000112365.4	0.123005	0.0526099	0.189691	0.722655	0.393441
MAPK6	ENSG00000069956.11	0.123214	0.0526939	0.189994	0.722655	1.83897
SLC27A1	ENSG00000130304.16	0.123318	0.0527325	0.190133	0.722655	1.54179
XPO1	ENSG00000082898.16	0.123488	0.0527999	0.190376	0.722655	5.1985
MYRIP	ENSG00000170011.13	0.123547	0.0528194	0.190446	0.722655	0.664851
PCBP1	ENSG00000169564.6	0.12361	0.0528407	0.190523	0.722655	-13.1288
PTBP2	ENSG00000117569.18	0.123672	0.0528616	0.190599	0.722655	-1.63741
POLR2B	ENSG00000047315.15	0.123691	0.0528645	0.190609	0.722655	3.16682
KDM5C	ENSG00000126012.11	0.123774	0.0528875	0.190692	0.722655	3.65788
TTYH1	ENSG00000167614.13	0.123778	0.0528875	0.190692	0.722655	1.35071
KDM3B	ENSG00000120733.13	0.123784	0.0528875	0.190692	0.722655	2.2257
TMEM120B	ENSG00000188735.12	0.124202	0.0530605	0.191316	0.722655	-0.886981
MMP1	ENSG00000196611.4	0.124229	0.0530664	0.191337	0.722655	11.3993
ULK4	ENSG00000168038.10	0.124255	0.0530691	0.191347	0.722655	0.552945
LRCH3	ENSG00000186001.12	0.124261	0.0530691	0.191347	0.722655	-2.33773
CH17340M243	ENSG00000197180.2	0.124274	0.0530691	0.191347	0.722655	0.862661
CCL19	ENSG00000172724.11	0.124862	0.0533146	0.192232	0.722655	120.676
BTG3	ENSG00000154640.14	0.124925	0.0533359	0.192309	0.722655	-4.09657
DNAJC15	ENSG00000120675.5	0.124998	0.0533615	0.192401	0.722655	-2.15957
TMEM223	ENSG00000168569.7	0.125014	0.0533616	0.192401	0.722655	-1.4095
ATRX	ENSG00000085224.21	0.125025	0.0533616	0.192401	0.722655	-2.48466
CWC15	ENSG00000150316.11	0.12528	0.0534648	0.192773	0.722655	-3.45011
RASA4	ENSG00000105808.17	0.125305	0.05347	0.192792	0.722655	11.1822
PSMD14	ENSG00000115233.11	0.12532	0.0534708	0.192795	0.722655	-2.83842
SUFU	ENSG00000107882.11	0.125651	0.0536031	0.193272	0.722655	0.758728
CANT1	ENSG00000171302.16	0.125656	0.0536031	0.193272	0.722655	-1.92873
TOP3A	ENSG00000177302.14	0.125678	0.0536066	0.193285	0.722655	1.2394
RP11266K414	ENSG00000275367.1	0.12572	0.0536191	0.19333	0.722655	-0.188317
PIPOX	ENSG00000179761.11	0.125813	0.0536529	0.193452	0.722655	-0.435824
SNN	ENSG00000184602.5	0.125912	0.0536894	0.193583	0.722655	4.25071
LINC00339	ENSG00000218510.6	0.125989	0.0537167	0.193682	0.722655	1.94831
SLC4A5	ENSG00000188687.17	0.126149	0.0537794	0.193908	0.722655	-0.319644
MRAS	ENSG00000158186.12	0.126203	0.0537967	0.19397	0.722655	-3.95813
ANAPC5	ENSG00000089053.12	0.126235	0.0538048	0.193999	0.722655	6.02151
ALYREF	ENSG00000183684.7	0.126393	0.0538666	0.194222	0.722655	3.59031
CDH26	ENSG00000124215.16	0.126493	0.0539033	0.194355	0.722655	-0.345937
SFRP1	ENSG00000104332.11	0.126577	0.0539335	0.194463	0.722655	7.54906
EXOSC9	ENSG00000123737.12	0.126692	0.0539768	0.194619	0.722655	1.49254
ACP5	ENSG00000102575.10	0.126757	0.053999	0.1947	0.722655	35.5171
CD80	ENSG00000121594.11	0.126809	0.0540154	0.194759	0.722655	1.2351
RUVBL1	ENSG00000175792.11	0.126867	0.0540347	0.194828	0.722655	-1.6941
ACOT9	ENSG00000123130.16	0.126955	0.0540662	0.194942	0.722655	-3.93856
TMSB4Y	ENSG00000154620.5	0.126976	0.0540695	0.194954	0.722655	-0.195917
FAM174B	ENSG00000185442.12	0.127178	0.05415	0.195244	0.722655	-1.0077
KLHL12	ENSG00000117153.15	0.127228	0.0541655	0.1953	0.722655	-0.955054
USHBP1	ENSG00000130307.11	0.127436	0.0542483	0.195599	0.722655	1.3161
NSUN4	ENSG00000117481.10	0.12747	0.0542575	0.195632	0.722655	-0.786727
RBX1	ENSG00000100387.8	0.127494	0.0542613	0.195645	0.722655	-5.13464
MFSD3	ENSG00000167700.8	0.127506	0.0542613	0.195645	0.722655	-0.727325
BAIAP2L1	ENSG00000006453.13	0.127537	0.0542642	0.195656	0.722655	0.339401
MCOLN1	ENSG00000090674.15	0.127539	0.0542642	0.195656	0.722655	4.80782
VPS51	ENSG00000149823.8	0.127573	0.0542684	0.195671	0.722655	5.40458
RP11428G55	ENSG00000255760.1	0.127576	0.0542684	0.195671	0.722655	1.85837
TESMIN	ENSG00000132749.10	0.127687	0.0543099	0.19582	0.722655	0.235306
UHRF1	ENSG00000276043.4	0.12774	0.0543266	0.195881	0.722655	0.398675
FAM117B	ENSG00000138439.11	0.127898	0.0543835	0.196086	0.722655	0.456135
ATP6V0A1	ENSG00000033627.16	0.1279	0.0543835	0.196086	0.722655	5.97594
BIN3	ENSG00000147439.12	0.127924	0.054388	0.196102	0.722655	-3.34228
NMNAT1	ENSG00000173614.13	0.128005	0.0544164	0.196204	0.722655	-0.600853
TMEM143	ENSG00000161558.10	0.128018	0.0544164	0.196204	0.722655	0.864516
PIGT	ENSG00000124155.17	0.128288	0.0545257	0.196599	0.722655	-6.16261
FAM69A	ENSG00000154511.11	0.128383	0.0545602	0.196723	0.722655	1.10889
BNC2	ENSG00000173068.17	0.128412	0.0545669	0.196747	0.722655	0.546828
SUB1	ENSG00000113387.11	0.128482	0.0545912	0.196835	0.722655	19.4411
CWC25	ENSG00000273559.4	0.128624	0.0546455	0.19703	0.722655	2.52376
EFR3A	ENSG00000132294.14	0.128671	0.0546598	0.197082	0.722655	1.99247
CEPT1	ENSG00000134255.13	0.128707	0.0546695	0.197117	0.722655	2.52495
THRAP3	ENSG00000054118.13	0.128822	0.0547125	0.197272	0.722655	-3.05917
TMEM104	ENSG00000109066.13	0.128939	0.0547567	0.197432	0.722655	-0.788096
TOR1A	ENSG00000136827.11	0.128982	0.054769	0.197476	0.722655	-2.04485
CPSF4	ENSG00000160917.14	0.129196	0.0548545	0.197784	0.722655	2.83364
RAB20	ENSG00000139832.4	0.129245	0.0548693	0.197838	0.722655	6.95579
CTD2349P219	ENSG00000266490.1	0.129284	0.0548802	0.197877	0.722655	-0.597087
LY6H	ENSG00000176956.12	0.129329	0.0548937	0.197925	0.722655	1.97633
POLR3C	ENSG00000186141.8	0.12942	0.0549263	0.198043	0.722655	-1.4005
DCAF16	ENSG00000163257.10	0.129475	0.0549439	0.198107	0.722655	1.17504
AC00913322	ENSG00000277669.1	0.129497	0.0549443	0.198108	0.722655	0.796255
CACUL1	ENSG00000151893.14	0.129515	0.0549443	0.198108	0.722655	1.25396
VPS39	ENSG00000166887.15	0.129516	0.0549443	0.198108	0.722655	3.08967
DIS3L2	ENSG00000144535.19	0.129655	0.0549977	0.198301	0.722655	1.36636
EPHB1	ENSG00000154928.16	0.129688	0.0550059	0.19833	0.722655	0.311354
VNN3	ENSG00000093134.14	0.129761	0.0550312	0.198421	0.722655	2.6752
NDUFS2	ENSG00000158864.12	0.129896	0.0550827	0.198607	0.722655	-5.69827
SLC29A4	ENSG00000164638.10	0.129993	0.055118	0.198734	0.722655	1.03708
CD69	ENSG00000110848.8	0.130026	0.0551262	0.198764	0.722655	39.3395
SNX6	ENSG00000129515.18	0.130126	0.0551626	0.198895	0.722655	6.40341
ZNF236	ENSG00000130856.15	0.130168	0.0551749	0.198939	0.722655	-0.301982
RBMX2	ENSG00000134597.15	0.130344	0.0552436	0.199187	0.722655	-1.44583
NCAPG	ENSG00000109805.9	0.13038	0.0552534	0.199222	0.722655	0.310848
GMPPB	ENSG00000173540.12	0.130408	0.0552594	0.199244	0.722655	2.35224
SENP1	ENSG00000079387.13	0.130496	0.0552846	0.199335	0.722655	-0.488541
PLAGL2	ENSG00000126003.6	0.130498	0.0552846	0.199335	0.722655	0.73598
FHIT	ENSG00000189283.9	0.130508	0.0552846	0.199335	0.722655	1.85077
C3orf52	ENSG00000114529.12	0.130537	0.0552909	0.199358	0.722655	-1.00431
GTF2B	ENSG00000137947.11	0.130636	0.0553273	0.199489	0.722655	4.52539
SH3GLB1	ENSG00000097033.14	0.130661	0.0553309	0.199502	0.722655	3.36831
ZNF41	ENSG00000147124.12	0.130672	0.0553309	0.199502	0.722655	-0.45556
HMGB1	ENSG00000189403.14	0.130904	0.0554233	0.199835	0.722655	-26.2663
GPX7	ENSG00000116157.5	0.130971	0.0554459	0.199916	0.722655	2.59735
GPR174	ENSG00000147138.1	0.131053	0.0554749	0.200021	0.722655	0.914523
MRO	ENSG00000134042.12	0.131112	0.0554942	0.200091	0.722655	1.09478
THAP9	ENSG00000168152.12	0.131202	0.0555264	0.200207	0.722655	-0.242068
ANKRD10	ENSG00000088448.14	0.131234	0.0555342	0.200235	0.722655	10.4749
SULT1C4	ENSG00000198075.9	0.131284	0.0555497	0.200291	0.722655	-0.742209
BRD3	ENSG00000169925.16	0.131308	0.0555541	0.200307	0.722655	-0.723324
ZNF761	ENSG00000160336.14	0.131335	0.0555597	0.200327	0.722655	0.63798
FAM229B	ENSG00000203778.7	0.131438	0.0555974	0.200463	0.722655	-4.05362
GIMAP1GIMAP5	ENSG00000281887.3	0.131544	0.0556364	0.200603	0.722655	-2.21985
RFX2	ENSG00000087903.12	0.131572	0.0556427	0.200626	0.722655	5.42073
DEPDC5	ENSG00000100150.16	0.131627	0.0556602	0.200689	0.722655	1.82654
XPR1	ENSG00000143324.13	0.131914	0.0557757	0.201106	0.722655	-0.746277
YARS	ENSG00000134684.10	0.131963	0.0557904	0.201159	0.722655	-5.23832
CDNF	ENSG00000185267.9	0.132121	0.0558516	0.201379	0.722655	0.386881
TIMM29	ENSG00000142444.6	0.132196	0.0558773	0.201472	0.722655	-1.00537
PCDH1	ENSG00000156453.13	0.132292	0.055912	0.201597	0.722655	2.54098
PROB1	ENSG00000228672.3	0.132307	0.0559127	0.2016	0.722655	-0.273791
CDK1	ENSG00000170312.15	0.132363	0.0559304	0.201663	0.722655	1.29247
SLCO1C1	ENSG00000139155.8	0.132452	0.0559622	0.201778	0.722655	0.399005
RPL4	ENSG00000174444.14	0.132474	0.055966	0.201792	0.722655	-100.804
SH2B1	ENSG00000178188.14	0.132575	0.0560028	0.201924	0.722655	-3.3
FCRL1	ENSG00000163534.14	0.132667	0.0560359	0.202044	0.722655	11.9515
FARS2	ENSG00000145982.11	0.132702	0.0560448	0.202076	0.722655	-1.23727
SNRNP40	ENSG00000060688.12	0.132891	0.0561189	0.202343	0.722655	-1.41194
RIOX2	ENSG00000170854.17	0.132985	0.0561527	0.202465	0.722655	-1.08412
CDH24	ENSG00000139880.19	0.13301	0.0561571	0.202481	0.722655	0.945407
RP11345J43	ENSG00000258150.5	0.13309	0.0561852	0.202582	0.722655	0.411106
AIFM3	ENSG00000183773.15	0.133144	0.0562024	0.202644	0.722655	0.442394
FBXL5	ENSG00000118564.14	0.133208	0.0562232	0.202719	0.722655	4.62402
BORCS8MEF2B	ENSG00000064489.22	0.1334	0.0562986	0.202991	0.722655	-0.937218
HACD2	ENSG00000206527.9	0.133472	0.0563232	0.20308	0.722655	0.889137
LIFR	ENSG00000113594.9	0.133536	0.0563441	0.203155	0.722655	3.16027
PRPF39	ENSG00000185246.17	0.133599	0.0563591	0.203209	0.722655	-1.88718
PSTPIP2	ENSG00000152229.18	0.133599	0.0563591	0.203209	0.722655	1.75793
CKAP4	ENSG00000136026.13	0.133629	0.0563662	0.203235	0.722655	-5.40267
LINC01750	ENSG00000231437.3	0.133658	0.0563724	0.203257	0.722655	-0.343929
LINC01176	ENSG00000281404.1	0.133856	0.0564502	0.203537	0.722655	0.701287
ARMC8	ENSG00000114098.17	0.133925	0.0564733	0.203621	0.722655	-2.1579
ZNF717	ENSG00000227124.8	0.133991	0.0564951	0.203699	0.722655	-0.564727
GSK3B	ENSG00000082701.14	0.134024	0.0565036	0.20373	0.722655	1.08748
STK26	ENSG00000134602.15	0.13417	0.0565564	0.20392	0.722655	-1.10189
ARHGEF35	ENSG00000213214.4	0.134178	0.0565564	0.20392	0.722655	-0.566428
RALBP1	ENSG00000017797.12	0.13421	0.0565617	0.203939	0.722655	-1.76115
ROR1	ENSG00000185483.11	0.134218	0.0565617	0.203939	0.722655	-1.09811
E4F1	ENSG00000167967.15	0.134277	0.0565808	0.204008	0.722655	-1.14826
SAMD9L	ENSG00000177409.11	0.134478	0.0566589	0.20429	0.722655	4.2417
NANS	ENSG00000095380.10	0.13449	0.0566589	0.20429	0.722655	-5.47041
LRRC28	ENSG00000168904.14	0.134574	0.0566884	0.204396	0.722655	-1.24117
CCDC125	ENSG00000183323.12	0.134667	0.0567216	0.204516	0.722655	0.425744
DNASE1	ENSG00000213918.10	0.134701	0.0567298	0.204546	0.722655	-1.23684
CPSF7	ENSG00000149532.15	0.134788	0.0567609	0.204658	0.722655	-3.67495
C8orf4	ENSG00000176907.4	0.134902	0.056803	0.20481	0.722655	9.09231
SULT1A1	ENSG00000196502.11	0.134985	0.0568318	0.204913	0.722655	5.67913
BATF	ENSG00000156127.6	0.135087	0.056869	0.205048	0.722655	2.59358
GBP1	ENSG00000117228.9	0.135182	0.0569032	0.205171	0.722655	8.27287
EMID1	ENSG00000186998.15	0.135281	0.056939	0.2053	0.722655	1.19971
RAB15	ENSG00000139998.14	0.135547	0.0570448	0.205681	0.722655	-1.46121
TTC32	ENSG00000183891.5	0.135579	0.0570524	0.205709	0.722655	1.59449
RP11162A124	ENSG00000278107.1	0.135678	0.0570884	0.205839	0.722655	-0.216945
TIPIN	ENSG00000075131.9	0.135773	0.0571225	0.205962	0.722655	-0.586139
LINC01637	ENSG00000237476.1	0.135874	0.0571555	0.206081	0.722655	0.415493
PHACTR2	ENSG00000112419.14	0.13588	0.0571555	0.206081	0.722655	-1.05279
TRIM59	ENSG00000213186.7	0.136104	0.0572439	0.206399	0.722655	0.340802
CEP57L1	ENSG00000183137.14	0.136244	0.057297	0.206591	0.722655	-0.869526
ADAMTS9	ENSG00000163638.13	0.136317	0.0573214	0.206679	0.722655	-13.2118
OLFML1	ENSG00000183801.7	0.136374	0.0573396	0.206744	0.722655	3.25271
ECSCR	ENSG00000249751.3	0.136587	0.0574233	0.207046	0.722655	10.2853
LPL	ENSG00000175445.14	0.136625	0.0574334	0.207083	0.722655	15.7522
GNB4	ENSG00000114450.9	0.136652	0.0574387	0.207102	0.722655	2.11661
RIT1	ENSG00000143622.10	0.136765	0.0574789	0.207247	0.722655	-2.6739
VPS36	ENSG00000136100.12	0.136776	0.0574789	0.207247	0.722655	1.93685
TUT1	ENSG00000149016.15	0.136806	0.0574858	0.207272	0.722655	1.24526
RBKS	ENSG00000171174.13	0.136898	0.0575185	0.207389	0.722655	4.22261
GTPBP6	ENSG00000178605.13	0.137024	0.0575641	0.207554	0.722655	-2.73001
BPHL	ENSG00000137274.12	0.137035	0.0575641	0.207554	0.722655	-1.26167
PDLIM5	ENSG00000163110.14	0.13711	0.0575897	0.207646	0.722655	-10.4945
KCTD3	ENSG00000136636.12	0.137126	0.0575905	0.207649	0.722655	-1.62385
SATB1	ENSG00000182568.16	0.137242	0.0576331	0.207803	0.722655	3.10462
NPIPB13	ENSG00000198064.13	0.137293	0.0576488	0.207859	0.722655	1.28774
PRKAR1A	ENSG00000108946.14	0.137393	0.0576845	0.207988	0.722655	-13.4183
LEMD3	ENSG00000174106.2	0.137475	0.0577133	0.208092	0.722655	1.03605
ZSCAN5A	ENSG00000131848.9	0.137535	0.0577324	0.208161	0.722655	0.68609
CYP2D6	ENSG00000100197.20	0.137674	0.0577848	0.20835	0.722655	0.234254
F2RL1	ENSG00000164251.4	0.137844	0.05785	0.208585	0.722655	0.848444
CTCF	ENSG00000102974.14	0.137881	0.0578596	0.208619	0.722655	1.1938
UTP15	ENSG00000164338.9	0.137909	0.0578656	0.208641	0.722655	-0.756546
CCNL2	ENSG00000221978.11	0.13798	0.0578841	0.208708	0.722655	22.6017
ZNHIT1	ENSG00000106400.11	0.137982	0.0578841	0.208708	0.722655	-4.79724
CAMK2N1	ENSG00000162545.5	0.138026	0.0578942	0.208744	0.722655	1.34075
RBP5	ENSG00000139194.7	0.138034	0.0578942	0.208744	0.722655	4.89642
USP7	ENSG00000187555.14	0.138055	0.0578969	0.208754	0.722655	3.86177
AMDHD1	ENSG00000139344.7	0.138148	0.057929	0.208869	0.722655	-0.179113
PROCA1	ENSG00000167525.13	0.13816	0.057929	0.208869	0.722655	0.497979
TMEM167B	ENSG00000215717.5	0.138196	0.0579352	0.208892	0.722655	-1.68031
RNF126	ENSG00000070423.17	0.138203	0.0579352	0.208892	0.722655	2.81612
SLC11A2	ENSG00000110911.14	0.138397	0.0580103	0.209163	0.722655	4.11938
PSMB1	ENSG00000008018.8	0.138515	0.058054	0.20932	0.722655	-10.235
ABCC6	ENSG00000091262.15	0.138559	0.0580665	0.209365	0.722655	0.346459
CSTB	ENSG00000160213.6	0.138719	0.0581274	0.209585	0.722655	25.8739
RNF175	ENSG00000145428.14	0.138808	0.0581589	0.209698	0.722655	0.332521
ZDHHC14	ENSG00000175048.16	0.138851	0.0581647	0.209719	0.722655	0.990107
TRPM4	ENSG00000130529.15	0.138864	0.0581647	0.209719	0.722655	-3.33499
DHRS4	ENSG00000157326.18	0.138865	0.0581647	0.209719	0.722655	-2.36961
CDRT4	ENSG00000239704.10	0.13899	0.0582112	0.209887	0.722655	1.8823
TMEM126A	ENSG00000171202.6	0.13905	0.0582304	0.209956	0.722655	-4.04979
CBARP	ENSG00000099625.12	0.139253	0.0583092	0.21024	0.722655	-0.732387
NAT10	ENSG00000135372.8	0.139283	0.0583158	0.210264	0.722655	-1.59052
FFAR3	ENSG00000185897.6	0.139343	0.0583349	0.210333	0.722655	1.62864
TIMD4	ENSG00000145850.8	0.139362	0.0583367	0.21034	0.722655	8.4754
ATP1B3	ENSG00000069849.10	0.139478	0.0583793	0.210493	0.722655	30.8435
KYNU	ENSG00000115919.14	0.139569	0.0584117	0.21061	0.722655	3.57233
CETN3	ENSG00000153140.8	0.139665	0.058441	0.210716	0.722655	-2.41735
MROH8	ENSG00000101353.14	0.139668	0.058441	0.210716	0.722655	-0.473694
EFNB2	ENSG00000125266.6	0.139877	0.0585222	0.211009	0.722655	2.63694
SLC16A10	ENSG00000112394.16	0.13997	0.0585551	0.211127	0.722655	3.70246
ZNF764	ENSG00000169951.9	0.140199	0.058645	0.211451	0.722655	-0.414009
PPP1R1B	ENSG00000131771.13	0.140216	0.0586462	0.211456	0.722655	1.25396
NAPG	ENSG00000134265.12	0.14038	0.0587088	0.211681	0.722655	-0.863544
LRRC29	ENSG00000125122.15	0.140464	0.0587341	0.211773	0.722655	-0.442184
CCDC154	ENSG00000197599.12	0.14047	0.0587341	0.211773	0.722655	0.480533
CDADC1	ENSG00000102543.14	0.140581	0.0587745	0.211918	0.722655	-0.868574
RIN1	ENSG00000174791.10	0.140677	0.0588087	0.212041	0.722655	2.22973
FDPS	ENSG00000160752.14	0.140764	0.058839	0.212151	0.722655	-7.039
ABHD2	ENSG00000140526.17	0.140813	0.0588475	0.212181	0.722655	-3.09759
POM121C	ENSG00000272391.5	0.140824	0.0588475	0.212181	0.722655	2.14324
NCBP2	ENSG00000114503.10	0.140828	0.0588475	0.212181	0.722655	2.09518
SAAL1	ENSG00000166788.9	0.140953	0.058894	0.212349	0.722655	-0.986564
URB2	ENSG00000135763.9	0.141045	0.0589228	0.212453	0.722655	-0.754313
MELK	ENSG00000165304.7	0.141066	0.0589228	0.212453	0.722655	0.304844
TEP1	ENSG00000129566.12	0.141066	0.0589228	0.212453	0.722655	3.06262
PHLDB2	ENSG00000144824.20	0.141085	0.058925	0.212461	0.722655	-3.81489
PGM2	ENSG00000169299.13	0.141119	0.0589331	0.21249	0.722655	-1.57766
ICOS	ENSG00000163600.12	0.141136	0.0589339	0.212493	0.722655	2.68699
SRRT	ENSG00000087087.18	0.141154	0.0589355	0.212498	0.722655	8.15364
CXCR2	ENSG00000180871.7	0.141185	0.0589423	0.212523	0.722655	8.83181
GPR18	ENSG00000125245.12	0.141255	0.0589656	0.212607	0.722655	1.68231
MICB	ENSG00000204516.9	0.141504	0.0590635	0.21296	0.722655	0.788817
HTR2A	ENSG00000102468.10	0.141617	0.0591046	0.213108	0.722655	-0.867346
SPC25	ENSG00000152253.8	0.141761	0.0591586	0.213303	0.722655	0.304742
MAMDC4	ENSG00000177943.13	0.141791	0.0591649	0.213326	0.722655	-0.961337
AGER	ENSG00000204305.13	0.141858	0.0591844	0.213396	0.722655	2.00524
FGFR2	ENSG00000066468.22	0.141871	0.0591844	0.213396	0.722655	-1.03834
RAI1	ENSG00000108557.18	0.141881	0.0591844	0.213396	0.722655	-1.09077
SEC31B	ENSG00000075826.16	0.141921	0.0591951	0.213434	0.722655	2.18674
VPS35	ENSG00000069329.16	0.141937	0.0591957	0.213437	0.722655	-2.48827
TGDS	ENSG00000088451.10	0.141952	0.0591957	0.213437	0.722655	-0.774658
VCP	ENSG00000165280.15	0.141992	0.0592063	0.213475	0.722655	5.76036
LINC01871	ENSG00000235576.1	0.142136	0.0592602	0.213669	0.722655	3.56199
ZNF720	ENSG00000197302.10	0.142207	0.0592839	0.213755	0.722655	-1.09777
VRK2	ENSG00000028116.16	0.142532	0.0594132	0.214221	0.722655	1.0156
RP11706O153	ENSG00000234449.2	0.142608	0.0594391	0.214314	0.722655	0.689448
CLK2	ENSG00000176444.18	0.14264	0.059446	0.214339	0.722655	-4.64019
NSUN2	ENSG00000037474.14	0.142684	0.0594584	0.214384	0.722655	4.09335
CIRBP	ENSG00000099622.13	0.142739	0.0594693	0.214423	0.722655	48.0853
HEXIM2	ENSG00000168517.10	0.142739	0.0594693	0.214423	0.722655	-0.700431
RP11122G1812	ENSG00000283696.1	0.142827	0.0594998	0.214533	0.722655	-0.181181
WASHC2C	ENSG00000172661.17	0.14293	0.0595364	0.214665	0.722655	2.09318
EME1	ENSG00000154920.14	0.143023	0.0595691	0.214783	0.722655	0.235121
SF3B1	ENSG00000115524.15	0.143121	0.0596041	0.214909	0.722655	28.6254
SPTAN1	ENSG00000197694.15	0.143143	0.0596067	0.214919	0.722655	18.2333
C14orf166	ENSG00000087302.8	0.143303	0.0596619	0.215118	0.722655	-9.96317
VWA1	ENSG00000179403.11	0.143318	0.0596619	0.215118	0.722655	9.58345
BTF3L4	ENSG00000134717.17	0.143319	0.0596619	0.215118	0.722655	3.17031
PRPF3	ENSG00000117360.12	0.14345	0.0596952	0.215238	0.722655	5.35366
TNRC6B	ENSG00000100354.20	0.143454	0.0596952	0.215238	0.722655	0.669699
DDX21	ENSG00000165732.12	0.143468	0.0596952	0.215238	0.722655	9.26975
LCMT1	ENSG00000205629.11	0.143471	0.0596952	0.215238	0.722655	-1.71713
RRAGB	ENSG00000083750.12	0.143477	0.0596952	0.215238	0.722655	-1.49341
RIPK1	ENSG00000137275.13	0.143503	0.0596952	0.215238	0.722655	1.84317
SRGAP1	ENSG00000196935.8	0.143506	0.0596952	0.215238	0.722655	-0.491847
RP11298J2310	ENSG00000124593.15	0.143518	0.0596952	0.215238	0.722655	-1.36479
MDN1	ENSG00000112159.11	0.143531	0.0596952	0.215238	0.722655	-1.43899
RP118L82	ENSG00000259004.1	0.143557	0.0597	0.215255	0.722655	-0.192338
TCERG1	ENSG00000113649.11	0.143626	0.0597225	0.215336	0.722655	3.53107
TPPP3	ENSG00000159713.10	0.143828	0.0598006	0.215618	0.722655	10.26
TAF2	ENSG00000064313.11	0.143887	0.0598189	0.215684	0.722655	-0.894029
ANKRD52	ENSG00000139645.9	0.143943	0.0598362	0.215746	0.722655	-0.955298
CD44	ENSG00000026508.17	0.143985	0.0598472	0.215786	0.722655	38.1583
CABP4	ENSG00000175544.13	0.144097	0.0598853	0.215923	0.722655	0.430789
SDF2L1	ENSG00000128228.4	0.144106	0.0598853	0.215923	0.722655	5.83397
VRK3	ENSG00000105053.10	0.144245	0.0599369	0.216109	0.722655	1.80674
ADAMTSL1	ENSG00000178031.16	0.144651	0.0600996	0.216696	0.722655	-2.63154
TGFA	ENSG00000163235.15	0.144995	0.0602363	0.217189	0.722655	0.561893
TBCA	ENSG00000171530.13	0.145052	0.0602538	0.217252	0.722655	-9.2757
SLX1B	ENSG00000181625.17	0.145168	0.0602959	0.217404	0.722655	3.04413
STAT5B	ENSG00000173757.9	0.145216	0.0603044	0.217434	0.722655	3.89843
EMCN	ENSG00000164035.9	0.145218	0.0603044	0.217434	0.722655	5.68443
USP1	ENSG00000162607.12	0.145257	0.0603111	0.217459	0.722655	0.905087
TGFBR1	ENSG00000106799.12	0.145264	0.0603111	0.217459	0.722655	3.8779
RFLNA	ENSG00000178882.14	0.1455	0.0604032	0.217791	0.722655	3.8179
UBA52	ENSG00000221983.7	0.145732	0.060493	0.218115	0.722655	75.1884
RERGL	ENSG00000111404.6	0.145847	0.0605347	0.218265	0.722655	-13.4213
RP11500M87	ENSG00000272921.1	0.146139	0.0606498	0.21868	0.722655	-2.04358
CDC37	ENSG00000105401.8	0.146179	0.0606602	0.218717	0.722655	13.2623
MMP7	ENSG00000137673.8	0.146249	0.0606829	0.218799	0.722655	14.8383
L3MBTL4	ENSG00000154655.15	0.146315	0.0606978	0.218853	0.722655	0.260027
MFSD2A	ENSG00000168389.17	0.146324	0.0606978	0.218853	0.722655	1.52484
UQCRC2	ENSG00000140740.10	0.146334	0.0606978	0.218853	0.722655	-5.23718
KREMEN1	ENSG00000183762.12	0.146344	0.0606978	0.218853	0.722655	0.931284
METAP1D	ENSG00000172878.13	0.146444	0.0607291	0.218966	0.722655	-0.46134
CAPN10	ENSG00000142330.19	0.146452	0.0607291	0.218966	0.722655	-2.05679
C6orf226	ENSG00000221821.3	0.146464	0.0607291	0.218966	0.722655	-1.87235
MFSD10	ENSG00000109736.14	0.146583	0.060772	0.21912	0.722655	4.45336
POU5F1	ENSG00000204531.17	0.146614	0.0607787	0.219144	0.722655	-0.504752
ATP6V1D	ENSG00000100554.11	0.14665	0.0607875	0.219176	0.722655	-4.86895
DNAJC25GNG10	ENSG00000244115.1	0.146699	0.0608015	0.219227	0.722655	2.64013
SMPD2	ENSG00000135587.8	0.146772	0.0608255	0.219313	0.722655	0.962392
SH2B2	ENSG00000160999.10	0.146804	0.0608267	0.219318	0.722655	0.85377
COQ10A	ENSG00000135469.13	0.146805	0.0608267	0.219318	0.722655	1.40636
RAMP3	ENSG00000122679.8	0.14704	0.0609183	0.219648	0.722655	11.46
PRR12	ENSG00000126464.13	0.147074	0.060926	0.219676	0.722655	-1.20372
LEMD2	ENSG00000161904.11	0.147091	0.0609267	0.219678	0.722655	3.15887
MAP2K2	ENSG00000126934.13	0.147302	0.0610081	0.219972	0.722655	4.24481
VCAM1	ENSG00000162692.10	0.147413	0.0610478	0.220115	0.722655	22.4531
ZMYND12	ENSG00000066185.12	0.147443	0.061054	0.220137	0.722655	0.239761
RP4565E61	ENSG00000227733.9	0.147566	0.0610985	0.220298	0.722655	-0.366959
ADO	ENSG00000181915.4	0.147607	0.0611095	0.220337	0.722655	0.734805
SLC13A3	ENSG00000158296.13	0.147949	0.0612447	0.220825	0.722655	-0.222096
TM7SF2	ENSG00000149809.14	0.148014	0.0612602	0.220881	0.722655	1.51352
RAP2A	ENSG00000125249.6	0.148016	0.0612602	0.220881	0.722655	1.77617
DYSF	ENSG00000135636.13	0.148133	0.0612907	0.22099	0.722655	3.92028
KCNK7	ENSG00000173338.12	0.148133	0.0612907	0.22099	0.722655	-0.492395
PSPC1	ENSG00000121390.18	0.148135	0.0612907	0.22099	0.722655	1.74496
ARHGAP5	ENSG00000100852.12	0.148262	0.0613371	0.221158	0.722655	-1.3639
RP13188A51	ENSG00000227486.1	0.148318	0.0613476	0.221196	0.722655	-0.242213
DGAT1	ENSG00000185000.11	0.148325	0.0613476	0.221196	0.722655	2.20398
MDH1	ENSG00000014641.17	0.148333	0.0613476	0.221196	0.722655	-9.69462
SUMO2	ENSG00000188612.11	0.148592	0.0614483	0.221559	0.722655	10.4469
EIF4A1	ENSG00000161960.14	0.148722	0.0614959	0.22173	0.722655	63.0396
SLFN11	ENSG00000172716.16	0.148757	0.0615043	0.221761	0.722655	3.13856
NDE1	ENSG00000072864.14	0.148785	0.0615097	0.22178	0.722655	-1.56658
RP11127B202	ENSG00000273156.1	0.148847	0.0615289	0.221849	0.722655	0.26029
GORASP1	ENSG00000114745.13	0.148959	0.0615599	0.221961	0.722655	-4.17664
EML3	ENSG00000149499.11	0.148971	0.0615599	0.221961	0.722655	-7.23156
CPT1A	ENSG00000110090.12	0.148974	0.0615599	0.221961	0.722655	2.0123
SH3PXD2B	ENSG00000174705.12	0.148982	0.0615599	0.221961	0.722655	3.7318
PYCRL	ENSG00000104524.13	0.149094	0.0615997	0.222105	0.722655	-0.594312
RPS23	ENSG00000186468.12	0.149173	0.0616261	0.2222	0.722655	193.772
LRRN4CL	ENSG00000177363.4	0.149349	0.0616926	0.22244	0.722655	1.7095
TRIM73	ENSG00000178809.11	0.149428	0.0617153	0.222521	0.722655	0.784799
ZNF593	ENSG00000142684.8	0.14944	0.0617153	0.222521	0.722655	-3.93071
WDR11	ENSG00000120008.15	0.14945	0.0617153	0.222521	0.722655	2.98183
TBC1D2B	ENSG00000167202.11	0.149495	0.0617278	0.222567	0.722655	3.82443
TGS1	ENSG00000137574.10	0.149754	0.0618287	0.22293	0.722655	-0.53768
SLC35A2	ENSG00000102100.15	0.149798	0.0618406	0.222973	0.722655	-1.28357
BIRC3	ENSG00000023445.13	0.149837	0.0618501	0.223008	0.722655	10.0861
LSM4	ENSG00000130520.10	0.14989	0.0618659	0.223065	0.722655	-5.25532
RP4794H191	ENSG00000232453.6	0.149963	0.0618897	0.22315	0.722655	-0.268045
C1GALT1C1	ENSG00000171155.7	0.149986	0.0618929	0.223162	0.722655	-2.52352
EFCAB14	ENSG00000159658.10	0.150203	0.0619763	0.223463	0.722655	3.07527
CTSF	ENSG00000174080.10	0.150305	0.0620091	0.223581	0.722655	-9.43177
SYNJ2BP	ENSG00000213463.4	0.150313	0.0620091	0.223581	0.722655	-0.899028
SYT12	ENSG00000173227.13	0.150331	0.0620101	0.223584	0.722655	2.55173
TYRO3	ENSG00000092445.11	0.150353	0.062013	0.223595	0.722655	-1.12457
GADD45B	ENSG00000099860.8	0.150385	0.0620196	0.223619	0.722655	-256.877
NIN	ENSG00000100503.23	0.150419	0.0620277	0.223648	0.722655	1.80497
LINS1	ENSG00000140471.16	0.150504	0.0620564	0.223751	0.722655	1.35932
TMEM185A	ENSG00000269556.7	0.150533	0.062062	0.223772	0.722655	-1.15953
MYOM2	ENSG00000036448.9	0.150594	0.0620807	0.223839	0.722655	-0.839402
DUOX1	ENSG00000137857.17	0.150615	0.0620831	0.223848	0.722655	0.305049
SPTBN1	ENSG00000115306.15	0.150643	0.0620853	0.223856	0.722655	12.7467
SLC39A9	ENSG00000029364.11	0.150651	0.0620853	0.223856	0.722655	1.10951
UHRF2	ENSG00000147854.16	0.150849	0.0621609	0.224128	0.722655	2.96071
CATSPERG	ENSG00000099338.22	0.15109	0.0622539	0.224464	0.722655	-0.448295
SOAT1	ENSG00000057252.12	0.151108	0.062255	0.224468	0.722655	2.64964
ALG11	ENSG00000253710.2	0.15116	0.0622701	0.224522	0.722655	-0.592651
ZBTB17	ENSG00000116809.11	0.151229	0.0622859	0.224579	0.722655	3.69997
ZFHX2	ENSG00000136367.13	0.151229	0.0622859	0.224579	0.722655	-0.194451
RACK1	ENSG00000204628.11	0.151266	0.0622946	0.22461	0.722655	78.2178
ERO1A	ENSG00000197930.12	0.151432	0.0623542	0.224825	0.722655	4.0238
RPL34	ENSG00000109475.16	0.151441	0.0623542	0.224825	0.722655	168.479
CNOT9	ENSG00000144580.13	0.15177	0.0624834	0.225291	0.722655	1.87294
FAM192A	ENSG00000172775.16	0.151971	0.0625596	0.225566	0.722655	5.06843
PPP2R5E	ENSG00000154001.13	0.152013	0.0625681	0.225596	0.722655	0.633883
GOLGA6L9	ENSG00000197978.9	0.152022	0.0625681	0.225596	0.722655	-0.34946
USP31	ENSG00000103404.14	0.152082	0.0625866	0.225663	0.722655	-0.548865
RUNX1T1	ENSG00000079102.16	0.152122	0.0625905	0.225677	0.722655	-0.708128
BRCA1	ENSG00000012048.20	0.152123	0.0625905	0.225677	0.722655	-0.29808
SEC16B	ENSG00000120341.18	0.152167	0.0626024	0.22572	0.722655	-0.629278
CTD2192J1620	ENSG00000269693.1	0.152199	0.0626094	0.225745	0.722655	-0.11866
PIKFYVE	ENSG00000115020.16	0.152255	0.0626237	0.225797	0.722655	0.845993
DDX52	ENSG00000278053.4	0.152265	0.0626237	0.225797	0.722655	-0.504607
COG1	ENSG00000166685.11	0.152289	0.0626274	0.22581	0.722655	-1.99742
ANXA5	ENSG00000164111.14	0.152317	0.0626327	0.225829	0.722655	-34.0314
RP11452L61	ENSG00000261474.1	0.152336	0.0626328	0.22583	0.722655	-0.501985
TESC	ENSG00000088992.17	0.152349	0.0626328	0.22583	0.722655	1.92285
ESPL1	ENSG00000135476.11	0.15237	0.0626351	0.225838	0.722655	0.33825
PIBF1	ENSG00000083535.15	0.152385	0.0626351	0.225838	0.722655	0.880999
SFMBT1	ENSG00000163935.13	0.152411	0.0626397	0.225855	0.722655	0.85482
TBK1	ENSG00000183735.9	0.152486	0.0626637	0.225941	0.722655	1.24383
ZNF787	ENSG00000142409.5	0.152501	0.0626637	0.225941	0.722655	1.97084
ATP6V0E2	ENSG00000171130.17	0.152578	0.0626891	0.226033	0.722655	-3.65002
SOCS5	ENSG00000171150.7	0.152737	0.0627441	0.226231	0.722655	1.09517
NDUFB3	ENSG00000119013.8	0.152743	0.0627441	0.226231	0.722655	-8.02227
KIZ	ENSG00000088970.15	0.152818	0.0627637	0.226302	0.722655	-1.3039
DOC2A	ENSG00000149927.17	0.152821	0.0627637	0.226302	0.722655	-0.242935
RILPL2	ENSG00000150977.10	0.1529	0.0627836	0.226373	0.722655	-1.75742
ABHD14AACY1	ENSG00000114786.16	0.1529	0.0627836	0.226373	0.722655	-0.602398
ATP5J2	ENSG00000241468.7	0.153035	0.0628326	0.22655	0.722655	-26.5969
GINS3	ENSG00000181938.13	0.153066	0.062839	0.226573	0.722655	0.306862
FCGR3B	ENSG00000162747.9	0.153092	0.0628434	0.226589	0.722655	21.4595
YTHDC2	ENSG00000047188.15	0.153133	0.0628536	0.226626	0.722655	1.18399
HYAL1	ENSG00000114378.16	0.15332	0.0629242	0.226881	0.722655	-1.14502
CDCA7	ENSG00000144354.13	0.153486	0.0629861	0.227103	0.722655	0.932187
TCF19	ENSG00000137310.11	0.153534	0.0629991	0.22715	0.722655	-0.663137
ATXN7L3B	ENSG00000253719.3	0.153577	0.0630106	0.227192	0.722655	-0.782467
U2AF2	ENSG00000063244.12	0.153853	0.0631175	0.227577	0.722655	6.69985
ZMAT1	ENSG00000166432.14	0.15391	0.0631347	0.227639	0.722655	1.59601
HESX1	ENSG00000163666.8	0.154075	0.063194	0.227853	0.722655	0.325234
CDO1	ENSG00000129596.4	0.154101	0.063194	0.227853	0.722655	-4.33748
MFSD8	ENSG00000164073.9	0.154102	0.063194	0.227853	0.722655	-1.22472
GPR107	ENSG00000148358.19	0.154272	0.0632576	0.228082	0.722655	1.72531
WASHC5	ENSG00000164961.15	0.154304	0.0632597	0.22809	0.722655	1.58579
SLC37A4	ENSG00000137700.17	0.154308	0.0632597	0.22809	0.722655	1.03065
B3GNT8	ENSG00000177191.2	0.154334	0.0632637	0.228105	0.722655	-1.63308
PRDX5	ENSG00000126432.13	0.154508	0.0633289	0.228339	0.722655	-17.9124
AFDN	ENSG00000130396.20	0.15459	0.0633561	0.228438	0.722655	2.49792
RAB5A	ENSG00000144566.10	0.154723	0.063404	0.22861	0.722655	3.12733
SOX10	ENSG00000100146.16	0.154778	0.0634203	0.228669	0.722655	1.55299
WASL	ENSG00000106299.7	0.155086	0.0635401	0.229101	0.722655	-2.16365
NOL9	ENSG00000162408.10	0.155526	0.0637141	0.229728	0.722655	0.628711
HPR	ENSG00000261701.6	0.155548	0.0637164	0.229737	0.722655	-0.841992
BCL2L12	ENSG00000126453.9	0.155763	0.063798	0.230031	0.722655	1.28112
AXL	ENSG00000167601.11	0.156041	0.0639054	0.230418	0.722655	-4.41792
GK	ENSG00000198814.12	0.156111	0.0639279	0.230499	0.722655	4.60599
PLA2G4A	ENSG00000116711.9	0.156155	0.0639394	0.230541	0.722655	-0.845812
CD300E	ENSG00000186407.6	0.156236	0.0639663	0.230638	0.722655	5.38602
TMEM150B	ENSG00000180061.9	0.156275	0.0639757	0.230672	0.722655	1.25187
SLC6A8	ENSG00000130821.15	0.156338	0.0639949	0.230741	0.722655	-3.2518
RP11864I41	ENSG00000255508.7	0.156429	0.0640248	0.230849	0.722655	0.508329
HAS2	ENSG00000170961.6	0.156442	0.0640248	0.230849	0.722655	3.13656
DHRS1	ENSG00000157379.13	0.156542	0.064053	0.23095	0.722655	-1.74462
CHAC1	ENSG00000128965.11	0.156543	0.064053	0.23095	0.722655	-3.4069
FBRSL1	ENSG00000112787.12	0.156585	0.0640639	0.23099	0.722655	3.22862
STARD3NL	ENSG00000010270.13	0.156831	0.0641523	0.231308	0.722655	-3.32188
IRX3	ENSG00000177508.11	0.156843	0.0641523	0.231308	0.722655	-0.7514
PTCH1	ENSG00000185920.15	0.156848	0.0641523	0.231308	0.722655	0.800016
SERPINE1	ENSG00000106366.8	0.156902	0.0641669	0.231361	0.722655	215.778
SEMA6C	ENSG00000143434.15	0.156923	0.0641669	0.231361	0.722655	-0.97234
TMEM165	ENSG00000134851.12	0.156931	0.0641669	0.231361	0.722655	6.36448
CYB5R4	ENSG00000065615.13	0.156996	0.0641871	0.231434	0.722655	3.51198
ZC3H15	ENSG00000065548.17	0.157041	0.0641989	0.231476	0.722655	2.71949
ACBD6	ENSG00000230124.6	0.157153	0.064238	0.231617	0.722655	-1.75769
PRPF19	ENSG00000110107.8	0.157202	0.0642516	0.231666	0.722655	-2.81876
AHNAK2	ENSG00000185567.6	0.157364	0.0643115	0.231883	0.722655	-4.1612
TTC3	ENSG00000182670.13	0.157425	0.06433	0.231949	0.722655	3.55351
HELB	ENSG00000127311.9	0.157479	0.0643455	0.232005	0.722655	0.264852
PLP1	ENSG00000123560.13	0.157519	0.0643553	0.23204	0.722655	8.16563
ZNF257	ENSG00000197134.11	0.157645	0.0644005	0.232203	0.722655	-0.249359
ARTN	ENSG00000117407.16	0.157843	0.0644748	0.232471	0.722655	-0.451406
RP11147L1313	ENSG00000277476.1	0.15791	0.0644958	0.232547	0.722655	0.865483
SIRT3	ENSG00000142082.14	0.158041	0.0645427	0.232716	0.722655	1.51989
SEPT11	ENSG00000138758.11	0.158079	0.064552	0.232749	0.722655	3.62605
DDX54	ENSG00000123064.12	0.1581	0.0645541	0.232757	0.722655	-3.08604
PECR	ENSG00000115425.13	0.158369	0.0646572	0.233129	0.722655	-1.00718
DCSTAMP	ENSG00000164935.6	0.158456	0.0646865	0.233234	0.722655	1.12515
RFC3	ENSG00000133119.12	0.158607	0.0647415	0.233433	0.722655	0.502848
SCAF8	ENSG00000213079.9	0.158636	0.064747	0.233452	0.722655	0.928336
SP3	ENSG00000172845.14	0.158747	0.0647856	0.233592	0.722655	-3.05525
HES1	ENSG00000114315.3	0.158814	0.0648036	0.233657	0.722655	-7.81091
MIPEP	ENSG00000027001.9	0.158823	0.0648036	0.233657	0.722655	0.691417
PIK3C2B	ENSG00000133056.13	0.158848	0.0648072	0.23367	0.722655	1.48867
WBP2	ENSG00000132471.11	0.158902	0.0648228	0.233726	0.722655	-8.448
RPA2	ENSG00000117748.9	0.159116	0.0649038	0.234018	0.722655	3.03954
CYP19A1	ENSG00000137869.14	0.159166	0.0649155	0.23406	0.722655	-1.28156
GIMAP7	ENSG00000179144.4	0.159177	0.0649155	0.23406	0.722655	6.44192
MSTO1	ENSG00000125459.14	0.159204	0.0649201	0.234077	0.722655	-3.40322
RDH13	ENSG00000160439.15	0.159221	0.0649205	0.234078	0.722655	-1.22735
METTL15	ENSG00000169519.20	0.159319	0.064954	0.234199	0.722655	-0.340919
MAN1C1	ENSG00000117643.14	0.159508	0.065012	0.234408	0.722655	-2.62436
TRNAU1AP	ENSG00000180098.9	0.159509	0.065012	0.234408	0.722655	-1.78191
PSENEN	ENSG00000205155.7	0.15951	0.065012	0.234408	0.722655	-6.71729
ST20	ENSG00000180953.11	0.159525	0.065012	0.234408	0.722655	-1.07741
SMIM11B	ENSG00000273590.4	0.159645	0.0650543	0.234561	0.722655	-2.50177
PISD	ENSG00000241878.11	0.159742	0.0650873	0.234679	0.722655	2.38564
RP5900K192	ENSG00000284292.1	0.159964	0.0651684	0.234972	0.722655	-0.475692
GNL1	ENSG00000204590.12	0.159973	0.0651684	0.234972	0.722655	-4.12726
AP4E1	ENSG00000081014.10	0.160008	0.065176	0.234999	0.722655	-0.280607
SDCBP2	ENSG00000125775.14	0.160024	0.065176	0.234999	0.722655	-2.36929
MIR210HG	ENSG00000247095.2	0.160084	0.0651938	0.235064	0.722655	-4.33937
PCSK5	ENSG00000099139.13	0.160135	0.0652084	0.235116	0.722655	-1.19759
HBD	ENSG00000223609.7	0.160187	0.0652231	0.235169	0.722655	1.71122
EXOSC2	ENSG00000130713.15	0.160329	0.0652742	0.235354	0.722655	-1.32036
MS4A4A	ENSG00000110079.16	0.160383	0.0652897	0.235409	0.722655	16.6023
USF3	ENSG00000176542.9	0.160704	0.0654138	0.235857	0.722655	0.505195
MRPL9	ENSG00000143436.10	0.16074	0.0654207	0.235882	0.722655	-3.06001
SP100	ENSG00000067066.16	0.160753	0.0654207	0.235882	0.722655	14.705
DEFB124	ENSG00000180383.3	0.16093	0.0654799	0.236095	0.722655	0.856656
HDAC1	ENSG00000116478.11	0.160931	0.0654799	0.236095	0.722655	5.4049
TCF4	ENSG00000196628.15	0.160953	0.0654823	0.236104	0.722655	4.46001
TRAPPC9	ENSG00000167632.14	0.161046	0.0655138	0.236218	0.722655	0.642963
GSS	ENSG00000100983.9	0.16132	0.0656187	0.236596	0.722655	-1.19364
SLC52A2	ENSG00000185803.8	0.161357	0.0656269	0.236625	0.722655	-2.51654
GAP43	ENSG00000172020.12	0.161423	0.0656473	0.236699	0.722655	4.2361
AP5B1	ENSG00000254470.2	0.161461	0.0656564	0.236732	0.722655	1.35326
RASGRP2	ENSG00000068831.18	0.161511	0.0656681	0.236774	0.722655	18.4859
IFI27L2	ENSG00000119632.3	0.161522	0.0656681	0.236774	0.722655	-12.7457
GPR3	ENSG00000181773.6	0.16157	0.0656807	0.236819	0.722655	0.508567
PALB2	ENSG00000083093.9	0.161598	0.0656856	0.236837	0.722655	0.56312
EED	ENSG00000074266.19	0.161699	0.06572	0.236961	0.722655	1.48075
C15orf39	ENSG00000167173.18	0.161967	0.0658225	0.23733	0.722655	2.16039
PCTP	ENSG00000141179.13	0.162135	0.0658841	0.237553	0.722655	1.0771
IKZF5	ENSG00000095574.11	0.162209	0.0659079	0.237638	0.722655	0.94073
FZD1	ENSG00000157240.3	0.162305	0.0659401	0.237754	0.722655	-2.15703
NDEL1	ENSG00000166579.15	0.162369	0.0659594	0.237824	0.722655	-7.28811
ATP6V1G2	ENSG00000213760.10	0.162386	0.0659599	0.237826	0.722655	1.30155
RHEB	ENSG00000106615.9	0.162469	0.0659871	0.237924	0.722655	5.54652
GATSL3	ENSG00000239282.7	0.16257	0.0660216	0.238048	0.722655	-1.47999
RSRC2	ENSG00000111011.17	0.162995	0.0661872	0.238646	0.722655	5.77216
PCMTD2	ENSG00000203880.11	0.163026	0.0661935	0.238668	0.722655	2.68165
SLC39A11	ENSG00000133195.11	0.163078	0.066208	0.23872	0.722655	1.69521
SLF1	ENSG00000133302.12	0.163134	0.0662223	0.238772	0.722655	0.313047
TFG	ENSG00000114354.13	0.163146	0.0662223	0.238772	0.722655	3.67511
SEC13	ENSG00000157020.17	0.163297	0.0662675	0.238935	0.722655	-4.58987
TRIM13	ENSG00000204977.9	0.163308	0.0662675	0.238935	0.722655	-1.23859
DENND2A	ENSG00000146966.12	0.163316	0.0662675	0.238935	0.722655	0.787348
MMP25	ENSG00000008516.16	0.163322	0.0662675	0.238935	0.722655	7.1777
SSC5D	ENSG00000179954.15	0.163457	0.0663156	0.239108	0.722655	2.75509
BAP1	ENSG00000163930.9	0.163543	0.0663439	0.23921	0.722655	-2.15189
TRIM25	ENSG00000121060.16	0.163629	0.066372	0.239312	0.722655	4.02315
F8	ENSG00000185010.13	0.16365	0.0663737	0.239318	0.722655	1.82544
LRRC59	ENSG00000108829.9	0.163674	0.066377	0.23933	0.722655	4.74574
RP1188E105	ENSG00000274922.1	0.163903	0.0664633	0.239641	0.722655	-0.103095
RNF40	ENSG00000103549.21	0.164228	0.0665885	0.240092	0.722655	2.4558
CTNS	ENSG00000040531.14	0.164262	0.0665958	0.240119	0.722655	0.910858
ATP5G2	ENSG00000135390.17	0.164376	0.0666352	0.240261	0.722655	24.5535
SRPX2	ENSG00000102359.6	0.164401	0.0666388	0.240274	0.722655	-3.89718
ARIH2OS	ENSG00000221883.2	0.164555	0.0666947	0.240475	0.722655	-0.21445
GJA1	ENSG00000152661.7	0.165138	0.0669242	0.241303	0.722655	-19.8844
UBE2E2	ENSG00000182247.9	0.16524	0.0669588	0.241428	0.722655	3.34906
CRIP1	ENSG00000213145.9	0.165279	0.0669646	0.241449	0.722655	-112.742
FAM162B	ENSG00000183807.7	0.165287	0.0669646	0.241449	0.722655	0.669936
CBLN1	ENSG00000102924.11	0.165502	0.0670449	0.241738	0.722655	0.38775
PIGZ	ENSG00000119227.7	0.165521	0.067046	0.241742	0.722655	-0.59146
OGT	ENSG00000147162.13	0.16555	0.0670509	0.24176	0.722655	15.3043
ATRIP	ENSG00000164053.19	0.165834	0.0671594	0.242151	0.722655	-0.366757
MRPL53	ENSG00000204822.6	0.166304	0.067343	0.242813	0.722655	-5.29039
CTXN1	ENSG00000178531.5	0.166502	0.0674163	0.243077	0.722655	0.513925
CLCF1	ENSG00000175505.10	0.166641	0.0674661	0.243257	0.722655	7.37862
SCN4A	ENSG00000007314.12	0.166712	0.067488	0.243336	0.722655	0.30023
TMTC4	ENSG00000125247.15	0.166781	0.0675059	0.2434	0.722655	-0.497173
IGBP1	ENSG00000089289.15	0.166789	0.0675059	0.2434	0.722655	4.1381
ABCB10	ENSG00000135776.4	0.166836	0.067518	0.243444	0.722655	-0.662325
TUBB4B	ENSG00000188229.5	0.166942	0.0675541	0.243574	0.722655	-20.6315
UBE2W	ENSG00000104343.19	0.166972	0.0675597	0.243594	0.722655	1.47988
SCAMP1AS1	ENSG00000245556.2	0.167004	0.0675661	0.243617	0.722655	-0.51792
ADAMTS12	ENSG00000151388.10	0.167182	0.0676313	0.243852	0.722655	0.554052
LINC00998	ENSG00000214194.8	0.167366	0.0676905	0.244066	0.722655	-4.8581
PARL	ENSG00000175193.13	0.167375	0.0676905	0.244066	0.722655	3.09394
LATS1	ENSG00000131023.12	0.167378	0.0676905	0.244066	0.722655	0.453197
FGFBP2	ENSG00000137441.7	0.167539	0.0677486	0.244275	0.722655	1.76112
C2orf82	ENSG00000182600.9	0.167571	0.0677551	0.244299	0.722655	-0.374033
DDX42	ENSG00000198231.12	0.167632	0.0677728	0.244363	0.722655	-4.54672
DYNC2LI1	ENSG00000138036.18	0.167656	0.0677757	0.244373	0.722655	1.78847
HOXC4	ENSG00000198353.7	0.167748	0.0678063	0.244483	0.722655	-1.27889
NAA16	ENSG00000172766.18	0.167803	0.067822	0.24454	0.722655	1.02629
CHTF8	ENSG00000168802.12	0.167936	0.067869	0.244709	0.722655	-4.09979
MAN2C1	ENSG00000140400.16	0.168096	0.0679259	0.244914	0.722655	31.43
AFAP1L2	ENSG00000169129.14	0.168111	0.0679259	0.244914	0.722655	1.62112
PEX1	ENSG00000127980.15	0.168191	0.0679516	0.245007	0.722655	-1.2531
WRAP73	ENSG00000116213.15	0.168293	0.0679801	0.24511	0.722655	1.31044
NDUFA1	ENSG00000125356.6	0.168295	0.0679801	0.24511	0.722655	-11.143
NBPF1	ENSG00000219481.10	0.168515	0.0680621	0.245405	0.722655	-1.79621
FAM151B	ENSG00000152380.9	0.168704	0.0681316	0.245656	0.722655	-0.204293
SUGT1	ENSG00000165416.14	0.168794	0.0681615	0.245764	0.722655	-1.98812
SGSM2	ENSG00000141258.12	0.168864	0.068183	0.245842	0.722655	5.75857
ARHGAP28	ENSG00000088756.12	0.169039	0.0682463	0.24607	0.722655	0.554711
KIAA0922	ENSG00000121210.15	0.169064	0.0682463	0.24607	0.722655	2.10544
TAP2	ENSG00000204267.13	0.169071	0.0682463	0.24607	0.722655	3.55302
YOD1	ENSG00000180667.10	0.169206	0.0682939	0.246241	0.722655	0.397298
CDKAL1	ENSG00000145996.11	0.169254	0.0683066	0.246287	0.722655	0.271224
RADIL	ENSG00000157927.16	0.169358	0.0683417	0.246414	0.722655	-0.560957
DYNC1LI2	ENSG00000135720.12	0.169391	0.0683484	0.246438	0.722655	-4.00209
NR2C2	ENSG00000177463.15	0.169422	0.0683539	0.246458	0.722655	-0.975676
GRIPAP1	ENSG00000068400.13	0.169439	0.0683542	0.246459	0.722655	3.55981
SYNJ2	ENSG00000078269.14	0.169543	0.0683894	0.246586	0.722655	-1.73692
DMGDH	ENSG00000132837.14	0.169593	0.0684027	0.246634	0.722655	-0.293357
PMEL	ENSG00000185664.14	0.169616	0.0684051	0.246642	0.722655	-1.25952
KIF3A	ENSG00000131437.15	0.169748	0.0684448	0.246785	0.722655	-0.498788
ZNF609	ENSG00000180357.9	0.169753	0.0684448	0.246785	0.722655	-0.833797
EBF1	ENSG00000164330.16	0.169765	0.0684448	0.246785	0.722655	-1.5534
ELL2	ENSG00000118985.15	0.169871	0.0684806	0.246915	0.722655	14.9859
SCG2	ENSG00000171951.4	0.170017	0.0685276	0.247084	0.722655	5.68374
TNFSF11	ENSG00000120659.14	0.170021	0.0685276	0.247084	0.722655	0.76907
CD40	ENSG00000101017.13	0.170056	0.0685352	0.247111	0.722655	4.16065
MLLT3	ENSG00000171843.15	0.170182	0.0685789	0.247269	0.722655	0.717311
SFXN2	ENSG00000156398.12	0.170258	0.0686028	0.247355	0.722655	0.531327
RBM4	ENSG00000173933.19	0.170297	0.068612	0.247388	0.722655	-4.47439
CNOT6L	ENSG00000138767.12	0.170331	0.0686189	0.247413	0.722655	4.16811
ANKRD13C	ENSG00000118454.12	0.170464	0.0686655	0.247581	0.722655	0.461337
IRF9	ENSG00000213928.8	0.170771	0.0687767	0.247982	0.722655	11.1313
RTN4R	ENSG00000040608.13	0.170774	0.0687767	0.247982	0.722655	-0.509095
UAP1	ENSG00000117143.13	0.170829	0.0687881	0.248023	0.722655	19.5503
THOC7	ENSG00000163634.11	0.17085	0.0687881	0.248023	0.722655	-3.48223
FZD7	ENSG00000155760.2	0.170853	0.0687881	0.248023	0.722655	1.43168
TAX1BP3	ENSG00000213977.7	0.17103	0.0688527	0.248256	0.722655	-10.5693
HNRNPC	ENSG00000092199.17	0.171076	0.0688644	0.248298	0.722655	24.0512
CCNYL1	ENSG00000163249.11	0.171145	0.0688852	0.248373	0.722655	1.34965
ERAP2	ENSG00000164308.16	0.171205	0.0689024	0.248435	0.722655	4.13377
KIFC2	ENSG00000167702.11	0.171232	0.0689065	0.24845	0.722655	2.25299
FGF18	ENSG00000156427.7	0.171293	0.0689243	0.248514	0.722655	1.45728
HAPLN1	ENSG00000145681.10	0.171352	0.0689394	0.248569	0.722655	-2.2207
TRRAP	ENSG00000196367.12	0.171364	0.0689394	0.248569	0.722655	-0.564901
REM2	ENSG00000139890.9	0.17142	0.0689515	0.248612	0.722655	0.295162
CH50724F12	ENSG00000275496.4	0.171428	0.0689515	0.248612	0.722655	-1.74778
ADSS	ENSG00000035687.9	0.171493	0.0689707	0.248682	0.722655	1.51622
AP0013722	ENSG00000254837.2	0.171597	0.0690058	0.248808	0.722655	-0.323764
DDX43	ENSG00000080007.7	0.171614	0.0690059	0.248808	0.722655	-0.381651
AKR1A1	ENSG00000117448.13	0.171715	0.0690396	0.24893	0.722655	13.7652
LEPROT	ENSG00000213625.8	0.171795	0.0690648	0.249021	0.722655	-3.52408
MARK2	ENSG00000072518.20	0.171992	0.0691337	0.249269	0.722655	1.0876
TVP23C	ENSG00000175106.16	0.172	0.0691337	0.249269	0.722655	-0.773038
STC1	ENSG00000159167.11	0.17209	0.0691631	0.249375	0.722655	15.1859
CA4	ENSG00000167434.9	0.172121	0.0691686	0.249395	0.722655	2.40422
KLHL29	ENSG00000119771.14	0.172166	0.06918	0.249436	0.722655	-0.679912
CCDC138	ENSG00000163006.11	0.17229	0.0692229	0.249591	0.722655	0.222396
OASL	ENSG00000135114.12	0.172332	0.0692317	0.249623	0.722655	1.78786
PIAS1	ENSG00000033800.13	0.172346	0.0692317	0.249623	0.722655	-1.46072
RP11375I206	ENSG00000260633.1	0.172471	0.0692751	0.249779	0.722655	0.337308
PRDM10	ENSG00000170325.14	0.172618	0.0693271	0.249967	0.722655	-0.228631
KIF13B	ENSG00000197892.12	0.172646	0.0693318	0.249984	0.722655	-0.706218
SMARCA4	ENSG00000127616.17	0.173019	0.0694746	0.250498	0.722655	1.91402
EXOSC6	ENSG00000223496.2	0.173041	0.0694766	0.250506	0.722655	0.652031
TMEM116	ENSG00000198270.12	0.173201	0.069534	0.250713	0.722655	-0.832579
MAF	ENSG00000178573.6	0.173232	0.0695397	0.250733	0.722655	3.04999
ZC3H4	ENSG00000130749.9	0.173341	0.069576	0.250864	0.722655	0.865465
CAMLG	ENSG00000164615.4	0.173357	0.069576	0.250864	0.722655	2.99269
PPP1R37	ENSG00000104866.10	0.173626	0.0696715	0.251209	0.722655	-0.791775
MAT2A	ENSG00000168906.12	0.173629	0.0696715	0.251209	0.722655	58.6422
CXCR1	ENSG00000163464.7	0.173696	0.0696914	0.25128	0.722655	8.6359
RP111398P21	ENSG00000244459.2	0.173804	0.069728	0.251412	0.722655	0.588306
LINC02202	ENSG00000245812.2	0.173993	0.0697969	0.251661	0.722655	-1.5286
PUS7L	ENSG00000129317.14	0.174025	0.0697996	0.25167	0.722655	-0.329242
LETM1	ENSG00000168924.14	0.174034	0.0697996	0.25167	0.722655	1.30868
ZNF280C	ENSG00000056277.15	0.174195	0.0698571	0.251878	0.722655	-0.138231
WIPF3	ENSG00000122574.10	0.174245	0.0698705	0.251926	0.722655	0.730293
NF2	ENSG00000186575.17	0.174284	0.0698792	0.251957	0.722655	-0.657612
CPM	ENSG00000135678.11	0.174321	0.0698856	0.251981	0.722655	4.70569
NDC1	ENSG00000058804.11	0.174334	0.0698856	0.251981	0.722655	0.421736
PCF11	ENSG00000165494.11	0.174375	0.0698948	0.252014	0.722655	6.54391
NAT6	ENSG00000243477.5	0.174397	0.0698968	0.252021	0.722655	-1.25014
NUF2	ENSG00000143228.12	0.174501	0.0699316	0.252146	0.722655	0.42858
INF2	ENSG00000203485.12	0.174538	0.0699398	0.252176	0.722655	-4.02088
TMEM168	ENSG00000146802.12	0.17469	0.0699939	0.252371	0.722655	-1.02269
XXbacBPGBPG55C201	ENSG00000272541.1	0.174851	0.0700511	0.252577	0.722655	0.337333
CEBPZ	ENSG00000115816.14	0.174899	0.0700636	0.252622	0.722655	3.15383
BRPF1	ENSG00000156983.15	0.174931	0.0700694	0.252643	0.722655	-0.931779
LINC01943	ENSG00000280721.1	0.1753	0.0702102	0.253151	0.722655	0.769095
MICAL3	ENSG00000243156.7	0.175616	0.0703303	0.253584	0.722655	-2.72675
YY1	ENSG00000100811.12	0.175795	0.0703902	0.2538	0.722655	-1.4023
PCNX4	ENSG00000126773.12	0.175801	0.0703902	0.2538	0.722655	1.48773
ACADVL	ENSG00000072778.19	0.175869	0.0704106	0.253873	0.722655	52.7628
ANGPTL5	ENSG00000187151.7	0.175892	0.0704127	0.253881	0.722655	-0.441774
TRPC4AP	ENSG00000100991.11	0.175958	0.0704324	0.253952	0.722655	1.69455
PICALM	ENSG00000073921.17	0.176004	0.0704438	0.253993	0.722655	13.4479
PUM2	ENSG00000055917.15	0.176079	0.070467	0.254077	0.722655	1.88191
NUP43	ENSG00000120253.13	0.176204	0.0705031	0.254207	0.722655	-0.996795
OAS2	ENSG00000111335.12	0.176204	0.0705031	0.254207	0.722655	9.44609
CCDC22	ENSG00000101997.12	0.176285	0.0705288	0.2543	0.722655	-0.885954
NSD3	ENSG00000147548.16	0.176367	0.0705517	0.254382	0.722655	1.93492
AGL	ENSG00000162688.16	0.176393	0.0705517	0.254382	0.722655	-0.453086
CINP	ENSG00000100865.14	0.176411	0.0705517	0.254382	0.722655	-2.07759
UBA3	ENSG00000144744.16	0.176412	0.0705517	0.254382	0.722655	-2.45079
SLC26A11	ENSG00000181045.14	0.176456	0.0705617	0.254418	0.722655	-1.62409
CHIC1	ENSG00000204116.11	0.176472	0.0705617	0.254418	0.722655	-0.34382
PELI2	ENSG00000139946.9	0.176489	0.0705617	0.254418	0.722655	0.627338
SIL1	ENSG00000120725.12	0.176671	0.0706277	0.254656	0.722655	2.99438
PIGV	ENSG00000060642.10	0.176709	0.0706357	0.254685	0.722655	-0.596256
INTS14	ENSG00000138614.14	0.176726	0.0706357	0.254685	0.722655	1.12588
VAV2	ENSG00000160293.16	0.176826	0.0706688	0.254804	0.722655	0.911465
SLC36A1	ENSG00000123643.12	0.177155	0.0707931	0.255253	0.722655	0.99284
ZFAND4	ENSG00000172671.19	0.17746	0.0709083	0.255668	0.722655	-0.45143
CTD2035E115	ENSG00000272144.1	0.177665	0.0709825	0.255935	0.722655	-0.188176
SYNJ1	ENSG00000159082.17	0.177681	0.0709825	0.255935	0.722655	0.461635
ZRANB2	ENSG00000132485.13	0.17771	0.0709869	0.255951	0.722655	-5.18189
EPOP	ENSG00000273604.1	0.177736	0.0709904	0.255964	0.722655	0.755022
XRRA1	ENSG00000166435.15	0.17776	0.0709932	0.255974	0.722655	-0.910169
GLI1	ENSG00000111087.9	0.177896	0.071039	0.256139	0.722655	0.880728
SLC9A9	ENSG00000181804.14	0.17791	0.071039	0.256139	0.722655	1.28615
MSL1	ENSG00000188895.11	0.178002	0.0710689	0.256247	0.722655	-5.13605
TTLL1	ENSG00000100271.16	0.178022	0.0710697	0.25625	0.722655	-0.570544
PAX8	ENSG00000125618.16	0.178148	0.0711124	0.256404	0.722655	0.710375
RHOA	ENSG00000067560.10	0.178179	0.0711124	0.256404	0.722655	17.9184
RP1180H183	ENSG00000255154.7	0.178181	0.0711124	0.256404	0.722655	-0.531692
CNTNAP3	ENSG00000106714.17	0.178208	0.0711163	0.256418	0.722655	-0.58831
PPP1R9B	ENSG00000108819.10	0.17826	0.0711233	0.256443	0.722655	3.81923
MUL1	ENSG00000090432.6	0.178261	0.0711233	0.256443	0.722655	-1.44491
SEC23IP	ENSG00000107651.12	0.178362	0.0711566	0.256563	0.722655	-1.38987
SMARCAD1	ENSG00000163104.17	0.178451	0.0711851	0.256666	0.722655	0.754705
PSMG2	ENSG00000128789.20	0.178474	0.0711875	0.256675	0.722655	-3.9302
GTF2I	ENSG00000263001.5	0.178509	0.0711943	0.256699	0.722655	6.51055
SCAF11	ENSG00000139218.17	0.178558	0.0712071	0.256745	0.722655	2.60272
LONRF1	ENSG00000154359.12	0.178711	0.0712608	0.256939	0.722655	3.78448
MAP1LC3B2	ENSG00000258102.3	0.178883	0.0713226	0.257162	0.722655	-0.260979
COL8A2	ENSG00000171812.12	0.178928	0.0713336	0.257201	0.722655	-4.47917
SRSF7	ENSG00000115875.18	0.178959	0.071339	0.257221	0.722655	21.44
SVIP	ENSG00000198168.8	0.178982	0.071341	0.257228	0.722655	2.28642
NCOA1	ENSG00000084676.15	0.17905	0.0713612	0.257301	0.722655	-0.962541
MUM1	ENSG00000160953.15	0.179169	0.0714018	0.257447	0.722655	-3.04671
MTO1	ENSG00000135297.15	0.179254	0.071422	0.25752	0.722655	-1.29905
C22orf34	ENSG00000188511.12	0.179255	0.071422	0.25752	0.722655	0.689307
COG3	ENSG00000136152.14	0.179296	0.0714281	0.257542	0.722655	-1.11165
ASPSCR1	ENSG00000169696.15	0.179306	0.0714281	0.257542	0.722655	-1.36232
KRT5	ENSG00000186081.11	0.179345	0.0714367	0.257573	0.722655	0.971823
CEP131	ENSG00000141577.13	0.179445	0.0714696	0.257692	0.722655	0.712578
CLCN6	ENSG00000011021.21	0.179466	0.071471	0.257697	0.722655	-1.04243
CHMP2B	ENSG00000083937.8	0.179525	0.0714874	0.257756	0.722655	-1.81382
CCT6B	ENSG00000132141.13	0.179622	0.0715192	0.257871	0.722655	0.285139
ADCK5	ENSG00000173137.11	0.179744	0.071561	0.258021	0.722655	-0.618074
IGF2R	ENSG00000197081.12	0.179802	0.0715771	0.258079	0.722655	3.5528
GTPBP4	ENSG00000107937.18	0.179859	0.0715925	0.258135	0.722655	-2.88832
C1orf198	ENSG00000119280.16	0.179924	0.0716114	0.258203	0.722655	-11.9774
IQSEC3	ENSG00000120645.11	0.179955	0.0716168	0.258223	0.722655	0.580902
NUDT8	ENSG00000167799.9	0.180021	0.0716361	0.258292	0.722655	-0.626948
UBTF	ENSG00000108312.14	0.180091	0.0716504	0.258344	0.722655	-2.92416
MRPL3	ENSG00000114686.8	0.180092	0.0716504	0.258344	0.722655	-3.69368
RPLP2	ENSG00000177600.8	0.18017	0.0716743	0.25843	0.722655	104.652
ZBTB8OS	ENSG00000176261.15	0.180191	0.0716758	0.258435	0.722655	-3.5105
TCAF1	ENSG00000198420.9	0.180262	0.0716939	0.2585	0.722655	-1.07074
GABPB2	ENSG00000143458.11	0.180272	0.0716939	0.2585	0.722655	-0.72582
SLC35D2	ENSG00000130958.11	0.180322	0.0717069	0.258547	0.722655	1.32702
INSC	ENSG00000188487.11	0.180342	0.0717075	0.25855	0.722655	-0.40825
DHRS4L2	ENSG00000187630.15	0.18051	0.0717676	0.258766	0.722655	-2.19559
EIF5A	ENSG00000132507.17	0.180707	0.0718389	0.259023	0.722655	16.5365
AP2S1	ENSG00000042753.11	0.180794	0.0718587	0.259095	0.722655	9.2374
UMAD1	ENSG00000219545.11	0.180823	0.0718587	0.259095	0.722655	0.872152
YES1	ENSG00000176105.13	0.180823	0.0718587	0.259095	0.722655	1.89679
TK2	ENSG00000166548.15	0.180828	0.0718587	0.259095	0.722655	2.1495
SHPK	ENSG00000197417.7	0.180885	0.0718707	0.259138	0.722655	-0.293064
FBXO32	ENSG00000156804.7	0.180893	0.0718707	0.259138	0.722655	-10.4798
TAB3	ENSG00000157625.15	0.181098	0.0719449	0.259405	0.722655	0.611667
RTTN	ENSG00000176225.13	0.181137	0.0719534	0.259436	0.722655	-0.406013
STRADB	ENSG00000082146.12	0.181363	0.0720364	0.259735	0.722655	1.22328
HSPH1	ENSG00000120694.19	0.181445	0.0720616	0.259826	0.722655	24.6259
CADPS	ENSG00000163618.17	0.181702	0.0721567	0.260169	0.722655	3.99499
NR2F2	ENSG00000185551.14	0.181777	0.0721797	0.260252	0.722655	-8.8684
IPO7	ENSG00000205339.9	0.182278	0.0723715	0.260944	0.722655	-3.04536
SMDT1	ENSG00000183172.8	0.182836	0.0725848	0.261713	0.722655	-8.48432
ZC3HAV1L	ENSG00000146858.7	0.182851	0.0725848	0.261713	0.722655	-0.206255
TRAPPC12	ENSG00000171853.15	0.182899	0.0725965	0.261755	0.722655	3.15005
PLEKHA5	ENSG00000052126.14	0.183178	0.0727006	0.26213	0.722655	-0.823202
THOP1	ENSG00000172009.14	0.183537	0.0728359	0.262618	0.722655	-1.7825
KIAA1109	ENSG00000138688.15	0.183617	0.0728537	0.262682	0.722655	-1.80745
ADAT2	ENSG00000189007.15	0.183653	0.0728537	0.262682	0.722655	0.753788
RNASE2	ENSG00000169385.2	0.183663	0.0728537	0.262682	0.722655	-2.98336
BFAR	ENSG00000103429.10	0.183664	0.0728537	0.262682	0.722655	1.7694
THPO	ENSG00000090534.17	0.183679	0.0728537	0.262682	0.722655	-0.152807
GPR89A	ENSG00000117262.18	0.18369	0.0728537	0.262682	0.722655	0.883606
FKBP9	ENSG00000122642.10	0.183783	0.0728837	0.26279	0.722655	6.45617
SRSF3	ENSG00000112081.16	0.1839	0.0729229	0.262932	0.722655	-16.9047
MAD2L1BP	ENSG00000124688.13	0.184036	0.0729676	0.263093	0.722655	-1.61634
PRPF8	ENSG00000174231.16	0.184048	0.0729676	0.263093	0.722655	8.73761
YPEL1	ENSG00000100027.14	0.18441	0.0731036	0.263583	0.722655	0.417393
ACACB	ENSG00000076555.15	0.184482	0.0731233	0.263654	0.722655	3.98611
SV2B	ENSG00000185518.11	0.184495	0.0731233	0.263654	0.722655	0.379983
FAM214B	ENSG00000005238.19	0.184587	0.0731526	0.26376	0.722655	-2.5298
ATP6V0D2	ENSG00000147614.3	0.184797	0.0732286	0.264034	0.722655	1.11266
CUL5	ENSG00000166266.13	0.185126	0.0733467	0.26446	0.722655	0.589915
S100P	ENSG00000163993.6	0.185131	0.0733467	0.26446	0.722655	18.0043
FGFR1OP	ENSG00000213066.11	0.185165	0.0733532	0.264483	0.722655	0.524218
SLIT3	ENSG00000184347.14	0.185343	0.0734165	0.264712	0.722655	5.27994
IRF2BP2	ENSG00000168264.10	0.185473	0.0734591	0.264865	0.722655	14.4486
CENPT	ENSG00000102901.12	0.185488	0.0734591	0.264865	0.722655	-4.18141
SOX7	ENSG00000171056.7	0.185505	0.0734591	0.264865	0.722655	4.07081
RANBP17	ENSG00000204764.13	0.185811	0.073573	0.265276	0.722655	-0.323932
ZBTB38	ENSG00000177311.11	0.186188	0.0737137	0.265783	0.722655	-3.61895
SDS	ENSG00000135094.10	0.186202	0.0737137	0.265783	0.722655	18.4124
LETM2	ENSG00000165046.12	0.186256	0.073728	0.265835	0.722655	-0.35232
ZNRF1	ENSG00000186187.11	0.186298	0.0737375	0.265869	0.722655	1.38493
TPSD1	ENSG00000095917.13	0.186447	0.0737889	0.266054	0.722655	-2.12444
RP11212I212	ENSG00000260135.6	0.186769	0.0739092	0.266488	0.722655	1.36422
CPSF3	ENSG00000119203.13	0.186801	0.0739148	0.266508	0.722655	0.998591
CRHBP	ENSG00000145708.10	0.186977	0.0739773	0.266734	0.722655	-0.914419
LINC00910	ENSG00000188825.13	0.187022	0.0739812	0.266747	0.722655	0.258055
NFIB	ENSG00000147862.15	0.187034	0.0739812	0.266747	0.722655	-1.20543
MAU2	ENSG00000129933.20	0.187041	0.0739812	0.266747	0.722655	3.39995
PARP6	ENSG00000137817.16	0.18716	0.0740209	0.266891	0.722655	4.15994
CCDC77	ENSG00000120647.9	0.187339	0.0740845	0.26712	0.722655	0.525951
SUMO1	ENSG00000116030.16	0.187407	0.0741041	0.267191	0.722655	3.96193
NRCAM	ENSG00000091129.19	0.187451	0.0741142	0.267227	0.722655	1.95595
PSIP1	ENSG00000164985.14	0.187482	0.0741153	0.267231	0.722655	-3.10754
ASAP2	ENSG00000151693.9	0.18749	0.0741153	0.267231	0.722655	-1.58816
RP11819C211	ENSG00000261098.1	0.187593	0.0741489	0.267352	0.722655	-0.100829
DNAJC9	ENSG00000213551.4	0.187625	0.0741543	0.267372	0.722655	-0.628334
XIRP1	ENSG00000168334.8	0.187701	0.0741772	0.267454	0.722655	2.76991
KCNE1	ENSG00000180509.11	0.18776	0.074188	0.267493	0.722655	0.710012
RGPD1	ENSG00000187627.14	0.187765	0.074188	0.267493	0.722655	0.968778
CTC479C512	ENSG00000261884.2	0.187886	0.0742285	0.267639	0.722655	0.362758
RP1151J95	ENSG00000271869.1	0.187949	0.0742462	0.267703	0.722655	-0.646176
APOBEC3A	ENSG00000128383.12	0.187977	0.0742503	0.267718	0.722655	9.15903
MEX3D	ENSG00000181588.16	0.188093	0.0742887	0.267856	0.722655	0.606561
MNS1	ENSG00000138587.5	0.188136	0.0742988	0.267893	0.722655	0.240389
ALG14	ENSG00000172339.9	0.188479	0.0744269	0.268354	0.722655	-1.03525
MAP1A	ENSG00000166963.12	0.188772	0.0745354	0.268746	0.722655	-1.19673
EIF4G1	ENSG00000114867.20	0.188833	0.074552	0.268806	0.722655	8.3506
ZNF493	ENSG00000196268.11	0.188876	0.0745617	0.268841	0.722655	-0.591076
COQ2	ENSG00000173085.13	0.188966	0.0745903	0.268944	0.722655	1.1762
TMX1	ENSG00000139921.12	0.189015	0.0746025	0.268988	0.722655	1.6704
AC0936278	ENSG00000242611.2	0.189147	0.074647	0.269148	0.722655	-0.414311
TMEM222	ENSG00000186501.14	0.189218	0.0746681	0.269224	0.722655	-2.49225
SRCAP	ENSG00000080603.16	0.189275	0.0746833	0.269279	0.722655	1.87363
PIGW	ENSG00000277161.1	0.189457	0.074748	0.269512	0.722655	0.47006
ENDOU	ENSG00000111405.8	0.189488	0.0747526	0.269529	0.722655	-0.562907
SLC16A1	ENSG00000155380.11	0.189533	0.0747631	0.269567	0.722655	-2.01812
SLC35F6	ENSG00000213699.8	0.189551	0.0747631	0.269567	0.722655	-1.36697
KIF20A	ENSG00000112984.11	0.18958	0.0747673	0.269582	0.722655	0.330532
CNOT7	ENSG00000198791.11	0.189756	0.0748294	0.269806	0.722655	2.08415
NXT2	ENSG00000101888.11	0.189818	0.0748465	0.269868	0.722655	0.856926
ANKRD17	ENSG00000132466.18	0.189922	0.0748803	0.269989	0.722655	-1.52974
TRIM22	ENSG00000132274.15	0.190065	0.0749297	0.270167	0.722655	28.9576
CHCHD7	ENSG00000170791.17	0.190095	0.0749342	0.270184	0.722655	2.20928
GNL3L	ENSG00000130119.15	0.190132	0.0749415	0.27021	0.722655	0.660095
RABL2B	ENSG00000079974.17	0.190202	0.074962	0.270284	0.722655	-2.26195
POLK	ENSG00000122008.15	0.190245	0.0749716	0.270319	0.722655	-0.948695
DUT	ENSG00000128951.13	0.190314	0.0749914	0.27039	0.722655	-4.43191
ZNF652	ENSG00000198740.8	0.190382	0.0750108	0.27046	0.722655	1.46679
RPGRIP1L	ENSG00000103494.12	0.190439	0.0750261	0.270515	0.722655	-0.271998
MSRB1	ENSG00000198736.11	0.190481	0.0750353	0.270548	0.722655	-7.21016
ZSCAN29	ENSG00000140265.12	0.190542	0.0750522	0.270609	0.722655	-0.77835
SRSF5	ENSG00000100650.15	0.190739	0.0751226	0.270863	0.722655	52.2884
SEC31A	ENSG00000138674.16	0.19078	0.0751306	0.270892	0.722655	-8.25963
KCNJ15	ENSG00000157551.17	0.190796	0.0751306	0.270892	0.722655	2.8867
SP1	ENSG00000185591.9	0.190818	0.0751319	0.270897	0.722655	-1.46095
SLC25A26	ENSG00000144741.17	0.191041	0.0752122	0.271186	0.722655	-1.60159
KBTBD11	ENSG00000176595.3	0.191072	0.075216	0.2712	0.722655	0.40296
GSDMB	ENSG00000073605.18	0.191087	0.075216	0.2712	0.722655	2.8916
C17orf67	ENSG00000214226.8	0.191347	0.0753082	0.271532	0.722655	-0.283363
SIRPB1	ENSG00000101307.15	0.191358	0.0753082	0.271532	0.722655	4.32385
RABEP1	ENSG00000029725.16	0.191547	0.075375	0.271773	0.722655	-1.5679
PDIA5	ENSG00000065485.19	0.191615	0.0753944	0.271843	0.722655	2.03239
GLRX5	ENSG00000182512.4	0.191651	0.0754013	0.271868	0.722655	-1.80328
ACIN1	ENSG00000100813.14	0.191702	0.0754142	0.271914	0.722655	11.3845
PADI4	ENSG00000159339.13	0.191732	0.0754185	0.27193	0.722655	8.7407
FCAR	ENSG00000186431.18	0.191899	0.0754772	0.272142	0.722655	9.9343
CCND1	ENSG00000110092.3	0.191932	0.0754817	0.272158	0.722655	-6.3169
SLFN5	ENSG00000166750.9	0.191948	0.0754817	0.272158	0.722655	1.65067
PCNA	ENSG00000132646.10	0.191975	0.075485	0.27217	0.722655	3.94375
GLS	ENSG00000115419.12	0.192055	0.0755094	0.272258	0.722655	-7.62207
TMEM167A	ENSG00000174695.9	0.192107	0.0755223	0.272304	0.722655	4.06119
EMP3	ENSG00000142227.10	0.192198	0.0755508	0.272407	0.722655	19.4551
GBA	ENSG00000177628.15	0.192327	0.0755944	0.272564	0.722655	4.22287
PLCG1	ENSG00000124181.14	0.192684	0.0757272	0.273043	0.722655	9.5724
E2F6	ENSG00000169016.16	0.192883	0.0757983	0.2733	0.722655	-0.818321
DNAJC10	ENSG00000077232.17	0.193118	0.0758833	0.273606	0.722655	-3.63194
DHX33	ENSG00000005100.12	0.193175	0.0758981	0.273659	0.722655	-0.579688
SNHG15	ENSG00000232956.8	0.193507	0.0760188	0.274094	0.722655	7.64793
NR4A3	ENSG00000119508.17	0.193519	0.0760188	0.274094	0.722655	13.2597
ZNF865	ENSG00000261221.3	0.193554	0.0760231	0.27411	0.722655	-0.619533
CD200R1	ENSG00000163606.10	0.193567	0.0760231	0.27411	0.722655	0.637751
ZNF773	ENSG00000152439.12	0.193789	0.0761009	0.27439	0.722655	-0.577083
VAPA	ENSG00000101558.13	0.193804	0.0761009	0.27439	0.722655	-8.1359
ZFYVE16	ENSG00000039319.16	0.193822	0.0761009	0.27439	0.722655	1.47905
MRPL45	ENSG00000278845.4	0.193972	0.076147	0.274557	0.722655	-1.64418
TXNL1	ENSG00000091164.12	0.193976	0.076147	0.274557	0.722655	2.18723
HR	ENSG00000168453.14	0.194032	0.0761615	0.274609	0.722655	-0.419646
OSTM1	ENSG00000081087.14	0.194059	0.0761646	0.27462	0.722655	-2.3957
KAT6B	ENSG00000156650.12	0.194281	0.0762445	0.274908	0.722655	-0.552277
ZNF462	ENSG00000148143.12	0.194388	0.0762792	0.275033	0.722655	0.342044
RP112C249	ENSG00000282034.1	0.194497	0.0763081	0.275138	0.722655	-0.756136
AKAP8	ENSG00000105127.8	0.194499	0.0763081	0.275138	0.722655	1.44896
TRAM1L1	ENSG00000174599.5	0.194533	0.0763142	0.275159	0.722655	-0.178566
SNRNP200	ENSG00000144028.14	0.194598	0.0763321	0.275224	0.722655	5.85759
KLHDC2	ENSG00000165516.10	0.194689	0.0763606	0.275327	0.722655	-2.8604
ZNF610	ENSG00000167554.14	0.194766	0.0763832	0.275408	0.722655	-0.234306
RP11761N211	ENSG00000231873.1	0.194947	0.0764469	0.275638	0.722655	0.423395
ZBTB41	ENSG00000177888.7	0.195013	0.0764653	0.275704	0.722655	-0.319923
ZNF487	ENSG00000243660.9	0.195114	0.0764975	0.275821	0.722655	0.666185
MYO18A	ENSG00000196535.15	0.19524	0.0765334	0.27595	0.722655	3.96325
AOX1	ENSG00000138356.13	0.195243	0.0765334	0.27595	0.722655	4.87801
DNM3	ENSG00000197959.13	0.195315	0.0765544	0.276025	0.722655	0.580306
TMEM192	ENSG00000170088.13	0.195474	0.0766093	0.276224	0.722655	-0.626331
BET1L	ENSG00000177951.17	0.195522	0.0766206	0.276264	0.722655	-2.21477
SLC23A2	ENSG00000089057.14	0.19555	0.0766244	0.276278	0.722655	1.22427
FBXO48	ENSG00000204923.3	0.19561	0.0766404	0.276336	0.722655	-0.103723
SUSD1	ENSG00000106868.16	0.195684	0.0766619	0.276413	0.722655	1.53776
BACH2	ENSG00000112182.14	0.195718	0.0766678	0.276435	0.722655	0.591601
ADRB2	ENSG00000169252.5	0.195815	0.0766986	0.276545	0.722655	0.807224
NFXL1	ENSG00000170448.11	0.195924	0.0767338	0.276673	0.722655	-0.490833
EPN1	ENSG00000063245.14	0.196024	0.0767643	0.276782	0.722655	4.49078
FKBP1A	ENSG00000088832.16	0.196039	0.0767643	0.276782	0.722655	20.9841
DPCD	ENSG00000166171.12	0.196142	0.0767972	0.276901	0.722655	-1.56632
SLX1A	ENSG00000132207.17	0.196174	0.0768025	0.27692	0.722655	2.7005
LINC00968	ENSG00000246430.6	0.196357	0.0768666	0.277151	0.722655	0.410011
RCBTB1	ENSG00000136144.11	0.196393	0.0768711	0.277167	0.722655	0.837812
GPAT3	ENSG00000138678.10	0.196406	0.0768711	0.277167	0.722655	2.27096
DDX17	ENSG00000100201.20	0.196691	0.0769735	0.277537	0.722655	33.862
MAGI2	ENSG00000187391.19	0.196706	0.0769735	0.277537	0.722655	-0.555342
TARDBP	ENSG00000120948.16	0.196801	0.0770031	0.277644	0.722655	-7.02805
PDE7B	ENSG00000171408.13	0.196838	0.0770105	0.27767	0.722655	0.320693
PAMR1	ENSG00000149090.11	0.196867	0.0770134	0.277681	0.722655	1.86898
ADH1C	ENSG00000248144.5	0.196884	0.0770134	0.277681	0.722655	1.47991
C5orf51	ENSG00000205765.8	0.196933	0.0770252	0.277723	0.722655	-0.452716
CARM1	ENSG00000142453.11	0.197094	0.077081	0.277924	0.722655	-1.42228
FASN	ENSG00000169710.8	0.197145	0.0770934	0.277969	0.722655	-8.81839
ARMC2	ENSG00000118690.12	0.197339	0.0771619	0.278216	0.722655	-0.46446
GNG5	ENSG00000174021.10	0.197596	0.0772549	0.278551	0.722655	8.80447
TNPO1	ENSG00000083312.17	0.198136	0.0774536	0.279268	0.722655	-1.83429
RP11706O151	ENSG00000205664.10	0.198142	0.0774536	0.279268	0.722655	1.24842
ANKRD13A	ENSG00000076513.16	0.198255	0.0774903	0.2794	0.722655	3.48866
GCSH	ENSG00000140905.10	0.198284	0.0774941	0.279414	0.722655	-1.54565
FAM221A	ENSG00000188732.10	0.198315	0.0774987	0.27943	0.722655	-0.515093
TWISTNB	ENSG00000105849.5	0.198416	0.0775308	0.279546	0.722655	-0.795395
WASHC4	ENSG00000136051.13	0.198436	0.0775311	0.279547	0.722655	2.69004
FNTA	ENSG00000168522.12	0.198475	0.077539	0.279576	0.722655	2.41512
LYRM7	ENSG00000186687.15	0.198548	0.0775603	0.279652	0.722655	-0.406263
TXLNG	ENSG00000086712.12	0.198641	0.077585	0.279742	0.722655	1.03504
ANKIB1	ENSG00000001629.9	0.19865	0.077585	0.279742	0.722655	-1.02926
C19orf18	ENSG00000177025.3	0.198725	0.0776069	0.27982	0.722655	-0.192175
DHRS13	ENSG00000167536.13	0.198756	0.0776114	0.279837	0.722655	-0.894187
AP00027565	ENSG00000265590.9	0.199015	0.0777051	0.280175	0.722655	-0.398033
ASRGL1	ENSG00000162174.12	0.19907	0.0777191	0.280225	0.722655	1.03664
LINC01515	ENSG00000228065.10	0.199172	0.0777517	0.280342	0.722655	-0.360001
GUCD1	ENSG00000138867.16	0.19949	0.0778684	0.280764	0.722655	2.7881
HAL	ENSG00000084110.10	0.199552	0.0778851	0.280824	0.722655	0.948123
FCRL3	ENSG00000160856.20	0.19975	0.0779548	0.281075	0.722655	4.84179
TSSK6	ENSG00000178093.13	0.199789	0.0779571	0.281083	0.722655	0.138741
C1QB	ENSG00000173369.15	0.199794	0.0779571	0.281083	0.722655	120.554
UHRF1BP1L	ENSG00000111647.12	0.19984	0.0779677	0.281121	0.722655	-0.950065
ACOT13	ENSG00000112304.10	0.199866	0.0779704	0.281131	0.722655	-1.76447
LILRA2	ENSG00000239998.5	0.200068	0.0780417	0.281388	0.722655	4.0022
NECAB2	ENSG00000103154.9	0.200342	0.0781408	0.281746	0.722655	0.304781
MDGA1	ENSG00000112139.14	0.200419	0.0781527	0.281788	0.722655	-1.02913
CLP1	ENSG00000172409.5	0.200425	0.0781527	0.281788	0.722655	-1.06468
STC2	ENSG00000113739.10	0.20043	0.0781527	0.281788	0.722655	1.89199
STAG1	ENSG00000118007.12	0.200496	0.0781711	0.281855	0.722655	-0.826884
CDK3	ENSG00000250506.7	0.200648	0.0782229	0.282042	0.722655	0.996711
C19orf73	ENSG00000221916.3	0.200688	0.078231	0.282071	0.722655	-0.185284
COA6	ENSG00000168275.14	0.200753	0.0782489	0.282135	0.722655	-2.10564
TM9SF1	ENSG00000100926.14	0.200802	0.0782602	0.282176	0.722655	2.07722
PAFAH1B1	ENSG00000007168.12	0.200884	0.078285	0.282265	0.722655	5.6561
BEST1	ENSG00000167995.15	0.20092	0.0782914	0.282288	0.722655	1.07891
P2RX6	ENSG00000099957.16	0.200971	0.0783037	0.282333	0.722655	-0.295786
TMC4	ENSG00000167608.11	0.201117	0.0783532	0.282511	0.722655	0.619695
LINGO1	ENSG00000169783.12	0.201323	0.078426	0.282774	0.722655	0.577038
PRPS1	ENSG00000147224.10	0.201409	0.0784517	0.282866	0.722655	-2.2381
NOSTRIN	ENSG00000163072.15	0.20146	0.0784644	0.282912	0.722655	3.47947
QTRT1	ENSG00000213339.8	0.201504	0.0784737	0.282946	0.722655	2.86536
SERPINF2	ENSG00000167711.13	0.20182	0.0785878	0.283357	0.722655	-1.58207
RAD51	ENSG00000051180.16	0.201835	0.0785878	0.283357	0.722655	0.32224
ZFP90	ENSG00000184939.15	0.20205	0.078664	0.283632	0.722655	1.00824
RBP4	ENSG00000138207.13	0.202205	0.0787169	0.283823	0.722655	-10.3538
APOBEC3F	ENSG00000128394.16	0.202407	0.0787878	0.284078	0.722655	0.58185
ATP11B	ENSG00000058063.15	0.202516	0.0788228	0.284204	0.722655	1.22822
PPP4R3A	ENSG00000100796.17	0.202609	0.0788514	0.284308	0.722655	4.26238
AMOTL2	ENSG00000114019.14	0.202665	0.0788654	0.284358	0.722655	5.51151
CLSTN2	ENSG00000158258.16	0.202706	0.0788739	0.284389	0.722655	-0.66328
NUP62	ENSG00000213024.11	0.202846	0.0789089	0.284515	0.722655	2.01197
RPS11	ENSG00000142534.6	0.202847	0.0789089	0.284515	0.722655	152.249
AC0933233	ENSG00000170846.16	0.202854	0.0789089	0.284515	0.722655	-0.707263
EMC1	ENSG00000127463.13	0.202998	0.0789573	0.284689	0.722655	-1.54712
MZF1	ENSG00000099326.8	0.203412	0.0791108	0.285243	0.722655	1.87736
MDM1	ENSG00000111554.14	0.203521	0.0791456	0.285368	0.722655	-0.757545
ATF7IP	ENSG00000171681.12	0.203567	0.0791559	0.285406	0.722655	1.64867
PCGF3	ENSG00000185619.18	0.203587	0.0791565	0.285408	0.722655	3.0841
S100A11	ENSG00000163191.5	0.203659	0.0791765	0.28548	0.722655	-125.534
DPAGT1	ENSG00000172269.18	0.203781	0.0792167	0.285625	0.722655	1.95861
CMKLR1	ENSG00000174600.13	0.204177	0.0793629	0.286152	0.722655	4.78354
HRH2	ENSG00000113749.7	0.204398	0.0794413	0.286435	0.722655	-1.70383
LINC01119	ENSG00000239332.5	0.204531	0.0794853	0.286593	0.722655	-0.271223
TMEM52B	ENSG00000165685.8	0.20471	0.0795474	0.286817	0.722655	0.344759
C12orf4	ENSG00000047621.11	0.204819	0.0795821	0.286942	0.722655	-1.04668
CCDC186	ENSG00000165813.18	0.205155	0.0797049	0.287385	0.722655	0.564759
BTLA	ENSG00000186265.9	0.205214	0.0797203	0.28744	0.722655	1.31137
GPI	ENSG00000105220.14	0.205402	0.0797859	0.287677	0.722655	9.25389
C3orf58	ENSG00000181744.8	0.205724	0.079903	0.288099	0.722655	-0.872069
PCGF6	ENSG00000156374.14	0.205797	0.0799228	0.288171	0.722655	-0.43922
RFX8	ENSG00000196460.12	0.205814	0.0799228	0.288171	0.722655	0.346584
SNRPA	ENSG00000077312.8	0.206072	0.0800081	0.288478	0.722655	-2.69671
KLRF1	ENSG00000150045.11	0.206073	0.0800081	0.288478	0.722655	0.747
NOL10	ENSG00000115761.15	0.206205	0.0800517	0.288635	0.722655	-0.907694
ARHGAP32	ENSG00000134909.18	0.206312	0.0800857	0.288758	0.722655	-0.267297
TLR4	ENSG00000136869.13	0.206356	0.0800884	0.288768	0.722655	3.16512
GFRA1	ENSG00000151892.14	0.206368	0.0800884	0.288768	0.722655	0.977634
CTD2006K231	ENSG00000261222.2	0.206378	0.0800884	0.288768	0.722655	0.564605
LSM8	ENSG00000128534.7	0.206478	0.0801197	0.288881	0.722655	2.35302
MPHOSPH6	ENSG00000135698.9	0.206613	0.0801642	0.289041	0.722655	1.91943
TRAPPC2L	ENSG00000167515.10	0.20678	0.0802213	0.289247	0.722655	-6.09982
PRMT7	ENSG00000132600.16	0.206859	0.0802444	0.28933	0.722655	2.52147
ZNF263	ENSG00000006194.9	0.206959	0.0802756	0.289443	0.722655	-1.63405
ERGIC2	ENSG00000087502.17	0.207009	0.0802812	0.289463	0.722655	4.7674
NBPF15	ENSG00000266338.6	0.207013	0.0802812	0.289463	0.722655	2.2709
IL2RA	ENSG00000134460.15	0.20716	0.0803306	0.289641	0.722655	2.7623
SLC35E4	ENSG00000100036.12	0.207234	0.0803507	0.289713	0.722655	-0.787726
ITLN1	ENSG00000179914.4	0.207268	0.0803507	0.289713	0.722655	-4.36798
MAP3K12	ENSG00000139625.12	0.207271	0.0803507	0.289713	0.722655	-3.25951
BAK1	ENSG00000030110.12	0.207307	0.080357	0.289736	0.722655	1.41707
CENPL	ENSG00000120334.15	0.207469	0.0804052	0.28991	0.722655	-0.297862
CLEC3B	ENSG00000163815.5	0.207471	0.0804052	0.28991	0.722655	33.094
CDKN2A	ENSG00000147889.17	0.207565	0.0804339	0.290013	0.722655	2.09325
PRKACB	ENSG00000142875.19	0.207677	0.0804698	0.290143	0.722655	1.78609
TXNL4B	ENSG00000140830.8	0.207706	0.0804734	0.290156	0.722655	0.64778
THADA	ENSG00000115970.18	0.207797	0.0805009	0.290255	0.722655	-1.47828
TRAF7	ENSG00000131653.12	0.207967	0.0805548	0.290449	0.722655	-2.0339
FKBP5	ENSG00000096060.14	0.207976	0.0805548	0.290449	0.722655	26.3138
ZBTB16	ENSG00000109906.13	0.208096	0.0805936	0.290589	0.722655	-7.02912
UQCRB	ENSG00000156467.9	0.20825	0.0806457	0.290777	0.722655	-31.3092
SLC10A6	ENSG00000145283.7	0.208396	0.0806945	0.290953	0.722655	0.847407
NKAP	ENSG00000101882.9	0.208511	0.0807313	0.291086	0.722655	-0.515085
NAT1	ENSG00000171428.13	0.208638	0.0807729	0.291236	0.722655	-0.634783
FAM177B	ENSG00000197520.10	0.20886	0.0808511	0.291518	0.722655	1.55782
C16orf70	ENSG00000125149.11	0.208894	0.0808566	0.291538	0.722655	-1.02748
LAMA1	ENSG00000101680.14	0.208998	0.0808891	0.291655	0.722655	0.287582
CMTM1	ENSG00000089505.17	0.209064	0.0809069	0.291719	0.722655	0.269551
TBC1D15	ENSG00000121749.15	0.209125	0.0809231	0.291777	0.722655	2.51087
CNTF	ENSG00000242689.2	0.209417	0.0810284	0.292157	0.722655	0.327744
SAXO2	ENSG00000188659.9	0.209437	0.0810284	0.292157	0.722655	-0.433852
COL28A1	ENSG00000215018.9	0.209483	0.0810383	0.292193	0.722655	1.20541
MYH3	ENSG00000109063.14	0.209609	0.0810795	0.292341	0.722655	-0.933973
ELMOD2	ENSG00000179387.9	0.209699	0.0811066	0.292439	0.722655	0.763227
TRIM38	ENSG00000112343.10	0.209786	0.0811325	0.292532	0.722655	-0.806221
MICAL1	ENSG00000135596.17	0.210254	0.0813057	0.293157	0.722655	6.51067
ZCCHC11	ENSG00000134744.13	0.210305	0.0813178	0.293201	0.722655	3.99354
RP11332H142	ENSG00000272994.1	0.210449	0.0813657	0.293373	0.722655	-0.131822
NFX1	ENSG00000086102.18	0.210933	0.081545	0.29402	0.722655	1.29442
ETV2	ENSG00000105672.14	0.211497	0.0817544	0.294775	0.722655	-0.186349
KIAA0355	ENSG00000166398.12	0.211515	0.0817544	0.294775	0.722655	1.63021
EIF4A3	ENSG00000141543.9	0.211535	0.0817547	0.294776	0.722655	11.6525
RACGAP1	ENSG00000161800.12	0.21185	0.0818684	0.295186	0.722655	0.738071
ADSL	ENSG00000239900.12	0.212038	0.0819334	0.29542	0.722655	-2.1235
PPIC	ENSG00000168938.5	0.212135	0.0819629	0.295526	0.722655	-6.46987
G0S2	ENSG00000123689.5	0.212237	0.0819948	0.295641	0.722655	52.072
NNT	ENSG00000112992.16	0.212373	0.0820393	0.295802	0.722655	1.38406
BCLAF1	ENSG00000029363.16	0.212418	0.0820489	0.295837	0.722655	4.70065
NUSAP1	ENSG00000137804.12	0.212466	0.0820596	0.295875	0.722655	1.54105
ALDH5A1	ENSG00000112294.12	0.212592	0.0821004	0.296022	0.722655	-0.399291
FKBP15	ENSG00000119321.8	0.212776	0.0821637	0.296251	0.722655	2.31883
TTC39A	ENSG00000085831.15	0.212796	0.0821638	0.296251	0.722655	0.61531
SF3B3	ENSG00000189091.12	0.21285	0.0821768	0.296298	0.722655	5.78019
PMPCB	ENSG00000105819.13	0.212949	0.0822073	0.296408	0.722655	-1.96196
TRAF2	ENSG00000127191.17	0.21376	0.0825126	0.297508	0.722655	-0.883235
SRRD	ENSG00000100104.13	0.213787	0.0825152	0.297518	0.722655	-1.11755
CTB31O202	ENSG00000261526.2	0.214015	0.0825951	0.297806	0.722655	-0.550166
CCDC90B	ENSG00000137500.9	0.214078	0.0826118	0.297866	0.722655	-2.74311
LINC01605	ENSG00000253161.5	0.214156	0.082634	0.297946	0.722655	-0.560283
PLIN1	ENSG00000166819.11	0.214289	0.0826776	0.298103	0.722655	20.7217
CANX	ENSG00000127022.14	0.214389	0.0826995	0.298182	0.722655	-13.4913
ACAA2	ENSG00000167315.17	0.214401	0.0826995	0.298182	0.722655	2.74304
FASTKD1	ENSG00000138399.17	0.214407	0.0826995	0.298182	0.722655	1.44128
STMN2	ENSG00000104435.13	0.214551	0.0827474	0.298355	0.722655	16.3727
HIST1H4J	ENSG00000197238.4	0.214597	0.0827573	0.298391	0.722655	1.54303
POMC	ENSG00000115138.10	0.215181	0.0829745	0.299174	0.722655	0.697509
TNNT3	ENSG00000130595.17	0.215212	0.0829786	0.299189	0.722655	-2.23072
PPP1R2	ENSG00000184203.7	0.215278	0.0829961	0.299252	0.722655	2.31028
KB1732A11	ENSG00000253669.3	0.215374	0.0830255	0.299358	0.722655	-0.265552
MMS19	ENSG00000155229.20	0.215414	0.0830329	0.299385	0.722655	2.93828
PPP2R3C	ENSG00000092020.10	0.215684	0.0831291	0.299732	0.722655	2.49635
RP11326C315	ENSG00000270972.1	0.215751	0.0831469	0.299796	0.722655	0.428406
CMTR2	ENSG00000180917.17	0.215787	0.0831522	0.299815	0.722655	0.769019
BRPF3	ENSG00000096070.19	0.215805	0.0831522	0.299815	0.722655	0.900104
GPR171	ENSG00000174946.6	0.215854	0.083163	0.299854	0.722655	2.71425
OXLD1	ENSG00000204237.4	0.215929	0.0831838	0.299929	0.722655	-1.88625
RP11631N162	ENSG00000257354.2	0.215949	0.0831838	0.299929	0.722655	-0.154172
TMEM260	ENSG00000070269.13	0.216024	0.0831972	0.299977	0.722655	-0.509659
CEP97	ENSG00000182504.10	0.216024	0.0831972	0.299977	0.722655	-0.192356
ST6GALNAC5	ENSG00000117069.14	0.216142	0.0832337	0.300108	0.722655	1.38964
B3GALT6	ENSG00000176022.4	0.21616	0.0832337	0.300108	0.722655	-0.810771
VTA1	ENSG00000009844.15	0.216243	0.0832579	0.300196	0.722655	-1.72447
THEM6	ENSG00000130193.7	0.216726	0.0834359	0.300838	0.722655	-0.870187
VAMP2	ENSG00000220205.8	0.217422	0.0836959	0.301775	0.722655	7.66019
LSM6	ENSG00000164167.10	0.217454	0.0837005	0.301792	0.722655	-2.19393
RP13516M141	ENSG00000260563.3	0.217589	0.0837442	0.301949	0.722655	-1.1453
MEF2A	ENSG00000068305.17	0.217707	0.083782	0.302085	0.722655	-4.20444
TRIM56	ENSG00000169871.12	0.21773	0.0837827	0.302088	0.722655	-1.28101
SNCA	ENSG00000145335.15	0.217786	0.0837963	0.302137	0.722655	2.49785
DPH7	ENSG00000148399.12	0.218053	0.083891	0.302479	0.722655	-2.28505
FAM198B	ENSG00000164125.15	0.218603	0.0840948	0.303213	0.722655	-5.62921
TMEM164	ENSG00000157600.11	0.218919	0.0842083	0.303623	0.722655	1.05829
GRSF1	ENSG00000132463.13	0.219045	0.0842423	0.303745	0.722655	-1.49558
SERTAD2	ENSG00000179833.4	0.219048	0.0842423	0.303745	0.722655	1.58135
ZNF367	ENSG00000165244.6	0.219133	0.0842669	0.303834	0.722655	0.156649
GDF6	ENSG00000156466.9	0.219291	0.0843195	0.304024	0.722655	0.221769
IVD	ENSG00000128928.8	0.219542	0.0844082	0.304343	0.722655	-2.52361
SGK494	ENSG00000167524.14	0.219598	0.0844216	0.304392	0.722655	1.01601
PDZD2	ENSG00000133401.15	0.219872	0.0845191	0.304743	0.722655	0.543961
ATXN7L2	ENSG00000162650.16	0.220053	0.0845806	0.304965	0.722655	-0.468384
HIST2H2AA4	ENSG00000272196.2	0.220246	0.0846468	0.305203	0.722655	11.7255
AQP7	ENSG00000165269.12	0.220532	0.0847451	0.305558	0.722655	5.47727
SPSB1	ENSG00000171621.13	0.220543	0.0847451	0.305558	0.722655	-9.27512
MSANTD3	ENSG00000066697.14	0.220825	0.0848455	0.30592	0.722655	-2.08327
ARHGAP39	ENSG00000147799.11	0.220848	0.0848461	0.305922	0.722655	0.244554
LUZP1	ENSG00000169641.13	0.221006	0.0848988	0.306112	0.722655	-1.55178
AKR7A3	ENSG00000162482.4	0.221033	0.0849014	0.306122	0.722655	-0.132572
ZNF616	ENSG00000204611.6	0.221108	0.0849222	0.306197	0.722655	-0.326778
YIPF4	ENSG00000119820.10	0.221268	0.0849755	0.306389	0.722655	-1.41046
USP13	ENSG00000058056.8	0.221426	0.085028	0.306578	0.722655	-0.264415
B3GNT7	ENSG00000156966.6	0.221681	0.0851182	0.306903	0.722655	-0.88125
SNIP1	ENSG00000163877.10	0.222156	0.0852925	0.307532	0.722655	-0.733335
FRYL	ENSG00000075539.13	0.222226	0.0853114	0.3076	0.722655	-1.14103
FCHSD2	ENSG00000137478.14	0.222363	0.0853558	0.30776	0.722655	3.20383
KPTN	ENSG00000118162.13	0.222606	0.0854409	0.308067	0.722655	-0.765331
NES	ENSG00000132688.10	0.222687	0.0854639	0.30815	0.722655	-3.77765
FARP2	ENSG00000006607.13	0.222709	0.0854642	0.308151	0.722655	-1.2406
SIK2	ENSG00000170145.4	0.223044	0.0855848	0.308586	0.722655	1.15944
AHCTF1	ENSG00000153207.14	0.223069	0.0855863	0.308591	0.722655	-1.44909
GNPNAT1	ENSG00000100522.8	0.223157	0.0856122	0.308684	0.722655	-1.86689
RP1257A75	ENSG00000272379.1	0.223214	0.0856259	0.308734	0.722655	-0.272214
ZGRF1	ENSG00000138658.15	0.223334	0.0856637	0.30887	0.722655	0.4322
LINC01018	ENSG00000250056.5	0.223692	0.0857929	0.309336	0.722655	0.36501
CHD2	ENSG00000173575.20	0.223737	0.0858014	0.309367	0.722655	5.34708
DLL1	ENSG00000198719.8	0.223756	0.0858014	0.309367	0.722655	1.45953
CPEB3	ENSG00000107864.14	0.224108	0.0859283	0.309824	0.722655	0.17215
C1orf21	ENSG00000116667.12	0.224173	0.0859453	0.309886	0.722655	2.37574
RNASEL	ENSG00000135828.11	0.22442	0.0860318	0.310197	0.722655	-0.520349
CAND1	ENSG00000111530.12	0.224656	0.0861141	0.310494	0.722655	1.80676
C1orf112	ENSG00000000460.16	0.224754	0.0861434	0.3106	0.722655	-0.253681
KIAA0895L	ENSG00000196123.12	0.224815	0.0861589	0.310656	0.722655	-2.10733
LINC00342	ENSG00000232931.5	0.225011	0.086226	0.310898	0.722655	1.78927
TRANK1	ENSG00000168016.13	0.225057	0.0862352	0.310931	0.722655	-1.4661
PLK4	ENSG00000142731.10	0.225581	0.0864278	0.311625	0.722655	0.338941
RP11106M32	ENSG00000260729.1	0.225634	0.08644	0.311669	0.722655	-0.212504
CAV1	ENSG00000105974.11	0.225664	0.0864435	0.311682	0.722655	-19.0397
GAPLINC	ENSG00000266835.5	0.22575	0.0864682	0.311771	0.722655	1.40364
MTF1	ENSG00000188786.9	0.225798	0.0864728	0.311788	0.722655	-0.459046
SPPL3	ENSG00000157837.15	0.225818	0.0864728	0.311788	0.722655	1.6672
AP0004735	ENSG00000228798.1	0.225826	0.0864728	0.311788	0.722655	-0.231204
HPX	ENSG00000110169.10	0.225976	0.0865222	0.311966	0.722655	-0.293548
FBXO44	ENSG00000132879.13	0.226091	0.0865583	0.312096	0.722655	-1.93126
ADAM23	ENSG00000114948.12	0.226113	0.0865586	0.312097	0.722655	-0.685387
NT5C2	ENSG00000076685.18	0.22615	0.0865644	0.312118	0.722655	-3.20246
ATRAID	ENSG00000138085.16	0.22625	0.0865947	0.312227	0.722655	9.17172
LARP1	ENSG00000155506.16	0.226614	0.0867256	0.312699	0.722655	2.71213
SLC25A14	ENSG00000102078.15	0.226653	0.0867324	0.312724	0.722655	-0.947105
AC0040692	ENSG00000251259.1	0.226968	0.086845	0.31313	0.722655	0.235078
UBE2R2	ENSG00000107341.4	0.227129	0.0868983	0.313322	0.722655	1.27733
NCBP1	ENSG00000136937.12	0.227287	0.0869481	0.313501	0.722655	0.842513
PPCS	ENSG00000127125.8	0.227302	0.0869481	0.313501	0.722655	3.3296
C20orf194	ENSG00000088854.12	0.227463	0.0869949	0.31367	0.722655	-0.711068
MAZ	ENSG00000103495.13	0.227467	0.0869949	0.31367	0.722655	5.20285
NDUFB11	ENSG00000147123.10	0.227693	0.0870658	0.313926	0.722655	-4.63191
CAPN3	ENSG00000092529.23	0.227695	0.0870658	0.313926	0.722655	-2.42405
DPH1	ENSG00000108963.17	0.227766	0.0870848	0.313994	0.722655	-2.58598
UBQLN2	ENSG00000188021.8	0.227946	0.0871453	0.314212	0.722655	-0.727754
GINS1	ENSG00000101003.9	0.227975	0.0871482	0.314223	0.722655	0.16691
TNFSF12TNFSF13	ENSG00000248871.1	0.228199	0.0872259	0.314503	0.722655	0.957882
IGDCC4	ENSG00000103742.11	0.22829	0.0872485	0.314584	0.722655	0.319394
DTL	ENSG00000143476.17	0.228315	0.0872485	0.314584	0.722655	0.214779
GCLC	ENSG00000001084.10	0.228323	0.0872485	0.314584	0.722655	-2.42994
XRCC4	ENSG00000152422.15	0.228381	0.0872625	0.314635	0.722655	-1.14797
COPG2	ENSG00000158623.14	0.228609	0.0873413	0.314919	0.722655	-0.706257
EXD3	ENSG00000187609.15	0.228643	0.0873462	0.314937	0.722655	-1.61384
NCAPG2	ENSG00000146918.19	0.228804	0.0873994	0.315129	0.722655	0.658341
SELENOK	ENSG00000113811.10	0.228937	0.087442	0.315282	0.722655	-7.68958
MTUS1	ENSG00000129422.14	0.229072	0.0874818	0.315426	0.722655	3.52778
PDE6G	ENSG00000185527.11	0.229084	0.0874818	0.315426	0.722655	3.38704
SLC9A3R2	ENSG00000065054.13	0.229257	0.0875396	0.315634	0.722655	-9.44241
PADI2	ENSG00000117115.12	0.229292	0.087545	0.315653	0.722655	1.24947
SIGLEC5	ENSG00000105501.12	0.229472	0.0876053	0.315871	0.722655	0.997747
NUP153	ENSG00000124789.11	0.229661	0.0876692	0.316101	0.722655	1.9493
GSTM5	ENSG00000134201.10	0.229739	0.0876909	0.31618	0.722655	3.67225
INPP4B	ENSG00000109452.12	0.229767	0.0876934	0.316189	0.722655	-0.583106
ADAMTS2	ENSG00000087116.14	0.229797	0.0876967	0.3162	0.722655	2.88194
ATG4C	ENSG00000125703.14	0.22986	0.0877095	0.316246	0.722655	0.884528
RFX3AS1	ENSG00000232104.3	0.229882	0.0877095	0.316246	0.722655	-0.167324
FHOD1	ENSG00000135723.13	0.229896	0.0877095	0.316246	0.722655	3.61378
ARFGAP1	ENSG00000101199.12	0.229985	0.0877292	0.316318	0.722655	4.89038
INTS3	ENSG00000143624.13	0.22999	0.0877292	0.316318	0.722655	-3.95482
DHTKD1	ENSG00000181192.11	0.230063	0.0877486	0.316387	0.722655	0.47863
AHNAK	ENSG00000124942.13	0.230243	0.0878093	0.316606	0.722655	-18.9667
SLC2A13	ENSG00000151229.12	0.230325	0.087832	0.316688	0.722655	-0.230257
KMT5B	ENSG00000110066.14	0.230382	0.0878457	0.316738	0.722655	0.825711
LINC01503	ENSG00000233901.5	0.230497	0.0878813	0.316866	0.722655	-1.94225
RPF2	ENSG00000197498.12	0.230859	0.0880111	0.317334	0.722655	-1.71157
WFDC3	ENSG00000124116.18	0.231003	0.0880576	0.317502	0.722655	-0.662893
KB68A71	ENSG00000274225.1	0.231243	0.0881408	0.317802	0.722655	-0.269469
MCCC1	ENSG00000078070.12	0.231327	0.0881647	0.317888	0.722655	-1.1274
LRRC6	ENSG00000129295.8	0.23173	0.0883099	0.318411	0.722655	0.467428
HEATR5A	ENSG00000129493.14	0.231786	0.0883232	0.318459	0.722655	-0.870365
NFE2L2	ENSG00000116044.15	0.232099	0.0884341	0.318859	0.722655	6.26047
SYP	ENSG00000102003.10	0.232125	0.0884355	0.318864	0.722655	-1.97322
UNG	ENSG00000076248.10	0.232164	0.0884423	0.318889	0.722655	0.788786
ETV1	ENSG00000006468.13	0.23219	0.088444	0.318895	0.722655	-0.670152
IRGQ	ENSG00000167378.8	0.232412	0.0885203	0.31917	0.722655	-0.721321
ITM2C	ENSG00000135916.15	0.232527	0.0885558	0.319298	0.722655	-10.8955
IKBKB	ENSG00000104365.13	0.232675	0.0886037	0.319471	0.722655	3.35028
ZNF551	ENSG00000204519.10	0.232725	0.0886128	0.319503	0.722655	0.28963
ANK3	ENSG00000151150.21	0.232742	0.0886128	0.319503	0.722655	-1.03118
DNAJC5B	ENSG00000147570.9	0.232841	0.0886362	0.319588	0.722655	1.00371
LIX1L	ENSG00000271601.3	0.232847	0.0886362	0.319588	0.722655	-1.39534
RHOT2	ENSG00000140983.13	0.23306	0.0887088	0.31985	0.722655	6.97708
KLHL18	ENSG00000114648.11	0.233097	0.0887146	0.319871	0.722655	-1.04311
BRD4	ENSG00000141867.17	0.233376	0.0888125	0.320223	0.722655	2.13458
CREBBP	ENSG00000005339.14	0.233458	0.0888355	0.320306	0.722655	1.6996
NPLOC4	ENSG00000182446.13	0.233539	0.0888578	0.320387	0.722655	-2.21734
SLC44A2	ENSG00000129353.14	0.233605	0.0888747	0.320448	0.722655	7.80052
TMEM109	ENSG00000110108.9	0.233831	0.0889525	0.320728	0.722655	-5.78426
DGCR6	ENSG00000183628.12	0.234203	0.0890782	0.321182	0.722655	-0.889042
ADAMTS4	ENSG00000158859.9	0.234205	0.0890782	0.321182	0.722655	24.7441
LAMC2	ENSG00000058085.14	0.234392	0.0891409	0.321408	0.722655	-0.786487
NEIL1	ENSG00000140398.13	0.234735	0.089263	0.321848	0.722655	3.96766
SCAMP4	ENSG00000227500.9	0.234888	0.0893116	0.322023	0.722655	2.17422
RAB28	ENSG00000157869.14	0.234907	0.0893116	0.322023	0.722655	-0.832051
NAT14	ENSG00000090971.4	0.234969	0.0893267	0.322078	0.722655	-1.0046
KATNB1	ENSG00000140854.12	0.235026	0.0893389	0.322121	0.722655	-0.580684
HSP90B1	ENSG00000166598.14	0.235044	0.0893389	0.322121	0.722655	46.0545
CDC26	ENSG00000176386.8	0.235097	0.0893507	0.322164	0.722655	-3.23844
OSGEPL1	ENSG00000128694.11	0.235132	0.0893555	0.322182	0.722655	-0.352296
ZFYVE27	ENSG00000155256.17	0.235357	0.0894325	0.322459	0.722655	-1.45113
ARL14EP	ENSG00000152219.4	0.235461	0.0894637	0.322572	0.722655	1.36377
EFCAB2	ENSG00000203666.12	0.235504	0.0894718	0.322601	0.722655	-0.920427
NRN1	ENSG00000124785.8	0.235841	0.0895915	0.323032	0.722655	5.09603
CFAP45	ENSG00000213085.9	0.236068	0.0896691	0.323312	0.722655	-0.690427
EHMT2	ENSG00000204371.11	0.236305	0.0897508	0.323607	0.722655	-1.94378
UBA1	ENSG00000130985.16	0.236367	0.0897661	0.323662	0.722655	3.78979
FAM83D	ENSG00000101447.14	0.236479	0.0898002	0.323785	0.722655	4.18068
SCN1B	ENSG00000105711.11	0.236621	0.0898457	0.323949	0.722655	-2.02074
CDK2	ENSG00000123374.10	0.236679	0.0898594	0.323998	0.722655	-3.72679
CASP8AP2	ENSG00000118412.12	0.237052	0.0899925	0.324478	0.722655	-0.455186
CCRL2	ENSG00000121797.9	0.237149	0.0900211	0.324581	0.722655	1.94714
CNP	ENSG00000173786.16	0.237209	0.0900354	0.324633	0.722655	2.68017
PPP2CA	ENSG00000113575.9	0.237425	0.0901092	0.324899	0.722655	-5.22467
SLC25A11	ENSG00000108528.13	0.237552	0.0901488	0.325042	0.722655	-2.45578
XPO4	ENSG00000132953.16	0.2376	0.0901566	0.32507	0.722655	0.290487
FABP4	ENSG00000170323.8	0.237617	0.0901566	0.32507	0.722655	105.61
RPAP1	ENSG00000103932.11	0.237685	0.0901742	0.325133	0.722655	-0.81539
TMX2	ENSG00000213593.9	0.237768	0.090197	0.325216	0.722655	-2.44862
PGM5P3AS1	ENSG00000277631.4	0.237908	0.090242	0.325378	0.722655	0.35039
IRF2BPL	ENSG00000119669.4	0.237984	0.0902624	0.325451	0.722655	-1.89534
PKP4	ENSG00000144283.21	0.238296	0.0903721	0.325847	0.722655	2.22238
CYP27B1	ENSG00000111012.9	0.238858	0.090577	0.326586	0.722655	0.492102
FAM227B	ENSG00000166262.15	0.238985	0.0906168	0.326729	0.722655	-0.4636
CLSTN1	ENSG00000171603.16	0.239009	0.0906172	0.326731	0.722655	3.77517
NOC3L	ENSG00000173145.11	0.239172	0.0906706	0.326923	0.722655	-0.696762
RP11574K1131	ENSG00000272916.5	0.239538	0.090801	0.327393	0.722655	0.294225
UQCRH	ENSG00000173660.11	0.239609	0.0908135	0.327438	0.722655	-16.3044
TACC1	ENSG00000147526.19	0.239638	0.0908135	0.327438	0.722655	8.67568
MICU1	ENSG00000107745.17	0.239638	0.0908135	0.327438	0.722655	1.93163
NAALAD2	ENSG00000077616.10	0.240006	0.0909446	0.327911	0.722655	0.219604
ACOX1	ENSG00000161533.11	0.240134	0.0909844	0.328055	0.722655	1.04091
TTF2	ENSG00000116830.11	0.240209	0.0910044	0.328127	0.722655	-0.705258
ARL17A	ENSG00000185829.17	0.240403	0.0910694	0.328361	0.722655	-1.2178
SLC26A2	ENSG00000155850.7	0.24048	0.0910902	0.328436	0.722655	0.41225
POFUT2	ENSG00000186866.16	0.240575	0.0911179	0.328536	0.722655	-2.90976
LANCL2	ENSG00000132434.9	0.241372	0.091411	0.329593	0.722655	0.622298
PPIL6	ENSG00000185250.15	0.241682	0.09152	0.329986	0.722655	-0.200931
LRRN3	ENSG00000173114.12	0.241765	0.0915427	0.330068	0.722655	0.38215
CREM	ENSG00000095794.19	0.241845	0.0915644	0.330146	0.722655	14.9369
RECQL	ENSG00000004700.15	0.241878	0.0915685	0.330161	0.722655	2.227
RP4583P1515	ENSG00000273154.3	0.241926	0.0915781	0.330195	0.722655	-0.384861
SPINK1	ENSG00000164266.10	0.241957	0.0915816	0.330208	0.722655	-1.11906
AC0105479	ENSG00000261611.5	0.242024	0.0915981	0.330267	0.722655	-0.158829
CENPA	ENSG00000115163.14	0.242175	0.0916471	0.330444	0.722655	0.252018
SLC12A6	ENSG00000140199.11	0.242263	0.0916717	0.330533	0.722655	1.95178
STON2	ENSG00000140022.9	0.242367	0.0917027	0.330644	0.722655	0.274264
MEDAG	ENSG00000102802.9	0.242605	0.0917781	0.330916	0.722655	-37.543
CCDC17	ENSG00000159588.14	0.242612	0.0917781	0.330916	0.722655	0.209723
LRFN4	ENSG00000173621.8	0.242725	0.0918083	0.331025	0.722655	-0.960943
INIP	ENSG00000148153.13	0.242737	0.0918083	0.331025	0.722655	-1.1047
CHDH	ENSG00000016391.10	0.242813	0.0918285	0.331098	0.722655	-0.177929
GLTSCR1L	ENSG00000112624.12	0.242953	0.0918729	0.331258	0.722655	0.489792
SLC10A7	ENSG00000120519.14	0.243026	0.0918919	0.331327	0.722655	0.462934
SNAP47	ENSG00000143740.14	0.243053	0.0918936	0.331333	0.722655	-0.805046
ST3GAL2	ENSG00000157350.12	0.243311	0.0919826	0.331654	0.722655	1.04136
SLC35A5	ENSG00000138459.8	0.243691	0.0921179	0.332142	0.722655	1.81109
GCNA	ENSG00000147174.11	0.243967	0.0922136	0.332487	0.722655	-0.357799
TMIGD2	ENSG00000167664.8	0.244099	0.0922549	0.332636	0.722655	0.340527
RP11707G181	ENSG00000278743.1	0.244128	0.0922573	0.332644	0.722655	-0.528359
HIST1H2AC	ENSG00000180573.9	0.244249	0.0922946	0.332779	0.722655	3.05561
CIZ1	ENSG00000148337.20	0.244286	0.0923	0.332798	0.722655	-3.7772
NLRC4	ENSG00000091106.18	0.244531	0.0923756	0.333071	0.722655	0.622976
ZNF426	ENSG00000130818.11	0.24456	0.0923756	0.333071	0.722655	-0.369941
FLVCR1AS1	ENSG00000198468.7	0.244582	0.0923756	0.333071	0.722655	-0.53218
MAP7D1	ENSG00000116871.15	0.244592	0.0923756	0.333071	0.722655	-5.7086
NUDT5	ENSG00000165609.12	0.2446	0.0923756	0.333071	0.722655	-2.85117
LINC00891	ENSG00000281852.1	0.24467	0.0923934	0.333135	0.722655	0.16413
PHF20L1	ENSG00000129292.20	0.244697	0.0923952	0.333141	0.722655	1.204
RP11253E33	ENSG00000250899.3	0.244792	0.0924224	0.33324	0.722655	-0.52758
LIG4	ENSG00000174405.13	0.244921	0.0924627	0.333385	0.722655	0.416891
CCDC71L	ENSG00000253276.2	0.245002	0.0924844	0.333463	0.722655	4.84549
CIAPIN1	ENSG00000005194.14	0.245083	0.0924986	0.333514	0.722655	-1.14866
PQLC1	ENSG00000122490.18	0.245085	0.0924986	0.333514	0.722655	1.91962
SNX27	ENSG00000143376.12	0.245162	0.0925191	0.333588	0.722655	-0.539457
RABGAP1L	ENSG00000152061.23	0.245192	0.0925218	0.333598	0.722655	1.6773
C6	ENSG00000039537.13	0.245518	0.0926365	0.334011	0.722655	1.18085
INO80C	ENSG00000153391.15	0.245725	0.092706	0.334262	0.722655	1.21016
RP11395A132	ENSG00000272667.1	0.245757	0.0927094	0.334274	0.722655	-0.543508
PPT1	ENSG00000131238.16	0.245791	0.0927111	0.33428	0.722655	11.3225
PTPN4	ENSG00000088179.8	0.245807	0.0927111	0.33428	0.722655	0.836789
ACY1	ENSG00000243989.8	0.24585	0.0927188	0.334308	0.722655	1.24644
IL17RB	ENSG00000056736.9	0.245932	0.0927411	0.334389	0.722655	-0.120775
IPCEF1	ENSG00000074706.13	0.246029	0.0927691	0.334489	0.722655	1.13124
MAP2K3	ENSG00000034152.18	0.246081	0.0927783	0.334523	0.722655	9.97761
UPP1	ENSG00000183696.13	0.246099	0.0927783	0.334523	0.722655	12.1184
TSC22D1	ENSG00000102804.14	0.246243	0.092824	0.334687	0.722655	16.3697
FAM167B	ENSG00000183615.5	0.246331	0.0928484	0.334775	0.722655	-2.47547
PNPO	ENSG00000108439.9	0.246504	0.092905	0.33498	0.722655	-0.633187
ZNF354A	ENSG00000169131.11	0.246637	0.0929431	0.335117	0.722655	-0.695885
TAF7	ENSG00000178913.7	0.246669	0.0929431	0.335117	0.722655	-3.21029
RAET1E	ENSG00000164520.11	0.246673	0.0929431	0.335117	0.722655	-0.170022
B4GALNT4	ENSG00000182272.11	0.246807	0.0929848	0.335267	0.722655	1.04843
FBLN1	ENSG00000077942.18	0.247017	0.0930553	0.335521	0.722655	69.5286
GUCY1A2	ENSG00000152402.10	0.247166	0.0931028	0.335693	0.722655	-0.146038
ATG4A	ENSG00000101844.17	0.247437	0.0931963	0.33603	0.722655	-0.880936
CBFA2T2	ENSG00000078699.21	0.247623	0.0932577	0.336251	0.722655	-0.545521
WRAP53	ENSG00000141499.16	0.247682	0.0932712	0.3363	0.722655	-0.470911
KDM7A	ENSG00000006459.10	0.248029	0.0933932	0.33674	0.722655	0.93117
NCOA3	ENSG00000124151.18	0.248069	0.0933996	0.336763	0.722655	1.52935
OAZ3	ENSG00000143450.16	0.248133	0.0934153	0.336819	0.722655	-0.273465
FAM89A	ENSG00000182118.7	0.248198	0.093431	0.336876	0.722655	1.52641
TMEM255A	ENSG00000125355.15	0.248377	0.0934815	0.337058	0.722655	1.46208
NEURL1B	ENSG00000214357.8	0.248378	0.0934815	0.337058	0.722655	1.56145
MTMR4	ENSG00000108389.9	0.248457	0.0935027	0.337134	0.722655	-1.30985
PPCDC	ENSG00000138621.11	0.248571	0.0935367	0.337257	0.722655	-1.17183
CASP4	ENSG00000196954.13	0.248646	0.0935562	0.337328	0.722655	7.97879
C10orf88	ENSG00000119965.12	0.248714	0.0935734	0.33739	0.722655	-0.421348
NPHP3ACAD11	ENSG00000274810.4	0.248867	0.0936224	0.337566	0.722655	-0.679828
ATXN7	ENSG00000163635.17	0.248975	0.0936541	0.33768	0.722655	1.29629
GLI4	ENSG00000250571.6	0.249096	0.0936723	0.337746	0.722655	1.20797
ARID5A	ENSG00000196843.15	0.249112	0.0936723	0.337746	0.722655	-28.5092
C20orf24	ENSG00000101084.17	0.249114	0.0936723	0.337746	0.722655	5.27183
FASLG	ENSG00000117560.7	0.249115	0.0936723	0.337746	0.722655	0.1968
BEAN1	ENSG00000166546.13	0.249139	0.0936726	0.337747	0.722655	0.320027
PSEN2	ENSG00000143801.16	0.249215	0.0936927	0.33782	0.722655	-1.27251
ZNF141	ENSG00000131127.13	0.249664	0.0938526	0.338396	0.722655	-0.761433
EHD4	ENSG00000103966.10	0.249737	0.0938715	0.338464	0.722655	1.71162
DHX16	ENSG00000204560.9	0.249823	0.0938939	0.338545	0.722655	1.35791
GRB10	ENSG00000106070.17	0.249843	0.0938939	0.338545	0.722655	-2.7496
TNPO3	ENSG00000064419.13	0.249993	0.0939415	0.338717	0.722655	-0.637738
VDAC1	ENSG00000213585.10	0.250174	0.0939981	0.338921	0.722655	-4.43
RP11347C1210	ENSG00000260219.2	0.250189	0.0939981	0.338921	0.722655	-0.177346
ABCC8	ENSG00000006071.12	0.250517	0.0941106	0.339326	0.722655	-0.63408
C11orf1	ENSG00000137720.7	0.250535	0.0941106	0.339326	0.722655	2.05246
FZD5	ENSG00000163251.3	0.250662	0.0941497	0.339467	0.722655	-0.138737
KIAA0930	ENSG00000100364.18	0.250754	0.0941754	0.33956	0.722655	4.83545
TTC9	ENSG00000133985.2	0.250851	0.0942031	0.33966	0.722655	0.469759
ACSL6	ENSG00000164398.12	0.250891	0.0942095	0.339683	0.722655	0.236436
NUP37	ENSG00000075188.8	0.251211	0.0943209	0.340085	0.722655	-1.55503
EP400NL	ENSG00000185684.12	0.251334	0.0943585	0.34022	0.722655	0.928439
C14orf93	ENSG00000100802.14	0.251357	0.0943585	0.34022	0.722655	-0.575108
MGRN1	ENSG00000102858.12	0.251411	0.09437	0.340262	0.722655	1.80927
NIPA1	ENSG00000170113.15	0.251674	0.09446	0.340586	0.722655	-0.349795
TIFA	ENSG00000145365.10	0.251721	0.0944689	0.340618	0.722655	1.60337
OAS3	ENSG00000111331.12	0.251871	0.0945167	0.340791	0.722655	6.85538
CNPY2	ENSG00000257727.5	0.251909	0.094522	0.34081	0.722655	-6.40632
ZFC3H1	ENSG00000133858.15	0.251987	0.0945349	0.340856	0.722655	-3.49567
RP11320P72	ENSG00000257139.1	0.25199	0.0945349	0.340856	0.722655	-0.416156
GARS	ENSG00000106105.13	0.252057	0.0945513	0.340915	0.722655	-5.95963
GALNT7	ENSG00000109586.11	0.252111	0.0945552	0.340929	0.722655	-0.774196
AKAP8L	ENSG00000011243.17	0.252124	0.0945552	0.340929	0.722655	-6.50821
HDAC3	ENSG00000171720.9	0.252137	0.0945552	0.340929	0.722655	2.22929
YBX3	ENSG00000060138.12	0.252842	0.0948109	0.341851	0.722655	-36.8534
CREBZF	ENSG00000137504.13	0.253124	0.0949078	0.342201	0.722655	3.761
MGLL	ENSG00000074416.13	0.253375	0.0949903	0.342498	0.722655	-4.55102
SUPT6H	ENSG00000109111.14	0.25339	0.0949903	0.342498	0.722655	2.67904
SNHG9	ENSG00000255198.4	0.253664	0.0950841	0.342836	0.722655	5.0178
SLCO2A1	ENSG00000174640.12	0.25402	0.0952088	0.343286	0.722655	5.48581
QSER1	ENSG00000060749.14	0.254052	0.0952122	0.343298	0.722655	0.310976
ZNF581	ENSG00000171425.9	0.254097	0.0952182	0.34332	0.722655	1.46951
ATP5G3	ENSG00000154518.9	0.254115	0.0952182	0.34332	0.722655	-8.3433
IL18R1	ENSG00000115604.10	0.254264	0.0952653	0.34349	0.722655	1.13278
PILRB	ENSG00000121716.20	0.254404	0.0953089	0.343647	0.722655	-6.65189
RTN4RL2	ENSG00000186907.7	0.254472	0.0953256	0.343707	0.722655	0.25363
CA12	ENSG00000074410.13	0.254524	0.0953363	0.343746	0.722655	-3.82733
MARCO	ENSG00000019169.10	0.254591	0.0953526	0.343805	0.722655	20.6728
NAGS	ENSG00000161653.10	0.254643	0.0953631	0.343843	0.722655	-0.205408
GPAA1	ENSG00000197858.10	0.254979	0.0954801	0.344264	0.722655	-3.63924
CASP7	ENSG00000165806.19	0.255128	0.0955274	0.344435	0.722655	-1.33394
MRPL44	ENSG00000135900.3	0.25554	0.0956727	0.344959	0.722655	-0.845214
USP34	ENSG00000115464.14	0.255678	0.0957156	0.345113	0.722655	4.5191
ERVK31	ENSG00000142396.10	0.255805	0.0957437	0.345215	0.722655	3.04796
TAF1D	ENSG00000166012.16	0.255816	0.0957437	0.345215	0.722655	8.37267
PRCC	ENSG00000143294.14	0.255864	0.0957437	0.345215	0.722655	1.52447
BRCC3	ENSG00000185515.14	0.25587	0.0957437	0.345215	0.722655	-0.5019
ZC3H6	ENSG00000188177.13	0.255871	0.0957437	0.345215	0.722655	0.272461
SNRPB	ENSG00000125835.18	0.255972	0.0957729	0.34532	0.722655	-8.1616
SSB	ENSG00000138385.15	0.256054	0.0957948	0.345399	0.722655	-2.55091
USPL1	ENSG00000132952.11	0.256103	0.0958027	0.345427	0.722655	0.992843
MGAT4B	ENSG00000161013.16	0.256122	0.0958027	0.345427	0.722655	3.131
PCDHGB7	ENSG00000254122.2	0.256293	0.0958578	0.345626	0.722655	-0.458841
EFCAB11	ENSG00000140025.15	0.256466	0.0959033	0.34579	0.722655	0.479958
FSD1L	ENSG00000106701.11	0.256482	0.0959033	0.34579	0.722655	-0.193915
PTEN	ENSG00000171862.10	0.256486	0.0959033	0.34579	0.722655	3.74487
PLA1A	ENSG00000144837.8	0.256708	0.0959776	0.346058	0.722655	1.99568
KIAA1147	ENSG00000257093.6	0.256767	0.0959907	0.346105	0.722655	0.95347
CFAP20	ENSG00000070761.7	0.256796	0.095993	0.346114	0.722655	2.64691
C2CD5	ENSG00000111731.12	0.256882	0.0960036	0.346152	0.722655	1.27567
TMEM101	ENSG00000091947.9	0.256882	0.0960036	0.346152	0.722655	-1.37469
MBNL1	ENSG00000152601.17	0.256895	0.0960036	0.346152	0.722655	-8.79383
LSM14A	ENSG00000257103.8	0.256954	0.0960166	0.346199	0.722655	-4.548
UNC119	ENSG00000109103.11	0.257056	0.0960396	0.346282	0.722655	-1.61345
GNMT	ENSG00000124713.5	0.257063	0.0960396	0.346282	0.722655	-0.195204
MYLPF	ENSG00000180209.11	0.257178	0.0960739	0.346405	0.722655	-0.323223
AQP9	ENSG00000103569.9	0.257468	0.0961734	0.346764	0.722655	9.96948
ERBB3	ENSG00000065361.14	0.257874	0.0963162	0.347279	0.722655	1.28992
RP111000B63	ENSG00000261064.1	0.257978	0.0963462	0.347387	0.722655	-0.684273
TNFAIP2	ENSG00000185215.8	0.258077	0.0963745	0.347489	0.722655	34.0378
RPSA	ENSG00000168028.13	0.258177	0.096403	0.347592	0.722655	73.5059
SLC25A19	ENSG00000125454.11	0.258331	0.0964514	0.347766	0.722655	2.44123
ACSS1	ENSG00000154930.14	0.258432	0.0964805	0.347871	0.722655	1.83008
USP24	ENSG00000162402.13	0.25852	0.0965043	0.347957	0.722655	1.74088
SREK1	ENSG00000153914.15	0.258648	0.0965433	0.348098	0.722655	2.28436
ABO	ENSG00000175164.13	0.258944	0.0966451	0.348465	0.722655	0.157585
TPMT	ENSG00000137364.4	0.259157	0.0967155	0.348719	0.722655	0.794514
FKTN	ENSG00000106692.13	0.260122	0.0970667	0.349985	0.722655	-0.313203
YEATS2	ENSG00000163872.15	0.260272	0.097114	0.350155	0.722655	-1.13867
INTS4	ENSG00000149262.16	0.260374	0.0971431	0.35026	0.722655	1.19822
INSIG2	ENSG00000125629.14	0.26054	0.0971959	0.350451	0.722655	-2.53376
MOB4	ENSG00000115540.14	0.260637	0.0972232	0.350549	0.722655	1.77303
ALG10	ENSG00000139133.6	0.260737	0.0972518	0.350652	0.722655	-0.216746
HDAC7	ENSG00000061273.17	0.260977	0.0973324	0.350943	0.722655	-6.36631
SLC30A1	ENSG00000170385.9	0.261006	0.0973344	0.35095	0.722655	5.70799
LRSAM1	ENSG00000148356.13	0.261064	0.0973469	0.350995	0.722655	-0.771328
THBD	ENSG00000178726.6	0.261091	0.097348	0.350999	0.722655	-35.253
NUDT6	ENSG00000170917.13	0.261169	0.0973683	0.351072	0.722655	-0.389906
RPL7	ENSG00000147604.13	0.261241	0.0973863	0.351137	0.722655	76.9214
PPFIA3	ENSG00000177380.13	0.261276	0.0973904	0.351152	0.722655	0.693186
VPS29	ENSG00000111237.18	0.261371	0.0974139	0.351237	0.722655	-6.47341
TMEM106B	ENSG00000106460.18	0.261387	0.0974139	0.351237	0.722655	-1.15363
BOC	ENSG00000144857.14	0.26159	0.0974777	0.351467	0.722655	4.73468
PPP6C	ENSG00000119414.11	0.26162	0.0974777	0.351467	0.722655	0.946578
STEAP1B	ENSG00000105889.14	0.26163	0.0974777	0.351467	0.722655	0.278959
SMAD1	ENSG00000170365.9	0.261695	0.0974929	0.351522	0.722655	1.36379
ARFGAP2	ENSG00000149182.14	0.26185	0.0975418	0.351698	0.722655	-2.31181
PTGER1	ENSG00000160951.3	0.261882	0.0975447	0.351708	0.722655	-0.182284
ZNF519	ENSG00000175322.11	0.26228	0.0976839	0.35221	0.722655	-0.348283
ZNF414	ENSG00000133250.13	0.262471	0.097746	0.352434	0.722655	-1.40563
RP11318C242	ENSG00000227740.1	0.262623	0.0977938	0.352607	0.722655	-0.179349
SARS2	ENSG00000104835.14	0.262682	0.097807	0.352654	0.722655	1.16183
GFOD2	ENSG00000141098.12	0.262739	0.0978191	0.352698	0.722655	-0.817781
CPPED1	ENSG00000103381.11	0.262884	0.0978642	0.35286	0.722655	1.85335
PROSER3	ENSG00000167595.14	0.263144	0.097952	0.353177	0.722655	1.18909
SRD5A1	ENSG00000145545.11	0.263171	0.097953	0.353181	0.722655	-0.531094
TMEM18	ENSG00000151353.14	0.263363	0.0980114	0.353391	0.722655	-1.36286
CEP95	ENSG00000258890.6	0.263389	0.0980114	0.353391	0.722655	3.7989
SERPINI1	ENSG00000163536.12	0.26342	0.0980114	0.353391	0.722655	-1.71734
MAP3K2	ENSG00000169967.16	0.263424	0.0980114	0.353391	0.722655	1.24736
GPC4	ENSG00000076716.8	0.263541	0.0980405	0.353496	0.722655	-1.62469
C6orf1	ENSG00000186577.12	0.26355	0.0980405	0.353496	0.722655	-1.95799
CCNF	ENSG00000162063.12	0.263704	0.0980846	0.353655	0.722655	0.124484
YY1AP1	ENSG00000163374.19	0.263717	0.0980846	0.353655	0.722655	-2.85633
FASTKD5	ENSG00000215251.3	0.263782	0.0980997	0.353709	0.722655	0.688985
ZNF326	ENSG00000162664.16	0.264309	0.0982867	0.354384	0.722655	-0.527713
IFIT3	ENSG00000119917.13	0.264343	0.0982879	0.354388	0.722655	9.44676
RP111055B84	ENSG00000262877.4	0.26436	0.0982879	0.354388	0.722655	-1.08626
OXNAD1	ENSG00000154814.13	0.264525	0.09834	0.354576	0.722655	0.748518
NAPRT	ENSG00000147813.15	0.264728	0.0984067	0.354816	0.722655	2.74187
MGME1	ENSG00000125871.13	0.264794	0.0984224	0.354873	0.722655	1.10054
RP11589P105	ENSG00000262089.1	0.26511	0.0985308	0.355264	0.722655	-0.503003
CFB	ENSG00000243649.8	0.265477	0.0986558	0.355715	0.722655	-25.907
TNFRSF10C	ENSG00000173535.13	0.265495	0.0986558	0.355715	0.722655	4.87751
CTD2553L1310	ENSG00000274104.1	0.266084	0.0988601	0.356451	0.722655	-0.394945
NSD1	ENSG00000165671.19	0.266094	0.0988601	0.356451	0.722655	-0.660357
SEPT7AS1	ENSG00000228878.7	0.266314	0.0989328	0.356713	0.722655	-0.130391
STX16	ENSG00000124222.22	0.266363	0.0989419	0.356746	0.722655	4.92947
ANKH	ENSG00000154122.12	0.266621	0.0990207	0.35703	0.722655	-9.51707
CHMP5	ENSG00000086065.13	0.266623	0.0990207	0.35703	0.722655	-4.36844
PLCD4	ENSG00000115556.13	0.266905	0.0991162	0.357375	0.722655	-0.29454
ZHX1C8orf76	ENSG00000259305.6	0.266937	0.099119	0.357385	0.722655	-0.29171
QKI	ENSG00000112531.16	0.26701	0.099137	0.35745	0.722655	3.9447
TCTEX1D1	ENSG00000152760.9	0.267112	0.0991581	0.357526	0.722655	0.480114
GFM1	ENSG00000168827.14	0.267115	0.0991581	0.357526	0.722655	-0.861382
TRPC6	ENSG00000137672.12	0.267189	0.0991764	0.357592	0.722655	0.186355
HAUS8	ENSG00000131351.14	0.267324	0.0992145	0.357729	0.722655	0.72309
DAD1	ENSG00000129562.10	0.26734	0.0992145	0.357729	0.722655	-13.2819
TRIM66	ENSG00000166436.15	0.267756	0.0993599	0.358253	0.722655	-0.526041
MCEMP1	ENSG00000183019.7	0.267897	0.0994032	0.35841	0.722655	-3.00935
ANKHD1	ENSG00000131503.20	0.267942	0.0994107	0.358437	0.722655	3.91213
PDS5B	ENSG00000083642.18	0.268173	0.0994872	0.358712	0.722655	-0.568596
ZNF598	ENSG00000167962.13	0.268388	0.0995579	0.358967	0.722655	-1.18491
LRP4	ENSG00000134569.9	0.268437	0.0995671	0.359	0.722655	0.382957
NUDT16	ENSG00000198585.11	0.268529	0.099592	0.35909	0.722655	-1.81754
RAD23B	ENSG00000119318.12	0.268712	0.0996508	0.359302	0.722655	-1.61821
WDR7	ENSG00000091157.13	0.268799	0.0996742	0.359387	0.722655	-0.395945
SRP14AS1	ENSG00000248508.6	0.268916	0.0997086	0.359511	0.722655	0.43633
VAMP3	ENSG00000049245.12	0.269006	0.0997327	0.359598	0.722655	3.66715
ZDHHC5	ENSG00000156599.10	0.269233	0.099808	0.359869	0.722655	-1.21385
KIF23	ENSG00000137807.13	0.270046	0.1001	0.360922	0.722655	-0.465562
APOL3	ENSG00000128284.19	0.270288	0.100181	0.361213	0.722655	4.65693
POMP	ENSG00000132963.7	0.270339	0.100187	0.361234	0.722655	5.61483
CKB	ENSG00000166165.12	0.270353	0.100187	0.361234	0.722655	-27.8984
CETP	ENSG00000087237.10	0.270395	0.100193	0.361257	0.722655	2.80541
ACP1	ENSG00000143727.15	0.27042	0.100193	0.361258	0.722655	-2.41227
ZNF264	ENSG00000083844.10	0.270648	0.100268	0.361529	0.722655	-0.591296
EIF4G3	ENSG00000075151.20	0.270692	0.100275	0.361552	0.722655	1.42836
SUCNR1	ENSG00000198829.6	0.270715	0.100275	0.361552	0.722655	0.35262
CSNK2A2	ENSG00000070770.8	0.270815	0.100303	0.361654	0.722655	-1.1207
BRAT1	ENSG00000106009.15	0.270907	0.100328	0.361744	0.722655	-0.973551
FAM210A	ENSG00000177150.12	0.270979	0.100345	0.361807	0.722655	-1.19205
TBC1D8	ENSG00000204634.12	0.271071	0.100363	0.361872	0.722655	1.46835
PPIB	ENSG00000166794.4	0.271079	0.100363	0.361872	0.722655	-26.6445
DNAJB14	ENSG00000164031.16	0.271102	0.100363	0.361872	0.722655	-0.906729
GBAS	ENSG00000146729.9	0.271149	0.100372	0.361902	0.722655	-2.10293
MAP4K3	ENSG00000011566.14	0.271181	0.100375	0.361912	0.722655	0.77846
EXOC4	ENSG00000131558.14	0.27131	0.100404	0.362017	0.722655	1.02815
HCAR3	ENSG00000255398.2	0.27131	0.100404	0.362017	0.722655	2.37795
EAPP	ENSG00000129518.8	0.271404	0.100427	0.362101	0.722655	1.76832
TMEM133	ENSG00000170647.3	0.271422	0.100427	0.362101	0.722655	0.460221
KANTR	ENSG00000232593.7	0.271583	0.100477	0.362283	0.722655	-0.487345
INSL3	ENSG00000248099.3	0.271694	0.10051	0.362399	0.722655	0.229943
ENTPD6	ENSG00000197586.12	0.271901	0.100577	0.362642	0.722655	-2.7959
ARPP19	ENSG00000128989.10	0.271962	0.100591	0.362691	0.722655	-2.44203
HADHA	ENSG00000084754.10	0.272007	0.100598	0.362718	0.722655	3.33225
CNTNAP3B	ENSG00000154529.14	0.27209	0.100619	0.362795	0.722655	-0.953012
MIB2	ENSG00000197530.12	0.272199	0.100651	0.362908	0.722655	-2.2928
CNTLN	ENSG00000044459.14	0.272345	0.100696	0.363069	0.722655	0.208002
KDR	ENSG00000128052.8	0.272414	0.100712	0.363129	0.722655	1.73081
ARIH2	ENSG00000177479.19	0.272624	0.10078	0.363375	0.722655	2.8634
RP11390P241	ENSG00000273576.1	0.272833	0.100848	0.36362	0.722655	-0.92909
TRIM11	ENSG00000154370.15	0.27298	0.100894	0.363783	0.722655	0.594624
CYP7B1	ENSG00000172817.3	0.273418	0.101046	0.364334	0.722655	0.533331
DOCK6	ENSG00000130158.13	0.273477	0.101059	0.36438	0.722655	3.68695
GYS1	ENSG00000104812.14	0.273992	0.101232	0.365004	0.722655	-1.59921
FOXP1	ENSG00000114861.18	0.273996	0.101232	0.365004	0.722655	-1.91215
CYP4F3	ENSG00000186529.15	0.274088	0.101257	0.365093	0.722655	2.07919
PRR29	ENSG00000224383.7	0.274502	0.101395	0.365591	0.722655	-0.152424
RP13794C11	ENSG00000282827.2	0.274511	0.101395	0.365591	0.722655	-0.208176
RNFT2	ENSG00000135119.14	0.274609	0.101413	0.365656	0.722655	-0.215014
RP1154C43	ENSG00000275765.5	0.274612	0.101413	0.365656	0.722655	-0.358367
COMMD3	ENSG00000148444.15	0.274634	0.101413	0.365656	0.722655	3.03883
BEND6	ENSG00000151917.17	0.27476	0.10145	0.36579	0.722655	-0.467983
ORM1	ENSG00000229314.5	0.274862	0.101469	0.365857	0.722655	2.48205
SON	ENSG00000159140.19	0.2749	0.101469	0.365857	0.722655	8.58267
CUL4B	ENSG00000158290.16	0.274901	0.101469	0.365857	0.722655	1.23514
KCNE3	ENSG00000175538.10	0.27491	0.101469	0.365857	0.722655	1.48208
TRIAP1	ENSG00000170855.3	0.274986	0.101487	0.365925	0.722655	-1.84075
GALK1	ENSG00000108479.11	0.275168	0.101545	0.366133	0.722655	-2.00936
OSMR	ENSG00000145623.12	0.275228	0.101559	0.366181	0.722655	-5.90874
MSH3	ENSG00000113318.9	0.275302	0.101574	0.366238	0.722655	0.211865
PVT1	ENSG00000249859.9	0.275321	0.101574	0.366238	0.722655	9.43296
SLC25A37	ENSG00000147454.13	0.275379	0.101587	0.366282	0.722655	10.7895
CDKN2D	ENSG00000129355.6	0.275505	0.101624	0.366416	0.722655	-2.91761
NMRK1	ENSG00000106733.20	0.275635	0.101655	0.366528	0.722655	-2.07369
GZF1	ENSG00000125812.15	0.27566	0.101655	0.366528	0.722655	-1.48855
DDX51	ENSG00000185163.9	0.275664	0.101655	0.366528	0.722655	-1.25549
SMC2	ENSG00000136824.18	0.276001	0.10177	0.366943	0.722655	0.326435
JPH4	ENSG00000092051.16	0.276439	0.101922	0.367491	0.722655	0.430179
HS3ST2	ENSG00000122254.6	0.276639	0.101987	0.367724	0.722655	-5.06044
YRDC	ENSG00000196449.3	0.276711	0.102004	0.367787	0.722655	1.05478
PDE4D	ENSG00000113448.18	0.27675	0.102006	0.367795	0.722655	-1.16845
ARFIP2	ENSG00000132254.12	0.276767	0.102006	0.367795	0.722655	-1.7491
PRELID1	ENSG00000169230.9	0.27694	0.102061	0.367992	0.722655	-6.52155
LINC01270	ENSG00000203999.8	0.277208	0.10215	0.368313	0.722655	0.201691
GCA	ENSG00000115271.10	0.277312	0.102171	0.368389	0.722655	11.9122
SBNO1	ENSG00000139697.13	0.277315	0.102171	0.368389	0.722655	-0.328707
CHST7	ENSG00000147119.3	0.277712	0.102308	0.368883	0.722655	-0.542427
FECH	ENSG00000066926.10	0.277821	0.102337	0.368987	0.722655	-1.20521
C1orf27	ENSG00000157181.15	0.277841	0.102337	0.368987	0.722655	0.734215
EME2	ENSG00000197774.12	0.27796	0.102371	0.369112	0.722655	0.857272
HAS1	ENSG00000105509.10	0.27807	0.102403	0.369226	0.722655	7.84651
TMC7	ENSG00000170537.12	0.278216	0.102447	0.369385	0.722655	0.127998
MCF2L	ENSG00000126217.20	0.278474	0.102533	0.369695	0.722655	3.7799
SIAE	ENSG00000110013.12	0.278628	0.10258	0.369865	0.722655	1.07919
ZDBF2	ENSG00000204186.7	0.278723	0.102606	0.369959	0.722655	-0.222225
ABCC9	ENSG00000069431.11	0.278765	0.102612	0.36998	0.722655	-0.749951
CLUH	ENSG00000132361.16	0.2789	0.102653	0.370126	0.722655	-1.64934
BMX	ENSG00000102010.14	0.278934	0.102656	0.370138	0.722655	1.02568
SLC35F5	ENSG00000115084.13	0.279019	0.102678	0.370217	0.722655	1.99962
RTN4IP1	ENSG00000130347.12	0.279266	0.10276	0.370512	0.722655	0.293382
BRIX1	ENSG00000113460.12	0.279433	0.102812	0.3707	0.722655	-1.67693
PPP1R3E	ENSG00000235194.8	0.27961	0.102867	0.3709	0.722655	1.68327
ABAT	ENSG00000183044.11	0.279761	0.102902	0.371024	0.722655	-0.498521
IKBKAP	ENSG00000070061.14	0.279763	0.102902	0.371024	0.722655	-0.888421
SUDS3	ENSG00000111707.11	0.279778	0.102902	0.371024	0.722655	-0.620501
RBM5	ENSG00000003756.16	0.27986	0.102922	0.371098	0.722655	11.555
AF0118892	ENSG00000238039.1	0.280776	0.103242	0.372251	0.722655	-0.454359
ATP6V0E1	ENSG00000113732.8	0.28078	0.103242	0.372251	0.722655	-12.5279
IER3	ENSG00000137331.11	0.281414	0.103466	0.373058	0.722655	50.8023
RBM15	ENSG00000162775.14	0.281466	0.103476	0.373093	0.722655	0.44388
GABPB1	ENSG00000104064.16	0.281543	0.103495	0.373162	0.722655	2.03776
RP11806H104	ENSG00000266970.1	0.281657	0.103522	0.373261	0.722655	0.495054
MYBBP1A	ENSG00000132382.14	0.281669	0.103522	0.373261	0.722655	-1.97195
ZNF789	ENSG00000198556.13	0.281703	0.103525	0.373272	0.722655	0.882941
NUDCD1	ENSG00000120526.10	0.281744	0.103531	0.373292	0.722655	-0.930096
LINC01252	ENSG00000247157.6	0.281872	0.103566	0.373417	0.722655	0.189913
CCNB1	ENSG00000134057.14	0.281897	0.103566	0.373417	0.722655	0.98582
PAFAH2	ENSG00000158006.13	0.281914	0.103566	0.373417	0.722655	-0.606204
HPS4	ENSG00000100099.20	0.281988	0.103583	0.373482	0.722655	1.05151
SLC35B2	ENSG00000157593.18	0.282138	0.103629	0.373646	0.722655	-1.27823
ENPP4	ENSG00000001561.6	0.282257	0.103663	0.37377	0.722655	-0.697941
SIX1	ENSG00000126778.8	0.282388	0.103697	0.373891	0.722655	0.205096
PIGA	ENSG00000165195.15	0.28241	0.103697	0.373891	0.722655	1.44724
MTIF3	ENSG00000122033.14	0.282425	0.103697	0.373891	0.722655	3.46102
FAM43B	ENSG00000183114.7	0.282529	0.103726	0.373995	0.722655	0.183132
DDX3Y	ENSG00000067048.16	0.282695	0.103777	0.374181	0.722655	9.01928
CPSF1	ENSG00000071894.16	0.282741	0.103785	0.374208	0.722655	8.90774
ZDHHC2	ENSG00000104219.12	0.282791	0.103794	0.37424	0.722655	-0.965929
TDO2	ENSG00000151790.8	0.282858	0.103801	0.374265	0.722655	2.17152
DHX58	ENSG00000108771.12	0.28286	0.103801	0.374265	0.722655	2.91798
PDXP	ENSG00000241360.1	0.283095	0.103877	0.374542	0.722655	-0.771317
PCDHGA10	ENSG00000253846.2	0.283232	0.103918	0.374689	0.722655	0.168024
ADCYAP1	ENSG00000141433.12	0.283263	0.10392	0.374696	0.722655	1.48653
RCN1	ENSG00000049449.8	0.283445	0.103978	0.374904	0.722655	-5.87344
YWHAE	ENSG00000108953.16	0.283526	0.103998	0.374977	0.722655	8.87952
MON1B	ENSG00000103111.14	0.283711	0.104057	0.375188	0.722655	-1.28293
DPM3	ENSG00000179085.7	0.283872	0.104106	0.375367	0.722655	4.1956
NPM3	ENSG00000107833.10	0.284006	0.104146	0.37551	0.722655	-1.78212
TSPOAP1	ENSG00000005379.15	0.284067	0.104159	0.375556	0.722655	-2.35441
VAMP5	ENSG00000168899.4	0.284135	0.104175	0.375614	0.722655	-9.16485
TMEM8A	ENSG00000129925.10	0.284175	0.10418	0.375632	0.722655	-2.38204
AC0108943	ENSG00000226853.2	0.28475	0.104381	0.376358	0.722655	0.250098
MIB1	ENSG00000101752.11	0.284844	0.104406	0.376449	0.722655	-0.586734
NSG1	ENSG00000168824.14	0.28521	0.104531	0.376898	0.722655	1.88177
TMEM248	ENSG00000106609.16	0.28592	0.104782	0.377803	0.722655	-2.10936
SMU1	ENSG00000122692.8	0.286021	0.104802	0.377877	0.722655	-0.426889
KIAA1324L	ENSG00000164659.14	0.286028	0.104802	0.377877	0.722655	-0.886641
RHOQ	ENSG00000119729.11	0.286055	0.104803	0.377879	0.722655	5.07026
PRELID3B	ENSG00000101166.15	0.286218	0.104853	0.378061	0.722655	1.28004
RP13942N81	ENSG00000256092.2	0.28662	0.104991	0.378557	0.722655	-0.149445
LYSMD3	ENSG00000176018.12	0.28665	0.104993	0.378563	0.722655	0.730525
XXYLT1	ENSG00000173950.15	0.287	0.105103	0.37896	0.722655	-0.42565
POLR1B	ENSG00000125630.15	0.287002	0.105103	0.37896	0.722655	-0.554375
SPATA2	ENSG00000158480.10	0.28718	0.105158	0.37916	0.722655	-0.365549
INSIG1	ENSG00000186480.12	0.287255	0.105168	0.379194	0.722655	15.6473
GPBAR1	ENSG00000179921.14	0.287257	0.105168	0.379194	0.722655	0.420544
GALNT14	ENSG00000158089.14	0.287537	0.105261	0.37953	0.722655	-0.30693
ETFDH	ENSG00000171503.11	0.287774	0.105338	0.379808	0.722655	-0.946863
LUC7L	ENSG00000007392.16	0.2878	0.105338	0.379808	0.722655	5.81636
ZCCHC2	ENSG00000141664.9	0.288348	0.105529	0.380498	0.722655	-1.07427
TAOK1	ENSG00000160551.11	0.288417	0.105537	0.380525	0.722655	-0.553478
BAIAP3	ENSG00000007516.13	0.288421	0.105537	0.380525	0.722655	0.805731
CENPO	ENSG00000138092.10	0.288522	0.105564	0.380624	0.722655	0.247985
DCTD	ENSG00000129187.14	0.288561	0.105569	0.380641	0.722655	2.10346
TEN1CDK3	ENSG00000261408.6	0.28862	0.105581	0.380685	0.722655	0.268688
RP665G235	ENSG00000275630.1	0.288834	0.10565	0.380933	0.722655	0.395603
CDCA5	ENSG00000146670.9	0.288972	0.105691	0.38108	0.722655	0.283616
ZNF888	ENSG00000213793.5	0.289702	0.105939	0.381976	0.722655	0.141762
RPS16	ENSG00000105193.8	0.289703	0.105939	0.381976	0.722655	-51.0435
XPNPEP1	ENSG00000108039.17	0.289824	0.105974	0.382101	0.722655	-1.57408
KIAA2026	ENSG00000183354.11	0.28986	0.105974	0.382101	0.722655	-0.606589
DYX1C1	ENSG00000256061.7	0.289876	0.105974	0.382101	0.722655	-0.226614
STIL	ENSG00000123473.15	0.290157	0.106067	0.382437	0.722655	0.119373
MOK	ENSG00000080823.22	0.290379	0.106139	0.382696	0.722655	1.02594
GALE	ENSG00000117308.14	0.290443	0.106153	0.382746	0.722655	-1.4275
KPNB1	ENSG00000108424.9	0.290676	0.106228	0.383019	0.722655	5.76576
ETHE1	ENSG00000105755.7	0.29116	0.106395	0.383621	0.722655	-2.45119
SLC35E2B	ENSG00000189339.11	0.291468	0.106499	0.383993	0.722655	2.40153
LINC00511	ENSG00000227036.6	0.291733	0.106586	0.384307	0.722655	0.182399
EGLN1	ENSG00000135766.8	0.292059	0.106695	0.384703	0.722655	-1.13463
MLLT11	ENSG00000213190.3	0.292116	0.106706	0.384742	0.722655	-1.05086
PLEKHH1	ENSG00000054690.13	0.292176	0.106719	0.384787	0.722655	-0.295616
COMMD4	ENSG00000140365.15	0.292389	0.106787	0.385034	0.722655	-2.57796
MSS51	ENSG00000166343.9	0.292445	0.106798	0.385073	0.722655	-0.233157
CBLB	ENSG00000114423.18	0.292764	0.106905	0.385457	0.722655	2.4196
C3orf38	ENSG00000179021.9	0.29304	0.106996	0.385787	0.722655	-0.839759
MTCH1	ENSG00000137409.19	0.293113	0.107013	0.385848	0.722655	-6.98678
KRR1	ENSG00000111615.13	0.293366	0.107096	0.386147	0.722655	-1.45594
NOVA2	ENSG00000104967.6	0.293532	0.107147	0.38633	0.722655	0.32845
GLDC	ENSG00000178445.9	0.293986	0.107303	0.386892	0.722655	0.236627
GPR75	ENSG00000119737.5	0.294089	0.107331	0.386994	0.722655	0.203267
RP51042K1014	ENSG00000284431.1	0.294152	0.107344	0.387042	0.722655	-0.160637
NFKB1	ENSG00000109320.11	0.294237	0.107366	0.38712	0.722655	4.02923
CD276	ENSG00000103855.17	0.294361	0.107401	0.387248	0.722655	6.03672
FUT1	ENSG00000174951.10	0.294464	0.10742	0.387315	0.722655	0.163875
RASL11B	ENSG00000128045.6	0.294465	0.10742	0.387315	0.722655	-1.09459
NOTCH2	ENSG00000134250.19	0.294627	0.107469	0.387492	0.722655	-2.18346
DICER1	ENSG00000100697.14	0.294669	0.107469	0.387492	0.722655	0.744234
DPY19L3	ENSG00000178904.18	0.294679	0.107469	0.387492	0.722655	-0.454182
ARV1	ENSG00000173409.13	0.294711	0.107471	0.3875	0.722655	-0.985283
PNO1	ENSG00000115946.7	0.294966	0.107554	0.387799	0.722655	-1.70518
NCAPH2	ENSG00000025770.18	0.295018	0.107554	0.387799	0.722655	1.43938
ALG2	ENSG00000119523.9	0.295018	0.107554	0.387799	0.722655	1.03633
ZNF737	ENSG00000237440.8	0.295233	0.107623	0.388047	0.722655	-0.456241
RP11266K49	ENSG00000215241.3	0.295347	0.107655	0.388162	0.722655	-0.262899
PBK	ENSG00000168078.9	0.295396	0.107663	0.388191	0.722655	0.170348
SRGAP2B	ENSG00000196369.10	0.295963	0.10786	0.388902	0.722655	-1.01322
MCEE	ENSG00000124370.10	0.296047	0.107881	0.388978	0.722655	-1.66153
GNL3	ENSG00000163938.16	0.296348	0.107975	0.389315	0.722655	4.9603
SOCS2	ENSG00000120833.13	0.296357	0.107975	0.389315	0.722655	5.65159
BAG3	ENSG00000151929.9	0.296771	0.108116	0.389824	0.722655	-12.3155
NDRG2	ENSG00000165795.23	0.296983	0.108175	0.390038	0.722655	-11.0357
SLC35B1	ENSG00000121073.13	0.297011	0.108175	0.390038	0.722655	2.63969
SPICE1	ENSG00000163611.11	0.297024	0.108175	0.390038	0.722655	-0.446932
DNAJC30	ENSG00000176410.7	0.29704	0.108175	0.390038	0.722655	-0.46214
C7orf43	ENSG00000146826.16	0.297091	0.108184	0.39007	0.722655	1.84437
ZNF746	ENSG00000181220.15	0.297222	0.108222	0.390207	0.722655	-0.550995
CCL26	ENSG00000006606.8	0.297609	0.108353	0.39068	0.722655	0.659895
DYRK3	ENSG00000143479.15	0.297803	0.108414	0.3909	0.722655	1.40111
PPL	ENSG00000118898.15	0.297936	0.108453	0.39104	0.722655	-1.31969
GYG2	ENSG00000056998.19	0.298019	0.108473	0.391113	0.722655	1.69792
PCGF1	ENSG00000115289.13	0.298207	0.108525	0.391299	0.722655	-1.04792
LDB2	ENSG00000169744.12	0.298214	0.108525	0.391299	0.722655	3.67966
XXbacBPG181B237	ENSG00000272221.1	0.298249	0.108528	0.391311	0.722655	-0.420105
USP19	ENSG00000172046.18	0.29828	0.10853	0.391316	0.722655	-1.18759
POC5	ENSG00000152359.14	0.298427	0.108574	0.391474	0.722655	-0.663378
RBM23	ENSG00000100461.17	0.298564	0.108614	0.391619	0.722655	2.40033
SYNGR1	ENSG00000100321.14	0.298798	0.108689	0.391891	0.722655	1.30904
SMIM20	ENSG00000250317.8	0.298828	0.10869	0.391894	0.722655	1.73813
NAA35	ENSG00000135040.15	0.298879	0.108698	0.391921	0.722655	-0.318401
CSE1L	ENSG00000124207.16	0.298908	0.108698	0.391921	0.722655	-1.05579
CCDC102B	ENSG00000150636.17	0.298937	0.108698	0.391921	0.722655	1.12638
AAK1	ENSG00000115977.18	0.298955	0.108698	0.391921	0.722655	0.701633
AGAP9	ENSG00000204172.12	0.299039	0.108718	0.391996	0.722655	1.68217
CRTC1	ENSG00000105662.15	0.299257	0.108788	0.392247	0.722655	0.453553
KEL	ENSG00000197993.7	0.299351	0.108812	0.392336	0.722655	0.684739
UNKL	ENSG00000059145.18	0.299459	0.108842	0.392442	0.722655	2.05887
LYRM4	ENSG00000214113.10	0.299753	0.108939	0.392792	0.722655	-1.71236
PSME3	ENSG00000131467.10	0.299976	0.10901	0.393049	0.722655	-2.44695
ASH2L	ENSG00000129691.15	0.300038	0.109023	0.393095	0.722655	-0.816622
MT1X	ENSG00000187193.8	0.300089	0.109032	0.393127	0.722655	-245.031
LSM7	ENSG00000130332.14	0.300214	0.109068	0.393255	0.722655	-8.1242
RPL5	ENSG00000122406.12	0.300629	0.109208	0.393764	0.722655	47.4293
CCNJ	ENSG00000107443.15	0.300955	0.109317	0.394155	0.722655	0.243186
AUH	ENSG00000148090.11	0.301078	0.109352	0.394282	0.722655	-0.523501
RPP14	ENSG00000163684.11	0.301798	0.109604	0.395189	0.722655	0.536949
CRBN	ENSG00000113851.14	0.301926	0.10964	0.395319	0.722655	-1.93042
RNASEKC17orf49	ENSG00000161939.19	0.301951	0.10964	0.395319	0.722655	0.707636
PGAP3	ENSG00000161395.13	0.302244	0.109736	0.395667	0.722655	-0.853339
HAUS2	ENSG00000137814.10	0.302452	0.109802	0.395904	0.722655	0.719937
LMBR1L	ENSG00000139636.15	0.302724	0.109891	0.396225	0.722655	6.18269
GTF2H2C	ENSG00000183474.15	0.302958	0.109964	0.396487	0.722655	1.12498
NDUFA10	ENSG00000130414.11	0.302978	0.109964	0.396487	0.722655	-2.26447
INHBA	ENSG00000122641.10	0.30307	0.109987	0.396572	0.722655	-8.36249
TXNL4A	ENSG00000141759.14	0.303287	0.110056	0.396821	0.722655	-4.52171
SLC2A1	ENSG00000117394.20	0.303634	0.110172	0.397239	0.722655	-10.4442
PRPS2	ENSG00000101911.12	0.30367	0.110175	0.39725	0.722655	0.748168
RP11775C245	ENSG00000277782.1	0.3037	0.110177	0.397255	0.722655	0.737735
PPM1N	ENSG00000213889.10	0.303843	0.110219	0.397407	0.722655	0.446769
G3BP2	ENSG00000138757.14	0.303951	0.110248	0.397511	0.722655	2.97604
FOSL1	ENSG00000175592.8	0.304046	0.110273	0.397601	0.722655	14.0647
SYCP2	ENSG00000196074.12	0.304099	0.110282	0.397635	0.722655	0.243
SSH1	ENSG00000084112.14	0.30417	0.110298	0.397692	0.722655	1.48148
MED6	ENSG00000133997.11	0.304252	0.11031	0.397735	0.722655	0.8107
MRPL15	ENSG00000137547.8	0.304294	0.11031	0.397735	0.722655	-2.62314
ZNF140	ENSG00000196387.9	0.304297	0.11031	0.397735	0.722655	-0.636809
RAB42	ENSG00000188060.7	0.304311	0.11031	0.397735	0.722655	2.1552
NEK11	ENSG00000114670.13	0.304361	0.110318	0.397765	0.722655	-0.307839
GRAMD1A	ENSG00000089351.14	0.304477	0.11035	0.39788	0.722655	4.32437
KIAA0430	ENSG00000166783.21	0.304633	0.110389	0.398022	0.722655	1.78899
C14orf180	ENSG00000184601.10	0.304639	0.110389	0.398022	0.722655	-0.82763
ZNHIT6	ENSG00000117174.10	0.30475	0.11042	0.398131	0.722655	-0.604603
ZFYVE19	ENSG00000166140.17	0.30482	0.110435	0.398187	0.722655	-1.19361
GSTM1	ENSG00000134184.12	0.305068	0.110515	0.398476	0.722655	-8.90527
GPRC5A	ENSG00000013588.7	0.305128	0.110524	0.398508	0.722655	-10.0155
CHML	ENSG00000203668.2	0.305147	0.110524	0.398508	0.722655	-0.242271
CHN2	ENSG00000106069.21	0.305201	0.110533	0.398539	0.722655	-0.957633
CDC73	ENSG00000134371.10	0.305225	0.110533	0.398539	0.722655	-0.599578
RP11184M151	ENSG00000248187.1	0.305294	0.110548	0.398594	0.722655	0.401652
GLT1D1	ENSG00000151948.11	0.305656	0.110669	0.39903	0.722655	1.02135
BAZ2A	ENSG00000076108.11	0.305794	0.110709	0.399175	0.722655	4.05267
PICK1	ENSG00000100151.15	0.305972	0.110764	0.399372	0.722655	-1.45156
RHNO1	ENSG00000171792.10	0.306099	0.1108	0.399503	0.722655	-0.762158
MIS18A	ENSG00000159055.3	0.306178	0.110819	0.39957	0.722655	-0.241581
SF3A1	ENSG00000099995.18	0.306278	0.110845	0.399664	0.722655	2.85915
TSNAX	ENSG00000116918.13	0.306425	0.110888	0.399821	0.722655	0.949754
NPC1	ENSG00000141458.12	0.30658	0.110935	0.399988	0.722655	3.70154
PRRX1	ENSG00000116132.11	0.3069	0.111041	0.40037	0.722655	-7.55475
RP1161K93	ENSG00000275964.1	0.307028	0.111077	0.400501	0.722655	-0.289312
SCYL2	ENSG00000136021.18	0.307101	0.111085	0.400531	0.722655	1.00364
RARS	ENSG00000113643.8	0.307128	0.111085	0.400531	0.722655	-1.20205
CREB3L2	ENSG00000182158.14	0.307133	0.111085	0.400531	0.722655	3.4404
EXO1	ENSG00000174371.16	0.30716	0.111085	0.400531	0.722655	0.146083
RP11134F28	ENSG00000283149.1	0.307241	0.111105	0.400601	0.722655	-1.753
TMEM30A	ENSG00000112697.15	0.307379	0.111145	0.400745	0.722655	-3.16594
FZR1	ENSG00000105325.13	0.307437	0.111156	0.400785	0.722655	1.29177
CACNA1A	ENSG00000141837.19	0.307581	0.111198	0.400938	0.722655	-0.175841
RPA3	ENSG00000106399.11	0.307623	0.111203	0.400957	0.722655	2.76856
VIPR1	ENSG00000114812.12	0.307811	0.111262	0.401166	0.722655	-0.633996
PGM5P4AS1	ENSG00000231943.7	0.30846	0.111486	0.401975	0.722655	0.323827
BMT2	ENSG00000164603.11	0.30857	0.111516	0.402084	0.722655	0.425473
WDR59	ENSG00000103091.14	0.308792	0.11158	0.402313	0.722655	-2.29008
CCDC183	ENSG00000213213.13	0.308826	0.11158	0.402313	0.722655	0.176504
IQSEC1	ENSG00000144711.13	0.308828	0.11158	0.402313	0.722655	2.32847
TMEM91	ENSG00000142046.14	0.308949	0.111613	0.402434	0.722655	2.00223
MMP14	ENSG00000157227.12	0.309068	0.111646	0.402554	0.722655	-16.0784
SMCO4	ENSG00000166002.6	0.30928	0.111713	0.402794	0.722655	-2.94356
AOC2	ENSG00000131480.8	0.309353	0.11173	0.402854	0.722655	-0.22435
HDAC9	ENSG00000048052.21	0.309417	0.111736	0.402877	0.722655	-1.28286
BMPER	ENSG00000164619.8	0.309426	0.111736	0.402877	0.722655	-0.510013
VPS50	ENSG00000004766.15	0.309556	0.111767	0.402989	0.722655	-0.606938
LRWD1	ENSG00000161036.12	0.309567	0.111767	0.402989	0.722655	1.17447
C4orf46	ENSG00000205208.4	0.309873	0.111868	0.403352	0.722655	0.221344
SMIM14	ENSG00000163683.11	0.31006	0.111925	0.40356	0.722655	-2.8429
RP11357P182	ENSG00000274245.1	0.310238	0.111979	0.403754	0.722655	0.498532
QTRT2	ENSG00000151576.10	0.310474	0.112055	0.404026	0.722655	0.65028
ATP1A1	ENSG00000163399.15	0.310882	0.112192	0.404522	0.722655	19.1846
VPS4A	ENSG00000132612.15	0.311424	0.112378	0.405191	0.722655	-1.15781
FUT11	ENSG00000196968.10	0.311497	0.112394	0.40525	0.722655	1.19523
IFI44L	ENSG00000137959.15	0.311692	0.112455	0.405468	0.722655	11.6019
PNISR	ENSG00000132424.14	0.311804	0.112485	0.405577	0.722655	11.0051
SRPK2	ENSG00000135250.16	0.312183	0.112612	0.406035	0.722655	0.799091
DDX39B	ENSG00000198563.13	0.31232	0.112651	0.406176	0.722655	25.2302
PYROXD1	ENSG00000121350.15	0.312435	0.112683	0.40629	0.722655	0.813018
CHN1	ENSG00000128656.13	0.312469	0.112685	0.406298	0.722655	1.82703
DLG2	ENSG00000150672.16	0.31255	0.112704	0.406367	0.722655	-0.300394
CTSD	ENSG00000117984.13	0.312596	0.112711	0.406391	0.722655	255.298
IFT20	ENSG00000109083.13	0.312659	0.112723	0.406437	0.722655	-2.02883
CDCA8	ENSG00000134690.10	0.313078	0.112865	0.406946	0.722655	0.227857
PI4KB	ENSG00000143393.16	0.313155	0.112882	0.407011	0.722655	-1.56214
C10orf76	ENSG00000120029.12	0.313185	0.112883	0.407014	0.722655	-0.59404
AMD1	ENSG00000123505.15	0.313683	0.113053	0.407624	0.722655	3.44987
CCDC84	ENSG00000186166.8	0.31395	0.113139	0.407934	0.722655	4.3907
MLIP	ENSG00000146147.14	0.314015	0.113152	0.407983	0.722655	0.741138
MYO7B	ENSG00000169994.18	0.314183	0.113203	0.408165	0.722655	0.387605
CREB1	ENSG00000118260.14	0.314429	0.113281	0.408448	0.722655	-1.3577
PIFO	ENSG00000173947.13	0.31449	0.113293	0.408492	0.722655	-0.232256
DZIP1	ENSG00000134874.17	0.314817	0.113401	0.408881	0.722655	-0.673107
CLDND2	ENSG00000160318.6	0.31508	0.113486	0.409185	0.722655	-0.398307
KIF17	ENSG00000117245.12	0.315394	0.113589	0.409558	0.722655	0.386734
PPP1R14C	ENSG00000198729.4	0.315516	0.113623	0.409679	0.722655	-0.280989
CDK5RAP1	ENSG00000101391.20	0.315646	0.11366	0.409812	0.722655	1.66626
INO80B	ENSG00000115274.14	0.316188	0.113845	0.410479	0.722655	-1.71724
INPPL1	ENSG00000165458.13	0.316895	0.114089	0.411361	0.722655	6.87577
SMURF1	ENSG00000198742.9	0.316929	0.114091	0.411369	0.722655	-1.24971
CTA14H95	ENSG00000261353.1	0.317141	0.114158	0.411608	0.722655	-0.795986
GHDC	ENSG00000167925.15	0.317592	0.114309	0.412156	0.722655	1.32943
RANBP6	ENSG00000137040.9	0.317643	0.11431	0.412159	0.722655	0.486383
AP0062222	ENSG00000228463.9	0.317651	0.11431	0.412159	0.722655	0.265897
AZGP1	ENSG00000160862.12	0.317716	0.114324	0.412208	0.722655	1.21925
KANSL2	ENSG00000139620.12	0.317837	0.114357	0.412329	0.722655	-1.0999
TRMT6	ENSG00000089195.14	0.317991	0.114403	0.412491	0.722655	-0.745273
B9D2	ENSG00000123810.7	0.318061	0.114418	0.412546	0.722655	0.57281
NECTIN1	ENSG00000110400.10	0.31817	0.114447	0.412651	0.722655	-0.371286
RALGPS1	ENSG00000136828.18	0.318219	0.114454	0.412678	0.722655	-0.427747
DBR1	ENSG00000138231.12	0.31828	0.114466	0.412721	0.722655	-0.456952
KIAA1143	ENSG00000163807.5	0.31834	0.114478	0.412762	0.722655	-0.908191
CCDC14	ENSG00000175455.14	0.318456	0.114509	0.412876	0.722655	-2.79493
E2F1	ENSG00000101412.12	0.31892	0.114666	0.413441	0.722655	0.302622
RP11227G1510	ENSG00000274341.1	0.319544	0.11488	0.414213	0.722655	0.337515
MED13	ENSG00000108510.9	0.319715	0.114931	0.414398	0.722655	0.668543
PHF14	ENSG00000106443.15	0.3199	0.114982	0.414582	0.722655	-0.761599
FAM76B	ENSG00000077458.12	0.319913	0.114982	0.414582	0.722655	1.73001
DIO3OS	ENSG00000258498.8	0.31995	0.114983	0.414583	0.722655	2.02095
ATG4B	ENSG00000168397.16	0.31997	0.114983	0.414583	0.722655	-3.67833
OVGP1	ENSG00000085465.12	0.320135	0.115023	0.414728	0.722655	0.456218
CHSY1	ENSG00000131873.5	0.320139	0.115023	0.414728	0.722655	6.4918
DDX28	ENSG00000182810.6	0.320281	0.115064	0.414876	0.722655	-0.558408
CFP	ENSG00000126759.13	0.320315	0.115066	0.414883	0.722655	6.88539
KMO	ENSG00000117009.11	0.320758	0.115215	0.41542	0.722655	1.18266
EIF2B5	ENSG00000145191.12	0.320848	0.115237	0.4155	0.722655	-2.88522
TAF1	ENSG00000147133.15	0.321042	0.115296	0.415714	0.722655	-1.29884
ALG9	ENSG00000086848.14	0.321083	0.1153	0.415728	0.722655	1.09144
ADAMTS1	ENSG00000154734.14	0.32111	0.1153	0.415728	0.722655	-31.0835
ST3GAL1	ENSG00000008513.14	0.321279	0.115351	0.415911	0.722655	2.7784
CASKIN2	ENSG00000177303.9	0.321466	0.115408	0.416116	0.722655	-2.14059
RNF167	ENSG00000108523.15	0.321667	0.11547	0.41634	0.722655	3.03698
ALG8	ENSG00000159063.12	0.321809	0.115511	0.416487	0.722655	1.3129
CASP5	ENSG00000137757.10	0.321889	0.11552	0.416519	0.722655	-0.237057
ZNF709	ENSG00000242852.6	0.32189	0.11552	0.416519	0.722655	-0.123719
SH3BGRL2	ENSG00000198478.7	0.321995	0.115547	0.416617	0.722655	1.15019
MAN2A2	ENSG00000196547.14	0.322202	0.115602	0.416818	0.722655	3.87911
UCKL1	ENSG00000198276.15	0.322207	0.115602	0.416818	0.722655	-2.0085
RANGAP1	ENSG00000100401.19	0.322254	0.115609	0.416843	0.722655	-1.24217
BCL2L13	ENSG00000099968.17	0.322346	0.115632	0.416925	0.722655	0.999804
ZNF525	ENSG00000203326.11	0.322626	0.115722	0.41725	0.722655	0.374318
UBXN6	ENSG00000167671.11	0.322821	0.115776	0.417445	0.722655	-3.51506
ZNF251	ENSG00000198169.8	0.322834	0.115776	0.417445	0.722655	-1.21728
NAMPT	ENSG00000105835.11	0.322918	0.115797	0.417518	0.722655	88.5364
HDAC6	ENSG00000094631.18	0.322958	0.1158	0.417532	0.722655	-4.66422
KDM3A	ENSG00000115548.16	0.323172	0.115867	0.417772	0.722655	-2.5313
FANCC	ENSG00000158169.12	0.323636	0.116023	0.418335	0.722655	0.126223
TCEA1	ENSG00000187735.13	0.323776	0.116063	0.41848	0.722655	-6.62519
NUP58	ENSG00000139496.15	0.323922	0.116105	0.41863	0.722655	1.4344
ZDHHC3	ENSG00000163812.13	0.324237	0.116208	0.419002	0.722655	-1.34212
ZNF480	ENSG00000198464.13	0.324286	0.11621	0.41901	0.722655	0.921725
SNX24	ENSG00000064652.10	0.324301	0.11621	0.41901	0.722655	1.19243
TDRD3	ENSG00000083544.13	0.324751	0.116361	0.419554	0.722655	1.26784
EHBP1	ENSG00000115504.14	0.32483	0.116375	0.419602	0.722655	1.76947
LRRC37B	ENSG00000185158.12	0.324845	0.116375	0.419602	0.722655	-0.690441
RPL10A	ENSG00000198755.10	0.324896	0.116383	0.419631	0.722655	53.773
DENND4C	ENSG00000137145.20	0.324957	0.116394	0.419672	0.722655	0.739648
DLG4	ENSG00000132535.18	0.325469	0.116567	0.420297	0.722655	-1.44293
DPM2	ENSG00000136908.17	0.325534	0.116577	0.420331	0.722655	-1.19986
DTWD2	ENSG00000169570.9	0.325553	0.116577	0.420331	0.722655	0.142726
HOMER1	ENSG00000152413.14	0.32566	0.116605	0.420433	0.722655	-0.399024
GOLGA5	ENSG00000066455.12	0.325693	0.116606	0.420438	0.722655	-1.24181
SRA1	ENSG00000213523.10	0.325826	0.116644	0.420574	0.722655	2.06339
TTC14	ENSG00000163728.10	0.326589	0.116907	0.421521	0.722655	-2.19995
ZNF550	ENSG00000251369.8	0.326711	0.11694	0.421642	0.722655	-0.453904
ARSB	ENSG00000113273.15	0.326749	0.116944	0.421654	0.722655	0.894834
DDX49	ENSG00000105671.11	0.326803	0.116953	0.421686	0.722655	-1.31659
ZNF654	ENSG00000175105.6	0.326848	0.116958	0.421707	0.722655	-0.310118
DAPL1	ENSG00000163331.11	0.327123	0.117046	0.422024	0.722655	-0.83728
FAM57A	ENSG00000167695.14	0.327344	0.117115	0.422272	0.722655	-0.8665
RORA	ENSG00000069667.15	0.327423	0.117133	0.422337	0.722655	0.657659
MAFF	ENSG00000185022.11	0.327685	0.117217	0.422638	0.722655	16.4429
ARHGAP23	ENSG00000275832.4	0.327759	0.117233	0.422697	0.722655	-3.17112
CIDEC	ENSG00000187288.10	0.327853	0.117256	0.422781	0.722655	9.54122
KRT14	ENSG00000186847.5	0.328287	0.117401	0.423304	0.722655	-5.13108
PTPRK	ENSG00000152894.14	0.328437	0.117444	0.423459	0.722655	-0.774084
FAM225B	ENSG00000225684.3	0.328599	0.117492	0.423631	0.722655	0.0968106
PI15	ENSG00000137558.7	0.328903	0.117586	0.423968	0.722655	-0.953262
MACROD2	ENSG00000172264.16	0.328918	0.117586	0.423968	0.722655	-0.341164
VNN2	ENSG00000112303.13	0.329137	0.117654	0.424213	0.722655	12.1295
XIAP	ENSG00000101966.12	0.329166	0.117654	0.424213	0.722655	-0.776668
ZNF33A	ENSG00000189180.15	0.32933	0.117702	0.424386	0.722655	0.760479
HECW2	ENSG00000138411.10	0.329418	0.117723	0.424463	0.722655	0.39113
SRSF1	ENSG00000136450.12	0.329509	0.117745	0.424543	0.722655	-7.45838
CH17373J231	ENSG00000276216.1	0.329625	0.117776	0.424655	0.722655	1.77243
TMEM39A	ENSG00000176142.12	0.329667	0.117781	0.424672	0.722655	-1.49525
BATF3	ENSG00000123685.8	0.329704	0.117784	0.424683	0.722655	-1.72587
RANBP3L	ENSG00000164188.8	0.329751	0.11779	0.424706	0.722655	-0.487568
BDH1	ENSG00000161267.11	0.329972	0.117859	0.424953	0.722655	0.58892
QDPR	ENSG00000151552.11	0.330216	0.117935	0.42523	0.722655	-2.22004
CPOX	ENSG00000080819.6	0.330263	0.117942	0.425253	0.722655	-0.574046
SLC4A4	ENSG00000080493.15	0.330301	0.117945	0.425265	0.722655	-0.142469
AK5	ENSG00000154027.18	0.330385	0.117965	0.425336	0.722655	0.372123
PRTFDC1	ENSG00000099256.18	0.330451	0.117978	0.425383	0.722655	-0.532849
PANX1	ENSG00000110218.8	0.330963	0.11815	0.426005	0.722655	-1.67919
PARP9	ENSG00000138496.16	0.33107	0.118178	0.426106	0.722655	3.23332
CKLFCMTM1	ENSG00000254788.7	0.331122	0.118187	0.426135	0.722655	0.263368
RFXANK	ENSG00000064490.13	0.331198	0.118203	0.426195	0.722655	2.87507
PRIMPOL	ENSG00000164306.10	0.331398	0.118264	0.426416	0.722655	-0.939739
TM4SF1	ENSG00000169908.11	0.331541	0.118305	0.426561	0.722655	-66.0554
RSBN1	ENSG00000081019.13	0.331729	0.118362	0.426767	0.722655	-0.421991
GS1259H132	ENSG00000244219.6	0.331822	0.118384	0.426848	0.722655	-0.168159
KRTCAP3	ENSG00000157992.12	0.3319	0.118402	0.426911	0.722655	0.271232
JPX	ENSG00000225470.7	0.332124	0.118472	0.427163	0.722655	-0.971764
TANC2	ENSG00000170921.15	0.332216	0.118494	0.427242	0.722655	-0.847399
ZNF518A	ENSG00000177853.14	0.332244	0.118494	0.427242	0.722655	-0.450324
HIVEP3	ENSG00000127124.14	0.33235	0.118521	0.42734	0.722655	0.385873
C5orf42	ENSG00000197603.13	0.332439	0.118542	0.427418	0.722655	-0.416611
ZNF738	ENSG00000172687.13	0.33256	0.118575	0.427536	0.722655	-0.407796
SLC7A2	ENSG00000003989.17	0.332591	0.118576	0.427538	0.722655	2.50337
RB1CC1	ENSG00000023287.12	0.332736	0.118616	0.427684	0.722655	-0.715212
LYSMD2	ENSG00000140280.13	0.332764	0.118616	0.427684	0.722655	-0.904401
SLFN13	ENSG00000154760.13	0.332792	0.118616	0.427684	0.722655	0.986713
RPS27A	ENSG00000143947.13	0.332914	0.118649	0.427803	0.722655	-68.0693
UROS	ENSG00000188690.12	0.333044	0.118685	0.427932	0.722655	1.5611
RBM12	ENSG00000244462.7	0.333604	0.118874	0.428615	0.722655	1.77102
MARS	ENSG00000166986.14	0.333961	0.118991	0.429036	0.722655	-9.51932
VCPIP1	ENSG00000175073.7	0.333995	0.118993	0.429042	0.722655	0.201514
AC09362710	ENSG00000240859.1	0.33404	0.118998	0.429063	0.722655	-0.305009
ALKAL2	ENSG00000189292.15	0.334681	0.119216	0.429848	0.722655	-4.62967
CTH	ENSG00000116761.11	0.334901	0.119284	0.430092	0.722655	0.467903
EIF5B	ENSG00000158417.10	0.334966	0.119297	0.430139	0.722655	-1.73887
GOPC	ENSG00000047932.13	0.335175	0.119361	0.43037	0.722655	0.80726
ANXA3	ENSG00000138772.12	0.33522	0.119367	0.43039	0.722655	-2.38443
CCDC93	ENSG00000125633.10	0.335392	0.119411	0.430549	0.722655	0.903498
GPD2	ENSG00000115159.15	0.335404	0.119411	0.430549	0.722655	-0.737651
GDPD1	ENSG00000153982.10	0.335432	0.119411	0.430549	0.722655	0.236045
CTC479C510	ENSG00000263126.1	0.335668	0.119484	0.430813	0.722655	-0.185951
RP11244H34	ENSG00000271741.1	0.335697	0.119484	0.430813	0.722655	-0.160053
IREB2	ENSG00000136381.12	0.335803	0.119511	0.430912	0.722655	0.676708
CTNND1	ENSG00000198561.13	0.335854	0.119519	0.430939	0.722655	3.11899
BTBD7	ENSG00000011114.14	0.336113	0.119601	0.431235	0.722655	-0.504347
SREK1IP1	ENSG00000153006.15	0.336148	0.119603	0.431241	0.722655	-0.648957
OSBPL1A	ENSG00000141447.17	0.336287	0.119642	0.431383	0.722655	-1.37755
C2orf88	ENSG00000187699.10	0.336336	0.119649	0.431408	0.722655	0.564275
LRRC39	ENSG00000122477.12	0.336568	0.119721	0.431667	0.722655	-0.219588
OAS1	ENSG00000089127.12	0.337148	0.119917	0.432373	0.722655	7.24082
PUSL1	ENSG00000169972.11	0.337323	0.119968	0.43256	0.722655	-0.505908
MAK16	ENSG00000198042.10	0.337355	0.119969	0.432563	0.722655	-0.592272
MAD2L2	ENSG00000116670.14	0.337415	0.11998	0.432602	0.722655	-1.58474
CYFIP1	ENSG00000273749.4	0.337498	0.119999	0.432671	0.722655	-3.64616
ACTR8	ENSG00000113812.13	0.337845	0.120112	0.433077	0.722655	-0.687961
RP11517P142	ENSG00000230555.2	0.337971	0.120146	0.433201	0.722655	0.183178
ZNF468	ENSG00000204604.9	0.338015	0.120152	0.43322	0.722655	0.370657
TFF3	ENSG00000160180.15	0.338096	0.12017	0.433286	0.722655	1.91761
CDC42EP2	ENSG00000149798.4	0.338337	0.120245	0.433557	0.722655	3.41075
SIGLEC6	ENSG00000105492.15	0.338587	0.120323	0.43384	0.722655	0.289845
KATNAL2	ENSG00000167216.16	0.338938	0.120438	0.434252	0.722655	-0.263497
ZNF772	ENSG00000197128.11	0.338973	0.12044	0.434259	0.722655	-0.19194
DHPS	ENSG00000095059.15	0.339084	0.120469	0.434363	0.722655	-3.40909
RP11147L1311	ENSG00000278730.1	0.339188	0.120495	0.434458	0.722655	0.647061
TBCC	ENSG00000124659.6	0.339378	0.120552	0.434663	0.722655	0.951951
TRIM16	ENSG00000221926.11	0.339435	0.120561	0.434698	0.722655	-1.45031
CYP27A1	ENSG00000135929.8	0.339632	0.120609	0.434868	0.722655	-6.69181
GTPBP3	ENSG00000130299.16	0.339644	0.120609	0.434868	0.722655	-1.2316
TMEM263	ENSG00000151135.9	0.339657	0.120609	0.434868	0.722655	-1.58154
S100A13	ENSG00000189171.14	0.339728	0.120618	0.434902	0.722655	-12.5746
HIST1H2BC	ENSG00000180596.7	0.339742	0.120618	0.434902	0.722655	0.913968
RGMB	ENSG00000174136.11	0.339806	0.12063	0.434945	0.722655	-0.516251
LILRA1	ENSG00000104974.11	0.339839	0.120631	0.434949	0.722655	0.636901
CMTM4	ENSG00000183723.12	0.340119	0.12072	0.43527	0.722655	-0.51888
RP11295K31	ENSG00000250644.3	0.340656	0.120897	0.435908	0.722655	-6.06764
ALDH1A2	ENSG00000128918.14	0.3407	0.120897	0.435908	0.722655	-1.85404
GIPC2	ENSG00000137960.5	0.340706	0.120897	0.435908	0.722655	0.194461
MORN1	ENSG00000116151.13	0.340897	0.120948	0.43609	0.722655	-0.276994
ACKR1	ENSG00000213088.9	0.340908	0.120948	0.43609	0.722655	29.8076
RPL37A	ENSG00000197756.9	0.34107	0.120992	0.43625	0.722655	-139.363
KIAA1586	ENSG00000168116.13	0.341108	0.120992	0.43625	0.722655	0.29693
SNHG8	ENSG00000269893.6	0.341122	0.120992	0.43625	0.722655	-21.6169
SMIM25	ENSG00000224397.5	0.34149	0.121112	0.436683	0.722655	3.16591
SDCCAG3	ENSG00000165689.16	0.341707	0.121178	0.436921	0.722655	-1.83646
ACTG1	ENSG00000184009.9	0.342084	0.121301	0.437366	0.722655	-124.917
PLPP2	ENSG00000141934.9	0.342528	0.121448	0.437895	0.722655	0.346375
ZFAND6	ENSG00000086666.18	0.342756	0.121509	0.438116	0.722655	2.00867
RICTOR	ENSG00000164327.12	0.34276	0.121509	0.438116	0.722655	0.54175
NEURL2	ENSG00000124257.6	0.342905	0.12155	0.438263	0.722655	1.45506
ANKRD53	ENSG00000144031.11	0.343305	0.121678	0.438726	0.722655	-0.297117
SEC22A	ENSG00000121542.11	0.343327	0.121678	0.438726	0.722655	0.71798
THUMPD3	ENSG00000134077.15	0.343494	0.121727	0.438901	0.722655	-0.969711
CHEK2	ENSG00000183765.20	0.343644	0.121768	0.43905	0.722655	0.760654
CBWD7	ENSG00000215126.10	0.343671	0.121768	0.43905	0.722655	-1.61606
RBMS1	ENSG00000153250.19	0.343736	0.121781	0.439095	0.722655	2.44886
RTF1	ENSG00000137815.14	0.343917	0.121835	0.439289	0.722655	-0.874416
RARRES1	ENSG00000118849.9	0.343948	0.121835	0.43929	0.722655	-11.9864
ODC1	ENSG00000115758.12	0.344021	0.12185	0.439345	0.722655	5.92754
CACHD1	ENSG00000158966.13	0.34419	0.121899	0.439522	0.722655	-0.366248
LONRF3	ENSG00000175556.16	0.34428	0.121915	0.439577	0.722655	-0.605297
PIP4K2A	ENSG00000150867.13	0.344293	0.121915	0.439577	0.722655	2.5735
ARID1B	ENSG00000049618.22	0.344333	0.121918	0.439589	0.722655	1.06677
SEPHS2	ENSG00000179918.18	0.344416	0.121929	0.43963	0.722655	-1.37553
CMC1	ENSG00000187118.12	0.344424	0.121929	0.43963	0.722655	2.33092
TCEANC	ENSG00000176896.8	0.344775	0.122043	0.440039	0.722655	-0.167069
SCCPDH	ENSG00000143653.9	0.344897	0.122076	0.440157	0.722655	1.29599
CBL	ENSG00000110395.6	0.34501	0.122105	0.440262	0.722655	-0.389908
VEZF1	ENSG00000136451.8	0.345086	0.122118	0.440311	0.722655	-1.07016
U2AF1L5	ENSG00000275895.6	0.345122	0.122118	0.440311	0.722655	5.40091
MORC3	ENSG00000159256.12	0.345138	0.122118	0.440311	0.722655	0.997121
DCUN1D3	ENSG00000188215.9	0.345232	0.122141	0.440393	0.722655	1.6036
CRTC2	ENSG00000160741.16	0.345344	0.12217	0.440497	0.722655	3.2275
ULK3	ENSG00000140474.12	0.345967	0.122375	0.441236	0.722655	2.28935
GPS1	ENSG00000169727.12	0.345994	0.122375	0.441236	0.722655	-1.88251
ZNF253	ENSG00000256771.3	0.346013	0.122375	0.441236	0.722655	-0.303748
WDR18	ENSG00000065268.10	0.346323	0.122474	0.441592	0.722655	-1.81442
PIP5KL1	ENSG00000167103.11	0.34653	0.122536	0.441818	0.722655	-0.180853
LINC00987	ENSG00000237248.4	0.34693	0.12266	0.442263	0.722655	0.159825
BCL3	ENSG00000069399.14	0.346939	0.12266	0.442263	0.722655	9.97129
TMEM191C	ENSG00000206140.10	0.347033	0.122682	0.442344	0.722655	0.219207
MFHAS1	ENSG00000147324.10	0.347208	0.122733	0.442529	0.722655	-0.722519
PTGFR	ENSG00000122420.9	0.347321	0.122763	0.442635	0.722655	1.10973
CXCL5	ENSG00000163735.6	0.347415	0.122785	0.442716	0.722655	3.4017
EID2	ENSG00000176396.10	0.347492	0.122802	0.442776	0.722655	-0.528804
ERF	ENSG00000105722.9	0.347877	0.122927	0.443228	0.722655	7.76162
RP11408A134	ENSG00000272871.1	0.348121	0.123002	0.443499	0.722655	0.23669
ST8SIA1	ENSG00000111728.10	0.348152	0.123003	0.443501	0.722655	0.549164
CCNY	ENSG00000108100.17	0.348349	0.12304	0.443636	0.722655	1.5801
SNRPA1	ENSG00000131876.16	0.348355	0.12304	0.443636	0.722655	-2.83655
PHKA2	ENSG00000044446.11	0.348363	0.12304	0.443636	0.722655	-1.28862
ZMYND10	ENSG00000004838.13	0.348379	0.12304	0.443636	0.722655	-0.134073
CCL21	ENSG00000137077.7	0.348891	0.123211	0.44425	0.722655	92.2315
ZNF410	ENSG00000119725.18	0.348931	0.123214	0.444262	0.722655	-1.75584
ZNF17	ENSG00000186272.12	0.349218	0.123305	0.444589	0.722655	-0.250275
TVP23A	ENSG00000166676.14	0.349267	0.123311	0.444612	0.722655	0.252819
ZNF628	ENSG00000197483.9	0.34942	0.123355	0.444769	0.722655	0.348459
BBS2	ENSG00000125124.11	0.349478	0.123364	0.444804	0.722655	2.01506
C4orf36	ENSG00000163633.10	0.349607	0.123399	0.444929	0.722655	-0.304077
CALR	ENSG00000179218.13	0.34972	0.123428	0.445035	0.722655	23.6297
METRN	ENSG00000103260.8	0.349825	0.123455	0.44513	0.722655	-2.12973
POLL	ENSG00000166169.16	0.349923	0.123479	0.445216	0.722655	-0.775235
SSUH2	ENSG00000125046.14	0.350003	0.123494	0.445272	0.722655	0.177833
MXD4	ENSG00000123933.16	0.350028	0.123494	0.445272	0.722655	-2.16756
CLTCL1	ENSG00000070371.15	0.350226	0.123537	0.445428	0.722655	0.499467
SCARB2	ENSG00000138760.9	0.350239	0.123537	0.445428	0.722655	-3.8807
PRDM4	ENSG00000110851.11	0.35026	0.123537	0.445428	0.722655	1.3319
SLC18A2	ENSG00000165646.11	0.350272	0.123537	0.445428	0.722655	0.806154
IGF2BP2	ENSG00000073792.15	0.350498	0.123606	0.445677	0.722655	0.325947
OCEL1	ENSG00000099330.8	0.350689	0.123663	0.445881	0.722655	-1.35385
IFNG	ENSG00000111537.4	0.351336	0.12388	0.446665	0.722655	0.285038
NEFH	ENSG00000100285.9	0.351481	0.123921	0.44681	0.722655	1.50491
FZD3	ENSG00000104290.10	0.351698	0.123984	0.447037	0.722655	-0.25039
C18orf54	ENSG00000166845.13	0.35172	0.123984	0.447037	0.722655	-0.082076
NONO	ENSG00000147140.15	0.351787	0.123996	0.447083	0.722655	10.2417
LAMB1	ENSG00000091136.13	0.351941	0.12404	0.447241	0.722655	14.6182
FAM189A2	ENSG00000135063.17	0.352022	0.124058	0.447304	0.722655	-0.944297
LYPD5	ENSG00000159871.14	0.352412	0.124181	0.44775	0.722655	-0.700786
CTDP1	ENSG00000060069.16	0.352455	0.124181	0.44775	0.722655	0.788057
RP51085F173	ENSG00000260257.2	0.352464	0.124181	0.44775	0.722655	0.81533
PRMT6	ENSG00000198890.7	0.352981	0.124352	0.448364	0.722655	-0.349867
ERH	ENSG00000100632.10	0.353008	0.124352	0.448364	0.722655	4.37749
ERCC8	ENSG00000049167.13	0.353063	0.12436	0.448394	0.722655	-0.501158
SLX4IP	ENSG00000149346.14	0.353341	0.124443	0.448695	0.722655	0.138202
PAPD7	ENSG00000112941.13	0.353361	0.124443	0.448695	0.722655	1.66702
SNRNP70	ENSG00000104852.14	0.353429	0.124457	0.448743	0.722655	19.3985
ENTPD7	ENSG00000198018.6	0.35367	0.124531	0.44901	0.722655	0.54846
COMMD8	ENSG00000169019.10	0.353966	0.124624	0.449344	0.722655	1.35146
ACER2	ENSG00000177076.5	0.353997	0.124624	0.449344	0.722655	-0.228481
POR	ENSG00000127948.15	0.354046	0.124624	0.449344	0.722655	3.05277
C1orf186	ENSG00000263961.6	0.354056	0.124624	0.449344	0.722655	1.61062
NSA2	ENSG00000164346.9	0.354195	0.124662	0.449482	0.722655	7.3285
HCFC1	ENSG00000172534.13	0.35456	0.124771	0.449875	0.722655	0.920514
PPARG	ENSG00000132170.19	0.354566	0.124771	0.449875	0.722655	2.74667
PLK2	ENSG00000145632.14	0.354634	0.124784	0.449922	0.722655	-3.53058
PFKFB3	ENSG00000170525.19	0.354799	0.124831	0.450093	0.722655	-19.5119
IPO8	ENSG00000133704.9	0.354901	0.124856	0.450184	0.722655	-0.792969
RABIF	ENSG00000183155.4	0.355049	0.124898	0.450333	0.722655	-0.41646
SETD1A	ENSG00000099381.17	0.355238	0.124953	0.450533	0.722655	0.569886
LDLR	ENSG00000130164.13	0.355301	0.12496	0.450558	0.722655	7.72284
NDOR1	ENSG00000188566.13	0.355319	0.12496	0.450558	0.722655	0.63033
ELL3	ENSG00000128886.11	0.355961	0.125175	0.451332	0.722655	-1.4399
IFI6	ENSG00000126709.14	0.356056	0.125198	0.451414	0.722655	36.4378
DEGS1	ENSG00000143753.12	0.356129	0.125212	0.451468	0.722655	2.86284
MYBL1	ENSG00000185697.16	0.356484	0.125327	0.451879	0.722655	0.405075
MERTK	ENSG00000153208.16	0.356631	0.125359	0.451996	0.722655	3.50667
RABGGTB	ENSG00000137955.15	0.356638	0.125359	0.451996	0.722655	4.0615
LMBR1	ENSG00000105983.20	0.356741	0.125385	0.452088	0.722655	0.676043
GOLGA8A	ENSG00000175265.17	0.356877	0.125421	0.452221	0.722655	7.05733
EDN1	ENSG00000078401.6	0.357211	0.125528	0.452605	0.722655	-1.36269
WBP1	ENSG00000239779.6	0.357391	0.12558	0.452794	0.722655	-3.06362
ZNF266	ENSG00000174652.17	0.357459	0.125593	0.452841	0.722655	3.2604
RNF19B	ENSG00000116514.16	0.357672	0.125657	0.453072	0.722655	4.4532
FAM64A	ENSG00000129195.15	0.357875	0.125713	0.453274	0.722655	0.19906
TOR1AIP1	ENSG00000143337.18	0.357893	0.125713	0.453274	0.722655	-2.02602
RAPGEF3	ENSG00000079337.15	0.357991	0.125737	0.453358	0.722655	-5.51771
NMD3	ENSG00000169251.12	0.358133	0.125776	0.453499	0.722655	-1.47466
CYP20A1	ENSG00000119004.15	0.358335	0.125836	0.453715	0.722655	0.592094
ZNF682	ENSG00000197124.11	0.358519	0.125888	0.453902	0.722655	0.337402
ZNF626	ENSG00000188171.15	0.358544	0.125888	0.453902	0.722655	-0.294516
SAMD5	ENSG00000203727.3	0.359218	0.126113	0.454716	0.722655	-0.102031
SYS1DBNDD2	ENSG00000254806.5	0.359303	0.126132	0.454784	0.722655	-0.385011
TREX1	ENSG00000213689.11	0.359474	0.126182	0.454962	0.722655	1.73001
MAML2	ENSG00000184384.13	0.359567	0.1262	0.45503	0.722655	0.447678
MAP2K7	ENSG00000076984.17	0.359611	0.1262	0.45503	0.722655	-0.882597
TP53	ENSG00000141510.16	0.359621	0.1262	0.45503	0.722655	-1.28423
GPR84	ENSG00000139572.3	0.359716	0.126223	0.455111	0.722655	2.00229
PSMB2	ENSG00000126067.11	0.360007	0.126307	0.455415	0.722655	-1.62491
NMB	ENSG00000197696.9	0.360035	0.126307	0.455415	0.722655	-2.01791
UBE2Z	ENSG00000159202.17	0.360049	0.126307	0.455415	0.722655	1.51117
FKBP2	ENSG00000173486.12	0.360206	0.126351	0.455573	0.722655	8.79477
MINDY2	ENSG00000128923.10	0.360324	0.126382	0.455683	0.722655	-0.423617
MAP2K5	ENSG00000137764.19	0.360481	0.126426	0.455843	0.722655	0.494015
MICALL1	ENSG00000100139.13	0.360602	0.126457	0.455957	0.722655	-0.954065
EIF4G2	ENSG00000110321.16	0.360849	0.126533	0.45623	0.722655	-12.7876
STAT3	ENSG00000168610.14	0.361164	0.126633	0.456588	0.722655	8.59218
TAPT1	ENSG00000169762.16	0.361247	0.126651	0.456654	0.722655	-1.13621
ZFAND2A	ENSG00000178381.11	0.361351	0.126677	0.456747	0.722655	4.03171
IL1R1	ENSG00000115594.11	0.361572	0.126743	0.456986	0.722655	9.59783
CPA3	ENSG00000163751.3	0.361622	0.12675	0.457011	0.722655	-5.28815
FBXO16	ENSG00000214050.7	0.361675	0.126757	0.457038	0.722655	0.418426
CABLES2	ENSG00000149679.11	0.361848	0.126807	0.457217	0.722655	0.208166
PLAC9	ENSG00000189129.13	0.362202	0.12692	0.457625	0.722655	-9.04911
SHC2	ENSG00000129946.10	0.362461	0.126993	0.457888	0.722655	1.58601
CHCHD5	ENSG00000125611.15	0.362473	0.126993	0.457888	0.722655	-1.51034
C8orf76	ENSG00000189376.11	0.362924	0.12714	0.458418	0.722655	0.667389
CSPP1	ENSG00000104218.14	0.363	0.127156	0.458475	0.722655	-0.335682
RP111080G151	ENSG00000253557.5	0.363196	0.127214	0.458683	0.722655	-0.199921
TMEM178A	ENSG00000152154.10	0.363345	0.127255	0.458832	0.722655	-0.441006
CNST	ENSG00000162852.13	0.363397	0.127262	0.458858	0.722655	0.577763
RALGAPA1	ENSG00000174373.16	0.363668	0.127346	0.459161	0.722655	-0.76728
MAP4K4	ENSG00000071054.16	0.363735	0.127359	0.459206	0.722655	2.94909
FMO2	ENSG00000094963.13	0.36382	0.127377	0.459274	0.722655	-10.2141
KAT8	ENSG00000103510.19	0.363941	0.127408	0.459385	0.722655	2.26041
AP1M1	ENSG00000072958.8	0.36397	0.127408	0.459385	0.722655	-1.56697
VCAN	ENSG00000038427.15	0.364022	0.127415	0.45941	0.722655	-27.3365
RP112B62	ENSG00000269929.1	0.36408	0.127425	0.459444	0.722655	-0.440537
STARD4	ENSG00000164211.12	0.364231	0.127466	0.459595	0.722655	0.694417
CDON	ENSG00000064309.14	0.364278	0.127472	0.459614	0.722655	0.449627
THNSL2	ENSG00000144115.16	0.364493	0.127536	0.459846	0.722655	1.14585
HERC6	ENSG00000138642.14	0.364685	0.127593	0.460049	0.722655	1.79122
COLEC11	ENSG00000118004.17	0.364999	0.127685	0.460382	0.722655	-0.651661
C2orf76	ENSG00000186132.14	0.365012	0.127685	0.460382	0.722655	-1.30698
KCTD20	ENSG00000112078.13	0.365291	0.127771	0.460694	0.722655	2.05051
BICD2	ENSG00000185963.13	0.365378	0.127791	0.460765	0.722655	-0.786069
TMEM108	ENSG00000144868.13	0.365593	0.127855	0.460997	0.722655	-0.366169
LPIN2	ENSG00000101577.9	0.365661	0.127868	0.461042	0.722655	-0.870481
IFI35	ENSG00000068079.7	0.365757	0.127886	0.461108	0.722655	4.04229
PRKAR1B	ENSG00000188191.14	0.365776	0.127886	0.461108	0.722655	0.954108
SNRNP25	ENSG00000161981.10	0.36586	0.127905	0.461175	0.722655	-1.12385
DGKE	ENSG00000153933.9	0.365985	0.127937	0.461292	0.722655	-0.201782
AGAP6	ENSG00000204149.10	0.366101	0.127967	0.461399	0.722655	-1.34288
HERC3	ENSG00000138641.15	0.36623	0.127999	0.461514	0.722655	-0.882674
SYNDIG1	ENSG00000101463.5	0.366255	0.127999	0.461514	0.722655	-0.566055
TMEM231	ENSG00000205084.10	0.36664	0.128122	0.46196	0.722655	-0.46433
KCP	ENSG00000135253.13	0.366677	0.128124	0.461967	0.722655	0.254872
RAVER1	ENSG00000161847.13	0.36682	0.128163	0.462107	0.722655	-0.866979
C6orf48	ENSG00000204387.12	0.366858	0.128164	0.462108	0.722655	10.7783
ZNF549	ENSG00000121406.8	0.366884	0.128164	0.462108	0.722655	-0.221343
COX5A	ENSG00000178741.11	0.367014	0.128195	0.462221	0.722655	5.49649
SPSB3	ENSG00000162032.15	0.367036	0.128195	0.462221	0.722655	2.12933
TRMT2A	ENSG00000099899.14	0.367111	0.12821	0.462275	0.722655	-2.35019
SEC61B	ENSG00000106803.9	0.367417	0.128306	0.462621	0.722655	10.9345
IFT57	ENSG00000114446.4	0.367577	0.128351	0.462783	0.722655	-2.35891
ZMYM1	ENSG00000197056.9	0.367998	0.128486	0.463272	0.722655	0.237415
ANAPC1	ENSG00000153107.11	0.368083	0.128505	0.463341	0.722655	-0.495823
CCL24	ENSG00000106178.6	0.368261	0.128541	0.463468	0.722655	1.19568
SUMF1	ENSG00000144455.13	0.368265	0.128541	0.463468	0.722655	-1.83178
MTR	ENSG00000116984.12	0.36828	0.128541	0.463468	0.722655	-0.478058
TNNI3K	ENSG00000116783.14	0.368412	0.128576	0.463595	0.722655	-0.33551
SMN2	ENSG00000205571.13	0.368512	0.128589	0.463643	0.722655	-2.84866
MSX2	ENSG00000120149.8	0.368513	0.128589	0.463643	0.722655	-0.388542
BRICD5	ENSG00000182685.7	0.368988	0.128744	0.4642	0.722655	-0.840966
STRN	ENSG00000115808.11	0.369025	0.128746	0.464207	0.722655	-0.316539
RAB24	ENSG00000169228.13	0.369221	0.128803	0.464415	0.722655	1.73513
CHAMP1	ENSG00000198824.5	0.369287	0.128815	0.464458	0.722655	-0.518535
VPS11	ENSG00000160695.14	0.36945	0.128858	0.464613	0.722655	-1.2062
BRE	ENSG00000158019.20	0.369474	0.128858	0.464613	0.722655	-1.22633
OSBPL7	ENSG00000006025.11	0.369549	0.128873	0.464667	0.722655	-0.781985
DFNA5	ENSG00000105928.13	0.370242	0.129104	0.465498	0.722655	-2.13393
ZNF808	ENSG00000198482.11	0.370428	0.129158	0.465692	0.722655	0.302966
RPL38	ENSG00000172809.12	0.370528	0.129181	0.465778	0.722655	45.8869
TRAPPC13	ENSG00000113597.17	0.370844	0.129281	0.466136	0.722655	-0.746318
SPOCK1	ENSG00000152377.13	0.371094	0.129353	0.466399	0.722655	3.35078
CCDC85A	ENSG00000055813.5	0.371117	0.129353	0.466399	0.722655	-0.208921
RP11196G1824	ENSG00000272993.1	0.371156	0.129356	0.466408	0.722655	-0.70025
THRSP	ENSG00000151365.2	0.371616	0.129505	0.466946	0.722655	-2.91694
FBXL17	ENSG00000145743.15	0.371828	0.129566	0.467166	0.722655	-0.613793
CDC6	ENSG00000094804.9	0.371855	0.129566	0.467166	0.722655	0.173989
BASP1	ENSG00000176788.8	0.372128	0.12965	0.467469	0.722655	5.06027
THUMPD1	ENSG00000066654.13	0.372461	0.129755	0.467848	0.722655	-0.825597
FDX1	ENSG00000137714.2	0.372593	0.12979	0.467973	0.722655	0.712451
ADNP2	ENSG00000101544.8	0.372763	0.129838	0.468147	0.722655	0.607562
COMMD9	ENSG00000110442.11	0.372856	0.12986	0.468224	0.722655	-3.43696
CD9	ENSG00000010278.12	0.373112	0.129938	0.468505	0.722655	26.3121
ABHD14A	ENSG00000248487.8	0.373503	0.130063	0.468956	0.722655	1.33409
MYZAP	ENSG00000263155.5	0.37363	0.130096	0.469075	0.722655	-0.964335
PPM1D	ENSG00000170836.11	0.373958	0.130199	0.469446	0.722655	0.511223
POC1A	ENSG00000164087.7	0.374237	0.130285	0.469757	0.722655	-0.168182
EIF3G	ENSG00000130811.11	0.374296	0.130294	0.46979	0.722655	7.16712
RP11274B2110	ENSG00000271553.1	0.374357	0.130303	0.469823	0.722655	-0.214464
ZNF506	ENSG00000081665.13	0.374386	0.130303	0.469823	0.722655	0.700147
HJURP	ENSG00000123485.11	0.374564	0.130345	0.469975	0.722655	0.236695
ESYT1	ENSG00000139641.12	0.374571	0.130345	0.469975	0.722655	3.24566
PRKRIP1	ENSG00000128563.13	0.374793	0.130412	0.470214	0.722655	-1.14883
GTPBP10	ENSG00000105793.15	0.374986	0.130467	0.470415	0.722655	-0.622148
IFIT2	ENSG00000119922.9	0.375256	0.13055	0.470714	0.722655	3.45828
RP11130L81	ENSG00000270100.1	0.375684	0.130688	0.47121	0.722655	0.147261
ZNF678	ENSG00000181450.17	0.375726	0.130692	0.471223	0.722655	-0.179549
GMCL1	ENSG00000087338.4	0.375899	0.130741	0.4714	0.722655	-0.370478
SYT1	ENSG00000067715.13	0.376057	0.130784	0.471557	0.722655	1.43351
EPB41L4A	ENSG00000129595.12	0.376352	0.130872	0.471875	0.722655	0.32983
TM7SF3	ENSG00000064115.10	0.376375	0.130872	0.471875	0.722655	-2.7874
CDK13	ENSG00000065883.14	0.376466	0.130893	0.47195	0.722655	0.886874
LGI4	ENSG00000153902.13	0.376653	0.130947	0.472143	0.722655	3.51042
CES4A	ENSG00000172824.14	0.377069	0.13108	0.472624	0.722655	0.851249
ZNF75D	ENSG00000186376.14	0.377266	0.131137	0.47283	0.722655	0.380395
ZDHHC17	ENSG00000186908.14	0.377694	0.131272	0.473314	0.722655	1.08884
LDHA	ENSG00000134333.13	0.377716	0.131272	0.473314	0.722655	-63.852
UCHL3	ENSG00000118939.17	0.377857	0.131309	0.47345	0.722655	-1.72824
STAT6	ENSG00000166888.11	0.377922	0.131321	0.473492	0.722655	-9.31878
CC2D1A	ENSG00000132024.17	0.378036	0.131349	0.473594	0.722655	-1.06396
TMEM201	ENSG00000188807.12	0.378092	0.131353	0.473609	0.722655	-0.24474
KIAA1107	ENSG00000069712.12	0.378112	0.131353	0.473609	0.722655	-0.0986981
AIF1L	ENSG00000126878.12	0.378192	0.131359	0.473631	0.722655	-2.10302
TUBGCP3	ENSG00000126216.13	0.378194	0.131359	0.473631	0.722655	0.561488
MGST2	ENSG00000085871.8	0.37861	0.131488	0.474094	0.722655	-3.88027
MPHOSPH9	ENSG00000051825.14	0.378629	0.131488	0.474094	0.722655	0.622076
TLR5	ENSG00000187554.11	0.378826	0.131539	0.474277	0.722655	0.550739
CBR4	ENSG00000145439.11	0.378879	0.131539	0.474277	0.722655	-0.354127
NPHP3	ENSG00000113971.19	0.378883	0.131539	0.474277	0.722655	-1.18696
BRWD3	ENSG00000165288.10	0.378905	0.131539	0.474277	0.722655	0.224577
PLXDC2	ENSG00000120594.16	0.378942	0.13154	0.474283	0.722655	-2.88009
AACS	ENSG00000081760.16	0.379009	0.131552	0.474327	0.722655	0.558009
CEP164	ENSG00000110274.15	0.379123	0.131572	0.474397	0.722655	-1.32702
NIP7	ENSG00000132603.13	0.37914	0.131572	0.474397	0.722655	1.60234
CRMP1	ENSG00000072832.14	0.379162	0.131572	0.474397	0.722655	0.321185
SLC44A3	ENSG00000143036.16	0.379246	0.13159	0.474461	0.722655	0.457252
EBI3	ENSG00000105246.5	0.379508	0.131669	0.474748	0.722655	1.21276
CCDC96	ENSG00000173013.5	0.379627	0.131681	0.474792	0.722655	-0.100977
MTCL1	ENSG00000168502.17	0.379627	0.131681	0.474792	0.722655	-0.341897
LINC01116	ENSG00000163364.9	0.37964	0.131681	0.474792	0.722655	0.575661
DCBLD1	ENSG00000164465.18	0.380143	0.131845	0.475382	0.722655	0.718371
CMTR1	ENSG00000137200.12	0.380462	0.131944	0.47574	0.722655	1.48283
WARS2	ENSG00000116874.11	0.380628	0.131991	0.475907	0.722655	-0.369198
CPTP	ENSG00000224051.6	0.380742	0.132006	0.475963	0.722655	-0.739436
NPEPPS	ENSG00000141279.15	0.380749	0.132006	0.475963	0.722655	-2.59099
FNBP4	ENSG00000109920.12	0.38077	0.132006	0.475963	0.722655	5.61083
EXOG	ENSG00000157036.12	0.381501	0.132248	0.476836	0.722655	-0.589915
CSMD2	ENSG00000121904.17	0.381546	0.132252	0.476851	0.722655	-0.101814
SLC9A5	ENSG00000135740.16	0.381587	0.132255	0.476861	0.722655	-0.100903
MED15	ENSG00000099917.17	0.381814	0.132323	0.477105	0.722655	2.82997
BAX	ENSG00000087088.19	0.382024	0.132384	0.477326	0.722655	-5.05292
FLT1	ENSG00000102755.11	0.382198	0.132433	0.477504	0.722655	2.61646
TMEM218	ENSG00000150433.9	0.382434	0.132479	0.477669	0.722655	1.00299
GINM1	ENSG00000055211.12	0.382437	0.132479	0.477669	0.722655	-1.94111
GLI2	ENSG00000074047.21	0.382457	0.132479	0.477669	0.722655	-0.272825
C2CD4B	ENSG00000205502.3	0.382461	0.132479	0.477669	0.722655	2.197
SEPSECS	ENSG00000109618.11	0.382616	0.132516	0.477801	0.722655	0.264919
FAM193A	ENSG00000125386.15	0.382631	0.132516	0.477801	0.722655	0.400232
SPATA6L	ENSG00000106686.16	0.382681	0.132522	0.477823	0.722655	0.185876
RPL41	ENSG00000229117.8	0.382767	0.13254	0.477889	0.722655	209.332
BOLA2	ENSG00000183336.8	0.38291	0.132579	0.478027	0.722655	-1.00439
CST3	ENSG00000101439.8	0.383032	0.13261	0.478139	0.722655	-87.6224
WIPF2	ENSG00000171475.13	0.383127	0.132631	0.478217	0.722655	-0.458696
CCDC39	ENSG00000145075.11	0.383236	0.132658	0.478312	0.722655	-0.183811
COL5A3	ENSG00000080573.6	0.383373	0.13269	0.478429	0.722655	1.14697
MPC2	ENSG00000143158.10	0.383395	0.13269	0.478429	0.722655	-2.68881
EIF4E3	ENSG00000163412.12	0.383509	0.132718	0.478531	0.722655	0.714583
APOE	ENSG00000130203.9	0.383756	0.132792	0.478797	0.722655	206.255
CTD2538C12	ENSG00000267475.1	0.383953	0.132849	0.479003	0.722655	0.184484
CCL15CCL14	ENSG00000275688.4	0.384095	0.132887	0.479139	0.722655	-3.42964
ABTB1	ENSG00000114626.17	0.384578	0.133043	0.479701	0.722655	5.28352
TEX41	ENSG00000226674.8	0.384613	0.133043	0.479703	0.722655	0.823559
CSNK1E	ENSG00000213923.11	0.384676	0.133054	0.479742	0.722655	-9.31457
FTO	ENSG00000140718.20	0.384877	0.133104	0.479922	0.722655	-2.10601
RP11768F211	ENSG00000248636.6	0.384886	0.133104	0.479922	0.722655	-0.168264
GOLGA6L4	ENSG00000184206.11	0.38517	0.133191	0.480235	0.722655	0.369365
TFAP2E	ENSG00000116819.6	0.385303	0.133226	0.480361	0.722655	0.107136
TMEM161B	ENSG00000164180.13	0.385638	0.133312	0.480672	0.722655	0.573897
ASTE1	ENSG00000034533.11	0.385666	0.133312	0.480672	0.722655	-0.301121
GPM6B	ENSG00000046653.14	0.38568	0.133312	0.480672	0.722655	1.72599
AFF3	ENSG00000144218.18	0.385684	0.133312	0.480672	0.722655	-0.895771
AKAP2	ENSG00000241978.9	0.38597	0.1334	0.480988	0.722655	-5.87592
ZNF792	ENSG00000180884.9	0.386098	0.133433	0.481106	0.722655	-0.180168
ENGASE	ENSG00000167280.16	0.386259	0.133477	0.481266	0.722655	-3.30681
CENPQ	ENSG00000031691.6	0.38666	0.133604	0.481725	0.722655	0.387223
MLF1	ENSG00000178053.17	0.386766	0.133629	0.481816	0.722655	2.30366
PPOX	ENSG00000143224.17	0.386872	0.133655	0.481907	0.722655	-1.4138
ARHGAP11A	ENSG00000198826.10	0.386954	0.133672	0.481968	0.722655	0.350531
GPATCH3	ENSG00000198746.12	0.387375	0.133806	0.482452	0.722655	-0.434348
SLC1A3	ENSG00000079215.13	0.387478	0.13383	0.482539	0.722655	5.57442
ESRRA	ENSG00000173153.13	0.387666	0.133883	0.482732	0.722655	0.97802
NUP93	ENSG00000102900.12	0.388022	0.133991	0.483121	0.722655	1.28277
GALNT4	ENSG00000257594.3	0.388091	0.133991	0.483121	0.722655	-0.195204
MYO1E	ENSG00000157483.8	0.388093	0.133991	0.483121	0.722655	4.18948
STRADA	ENSG00000266173.6	0.38811	0.133991	0.483121	0.722655	1.35423
ARHGEF7	ENSG00000102606.17	0.388163	0.133998	0.483146	0.722655	-2.71596
DDB2	ENSG00000134574.11	0.388488	0.134099	0.48351	0.722655	-3.53785
KLF12	ENSG00000118922.17	0.388558	0.134112	0.483555	0.722655	-0.276019
PRPF4B	ENSG00000112739.16	0.388707	0.134152	0.483701	0.722655	1.49107
PPP4R1	ENSG00000154845.15	0.388754	0.134157	0.483717	0.722655	-1.29913
C6orf141	ENSG00000197261.11	0.388821	0.13416	0.48373	0.722655	-0.393025
RP11171I24	ENSG00000271141.1	0.38883	0.13416	0.48373	0.722655	-0.291395
SENP2	ENSG00000163904.12	0.38935	0.134328	0.484336	0.722655	-0.87175
ATP23	ENSG00000166896.7	0.389775	0.134463	0.484823	0.722655	-0.658036
F5	ENSG00000198734.10	0.389892	0.134492	0.484928	0.722655	0.718821
TRIP13	ENSG00000071539.13	0.390097	0.134552	0.485142	0.722655	0.151415
DNMBP	ENSG00000107554.16	0.390606	0.134716	0.485733	0.722655	0.908652
DLAT	ENSG00000150768.15	0.390951	0.134824	0.486122	0.722655	-0.447676
AP00341911	ENSG00000256514.1	0.391008	0.134832	0.486151	0.722655	-2.93598
MEFV	ENSG00000103313.12	0.391054	0.134836	0.486167	0.722655	0.866256
ZNF708	ENSG00000182141.10	0.391199	0.134875	0.486306	0.722655	0.309379
TRIQK	ENSG00000205133.11	0.391317	0.134893	0.486374	0.722655	0.667764
RP11434H67	ENSG00000273437.1	0.391354	0.134893	0.486374	0.722655	-0.560799
ARID4B	ENSG00000054267.21	0.391358	0.134893	0.486374	0.722655	0.978665
ADIPOQ	ENSG00000181092.9	0.391386	0.134893	0.486374	0.722655	7.81406
ANKRD36B	ENSG00000196912.12	0.391728	0.135	0.486757	0.722655	-0.644144
DERL2	ENSG00000072849.10	0.391975	0.135074	0.487023	0.722655	-2.40165
JUP	ENSG00000173801.16	0.392069	0.135095	0.487099	0.722655	1.76923
ARHGAP26	ENSG00000145819.15	0.392369	0.135187	0.487431	0.722655	1.05477
KITLG	ENSG00000049130.14	0.392573	0.135246	0.487643	0.722655	-0.713438
PRDX2	ENSG00000167815.11	0.392621	0.135251	0.487661	0.722655	-6.46662
VKORC1L1	ENSG00000196715.5	0.392659	0.135252	0.487667	0.722655	-0.438255
DCTN5	ENSG00000166847.9	0.39294	0.135329	0.487944	0.722655	-1.32379
ATP6V0A2	ENSG00000185344.13	0.392949	0.135329	0.487944	0.722655	0.645813
HNRNPK	ENSG00000165119.20	0.393292	0.135436	0.488329	0.722655	14.9355
IQCHAS1	ENSG00000259673.5	0.393546	0.135506	0.488584	0.722655	0.139204
RP11298I35	ENSG00000259132.1	0.393564	0.135506	0.488584	0.722655	0.943932
C1orf159	ENSG00000131591.17	0.393737	0.135555	0.488757	0.722655	-0.498115
KIF5B	ENSG00000170759.10	0.394238	0.135716	0.489339	0.722655	-2.47116
RPS6KA2	ENSG00000071242.11	0.394429	0.13577	0.489533	0.722655	1.27199
TRAF5	ENSG00000082512.14	0.394627	0.135826	0.489738	0.722655	-2.80281
DDX11	ENSG00000013573.16	0.394765	0.135862	0.489867	0.722655	2.03165
ERCC2	ENSG00000104884.14	0.394826	0.135872	0.489903	0.722655	0.660384
ZBTB7C	ENSG00000184828.9	0.394909	0.135889	0.489964	0.722655	-0.520763
TNFSF13	ENSG00000161955.16	0.395034	0.135921	0.490077	0.722655	4.90712
CYP4V2	ENSG00000145476.15	0.395371	0.136025	0.490454	0.722655	-0.883388
ANO2	ENSG00000047617.14	0.395646	0.136108	0.490753	0.722655	-0.40234
ITGAV	ENSG00000138448.11	0.395697	0.13611	0.490761	0.722655	3.30263
ZNF429	ENSG00000197013.9	0.395719	0.13611	0.490761	0.722655	-0.35482
DPM1	ENSG00000000419.12	0.396227	0.136264	0.491317	0.722655	-1.68704
NXT1	ENSG00000132661.3	0.396234	0.136264	0.491317	0.722655	-2.3253
TFCP2L1	ENSG00000115112.7	0.396286	0.136271	0.491339	0.722655	0.137752
EXOSC8	ENSG00000120699.12	0.396387	0.136288	0.491402	0.722655	-1.52232
CEP68	ENSG00000011523.13	0.396412	0.136288	0.491402	0.722655	0.477251
COPA	ENSG00000122218.14	0.396448	0.136288	0.491402	0.722655	-2.68523
ARMCX3	ENSG00000102401.19	0.39647	0.136288	0.491402	0.722655	-1.71472
ROCK1	ENSG00000067900.7	0.396768	0.136379	0.49173	0.722655	1.60142
PTCD3	ENSG00000132300.18	0.397302	0.136551	0.49235	0.722655	-2.603
H1F0	ENSG00000189060.5	0.397359	0.136559	0.492378	0.722655	-6.27206
CCNG2	ENSG00000138764.14	0.397392	0.136559	0.492378	0.722655	1.85201
EFNB1	ENSG00000090776.5	0.39745	0.136564	0.492396	0.722655	-1.43116
SCAMP1	ENSG00000085365.17	0.397473	0.136564	0.492396	0.722655	-0.685701
TRPM7	ENSG00000092439.13	0.397577	0.136578	0.492447	0.722655	-0.710045
PTGS2	ENSG00000073756.11	0.397582	0.136578	0.492447	0.722655	9.24347
OGFOD3	ENSG00000181396.12	0.397656	0.136592	0.492497	0.722655	0.774907
UBA6	ENSG00000033178.12	0.397692	0.136593	0.492501	0.722655	-0.594963
RABL6	ENSG00000196642.18	0.397737	0.136597	0.492514	0.722655	-1.02929
TLK2	ENSG00000146872.17	0.397792	0.136604	0.492541	0.722655	-0.743059
ADAT3	ENSG00000213638.5	0.397932	0.136641	0.492673	0.722655	0.228324
SDC3	ENSG00000162512.15	0.398005	0.136654	0.492722	0.722655	-4.65687
LRP11	ENSG00000120256.9	0.398235	0.136716	0.492946	0.722655	0.731596
CD81	ENSG00000110651.11	0.398253	0.136716	0.492946	0.722655	-33.751
GPN1	ENSG00000198522.13	0.398353	0.136729	0.49299	0.722655	-1.02064
YARS2	ENSG00000139131.12	0.398356	0.136729	0.49299	0.722655	-0.615026
BAALC	ENSG00000164929.16	0.398803	0.13687	0.493501	0.722655	0.492029
SEMA3A	ENSG00000075213.10	0.399168	0.136984	0.493912	0.722655	0.320257
KIF3B	ENSG00000101350.7	0.399656	0.137137	0.494462	0.722655	-0.42279
RNGTT	ENSG00000111880.15	0.399681	0.137137	0.494462	0.722655	0.687863
FEN1	ENSG00000168496.3	0.399967	0.137224	0.494776	0.722655	0.521733
FICD	ENSG00000198855.6	0.400009	0.137226	0.494785	0.722655	-0.381289
USP10	ENSG00000103194.15	0.400073	0.137237	0.494823	0.722655	2.20342
ZFP91	ENSG00000186660.14	0.400222	0.137276	0.494965	0.722655	-0.984508
TACR1	ENSG00000115353.10	0.400267	0.13728	0.494979	0.722655	0.482511
OPA3	ENSG00000125741.4	0.400645	0.137398	0.495405	0.722655	-0.270482
NEK2	ENSG00000117650.12	0.400888	0.13747	0.495664	0.722655	0.139164
ADTRP	ENSG00000111863.12	0.400985	0.137492	0.495742	0.722655	-0.72407
SLC38A9	ENSG00000177058.11	0.401137	0.137532	0.495888	0.722655	0.732435
TBC1D31	ENSG00000156787.16	0.401268	0.137565	0.496008	0.722655	0.206714
NAGK	ENSG00000124357.12	0.401318	0.137571	0.496028	0.722655	9.87715
RP1120D146	ENSG00000249790.2	0.401434	0.13759	0.496095	0.722655	-1.22112
KCNK5	ENSG00000164626.8	0.40144	0.13759	0.496095	0.722655	0.471965
PIGS	ENSG00000087111.20	0.401593	0.137631	0.496243	0.722655	-1.14861
PPP1R18	ENSG00000146112.11	0.402317	0.137867	0.497095	0.722655	-5.27752
PNPLA6	ENSG00000032444.15	0.402567	0.137941	0.497362	0.722655	2.43021
RAC1	ENSG00000136238.17	0.402698	0.137975	0.497483	0.722655	6.59291
SOX9	ENSG00000125398.5	0.402787	0.137993	0.497551	0.722655	0.277306
C12orf66	ENSG00000174206.12	0.40286	0.138007	0.497599	0.722655	0.194885
NAA30	ENSG00000139977.13	0.403032	0.138054	0.49777	0.722655	-0.233245
CAPN6	ENSG00000077274.8	0.403126	0.138065	0.497808	0.722655	-0.479115
LSG1	ENSG00000041802.10	0.403131	0.138065	0.497808	0.722655	1.39807
ARSD	ENSG00000006756.15	0.403187	0.138072	0.497835	0.722655	-0.454092
AGPAT2	ENSG00000169692.12	0.403548	0.138184	0.498238	0.722655	4.75224
CXCL8	ENSG00000169429.10	0.40412	0.138367	0.498898	0.722655	61.7614
YEATS4	ENSG00000127337.6	0.40415	0.138367	0.498898	0.722655	0.667165
ASNSD1	ENSG00000138381.9	0.404223	0.13838	0.498946	0.722655	-1.40634
ETAA1	ENSG00000143971.7	0.404339	0.138408	0.499047	0.722655	-0.39258
RP11677O46	ENSG00000267143.1	0.404534	0.138453	0.499207	0.722655	1.14805
PCYT1A	ENSG00000161217.11	0.404536	0.138453	0.499207	0.722655	1.58918
GLIS2	ENSG00000126603.8	0.404609	0.138466	0.499255	0.722655	-3.21669
RBM27	ENSG00000091009.7	0.404675	0.138477	0.499294	0.722655	-0.324436
CTBP1	ENSG00000159692.15	0.404777	0.138491	0.499345	0.722655	3.41678
SLC8A1	ENSG00000183023.18	0.404784	0.138491	0.499345	0.722655	0.72123
DNAJA4	ENSG00000140403.12	0.404991	0.13855	0.499558	0.722655	-3.87511
ALKBH6	ENSG00000239382.10	0.405197	0.138609	0.49977	0.722655	-0.94416
LAT	ENSG00000213658.11	0.405301	0.138633	0.499857	0.722655	3.65437
ADAMTS13	ENSG00000160323.18	0.405932	0.138828	0.500561	0.722655	-0.198492
IQCB1	ENSG00000173226.16	0.40594	0.138828	0.500561	0.722655	0.820081
COL16A1	ENSG00000084636.17	0.406141	0.138885	0.500766	0.722655	17.5808
SERF1A	ENSG00000172058.15	0.406748	0.139081	0.501472	0.722655	-0.456159
ATL2	ENSG00000119787.13	0.406825	0.139096	0.501525	0.722655	1.03901
ZNF146	ENSG00000167635.11	0.406954	0.139118	0.501605	0.722655	-1.44415
MROH6	ENSG00000204839.8	0.406958	0.139118	0.501605	0.722655	-0.397865
GOLGA8B	ENSG00000215252.11	0.407303	0.139224	0.501988	0.722655	7.43716
CHRNA7	ENSG00000175344.17	0.407466	0.139268	0.502147	0.722655	-0.420497
PENK	ENSG00000181195.10	0.407531	0.139279	0.502184	0.722655	1.45066
MCMBP	ENSG00000197771.12	0.407605	0.139292	0.502234	0.722655	-1.08657
IPP	ENSG00000197429.10	0.408186	0.139479	0.502908	0.722655	-0.316772
ALAS2	ENSG00000158578.18	0.408571	0.139599	0.503339	0.722655	1.40909
ASXL2	ENSG00000143970.16	0.408692	0.139629	0.503446	0.722655	0.294428
CDK16	ENSG00000102225.15	0.408944	0.139703	0.503715	0.722655	2.53658
INTS7	ENSG00000143493.12	0.40899	0.139707	0.503729	0.722655	-0.324865
BZW1	ENSG00000082153.17	0.409284	0.139796	0.504049	0.722655	-7.14192
GAR1	ENSG00000109534.16	0.40934	0.139803	0.504076	0.722655	0.801962
IFFO1	ENSG00000010295.19	0.409423	0.13982	0.504135	0.722655	-2.43394
TMEM64	ENSG00000180694.13	0.409732	0.139898	0.504417	0.722655	0.401246
GOLGA6L10	ENSG00000278662.4	0.40975	0.139898	0.504417	0.722655	0.234904
PCK2	ENSG00000100889.11	0.409755	0.139898	0.504417	0.722655	-1.85481
ADIPOR2	ENSG00000006831.9	0.410002	0.13997	0.504678	0.722655	1.45842
RAPGEF6	ENSG00000158987.20	0.410107	0.139994	0.504766	0.722655	0.473939
FLJ37035	ENSG00000224023.10	0.410182	0.140008	0.504815	0.722655	0.217219
TGFBR2	ENSG00000163513.17	0.410244	0.140018	0.504849	0.722655	9.37946
MPHOSPH8	ENSG00000196199.13	0.410645	0.140143	0.505301	0.722655	-1.85377
UBALD1	ENSG00000153443.12	0.410721	0.140157	0.505352	0.722655	-1.0106
GSPT1	ENSG00000103342.12	0.410881	0.140192	0.505478	0.722655	3.08091
GHR	ENSG00000112964.13	0.410926	0.140192	0.505478	0.722655	-0.898207
PRPF6	ENSG00000101161.7	0.410927	0.140192	0.505478	0.722655	-1.41842
TSHZ1	ENSG00000179981.9	0.4113	0.140307	0.505894	0.722655	0.44606
NBPF11	ENSG00000263956.6	0.411393	0.140327	0.505966	0.722655	0.568971
EBLN2	ENSG00000255423.1	0.411575	0.140378	0.506147	0.722655	-0.180229
BOLA2B	ENSG00000169627.7	0.411961	0.140498	0.50658	0.722655	-4.6238
FOXK2	ENSG00000141568.20	0.412272	0.140592	0.506921	0.722655	-1.18399
HGS	ENSG00000185359.12	0.412334	0.140601	0.506954	0.722655	4.04333
CCDC43	ENSG00000180329.13	0.412601	0.140681	0.50724	0.722655	-0.389201
GCFC2	ENSG00000005436.13	0.412819	0.140743	0.507465	0.722655	-0.676536
TAF9B	ENSG00000187325.4	0.412897	0.140758	0.507519	0.722655	-0.664025
VWA8	ENSG00000102763.17	0.413048	0.140798	0.507662	0.722655	-0.234092
C20orf196	ENSG00000171984.14	0.413145	0.140819	0.507738	0.722655	0.506433
TMED3	ENSG00000166557.12	0.413559	0.140948	0.508205	0.722655	-4.06505
ZNF611	ENSG00000213020.9	0.413647	0.140952	0.508219	0.722655	0.269637
TCF12	ENSG00000140262.17	0.413655	0.140952	0.508219	0.722655	-1.25003
NAPB	ENSG00000125814.17	0.413675	0.140952	0.508219	0.722655	-0.930954
ARHGDIA	ENSG00000141522.11	0.413798	0.140982	0.508328	0.722655	-12.8405
IZUMO4	ENSG00000099840.13	0.413899	0.141005	0.50841	0.722655	-0.569748
ZZEF1	ENSG00000074755.14	0.414373	0.141155	0.508949	0.722655	0.995957
ANKAR	ENSG00000151687.14	0.414494	0.141184	0.509055	0.722655	-0.26687
ATP13A3	ENSG00000133657.14	0.414577	0.1412	0.509114	0.722655	4.79844
MKS1	ENSG00000011143.16	0.414629	0.141201	0.509118	0.722655	-0.44924
KDELR3	ENSG00000100196.10	0.414649	0.141201	0.509118	0.722655	2.22504
TMEM258	ENSG00000134825.15	0.414943	0.141288	0.50943	0.722655	8.83565
WDR24	ENSG00000127580.15	0.414973	0.141288	0.50943	0.722655	-0.232921
TMEM254	ENSG00000133678.13	0.415027	0.141295	0.509454	0.722655	-0.663895
RND1	ENSG00000172602.9	0.41532	0.141383	0.509771	0.722655	-5.08066
MGST1	ENSG00000008394.12	0.415579	0.141459	0.510047	0.722655	16.1918
CD163	ENSG00000177575.12	0.415948	0.141573	0.510457	0.722655	39.0885
USP11	ENSG00000102226.9	0.416075	0.141604	0.510569	0.722655	3.06862
ZNF589	ENSG00000164048.13	0.416312	0.141668	0.510801	0.722655	1.59367
PLEKHJ1	ENSG00000104886.11	0.416333	0.141668	0.510801	0.722655	-1.68619
ADK	ENSG00000156110.13	0.416602	0.141748	0.511088	0.722655	1.10036
FAM157C	ENSG00000260528.4	0.416818	0.141809	0.51131	0.722655	1.33205
ANLN	ENSG00000011426.10	0.417454	0.142014	0.512047	0.722655	0.215731
JADE2	ENSG00000043143.20	0.417511	0.142021	0.512074	0.722655	1.20723
MYL12A	ENSG00000101608.12	0.417565	0.142028	0.512099	0.722655	26.3428
SYPL1	ENSG00000008282.8	0.417653	0.142046	0.512163	0.722655	1.89954
PLA2G4C	ENSG00000105499.13	0.417954	0.142131	0.512469	0.722655	-2.28877
INO80D	ENSG00000114933.15	0.417972	0.142131	0.512469	0.722655	-0.168744
FRMD6	ENSG00000139926.15	0.418289	0.142227	0.512814	0.722655	-1.40082
IMPACT	ENSG00000154059.9	0.418362	0.14224	0.512861	0.722655	-0.610214
C1D	ENSG00000197223.11	0.418842	0.142391	0.513407	0.722655	-1.16361
PHF1	ENSG00000112511.17	0.418896	0.142398	0.51343	0.722655	-5.92187
FAM175B	ENSG00000165660.7	0.419154	0.142473	0.513704	0.722655	-0.269305
GPAM	ENSG00000119927.13	0.419209	0.14248	0.513728	0.722655	-2.65727
C6orf136	ENSG00000204564.11	0.419386	0.142527	0.513896	0.722655	0.803242
PTTG1	ENSG00000164611.12	0.419416	0.142527	0.513896	0.722655	1.43266
HPGDS	ENSG00000163106.10	0.419489	0.14254	0.513943	0.722655	-1.12658
SERPINB1	ENSG00000021355.12	0.419524	0.14254	0.513943	0.722655	6.11263
C21orf91	ENSG00000154642.10	0.419966	0.142676	0.514435	0.722655	0.470314
LINC00847	ENSG00000245060.6	0.419996	0.142676	0.514435	0.722655	1.02576
LRRC58	ENSG00000163428.3	0.420103	0.142701	0.514523	0.722655	0.213431
GNA12	ENSG00000146535.13	0.420147	0.142704	0.514534	0.722655	1.44091
ANTXR1	ENSG00000169604.19	0.420455	0.142796	0.514869	0.722655	13.5744
HIST2H2BF	ENSG00000203814.6	0.420536	0.142812	0.514924	0.722655	0.868022
ZNF516	ENSG00000101493.10	0.420783	0.142879	0.515165	0.722655	0.603555
RAB11FIP2	ENSG00000107560.10	0.420803	0.142879	0.515165	0.722655	-0.339086
SH3BGRL	ENSG00000131171.12	0.421046	0.142938	0.51538	0.722655	7.63148
TAF10	ENSG00000166337.9	0.421049	0.142938	0.51538	0.722655	4.78638
BET1	ENSG00000105829.11	0.421155	0.142962	0.515467	0.722655	-0.949607
PAK4	ENSG00000130669.17	0.421346	0.143015	0.515658	0.722655	-0.743675
TSHZ2	ENSG00000182463.15	0.421726	0.143132	0.51608	0.722655	0.696665
LZTR1	ENSG00000099949.18	0.421973	0.143204	0.516339	0.722655	-2.55512
COQ5	ENSG00000110871.14	0.422175	0.143261	0.516543	0.722655	-1.01797
CTPS2	ENSG00000047230.14	0.422364	0.143313	0.516731	0.722655	-0.458323
FAM46A	ENSG00000112773.15	0.422584	0.143365	0.516918	0.722655	-1.12288
TOR4A	ENSG00000198113.2	0.422631	0.143365	0.516918	0.722655	-0.540414
NT5M	ENSG00000205309.13	0.422647	0.143365	0.516918	0.722655	0.235477
GLT8D2	ENSG00000120820.12	0.422657	0.143365	0.516918	0.722655	-3.04636
FBXO5	ENSG00000112029.9	0.422908	0.143438	0.517181	0.722655	-0.222584
AGO4	ENSG00000134698.10	0.423127	0.1435	0.517406	0.722655	0.808014
BLCAP	ENSG00000166619.12	0.423286	0.143542	0.517557	0.722655	1.24507
NOP2	ENSG00000111641.11	0.423487	0.143598	0.517759	0.722655	2.55395
CTD2545M38	ENSG00000268518.1	0.423713	0.143663	0.517993	0.722655	-0.377246
CYP39A1	ENSG00000146233.7	0.424152	0.1438	0.518487	0.722655	-0.185956
EGLN2	ENSG00000269858.5	0.424193	0.143802	0.518494	0.722655	-2.27589
GPD1	ENSG00000167588.12	0.424319	0.143832	0.518604	0.722655	6.62164
ZFP3	ENSG00000180787.5	0.424449	0.143864	0.518719	0.722655	-0.164829
ZNF622	ENSG00000173545.4	0.424526	0.143879	0.518771	0.722655	-0.983744
CHRAC1	ENSG00000104472.9	0.424666	0.143914	0.518899	0.722655	-1.08735
TMEM181	ENSG00000146433.8	0.42477	0.143938	0.518983	0.722655	-0.511093
PLAC8	ENSG00000145287.10	0.424906	0.143971	0.519105	0.722655	4.76498
CHPT1	ENSG00000111666.10	0.425148	0.144042	0.519358	0.722655	-1.82091
EIF3C	ENSG00000184110.14	0.42532	0.144081	0.519502	0.722655	-10.8623
EPHA2	ENSG00000142627.12	0.425337	0.144081	0.519502	0.722655	-1.14439
ADD1	ENSG00000087274.16	0.425418	0.144097	0.519558	0.722655	-6.22521
FUK	ENSG00000157353.16	0.425525	0.144121	0.519645	0.722655	0.607838
PSMA6	ENSG00000100902.10	0.425566	0.144123	0.519653	0.722655	5.69728
LYRM2	ENSG00000083099.10	0.425747	0.144172	0.51983	0.722655	-0.791643
PKD2L1	ENSG00000107593.16	0.426601	0.14445	0.52083	0.722655	-0.940327
IQCK	ENSG00000174628.16	0.426684	0.144466	0.520887	0.722655	0.443422
PSMD3	ENSG00000108344.14	0.426782	0.144487	0.520963	0.722655	-1.37591
ALKBH5	ENSG00000091542.8	0.426938	0.144528	0.521111	0.722655	-2.20883
NXPE3	ENSG00000144815.15	0.427074	0.144562	0.521234	0.722655	-0.536254
PCCB	ENSG00000114054.13	0.427246	0.144608	0.5214	0.722655	0.667472
TFAM	ENSG00000108064.10	0.427312	0.144618	0.521437	0.722655	-0.670985
OAZ1	ENSG00000104904.12	0.427422	0.144643	0.521528	0.722655	38.6516
UBE2O	ENSG00000175931.12	0.427514	0.144652	0.521559	0.722655	0.462283
DTWD1	ENSG00000104047.14	0.427532	0.144652	0.521559	0.722655	1.25711
LRP1	ENSG00000123384.13	0.427554	0.144652	0.521559	0.722655	18.1479
MPND	ENSG00000008382.15	0.427784	0.144712	0.521775	0.722655	-0.888716
DDI2	ENSG00000197312.11	0.427802	0.144712	0.521775	0.722655	-0.237418
FBXO34	ENSG00000178974.9	0.42818	0.144828	0.522193	0.722655	0.672369
TIMP1	ENSG00000102265.11	0.428294	0.144854	0.522288	0.722655	308.656
C2CD2L	ENSG00000172375.12	0.42883	0.145023	0.522899	0.722655	0.564574
NFAT5	ENSG00000102908.20	0.42915	0.14512	0.523245	0.722655	-0.338299
MT1A	ENSG00000205362.11	0.429253	0.145142	0.523327	0.722655	-24.3201
NOLC1	ENSG00000166197.16	0.429318	0.145148	0.523349	0.722655	4.18749
VPS16	ENSG00000215305.9	0.429342	0.145148	0.523349	0.722655	1.03691
C3orf35	ENSG00000198590.11	0.429414	0.145161	0.523393	0.722655	-0.198384
MRPL54	ENSG00000183617.4	0.429951	0.14533	0.524004	0.722655	-5.29003
RNF38	ENSG00000137075.17	0.430003	0.145334	0.524019	0.722655	0.564413
APOC1	ENSG00000130208.9	0.430035	0.145334	0.524019	0.722655	109.675
ENTPD5	ENSG00000187097.12	0.430222	0.145386	0.524204	0.722655	-0.185622
CYCS	ENSG00000172115.8	0.430482	0.145461	0.524477	0.722655	-5.36024
GLTSCR1	ENSG00000063169.10	0.430716	0.145528	0.524718	0.722655	0.456799
SLC17A7	ENSG00000104888.9	0.430875	0.14557	0.524869	0.722655	0.18868
LARP1B	ENSG00000138709.17	0.431073	0.145624	0.525066	0.722655	-0.703301
LINC01857	ENSG00000224137.1	0.4315	0.145745	0.5255	0.722655	2.76692
PLPP1	ENSG00000067113.16	0.431501	0.145745	0.5255	0.722655	-9.38705
ZNF100	ENSG00000197020.10	0.431697	0.145799	0.525696	0.722655	0.276479
UPK3B	ENSG00000243566.6	0.432065	0.145911	0.5261	0.722655	-0.122727
KIT	ENSG00000157404.15	0.432301	0.145979	0.526343	0.722655	-0.44117
CCL17	ENSG00000102970.10	0.432364	0.145988	0.526376	0.722655	0.907376
TARSL2	ENSG00000185418.15	0.432456	0.146007	0.526445	0.722655	-0.537394
SEC11A	ENSG00000140612.13	0.432553	0.146026	0.526514	0.722655	5.73083
ZNF160	ENSG00000170949.17	0.432584	0.146026	0.526514	0.722655	-1.12704
EOGT	ENSG00000163378.13	0.432865	0.146107	0.526807	0.722655	-2.09601
GLMP	ENSG00000198715.11	0.432897	0.146107	0.526807	0.722655	3.5632
ARHGAP8	ENSG00000241484.9	0.432945	0.146111	0.526821	0.722655	0.259432
CYP46A1	ENSG00000036530.8	0.433148	0.146168	0.527025	0.722655	-0.126922
ATP5L	ENSG00000167283.7	0.433235	0.146185	0.527087	0.722655	-7.5009
RP11872D178	ENSG00000254979.5	0.433704	0.146331	0.527614	0.722655	0.309458
ZBTB25	ENSG00000089775.11	0.43374	0.146331	0.527614	0.722655	0.454771
ZNF837	ENSG00000152475.6	0.433913	0.146377	0.52778	0.722655	0.0923166
CALCRL	ENSG00000064989.12	0.434029	0.146404	0.527878	0.722655	3.36164
PPARD	ENSG00000112033.13	0.434193	0.146448	0.528034	0.722655	1.93975
SYCE1L	ENSG00000205078.5	0.434403	0.146506	0.528246	0.722655	-0.369056
NUAK1	ENSG00000074590.13	0.434481	0.14652	0.528296	0.722655	1.03813
HOOK3	ENSG00000168172.8	0.434537	0.146527	0.52832	0.722655	0.455645
TMED8	ENSG00000100580.7	0.434574	0.146528	0.528322	0.722655	0.387484
DNAJA1	ENSG00000086061.15	0.434715	0.146552	0.52841	0.722655	11.1377
CMTM5	ENSG00000166091.19	0.434719	0.146552	0.52841	0.722655	-0.479678
IFT122	ENSG00000163913.11	0.434944	0.146616	0.528641	0.722655	0.72206
NDUFA5	ENSG00000128609.14	0.434992	0.14662	0.528654	0.722655	-2.37121
RBM14	ENSG00000239306.4	0.435143	0.146659	0.528794	0.722655	-1.21375
GALM	ENSG00000143891.16	0.435803	0.146869	0.529553	0.722655	1.00378
WDR97	ENSG00000179698.13	0.435905	0.146888	0.52962	0.722655	-0.103131
PREP	ENSG00000085377.13	0.435933	0.146888	0.52962	0.722655	0.403305
C22orf46	ENSG00000184208.10	0.435966	0.146888	0.52962	0.722655	-0.358525
PDPR	ENSG00000090857.13	0.436151	0.146938	0.5298	0.722655	-0.855736
RSRP1	ENSG00000117616.17	0.436411	0.147013	0.530072	0.722655	9.5378
ICK	ENSG00000112144.15	0.436917	0.147171	0.530643	0.722655	-0.356302
MAP3K6	ENSG00000142733.14	0.437224	0.147262	0.530971	0.722655	-4.827
ZNF646	ENSG00000167395.10	0.437362	0.147297	0.531095	0.722655	0.338618
NUDT4	ENSG00000173598.13	0.437418	0.147303	0.531119	0.722655	4.43302
ANKFY1	ENSG00000185722.16	0.437495	0.147317	0.531169	0.722655	0.747724
APEX1	ENSG00000100823.11	0.437648	0.147356	0.53131	0.722655	3.17734
SDHAF2	ENSG00000167985.6	0.437704	0.147363	0.531335	0.722655	-1.25979
RASA4B	ENSG00000170667.14	0.437993	0.147445	0.53163	0.722655	-2.87537
SNAI2	ENSG00000019549.9	0.43802	0.147445	0.53163	0.722655	2.73584
EXOC5	ENSG00000070367.15	0.438084	0.147454	0.531664	0.722655	-1.11476
CTD2575K136	ENSG00000268041.2	0.438174	0.147466	0.531705	0.722655	0.142995
ARHGEF4	ENSG00000136002.18	0.438219	0.147466	0.531705	0.722655	0.482691
C2orf40	ENSG00000119147.9	0.438227	0.147466	0.531705	0.722655	-10.2502
KDELR1	ENSG00000105438.8	0.438402	0.147513	0.531874	0.722655	4.80459
HSP90AA1	ENSG00000080824.18	0.438454	0.147518	0.531893	0.722655	42.1456
PRPH	ENSG00000135406.13	0.438491	0.147519	0.531895	0.722655	8.91908
DRC3	ENSG00000171962.17	0.438687	0.147572	0.532089	0.722655	0.160991
CDK9	ENSG00000136807.13	0.438825	0.147606	0.532212	0.722655	2.58668
CRLS1	ENSG00000088766.11	0.438935	0.147631	0.532301	0.722655	1.53811
SFXN3	ENSG00000107819.13	0.439006	0.147643	0.532343	0.722655	-3.63842
ATP6V1H	ENSG00000047249.17	0.439188	0.147692	0.53252	0.722655	1.22091
JMJD6	ENSG00000070495.14	0.439745	0.147867	0.533151	0.722655	3.51054
SH3PXD2A	ENSG00000107957.16	0.439891	0.147904	0.533284	0.722655	1.43848
NOP16	ENSG00000048162.20	0.440074	0.147946	0.533437	0.722655	-3.03043
ZDHHC8	ENSG00000099904.15	0.44009	0.147946	0.533437	0.722655	1.67873
TMUB2	ENSG00000168591.15	0.440293	0.148002	0.533639	0.722655	-0.901194
PTP4A1	ENSG00000112245.10	0.440386	0.148021	0.533707	0.722655	11.5403
TAF9	ENSG00000273841.4	0.440595	0.148079	0.533917	0.722655	1.62959
C16orf62	ENSG00000103544.14	0.440839	0.148149	0.534169	0.722655	0.722971
FASTKD3	ENSG00000124279.11	0.441011	0.148195	0.534333	0.722655	-0.383966
TMEM55B	ENSG00000165782.10	0.441121	0.148219	0.534422	0.722655	1.28754
PDK4	ENSG00000004799.7	0.441294	0.148265	0.534588	0.722655	20.268
TIAM2	ENSG00000146426.17	0.441541	0.148336	0.534842	0.722655	0.656464
CAMKK1	ENSG00000004660.14	0.441748	0.148393	0.535048	0.722655	0.338332
AP1AR	ENSG00000138660.11	0.441784	0.148393	0.535049	0.722655	-0.393042
MIR503HG	ENSG00000223749.9	0.442362	0.148575	0.535705	0.722655	0.336304
ZBTB6	ENSG00000186130.4	0.442488	0.148605	0.535812	0.722655	0.209623
TDRKH	ENSG00000182134.15	0.442929	0.148741	0.536303	0.722655	0.257597
EXOSC10	ENSG00000171824.13	0.442998	0.148742	0.536308	0.722655	1.70798
TPSAB1	ENSG00000172236.16	0.44303	0.148742	0.536308	0.722655	8.81036
CTAGE4	ENSG00000225932.3	0.443051	0.148742	0.536308	0.722655	-0.127142
RP11182L216	ENSG00000272447.1	0.44308	0.148742	0.536308	0.722655	-0.178637
SBNO2	ENSG00000064932.15	0.443143	0.148744	0.536312	0.722655	6.45503
SLC25A10	ENSG00000183048.11	0.443156	0.148744	0.536312	0.722655	0.218151
GTF2F1	ENSG00000125651.13	0.443202	0.148747	0.536323	0.722655	-1.4216
TAF4B	ENSG00000141384.12	0.443362	0.148788	0.536472	0.722655	0.301519
AIFM1	ENSG00000156709.13	0.44348	0.148816	0.536572	0.722655	-0.621055
FRRS1	ENSG00000156869.12	0.443871	0.148934	0.537	0.722655	0.195407
D2HGDH	ENSG00000180902.17	0.444021	0.148972	0.537137	0.722655	1.4528
FPR2	ENSG00000171049.8	0.44423	0.14903	0.537346	0.722655	4.38168
CA13	ENSG00000185015.7	0.444365	0.149063	0.537465	0.722655	0.207799
SUMF2	ENSG00000129103.17	0.444616	0.149135	0.537723	0.722655	2.69664
COMMD3BMI1	ENSG00000269897.5	0.444658	0.149137	0.53773	0.722655	-2.08394
WBSCR22	ENSG00000071462.11	0.444787	0.149168	0.537842	0.722655	1.37558
RDX	ENSG00000137710.14	0.444968	0.149216	0.538017	0.722655	-1.39946
TCTN2	ENSG00000168778.11	0.445205	0.149284	0.538259	0.722655	0.317793
CCDC66	ENSG00000180376.16	0.445642	0.149418	0.538742	0.722655	-0.860887
AQR	ENSG00000021776.10	0.445748	0.149441	0.538826	0.722655	-0.565649
MSI2	ENSG00000153944.10	0.44593	0.14949	0.539002	0.722655	0.897498
RCAN1	ENSG00000159200.17	0.445967	0.14949	0.539002	0.722655	10.7638
GOSR1	ENSG00000108587.15	0.446091	0.149519	0.539107	0.722655	-0.555217
MMP8	ENSG00000118113.11	0.446159	0.14953	0.539146	0.722655	0.869738
KLHL15	ENSG00000174010.9	0.446216	0.149536	0.53917	0.722655	0.350398
TSPYL4	ENSG00000187189.10	0.446355	0.149571	0.539294	0.722655	-0.630063
PRX	ENSG00000105227.14	0.446466	0.149595	0.539383	0.722655	1.07671
SMARCD1	ENSG00000066117.14	0.446654	0.149646	0.539565	0.722655	1.47952
CARF	ENSG00000138380.17	0.446743	0.149664	0.539629	0.722655	-0.337138
SYBU	ENSG00000147642.16	0.446854	0.149688	0.539719	0.722655	-0.980735
CNKSR3	ENSG00000153721.18	0.446972	0.149716	0.539816	0.722655	-1.77448
OGFOD2	ENSG00000111325.16	0.447028	0.149722	0.53984	0.722655	-0.601999
TMEM26	ENSG00000196932.11	0.447121	0.149741	0.539908	0.722655	0.170802
EIF4E2	ENSG00000135930.13	0.447281	0.149782	0.540057	0.722655	-1.48718
GATAD1	ENSG00000157259.6	0.447449	0.149826	0.540215	0.722655	-1.06614
IL18RAP	ENSG00000115607.9	0.447783	0.149923	0.540563	0.722655	2.86442
CFAP69	ENSG00000105792.19	0.447811	0.149923	0.540563	0.722655	-0.592584
NYNRIN	ENSG00000205978.5	0.447852	0.149924	0.540568	0.722655	-0.486615
ZNF546	ENSG00000187187.13	0.448141	0.150008	0.540872	0.722655	-0.165754
CCDC184	ENSG00000177875.4	0.448183	0.15001	0.540878	0.722655	-0.290893
IDNK	ENSG00000148057.15	0.448362	0.15005	0.541022	0.722655	0.449124
RSAD2	ENSG00000134321.11	0.448376	0.15005	0.541022	0.722655	2.40575
TAL1	ENSG00000162367.11	0.448666	0.150135	0.541328	0.722655	-0.453799
KRT222	ENSG00000213424.8	0.448724	0.150142	0.541354	0.722655	0.342896
RPS14	ENSG00000164587.11	0.448872	0.150179	0.541487	0.722655	-57.9328
PIP5K1A	ENSG00000143398.19	0.448914	0.150181	0.541494	0.722655	1.76688
SESN1	ENSG00000080546.13	0.449369	0.150321	0.541998	0.722655	3.28753
RSPO3	ENSG00000146374.13	0.449588	0.150381	0.542217	0.722655	1.98671
MX1	ENSG00000157601.13	0.449922	0.150481	0.542576	0.722655	15.9961
MYL4	ENSG00000198336.9	0.450169	0.150551	0.542829	0.722655	0.419793
DSCR3	ENSG00000157538.13	0.450457	0.150635	0.543132	0.722655	-0.736271
ANK2	ENSG00000145362.17	0.450588	0.150666	0.543245	0.722655	2.94257
SSTR2	ENSG00000180616.8	0.45073	0.150701	0.543371	0.722655	-0.143057
RP131016M12	ENSG00000272783.1	0.450826	0.150721	0.543443	0.722655	-0.354411
TP53I11	ENSG00000175274.18	0.450942	0.150748	0.543538	0.722655	-3.1697
RCC1	ENSG00000180198.15	0.451012	0.150759	0.543578	0.722655	-0.803233
RABGEF1	ENSG00000154710.16	0.451265	0.150831	0.543838	0.722655	1.83578
SFSWAP	ENSG00000061936.9	0.451702	0.150965	0.54432	0.722655	1.05199
ZNF608	ENSG00000168916.15	0.451909	0.151021	0.544525	0.722655	-0.382337
GCC1	ENSG00000179562.2	0.452117	0.151078	0.54473	0.722655	-0.330369
ZBTB43	ENSG00000169155.9	0.45222	0.151101	0.54481	0.722655	0.915271
LINC00960	ENSG00000242516.1	0.452302	0.151116	0.544864	0.722655	-0.190329
SLC22A4	ENSG00000197208.5	0.452604	0.151204	0.545182	0.722655	-0.423215
MAGOH	ENSG00000162385.10	0.453237	0.151403	0.5459	0.722655	-2.18954
KIAA1462	ENSG00000165757.8	0.453305	0.151413	0.545937	0.722655	2.03381
GIGYF1	ENSG00000146830.9	0.453479	0.151459	0.546102	0.722655	1.21772
ACTR3	ENSG00000115091.11	0.453621	0.151494	0.546229	0.722655	-7.51579
HPS1	ENSG00000107521.18	0.453741	0.151521	0.546328	0.722655	-1.4568
MTRF1	ENSG00000120662.15	0.453856	0.151546	0.546415	0.722655	0.453335
PHTF2	ENSG00000006576.16	0.453888	0.151546	0.546415	0.722655	0.919177
POT1	ENSG00000128513.14	0.454147	0.15162	0.546682	0.722655	-0.647626
SLK	ENSG00000065613.13	0.45437	0.151682	0.546907	0.722655	-0.713124
CCNDBP1	ENSG00000166946.13	0.454532	0.151724	0.547056	0.722655	-1.9362
FOS	ENSG00000170345.9	0.454815	0.151805	0.547352	0.722655	312.285
RAP1GDS1	ENSG00000138698.14	0.454894	0.15182	0.547403	0.722655	-0.70243
CA5B	ENSG00000169239.12	0.454963	0.15183	0.54744	0.722655	0.810438
POMT1	ENSG00000130714.15	0.455107	0.151866	0.547568	0.722655	1.11869
HSF1	ENSG00000185122.10	0.455214	0.151889	0.547652	0.722655	-2.62079
TAS2R14	ENSG00000212127.5	0.455373	0.151921	0.547767	0.722655	-0.12801
PYGL	ENSG00000100504.16	0.455399	0.151921	0.547767	0.722655	4.43015
RHOBTB1	ENSG00000072422.16	0.455421	0.151921	0.547767	0.722655	-0.913078
RP11160E26	ENSG00000262202.4	0.455591	0.151965	0.547926	0.722655	0.649161
CCL7	ENSG00000108688.11	0.455894	0.152053	0.548245	0.722655	0.969858
TSNARE1	ENSG00000171045.14	0.456698	0.152297	0.549124	0.722655	-0.70234
NEK6	ENSG00000119408.16	0.456699	0.152297	0.549124	0.722655	2.21034
EMC7	ENSG00000134153.9	0.457269	0.152474	0.549764	0.722655	-1.97995
SESN2	ENSG00000130766.4	0.457447	0.152521	0.549933	0.722655	-1.19144
SERINC3	ENSG00000132824.13	0.457784	0.152621	0.550293	0.722655	-2.18774
XXbacBPG181M175	ENSG00000248993.1	0.45798	0.152674	0.550484	0.722655	0.164982
CCP110	ENSG00000103540.16	0.45805	0.152685	0.550522	0.722655	-0.252679
LSM5	ENSG00000106355.9	0.458362	0.152777	0.550853	0.722655	2.82882
BRMS1	ENSG00000174744.13	0.458423	0.152784	0.550881	0.722655	-1.35572
MARCH2	ENSG00000099785.10	0.458581	0.152824	0.551025	0.722655	-3.01243
AC1389694	ENSG00000183889.12	0.458905	0.152909	0.551331	0.722655	6.26329
DCUN1D1	ENSG00000043093.13	0.45891	0.152909	0.551331	0.722655	-0.70897
LINC02084	ENSG00000272282.1	0.459087	0.152955	0.551498	0.722655	-0.137502
USP2	ENSG00000036672.15	0.459199	0.15298	0.551587	0.722655	0.450589
C19orf71	ENSG00000183397.5	0.459338	0.153007	0.551686	0.722655	0.214936
PLEKHG2	ENSG00000090924.14	0.459356	0.153007	0.551686	0.722655	4.1993
TMEM158	ENSG00000249992.1	0.459517	0.153049	0.551835	0.722655	0.74073
PRKDC	ENSG00000253729.7	0.459586	0.153059	0.551872	0.722655	2.45416
C3orf33	ENSG00000174928.15	0.459639	0.153064	0.55189	0.722655	-0.159021
LINC00672	ENSG00000263874.2	0.459938	0.153147	0.552188	0.722655	0.125356
WBP1L	ENSG00000166272.16	0.459962	0.153147	0.552188	0.722655	1.95101
RP116L62	ENSG00000250673.2	0.460436	0.153292	0.552711	0.722655	-0.107683
HUWE1	ENSG00000086758.15	0.460631	0.153344	0.552901	0.722655	2.32189
PCSK4	ENSG00000115257.15	0.461009	0.153458	0.553309	0.722655	-0.140077
KIFC3	ENSG00000140859.15	0.461147	0.153491	0.55343	0.722655	2.76677
GTF2E1	ENSG00000153767.9	0.461309	0.153532	0.553578	0.722655	-0.27454
SKP2	ENSG00000145604.15	0.461829	0.153683	0.55412	0.722655	-0.289722
UBR3	ENSG00000144357.16	0.461836	0.153683	0.55412	0.722655	0.557258
CTC534A22	ENSG00000253251.2	0.462004	0.153726	0.554277	0.722655	-0.123186
SIGLEC9	ENSG00000129450.8	0.462249	0.153795	0.554525	0.722655	1.39483
DYM	ENSG00000141627.13	0.462748	0.153948	0.555078	0.722655	-0.856919
LCN10	ENSG00000187922.13	0.462794	0.153951	0.555089	0.722655	1.04342
TPI1	ENSG00000111669.14	0.462931	0.153984	0.555207	0.722655	-25.9971
TIMM9	ENSG00000100575.13	0.463127	0.154037	0.555396	0.722655	-1.67877
FAM149B1	ENSG00000138286.14	0.463876	0.154273	0.556249	0.722655	-0.545608
TUBA1A	ENSG00000167552.13	0.464073	0.154326	0.55644	0.722655	27.2219
UTP3	ENSG00000132467.3	0.464422	0.15443	0.556813	0.722655	-1.22329
ARMC12	ENSG00000157343.8	0.464483	0.154437	0.55684	0.722655	-0.125048
FMO3	ENSG00000007933.12	0.464691	0.154488	0.557023	0.722655	1.23211
RP11379F47	ENSG00000272087.1	0.464711	0.154488	0.557023	0.722655	-0.272223
RPS26	ENSG00000197728.9	0.464871	0.154528	0.55717	0.722655	72.289
CFL1	ENSG00000172757.12	0.465043	0.154573	0.55733	0.722655	-33.5447
TRIP12	ENSG00000153827.13	0.465081	0.154573	0.557331	0.722655	-1.78611
E2F4	ENSG00000205250.8	0.465351	0.15465	0.557608	0.722655	-1.80184
PQLC2	ENSG00000040487.12	0.465566	0.154709	0.557821	0.722655	0.463037
BACH1IT2	ENSG00000228817.4	0.46569	0.154737	0.557923	0.722655	0.139576
RNF2	ENSG00000121481.10	0.465957	0.154813	0.558197	0.722655	-0.45808
NOL11	ENSG00000130935.9	0.467034	0.155159	0.559442	0.722655	0.971354
SMAP1	ENSG00000112305.14	0.467341	0.155248	0.559764	0.722655	0.424844
NBPF19	ENSG00000271383.6	0.467911	0.155425	0.560401	0.722655	-0.670913
SIN3A	ENSG00000169375.15	0.468223	0.155516	0.560729	0.722655	-0.938471
NEPRO	ENSG00000163608.14	0.468267	0.155517	0.560736	0.722655	0.820092
ACSM3	ENSG00000005187.11	0.468342	0.15553	0.56078	0.722655	0.297587
PPA2	ENSG00000138777.19	0.468641	0.155616	0.561093	0.722655	2.04381
NUP54	ENSG00000138750.14	0.469051	0.15574	0.561537	0.722655	-0.654188
GSTM2	ENSG00000213366.12	0.469372	0.155834	0.561876	0.722655	-11.1247
PGM2L1	ENSG00000165434.7	0.469436	0.155842	0.561906	0.722655	-0.277406
DTX2	ENSG00000091073.19	0.469617	0.155867	0.561997	0.722655	0.782764
C15orf61	ENSG00000189227.5	0.469623	0.155867	0.561997	0.722655	-0.154196
CATSPER2	ENSG00000166762.16	0.469626	0.155867	0.561997	0.722655	-0.544702
USP45	ENSG00000123552.17	0.470124	0.156008	0.562504	0.722655	-0.212875
SFXN1	ENSG00000164466.12	0.470127	0.156008	0.562504	0.722655	0.707934
DGCR8	ENSG00000128191.15	0.470175	0.156011	0.562515	0.722655	-0.804287
COX7A2L	ENSG00000115944.14	0.470234	0.156014	0.562525	0.722655	-3.18499
HIST1H2BD	ENSG00000158373.8	0.470259	0.156014	0.562525	0.722655	2.41366
TLCD2	ENSG00000185561.9	0.47055	0.156097	0.562827	0.722655	-0.229207
MTHFS	ENSG00000136371.10	0.470741	0.156148	0.563009	0.722655	-1.45097
TMEM41A	ENSG00000163900.10	0.471151	0.156269	0.563447	0.722655	-0.233089
PON3	ENSG00000105852.10	0.471201	0.156269	0.563447	0.722655	0.114619
TARS2	ENSG00000143374.16	0.471222	0.156269	0.563447	0.722655	0.61469
SETDB1	ENSG00000143379.12	0.471261	0.15627	0.563448	0.722655	1.30057
TRIM33	ENSG00000197323.11	0.471417	0.156308	0.563588	0.722655	-0.524235
HYOU1	ENSG00000149428.18	0.471455	0.156308	0.563588	0.722655	-2.64214
SLC25A42	ENSG00000181035.13	0.471677	0.156369	0.563807	0.722655	0.470856
SWT1	ENSG00000116668.12	0.471876	0.156423	0.563999	0.722655	-0.107627
MAGED1	ENSG00000179222.17	0.472161	0.156504	0.564293	0.722655	3.16376
TMED10	ENSG00000170348.8	0.472703	0.156671	0.564895	0.722655	7.00069
CCL2	ENSG00000108691.9	0.473042	0.156771	0.565255	0.722655	182.598
ISCA2	ENSG00000165898.13	0.473171	0.156801	0.565363	0.722655	-0.813134
AGAP5	ENSG00000172650.13	0.473564	0.156915	0.565776	0.722655	0.433954
RTN4	ENSG00000115310.17	0.473611	0.156915	0.565776	0.722655	-8.77278
RPP40	ENSG00000124787.13	0.473649	0.156915	0.565776	0.722655	-0.430538
DVL3	ENSG00000161202.17	0.473678	0.156915	0.565776	0.722655	-1.89136
ABC1249244600F44	ENSG00000276144.1	0.473715	0.156915	0.565776	0.722655	0.15751
RBM34	ENSG00000188739.14	0.473748	0.156915	0.565776	0.722655	1.63735
PCDHB2	ENSG00000112852.6	0.473879	0.156944	0.565879	0.722655	-0.231432
UBC	ENSG00000150991.14	0.473911	0.156944	0.565879	0.722655	83.0624
IFT172	ENSG00000138002.14	0.474686	0.157188	0.566758	0.722655	-0.886303
DEF8	ENSG00000140995.16	0.474727	0.157188	0.56676	0.722655	2.0783
DFFB	ENSG00000169598.15	0.474827	0.157209	0.566834	0.722655	-0.317318
PGLYRP1	ENSG00000008438.4	0.475009	0.157252	0.566991	0.722655	3.65831
CCPG1	ENSG00000260916.7	0.475036	0.157252	0.566991	0.722655	2.72886
MAVS	ENSG00000088888.17	0.475573	0.157417	0.567586	0.722655	-0.524872
RP111228E121	ENSG00000280279.1	0.475726	0.157444	0.567682	0.722655	0.305014
CHERP	ENSG00000085872.14	0.475731	0.157444	0.567682	0.722655	0.878638
CTC246B1810	ENSG00000269246.1	0.475952	0.157504	0.567899	0.722655	-1.13469
ZNF350	ENSG00000256683.6	0.476255	0.157592	0.568215	0.722655	-0.362778
HOXC10	ENSG00000180818.4	0.476303	0.157595	0.568225	0.722655	-1.97896
RP11424G141	ENSG00000260197.1	0.4767	0.157713	0.568653	0.722655	0.147499
NFYB	ENSG00000120837.7	0.476797	0.157733	0.568723	0.722655	-2.68492
SETD5	ENSG00000168137.15	0.47692	0.157755	0.568805	0.722655	-2.99296
PLIN2	ENSG00000147872.9	0.476943	0.157755	0.568805	0.722655	22.1826
PMS1	ENSG00000064933.17	0.477111	0.157797	0.568956	0.722655	0.436403
PRDM2	ENSG00000116731.22	0.477201	0.157797	0.568956	0.722655	1.12685
CCDC142	ENSG00000135637.13	0.477207	0.157797	0.568956	0.722655	-0.361375
CDKN3	ENSG00000100526.19	0.477225	0.157797	0.568956	0.722655	-0.945557
SCML1	ENSG00000047634.14	0.477265	0.157797	0.568957	0.722655	0.690904
B4GALT6	ENSG00000118276.11	0.477332	0.157807	0.568991	0.722655	-0.104552
RGL4	ENSG00000159496.14	0.477989	0.158011	0.569728	0.722655	1.79818
RANBP10	ENSG00000141084.10	0.4781	0.158035	0.569814	0.722655	-0.470687
ADCK1	ENSG00000063761.15	0.478246	0.158071	0.569942	0.722655	0.26283
RGS13	ENSG00000127074.14	0.478455	0.158107	0.570071	0.722655	0.90769
CCZ1	ENSG00000122674.11	0.478461	0.158107	0.570071	0.722655	2.20425
CSGALNACT1	ENSG00000147408.14	0.478471	0.158107	0.570071	0.722655	-1.41946
TOP2B	ENSG00000077097.15	0.478817	0.158191	0.570377	0.722655	1.45459
SRRM3	ENSG00000177679.15	0.478818	0.158191	0.570377	0.722655	0.279503
CNOT2	ENSG00000111596.11	0.478845	0.158191	0.570377	0.722655	-0.962215
CDC16	ENSG00000130177.14	0.479459	0.158382	0.571063	0.722655	1.76021
SUPV3L1	ENSG00000156502.13	0.479525	0.15839	0.571094	0.722655	0.902611
EPB41L4AAS2	ENSG00000278921.2	0.47974	0.158449	0.571304	0.722655	-0.0998021
AP2B1	ENSG00000006125.17	0.480178	0.158572	0.57175	0.722655	1.17788
CCNA1	ENSG00000133101.9	0.480192	0.158572	0.57175	0.722655	0.189632
STX5	ENSG00000162236.11	0.480354	0.158613	0.571896	0.722655	1.18772
SHMT1	ENSG00000176974.19	0.480452	0.158632	0.571967	0.722655	-1.05222
KCTD11	ENSG00000213859.4	0.48078	0.158728	0.572311	0.722655	-0.983427
LINC00265	ENSG00000188185.11	0.481026	0.158796	0.572557	0.722655	0.383931
GNPDA1	ENSG00000113552.15	0.481167	0.15883	0.572678	0.722655	-1.33635
RAB2B	ENSG00000129472.13	0.481458	0.158913	0.572979	0.722655	0.671661
ZBTB21	ENSG00000173276.13	0.481727	0.158989	0.573252	0.722655	1.02232
INCENP	ENSG00000149503.12	0.481935	0.159043	0.573449	0.722655	-0.368515
FCHSD1	ENSG00000197948.10	0.48197	0.159043	0.573449	0.722655	2.35649
INSR	ENSG00000171105.13	0.482289	0.159136	0.573782	0.722655	-0.922601
PHC3	ENSG00000173889.15	0.482334	0.159137	0.573788	0.722655	-0.449403
GADD45A	ENSG00000116717.11	0.482989	0.159341	0.57452	0.722655	-13.8017
EREG	ENSG00000124882.3	0.483451	0.15948	0.575024	0.722655	1.01079
PDSS1	ENSG00000148459.15	0.483563	0.159502	0.575103	0.722655	-0.223894
NPAT	ENSG00000149308.16	0.483596	0.159502	0.575103	0.722655	0.479101
LUCAT1	ENSG00000248323.5	0.484011	0.159626	0.57555	0.722655	0.39837
PUM1	ENSG00000134644.15	0.484098	0.159642	0.575607	0.722655	0.997951
GPC6	ENSG00000183098.10	0.484172	0.159653	0.575648	0.722655	-1.06873
DPH5	ENSG00000117543.20	0.484392	0.159693	0.575792	0.722655	1.11917
CCDC25	ENSG00000147419.17	0.48442	0.159693	0.575792	0.722655	-0.901738
HCG27	ENSG00000206344.7	0.48442	0.159693	0.575792	0.722655	0.621372
KIF9	ENSG00000088727.12	0.48445	0.159693	0.575792	0.722655	-0.580731
MT2A	ENSG00000125148.6	0.484917	0.159834	0.576301	0.722655	263.157
HAUS4	ENSG00000092036.18	0.485016	0.159851	0.576361	0.722655	1.28942
RP5899E91	ENSG00000273341.1	0.485046	0.159851	0.576361	0.722655	0.165152
MRPS33	ENSG00000090263.15	0.485203	0.15989	0.5765	0.722655	2.51612
DPP3	ENSG00000254986.7	0.485401	0.159942	0.576689	0.722655	0.641489
HMOX1	ENSG00000100292.16	0.48573	0.160037	0.577033	0.722655	72.3219
LARP7	ENSG00000174720.15	0.485825	0.160056	0.577099	0.722655	-1.39725
FAM213A	ENSG00000122378.13	0.486174	0.16015	0.57744	0.722655	-2.90907
DNAJC2	ENSG00000105821.14	0.486196	0.16015	0.57744	0.722655	0.723963
CCNA2	ENSG00000145386.9	0.48623	0.16015	0.57744	0.722655	0.245698
FLJ20021	ENSG00000254531.1	0.486272	0.160151	0.577443	0.722655	-0.755742
PLEKHM2	ENSG00000116786.11	0.4865	0.160207	0.577645	0.722655	1.44719
TOB2	ENSG00000183864.4	0.486559	0.160207	0.577645	0.722655	1.65717
MRPS10	ENSG00000048544.5	0.48656	0.160207	0.577645	0.722655	-0.633986
GABRR2	ENSG00000111886.10	0.486609	0.16021	0.577657	0.722655	-0.163075
NR3C2	ENSG00000151623.14	0.486721	0.160224	0.577705	0.722655	-0.23228
LINC01003	ENSG00000261455.1	0.486728	0.160224	0.577705	0.722655	-0.187181
RP11645C245	ENSG00000260306.1	0.486788	0.16023	0.577729	0.722655	0.205451
ABCA10	ENSG00000154263.17	0.486945	0.160269	0.577868	0.722655	1.19403
HOMER3	ENSG00000051128.18	0.487102	0.160308	0.578007	0.722655	-2.17373
HNRNPUL2	ENSG00000214753.2	0.487296	0.160359	0.578191	0.722655	-0.964528
PPAT	ENSG00000128059.8	0.487371	0.16037	0.578233	0.722655	-0.187302
CDKN1A	ENSG00000124762.13	0.487738	0.160478	0.578622	0.722655	-42.3396
BIVMERCC5	ENSG00000270181.2	0.487819	0.160492	0.578671	0.722655	0.408988
MKL2	ENSG00000186260.16	0.487954	0.160523	0.578785	0.722655	0.66627
IL11	ENSG00000095752.6	0.488136	0.160556	0.578902	0.722655	0.474248
WRN	ENSG00000165392.9	0.488163	0.160556	0.578902	0.722655	0.337333
MED16	ENSG00000175221.14	0.488171	0.160556	0.578902	0.722655	1.03731
CTD3116E228	ENSG00000277587.1	0.488285	0.16058	0.57899	0.722655	0.26887
ARMC10	ENSG00000170632.13	0.488401	0.160605	0.579081	0.722655	-0.805336
PCAT19	ENSG00000267107.6	0.488535	0.160636	0.579193	0.722655	0.578999
CLIC2	ENSG00000155962.12	0.488723	0.160685	0.579369	0.722655	1.58987
SMG7	ENSG00000116698.21	0.488791	0.160695	0.579402	0.722655	0.712471
CAPRIN1	ENSG00000135387.20	0.488924	0.160725	0.579513	0.722655	-1.70325
SYT15	ENSG00000204176.13	0.488997	0.160737	0.579554	0.722655	0.449826
SLC9A1	ENSG00000090020.10	0.489038	0.160737	0.579555	0.722655	0.66577
CYBRD1	ENSG00000071967.11	0.489087	0.16074	0.579567	0.722655	9.41615
CMA1	ENSG00000092009.10	0.489252	0.160781	0.579715	0.722655	1.09242
TTL	ENSG00000114999.7	0.489414	0.160822	0.57986	0.722655	0.520979
TMEM59	ENSG00000116209.11	0.489725	0.160911	0.580182	0.722655	14.2788
FN3KRP	ENSG00000141560.14	0.489877	0.160948	0.580315	0.722655	0.85552
MFAP3	ENSG00000037749.11	0.48992	0.160949	0.580319	0.722655	1.00108
EXOC3L1	ENSG00000179044.15	0.489973	0.160953	0.580335	0.722655	0.344031
ETV6	ENSG00000139083.10	0.490289	0.161044	0.580663	0.722655	0.897963
MS4A2	ENSG00000149534.8	0.490351	0.161052	0.58069	0.722655	-0.33029
ZNF365	ENSG00000138311.15	0.490492	0.161085	0.580809	0.722655	-0.159104
HIGD1B	ENSG00000131097.6	0.490939	0.161218	0.581291	0.722655	0.513258
TXNDC16	ENSG00000087301.8	0.491122	0.161266	0.581462	0.722655	-0.197067
CXCL3	ENSG00000163734.4	0.491284	0.161306	0.581606	0.722655	11.5377
CHMP1A	ENSG00000131165.14	0.491383	0.161312	0.581628	0.722655	-1.20282
DYNC1H1	ENSG00000197102.10	0.491398	0.161312	0.581628	0.722655	-6.21259
SPEF2	ENSG00000152582.13	0.491421	0.161312	0.581628	0.722655	-0.163296
COPS9	ENSG00000172428.10	0.491503	0.161326	0.581678	0.722655	-6.52381
C1orf53	ENSG00000203724.10	0.491587	0.16134	0.58173	0.722655	-0.255417
MTOR	ENSG00000198793.12	0.491661	0.161352	0.581771	0.722655	-0.690567
ZFP36L1	ENSG00000185650.9	0.491702	0.161352	0.581773	0.722655	24.3523
RBM14RBM4	ENSG00000248643.5	0.491774	0.161363	0.581811	0.722655	-0.204355
PPBP	ENSG00000163736.3	0.491901	0.161391	0.581915	0.722655	-2.5799
PRR22	ENSG00000212123.3	0.491968	0.1614	0.581946	0.722655	0.133526
RRP1B	ENSG00000160208.12	0.49204	0.161411	0.581985	0.722655	0.347275
CRYBG3	ENSG00000080200.9	0.492177	0.161443	0.5821	0.722655	0.578117
ASB3	ENSG00000115239.21	0.492235	0.161449	0.582122	0.722655	0.368377
MET	ENSG00000105976.14	0.4926	0.161546	0.582473	0.722655	0.403368
RP11348P102	ENSG00000272077.1	0.492612	0.161546	0.582473	0.722655	-0.113217
MAPK8IP1	ENSG00000121653.11	0.492867	0.161617	0.582729	0.722655	-0.655673
PRKAR2B	ENSG00000005249.12	0.493232	0.161706	0.583051	0.722655	2.43303
COL4A1	ENSG00000187498.14	0.493255	0.161706	0.583051	0.722655	-17.7971
ELOA	ENSG00000011007.12	0.493259	0.161706	0.583051	0.722655	-0.6354
ACSL3	ENSG00000123983.13	0.493431	0.161748	0.5832	0.722655	-1.84027
PEAK1	ENSG00000173517.10	0.493465	0.161748	0.5832	0.722655	0.685043
FLYWCH2	ENSG00000162076.12	0.493883	0.161872	0.583647	0.722655	-1.08674
MAPK1	ENSG00000100030.14	0.493928	0.161873	0.583653	0.722655	-1.89774
APOO	ENSG00000184831.13	0.494091	0.161914	0.583799	0.722655	-0.661685
BAG5	ENSG00000166170.9	0.494167	0.161926	0.583841	0.722655	0.439095
FOPNL	ENSG00000133393.12	0.494206	0.161926	0.583841	0.722655	-0.55132
ATP6V1F	ENSG00000128524.4	0.49524	0.162251	0.585016	0.722655	9.27169
RPS5	ENSG00000083845.8	0.49537	0.162281	0.585122	0.722655	45.2825
DTYMK	ENSG00000168393.12	0.495415	0.162283	0.585128	0.722655	-0.810914
RP11326G211	ENSG00000272755.1	0.495531	0.162307	0.585218	0.722655	0.286987
CEACAM3	ENSG00000170956.16	0.496058	0.162467	0.585794	0.722655	0.929258
EPHB3	ENSG00000182580.2	0.496836	0.162709	0.586665	0.722655	0.2245
GTF2IRD2B	ENSG00000174428.16	0.497009	0.162752	0.586821	0.722655	-0.909246
ALOX15B	ENSG00000179593.15	0.497338	0.162847	0.587163	0.722655	0.932028
DROSHA	ENSG00000113360.16	0.497502	0.162888	0.58731	0.722655	-1.20275
TRMT10C	ENSG00000174173.6	0.497861	0.162992	0.587686	0.722655	0.782826
RP1114N72	ENSG00000232527.7	0.498322	0.16313	0.588183	0.722655	1.68951
CCDC134	ENSG00000100147.13	0.498478	0.163168	0.58832	0.722655	0.191532
YPEL4	ENSG00000166793.10	0.498556	0.16318	0.588364	0.722655	0.248864
TMEM185B	ENSG00000226479.3	0.498611	0.163185	0.588382	0.722655	0.610122
HACD3	ENSG00000074696.12	0.498815	0.163239	0.588575	0.722655	0.701719
METTL2B	ENSG00000165055.15	0.498946	0.16326	0.588652	0.722655	-0.418646
PXN	ENSG00000089159.16	0.49896	0.16326	0.588652	0.722655	4.08116
INO80	ENSG00000128908.15	0.499149	0.163309	0.588828	0.722655	-0.545749
ACCS	ENSG00000110455.13	0.499405	0.163379	0.589082	0.722655	-2.36037
LINC00324	ENSG00000178977.3	0.500039	0.163567	0.589758	0.722655	0.138373
STK32C	ENSG00000165752.16	0.500059	0.163567	0.589758	0.722655	-0.43393
IARS2	ENSG00000067704.9	0.500146	0.163582	0.589814	0.722655	-0.770307
GGCX	ENSG00000115486.11	0.500524	0.163692	0.590212	0.722655	-0.648529
ZFAT	ENSG00000066827.15	0.500588	0.1637	0.59024	0.722655	1.40614
AGO2	ENSG00000123908.11	0.500842	0.16377	0.590492	0.722655	-0.790245
TMIGD3	ENSG00000121933.18	0.500945	0.163791	0.590567	0.722655	2.2227
EFNA1	ENSG00000169242.11	0.501199	0.163861	0.590818	0.722655	-1.96165
FGF14	ENSG00000102466.15	0.501363	0.16389	0.590926	0.722655	0.102274
ATP5D	ENSG00000099624.7	0.501371	0.16389	0.590926	0.722655	-3.59139
BEX1	ENSG00000133169.5	0.501497	0.163919	0.591027	0.722655	1.84056
NARFL	ENSG00000103245.13	0.501584	0.163934	0.591082	0.722655	0.953754
ACOT11	ENSG00000162390.17	0.501684	0.163953	0.591153	0.722655	-0.246373
PHOSPHO2	ENSG00000144362.11	0.501759	0.163965	0.591194	0.722655	-0.127507
ELF3	ENSG00000163435.15	0.502185	0.164091	0.591647	0.722655	0.14807
YIPF3	ENSG00000137207.11	0.502295	0.164114	0.59173	0.722655	2.02008
PREB	ENSG00000138073.13	0.502363	0.164121	0.591756	0.722655	-2.50468
AGTR1	ENSG00000144891.17	0.502398	0.164121	0.591756	0.722655	-0.683514
SH2D4A	ENSG00000104611.11	0.50244	0.164121	0.591758	0.722655	-0.199368
SMIM19	ENSG00000176209.11	0.503809	0.164555	0.593323	0.722655	2.20445
HMGN4	ENSG00000182952.4	0.503967	0.164594	0.593462	0.722655	-3.1907
CCNT1	ENSG00000129315.10	0.504424	0.16473	0.593952	0.722655	0.47796
ZNF805	ENSG00000204524.6	0.504876	0.164864	0.594436	0.722655	-0.119563
RP11140I163	ENSG00000272343.1	0.505343	0.165003	0.594938	0.722655	-0.132805
SPATA20	ENSG00000006282.20	0.505493	0.165039	0.595067	0.722655	1.85715
PJA2	ENSG00000198961.9	0.505628	0.165063	0.595155	0.722655	-2.129
FAM160A2	ENSG00000051009.10	0.505648	0.165063	0.595155	0.722655	1.47555
AGAP4	ENSG00000188234.13	0.505802	0.1651	0.595288	0.722655	0.787678
EGFL7	ENSG00000172889.15	0.505852	0.165103	0.595299	0.722655	7.27432
GIGYF2	ENSG00000204120.14	0.506112	0.165175	0.595557	0.722655	-0.650389
DUSP11	ENSG00000144048.10	0.506629	0.16533	0.596118	0.722655	-0.577145
HSPD1	ENSG00000144381.16	0.506902	0.165406	0.596392	0.722655	13.1374
KRT18	ENSG00000111057.10	0.507189	0.165481	0.59666	0.722655	-4.53925
NTS	ENSG00000133636.10	0.507212	0.165481	0.59666	0.722655	7.02842
LUC7L3	ENSG00000108848.15	0.507302	0.165497	0.596718	0.722655	-7.60005
MFSD9	ENSG00000135953.10	0.507549	0.165564	0.596961	0.722655	0.317434
C9orf142	ENSG00000148362.10	0.508341	0.165809	0.597845	0.722655	-1.82708
SRM	ENSG00000116649.9	0.508547	0.165863	0.598039	0.722655	3.26975
TAF1C	ENSG00000103168.16	0.508694	0.165896	0.598155	0.722655	2.32879
ZNF562	ENSG00000171466.9	0.508728	0.165896	0.598155	0.722655	-0.3188
REL	ENSG00000162924.13	0.509111	0.166007	0.598558	0.722655	0.729275
TMED9	ENSG00000184840.11	0.509199	0.166016	0.59859	0.722655	4.52995
UACA	ENSG00000137831.14	0.509221	0.166016	0.59859	0.722655	3.63124
CDKN2AIP	ENSG00000168564.5	0.509266	0.166016	0.59859	0.722655	-0.558243
LAMTOR2	ENSG00000116586.11	0.509301	0.166016	0.59859	0.722655	-3.13354
OSBPL9	ENSG00000117859.18	0.509492	0.166065	0.598767	0.722655	-1.92806
MPZL2	ENSG00000149573.8	0.50961	0.16609	0.598857	0.722655	-2.00181
ZNF469	ENSG00000225614.2	0.509681	0.166091	0.59886	0.722655	0.220793
RAI14	ENSG00000039560.13	0.509694	0.166091	0.59886	0.722655	-1.81784
BMP2	ENSG00000125845.6	0.509762	0.166096	0.598879	0.722655	-0.689381
RPS4Y1	ENSG00000129824.15	0.509792	0.166096	0.598879	0.722655	-15.1772
NOSIP	ENSG00000142546.13	0.510153	0.166201	0.599256	0.722655	-2.64147
BOD1L1	ENSG00000038219.12	0.510196	0.166201	0.599258	0.722655	-0.926666
LINC00176	ENSG00000196421.8	0.510306	0.166224	0.599339	0.722655	-0.0895823
SNTB1	ENSG00000172164.13	0.51043	0.166251	0.599437	0.722655	-0.418483
EXOC6	ENSG00000138190.16	0.510688	0.166322	0.599691	0.722655	-0.780303
DARS2	ENSG00000117593.9	0.511019	0.166416	0.600032	0.722655	-0.203689
RILP	ENSG00000167705.11	0.51127	0.166485	0.600279	0.722655	0.880323
RNF216	ENSG00000011275.18	0.511373	0.166505	0.600351	0.722655	-0.664914
FAM168A	ENSG00000054965.10	0.511445	0.166506	0.600355	0.722655	0.69929
FNIP1	ENSG00000217128.11	0.511457	0.166506	0.600355	0.722655	0.283231
ABHD18	ENSG00000164074.14	0.511724	0.166579	0.60062	0.722655	-0.278397
TGOLN2	ENSG00000152291.13	0.51187	0.166613	0.600741	0.722655	3.11365
MBTPS2	ENSG00000012174.11	0.51191	0.166613	0.600741	0.722655	-0.21161
RNF111	ENSG00000157450.15	0.512081	0.166655	0.600895	0.722655	0.562252
CDYL	ENSG00000153046.17	0.51244	0.166759	0.601268	0.722655	-0.383922
HIGD1A	ENSG00000181061.13	0.512507	0.166759	0.601269	0.722655	-4.09757
SFTA1P	ENSG00000225383.7	0.512523	0.166759	0.601269	0.722655	0.683967
PON2	ENSG00000105854.12	0.512622	0.166778	0.601337	0.722655	1.51598
PTX3	ENSG00000163661.3	0.513582	0.167077	0.602415	0.722655	-10.7318
MON2	ENSG00000061987.14	0.513698	0.167081	0.60243	0.722655	1.07177
FKBP3	ENSG00000100442.10	0.513718	0.167081	0.60243	0.722655	-1.42113
ISM1	ENSG00000101230.5	0.513718	0.167081	0.60243	0.722655	2.61856
DKK1	ENSG00000107984.9	0.513825	0.167103	0.602507	0.722655	-0.371639
SCNN1A	ENSG00000111319.12	0.513943	0.167128	0.602597	0.722655	0.121209
TYSND1	ENSG00000156521.13	0.514227	0.167207	0.602882	0.722655	0.269003
STYXL1	ENSG00000127952.16	0.514697	0.167346	0.603385	0.722655	1.17118
SIAH2	ENSG00000181788.3	0.515011	0.167435	0.603705	0.722655	0.882092
B4GAT1	ENSG00000174684.6	0.515111	0.167446	0.603745	0.722655	-0.918734
SLC25A36	ENSG00000114120.11	0.515127	0.167446	0.603745	0.722655	1.18721
ADAM9	ENSG00000168615.11	0.515558	0.167573	0.604202	0.722655	4.18474
PRIMA1	ENSG00000175785.12	0.515611	0.167575	0.604212	0.722655	-1.07752
WBSCR27	ENSG00000165171.10	0.515685	0.167575	0.604212	0.722655	0.363517
SNTB2	ENSG00000168807.16	0.5157	0.167575	0.604212	0.722655	-0.424267
AGAP1	ENSG00000157985.18	0.515732	0.167575	0.604212	0.722655	-0.256467
ZCCHC3	ENSG00000247315.3	0.515818	0.167589	0.604259	0.722655	-0.409433
CCL18	ENSG00000275385.1	0.515854	0.167589	0.604259	0.722655	16.1448
TTC38	ENSG00000075234.16	0.515955	0.167608	0.604329	0.722655	-0.855147
NUP155	ENSG00000113569.15	0.516873	0.167892	0.605352	0.722655	0.194682
TSPAN1	ENSG00000117472.9	0.516911	0.167892	0.605352	0.722655	-0.391609
CLNS1A	ENSG00000074201.8	0.517058	0.167926	0.605477	0.722655	2.04853
SCRN2	ENSG00000141295.13	0.517123	0.167934	0.605504	0.722655	-1.15121
C10orf11	ENSG00000148655.14	0.517359	0.167996	0.605728	0.722655	-0.936548
SLC35E2	ENSG00000215790.6	0.517428	0.167996	0.605728	0.722655	-0.33982
CD177	ENSG00000204936.9	0.517438	0.167996	0.605728	0.722655	5.74129
TIGD2	ENSG00000180346.3	0.517522	0.16801	0.605778	0.722655	-0.0926862
WDFY2	ENSG00000139668.8	0.517669	0.168044	0.605901	0.722655	0.310904
CCNT2	ENSG00000082258.12	0.517806	0.168075	0.606014	0.722655	0.667939
APPBP2	ENSG00000062725.9	0.518341	0.168235	0.606591	0.722655	-0.232663
FAM24B	ENSG00000213185.6	0.518813	0.168375	0.607095	0.722655	0.259701
SRPRB	ENSG00000144867.11	0.519298	0.168519	0.607614	0.722655	1.36432
TOMM6	ENSG00000214736.7	0.519794	0.168666	0.608146	0.722655	-5.91027
WDR36	ENSG00000134987.11	0.520463	0.16887	0.608881	0.722655	0.219127
MVP	ENSG00000013364.18	0.520545	0.168883	0.608928	0.722655	3.85794
HSPA6	ENSG00000173110.7	0.520594	0.168886	0.608936	0.722655	9.31693
PIK3C2A	ENSG00000011405.13	0.520687	0.168892	0.608959	0.722655	-0.660294
ZNF383	ENSG00000188283.11	0.520696	0.168892	0.608959	0.722655	-0.226101
TMEM255B	ENSG00000184497.12	0.520748	0.168895	0.608971	0.722655	1.28213
SCART1	ENSG00000214279.13	0.520832	0.168909	0.609021	0.722655	-0.168962
RPL31	ENSG00000071082.10	0.520937	0.168929	0.609093	0.722655	-77.627
LRRC34	ENSG00000171757.15	0.520994	0.168929	0.609093	0.722655	-0.141815
ANAPC13	ENSG00000129055.12	0.521019	0.168929	0.609093	0.722655	-2.03383
PFDN5	ENSG00000123349.13	0.52138	0.169033	0.609467	0.722655	-35.542
CCDC40	ENSG00000141519.14	0.521655	0.169108	0.60974	0.722655	-0.336918
MVD	ENSG00000167508.11	0.521934	0.169185	0.610017	0.722655	-1.10123
HFE	ENSG00000010704.18	0.521988	0.169189	0.610032	0.722655	0.586541
FSCN2	ENSG00000186765.11	0.522065	0.169201	0.610074	0.722655	-0.0791741
FBXO31	ENSG00000103264.17	0.522151	0.169209	0.610104	0.722655	-1.69691
ZXDB	ENSG00000198455.4	0.522174	0.169209	0.610104	0.722655	0.166698
NOP14	ENSG00000087269.15	0.522267	0.169226	0.610163	0.722655	0.554087
LCN12	ENSG00000184925.11	0.5224	0.169256	0.610271	0.722655	0.107559
ZDHHC1	ENSG00000159714.10	0.522492	0.169266	0.610306	0.722655	-0.616474
GNPTG	ENSG00000090581.9	0.522514	0.169266	0.610306	0.722655	-2.77431
LGI2	ENSG00000153012.11	0.522631	0.16929	0.610394	0.722655	-0.361451
FAM199X	ENSG00000123575.8	0.522998	0.169395	0.610775	0.722655	0.250659
MT1M	ENSG00000205364.3	0.523117	0.169416	0.610848	0.722655	-23.9411
TMEM256	ENSG00000205544.3	0.523144	0.169416	0.610848	0.722655	3.70482
TEKT3	ENSG00000125409.12	0.523395	0.169484	0.611093	0.722655	-0.26508
SPTLC1	ENSG00000090054.13	0.523499	0.169496	0.611138	0.722655	1.05526
CCDC47	ENSG00000108588.13	0.523517	0.169496	0.611138	0.722655	-1.49966
RNF31	ENSG00000092098.16	0.523596	0.169508	0.611179	0.722655	-1.63685
RP11315D162	ENSG00000260007.2	0.523636	0.169508	0.611179	0.722655	-0.135566
HADHB	ENSG00000138029.13	0.523694	0.169513	0.611198	0.722655	1.72279
ATG101	ENSG00000123395.14	0.524	0.169599	0.611507	0.722655	1.83128
AC1098261	ENSG00000226791.6	0.524059	0.169604	0.611528	0.722655	0.183482
SETBP1	ENSG00000152217.16	0.524375	0.169693	0.611847	0.722655	-0.253726
CELF1	ENSG00000149187.17	0.524784	0.16981	0.61227	0.722655	1.38617
F2RL2	ENSG00000164220.6	0.524821	0.16981	0.61227	0.722655	0.137269
FANCM	ENSG00000187790.10	0.52495	0.169839	0.612372	0.722655	0.196531
ADGRG3	ENSG00000182885.16	0.525106	0.169875	0.612505	0.722655	3.0019
KRIT1	ENSG00000001631.15	0.525709	0.170056	0.613155	0.722655	0.720162
GMPS	ENSG00000163655.15	0.525746	0.170056	0.613155	0.722655	-0.694493
GPBP1L1	ENSG00000159592.10	0.525919	0.170084	0.613257	0.722655	1.56984
WFDC2	ENSG00000101443.17	0.525943	0.170084	0.613257	0.722655	-1.76667
TREML1	ENSG00000161911.11	0.525959	0.170084	0.613257	0.722655	0.452251
DSG2	ENSG00000046604.12	0.526502	0.170246	0.613841	0.722655	0.228563
HIST1H2BJ	ENSG00000124635.8	0.526954	0.170379	0.614319	0.722655	0.511927
LILRA5	ENSG00000187116.13	0.527212	0.170448	0.614571	0.722655	-2.71238
CTD2116N171	ENSG00000259316.10	0.52749	0.170525	0.614846	0.722655	0.378083
BRI3	ENSG00000164713.9	0.527981	0.170668	0.615362	0.722655	-6.44334
PNP	ENSG00000198805.11	0.528017	0.170668	0.615362	0.722655	18.2379
IPO4	ENSG00000196497.16	0.528163	0.170702	0.615484	0.722655	-1.0561
OPA1	ENSG00000198836.8	0.52826	0.170719	0.615548	0.722655	-1.07635
TERF1	ENSG00000147601.13	0.528425	0.170759	0.615692	0.722655	-0.440546
C4orf33	ENSG00000151470.12	0.52855	0.170786	0.615789	0.722655	0.489495
CHRDL2	ENSG00000054938.15	0.529249	0.170998	0.616554	0.722655	1.87572
SH3D21	ENSG00000214193.10	0.52996	0.171214	0.617333	0.722655	-0.433136
FOXRED1	ENSG00000110074.10	0.530229	0.171288	0.617597	0.722655	0.665663
TMEM184B	ENSG00000198792.12	0.530693	0.171416	0.61806	0.722655	1.76547
PDXDC1	ENSG00000179889.18	0.53071	0.171416	0.61806	0.722655	-1.77134
OSGEP	ENSG00000092094.10	0.530804	0.171433	0.618121	0.722655	1.82667
GBF1	ENSG00000107862.4	0.531325	0.171587	0.618678	0.722655	0.538595
PGS1	ENSG00000087157.18	0.531391	0.171595	0.618705	0.722655	-1.29793
C18orf25	ENSG00000152242.10	0.531454	0.171602	0.618729	0.722655	0.283925
NDRG4	ENSG00000103034.14	0.531503	0.171604	0.618738	0.722655	2.70926
PDSS2	ENSG00000164494.11	0.531686	0.171649	0.618901	0.722655	-0.183864
MDC1	ENSG00000137337.14	0.532018	0.171743	0.619239	0.722655	-1.0318
TMEM67	ENSG00000164953.15	0.532133	0.171752	0.619271	0.722655	0.302086
HLF	ENSG00000108924.13	0.532172	0.171752	0.619271	0.722655	0.42608
VPS8	ENSG00000156931.15	0.532172	0.171752	0.619271	0.722655	-0.694103
BICD1	ENSG00000151746.13	0.53226	0.171766	0.619324	0.722655	-0.562971
TRPV1	ENSG00000196689.11	0.532436	0.17181	0.61948	0.722655	0.174609
RP11529K13	ENSG00000260537.2	0.532522	0.171818	0.619509	0.722655	-0.343468
ZNF14	ENSG00000105708.8	0.532609	0.171818	0.619509	0.722655	0.136487
GTF2A1	ENSG00000165417.11	0.532629	0.171818	0.619509	0.722655	0.337224
RP11437B101	ENSG00000279765.3	0.53263	0.171818	0.619509	0.722655	-0.121315
GSE1	ENSG00000131149.18	0.532731	0.171837	0.619577	0.722655	0.841992
AKR7A2	ENSG00000053371.12	0.532805	0.171847	0.619615	0.722655	1.38207
ZNF669	ENSG00000188295.14	0.533072	0.171919	0.619875	0.722655	-0.204606
PQLC2L	ENSG00000174899.10	0.533692	0.172106	0.620548	0.722655	-0.21026
ANGPT2	ENSG00000091879.13	0.534166	0.172245	0.621049	0.722655	-0.876295
NPIPA1	ENSG00000183426.16	0.534267	0.172264	0.621118	0.722655	-4.47941
SPEN	ENSG00000065526.10	0.534464	0.17231	0.621283	0.722655	-1.62115
CBLL1	ENSG00000105879.11	0.534515	0.17231	0.621283	0.722655	-0.395408
FUBP1	ENSG00000162613.16	0.534536	0.17231	0.621283	0.722655	2.94006
ZNF552	ENSG00000178935.5	0.534588	0.172313	0.621294	0.722655	0.284507
EHD1	ENSG00000110047.17	0.534685	0.172331	0.621357	0.722655	-4.97477
PNCK	ENSG00000130822.15	0.534808	0.172357	0.621451	0.722655	-1.44228
RRNAD1	ENSG00000143303.11	0.534865	0.172359	0.621461	0.722655	0.915139
RFT1	ENSG00000163933.9	0.534901	0.172359	0.621461	0.722655	-0.4469
FAM76A	ENSG00000009780.15	0.535335	0.172461	0.621827	0.722655	0.304127
PFKFB2	ENSG00000123836.14	0.535336	0.172461	0.621827	0.722655	0.404268
KDM4A	ENSG00000066135.12	0.535344	0.172461	0.621827	0.722655	0.344445
NPIPB15	ENSG00000196436.8	0.535435	0.172477	0.621885	0.722655	-1.09357
MBD2	ENSG00000134046.11	0.535567	0.172506	0.621988	0.722655	2.57643
ADGRB2	ENSG00000121753.12	0.535629	0.172512	0.622011	0.722655	-0.164998
CYB5A	ENSG00000166347.18	0.535896	0.172584	0.622272	0.722655	-3.8958
GBP2	ENSG00000162645.12	0.535942	0.172586	0.622277	0.722655	-4.12956
TEX10	ENSG00000136891.13	0.536035	0.172602	0.622335	0.722655	-0.326259
FAM198A	ENSG00000144649.8	0.536286	0.172657	0.622533	0.722655	-0.571473
GPAT2	ENSG00000186281.12	0.536314	0.172657	0.622533	0.722655	-0.43171
LINC01569	ENSG00000262468.5	0.536333	0.172657	0.622533	0.722655	0.109256
PPDPF	ENSG00000125534.9	0.536976	0.17285	0.623231	0.722655	-13.1949
MBD5	ENSG00000204406.12	0.53702	0.17285	0.623232	0.722655	-0.472234
DENND1A	ENSG00000119522.16	0.537579	0.173017	0.623832	0.722655	0.36864
CPNE3	ENSG00000085719.12	0.537649	0.173026	0.623864	0.722655	-0.986097
EZH1	ENSG00000108799.12	0.537713	0.173033	0.623889	0.722655	1.84806
PTHLH	ENSG00000087494.15	0.537827	0.173056	0.623972	0.722655	0.658872
LRRC4	ENSG00000128594.7	0.537915	0.17307	0.624024	0.722655	0.33211
SLC6A16	ENSG00000063127.15	0.538037	0.173089	0.624092	0.722655	0.314056
LRIG2	ENSG00000198799.11	0.53808	0.173089	0.624092	0.722655	0.245089
SNW1	ENSG00000100603.13	0.538137	0.173089	0.624092	0.722655	1.40246
C8orf44	ENSG00000213865.7	0.538143	0.173089	0.624092	0.722655	-0.380394
P3H1	ENSG00000117385.15	0.538346	0.17314	0.624277	0.722655	-1.66859
SMPD4	ENSG00000136699.19	0.538581	0.173202	0.624501	0.722655	-1.06059
MAPKAP1	ENSG00000119487.16	0.538994	0.173321	0.62493	0.722655	-1.5782
GINS2	ENSG00000131153.8	0.539901	0.173599	0.625932	0.722655	0.108701
PPAN	ENSG00000130810.19	0.539959	0.173604	0.625949	0.722655	1.13303
MFSD13A	ENSG00000138111.14	0.540188	0.173664	0.626166	0.722655	0.379237
DDX23	ENSG00000174243.9	0.540712	0.173815	0.626709	0.722655	-1.49545
NEMP2	ENSG00000189362.11	0.540742	0.173815	0.626709	0.722655	0.194706
SACM1L	ENSG00000211456.10	0.540898	0.173851	0.626841	0.722655	-0.820589
XCL1	ENSG00000143184.4	0.541055	0.173888	0.626972	0.722655	0.266639
RP11670E136	ENSG00000274213.1	0.541255	0.173939	0.627155	0.722655	1.02288
RAB9A	ENSG00000123595.7	0.541364	0.173959	0.62723	0.722655	0.779415
HK2	ENSG00000159399.9	0.541406	0.173959	0.62723	0.722655	2.38896
TYMS	ENSG00000176890.15	0.541918	0.174096	0.627724	0.722655	0.78604
SREBF2	ENSG00000198911.11	0.54259	0.174295	0.628439	0.722655	1.7752
BIRC6	ENSG00000115760.13	0.54262	0.174295	0.628439	0.722655	0.986393
CPLX1	ENSG00000168993.14	0.543149	0.174451	0.629002	0.722655	0.501275
EDRF1	ENSG00000107938.17	0.543199	0.174453	0.62901	0.722655	0.548957
OSER1	ENSG00000132823.10	0.543325	0.174472	0.629077	0.722655	-1.79528
DDIAS	ENSG00000165490.12	0.543343	0.174472	0.629077	0.722655	-0.099957
FGFR1OP2	ENSG00000111790.13	0.54356	0.174528	0.629279	0.722655	1.27947
TMEM17	ENSG00000186889.9	0.543871	0.174595	0.629521	0.722655	0.0980697
KCTD13	ENSG00000174943.9	0.543891	0.174595	0.629521	0.722655	-0.620377
HIVEP1	ENSG00000095951.16	0.543897	0.174595	0.629521	0.722655	0.638545
RHBDD3	ENSG00000100263.13	0.544105	0.174648	0.629712	0.722655	-0.473659
APBA3	ENSG00000011132.11	0.544273	0.17468	0.62983	0.722655	-0.846192
GINS4	ENSG00000147536.11	0.544294	0.17468	0.62983	0.722655	0.176398
SLC36A4	ENSG00000180773.14	0.545019	0.174891	0.630588	0.722655	0.407724
ROPN1L	ENSG00000145491.11	0.545034	0.174891	0.630588	0.722655	0.226688
SLC38A7	ENSG00000103042.8	0.545345	0.174976	0.630897	0.722655	0.497716
UBAC1	ENSG00000130560.8	0.545442	0.174976	0.630897	0.722655	0.914669
KDM5B	ENSG00000117139.16	0.545442	0.174976	0.630897	0.722655	-0.482024
ZNF334	ENSG00000198185.11	0.545473	0.174976	0.630897	0.722655	0.187381
PLOD1	ENSG00000083444.16	0.545939	0.175112	0.631386	0.722655	-4.13243
USP9Y	ENSG00000114374.12	0.546142	0.175163	0.63157	0.722655	-0.818608
ZP3	ENSG00000188372.14	0.546511	0.175268	0.631948	0.722655	0.312842
PRPH2	ENSG00000112619.7	0.547026	0.175419	0.632494	0.722655	0.0701991
SLC25A20	ENSG00000178537.9	0.54708	0.175422	0.632506	0.722655	0.75018
SIGLEC15	ENSG00000197046.11	0.547305	0.175476	0.632699	0.722655	0.322507
SPC24	ENSG00000161888.11	0.547333	0.175476	0.632699	0.722655	0.129554
SNAPC4	ENSG00000165684.4	0.547481	0.175492	0.632755	0.722655	-0.202207
TMEM80	ENSG00000177042.14	0.547496	0.175492	0.632755	0.722655	1.01775
ADAMTS10	ENSG00000142303.13	0.547511	0.175492	0.632755	0.722655	-4.42708
NDUFAF5	ENSG00000101247.17	0.54769	0.175535	0.632912	0.722655	-0.681807
AS3MT	ENSG00000214435.7	0.548024	0.175628	0.633248	0.722655	-0.297253
SLC30A4	ENSG00000104154.6	0.548756	0.175849	0.634044	0.722655	0.140978
DHX36	ENSG00000174953.13	0.549132	0.175956	0.634428	0.722655	1.16076
TMPRSS5	ENSG00000166682.10	0.549252	0.17598	0.634518	0.722655	-0.221734
MCTS1	ENSG00000232119.7	0.549486	0.176041	0.634737	0.722655	1.42458
ANKZF1	ENSG00000163516.13	0.549584	0.176059	0.634801	0.722655	3.49135
FAM124A	ENSG00000150510.16	0.549659	0.176069	0.634838	0.722655	-0.19976
ZMAT3	ENSG00000172667.10	0.549811	0.176104	0.634963	0.722655	-0.338372
BORA	ENSG00000136122.15	0.549936	0.17613	0.635057	0.722655	0.164128
THBS2	ENSG00000186340.14	0.550308	0.176236	0.635437	0.722655	27.2558
MOB3B	ENSG00000120162.9	0.550644	0.176329	0.635775	0.722655	0.158165
CYP51A1	ENSG00000001630.15	0.550757	0.176352	0.635855	0.722655	-1.03902
WAC	ENSG00000095787.21	0.550877	0.176357	0.635874	0.722655	-2.03877
RP11539L103	ENSG00000251580.1	0.550903	0.176357	0.635874	0.722655	-0.339442
SUN1	ENSG00000164828.17	0.551001	0.176357	0.635874	0.722655	-3.98662
ZNF260	ENSG00000254004.6	0.551004	0.176357	0.635874	0.722655	-0.155172
ESM1	ENSG00000164283.12	0.551005	0.176357	0.635874	0.722655	-1.46432
SAMD8	ENSG00000156671.12	0.551053	0.176357	0.635874	0.722655	0.301894
PDCD6	ENSG00000249915.7	0.551076	0.176357	0.635874	0.722655	1.58938
LINC00665	ENSG00000232677.6	0.551177	0.176364	0.635899	0.722655	0.236539
IFIT1	ENSG00000185745.9	0.551185	0.176364	0.635899	0.722655	5.79287
RP11322E115	ENSG00000267583.5	0.551235	0.176366	0.635907	0.722655	0.519218
FBXO25	ENSG00000147364.16	0.551602	0.176454	0.636225	0.722655	-0.457668
TMEM208	ENSG00000168701.18	0.55161	0.176454	0.636225	0.722655	1.99884
MYO1B	ENSG00000128641.18	0.55164	0.176454	0.636225	0.722655	-1.11946
PITPNM3	ENSG00000091622.15	0.551908	0.176526	0.636483	0.722655	-0.116565
SEH1L	ENSG00000085415.15	0.553156	0.176911	0.637873	0.722655	0.69418
NPB	ENSG00000183979.7	0.553217	0.176916	0.637892	0.722655	-0.108754
RNPC3	ENSG00000185946.15	0.553342	0.176943	0.637987	0.722655	-0.817173
STIM1	ENSG00000167323.11	0.553472	0.17697	0.638087	0.722655	-1.03284
RAD17	ENSG00000152942.18	0.553695	0.177028	0.638293	0.722655	0.554354
TNRC6C	ENSG00000078687.17	0.553848	0.177063	0.638419	0.722655	-0.367732
AHSA2	ENSG00000173209.22	0.554116	0.177135	0.638679	0.722655	5.01891
COMMD10	ENSG00000145781.8	0.554463	0.177232	0.639028	0.722655	0.902693
RBL2	ENSG00000103479.15	0.554524	0.177237	0.639049	0.722655	2.79943
PLCB1	ENSG00000182621.17	0.554615	0.177252	0.639103	0.722655	0.73088
SRGAP2C	ENSG00000171943.11	0.554877	0.177322	0.639354	0.722655	0.309429
UBE2S	ENSG00000108106.13	0.555773	0.177585	0.640302	0.722655	-1.49604
OTUD3	ENSG00000169914.5	0.555787	0.177585	0.640302	0.722655	-0.570593
DDT	ENSG00000099977.13	0.555884	0.177602	0.640364	0.722655	-2.26024
SLC1A4	ENSG00000115902.10	0.555931	0.177603	0.640368	0.722655	1.18966
TLE1	ENSG00000196781.14	0.557068	0.177952	0.641625	0.722655	-1.36783
WDR90	ENSG00000161996.18	0.557125	0.177952	0.641625	0.722655	0.989184
LMO7	ENSG00000136153.19	0.557183	0.177952	0.641625	0.722655	-3.70413
FAM209B	ENSG00000213714.1	0.557197	0.177952	0.641625	0.722655	-0.0752974
TCTN3	ENSG00000119977.20	0.557433	0.177999	0.641796	0.722655	0.744326
MAP2K1	ENSG00000169032.9	0.557434	0.177999	0.641796	0.722655	-1.76514
ZNF852	ENSG00000178917.15	0.557498	0.178006	0.641821	0.722655	-0.14416
SEC24D	ENSG00000150961.14	0.557948	0.178135	0.642288	0.722655	-1.28729
ATP6V1C1	ENSG00000155097.11	0.558124	0.178178	0.642441	0.722655	-1.07006
IKZF2	ENSG00000030419.16	0.55825	0.178204	0.642535	0.722655	-0.134127
SDSL	ENSG00000139410.14	0.558921	0.178404	0.643257	0.722655	0.763844
HDHD2	ENSG00000167220.11	0.559023	0.178413	0.643288	0.722655	-0.679209
LRRC27	ENSG00000148814.17	0.559036	0.178413	0.643288	0.722655	0.27446
NUDT22	ENSG00000149761.8	0.559389	0.178501	0.643607	0.722655	1.4569
DCLRE1C	ENSG00000152457.17	0.559401	0.178501	0.643607	0.722655	0.361607
ATP6V1G2DDX39B	ENSG00000254870.5	0.559644	0.178565	0.643836	0.722655	-1.66391
CTC543D158	ENSG00000278611.1	0.559766	0.17859	0.643927	0.722655	-0.123272
ZNF518B	ENSG00000178163.7	0.559815	0.178592	0.643932	0.722655	0.152036
RPL8	ENSG00000161016.17	0.560009	0.178639	0.644104	0.722655	-34.0756
OGDH	ENSG00000105953.14	0.560219	0.178692	0.644296	0.722655	1.1129
EDC4	ENSG00000038358.14	0.56029	0.178701	0.644327	0.722655	1.37477
LAGE3	ENSG00000196976.7	0.560361	0.17871	0.644358	0.722655	0.727235
RSRC1	ENSG00000174891.12	0.560467	0.17873	0.64443	0.722655	-0.444653
HSPA12A	ENSG00000165868.13	0.560887	0.178835	0.644809	0.722655	0.573617
VTI1A	ENSG00000151532.13	0.560924	0.178835	0.644809	0.722655	-0.371825
CEP152	ENSG00000103995.13	0.560929	0.178835	0.644809	0.722655	-0.116859
G2E3	ENSG00000092140.14	0.561012	0.178847	0.644854	0.722655	0.255137
MLLT6	ENSG00000275023.4	0.561137	0.178865	0.644918	0.722655	4.65533
PTER	ENSG00000165983.14	0.561176	0.178865	0.644918	0.722655	-0.288838
ZNF131	ENSG00000172262.11	0.561203	0.178865	0.644918	0.722655	0.60941
SLC43A3	ENSG00000134802.17	0.561243	0.178865	0.644918	0.722655	2.70505
GPR27	ENSG00000170837.2	0.561348	0.178884	0.644988	0.722655	0.21407
PRMT9	ENSG00000164169.12	0.561742	0.178996	0.64539	0.722655	0.569126
SFR1	ENSG00000156384.14	0.562117	0.179101	0.64577	0.722655	-0.219329
SLC4A11	ENSG00000088836.12	0.562422	0.179184	0.64607	0.722655	0.0719984
FTL	ENSG00000087086.14	0.562768	0.179281	0.646416	0.722655	611.727
MBD6	ENSG00000166987.14	0.563215	0.179409	0.64688	0.722655	-1.81689
PLEKHO1	ENSG00000023902.13	0.563272	0.179413	0.646894	0.722655	-3.38585
USP40	ENSG00000085982.13	0.563325	0.179416	0.646904	0.722655	0.6949
CFHR1	ENSG00000244414.6	0.563385	0.179421	0.646922	0.722655	-0.555483
RP1292L203	ENSG00000274818.1	0.563855	0.179557	0.647412	0.722655	-0.213067
PDIK1L	ENSG00000175087.9	0.563925	0.179565	0.647441	0.722655	0.133124
TMA7	ENSG00000232112.3	0.56423	0.179648	0.647741	0.722655	-9.08569
SS18	ENSG00000141380.13	0.564492	0.179713	0.647977	0.722655	-1.10449
PGRMC2	ENSG00000164040.16	0.564524	0.179713	0.647977	0.722655	1.75833
H2AFY2	ENSG00000099284.13	0.564775	0.179779	0.648215	0.722655	0.254976
SLCO3A1	ENSG00000176463.13	0.565015	0.179842	0.64844	0.722655	1.04922
RPL35	ENSG00000136942.14	0.565375	0.179942	0.648802	0.722655	-44.5023
MRPS30	ENSG00000112996.10	0.565572	0.179991	0.648977	0.722655	0.367676
HOXB7	ENSG00000260027.4	0.565716	0.180023	0.649092	0.722655	-0.634126
RHBDD1	ENSG00000144468.16	0.565935	0.180078	0.649292	0.722655	0.47029
RPS7	ENSG00000171863.12	0.566527	0.180252	0.649921	0.722655	39.7097
IL6	ENSG00000136244.11	0.566591	0.180259	0.649944	0.722655	-106.1
HSPA1B	ENSG00000204388.6	0.566674	0.180271	0.649987	0.722655	91.6996
FAIM2	ENSG00000135472.8	0.567917	0.18065	0.651353	0.722655	0.945685
SLC9B2	ENSG00000164038.14	0.567992	0.18065	0.651353	0.722655	-0.6777
CSNK1G1	ENSG00000169118.17	0.568039	0.18065	0.651353	0.722655	-0.134779
NOL6	ENSG00000165271.16	0.568042	0.18065	0.651353	0.722655	-0.580004
SEMA6A	ENSG00000092421.16	0.568146	0.180669	0.651421	0.722655	0.400589
CCDC9	ENSG00000105321.12	0.568362	0.180723	0.651618	0.722655	-1.3142
PRRG2	ENSG00000126460.10	0.568416	0.180726	0.651629	0.722655	-0.123193
ZFHX4	ENSG00000091656.15	0.56879	0.180831	0.652007	0.722655	0.0723073
BANP	ENSG00000172530.20	0.568841	0.180833	0.652015	0.722655	-0.491176
ACSM5	ENSG00000183549.10	0.569293	0.180963	0.652481	0.722655	-0.333266
IQGAP1	ENSG00000140575.12	0.569915	0.181146	0.653144	0.722655	4.54583
GREM2	ENSG00000180875.4	0.57002	0.181166	0.653213	0.722655	0.542555
NPIPB11	ENSG00000254206.5	0.570173	0.181189	0.653299	0.722655	0.178637
PSME2	ENSG00000100911.15	0.570184	0.181189	0.653299	0.722655	6.57731
USP12	ENSG00000152484.13	0.570862	0.181378	0.653979	0.722655	1.28158
U2AF1L4	ENSG00000161265.14	0.570867	0.181378	0.653979	0.722655	1.20629
DAAM1	ENSG00000100592.15	0.571252	0.181486	0.654369	0.722655	0.82472
TMED2	ENSG00000086598.10	0.571533	0.181561	0.654639	0.722655	2.92836
FAM13A	ENSG00000138640.14	0.571706	0.181602	0.654786	0.722655	0.758755
ACKR3	ENSG00000144476.5	0.572326	0.18178	0.655428	0.722655	-8.61292
SQLE	ENSG00000104549.11	0.572355	0.18178	0.655428	0.722655	0.865708
CMPK2	ENSG00000134326.11	0.572413	0.181784	0.655444	0.722655	1.619
PRKAB1	ENSG00000111725.10	0.572542	0.181809	0.655533	0.722655	-0.648481
SP2	ENSG00000167182.13	0.572588	0.181809	0.655533	0.722655	0.419245
PHKB	ENSG00000102893.15	0.572667	0.181809	0.655533	0.722655	0.695291
SNX11	ENSG00000002919.14	0.57267	0.181809	0.655533	0.722655	-0.56287
RP15O67	ENSG00000283900.1	0.572989	0.181896	0.655847	0.722655	0.140451
RP11544M2213	ENSG00000270149.5	0.573449	0.182028	0.656322	0.722655	-0.433486
VEGFB	ENSG00000173511.9	0.573541	0.182043	0.656377	0.722655	-5.35938
ZNF566	ENSG00000186017.14	0.573848	0.182126	0.656677	0.722655	-0.227666
RNMT	ENSG00000101654.17	0.574061	0.182179	0.656869	0.722655	-0.654304
HERC5	ENSG00000138646.8	0.574192	0.182207	0.656967	0.722655	-0.807922
ZNF136	ENSG00000196646.11	0.574456	0.182277	0.657219	0.722655	0.28612
TAMM41	ENSG00000144559.10	0.574628	0.182317	0.657364	0.722655	-0.338656
ZNF547	ENSG00000152433.14	0.574727	0.182334	0.657426	0.722655	-0.123986
RAB3IL1	ENSG00000167994.11	0.575219	0.182476	0.657938	0.722655	-1.0124
ATG3	ENSG00000144848.10	0.575492	0.182548	0.658199	0.722655	-1.14884
EFCAB13	ENSG00000178852.15	0.575823	0.182637	0.658519	0.722655	0.216379
PXDN	ENSG00000130508.10	0.575862	0.182637	0.658519	0.722655	-2.04023
NBPF12	ENSG00000268043.7	0.575994	0.182656	0.658588	0.722655	0.321236
MPV17	ENSG00000115204.14	0.576012	0.182656	0.658588	0.722655	1.77031
PSMG3AS1	ENSG00000230487.7	0.576603	0.18283	0.659213	0.722655	-0.179408
EPHX4	ENSG00000172031.6	0.577047	0.182938	0.659605	0.722655	0.0622727
ALPK1	ENSG00000073331.17	0.577063	0.182938	0.659605	0.722655	0.456436
KCNJ5	ENSG00000120457.11	0.577081	0.182938	0.659605	0.722655	0.749656
PIDD1	ENSG00000177595.17	0.577142	0.182943	0.659623	0.722655	-0.576194
GCHFR	ENSG00000137880.5	0.577525	0.183051	0.66001	0.722655	2.48839
TBC1D7	ENSG00000145979.17	0.578058	0.183205	0.660567	0.722655	0.468929
MYCBPAP	ENSG00000136449.13	0.578572	0.183354	0.661103	0.722655	0.109355
RBBP8	ENSG00000101773.18	0.578736	0.183391	0.661239	0.722655	-0.617195
SLC7A8	ENSG00000092068.19	0.578931	0.183439	0.66141	0.722655	1.39062
ELOVL1	ENSG00000066322.14	0.579024	0.183454	0.661465	0.722655	-1.77645
MT1F	ENSG00000198417.6	0.579208	0.183486	0.66158	0.722655	6.12083
MYOT	ENSG00000120729.9	0.579215	0.183486	0.66158	0.722655	-0.509389
PGK1	ENSG00000102144.13	0.57938	0.183524	0.661716	0.722655	-10.5978
VSTM2L	ENSG00000132821.11	0.579602	0.18358	0.661919	0.722655	0.322244
CLIP4	ENSG00000115295.19	0.579659	0.183584	0.661933	0.722655	0.409746
SPATC1L	ENSG00000160284.14	0.580019	0.183684	0.662292	0.722655	-0.402767
ZNF592	ENSG00000166716.9	0.580233	0.183737	0.662485	0.722655	-0.402079
RAD54L	ENSG00000085999.11	0.580568	0.183829	0.662815	0.722655	-0.0977556
FITM1	ENSG00000139914.6	0.580648	0.18384	0.662856	0.722655	0.0535656
DDX56	ENSG00000136271.10	0.580731	0.183852	0.662899	0.722655	-1.08292
CELSR3	ENSG00000008300.16	0.580891	0.183881	0.663005	0.722655	0.0967989
NIPBL	ENSG00000164190.17	0.580915	0.183881	0.663005	0.722655	-0.440219
TBCCD1	ENSG00000113838.12	0.581007	0.183896	0.663059	0.722655	-0.169521
CLHC1	ENSG00000162994.15	0.581064	0.1839	0.663073	0.722655	-0.361639
RTKN	ENSG00000114993.16	0.581539	0.184036	0.663563	0.722655	-0.565155
KDM1A	ENSG00000004487.15	0.581949	0.184152	0.66398	0.722655	-0.61043
NUP88	ENSG00000108559.11	0.582111	0.184188	0.664112	0.722655	-1.73272
GPATCH8	ENSG00000186566.12	0.582353	0.184251	0.664337	0.722655	-0.525198
PUS1	ENSG00000177192.13	0.583168	0.184494	0.665215	0.722655	-0.653717
SLC25A3	ENSG00000075415.12	0.583296	0.184521	0.66531	0.722655	-5.36629
NACC1	ENSG00000160877.5	0.583699	0.184625	0.665685	0.722655	-0.677701
HDLBP	ENSG00000115677.16	0.583716	0.184625	0.665685	0.722655	6.33151
SDHD	ENSG00000204370.9	0.583792	0.184634	0.665719	0.722655	2.14651
PTPDC1	ENSG00000158079.14	0.58403	0.184695	0.665939	0.722655	-0.195305
HSD17B7	ENSG00000132196.13	0.584361	0.184782	0.666254	0.722655	-0.497616
MFN2	ENSG00000116688.16	0.584396	0.184782	0.666254	0.722655	-0.906395
ARF5	ENSG00000004059.10	0.584509	0.184803	0.66633	0.722655	-2.74977
MLST8	ENSG00000167965.17	0.584716	0.184855	0.666515	0.722655	0.650726
KIAA0556	ENSG00000047578.12	0.584982	0.184924	0.666766	0.722655	0.323224
SERBP1	ENSG00000142864.14	0.585129	0.184956	0.666881	0.722655	-2.42874
TPCN2	ENSG00000162341.16	0.5854	0.185028	0.667139	0.722655	0.376716
AMZ1	ENSG00000174945.13	0.585473	0.185036	0.66717	0.722655	-0.15081
LACC1	ENSG00000179630.10	0.585688	0.18509	0.667363	0.722655	0.381157
MITD1	ENSG00000158411.11	0.586098	0.185205	0.667778	0.722655	0.858517
GLO1	ENSG00000124767.6	0.586319	0.185261	0.667979	0.722655	1.30061
GSDMD	ENSG00000104518.10	0.586378	0.185265	0.667994	0.722655	1.98048
SPOPL	ENSG00000144228.8	0.5866	0.185321	0.668195	0.722655	-0.400084
PPP2R3B	ENSG00000167393.17	0.586865	0.185374	0.668387	0.722655	0.790471
FAM110C	ENSG00000184731.5	0.586866	0.185374	0.668387	0.722655	0.412888
PIGH	ENSG00000100564.8	0.586912	0.185374	0.668387	0.722655	-0.613832
AFAP1	ENSG00000196526.10	0.58698	0.185374	0.668387	0.722655	0.500481
SHISA3	ENSG00000178343.4	0.586997	0.185374	0.668387	0.722655	0.819415
RPL32	ENSG00000144713.12	0.587631	0.18556	0.669057	0.722655	39.9391
SPTLC2	ENSG00000100596.6	0.587721	0.185574	0.669108	0.722655	0.602834
RPL24	ENSG00000114391.12	0.587895	0.185615	0.669254	0.722655	-28.0869
AKR1B1	ENSG00000085662.13	0.588081	0.185659	0.669415	0.722655	4.44113
NUP98	ENSG00000110713.15	0.588253	0.185699	0.669558	0.722655	1.53635
ZNF638	ENSG00000075292.18	0.588713	0.18583	0.67003	0.722655	2.60337
RBM11	ENSG00000185272.13	0.588953	0.185891	0.670251	0.722655	-0.146656
ANOS1	ENSG00000011201.11	0.589191	0.185952	0.670469	0.722655	0.324499
TRIM52	ENSG00000183718.5	0.589545	0.186037	0.670776	0.722655	0.507975
BDKRB2	ENSG00000168398.6	0.589552	0.186037	0.670776	0.722655	0.598625
OXTR	ENSG00000180914.10	0.58965	0.186053	0.670837	0.722655	0.556115
SENP7	ENSG00000138468.15	0.589806	0.18608	0.670931	0.722655	0.618397
MAP3K21	ENSG00000143674.10	0.589825	0.18608	0.670931	0.722655	0.0459328
AHCY	ENSG00000101444.12	0.589923	0.186096	0.67099	0.722655	-1.27692
LITAF	ENSG00000189067.12	0.590228	0.186166	0.671244	0.722655	8.72281
CXCL1	ENSG00000163739.4	0.59028	0.186166	0.671244	0.722655	4.90645
RECQL4	ENSG00000160957.12	0.590283	0.186166	0.671244	0.722655	0.254793
CCDC126	ENSG00000169193.11	0.590631	0.186262	0.671588	0.722655	-0.306924
FOXK1	ENSG00000164916.10	0.591484	0.186516	0.672505	0.722655	0.346882
TPST1	ENSG00000169902.13	0.591583	0.186533	0.672566	0.722655	-0.884888
GTF3C4	ENSG00000125484.11	0.591771	0.18657	0.672701	0.722655	-0.125438
ZNF530	ENSG00000183647.10	0.591794	0.18657	0.672701	0.722655	-0.100502
PWP2	ENSG00000241945.7	0.592012	0.186625	0.672897	0.722655	-0.542834
ZNF184	ENSG00000096654.15	0.592122	0.186645	0.67297	0.722655	-0.136824
MAML3	ENSG00000196782.12	0.592484	0.186722	0.673248	0.722655	0.122776
MIR3945HG	ENSG00000251230.5	0.592499	0.186722	0.673248	0.722655	0.426913
EIF2AK2	ENSG00000055332.16	0.592511	0.186722	0.673248	0.722655	0.642163
TMTC3	ENSG00000139324.11	0.59255	0.186722	0.673248	0.722655	-0.146477
DLG1	ENSG00000075711.20	0.59269	0.186738	0.673304	0.722655	-0.656936
RP11932O99	ENSG00000269930.1	0.592691	0.186738	0.673304	0.722655	-0.484562
ATPIF1	ENSG00000130770.17	0.592799	0.186757	0.673374	0.722655	-4.09839
YIPF5	ENSG00000145817.16	0.592983	0.186801	0.673532	0.722655	-0.859977
RLIM	ENSG00000131263.12	0.594656	0.187306	0.675352	0.722655	0.53255
CNOT6	ENSG00000113300.11	0.594678	0.187306	0.675352	0.722655	0.166581
KCNMB3	ENSG00000171121.16	0.595414	0.187523	0.676135	0.722655	0.1389
B4GALT7	ENSG00000027847.13	0.595461	0.187523	0.676136	0.722655	0.754709
CCDC94	ENSG00000105248.15	0.59565	0.187568	0.676299	0.722655	0.647993
ARHGAP29	ENSG00000137962.12	0.5958	0.187601	0.676416	0.722655	-0.586155
ZNF418	ENSG00000196724.12	0.596264	0.187733	0.676892	0.722655	0.213608
PAF1	ENSG00000006712.14	0.596321	0.187736	0.676904	0.722655	-1.15429
NUP107	ENSG00000111581.9	0.596414	0.187751	0.676957	0.722655	0.734795
GPR89B	ENSG00000188092.14	0.596797	0.187847	0.677304	0.722655	-0.326945
CDC27	ENSG00000004897.11	0.596849	0.187847	0.677304	0.722655	-0.821691
RIC3	ENSG00000166405.14	0.596858	0.187847	0.677304	0.722655	0.730136
NT5DC2	ENSG00000168268.10	0.597349	0.187974	0.67776	0.722655	1.9944
SDHC	ENSG00000143252.14	0.597369	0.187974	0.67776	0.722655	-2.39801
AVPR1A	ENSG00000166148.3	0.597399	0.187974	0.67776	0.722655	-0.336385
TARBP2	ENSG00000139546.10	0.597594	0.18802	0.677929	0.722655	-0.677292
CSNK1A1	ENSG00000113712.17	0.598193	0.188183	0.678515	0.722655	-1.82489
TWF1	ENSG00000151239.13	0.598203	0.188183	0.678515	0.722655	-1.22601
PEX16	ENSG00000121680.15	0.598509	0.188265	0.678809	0.722655	0.594687
PHIP	ENSG00000146247.13	0.598658	0.188284	0.67888	0.722655	0.266687
TPRN	ENSG00000176058.11	0.598709	0.188284	0.67888	0.722655	-0.214692
TSPAN17	ENSG00000048140.17	0.598709	0.188284	0.67888	0.722655	-0.585751
ECHDC3	ENSG00000134463.14	0.599238	0.188436	0.679427	0.722655	-0.772996
AKT1S1	ENSG00000204673.10	0.599351	0.188457	0.679502	0.722655	0.971394
ZNF432	ENSG00000256087.6	0.599596	0.188511	0.679697	0.722655	0.238316
TMEM50B	ENSG00000142188.16	0.599615	0.188511	0.679697	0.722655	-1.8401
TXN2	ENSG00000100348.9	0.599731	0.188533	0.679776	0.722655	-1.72998
STK16	ENSG00000115661.13	0.599891	0.188563	0.679884	0.722655	0.572886
CADPS2	ENSG00000081803.15	0.599919	0.188563	0.679884	0.722655	0.414637
ZNF440	ENSG00000171295.12	0.599996	0.188572	0.679919	0.722655	0.179031
FBLN7	ENSG00000144152.12	0.600482	0.18871	0.680416	0.722655	0.306827
TAF11	ENSG00000064995.16	0.600693	0.188762	0.680603	0.722655	0.413141
SMIM3	ENSG00000256235.1	0.601057	0.188862	0.680963	0.722655	2.91847
IL1R2	ENSG00000115590.13	0.601185	0.188887	0.681055	0.722655	4.80529
HMOX2	ENSG00000103415.11	0.601321	0.188916	0.681156	0.722655	-1.16036
SCP2	ENSG00000116171.17	0.601475	0.18895	0.681279	0.722655	3.02742
HCG11	ENSG00000228223.2	0.602706	0.189321	0.68262	0.722655	0.180208
OSBPL10	ENSG00000144645.13	0.602787	0.189332	0.682659	0.722655	0.670996
ARHGEF19	ENSG00000142632.16	0.602912	0.189357	0.682748	0.722655	-0.477272
DCAF8	ENSG00000132716.18	0.60306	0.189389	0.682863	0.722655	4.07845
JUN	ENSG00000177606.6	0.603163	0.189399	0.682899	0.722655	38.4734
HSPE1	ENSG00000115541.10	0.603185	0.189399	0.682899	0.722655	-5.88448
LINC02193	ENSG00000260923.6	0.603519	0.189489	0.683225	0.722655	-2.12787
ANKRD24	ENSG00000089847.12	0.60357	0.189491	0.68323	0.722655	0.094661
VAMP7	ENSG00000124333.15	0.603666	0.189506	0.683285	0.722655	0.782961
IDH1	ENSG00000138413.13	0.603828	0.189542	0.683416	0.722655	2.2245
LINC02019	ENSG00000273356.1	0.604011	0.189585	0.683571	0.722655	0.193998
MAPK1IP1L	ENSG00000168175.14	0.604325	0.189669	0.683873	0.722655	1.69179
PTPN13	ENSG00000163629.12	0.604677	0.189765	0.684219	0.722655	-0.232202
GLTP	ENSG00000139433.9	0.604747	0.189771	0.684242	0.722655	0.56065
TNFRSF6B	ENSG00000243509.4	0.60479	0.189771	0.684242	0.722655	2.03316
PGAP1	ENSG00000197121.14	0.605056	0.18984	0.684489	0.722655	-0.161129
RBM8A	ENSG00000265241.6	0.605346	0.189911	0.684745	0.722655	2.82199
MCHR1	ENSG00000128285.4	0.605375	0.189911	0.684745	0.722655	0.156591
RFFL	ENSG00000092871.16	0.605576	0.189959	0.684919	0.722655	-0.525262
DDX59	ENSG00000118197.13	0.605653	0.189969	0.684954	0.722655	0.590179
AFF4	ENSG00000072364.12	0.606026	0.190071	0.685322	0.722655	0.83925
ATAD2B	ENSG00000119778.14	0.606428	0.190182	0.685724	0.722655	0.1757
CTSL	ENSG00000135047.14	0.606587	0.190218	0.685851	0.722655	36.3358
WSB1	ENSG00000109046.14	0.606634	0.190218	0.685852	0.722655	-7.90414
NSMCE4A	ENSG00000107672.14	0.606892	0.190284	0.68609	0.722655	1.29269
DCXR	ENSG00000169738.7	0.607024	0.190311	0.686186	0.722655	-2.29675
PHF2	ENSG00000197724.10	0.607167	0.190341	0.686295	0.722655	-0.497691
CDK2AP1	ENSG00000111328.6	0.607214	0.190341	0.686295	0.722655	-2.89877
RBM22	ENSG00000086589.11	0.607364	0.190373	0.686413	0.722655	0.663187
CCS	ENSG00000173992.8	0.60752	0.190408	0.686536	0.722655	-1.35443
CXCL2	ENSG00000081041.8	0.607626	0.190426	0.686603	0.722655	29.5585
RABGGTA	ENSG00000100949.14	0.60784	0.190479	0.686792	0.722655	0.74932
FAM8A1	ENSG00000137414.5	0.608267	0.190598	0.687221	0.722655	-0.372113
XCL2	ENSG00000143185.3	0.608486	0.190652	0.687416	0.722655	-0.732769
MIATNB	ENSG00000244625.5	0.608632	0.190681	0.687522	0.722655	0.49246
PCNT	ENSG00000160299.16	0.608674	0.190681	0.687522	0.722655	0.4888
PARD6G	ENSG00000178184.15	0.609298	0.190862	0.688174	0.722655	-0.215578
BCKDK	ENSG00000103507.13	0.609703	0.190974	0.688578	0.722655	-0.941989
TNFAIP1	ENSG00000109079.9	0.609863	0.19101	0.688706	0.722655	0.881058
BTBD2	ENSG00000133243.8	0.610302	0.191132	0.689149	0.722655	-1.08648
TADA2B	ENSG00000173011.11	0.610428	0.191157	0.689239	0.722655	-0.248249
GCN1	ENSG00000089154.10	0.610477	0.191158	0.68924	0.722655	-0.759749
CA3	ENSG00000164879.6	0.610963	0.191295	0.689734	0.722655	0.337916
NKTR	ENSG00000114857.17	0.611008	0.191295	0.689734	0.722655	2.06269
RP1110C241	ENSG00000271020.1	0.611176	0.191328	0.689853	0.722655	-0.104334
GDPD5	ENSG00000158555.14	0.61123	0.191328	0.689853	0.722655	1.1465
AGPS	ENSG00000018510.13	0.611319	0.191328	0.689853	0.722655	-0.43206
NCKAP5	ENSG00000176771.16	0.611344	0.191328	0.689853	0.722655	0.0811874
CH5079B25	ENSG00000275464.4	0.611349	0.191328	0.689853	0.722655	-0.508767
RP5857K214	ENSG00000230021.8	0.611467	0.19135	0.689934	0.722655	-0.120174
JADE1	ENSG00000077684.15	0.611667	0.191398	0.690106	0.722655	-0.494663
CHRD	ENSG00000090539.15	0.612061	0.191506	0.690498	0.722655	0.673957
MRPL23	ENSG00000214026.10	0.612262	0.191555	0.690672	0.722655	-1.81752
SSPO	ENSG00000197558.11	0.61243	0.191592	0.690806	0.722655	-0.0822025
FIGNL1	ENSG00000132436.11	0.612475	0.191592	0.690806	0.722655	-0.175204
TMEM241	ENSG00000134490.13	0.612726	0.191655	0.691035	0.722655	0.154702
MAFG	ENSG00000197063.10	0.613151	0.191774	0.691461	0.722655	-0.711145
RP11295M186	ENSG00000272823.1	0.613505	0.191856	0.69176	0.722655	0.113013
PDZD7	ENSG00000186862.17	0.61351	0.191856	0.69176	0.722655	-0.0695282
RIC1	ENSG00000107036.11	0.613591	0.191867	0.691799	0.722655	0.514584
EBPL	ENSG00000123179.13	0.614029	0.191989	0.692239	0.722655	0.906266
NACA	ENSG00000196531.10	0.614772	0.192207	0.693024	0.722655	-23.5717
PNPLA2	ENSG00000177666.16	0.615007	0.192266	0.693235	0.722655	4.58574
RECK	ENSG00000122707.11	0.615203	0.192312	0.693402	0.722655	-0.421715
FBXL18	ENSG00000155034.18	0.615278	0.192321	0.693434	0.722655	-0.0685884
RCHY1	ENSG00000163743.13	0.615411	0.192347	0.69353	0.722655	0.563161
MIGA1	ENSG00000180488.14	0.615563	0.19238	0.693649	0.722655	-0.127229
GAL3ST4	ENSG00000197093.10	0.616433	0.192637	0.694576	0.722655	1.07727
CHIT1	ENSG00000133063.15	0.616716	0.192711	0.694841	0.722655	7.33608
GLG1	ENSG00000090863.11	0.616907	0.192756	0.695003	0.722655	-1.84304
CCDC74A	ENSG00000163040.14	0.617258	0.192851	0.695345	0.722655	0.264645
MYOSLID	ENSG00000229647.1	0.617336	0.192855	0.695361	0.722655	0.0938798
PTPN23	ENSG00000076201.14	0.617367	0.192855	0.695361	0.722655	-0.470355
BBS10	ENSG00000179941.6	0.61749	0.192879	0.695446	0.722655	-0.184263
WDHD1	ENSG00000198554.11	0.617623	0.192906	0.695543	0.722655	0.0834067
HAUS5	ENSG00000249115.8	0.617734	0.192913	0.695571	0.722655	-0.290616
KCNIP2	ENSG00000120049.18	0.617743	0.192913	0.695571	0.722655	1.04419
ADORA3	ENSG00000282608.1	0.617847	0.192931	0.695635	0.722655	1.13234
FRA10AC1	ENSG00000148690.11	0.617937	0.192944	0.695683	0.722655	-0.41202
MMP3	ENSG00000149968.11	0.618194	0.19301	0.695919	0.722655	0.9745
ATG5	ENSG00000057663.14	0.618502	0.193091	0.696212	0.722655	-0.390214
TRIM28	ENSG00000130726.11	0.618654	0.193124	0.69633	0.722655	3.90377
TRAP1	ENSG00000126602.10	0.618755	0.19314	0.69639	0.722655	-1.18785
C16orf86	ENSG00000159761.14	0.619061	0.193221	0.696681	0.722655	-0.242262
HIST1H2BG	ENSG00000273802.2	0.619123	0.193226	0.696697	0.722655	0.454538
MRNIP	ENSG00000161010.14	0.619299	0.193266	0.696842	0.722655	2.29575
CDCA4	ENSG00000170779.10	0.619685	0.193371	0.697222	0.722655	-0.192844
IER2	ENSG00000160888.6	0.619748	0.193376	0.69724	0.722655	-21.1898
QPCTL	ENSG00000011478.11	0.619968	0.19343	0.697434	0.722655	0.208883
MTF2	ENSG00000143033.17	0.620103	0.193457	0.697532	0.722655	0.373216
KLHDC10	ENSG00000128607.13	0.620777	0.193653	0.698237	0.722655	0.189598
POLE	ENSG00000177084.16	0.621616	0.1939	0.699128	0.722655	0.617914
FBXO6	ENSG00000116663.10	0.621664	0.1939	0.699128	0.722655	-0.405554
ZNF200	ENSG00000010539.11	0.621843	0.193941	0.699275	0.722655	0.208945
SUCLG2	ENSG00000172340.14	0.621891	0.193941	0.699275	0.722655	-0.831193
LCN2	ENSG00000148346.11	0.622356	0.194071	0.699745	0.722655	1.44468
HSPA1A	ENSG00000204389.9	0.622405	0.194071	0.699747	0.722655	103.142
LAMP1	ENSG00000185896.10	0.622545	0.1941	0.69985	0.722655	5.72377
SASH1	ENSG00000111961.17	0.623071	0.194235	0.700335	0.722655	-0.870575
DNAJC17	ENSG00000104129.9	0.623071	0.194235	0.700335	0.722655	-0.792859
RRAGD	ENSG00000025039.14	0.62348	0.194347	0.70074	0.722655	-0.636158
APBB3	ENSG00000113108.19	0.623532	0.194348	0.700745	0.722655	2.15665
SPRY2	ENSG00000136158.11	0.623635	0.194366	0.700807	0.722655	-1.62486
SLC19A3	ENSG00000135917.13	0.623752	0.194387	0.700885	0.722655	0.682831
BBOF1	ENSG00000119636.15	0.624016	0.194454	0.701128	0.722655	0.198689
ZNF597	ENSG00000167981.5	0.624297	0.194527	0.70139	0.722655	0.0870597
NUB1	ENSG00000013374.15	0.624434	0.194555	0.70149	0.722655	-1.07626
ATE1	ENSG00000107669.17	0.624491	0.194558	0.7015	0.722655	-0.273426
MTMR1	ENSG00000063601.16	0.624544	0.19456	0.701507	0.722655	0.50303
ZNF292	ENSG00000188994.12	0.625079	0.194711	0.702053	0.722655	-0.377654
DCPS	ENSG00000110063.8	0.625143	0.194716	0.702072	0.722655	-0.370488
APOC2	ENSG00000234906.9	0.62636	0.19508	0.703385	0.722655	3.99924
MIR155HG	ENSG00000234883.5	0.626637	0.195152	0.703642	0.722655	0.376298
CDC42BPB	ENSG00000198752.10	0.626839	0.1952	0.703815	0.722655	1.02855
IL7	ENSG00000104432.13	0.626997	0.195225	0.703906	0.722655	0.237966
MYEOV	ENSG00000172927.7	0.627016	0.195225	0.703906	0.722655	-0.149156
BLOC1S5TXNDC5	ENSG00000259040.5	0.627156	0.195254	0.704009	0.722655	-0.228188
PPFIA1	ENSG00000131626.16	0.627219	0.195258	0.704026	0.722655	0.631203
ZNF883	ENSG00000228623.5	0.627588	0.195358	0.704386	0.722655	0.0648941
FBXO36	ENSG00000153832.11	0.627969	0.195462	0.70476	0.722655	-0.062299
C19orf24	ENSG00000228300.13	0.628165	0.1955	0.704898	0.722655	-1.30922
RP11456K231	ENSG00000267414.1	0.628188	0.1955	0.704898	0.722655	-0.118747
PCIF1	ENSG00000100982.11	0.628337	0.195532	0.705012	0.722655	0.687477
SSU72	ENSG00000160075.11	0.628435	0.195547	0.705068	0.722655	1.38631
METTL17	ENSG00000165792.17	0.62864	0.195596	0.705244	0.722655	-2.19275
ANKRD36C	ENSG00000174501.14	0.629161	0.195743	0.705774	0.722655	-0.125197
NISCH	ENSG00000010322.15	0.629364	0.195789	0.705939	0.722655	2.30803
ZADH2	ENSG00000180011.6	0.629405	0.195789	0.705939	0.722655	-0.369887
C16orf89	ENSG00000153446.15	0.62983	0.195906	0.706363	0.722655	2.16974
LTN1	ENSG00000198862.13	0.629892	0.195911	0.706378	0.722655	-0.243549
OIP5	ENSG00000104147.8	0.630033	0.195931	0.706451	0.722655	0.0667874
CCND2	ENSG00000118971.7	0.630053	0.195931	0.706451	0.722655	-0.789842
ST6GALNAC4	ENSG00000136840.18	0.630235	0.195973	0.706601	0.722655	0.934783
LYPD3	ENSG00000124466.8	0.630752	0.196105	0.707078	0.722655	0.262169
ATP13A2	ENSG00000159363.17	0.630757	0.196105	0.707078	0.722655	0.755109
OTOA	ENSG00000155719.16	0.630847	0.196118	0.707125	0.722655	-0.132253
RNF207	ENSG00000158286.12	0.63121	0.196216	0.707478	0.722655	0.64565
PHF8	ENSG00000172943.19	0.631718	0.196358	0.707993	0.722655	0.43065
INMT	ENSG00000241644.2	0.631829	0.196378	0.708063	0.722655	-2.18949
HHLA3	ENSG00000197568.13	0.631957	0.196403	0.708153	0.722655	-0.406886
DDIT4	ENSG00000168209.4	0.63207	0.196423	0.708226	0.722655	40.7554
COL24A1	ENSG00000171502.14	0.632257	0.196457	0.708349	0.722655	0.143833
KPNA3	ENSG00000102753.9	0.632277	0.196457	0.708349	0.722655	0.342982
HEATR5B	ENSG00000008869.11	0.632471	0.196503	0.708512	0.722655	0.271503
USP32	ENSG00000170832.12	0.633242	0.196727	0.709322	0.722655	-0.533109
LBP	ENSG00000129988.5	0.633429	0.19677	0.709477	0.722655	1.25135
ZFYVE26	ENSG00000072121.15	0.633635	0.196819	0.709654	0.722655	-0.217315
RP11326C312	ENSG00000255328.1	0.633766	0.196845	0.709746	0.722655	-0.131861
MYCBP	ENSG00000214114.8	0.63434	0.197008	0.710335	0.722655	-0.569807
ARL13B	ENSG00000169379.15	0.634817	0.19713	0.710776	0.722655	-0.364453
PLEKHB1	ENSG00000021300.13	0.634831	0.19713	0.710776	0.722655	-0.758628
CENPW	ENSG00000203760.8	0.635236	0.197237	0.711159	0.722655	-0.877502
PPIL4	ENSG00000131013.3	0.63527	0.197237	0.711159	0.722655	-0.522031
CNN3	ENSG00000117519.15	0.635652	0.19734	0.711532	0.722655	-7.61553
UCHL1	ENSG00000154277.12	0.636096	0.197463	0.711976	0.722655	11.6725
PCNX1	ENSG00000100731.15	0.63618	0.197474	0.712015	0.722655	-0.569519
GALNT5	ENSG00000136542.8	0.636516	0.197563	0.712337	0.722655	-0.166775
C2orf74	ENSG00000237651.6	0.636728	0.197591	0.712436	0.722655	-1.21528
CD164	ENSG00000135535.15	0.636735	0.197591	0.712436	0.722655	2.96628
RAD18	ENSG00000070950.9	0.63675	0.197591	0.712436	0.722655	-0.0997674
CLEC4D	ENSG00000166527.7	0.637324	0.197754	0.713024	0.722655	0.592242
KLHL5	ENSG00000109790.16	0.63762	0.197817	0.713252	0.722655	0.592031
HIST1H3H	ENSG00000278828.1	0.637625	0.197817	0.713252	0.722655	-0.136477
SAMD4B	ENSG00000179134.15	0.637964	0.197907	0.713576	0.722655	2.62919
SLC9A6	ENSG00000198689.10	0.63805	0.197919	0.713618	0.722655	-0.256821
CELF6	ENSG00000140488.15	0.638231	0.19796	0.713766	0.722655	-0.206614
VWCE	ENSG00000167992.12	0.638383	0.197981	0.713842	0.722655	-0.150778
RALGAPB	ENSG00000170471.14	0.638396	0.197981	0.713842	0.722655	-0.350192
RP11351I2111	ENSG00000270074.1	0.638453	0.197983	0.713852	0.722655	-0.0958911
DDHD1	ENSG00000100523.14	0.638584	0.198002	0.713919	0.722655	-0.154772
CDC7	ENSG00000097046.12	0.638612	0.198002	0.713919	0.722655	0.127143
SMIM13	ENSG00000224531.5	0.638685	0.198002	0.713919	0.722655	-0.125786
HSPB3	ENSG00000169271.2	0.638708	0.198002	0.713919	0.722655	-0.664621
ACOT4	ENSG00000177465.4	0.639259	0.19815	0.714451	0.722655	0.0993157
PRKCI	ENSG00000163558.12	0.639281	0.19815	0.714451	0.722655	-0.365542
ACLY	ENSG00000131473.16	0.639706	0.198266	0.714871	0.722655	-1.27267
BTAF1	ENSG00000095564.13	0.639831	0.19828	0.71492	0.722655	0.815683
ERO1B	ENSG00000086619.13	0.639848	0.19828	0.71492	0.722655	0.212002
PRKAA1	ENSG00000132356.11	0.640106	0.198345	0.715154	0.722655	-1.18346
RWDD1	ENSG00000111832.12	0.640168	0.198349	0.71517	0.722655	1.73253
SIK3	ENSG00000160584.15	0.640473	0.198428	0.715456	0.722655	0.671965
MFSD4A	ENSG00000174514.12	0.640857	0.198532	0.71583	0.722655	0.0904073
SLC25A29	ENSG00000197119.12	0.640954	0.198547	0.715884	0.722655	-1.11359
BRD9	ENSG00000028310.17	0.641094	0.198575	0.715986	0.722655	0.487
SPATS2L	ENSG00000196141.13	0.641464	0.198675	0.716345	0.722655	-1.07585
RP11817O138	ENSG00000260274.1	0.641527	0.198678	0.716354	0.722655	-0.0575751
MS4A14	ENSG00000166928.10	0.641599	0.198678	0.716354	0.722655	-0.433632
TAOK2	ENSG00000149930.17	0.641619	0.198678	0.716354	0.722655	0.619352
CCL23	ENSG00000274736.4	0.641937	0.198761	0.716655	0.722655	-0.656773
PSMA4	ENSG00000041357.15	0.642096	0.198795	0.716778	0.722655	-3.72865
TMEM140	ENSG00000146859.6	0.642325	0.198851	0.716979	0.722655	0.897271
ZSWIM7	ENSG00000214941.7	0.642384	0.198854	0.71699	0.722655	-0.656652
AC0220075	ENSG00000206567.9	0.642457	0.198861	0.717017	0.722655	-0.180678
RPS6KA4	ENSG00000162302.12	0.643217	0.199081	0.717811	0.722655	-0.75002
WDR91	ENSG00000105875.13	0.644357	0.199419	0.719029	0.722655	-0.817062
CHEK1	ENSG00000149554.12	0.644434	0.199428	0.719059	0.722655	-0.153566
CAD	ENSG00000084774.13	0.645098	0.199606	0.719702	0.722655	-0.501211
C2orf68	ENSG00000168887.10	0.645108	0.199606	0.719702	0.722655	0.54305
FGF10	ENSG00000070193.4	0.645775	0.199797	0.720392	0.722655	0.235786
TLL1	ENSG00000038295.7	0.645961	0.199832	0.720516	0.722655	-0.175245
NUBPL	ENSG00000151413.16	0.645985	0.199832	0.720516	0.722655	0.194294
EGFL8	ENSG00000241404.6	0.64607	0.199843	0.720556	0.722655	1.30858
ZFPM2	ENSG00000169946.13	0.646147	0.199851	0.720587	0.722655	-0.267096
EPM2AIP1	ENSG00000178567.7	0.646207	0.199855	0.720599	0.722655	0.292252
RIDA	ENSG00000132541.10	0.646502	0.199924	0.720849	0.722655	-0.491934
SCARA5	ENSG00000168079.16	0.646529	0.199924	0.720849	0.722655	-3.62563
CCDC130	ENSG00000104957.13	0.646677	0.199949	0.72094	0.722655	1.4936
MICALL2	ENSG00000164877.18	0.646709	0.199949	0.72094	0.722655	-2.08239
CHD8	ENSG00000100888.12	0.646855	0.199979	0.721048	0.722655	0.72719
PDGFRA	ENSG00000134853.11	0.646931	0.199988	0.721078	0.722655	2.4901
SPATA25	ENSG00000149634.4	0.647127	0.200033	0.721242	0.722655	-0.223268
COPS2	ENSG00000166200.14	0.647181	0.200034	0.721247	0.722655	-1.32619
TMEM45A	ENSG00000181458.10	0.647247	0.20004	0.721266	0.722655	1.98808
DHX9	ENSG00000135829.16	0.647662	0.200153	0.721673	0.722655	1.24139
ZHX1	ENSG00000165156.14	0.64853	0.200406	0.722586	0.722655	-0.328231
NSUN6	ENSG00000241058.3	0.649158	0.200585	0.72323	0.722655	0.269794
BAZ2B	ENSG00000123636.17	0.649893	0.200797	0.723995	0.722655	0.590005
ATXN7L3	ENSG00000087152.15	0.650007	0.200816	0.724067	0.722655	0.621318
SLC4A7	ENSG00000033867.16	0.650091	0.200824	0.724093	0.722655	0.736758
LINC00959	ENSG00000237489.3	0.650174	0.200824	0.724093	0.722655	-0.240658
FNBP1L	ENSG00000137942.16	0.650179	0.200824	0.724093	0.722655	0.293799
UBR5	ENSG00000104517.12	0.650506	0.20091	0.724402	0.722655	1.45408
AHI1	ENSG00000135541.20	0.650974	0.201039	0.724868	0.722655	0.522801
DOK1	ENSG00000115325.13	0.651063	0.201051	0.724913	0.722655	0.63737
NBPF26	ENSG00000273136.6	0.65129	0.201087	0.725041	0.722655	-0.555651
F8A1	ENSG00000277203.1	0.651359	0.201087	0.725041	0.722655	-0.803751
ISG15	ENSG00000187608.8	0.651368	0.201087	0.725041	0.722655	14.1004
TCF20	ENSG00000100207.18	0.651376	0.201087	0.725041	0.722655	0.224718
ANGPTL7	ENSG00000171819.4	0.651559	0.201128	0.72519	0.722655	1.7549
NCL	ENSG00000115053.15	0.651623	0.201132	0.725206	0.722655	-7.93789
EPB41L4AAS1	ENSG00000224032.6	0.651942	0.201216	0.725506	0.722655	-2.16133
EEA1	ENSG00000102189.16	0.651999	0.201218	0.725514	0.722655	0.176015
CD274	ENSG00000120217.13	0.652124	0.201241	0.725598	0.722655	-0.432158
GRIP2	ENSG00000144596.12	0.652249	0.201265	0.725682	0.722655	-0.141701
GOT2	ENSG00000125166.12	0.652431	0.201305	0.72583	0.722655	-0.506778
EEPD1	ENSG00000122547.10	0.652551	0.201327	0.725909	0.722655	-0.815574
TCP1	ENSG00000120438.11	0.652736	0.201369	0.726059	0.722655	2.66188
ERP27	ENSG00000139055.6	0.652826	0.201382	0.726104	0.722655	-0.212566
MESP1	ENSG00000166823.5	0.653515	0.201579	0.726815	0.722655	0.125477
SMG9	ENSG00000105771.13	0.6541	0.201744	0.727412	0.722655	-1.1763
BRAF	ENSG00000157764.12	0.654278	0.201784	0.727554	0.722655	-0.366916
MYSM1	ENSG00000162601.9	0.654497	0.201836	0.727742	0.722655	-0.388905
ELAVL1	ENSG00000066044.14	0.654792	0.201912	0.728015	0.722655	0.435594
SYCP2L	ENSG00000153157.12	0.654843	0.201912	0.728017	0.722655	0.105209
PRRC2B	ENSG00000130723.18	0.655366	0.202058	0.728543	0.722655	1.52749
FTX	ENSG00000230590.8	0.655627	0.202123	0.728778	0.722655	-0.444275
RC3H2	ENSG00000056586.15	0.65571	0.202134	0.728815	0.722655	0.290486
MMRN1	ENSG00000138722.9	0.65598	0.202201	0.72906	0.722655	1.43254
NKX31	ENSG00000167034.9	0.656129	0.202232	0.729171	0.722655	-0.185611
ADGRG6	ENSG00000112414.14	0.65637	0.202291	0.729383	0.722655	0.162202
ZNF860	ENSG00000197385.5	0.656624	0.202354	0.72961	0.722655	0.0808777
USP37	ENSG00000135913.10	0.656707	0.202364	0.729647	0.722655	-0.135674
SFT2D2	ENSG00000213064.9	0.656781	0.202372	0.729674	0.722655	-0.190784
IL12RB2	ENSG00000081985.10	0.656924	0.20239	0.729739	0.722655	0.11996
SMN1	ENSG00000172062.16	0.656939	0.20239	0.729739	0.722655	0.696252
NME2	ENSG00000243678.11	0.657645	0.202592	0.730468	0.722655	-12.7271
JMJD7	ENSG00000243789.10	0.657746	0.202608	0.730525	0.722655	-0.27001
MTERF4	ENSG00000122085.16	0.657866	0.202629	0.730603	0.722655	-1.03967
TUBB2B	ENSG00000137285.9	0.658367	0.202768	0.731103	0.722655	1.3768
BUB3	ENSG00000154473.17	0.658489	0.202791	0.731184	0.722655	1.12066
TDP2	ENSG00000111802.13	0.65887	0.202892	0.731551	0.722655	1.16961
ZNF571	ENSG00000180479.13	0.659188	0.202975	0.731849	0.722655	-0.172664
STX6	ENSG00000135823.13	0.659358	0.203012	0.731983	0.722655	-0.326713
MARS2	ENSG00000247626.4	0.659527	0.203049	0.732115	0.722655	-0.124622
CGNL1	ENSG00000128849.10	0.659633	0.203066	0.732177	0.722655	-0.321817
CDC40	ENSG00000168438.14	0.659925	0.20314	0.732446	0.722655	0.253901
AMMECR1L	ENSG00000144233.9	0.660159	0.203197	0.73265	0.722655	-0.30772
GDAP1	ENSG00000104381.12	0.660312	0.203229	0.732764	0.722655	0.160781
MAMLD1	ENSG00000013619.13	0.660414	0.203245	0.732822	0.722655	-0.457263
AGPAT1	ENSG00000204310.12	0.660618	0.203292	0.732993	0.722655	1.00383
ZNF430	ENSG00000118620.12	0.660779	0.203326	0.733116	0.722655	0.199379
LIPG	ENSG00000101670.11	0.661244	0.203454	0.733577	0.722655	-0.882891
TEF	ENSG00000167074.14	0.661512	0.203521	0.733819	0.722655	-0.750962
RP11949J78	ENSG00000283189.2	0.661586	0.203529	0.733845	0.722655	-0.473276
RUFY3	ENSG00000018189.12	0.661741	0.203561	0.733962	0.722655	-0.876206
CCDC122	ENSG00000151773.12	0.661981	0.203619	0.734172	0.722655	0.187187
SCOC	ENSG00000153130.17	0.662241	0.20368	0.734392	0.722655	1.34016
SLC33A1	ENSG00000169359.13	0.662279	0.20368	0.734392	0.722655	-0.384052
PLEKHG4	ENSG00000196155.12	0.662476	0.203714	0.734512	0.722655	-0.279441
LRRC37A2	ENSG00000238083.7	0.662488	0.203714	0.734512	0.722655	0.604915
ZDHHC9	ENSG00000188706.12	0.662882	0.20382	0.734895	0.722655	-0.883102
SERPINB8	ENSG00000166401.14	0.663292	0.20393	0.735293	0.722655	-0.773142
SLC39A4	ENSG00000147804.9	0.663905	0.204103	0.735917	0.722655	-0.519947
KIF3C	ENSG00000084731.14	0.664272	0.204201	0.736268	0.722655	-0.353671
SULT1B1	ENSG00000173597.8	0.664524	0.204263	0.736492	0.722655	0.1685
C19orf66	ENSG00000130813.17	0.664643	0.204277	0.736542	0.722655	1.96725
AVIL	ENSG00000135407.10	0.66467	0.204277	0.736542	0.722655	0.541349
ZNF624	ENSG00000197566.9	0.664763	0.20429	0.73659	0.722655	-0.0730156
DDX47	ENSG00000213782.7	0.664843	0.204299	0.736623	0.722655	-0.869659
GABARAPL1	ENSG00000139112.10	0.664952	0.204317	0.736688	0.722655	4.59567
UBXN2B	ENSG00000215114.8	0.665015	0.204321	0.736703	0.722655	0.394688
RAB7A	ENSG00000075785.12	0.666	0.204608	0.737738	0.722655	-2.84448
TNPO2	ENSG00000105576.15	0.666198	0.204653	0.737901	0.722655	-0.711232
CYP4F12	ENSG00000186204.14	0.666274	0.204654	0.737904	0.722655	0.318403
SLX4	ENSG00000188827.10	0.666301	0.204654	0.737904	0.722655	0.0884803
ATF6	ENSG00000118217.5	0.666391	0.204666	0.737948	0.722655	0.399759
TRAPPC1	ENSG00000170043.11	0.666665	0.204735	0.738196	0.722655	3.22612
PSMD11	ENSG00000108671.9	0.666899	0.204791	0.738399	0.722655	-0.972998
NUP205	ENSG00000155561.14	0.667016	0.204812	0.738473	0.722655	0.456037
ZNF736	ENSG00000234444.9	0.667104	0.204824	0.738515	0.722655	0.227144
TRAPPC5	ENSG00000181029.8	0.667163	0.204826	0.738524	0.722655	-2.96137
RPS10	ENSG00000124614.13	0.66754	0.204926	0.738886	0.722655	-30.9838
TSPAN3	ENSG00000140391.14	0.667914	0.205026	0.739245	0.722655	-2.02928
SNAPC1	ENSG00000023608.4	0.668245	0.205112	0.739554	0.722655	0.413587
SMARCC1	ENSG00000173473.10	0.669185	0.205385	0.740539	0.722655	0.310799
CSF3	ENSG00000108342.12	0.66933	0.205403	0.740604	0.722655	10.1148
LYPLA2	ENSG00000011009.10	0.669345	0.205403	0.740604	0.722655	-0.619892
SPDL1	ENSG00000040275.16	0.66944	0.205417	0.740654	0.722655	-0.17586
TERF2	ENSG00000132604.10	0.669567	0.20544	0.740739	0.722655	-0.366912
STON1	ENSG00000243244.5	0.669756	0.205467	0.740836	0.722655	-0.435075
SNAP25	ENSG00000132639.12	0.669756	0.205467	0.740836	0.722655	-0.875164
USP14	ENSG00000101557.14	0.670006	0.205528	0.741056	0.722655	0.346607
KIAA1524	ENSG00000163507.13	0.670368	0.205624	0.741401	0.722655	0.116667
UGGT1	ENSG00000136731.12	0.670597	0.205679	0.741599	0.722655	0.321223
STS	ENSG00000101846.6	0.670707	0.205697	0.741665	0.722655	0.165784
TMEM35B	ENSG00000243749.1	0.670833	0.20572	0.741748	0.722655	1.1678
ZXDC	ENSG00000070476.14	0.670986	0.205752	0.741861	0.722655	0.2762
XAB2	ENSG00000076924.11	0.671262	0.205821	0.74211	0.722655	-0.577211
OSGIN2	ENSG00000164823.9	0.671561	0.205897	0.742384	0.722655	-0.286684
FSTL1	ENSG00000163430.11	0.671652	0.205905	0.742414	0.722655	-8.51983
RGS22	ENSG00000132554.19	0.671689	0.205905	0.742414	0.722655	-0.0703847
C21orf58	ENSG00000160298.17	0.671793	0.205922	0.742474	0.722655	0.0921044
PSMG3	ENSG00000157778.8	0.671857	0.205926	0.742489	0.722655	-0.768282
FOLR3	ENSG00000110203.8	0.672035	0.205965	0.742629	0.722655	0.356981
ZNF273	ENSG00000198039.11	0.67224	0.206012	0.7428	0.722655	0.114202
ARAP3	ENSG00000120318.15	0.6723	0.206015	0.74281	0.722655	-0.545435
TICAM1	ENSG00000127666.9	0.672356	0.206016	0.742816	0.722655	-0.670185
MEGF9	ENSG00000106780.8	0.672914	0.206172	0.743376	0.722655	0.737939
AREL1	ENSG00000119682.16	0.673015	0.206187	0.743432	0.722655	0.241561
KMT2E	ENSG00000005483.20	0.673104	0.206199	0.743474	0.722655	1.22839
RP11689P112	ENSG00000205959.3	0.673196	0.206212	0.74352	0.722655	0.0612333
SLIT2	ENSG00000145147.19	0.67328	0.206213	0.743525	0.722655	0.496008
GTF2H3	ENSG00000111358.13	0.673301	0.206213	0.743525	0.722655	-0.298854
ITGAD	ENSG00000156886.11	0.67361	0.206292	0.743809	0.722655	0.248121
N4BP2L2	ENSG00000244754.8	0.67371	0.206307	0.743864	0.722655	1.77407
VEGFA	ENSG00000112715.21	0.673964	0.206364	0.74407	0.722655	-16.3769
ATF3	ENSG00000162772.16	0.673998	0.206364	0.74407	0.722655	28.3817
OR51E1	ENSG00000180785.8	0.674099	0.20638	0.744125	0.722655	-0.124868
NOL8	ENSG00000198000.11	0.674246	0.206399	0.744196	0.722655	-0.515539
SUSD2	ENSG00000099994.10	0.674264	0.206399	0.744196	0.722655	-0.906859
IFI27L1	ENSG00000165948.10	0.675465	0.206751	0.745465	0.722655	-0.637508
ORC3	ENSG00000135336.14	0.67591	0.206872	0.7459	0.722655	-0.41538
C11orf70	ENSG00000137691.12	0.676349	0.206991	0.746329	0.722655	-0.154175
RP11111M223	ENSG00000255135.3	0.676689	0.207079	0.746646	0.722655	-0.254642
ARFIP1	ENSG00000164144.15	0.676738	0.207079	0.746646	0.722655	-0.375209
SF3A2	ENSG00000104897.9	0.677091	0.207127	0.74682	0.722655	0.958618
IMPA2	ENSG00000141401.11	0.677153	0.207127	0.74682	0.722655	0.592303
RP11435I104	ENSG00000261832.6	0.677176	0.207127	0.74682	0.722655	0.181242
SLF2	ENSG00000119906.11	0.677178	0.207127	0.74682	0.722655	-0.24978
DHRS12	ENSG00000102796.10	0.677186	0.207127	0.74682	0.722655	0.445062
RRN3	ENSG00000085721.12	0.677202	0.207127	0.74682	0.722655	0.373872
CCL8	ENSG00000108700.4	0.677486	0.207199	0.747078	0.722655	1.95181
NAP1L4	ENSG00000205531.12	0.678101	0.207355	0.747642	0.722655	0.975239
RP11192H234	ENSG00000258472.8	0.67814	0.207355	0.747642	0.722655	0.131664
OMD	ENSG00000127083.7	0.678151	0.207355	0.747642	0.722655	1.81399
STOM	ENSG00000148175.12	0.678608	0.207479	0.74809	0.722655	-6.55048
POLR2J3	ENSG00000168255.19	0.678866	0.207542	0.748318	0.722655	-3.08127
NSMCE3	ENSG00000185115.5	0.678971	0.207559	0.748378	0.722655	-0.203516
FAM212B	ENSG00000197852.9	0.679102	0.207583	0.748465	0.722655	0.237695
TRIM41	ENSG00000146063.19	0.679172	0.207589	0.748487	0.722655	0.336206
ZNF543	ENSG00000178229.7	0.679258	0.2076	0.748525	0.722655	-0.051489
PEG10	ENSG00000242265.5	0.679452	0.207644	0.748683	0.722655	-0.323262
ZBTB44	ENSG00000196323.12	0.680211	0.20786	0.749463	0.722655	0.209303
FAM122C	ENSG00000156500.14	0.68057	0.207941	0.749754	0.722655	0.167097
DESI1	ENSG00000100418.7	0.680577	0.207941	0.749754	0.722655	0.362742
SHQ1	ENSG00000144736.13	0.681657	0.208255	0.750887	0.722655	-0.274479
DCUN1D2	ENSG00000150401.14	0.68174	0.208265	0.750922	0.722655	-0.264456
SERINC1	ENSG00000111897.6	0.681833	0.208277	0.750968	0.722655	3.13795
ARHGAP42	ENSG00000165895.17	0.682128	0.208352	0.751236	0.722655	0.123731
TSPAN6	ENSG00000000003.14	0.682627	0.208489	0.751729	0.722655	0.48284
PLOD2	ENSG00000152952.11	0.68268	0.208489	0.751732	0.722655	-2.83328
ARHGEF11	ENSG00000132694.18	0.682959	0.208559	0.751983	0.722655	-0.516504
ISCA1	ENSG00000135070.14	0.683265	0.208637	0.752264	0.722655	0.619666
TXK	ENSG00000074966.10	0.683335	0.208642	0.752284	0.722655	0.409145
PROSER2	ENSG00000148426.12	0.683819	0.208775	0.75276	0.722655	-0.15677
RHOBTB3	ENSG00000164292.12	0.683975	0.208806	0.752875	0.722655	-0.526315
C19orf33	ENSG00000167644.11	0.684086	0.208825	0.752941	0.722655	0.389667
SAA1	ENSG00000173432.10	0.684216	0.208849	0.753027	0.722655	-43.9179
LIF	ENSG00000128342.4	0.684343	0.208872	0.753111	0.722655	5.28019
RP11798G76	ENSG00000267198.1	0.684942	0.209039	0.753714	0.722655	-0.175928
TRIM44	ENSG00000166326.6	0.685047	0.209053	0.753764	0.722655	-0.501693
SRPK1	ENSG00000096063.15	0.685091	0.209053	0.753764	0.722655	0.374421
RARA	ENSG00000131759.17	0.685228	0.209062	0.753797	0.722655	-2.18336
MSRA	ENSG00000175806.14	0.685238	0.209062	0.753797	0.722655	0.419606
ITPA	ENSG00000125877.12	0.685275	0.209062	0.753797	0.722655	-1.03155
B9D1	ENSG00000108641.14	0.685744	0.20919	0.754257	0.722655	-0.35459
CHADL	ENSG00000100399.15	0.685933	0.209232	0.754408	0.722655	0.131212
TNXB	ENSG00000168477.17	0.686248	0.209312	0.754698	0.722655	-4.47769
ABCA9	ENSG00000154258.16	0.686342	0.209325	0.754744	0.722655	0.455753
TNIK	ENSG00000154310.16	0.687035	0.209506	0.755398	0.722655	-0.205296
ITGB1BP1	ENSG00000119185.12	0.687039	0.209506	0.755398	0.722655	-2.70777
TBC1D5	ENSG00000131374.14	0.687325	0.209563	0.755603	0.722655	-0.425411
GPR137	ENSG00000173264.14	0.687329	0.209563	0.755603	0.722655	-0.51771
PRDM8	ENSG00000152784.15	0.687447	0.209583	0.755677	0.722655	-0.276986
ZNF763	ENSG00000197054.11	0.687519	0.20959	0.755699	0.722655	-0.139016
ZNF687	ENSG00000143373.17	0.687909	0.209693	0.756072	0.722655	-0.19234
RBMS2	ENSG00000076067.12	0.688287	0.209792	0.75643	0.722655	-0.521183
GPATCH2	ENSG00000092978.10	0.688622	0.20987	0.75671	0.722655	0.142193
ZNF841	ENSG00000197608.11	0.688645	0.20987	0.75671	0.722655	-0.342331
THOC3	ENSG00000051596.9	0.68895	0.209947	0.756989	0.722655	-0.595198
STK11IP	ENSG00000144589.21	0.68918	0.209987	0.757133	0.722655	0.554899
LMBRD2	ENSG00000164187.6	0.689184	0.209987	0.757133	0.722655	0.10054
RFWD3	ENSG00000168411.13	0.689527	0.210076	0.757453	0.722655	0.173218
HNRNPAB	ENSG00000197451.11	0.689673	0.210105	0.757556	0.722655	2.11752
DDX19B	ENSG00000157349.16	0.689791	0.210123	0.757622	0.722655	0.447825
PARD3B	ENSG00000116117.17	0.689836	0.210123	0.757622	0.722655	-0.203694
RP11108M94	ENSG00000238142.1	0.690502	0.21031	0.758296	0.722655	-1.3064
ZNF783	ENSG00000204946.9	0.69088	0.210409	0.758655	0.722655	0.378884
TFAP4	ENSG00000090447.11	0.691069	0.210451	0.758806	0.722655	-0.174775
CXorf57	ENSG00000147231.13	0.691225	0.210483	0.75892	0.722655	0.158599
ZDHHC7	ENSG00000153786.12	0.691626	0.210589	0.759303	0.722655	0.734329
ARRDC2	ENSG00000105643.9	0.692024	0.210695	0.759683	0.722655	1.77018
CLEC4G	ENSG00000182566.13	0.692254	0.210738	0.75984	0.722655	-4.20342
ECHDC1	ENSG00000093144.18	0.692289	0.210738	0.75984	0.722655	-0.789196
SMIM4	ENSG00000168273.7	0.692322	0.210738	0.75984	0.722655	1.02705
VIP	ENSG00000146469.12	0.69302	0.210935	0.760549	0.722655	-0.0491422
ASCC3	ENSG00000112249.13	0.693159	0.210961	0.760645	0.722655	-0.305972
FAM65C	ENSG00000042062.11	0.69349	0.211046	0.760951	0.722655	0.263392
HPS5	ENSG00000110756.17	0.693867	0.211145	0.761308	0.722655	0.340895
MCRIP2	ENSG00000172366.19	0.693919	0.211145	0.761309	0.722655	-0.74287
MRS2	ENSG00000124532.14	0.694031	0.211164	0.761374	0.722655	-0.220853
CEBPD	ENSG00000221869.4	0.694185	0.211195	0.761487	0.722655	6.21061
ORMDL3	ENSG00000172057.9	0.694287	0.21121	0.761541	0.722655	-1.37001
TBRG1	ENSG00000154144.12	0.694424	0.211236	0.761635	0.722655	0.678468
ZNF431	ENSG00000196705.8	0.694697	0.211303	0.761877	0.722655	0.417357
NEMP1	ENSG00000166881.9	0.694982	0.211374	0.762133	0.722655	0.167474
FAM118A	ENSG00000100376.11	0.695103	0.21139	0.762189	0.722655	5.8828
TRIO	ENSG00000038382.18	0.695145	0.21139	0.762189	0.722655	1.18352
ZIK1	ENSG00000171649.11	0.695189	0.21139	0.762189	0.722655	0.0861203
USP53	ENSG00000145390.11	0.69558	0.211493	0.762561	0.722655	1.00918
RP1193H182	ENSG00000267194.1	0.695713	0.211512	0.76263	0.722655	0.0644702
EIF1AY	ENSG00000198692.9	0.695747	0.211512	0.76263	0.722655	0.932931
MEN1	ENSG00000133895.14	0.695992	0.21157	0.762841	0.722655	0.409569
CCDC141	ENSG00000163492.14	0.696285	0.211644	0.763106	0.722655	-0.0705612
ERI2	ENSG00000196678.13	0.696509	0.211696	0.763294	0.722655	0.228464
STX7	ENSG00000079950.13	0.696878	0.211792	0.763642	0.722655	-1.00937
IPPK	ENSG00000127080.9	0.697253	0.211891	0.763995	0.722655	-0.134789
DLST	ENSG00000119689.14	0.697742	0.212023	0.764474	0.722655	0.782704
ARID2	ENSG00000189079.15	0.697988	0.212078	0.764672	0.722655	-0.157705
KPNA5	ENSG00000196911.10	0.698068	0.212078	0.764672	0.722655	0.140654
RP1151F172	ENSG00000272341.1	0.698079	0.212078	0.764672	0.722655	0.157839
DPY19L1	ENSG00000173852.14	0.698275	0.212122	0.764829	0.722655	-0.173757
DNASE1L3	ENSG00000163687.13	0.698464	0.212164	0.76498	0.722655	-2.2378
DTX4	ENSG00000110042.7	0.698775	0.212242	0.765263	0.722655	0.170413
MEG9	ENSG00000223403.3	0.698912	0.212268	0.765356	0.722655	0.194669
NMRAL1	ENSG00000153406.13	0.699198	0.212306	0.765492	0.722655	-0.590577
AASDHPPT	ENSG00000149313.10	0.699207	0.212306	0.765492	0.722655	-0.233854
PHF7	ENSG00000010318.20	0.699233	0.212306	0.765492	0.722655	0.192206
HECTD1	ENSG00000092148.12	0.699245	0.212306	0.765492	0.722655	0.937323
NEK1	ENSG00000137601.16	0.699825	0.212466	0.766069	0.722655	-0.123839
GNL2	ENSG00000134697.12	0.700218	0.212561	0.766414	0.722655	1.17178
ARMC5	ENSG00000140691.16	0.700243	0.212561	0.766414	0.722655	0.279811
PTGR2	ENSG00000140043.11	0.700338	0.212574	0.76646	0.722655	-0.141242
LILRB5	ENSG00000105609.16	0.700947	0.212743	0.767069	0.722655	1.36987
KDM4C	ENSG00000107077.18	0.701438	0.212876	0.76755	0.722655	0.376378
ENOPH1	ENSG00000145293.15	0.701767	0.212951	0.76782	0.722655	-0.377219
FAM172A	ENSG00000113391.18	0.70179	0.212951	0.76782	0.722655	0.16719
IRF2	ENSG00000168310.10	0.702122	0.213036	0.768125	0.722655	0.545401
PIGC	ENSG00000135845.9	0.702317	0.213079	0.768281	0.722655	-0.370707
POLE2	ENSG00000100479.12	0.702446	0.213103	0.768366	0.722655	0.0905042
FTCDNL1	ENSG00000226124.6	0.702647	0.213148	0.768528	0.722655	0.0948999
DR1	ENSG00000117505.12	0.702941	0.213221	0.768793	0.722655	0.412753
LDLRAD4	ENSG00000168675.18	0.703336	0.213325	0.769168	0.722655	0.646848
RP11329B94	ENSG00000272970.1	0.703395	0.213327	0.769175	0.722655	0.0885579
BTBD3	ENSG00000132640.14	0.70352	0.213349	0.769253	0.722655	-0.202374
LENG8	ENSG00000167615.16	0.703971	0.21347	0.769689	0.722655	10.9754
DZIP3	ENSG00000198919.12	0.704058	0.21348	0.769727	0.722655	-0.0995627
GCNT4	ENSG00000176928.5	0.704813	0.213693	0.770493	0.722655	-0.115903
HRASLS5	ENSG00000168004.9	0.704863	0.213693	0.770493	0.722655	0.152531
RPS25	ENSG00000118181.10	0.705029	0.213711	0.770559	0.722655	-22.966
TANGO2	ENSG00000183597.15	0.705029	0.213711	0.770559	0.722655	-0.538081
POLD4	ENSG00000175482.8	0.705237	0.213758	0.770729	0.722655	-2.59319
MYL12B	ENSG00000118680.12	0.705981	0.213948	0.771416	0.722655	-6.68796
DDX41	ENSG00000183258.11	0.705992	0.213948	0.771416	0.722655	2.49268
PI4KA	ENSG00000241973.10	0.706023	0.213948	0.771416	0.722655	0.82681
PANX2	ENSG00000073150.13	0.706229	0.213995	0.771584	0.722655	0.0974803
RP11426C228	ENSG00000277999.1	0.706767	0.214142	0.772114	0.722655	0.0735261
RNF19A	ENSG00000034677.12	0.707139	0.214239	0.772463	0.722655	1.61407
LRG1	ENSG00000171236.9	0.707446	0.214304	0.772698	0.722655	1.20334
TMEM189	ENSG00000240849.10	0.707511	0.214304	0.772698	0.722655	0.459265
METTL7B	ENSG00000170439.6	0.707556	0.214304	0.772698	0.722655	0.335917
OXER1	ENSG00000162881.6	0.707565	0.214304	0.772698	0.722655	-0.195822
ING5	ENSG00000168395.15	0.707801	0.214352	0.772871	0.722655	0.479837
POLR1C	ENSG00000171453.17	0.707829	0.214352	0.772871	0.722655	-0.87858
POLR3GL	ENSG00000121851.12	0.708118	0.214424	0.773129	0.722655	-0.863004
USP38	ENSG00000170185.9	0.708294	0.214461	0.773264	0.722655	0.170898
UHRF1BP1	ENSG00000065060.16	0.708403	0.214478	0.773325	0.722655	-0.111858
SUPT4H1	ENSG00000213246.6	0.709176	0.214696	0.774112	0.722655	-1.78676
FLOT2	ENSG00000132589.15	0.709839	0.214881	0.774778	0.722655	-1.62466
RRM2B	ENSG00000048392.11	0.710434	0.215045	0.775369	0.722655	0.413962
KIF4A	ENSG00000090889.11	0.710572	0.215071	0.775463	0.722655	-0.0417103
HDC	ENSG00000140287.10	0.710728	0.215102	0.775575	0.722655	0.639723
PITHD1	ENSG00000057757.9	0.710965	0.215158	0.775776	0.722655	0.572156
PRSS36	ENSG00000178226.10	0.711324	0.215251	0.776111	0.722655	0.248098
ZNF324	ENSG00000083812.11	0.711404	0.215259	0.77614	0.722655	-0.163019
MTX3	ENSG00000177034.14	0.711598	0.215301	0.776293	0.722655	-0.166612
METTL21A	ENSG00000144401.14	0.711675	0.215309	0.77632	0.722655	0.310794
CASP9	ENSG00000132906.17	0.712037	0.215402	0.776657	0.722655	-0.346172
AKAP12	ENSG00000131016.16	0.712854	0.215633	0.77749	0.722655	-3.78226
MXD3	ENSG00000213347.10	0.713271	0.215743	0.777887	0.722655	0.458597
LINC00869	ENSG00000277147.4	0.713332	0.215746	0.777896	0.722655	0.343749
MORN2	ENSG00000188010.12	0.713519	0.215786	0.778042	0.722655	-0.513343
GABARAPL2	ENSG00000034713.7	0.713874	0.215877	0.77837	0.722655	2.11291
UPF3A	ENSG00000169062.14	0.713926	0.215877	0.77837	0.722655	-0.88152
NUP133	ENSG00000069248.11	0.714054	0.2159	0.778452	0.722655	-0.209488
CHMP7	ENSG00000147457.13	0.714147	0.215912	0.778495	0.722655	-0.879273
TBX1	ENSG00000184058.12	0.714323	0.215949	0.778629	0.722655	-0.236894
PRIM2	ENSG00000146143.17	0.714416	0.215958	0.778661	0.722655	-0.110269
TMEM128	ENSG00000132406.11	0.714458	0.215958	0.778661	0.722655	0.439014
RIF1	ENSG00000080345.17	0.715189	0.216163	0.7794	0.722655	-0.14057
RAB33A	ENSG00000134594.4	0.715598	0.21627	0.779788	0.722655	-0.17293
ADAM22	ENSG00000008277.14	0.716376	0.216489	0.780577	0.722655	-0.0815367
ZNF417	ENSG00000173480.10	0.71644	0.216493	0.780589	0.722655	0.155164
CYR61	ENSG00000142871.16	0.716541	0.216507	0.780641	0.722655	-62.2815
DARS	ENSG00000115866.10	0.716623	0.216516	0.780673	0.722655	0.862901
XPC	ENSG00000154767.14	0.716687	0.216519	0.780684	0.722655	0.619552
DERA	ENSG00000023697.12	0.716775	0.216525	0.780705	0.722655	0.431699
