## Supplementary material for "Differential expression analyses on aortic tissue reveal novel genes and pathways associated with abdominal aortic aneurysm onset and progression": Table S1 (part 2 of 2)

### Sheet: S1 (continued)
SUPPLEMENTARY TABLE S1: Complete differential expression results between AAA and controls
P2RY1	ENSG00000169860.6	0.716812	0.216525	0.780705	0.722655	-0.0508226
ATP1B2	ENSG00000129244.8	0.716932	0.216545	0.780778	0.722655	0.150065
RP1193H183	ENSG00000267653.1	0.717028	0.216558	0.780824	0.722655	-0.290827
GGCT	ENSG00000006625.17	0.717166	0.216584	0.780917	0.722655	-0.694656
CERS4	ENSG00000090661.11	0.717294	0.216606	0.780998	0.722655	-0.591957
CEP19	ENSG00000174007.7	0.717392	0.216617	0.781037	0.722655	-0.0754053
MGAM	ENSG00000257335.8	0.717474	0.216617	0.781037	0.722655	0.80107
STX2	ENSG00000111450.13	0.71749	0.216617	0.781037	0.722655	-0.346648
OLFM1	ENSG00000130558.19	0.717736	0.216675	0.781247	0.722655	1.15096
UBR2	ENSG00000024048.10	0.717935	0.216718	0.781401	0.722655	0.146816
CA8	ENSG00000178538.9	0.717984	0.216718	0.781401	0.722655	0.0846004
CREB3L1	ENSG00000157613.10	0.718042	0.216719	0.781406	0.722655	0.569844
LGALS4	ENSG00000171747.8	0.718138	0.216732	0.781453	0.722655	-0.116095
SLC22A18AS	ENSG00000254827.5	0.718232	0.216745	0.781497	0.722655	-0.087767
KDELC1	ENSG00000134901.12	0.718437	0.21679	0.781662	0.722655	-0.234144
LINC01006	ENSG00000182648.11	0.718755	0.21687	0.78195	0.722655	0.128553
ERCC6L2	ENSG00000182150.15	0.71889	0.216895	0.78204	0.722655	-0.235387
ZNF195	ENSG00000005801.16	0.718993	0.216908	0.782087	0.722655	-0.250989
CDK12	ENSG00000167258.13	0.719052	0.216908	0.782087	0.722655	0.448653
SHROOM4	ENSG00000158352.15	0.719094	0.216908	0.782087	0.722655	-0.209048
DDB1	ENSG00000167986.13	0.719163	0.216908	0.782087	0.722655	-0.789333
NCK2	ENSG00000071051.13	0.7192	0.216908	0.782087	0.722655	-0.660104
MRPS31	ENSG00000102738.7	0.719542	0.216995	0.7824	0.722655	-0.370933
ABHD17B	ENSG00000107362.13	0.719795	0.217055	0.782618	0.722655	-0.289568
PPIH	ENSG00000171960.10	0.719974	0.217093	0.782754	0.722655	0.736509
THOC1	ENSG00000079134.11	0.720074	0.217107	0.782805	0.722655	-0.666961
CNR1	ENSG00000118432.12	0.720325	0.217163	0.783004	0.722655	-0.183737
PHLDB1	ENSG00000019144.18	0.72041	0.217163	0.783004	0.722655	2.89673
EVA1C	ENSG00000166979.12	0.720417	0.217163	0.783004	0.722655	1.36132
C1orf174	ENSG00000198912.10	0.72055	0.217182	0.783073	0.722655	-0.272057
TMEM206	ENSG00000065600.12	0.720587	0.217182	0.783073	0.722655	0.244628
RPL35A	ENSG00000182899.14	0.72066	0.217187	0.783094	0.722655	22.7182
NFYA	ENSG00000001167.14	0.720726	0.217191	0.783108	0.722655	0.287402
RNF10	ENSG00000022840.15	0.721441	0.217391	0.783827	0.722655	-1.43255
SASS6	ENSG00000156876.9	0.722191	0.2176	0.784583	0.722655	0.0430931
CCDC65	ENSG00000139537.10	0.722367	0.217638	0.784717	0.722655	0.0595323
NOX4	ENSG00000086991.12	0.722437	0.217642	0.784734	0.722655	-1.06856
NF1	ENSG00000196712.17	0.723328	0.217895	0.785645	0.722655	0.255438
TBC1D3L	ENSG00000274512.5	0.723668	0.217981	0.785956	0.722655	0.438463
ABCB7	ENSG00000131269.15	0.724421	0.218192	0.786715	0.722655	0.226967
RFC4	ENSG00000163918.10	0.724493	0.218197	0.786735	0.722655	-0.292819
SCAF4	ENSG00000156304.14	0.724626	0.218221	0.786821	0.722655	0.355691
AC0587911	ENSG00000226380.9	0.724823	0.218255	0.786944	0.722655	-0.120048
H6PD	ENSG00000049239.12	0.724847	0.218255	0.786944	0.722655	-0.480474
ZNF189	ENSG00000136870.10	0.725067	0.218305	0.787125	0.722655	-0.305172
PBRM1	ENSG00000163939.18	0.725413	0.218394	0.787443	0.722655	-0.296941
RBAK	ENSG00000146587.17	0.725564	0.218423	0.787548	0.722655	-0.081144
LGALS8	ENSG00000116977.18	0.725624	0.218425	0.787555	0.722655	1.01158
SAFB2	ENSG00000130254.11	0.725888	0.218488	0.787784	0.722655	-1.77588
SLC3A2	ENSG00000168003.16	0.725989	0.218502	0.787835	0.722655	2.70014
ANXA1	ENSG00000135046.13	0.726341	0.218592	0.788158	0.722655	18.0654
NEK7	ENSG00000151414.14	0.726477	0.218617	0.788248	0.722655	-0.844798
SMYD4	ENSG00000186532.11	0.726574	0.21863	0.788294	0.722655	-0.191504
SLC7A1	ENSG00000139514.12	0.726963	0.218731	0.788659	0.722655	0.44326
MEX3B	ENSG00000183496.5	0.727154	0.21876	0.788764	0.722655	0.0802098
VGLL3	ENSG00000206538.8	0.727168	0.21876	0.788764	0.722655	0.332267
FGFR3	ENSG00000068078.17	0.727618	0.218879	0.789194	0.722655	0.0660909
IGSF22	ENSG00000179057.13	0.727692	0.218885	0.789216	0.722655	-0.0684195
GPR180	ENSG00000152749.7	0.727974	0.218954	0.789464	0.722655	-0.0594285
LIMK2	ENSG00000182541.17	0.728172	0.218989	0.789591	0.722655	1.07119
PTRHD1	ENSG00000184924.5	0.728199	0.218989	0.789591	0.722655	0.714176
C5orf22	ENSG00000082213.17	0.728269	0.218994	0.789608	0.722655	-0.1476
SYNJ2BPCOX16	ENSG00000258644.5	0.728378	0.219011	0.789668	0.722655	-0.366879
C7	ENSG00000112936.18	0.728756	0.219108	0.79002	0.722655	14.713
CCL20	ENSG00000115009.11	0.729052	0.219181	0.790282	0.722655	-1.87073
ATP5C1	ENSG00000165629.19	0.72931	0.219242	0.790503	0.722655	-3.38769
CTD2021K41	ENSG00000283228.1	0.729495	0.219249	0.790529	0.722655	-0.228985
GON4L	ENSG00000116580.18	0.729502	0.219249	0.790529	0.722655	0.51092
RP5967N2111	ENSG00000275632.1	0.729522	0.219249	0.790529	0.722655	-0.0557487
DHRSX	ENSG00000169084.13	0.729549	0.219249	0.790529	0.722655	0.377565
WASF1	ENSG00000112290.12	0.729604	0.21925	0.79053	0.722655	0.205694
C12orf45	ENSG00000151131.10	0.729737	0.219263	0.790577	0.722655	-0.365669
RPL18	ENSG00000063177.12	0.729765	0.219263	0.790577	0.722655	18.237
HMGCR	ENSG00000113161.15	0.729809	0.219263	0.790577	0.722655	-0.429058
ADPRM	ENSG00000170222.11	0.729921	0.21928	0.79064	0.722655	-0.38074
UTRN	ENSG00000152818.18	0.72999	0.219285	0.790656	0.722655	1.0406
IQCG	ENSG00000114473.13	0.730089	0.219299	0.790706	0.722655	0.210939
SH3BP4	ENSG00000130147.15	0.730177	0.219309	0.790742	0.722655	-0.277057
CSAD	ENSG00000139631.18	0.730521	0.219396	0.791056	0.722655	-1.6953
ZNF776	ENSG00000152443.12	0.730715	0.219438	0.791208	0.722655	-0.144504
TJP1	ENSG00000104067.16	0.73088	0.219471	0.791328	0.722655	0.631374
CRAMP1	ENSG00000007545.15	0.73104	0.219503	0.791443	0.722655	0.241069
XXbacBPG32J322	ENSG00000263020.6	0.731183	0.219515	0.791484	0.722655	-0.379779
PANK4	ENSG00000157881.13	0.731186	0.219515	0.791484	0.722655	-0.30047
DENND2C	ENSG00000175984.14	0.731346	0.219538	0.791567	0.722655	-0.0559505
PNPLA8	ENSG00000135241.16	0.73137	0.219538	0.791567	0.722655	-0.725277
LGR5	ENSG00000139292.12	0.731592	0.219588	0.791749	0.722655	0.104694
TACSTD2	ENSG00000184292.6	0.731735	0.219615	0.791845	0.722655	0.480992
L3MBTL3	ENSG00000198945.7	0.732164	0.219718	0.792219	0.722655	-0.211775
DCLK1	ENSG00000133083.14	0.732189	0.219718	0.792219	0.722655	0.270532
ARHGAP20	ENSG00000137727.12	0.732541	0.219808	0.792541	0.722655	-0.0612323
AP1G1	ENSG00000166747.12	0.732904	0.2199	0.792876	0.722655	-0.509111
RP1161J195	ENSG00000260805.2	0.73327	0.219994	0.793214	0.722655	0.0449016
PABPN1	ENSG00000100836.10	0.733491	0.220044	0.793394	0.722655	-2.02652
MRPL41	ENSG00000182154.7	0.733552	0.220046	0.793402	0.722655	0.929814
HAR1A	ENSG00000225978.3	0.733855	0.220121	0.793671	0.722655	-0.0415651
CTC435M103	ENSG00000255730.5	0.733952	0.220131	0.793706	0.722655	-0.310483
MEST	ENSG00000106484.14	0.733999	0.220131	0.793706	0.722655	1.10981
IP6K2	ENSG00000068745.14	0.73405	0.220131	0.793706	0.722655	1.36981
INTS8	ENSG00000164941.13	0.73431	0.220192	0.793929	0.722655	-0.614961
SLC38A1	ENSG00000111371.15	0.734594	0.220262	0.794178	0.722655	-0.706011
RNF113A	ENSG00000125352.5	0.734772	0.220298	0.794311	0.722655	-0.313106
ZFPM1	ENSG00000179588.8	0.734926	0.220329	0.79442	0.722655	0.105464
TBC1D30	ENSG00000111490.12	0.735041	0.220347	0.794485	0.722655	0.110839
ISG20L2	ENSG00000143319.16	0.735323	0.220413	0.794726	0.722655	0.418176
FBXO15	ENSG00000141665.11	0.735387	0.220413	0.794726	0.722655	-0.0507165
RP1147L31	ENSG00000267364.1	0.735426	0.220413	0.794726	0.722655	0.14572
SLC2A4	ENSG00000181856.14	0.736262	0.220638	0.795535	0.722655	-0.277623
MLEC	ENSG00000110917.7	0.736284	0.220638	0.795535	0.722655	0.691866
GET4	ENSG00000239857.6	0.736359	0.220644	0.795558	0.722655	0.381645
ADGRL1	ENSG00000072071.16	0.736562	0.220678	0.795679	0.722655	0.182089
RP11131L123	ENSG00000275759.1	0.73658	0.220678	0.795679	0.722655	-0.0778213
COLGALT2	ENSG00000198756.10	0.737035	0.220798	0.796113	0.722655	-0.0897508
PLAT	ENSG00000104368.17	0.737099	0.220801	0.796123	0.722655	4.43743
ZNF142	ENSG00000115568.15	0.737364	0.220864	0.796351	0.722655	0.191121
PCM1	ENSG00000078674.17	0.737568	0.220909	0.796513	0.722655	1.02075
RBM43	ENSG00000184898.6	0.737897	0.220991	0.796809	0.722655	-0.119715
HOXC9	ENSG00000180806.4	0.738287	0.221092	0.797172	0.722655	-0.271065
MAP3K13	ENSG00000073803.13	0.738749	0.221214	0.797612	0.722655	-0.293493
PCDHB3	ENSG00000113205.5	0.739519	0.221428	0.798384	0.722655	0.0858835
ESR1	ENSG00000091831.22	0.739898	0.221525	0.798735	0.722655	0.112603
MTX1	ENSG00000173171.14	0.739996	0.221538	0.798782	0.722655	0.535466
TSGA10	ENSG00000135951.14	0.740341	0.221625	0.799096	0.722655	-0.144308
VAMP1	ENSG00000139190.16	0.740583	0.221662	0.799228	0.722655	-0.951439
OMG	ENSG00000126861.4	0.740621	0.221662	0.799228	0.722655	-0.118702
RP11159D125	ENSG00000266086.1	0.740627	0.221662	0.799228	0.722655	0.246562
PTPN5	ENSG00000110786.17	0.740882	0.221722	0.799445	0.722655	-0.116153
MAP1S	ENSG00000130479.10	0.74103	0.22175	0.799545	0.722655	-0.646186
TATDN1	ENSG00000147687.18	0.741122	0.221761	0.799586	0.722655	0.565832
DPP8	ENSG00000074603.18	0.741182	0.221763	0.799591	0.722655	0.257161
POU2F1	ENSG00000143190.21	0.741245	0.221766	0.799601	0.722655	-0.0920683
EIF4EBP3	ENSG00000243056.1	0.741805	0.221917	0.800146	0.722655	0.528851
TEPSIN	ENSG00000167302.10	0.741957	0.221946	0.800251	0.722655	0.893835
FOLH1	ENSG00000086205.16	0.742387	0.222058	0.800656	0.722655	-0.132857
ABCA8	ENSG00000141338.13	0.742653	0.222111	0.800847	0.722655	-1.10291
SYN1	ENSG00000008056.13	0.742687	0.222111	0.800847	0.722655	0.239294
CTD2528L196	ENSG00000267152.1	0.742728	0.222111	0.800847	0.722655	-0.0689345
IDE	ENSG00000119912.15	0.742815	0.222121	0.800882	0.722655	-0.162917
CTNNAL1	ENSG00000119326.14	0.743001	0.222134	0.80093	0.722655	0.839324
SOCS4	ENSG00000180008.8	0.74302	0.222134	0.80093	0.722655	0.131483
UBR7	ENSG00000012963.14	0.743023	0.222134	0.80093	0.722655	0.170529
SNTG2	ENSG00000172554.11	0.743515	0.222265	0.801402	0.722655	-0.0779894
RP3460G22	ENSG00000234147.1	0.743637	0.222285	0.801474	0.722655	-0.135753
PPIL3	ENSG00000240344.8	0.74383	0.222326	0.801623	0.722655	0.892449
CDK10	ENSG00000185324.21	0.743976	0.222339	0.801669	0.722655	-2.38969
UFL1	ENSG00000014123.9	0.743982	0.222339	0.801669	0.722655	-0.272535
THAP2	ENSG00000173451.6	0.744246	0.222366	0.801767	0.722655	1.46474
VPS33A	ENSG00000139719.9	0.744271	0.222366	0.801767	0.722655	-0.173609
NBPF3	ENSG00000142794.18	0.744292	0.222366	0.801767	0.722655	-0.130849
NHSL2	ENSG00000204131.9	0.744314	0.222366	0.801767	0.722655	0.112236
MRE11	ENSG00000020922.12	0.744345	0.222366	0.801767	0.722655	0.151116
STT3A	ENSG00000134910.12	0.744666	0.222446	0.802053	0.722655	-1.22854
AGFG1	ENSG00000173744.17	0.744958	0.222511	0.802288	0.722655	-0.938545
SEPT7	ENSG00000122545.18	0.744999	0.222511	0.802288	0.722655	-4.14541
SIMC1	ENSG00000170085.17	0.745048	0.222511	0.802288	0.722655	-0.0920056
RAMP2AS1	ENSG00000197291.8	0.745606	0.222652	0.802798	0.722655	0.122863
ENTPD3	ENSG00000168032.8	0.745631	0.222652	0.802798	0.722655	-0.117851
HAT1	ENSG00000128708.12	0.745859	0.222704	0.802984	0.722655	0.779115
RND3	ENSG00000115963.13	0.74634	0.222831	0.803443	0.722655	2.25298
EPS15L1	ENSG00000127527.13	0.746624	0.2229	0.80369	0.722655	-0.276651
MTDH	ENSG00000147649.9	0.746825	0.222928	0.803792	0.722655	0.671968
ZNF385B	ENSG00000144331.18	0.746891	0.222928	0.803792	0.722655	-0.115828
UBE2G2	ENSG00000184787.18	0.746901	0.222928	0.803792	0.722655	-1.09365
GOLGA3	ENSG00000090615.14	0.746937	0.222928	0.803792	0.722655	-0.379756
REPS2	ENSG00000169891.17	0.747041	0.222943	0.803845	0.722655	0.0938177
ATPAF2	ENSG00000171953.15	0.747239	0.222985	0.803999	0.722655	0.460884
NDUFS7	ENSG00000115286.19	0.747846	0.22315	0.804592	0.722655	-1.06044
KAT6A	ENSG00000083168.9	0.748491	0.223323	0.805215	0.722655	0.310869
KIFAP3	ENSG00000075945.12	0.748535	0.223323	0.805215	0.722655	0.374164
F8A3	ENSG00000277150.1	0.748601	0.223326	0.805227	0.722655	-0.382337
POLR2D	ENSG00000144231.10	0.74885	0.223372	0.805393	0.722655	-0.237674
C6orf163	ENSG00000203872.6	0.748865	0.223372	0.805393	0.722655	-0.0398233
ARF4	ENSG00000168374.10	0.748968	0.223384	0.805436	0.722655	-3.09961
PHF21A	ENSG00000135365.15	0.749046	0.223384	0.805436	0.722655	-0.618601
MECP2	ENSG00000169057.21	0.749069	0.223384	0.805436	0.722655	-0.632239
MT1H	ENSG00000205358.3	0.749141	0.223389	0.805454	0.722655	1.46219
RP11286N228	ENSG00000256591.5	0.750053	0.223644	0.806375	0.722655	-0.596637
VAT1	ENSG00000108828.15	0.750889	0.223858	0.807146	0.722655	-2.78975
WDR45B	ENSG00000141580.15	0.750916	0.223858	0.807146	0.722655	1.14558
ETV7	ENSG00000010030.13	0.750935	0.223858	0.807146	0.722655	-0.178897
S100A8	ENSG00000143546.9	0.752005	0.224161	0.808237	0.722655	-82.936
TMEM217	ENSG00000172738.11	0.75221	0.224205	0.808398	0.722655	-0.18448
ENO3	ENSG00000108515.17	0.752344	0.224229	0.808484	0.722655	-0.327499
FJX1	ENSG00000179431.6	0.752795	0.224347	0.808909	0.722655	-0.256891
GATB	ENSG00000059691.11	0.752975	0.224353	0.808929	0.722655	-0.212404
EIF1AX	ENSG00000173674.10	0.752979	0.224353	0.808929	0.722655	-0.566088
ING3	ENSG00000071243.15	0.752979	0.224353	0.808929	0.722655	-0.283664
DNAJC14	ENSG00000135392.15	0.753318	0.22443	0.809208	0.722655	0.21354
PLA2G4B	ENSG00000243708.10	0.753369	0.22443	0.809208	0.722655	-0.365146
PPA1	ENSG00000180817.11	0.753455	0.22443	0.809208	0.722655	1.93044
MAP3K7	ENSG00000135341.17	0.75346	0.22443	0.809208	0.722655	-0.17878
PPHLN1	ENSG00000134283.17	0.753641	0.224468	0.809343	0.722655	-0.479028
INTS2	ENSG00000108506.11	0.754051	0.22457	0.809714	0.722655	0.068539
LDLRAD3	ENSG00000179241.12	0.754096	0.22457	0.809714	0.722655	0.205263
PHB2	ENSG00000215021.8	0.754715	0.224722	0.810262	0.722655	-1.66742
ZHX2	ENSG00000178764.7	0.754717	0.224722	0.810262	0.722655	0.386241
ERLIN1	ENSG00000107566.13	0.75498	0.224784	0.810485	0.722655	0.28476
FAM110D	ENSG00000197245.5	0.755494	0.224921	0.810977	0.722655	0.625443
MNT	ENSG00000070444.14	0.755953	0.225041	0.811411	0.722655	0.42571
RGS11	ENSG00000076344.15	0.756012	0.225042	0.811415	0.722655	-0.497053
RFTN1	ENSG00000131378.13	0.756086	0.225048	0.811435	0.722655	-1.49653
PDE8A	ENSG00000073417.14	0.756268	0.225085	0.811571	0.722655	0.758179
DTD1	ENSG00000125821.11	0.756484	0.225131	0.811735	0.722655	-0.416342
ABHD6	ENSG00000163686.14	0.756531	0.225131	0.811735	0.722655	0.176191
C16orf52	ENSG00000185716.11	0.756974	0.225246	0.81215	0.722655	0.136482
PLCXD1	ENSG00000182378.13	0.757756	0.225462	0.81293	0.722655	0.49173
TGFB3	ENSG00000119699.7	0.758188	0.225574	0.813334	0.722655	1.79901
DIO3	ENSG00000197406.7	0.758404	0.225622	0.813507	0.722655	0.174986
TNIP1	ENSG00000145901.14	0.758632	0.225673	0.813691	0.722655	-2.06713
DNM1L	ENSG00000087470.17	0.758818	0.225712	0.813831	0.722655	-0.490044
MED31	ENSG00000108590.10	0.759237	0.225818	0.814213	0.722655	0.35717
RPS27	ENSG00000177954.11	0.759285	0.225818	0.814213	0.722655	220.736
AASDH	ENSG00000157426.13	0.759445	0.225845	0.81431	0.722655	-0.108763
MTA1	ENSG00000182979.17	0.759486	0.225845	0.81431	0.722655	-1.13251
ACAD11	ENSG00000240303.7	0.75983	0.225931	0.814619	0.722655	-0.691463
MTMR3	ENSG00000100330.15	0.759975	0.225957	0.814715	0.722655	0.43393
WASHC2A	ENSG00000099290.15	0.76067	0.226148	0.815401	0.722655	0.450776
KRI1	ENSG00000129347.19	0.761331	0.226327	0.816049	0.722655	-0.494016
HS3ST1	ENSG00000002587.9	0.761409	0.226334	0.816074	0.722655	-0.162392
WDR27	ENSG00000184465.15	0.761627	0.226382	0.816247	0.722655	-0.590527
CPEB2	ENSG00000137449.15	0.76176	0.226405	0.81633	0.722655	-0.235704
ITPRIPL2	ENSG00000205730.6	0.761991	0.226458	0.816519	0.722655	0.340926
JADE3	ENSG00000102221.13	0.76219	0.226499	0.816667	0.722655	-0.172668
TRAPPC2	ENSG00000196459.13	0.762242	0.226499	0.816667	0.722655	-0.191759
ATP5A1	ENSG00000152234.15	0.7626	0.226589	0.816992	0.722655	-2.36083
ARG1	ENSG00000118520.14	0.762825	0.226639	0.817174	0.722655	0.909882
ATP7A	ENSG00000165240.18	0.762983	0.22667	0.817283	0.722655	-0.0479527
UBE3A	ENSG00000114062.18	0.763045	0.226671	0.817289	0.722655	-0.395614
RPS21	ENSG00000171858.17	0.763289	0.226727	0.817492	0.722655	25.5511
ZNF644	ENSG00000122482.20	0.763674	0.226825	0.817844	0.722655	0.261424
NRXN3	ENSG00000021645.18	0.763785	0.226842	0.817904	0.722655	-0.188108
POGLUT1	ENSG00000163389.10	0.76385	0.226844	0.817913	0.722655	-0.2623
RETSAT	ENSG00000042445.13	0.763986	0.226868	0.817999	0.722655	1.40267
LINC01126	ENSG00000279873.2	0.764205	0.226917	0.818174	0.722655	-0.0486325
SCIN	ENSG00000006747.14	0.765712	0.227348	0.819727	0.722655	0.147849
CREB3L4	ENSG00000143578.15	0.765898	0.227386	0.819867	0.722655	0.157132
POGZ	ENSG00000143442.21	0.766609	0.227581	0.820568	0.722655	0.694951
CTDSPL2	ENSG00000137770.13	0.766685	0.227587	0.820589	0.722655	0.230966
RHOU	ENSG00000116574.5	0.767442	0.227795	0.82134	0.722655	-0.742563
FAM156A	ENSG00000268350.7	0.767572	0.227817	0.821419	0.722655	-0.67055
S100PBP	ENSG00000116497.17	0.767777	0.227861	0.821579	0.722655	0.441457
ZMYM4	ENSG00000146463.11	0.767949	0.227895	0.821702	0.722655	0.183918
RAD54B	ENSG00000197275.13	0.76823	0.227962	0.821944	0.722655	-0.0555959
NTAN1	ENSG00000157045.8	0.768341	0.227978	0.822002	0.722655	-1.042
ATP6V1B1	ENSG00000116039.11	0.76846	0.227979	0.822005	0.722655	0.0871342
POLR2J2	ENSG00000228049.7	0.768511	0.227979	0.822005	0.722655	-0.130868
NLGN3	ENSG00000196338.12	0.768512	0.227979	0.822005	0.722655	-0.0790547
UGDH	ENSG00000109814.11	0.76878	0.228042	0.822233	0.722655	-3.06181
BDP1	ENSG00000145734.18	0.769109	0.228123	0.822524	0.722655	0.157805
DCLRE1B	ENSG00000118655.4	0.769353	0.228165	0.822673	0.722655	-0.0724924
DDX46	ENSG00000145833.15	0.769361	0.228165	0.822673	0.722655	0.392281
ZNF66	ENSG00000160229.11	0.769551	0.228204	0.822816	0.722655	0.0433757
RP11227G1511	ENSG00000278668.1	0.769841	0.228274	0.823067	0.722655	-0.0532706
NCLN	ENSG00000125912.10	0.770022	0.228311	0.8232	0.722655	0.428632
TRIM29	ENSG00000137699.16	0.770161	0.228335	0.823289	0.722655	-0.207166
PIGP	ENSG00000185808.13	0.770651	0.228461	0.823741	0.722655	0.523549
NDFIP1	ENSG00000131507.10	0.770696	0.228461	0.823741	0.722655	0.825186
ADGRE5	ENSG00000123146.19	0.770772	0.228466	0.823762	0.722655	-4.713
PPARGC1A	ENSG00000109819.8	0.771208	0.228576	0.824157	0.722655	-0.0888924
DHX37	ENSG00000150990.7	0.771254	0.228576	0.824157	0.722655	-0.169287
LZTFL1	ENSG00000163818.16	0.771333	0.228577	0.82416	0.722655	-0.184811
GATS	ENSG00000239521.7	0.771369	0.228577	0.82416	0.722655	-0.194685
NOM1	ENSG00000146909.7	0.771719	0.228664	0.824474	0.722655	0.216417
GPR157	ENSG00000180758.11	0.771879	0.228695	0.824585	0.722655	-0.182453
HIST1H2BK	ENSG00000197903.7	0.772032	0.228715	0.824659	0.722655	1.10009
RP11343L52	ENSG00000271862.1	0.772061	0.228715	0.824659	0.722655	-0.0268703
PLSCR1	ENSG00000188313.12	0.772382	0.228768	0.824849	0.722655	-3.25467
WDR70	ENSG00000082068.8	0.772406	0.228768	0.824849	0.722655	0.314861
RSPO2	ENSG00000147655.10	0.772407	0.228768	0.824849	0.722655	-0.0742688
CTB113P195	ENSG00000272112.1	0.772721	0.228832	0.825079	0.722655	-0.0891166
PDCD6IP	ENSG00000170248.13	0.772811	0.228832	0.825079	0.722655	1.32591
ZNF813	ENSG00000198346.10	0.772885	0.228832	0.825079	0.722655	-0.0317908
ANKRD9	ENSG00000156381.8	0.772919	0.228832	0.825079	0.722655	0.245209
UBL7	ENSG00000138629.15	0.772934	0.228832	0.825079	0.722655	0.622255
TTC37	ENSG00000198677.10	0.772966	0.228832	0.825079	0.722655	0.437694
RPL22	ENSG00000116251.9	0.773016	0.228832	0.825079	0.722655	-10.7714
METTL8	ENSG00000123600.19	0.773568	0.228978	0.825608	0.722655	0.238831
PTS	ENSG00000150787.7	0.773848	0.229045	0.825847	0.722655	0.630044
FAM175A	ENSG00000163322.13	0.774412	0.229195	0.826389	0.722655	-0.14717
RPRD1B	ENSG00000101413.11	0.774519	0.22921	0.826443	0.722655	-0.277968
PTPRZ1	ENSG00000106278.11	0.774725	0.229254	0.826602	0.722655	0.183332
REEP6	ENSG00000115255.10	0.774899	0.229282	0.826702	0.722655	0.0451346
PSTK	ENSG00000179988.13	0.774931	0.229282	0.826702	0.722655	-0.074835
PUDP	ENSG00000130021.13	0.775042	0.229298	0.826761	0.722655	-0.137205
KLHL3	ENSG00000146021.14	0.775365	0.229374	0.827032	0.722655	-0.144099
CRY1	ENSG00000008405.11	0.775464	0.229374	0.827032	0.722655	0.781895
ZCWPW1	ENSG00000078487.17	0.775466	0.229374	0.827032	0.722655	0.142917
LILRA4	ENSG00000239961.2	0.775697	0.229425	0.827218	0.722655	0.495895
GPX8	ENSG00000164294.13	0.775809	0.229442	0.827277	0.722655	0.97678
SMARCD2	ENSG00000108604.15	0.775891	0.229449	0.827305	0.722655	0.819825
GON7	ENSG00000170270.4	0.776262	0.229542	0.827639	0.722655	-0.193519
ITGA2	ENSG00000164171.10	0.776317	0.229542	0.827639	0.722655	-0.0962473
AHCYL1	ENSG00000168710.17	0.777096	0.229752	0.828396	0.722655	0.460197
ORAI3	ENSG00000175938.6	0.77714	0.229752	0.828396	0.722655	0.296098
PUS10	ENSG00000162927.13	0.777331	0.229792	0.82854	0.722655	-0.0675571
ZNF24	ENSG00000172466.15	0.777546	0.229814	0.828619	0.722655	-0.25503
TUBB2A	ENSG00000137267.5	0.777547	0.229814	0.828619	0.722655	2.92154
C1QTNF3AMACR	ENSG00000273294.1	0.777575	0.229814	0.828619	0.722655	-0.0698308
TF	ENSG00000091513.14	0.777842	0.229876	0.828843	0.722655	0.20031
SKIV2L	ENSG00000204351.11	0.778373	0.230016	0.829347	0.722655	0.877044
EID3	ENSG00000255150.2	0.778428	0.230016	0.829347	0.722655	0.0932505
SOX4	ENSG00000124766.6	0.778549	0.230035	0.829416	0.722655	-0.225674
ATP11C	ENSG00000101974.14	0.779492	0.230297	0.830361	0.722655	-0.252224
DIS3	ENSG00000083520.14	0.779642	0.230324	0.83046	0.722655	0.289096
CHUK	ENSG00000213341.10	0.780141	0.230455	0.830931	0.722655	-0.210821
TTK	ENSG00000112742.9	0.78031	0.230488	0.831051	0.722655	0.0462408
KDM5D	ENSG00000012817.15	0.780401	0.230498	0.831087	0.722655	-1.11922
PYM1	ENSG00000170473.16	0.78065	0.230555	0.831292	0.722655	0.396732
ERRFI1	ENSG00000116285.12	0.781155	0.230687	0.83177	0.722655	-7.3067
GTF2H1	ENSG00000110768.11	0.781981	0.230915	0.832589	0.722655	-0.286006
SLC17A5	ENSG00000119899.12	0.782325	0.230999	0.832894	0.722655	-0.249776
LARP4	ENSG00000161813.21	0.782495	0.231033	0.833015	0.722655	0.223219
FASTKD2	ENSG00000118246.13	0.782579	0.231041	0.833044	0.722655	0.191356
VIM	ENSG00000026025.15	0.78288	0.231113	0.833304	0.722655	-92.2988
BCHE	ENSG00000114200.9	0.783144	0.231174	0.833525	0.722655	-0.541588
SENP5	ENSG00000119231.10	0.78326	0.231192	0.833588	0.722655	0.230821
DBF4B	ENSG00000161692.17	0.783846	0.231348	0.834151	0.722655	-0.11184
HTRA4	ENSG00000169495.4	0.783954	0.231363	0.834205	0.722655	0.177717
NXF1	ENSG00000162231.13	0.78425	0.231423	0.834421	0.722655	-2.42233
ISOC2	ENSG00000063241.7	0.784271	0.231423	0.834421	0.722655	0.648074
CNTFR	ENSG00000122756.14	0.78447	0.23145	0.834518	0.722655	0.465183
FUZ	ENSG00000010361.13	0.784475	0.23145	0.834518	0.722655	0.18988
IFT88	ENSG00000032742.17	0.785556	0.231752	0.835607	0.722655	0.128848
HBG2	ENSG00000196565.13	0.785715	0.231782	0.835715	0.722655	6.6038
TBC1D10B	ENSG00000169221.13	0.785937	0.231831	0.835892	0.722655	-0.222418
RP11110I112	ENSG00000255121.2	0.78606	0.23185	0.835962	0.722655	0.0304997
VSIG4	ENSG00000155659.14	0.786558	0.23198	0.83643	0.722655	-6.40926
NLN	ENSG00000123213.22	0.786636	0.231982	0.836439	0.722655	0.174747
COASY	ENSG00000068120.14	0.78668	0.231982	0.836439	0.722655	-0.365171
MEF2C	ENSG00000081189.15	0.786763	0.23199	0.836467	0.722655	-0.931025
DYNC2H1	ENSG00000187240.13	0.787016	0.232048	0.836675	0.722655	-0.177599
ARNTL2	ENSG00000029153.14	0.788029	0.232315	0.837639	0.722655	-0.187549
HERC1	ENSG00000103657.13	0.788063	0.232315	0.837639	0.722655	0.899635
ATG4D	ENSG00000130734.9	0.788094	0.232315	0.837639	0.722655	-0.208385
SEMA4B	ENSG00000185033.14	0.789095	0.232593	0.838642	0.722655	-0.76287
DDX20	ENSG00000064703.11	0.789438	0.232677	0.838943	0.722655	-0.103655
LINC00909	ENSG00000264247.1	0.789492	0.232677	0.838943	0.722655	0.152993
TYW1B	ENSG00000277149.4	0.789779	0.232745	0.839187	0.722655	0.0781645
ZNF862	ENSG00000106479.10	0.790289	0.232878	0.839668	0.722655	0.198419
RPS6KB1	ENSG00000108443.13	0.79195	0.233336	0.841319	0.722655	-0.287372
EEF2K	ENSG00000103319.11	0.791958	0.233336	0.841319	0.722655	0.236965
PREX2	ENSG00000046889.18	0.792166	0.23338	0.84148	0.722655	-0.153239
SIGLEC11	ENSG00000161640.15	0.792656	0.233502	0.841918	0.722655	0.0823458
KIF15	ENSG00000163808.16	0.792694	0.233502	0.841918	0.722655	0.0304703
PDE3B	ENSG00000152270.8	0.792952	0.233555	0.842109	0.722655	0.201544
RP11360F53	ENSG00000249685.1	0.793034	0.233555	0.842109	0.722655	-0.0544777
FBL	ENSG00000105202.8	0.793046	0.233555	0.842109	0.722655	2.91715
NREP	ENSG00000134986.13	0.793278	0.233606	0.842294	0.722655	0.830159
CEP78	ENSG00000148019.12	0.793508	0.233657	0.842478	0.722655	-0.0827035
ARSI	ENSG00000183876.8	0.793875	0.233748	0.842806	0.722655	0.0547446
TOGARAM1	ENSG00000198718.12	0.793955	0.233755	0.842831	0.722655	0.113805
MAMDC2	ENSG00000165072.9	0.794125	0.233788	0.84295	0.722655	-0.311
CLEC16A	ENSG00000038532.14	0.794269	0.233814	0.843042	0.722655	-0.133899
TERF2IP	ENSG00000166848.5	0.794534	0.233871	0.84325	0.722655	0.626355
SMARCA2	ENSG00000080503.22	0.794623	0.233871	0.84325	0.722655	-0.934035
MYLIP	ENSG00000007944.14	0.794637	0.233871	0.84325	0.722655	-1.21215
RBCK1	ENSG00000125826.20	0.794808	0.233905	0.84337	0.722655	-0.966484
RAB6A	ENSG00000175582.19	0.795174	0.233996	0.843697	0.722655	0.671364
ERCC3	ENSG00000163161.12	0.795309	0.234018	0.84378	0.722655	-0.446335
XRCC5	ENSG00000079246.15	0.795626	0.234095	0.844055	0.722655	-0.846726
BAHD1	ENSG00000140320.11	0.796074	0.234209	0.844469	0.722655	-0.159582
RWDD3	ENSG00000122481.16	0.797014	0.234469	0.845405	0.722655	-0.336923
AK3	ENSG00000147853.16	0.797522	0.234602	0.845883	0.722655	0.461285
FAM81A	ENSG00000157470.11	0.797612	0.234611	0.845917	0.722655	-0.0535181
KIF21A	ENSG00000139116.18	0.797676	0.234613	0.845924	0.722655	0.278467
CHPF2	ENSG00000033100.16	0.797883	0.234657	0.846083	0.722655	0.424259
CHPF	ENSG00000123989.13	0.798333	0.234772	0.846499	0.722655	1.951
PNRC2	ENSG00000189266.11	0.79862	0.23483	0.846705	0.722655	-1.47539
EXOC3	ENSG00000180104.15	0.79866	0.23483	0.846705	0.722655	-0.377213
CNOT11	ENSG00000158435.7	0.798701	0.23483	0.846705	0.722655	-0.26882
FBXL3	ENSG00000005812.10	0.799012	0.234893	0.846934	0.722655	0.422317
MED13L	ENSG00000123066.7	0.799032	0.234893	0.846934	0.722655	0.356014
ZNF845	ENSG00000213799.11	0.799326	0.234963	0.847184	0.722655	-0.0664065
TSPYL2	ENSG00000184205.14	0.800145	0.235186	0.84799	0.722655	2.98688
RP111212A224	ENSG00000233024.7	0.800481	0.235268	0.848285	0.722655	2.87698
TTPAL	ENSG00000124120.10	0.800996	0.235376	0.848676	0.722655	-0.0864865
AC0253351	ENSG00000179859.9	0.80101	0.235376	0.848676	0.722655	0.0672106
LGALS12	ENSG00000133317.14	0.801024	0.235376	0.848676	0.722655	0.274231
RMDN3	ENSG00000137824.15	0.801081	0.235376	0.848676	0.722655	-0.425785
C17orf97	ENSG00000187624.8	0.801509	0.235471	0.849019	0.722655	-0.069059
CFD	ENSG00000197766.7	0.80152	0.235471	0.849019	0.722655	-11.1761
SAP30BP	ENSG00000161526.14	0.802143	0.235637	0.849617	0.722655	1.019
RFX3	ENSG00000080298.15	0.802359	0.235684	0.849785	0.722655	0.0616652
TM6SF2	ENSG00000213996.12	0.803613	0.236035	0.851052	0.722655	0.0685507
TLR3	ENSG00000164342.12	0.803775	0.236066	0.851162	0.722655	0.0983939
PTMA	ENSG00000187514.16	0.804649	0.236297	0.851996	0.722655	-15.9011
FAM193B	ENSG00000146067.15	0.804747	0.236297	0.851996	0.722655	2.02315
PRG4	ENSG00000116690.12	0.804762	0.236297	0.851996	0.722655	-0.781821
TSC1	ENSG00000165699.13	0.804795	0.236297	0.851996	0.722655	-0.148934
EIF3K	ENSG00000178982.9	0.804956	0.236327	0.852105	0.722655	2.77745
RLF	ENSG00000117000.8	0.805296	0.23641	0.852403	0.722655	0.311418
ZSWIM4	ENSG00000132003.9	0.80566	0.2365	0.852727	0.722655	-0.129654
ZNF672	ENSG00000171161.12	0.805974	0.236575	0.852998	0.722655	0.193582
DGKD	ENSG00000077044.10	0.806358	0.236671	0.853343	0.722655	1.3613
MBLAC2	ENSG00000176055.9	0.806434	0.236676	0.853362	0.722655	-0.0356522
TMEM63A	ENSG00000196187.11	0.806691	0.236734	0.853572	0.722655	1.20413
C18orf21	ENSG00000141428.16	0.806778	0.236743	0.853603	0.722655	-0.226967
UCP3	ENSG00000175564.12	0.806897	0.236761	0.853667	0.722655	0.0589526
ZWINT	ENSG00000122952.16	0.806967	0.236764	0.85368	0.722655	0.172223
TRAIP	ENSG00000183763.8	0.807176	0.236808	0.853839	0.722655	-0.0442152
FFAR2	ENSG00000126262.4	0.807343	0.23684	0.853954	0.722655	-0.473945
JMJD7PLA2G4B	ENSG00000168970.22	0.807519	0.236875	0.854079	0.722655	0.174293
ARPIN	ENSG00000242498.7	0.807943	0.236967	0.854411	0.722655	-0.210804
CSRNP3	ENSG00000178662.15	0.80795	0.236967	0.854411	0.722655	0.0311728
TRAPPC11	ENSG00000168538.15	0.808062	0.236983	0.854468	0.722655	-0.145007
TPCN1	ENSG00000186815.12	0.808309	0.237038	0.854666	0.722655	-0.897613
ABCD3	ENSG00000117528.11	0.808382	0.237038	0.854666	0.722655	0.130061
IL15	ENSG00000164136.16	0.808444	0.237038	0.854666	0.722655	-0.144502
LIMS1	ENSG00000169756.16	0.808482	0.237038	0.854666	0.722655	-1.11963
HPGD	ENSG00000164120.13	0.808736	0.237095	0.854873	0.722655	-0.290985
MAP2K4	ENSG00000065559.14	0.809008	0.237158	0.855098	0.722655	0.115506
RNF34	ENSG00000170633.16	0.80949	0.23728	0.855538	0.722655	-0.210435
EIF3J	ENSG00000104131.12	0.80954	0.23728	0.855538	0.722655	-0.591455
C9orf40	ENSG00000135045.6	0.809864	0.237357	0.855818	0.722655	-0.0634074
RGS9	ENSG00000108370.16	0.81016	0.237427	0.85607	0.722655	-0.125313
ITSN1	ENSG00000205726.14	0.810453	0.237484	0.856277	0.722655	0.54013
ZNF846	ENSG00000196605.7	0.810473	0.237484	0.856277	0.722655	-0.190001
SPATA6	ENSG00000132122.11	0.810669	0.237525	0.856422	0.722655	-0.0840736
FUT4	ENSG00000196371.3	0.811004	0.237606	0.856715	0.722655	0.0636817
RP1189C34	ENSG00000271584.2	0.811226	0.237654	0.856888	0.722655	-0.11339
TRIM39	ENSG00000204599.14	0.811285	0.237654	0.856889	0.722655	-0.182134
CCDC28B	ENSG00000160050.14	0.811675	0.237739	0.857193	0.722655	-0.142357
KIF5C	ENSG00000168280.16	0.811691	0.237739	0.857193	0.722655	-0.0921877
PTTG1IP	ENSG00000183255.11	0.812334	0.237906	0.857798	0.722655	2.92617
MIF	ENSG00000240972.1	0.812406	0.237906	0.857798	0.722655	5.85106
HYPK	ENSG00000242028.6	0.812438	0.237906	0.857798	0.722655	0.197145
SAP30	ENSG00000164105.3	0.81389	0.238314	0.859269	0.722655	-0.985953
ORC5	ENSG00000164815.10	0.814036	0.238324	0.859305	0.722655	-0.127672
TTC30B	ENSG00000196659.9	0.814041	0.238324	0.859305	0.722655	0.0244258
ZNF8	ENSG00000278129.1	0.814232	0.238363	0.859444	0.722655	0.0309398
DRG2	ENSG00000108591.9	0.814796	0.238511	0.859977	0.722655	0.239845
SLC40A1	ENSG00000138449.10	0.815049	0.238568	0.860183	0.722655	-2.95535
CYP2R1	ENSG00000186104.10	0.815153	0.238581	0.860231	0.722655	-0.264329
KIAA0141	ENSG00000081791.8	0.815428	0.238629	0.860404	0.722655	-0.776066
G6PC3	ENSG00000141349.8	0.815434	0.238629	0.860404	0.722655	0.697406
MYOF	ENSG00000138119.16	0.815794	0.238717	0.860722	0.722655	-0.905966
DNAJC16	ENSG00000116138.12	0.81588	0.238725	0.86075	0.722655	-0.11176
LIN7C	ENSG00000148943.11	0.815991	0.23874	0.860806	0.722655	0.0754386
TNFAIP8L3	ENSG00000183578.6	0.8161	0.238755	0.860859	0.722655	-0.877769
ZNF318	ENSG00000171467.15	0.816215	0.238772	0.860918	0.722655	-0.294589
DBI	ENSG00000155368.16	0.816304	0.238781	0.860951	0.722655	-5.22059
S1PR5	ENSG00000180739.13	0.81674	0.238891	0.861348	0.722655	-0.0777222
PPP6R3	ENSG00000110075.14	0.816937	0.238931	0.861494	0.722655	-0.411871
PPP1R13B	ENSG00000088808.16	0.817288	0.239017	0.861802	0.722655	0.216225
TRMT13	ENSG00000122435.9	0.817361	0.239021	0.861817	0.722655	-0.149753
CGGBP1	ENSG00000163320.10	0.817442	0.239028	0.861841	0.722655	0.456126
NCAM2	ENSG00000154654.14	0.817621	0.239063	0.861968	0.722655	0.0560192
SUSD4	ENSG00000143502.14	0.817861	0.239116	0.862159	0.722655	-0.0550068
ZNF677	ENSG00000197928.10	0.818084	0.239164	0.862331	0.722655	-0.157417
DEFA1	ENSG00000206047.2	0.818205	0.239167	0.862344	0.722655	4.66865
LINC01150	ENSG00000229671.1	0.818213	0.239167	0.862344	0.722655	0.0790194
MGAT5	ENSG00000152127.8	0.818306	0.239177	0.86238	0.722655	-0.299418
AURKC	ENSG00000105146.12	0.818365	0.239177	0.86238	0.722655	-0.069646
TSSC4	ENSG00000184281.14	0.818495	0.239198	0.862455	0.722655	-0.64776
NCOA6	ENSG00000198646.13	0.819137	0.239368	0.86307	0.722655	0.169877
PAOX	ENSG00000148832.15	0.819361	0.239417	0.863244	0.722655	0.101036
ITGAE	ENSG00000083457.11	0.819704	0.2395	0.863543	0.722655	-0.530159
MAPK14	ENSG00000112062.10	0.819968	0.23956	0.863759	0.722655	0.3383
KAT2A	ENSG00000108773.10	0.820312	0.239643	0.864059	0.722655	0.905942
ADCY3	ENSG00000138031.14	0.821077	0.239849	0.864803	0.722655	1.08365
LINC01504	ENSG00000225434.2	0.821387	0.239922	0.865067	0.722655	-0.0581386
CPSF6	ENSG00000111605.16	0.821563	0.239957	0.865191	0.722655	-0.18961
NTN5	ENSG00000142233.11	0.822145	0.240109	0.865742	0.722655	0.0252324
WDR43	ENSG00000163811.11	0.822422	0.240173	0.865972	0.722655	0.366442
CCDC58	ENSG00000160124.9	0.822588	0.240204	0.866084	0.722655	0.309642
CCDC7	ENSG00000216937.13	0.82266	0.240208	0.866098	0.722655	-0.051726
CENPS	ENSG00000175279.21	0.822795	0.240229	0.866175	0.722655	-0.120633
INTS1	ENSG00000164880.15	0.822851	0.240229	0.866175	0.722655	0.34994
IL1B	ENSG00000125538.11	0.8235	0.240402	0.866795	0.722655	4.46865
MCU	ENSG00000156026.14	0.823787	0.240468	0.867035	0.722655	-0.236209
TMEM14B	ENSG00000137210.13	0.824123	0.240541	0.867298	0.722655	-0.908399
ILF2	ENSG00000143621.16	0.824155	0.240541	0.867298	0.722655	0.951514
DAZAP1	ENSG00000071626.16	0.824278	0.24056	0.867365	0.722655	-0.503514
MLX	ENSG00000108788.11	0.824619	0.240642	0.867662	0.722655	0.362522
STOX2	ENSG00000173320.11	0.824956	0.240723	0.867955	0.722655	-0.0254157
LNPEP	ENSG00000113441.15	0.825206	0.240779	0.868155	0.722655	-0.110564
CCDC150	ENSG00000144395.17	0.825448	0.240832	0.868347	0.722655	0.0489381
SLC46A1	ENSG00000076351.12	0.825606	0.240853	0.868422	0.722655	-0.129634
DHRS7	ENSG00000100612.13	0.825637	0.240853	0.868422	0.722655	0.750297
OXSR1	ENSG00000172939.8	0.825833	0.240893	0.868565	0.722655	-0.295497
DIS3L	ENSG00000166938.12	0.825964	0.240914	0.868642	0.722655	-0.180582
ATP9B	ENSG00000166377.19	0.826187	0.240961	0.868814	0.722655	-0.181955
ZNF697	ENSG00000143067.4	0.82668	0.241088	0.86927	0.722655	0.0516681
PIGL	ENSG00000108474.16	0.826878	0.241128	0.869415	0.722655	-0.492948
SMOX	ENSG00000088826.17	0.827004	0.24114	0.869457	0.722655	0.314918
IFT27	ENSG00000100360.14	0.827036	0.24114	0.869457	0.722655	0.226106
CTSG	ENSG00000100448.3	0.827589	0.241278	0.869957	0.722655	-0.876044
ANKRD49	ENSG00000168876.8	0.82763	0.241278	0.869957	0.722655	0.274008
ZBTB20	ENSG00000181722.16	0.828106	0.241379	0.870319	0.722655	-0.0504334
OTUD4	ENSG00000164164.15	0.828147	0.241379	0.870319	0.722655	0.387875
VPS53	ENSG00000141252.19	0.828152	0.241379	0.870319	0.722655	-0.18961
FUOM	ENSG00000148803.11	0.828248	0.24139	0.870358	0.722655	-0.656831
PAK1	ENSG00000149269.9	0.828467	0.241436	0.870525	0.722655	-0.351199
ZMYND8	ENSG00000101040.19	0.828816	0.24152	0.870829	0.722655	0.145649
FXYD2	ENSG00000137731.13	0.82915	0.241591	0.871083	0.722655	0.116843
CLN5	ENSG00000102805.14	0.829176	0.241591	0.871083	0.722655	0.250493
NDUFS3	ENSG00000213619.9	0.829257	0.241591	0.871083	0.722655	-0.807914
BIVM	ENSG00000134897.13	0.829295	0.241591	0.871083	0.722655	-0.103258
CLIC1	ENSG00000213719.8	0.829434	0.241614	0.871167	0.722655	-4.81217
PIGN	ENSG00000197563.10	0.82997	0.241749	0.871653	0.722655	-0.117293
LRR1	ENSG00000165501.16	0.830016	0.241749	0.871653	0.722655	0.108903
ITCH	ENSG00000078747.14	0.830155	0.24176	0.871693	0.722655	0.212573
DUSP16	ENSG00000111266.8	0.830173	0.24176	0.871693	0.722655	-0.192627
ATAD3B	ENSG00000160072.19	0.830689	0.241893	0.872173	0.722655	0.304136
ATG13	ENSG00000175224.16	0.83087	0.241911	0.872238	0.722655	0.377756
TFCP2	ENSG00000135457.9	0.830903	0.241911	0.872238	0.722655	-0.142046
HSPA4	ENSG00000170606.14	0.830989	0.241911	0.872238	0.722655	-0.659744
HSBP1	ENSG00000230989.6	0.830989	0.241911	0.872238	0.722655	-0.944033
NAF1	ENSG00000145414.8	0.831917	0.242148	0.873091	0.722655	0.292525
HIST1H2AE	ENSG00000277075.2	0.83192	0.242148	0.873091	0.722655	-0.138782
C1orf115	ENSG00000162817.6	0.832142	0.242195	0.873262	0.722655	0.252187
ARIH1	ENSG00000166233.14	0.832358	0.24224	0.873425	0.722655	0.638809
ANKEF1	ENSG00000132623.15	0.832728	0.242331	0.873751	0.722655	0.0181959
IFT80	ENSG00000068885.14	0.832929	0.242372	0.8739	0.722655	0.179683
DHDDS	ENSG00000117682.16	0.833119	0.24241	0.874036	0.722655	0.251708
MYO6	ENSG00000196586.13	0.833232	0.242411	0.87404	0.722655	0.0765241
TDRD10	ENSG00000163239.12	0.833242	0.242411	0.87404	0.722655	0.13802
SART3	ENSG00000075856.11	0.833326	0.242418	0.874066	0.722655	0.255882
ATP5F1	ENSG00000116459.10	0.834261	0.242658	0.874931	0.722655	1.67197
CATSPER1	ENSG00000175294.5	0.83427	0.242658	0.874931	0.722655	-0.0835054
TEAD1	ENSG00000187079.16	0.834439	0.242688	0.875039	0.722655	-0.172139
ROBO1	ENSG00000169855.19	0.834492	0.242688	0.875039	0.722655	0.2558
UBE3D	ENSG00000118420.16	0.834756	0.242748	0.875254	0.722655	-0.203902
TMEM132A	ENSG00000006118.14	0.836	0.243092	0.876495	0.722655	-0.273424
AEN	ENSG00000181026.14	0.836442	0.243201	0.876888	0.722655	-0.312129
MED23	ENSG00000112282.17	0.836546	0.243201	0.876888	0.722655	-0.192899
PANK3	ENSG00000120137.6	0.836554	0.243201	0.876888	0.722655	-0.104001
CIART	ENSG00000159208.15	0.836683	0.243221	0.87696	0.722655	0.309358
RGPD5	ENSG00000015568.12	0.836756	0.243225	0.876974	0.722655	-0.19462
ZNF316	ENSG00000205903.6	0.836945	0.243262	0.877109	0.722655	-0.298394
TINF2	ENSG00000092330.15	0.837268	0.243339	0.877385	0.722655	0.471768
VPS33B	ENSG00000184056.14	0.837765	0.243466	0.877843	0.722655	0.131108
ZNF436	ENSG00000125945.14	0.838142	0.243551	0.878152	0.722655	0.195498
GPR146	ENSG00000164849.9	0.838178	0.243551	0.878152	0.722655	-0.369337
HEATR6	ENSG00000068097.14	0.838335	0.243579	0.878253	0.722655	0.112425
ING2	ENSG00000168556.6	0.838598	0.243611	0.878369	0.722655	0.159055
KLHL22	ENSG00000099910.16	0.838621	0.243611	0.878369	0.722655	-0.132773
RCE1	ENSG00000173653.7	0.838625	0.243611	0.878369	0.722655	0.153442
VMP1	ENSG00000062716.12	0.838922	0.243665	0.878562	0.722655	4.22529
SLC5A4	ENSG00000100191.5	0.83893	0.243665	0.878562	0.722655	-0.0255947
REPIN1	ENSG00000214022.11	0.839345	0.243735	0.878815	0.722655	0.445774
UBP1	ENSG00000153560.11	0.839349	0.243735	0.878815	0.722655	0.399034
GMEB1	ENSG00000162419.12	0.839351	0.243735	0.878815	0.722655	-0.070145
MRPS25	ENSG00000131368.7	0.839785	0.243844	0.879207	0.722655	0.398943
NMUR1	ENSG00000171596.6	0.840073	0.243904	0.879425	0.722655	0.0776017
DDX18	ENSG00000088205.12	0.840113	0.243904	0.879425	0.722655	-0.31906
SIRT5	ENSG00000124523.15	0.840955	0.244119	0.880198	0.722655	0.0701583
KDM1B	ENSG00000165097.13	0.840971	0.244119	0.880198	0.722655	0.115795
CTD2583A1410	ENSG00000268750.6	0.841129	0.244147	0.8803	0.722655	-0.0843743
PLSCR3	ENSG00000187838.16	0.841318	0.244184	0.880435	0.722655	0.514952
CCSER1	ENSG00000184305.14	0.841481	0.244215	0.880543	0.722655	-0.0582848
ACADS	ENSG00000122971.8	0.842133	0.244386	0.881162	0.722655	-0.234538
RPRML	ENSG00000179673.4	0.842546	0.244489	0.881532	0.722655	0.0648532
TMEM59L	ENSG00000105696.8	0.842807	0.244547	0.881742	0.722655	-0.216251
COA1	ENSG00000106603.18	0.842882	0.244551	0.881757	0.722655	0.42483
LIAS	ENSG00000121897.14	0.843566	0.244712	0.882336	0.722655	0.112534
B4GALT5	ENSG00000158470.5	0.843589	0.244712	0.882336	0.722655	0.568839
RPL36AL	ENSG00000165502.6	0.843616	0.244712	0.882336	0.722655	-4.06089
TMEM60	ENSG00000135211.5	0.84405	0.24482	0.882728	0.722655	-0.246806
ZCCHC8	ENSG00000033030.13	0.844275	0.244853	0.882844	0.722655	0.198732
ESCO1	ENSG00000141446.10	0.844282	0.244853	0.882844	0.722655	0.0860284
RANBP2	ENSG00000153201.15	0.844378	0.244863	0.882882	0.722655	-0.648151
SLC15A2	ENSG00000163406.10	0.844462	0.24487	0.882907	0.722655	0.0768722
DES	ENSG00000175084.11	0.845497	0.245151	0.883918	0.722655	-39.095
HNRNPLL	ENSG00000143889.15	0.84555	0.245151	0.883918	0.722655	-0.187911
DNAJC11	ENSG00000007923.15	0.846097	0.24528	0.884385	0.722655	-0.149
TMEM87A	ENSG00000103978.15	0.846117	0.24528	0.884385	0.722655	0.367681
FTH1	ENSG00000167996.15	0.846315	0.24532	0.884529	0.722655	128.81
PTAR1	ENSG00000188647.12	0.846493	0.245351	0.884642	0.722655	-0.129691
NAPSA	ENSG00000131400.7	0.846578	0.245351	0.884642	0.722655	-0.0240834
DNAJB11	ENSG00000090520.11	0.846604	0.245351	0.884642	0.722655	-0.517413
PRPF4	ENSG00000136875.12	0.846724	0.245369	0.884705	0.722655	-0.142484
NSD2	ENSG00000109685.17	0.846813	0.245377	0.884734	0.722655	-0.156562
SPIRE2	ENSG00000204991.10	0.847027	0.245421	0.884895	0.722655	0.0192716
NXF3	ENSG00000147206.16	0.847242	0.24546	0.885035	0.722655	-0.0603784
TTC31	ENSG00000115282.19	0.847301	0.24546	0.885035	0.722655	-0.201367
NAPA	ENSG00000105402.7	0.847342	0.24546	0.885035	0.722655	0.677859
OCIAD1	ENSG00000109180.14	0.847511	0.245486	0.885128	0.722655	-0.70728
RP11274B219	ENSG00000271344.1	0.847636	0.245486	0.885128	0.722655	-0.0356523
FNIP2	ENSG00000052795.12	0.847671	0.245486	0.885128	0.722655	-0.549468
LCORL	ENSG00000178177.15	0.847673	0.245486	0.885128	0.722655	0.0581308
ANP32E	ENSG00000143401.14	0.84797	0.245555	0.885376	0.722655	0.266505
LONP2	ENSG00000102910.13	0.848653	0.245735	0.886026	0.722655	-0.278493
SLC25A16	ENSG00000122912.14	0.848806	0.245762	0.886122	0.722655	-0.105375
VPS54	ENSG00000143952.19	0.848976	0.245785	0.886204	0.722655	0.150482
RASAL2	ENSG00000075391.16	0.849035	0.245785	0.886204	0.722655	-0.100247
MND1	ENSG00000121211.7	0.849065	0.245785	0.886204	0.722655	-0.051174
SGTB	ENSG00000197860.9	0.849264	0.245825	0.886348	0.722655	-0.0827478
CCNI	ENSG00000118816.9	0.849487	0.245872	0.886518	0.722655	-1.7598
BMP4	ENSG00000125378.15	0.849999	0.246002	0.886989	0.722655	-0.337064
ARC	ENSG00000198576.3	0.850065	0.246004	0.886996	0.722655	0.969094
GPR108	ENSG00000125734.15	0.850328	0.246063	0.887207	0.722655	0.515671
NEDD1	ENSG00000139350.11	0.850751	0.246161	0.88756	0.722655	0.094182
LMO2	ENSG00000135363.11	0.850787	0.246161	0.88756	0.722655	0.570954
ZNF75A	ENSG00000162086.14	0.851086	0.24623	0.887809	0.722655	-0.217559
PACS2	ENSG00000179364.13	0.851203	0.246246	0.887867	0.722655	0.43859
MRPS2	ENSG00000122140.10	0.851352	0.246271	0.887959	0.722655	-0.27362
AP5M1	ENSG00000053770.11	0.851702	0.246347	0.888231	0.722655	-0.125987
REV3L	ENSG00000009413.15	0.851733	0.246347	0.888231	0.722655	0.172347
STX3	ENSG00000166900.15	0.852022	0.246413	0.888469	0.722655	-0.382943
IFRD1	ENSG00000006652.13	0.852149	0.246421	0.8885	0.722655	1.24132
CCAR1	ENSG00000060339.13	0.852173	0.246421	0.8885	0.722655	-0.476841
PLCB4	ENSG00000101333.16	0.852291	0.246438	0.88856	0.722655	-0.119469
ZNFX1	ENSG00000124201.14	0.852376	0.246445	0.888586	0.722655	0.37015
CARD6	ENSG00000132357.13	0.852872	0.246571	0.889039	0.722655	0.0962342
ANKRD11	ENSG00000167522.14	0.852942	0.246574	0.88905	0.722655	-0.499613
L3MBTL2	ENSG00000100395.14	0.853119	0.246607	0.889171	0.722655	-0.106846
COMMD6	ENSG00000188243.12	0.853244	0.246626	0.889238	0.722655	3.42538
FRS2	ENSG00000166225.8	0.853467	0.246657	0.889352	0.722655	-0.122012
FAAP100	ENSG00000185504.16	0.853507	0.246657	0.889352	0.722655	0.20648
ZNF423	ENSG00000102935.11	0.853535	0.246657	0.889352	0.722655	-0.118167
GID8	ENSG00000101193.7	0.85376	0.246705	0.889522	0.722655	-0.0998189
DEFA3	ENSG00000239839.6	0.854379	0.246866	0.890104	0.722655	1.23609
WDR6	ENSG00000178252.17	0.854819	0.246976	0.8905	0.722655	-1.47583
PLIN5	ENSG00000214456.8	0.854886	0.246978	0.890506	0.722655	0.120412
SMG1	ENSG00000157106.16	0.855063	0.247011	0.890627	0.722655	-0.120165
USP46AS1	ENSG00000248866.1	0.855464	0.24711	0.890981	0.722655	0.0491415
LRRC37A	ENSG00000176681.14	0.856396	0.247361	0.891889	0.722655	0.0616215
FTSJ1	ENSG00000068438.14	0.856461	0.247363	0.891894	0.722655	0.276128
PATZ1	ENSG00000100105.17	0.856837	0.247454	0.892222	0.722655	0.123682
RPL14	ENSG00000188846.13	0.857226	0.247548	0.892563	0.722655	-7.38081
HOXD1	ENSG00000128645.14	0.857632	0.247648	0.892923	0.722655	0.0203871
FBXO33	ENSG00000165355.7	0.858105	0.247767	0.893352	0.722655	0.0980782
XYLT2	ENSG00000015532.9	0.858395	0.247833	0.893591	0.722655	0.184434
ARAF	ENSG00000078061.12	0.858625	0.247882	0.893767	0.722655	-0.312628
GPATCH11	ENSG00000152133.14	0.858895	0.247942	0.893985	0.722655	-0.0615041
ZNF490	ENSG00000188033.9	0.859005	0.247956	0.894035	0.722655	0.0274433
NVL	ENSG00000143748.17	0.859141	0.247978	0.894114	0.722655	0.145198
FBXL14	ENSG00000171823.6	0.85946	0.248053	0.894382	0.722655	0.0678071
SESN3	ENSG00000149212.11	0.859677	0.248098	0.894544	0.722655	0.278478
GALNT10	ENSG00000164574.15	0.859851	0.24813	0.894662	0.722655	-0.230488
RAB5C	ENSG00000108774.14	0.860065	0.248174	0.894821	0.722655	-1.11257
TFPT	ENSG00000105619.13	0.860201	0.248196	0.8949	0.722655	0.289971
EIF3A	ENSG00000107581.12	0.860294	0.248205	0.894933	0.722655	-0.647344
C1orf54	ENSG00000118292.8	0.860478	0.248241	0.89506	0.722655	1.40077
RSL24D1	ENSG00000137876.9	0.860741	0.248291	0.895242	0.722655	0.786556
SH3YL1	ENSG00000035115.21	0.860774	0.248291	0.895242	0.722655	0.212992
DOCK10	ENSG00000135905.18	0.860865	0.2483	0.895273	0.722655	-0.512289
COX16	ENSG00000133983.14	0.861548	0.248479	0.895919	0.722655	0.399852
SCHIP1	ENSG00000151967.18	0.861653	0.248492	0.895966	0.722655	-0.216914
EIF3L	ENSG00000100129.17	0.861756	0.248504	0.896009	0.722655	2.97608
SAT2	ENSG00000141504.11	0.862044	0.248569	0.896245	0.722655	0.585492
SLN	ENSG00000170290.3	0.862201	0.248597	0.896344	0.722655	1.59691
CUTC	ENSG00000119929.12	0.862451	0.248646	0.896522	0.722655	-0.227609
TMEM14C	ENSG00000111843.13	0.862494	0.248646	0.896522	0.722655	-0.942872
EVI5	ENSG00000067208.14	0.862724	0.248695	0.896698	0.722655	-0.0738231
AGGF1	ENSG00000164252.12	0.863718	0.248951	0.897622	0.722655	-0.080621
CRTC3	ENSG00000140577.15	0.863736	0.248951	0.897622	0.722655	-0.240186
WSCD2	ENSG00000075035.9	0.863997	0.249009	0.89783	0.722655	0.157147
CFH	ENSG00000000971.15	0.864271	0.249069	0.898045	0.722655	3.82022
MEMO1	ENSG00000162959.13	0.864326	0.249069	0.898045	0.722655	-0.187812
FAM208B	ENSG00000108021.19	0.864711	0.249148	0.898332	0.722655	-0.163547
FAM71A	ENSG00000162771.7	0.864725	0.249148	0.898332	0.722655	-0.114507
RP1181A225	ENSG00000262165.2	0.864909	0.249184	0.89846	0.722655	0.0468031
CXXC1	ENSG00000154832.14	0.865034	0.249202	0.898526	0.722655	0.674604
LINC00694	ENSG00000225873.3	0.865108	0.249206	0.898539	0.722655	-0.140588
KIAA0391	ENSG00000100890.15	0.865289	0.24924	0.898663	0.722655	0.19007
FAM124B	ENSG00000124019.9	0.86549	0.24928	0.898809	0.722655	0.0571916
TMEM63B	ENSG00000137216.18	0.866172	0.249459	0.899454	0.722655	0.134289
XPNPEP2	ENSG00000122121.10	0.866472	0.249528	0.899702	0.722655	0.13369
NCAM1	ENSG00000149294.16	0.866618	0.249545	0.899761	0.722655	-0.359577
IDS	ENSG00000010404.17	0.866652	0.249545	0.899761	0.722655	0.875064
PCDH17	ENSG00000118946.11	0.867058	0.249644	0.900118	0.722655	-0.0926475
SMCO3	ENSG00000179256.2	0.867501	0.249753	0.900514	0.722655	-0.0246104
MTPAP	ENSG00000107951.14	0.867919	0.249856	0.900885	0.722655	0.0718458
PDE10A	ENSG00000112541.13	0.868234	0.249929	0.901149	0.722655	-0.026785
IMPDH2	ENSG00000178035.11	0.868303	0.249931	0.901156	0.722655	-0.898115
PHF10	ENSG00000130024.14	0.868694	0.250026	0.901498	0.722655	0.401383
FAM171B	ENSG00000144369.12	0.869342	0.250181	0.902055	0.722655	-0.0285607
MIER1	ENSG00000198160.14	0.869411	0.250181	0.902055	0.722655	0.140253
KCNE4	ENSG00000152049.6	0.869415	0.250181	0.902055	0.722655	-0.466969
ALDH9A1	ENSG00000143149.12	0.869942	0.250315	0.902538	0.722655	0.294492
RAB12	ENSG00000206418.3	0.87031	0.250403	0.902856	0.722655	0.199258
CPNE1	ENSG00000214078.12	0.870565	0.250458	0.903056	0.722655	1.68495
CHRNA10	ENSG00000129749.3	0.871272	0.250644	0.903726	0.722655	-0.0330862
ABCC5	ENSG00000114770.16	0.871512	0.250696	0.903911	0.722655	-0.283058
FRMD3	ENSG00000172159.15	0.872016	0.250823	0.90437	0.722655	-0.0415277
BTF3	ENSG00000145741.15	0.872405	0.250917	0.904709	0.722655	-3.92798
ZNF224	ENSG00000267680.5	0.872875	0.250993	0.904982	0.722655	0.253745
ZNF22	ENSG00000165512.4	0.87291	0.250993	0.904982	0.722655	-0.17806
DMTF1	ENSG00000135164.18	0.872983	0.250993	0.904982	0.722655	-0.744607
MZT2A	ENSG00000173272.15	0.873025	0.250993	0.904982	0.722655	0.682029
KPNA4	ENSG00000186432.8	0.873035	0.250993	0.904982	0.722655	-0.167541
ABCC2	ENSG00000023839.10	0.873038	0.250993	0.904982	0.722655	0.0130111
RPUSD1	ENSG00000007376.7	0.873186	0.251017	0.905072	0.722655	-0.128332
MED17	ENSG00000042429.11	0.873373	0.251054	0.905202	0.722655	0.0987547
NAA15	ENSG00000164134.12	0.873466	0.251063	0.905234	0.722655	-0.0982349
CWF19L1	ENSG00000095485.16	0.873534	0.251064	0.905241	0.722655	0.148034
HIST1H1C	ENSG00000187837.3	0.873678	0.251086	0.905321	0.722655	1.2347
CADM4	ENSG00000105767.2	0.873735	0.251086	0.905321	0.722655	0.224006
RAB3A	ENSG00000105649.9	0.874764	0.251365	0.906323	0.722655	0.0992466
FLJ22447	ENSG00000232774.7	0.874878	0.25138	0.906378	0.722655	-0.0313538
PPP4R2	ENSG00000163605.14	0.875105	0.251427	0.906548	0.722655	-0.189686
VIT	ENSG00000205221.12	0.875354	0.251481	0.906742	0.722655	0.391363
SEC61G	ENSG00000132432.13	0.875481	0.2515	0.90681	0.722655	1.94672
CNBP	ENSG00000169714.16	0.875839	0.251584	0.907116	0.722655	1.82048
AGA	ENSG00000038002.8	0.876165	0.25166	0.90739	0.722655	-0.271107
CBWD1	ENSG00000172785.18	0.876448	0.251724	0.90762	0.722655	0.282924
TCAF2	ENSG00000170379.19	0.876674	0.251771	0.90779	0.722655	0.0784138
CPT1C	ENSG00000169169.14	0.877905	0.252107	0.909	0.722655	0.108206
WNK1	ENSG00000060237.16	0.877995	0.252115	0.909029	0.722655	0.508639
UBE2T	ENSG00000077152.9	0.878155	0.252143	0.90913	0.722655	-0.0708308
JKAMP	ENSG00000050130.17	0.878483	0.252219	0.909406	0.722655	0.379072
ERV31	ENSG00000213462.4	0.878634	0.252245	0.909498	0.722655	-0.0926566
ZNF765	ENSG00000196417.12	0.878792	0.252273	0.909597	0.722655	-0.0391937
TGFBR3	ENSG00000069702.10	0.87905	0.252329	0.909801	0.722655	0.285124
RP11763B224	ENSG00000237343.1	0.879411	0.252415	0.910109	0.722655	0.072179
TTLL4	ENSG00000135912.10	0.879628	0.252459	0.91027	0.722655	-0.186076
CEP290	ENSG00000198707.14	0.879958	0.252536	0.910547	0.722655	0.0401377
PNPLA7	ENSG00000130653.15	0.88061	0.252705	0.911158	0.722655	-0.147545
ASPH	ENSG00000198363.17	0.88099	0.252796	0.911486	0.722655	-0.746557
ADAM32	ENSG00000197140.14	0.881563	0.252943	0.912015	0.722655	0.029573
SELENOH	ENSG00000211450.9	0.881717	0.252961	0.912079	0.722655	-0.78694
ACAA1	ENSG00000060971.17	0.881758	0.252961	0.912079	0.722655	0.332891
TSPAN10	ENSG00000182612.10	0.881811	0.252961	0.912079	0.722655	-0.0373455
IL1RN	ENSG00000136689.18	0.882121	0.252999	0.912218	0.722655	4.32396
HERC4	ENSG00000148634.15	0.882122	0.252999	0.912218	0.722655	0.14446
ZNF621	ENSG00000172888.11	0.882132	0.252999	0.912218	0.722655	0.0788473
DUSP23	ENSG00000158716.8	0.883481	0.253368	0.913549	0.722655	1.02566
RFPL3S	ENSG00000205853.10	0.884409	0.253617	0.914444	0.722655	-0.0537557
POC1B	ENSG00000139323.13	0.884548	0.253635	0.914511	0.722655	0.0915739
PTN	ENSG00000105894.11	0.884649	0.253635	0.914511	0.722655	-0.263095
CHAC2	ENSG00000143942.4	0.884661	0.253635	0.914511	0.722655	0.0280401
TRMT61B	ENSG00000171103.10	0.884892	0.253675	0.914652	0.722655	-0.0866639
CH5079B23	ENSG00000280071.3	0.884922	0.253675	0.914652	0.722655	0.524791
MIEF1	ENSG00000100335.13	0.884995	0.253678	0.914663	0.722655	-0.129692
GLRX	ENSG00000173221.13	0.885295	0.253742	0.914897	0.722655	-1.54577
GPX4	ENSG00000167468.16	0.885346	0.253742	0.914897	0.722655	-3.08022
NMNAT2	ENSG00000157064.10	0.885719	0.253832	0.915218	0.722655	-0.047683
SKI	ENSG00000157933.9	0.885826	0.253844	0.915265	0.722655	-0.520631
SLPI	ENSG00000124107.5	0.886227	0.253941	0.915614	0.722655	2.23444
KIF1B	ENSG00000054523.17	0.886318	0.253949	0.915643	0.722655	0.131109
ZNF595	ENSG00000272602.5	0.886496	0.253982	0.915763	0.722655	0.105384
HIPK2	ENSG00000064393.15	0.887045	0.25411	0.916224	0.722655	-0.144596
ABCG2	ENSG00000118777.10	0.887067	0.25411	0.916224	0.722655	-0.0717323
IST1	ENSG00000182149.20	0.887253	0.254145	0.916348	0.722655	1.24258
HMGN3	ENSG00000118418.14	0.887312	0.254145	0.916348	0.722655	-0.50011
CDK5	ENSG00000164885.12	0.887678	0.254232	0.916661	0.722655	0.093518
DCP1A	ENSG00000272886.5	0.888433	0.25443	0.917377	0.722655	0.084568
ORC2	ENSG00000115942.8	0.888713	0.254492	0.917601	0.722655	-0.0997807
SLC35C1	ENSG00000181830.8	0.889025	0.254564	0.917859	0.722655	-0.103281
ZNF304	ENSG00000131845.14	0.889311	0.254628	0.918089	0.722655	0.0504339
SLC25A51	ENSG00000122696.13	0.889392	0.254633	0.918108	0.722655	-0.0599132
SLC35A4	ENSG00000176087.14	0.890434	0.254899	0.919067	0.722655	-0.262035
CNKSR2	ENSG00000149970.14	0.890446	0.254899	0.919067	0.722655	-0.0221636
KIAA0100	ENSG00000007202.14	0.890597	0.254924	0.919158	0.722655	-0.315195
SLFN12	ENSG00000172123.12	0.891369	0.255127	0.91989	0.722655	-0.0914322
PMS2	ENSG00000122512.14	0.89181	0.255235	0.920281	0.722655	-0.0416385
STRN3	ENSG00000196792.11	0.89238	0.255381	0.920804	0.722655	0.105238
DNASE2	ENSG00000105612.8	0.892624	0.255433	0.920991	0.722655	-0.500113
TPRKB	ENSG00000144034.14	0.892709	0.255439	0.921014	0.722655	0.299919
PCSK1	ENSG00000175426.10	0.893035	0.255514	0.921286	0.722655	-0.0651364
ARFGAP3	ENSG00000242247.10	0.893376	0.255594	0.921573	0.722655	-0.362855
LATS2	ENSG00000150457.8	0.893773	0.25569	0.921918	0.722655	0.173952
MAPK8	ENSG00000107643.15	0.894222	0.2558	0.922315	0.722655	-0.165325
TPSB2	ENSG00000197253.13	0.89461	0.255893	0.922651	0.722655	1.21252
WDR86	ENSG00000187260.15	0.894688	0.255897	0.922667	0.722655	-0.0659527
NAA25	ENSG00000111300.9	0.894835	0.255921	0.922753	0.722655	-0.0623521
PTPRS	ENSG00000105426.16	0.89492	0.255928	0.922776	0.722655	0.343629
DDX58	ENSG00000107201.9	0.895207	0.255992	0.923008	0.722655	-0.185078
HSD11B1	ENSG00000117594.9	0.895477	0.256051	0.923221	0.722655	0.340458
ADGRB1	ENSG00000181790.10	0.895644	0.256081	0.923328	0.722655	0.0270822
HPRT1	ENSG00000165704.14	0.895918	0.256125	0.923489	0.722655	-0.213888
TNFSF14	ENSG00000125735.10	0.895926	0.256125	0.923489	0.722655	0.209394
LAMA3	ENSG00000053747.15	0.896251	0.256188	0.923713	0.722655	0.138292
ZBTB14	ENSG00000198081.10	0.89627	0.256188	0.923713	0.722655	-0.0815044
PPP3CB	ENSG00000107758.15	0.897164	0.256425	0.924571	0.722655	0.16889
WNK2	ENSG00000165238.16	0.897731	0.256569	0.92509	0.722655	-0.139925
SELENOT	ENSG00000198843.12	0.897815	0.256575	0.925112	0.722655	-0.654466
CFAP44	ENSG00000206530.10	0.898362	0.256714	0.92561	0.722655	-0.0616697
XXbacBPG246D159	ENSG00000250264.1	0.898532	0.256744	0.92572	0.722655	0.15868
GTF3C3	ENSG00000119041.10	0.898597	0.256745	0.925722	0.722655	0.0932131
CCDC106	ENSG00000173581.7	0.89885	0.256794	0.9259	0.722655	-0.105099
KIAA0408	ENSG00000189367.14	0.898946	0.256794	0.9259	0.722655	0.0270183
ST6GALNAC3	ENSG00000184005.10	0.898959	0.256794	0.9259	0.722655	-0.0713489
ACVR1B	ENSG00000135503.12	0.899437	0.256913	0.926327	0.722655	-0.154316
TST	ENSG00000128311.13	0.900014	0.257059	0.926857	0.722655	-0.170755
MYO10	ENSG00000145555.14	0.900202	0.257095	0.926985	0.722655	-0.080208
GATAD2A	ENSG00000167491.17	0.900377	0.257127	0.9271	0.722655	-0.304032
ULK1	ENSG00000177169.9	0.900446	0.257129	0.927106	0.722655	0.268726
TFB2M	ENSG00000162851.7	0.900566	0.257145	0.927165	0.722655	0.0681396
C3orf14	ENSG00000114405.10	0.901213	0.257311	0.927765	0.722655	0.179816
GS1124K54	ENSG00000237310.1	0.901429	0.257355	0.927923	0.722655	-0.0629582
TUSC5	ENSG00000184811.3	0.901651	0.2574	0.928086	0.722655	0.340222
ZC3H11A	ENSG00000058673.16	0.901969	0.257473	0.928349	0.722655	0.349526
DNHD1	ENSG00000179532.12	0.902288	0.257522	0.928524	0.722655	-0.155836
LAMTOR1	ENSG00000149357.9	0.902293	0.257522	0.928524	0.722655	-0.592139
GAB2	ENSG00000033327.12	0.902329	0.257522	0.928524	0.722655	0.211219
POLRMT	ENSG00000099821.13	0.902425	0.257531	0.928558	0.722655	-0.194195
ZBTB34	ENSG00000177125.5	0.902903	0.257649	0.928984	0.722655	-0.0308826
RPL7A	ENSG00000148303.16	0.903395	0.257772	0.929426	0.722655	-6.11518
MINDY1	ENSG00000143409.15	0.90401	0.257929	0.929993	0.722655	0.097223
STK11	ENSG00000118046.14	0.904123	0.257943	0.930044	0.722655	0.169689
TATDN3	ENSG00000203705.10	0.904297	0.257975	0.930157	0.722655	0.103067
ZFP62	ENSG00000196670.13	0.904485	0.257995	0.930229	0.722655	0.111825
HTR7	ENSG00000148680.15	0.904494	0.257995	0.930229	0.722655	0.0329774
RMND5A	ENSG00000153561.12	0.905391	0.258233	0.931087	0.722655	-0.0592557
CDKL1	ENSG00000100490.9	0.905609	0.258277	0.931246	0.722655	-0.0958876
VPS41	ENSG00000006715.15	0.905944	0.258354	0.931525	0.722655	0.171599
CC2D1B	ENSG00000154222.14	0.906029	0.25836	0.931547	0.722655	-0.120431
REV1	ENSG00000135945.9	0.906288	0.258416	0.931748	0.722655	0.164279
ALDH1L2	ENSG00000136010.13	0.906555	0.258474	0.931958	0.722655	0.100639
ALKBH7	ENSG00000125652.7	0.907124	0.25861	0.932448	0.722655	-0.43906
PF4	ENSG00000163737.3	0.907177	0.25861	0.932448	0.722655	-0.284349
ACAD8	ENSG00000151498.11	0.907223	0.25861	0.932448	0.722655	-0.116505
ADAMTS17	ENSG00000140470.13	0.90798	0.258808	0.933161	0.722655	0.0270776
GTF2H2	ENSG00000145736.14	0.908194	0.258851	0.933316	0.722655	-0.0963885
TTLL5	ENSG00000119685.19	0.908389	0.258888	0.933451	0.722655	0.065398
PSMD13	ENSG00000185627.17	0.908624	0.258935	0.933621	0.722655	-0.446118
LINC00882	ENSG00000242759.6	0.908682	0.258935	0.933621	0.722655	-0.0350419
FAM95B1	ENSG00000223839.7	0.909036	0.259018	0.933919	0.722655	0.0336808
KIF2C	ENSG00000142945.12	0.909184	0.259042	0.934006	0.722655	-0.0334056
OCLN	ENSG00000197822.10	0.909506	0.259116	0.934271	0.722655	-0.0386433
KHSRP	ENSG00000088247.17	0.909792	0.259179	0.9345	0.722655	-0.503443
AFMID	ENSG00000183077.15	0.9099	0.259192	0.934545	0.722655	-0.154069
S100A9	ENSG00000163220.10	0.910018	0.259205	0.934591	0.722655	57.8291
CDK11A	ENSG00000008128.22	0.910133	0.259205	0.934591	0.722655	0.602708
TSPAN8	ENSG00000127324.8	0.910136	0.259205	0.934591	0.722655	-0.205874
MAPRE1	ENSG00000101367.8	0.910306	0.259208	0.934602	0.722655	-0.39974
PRICKLE4	ENSG00000278224.5	0.91036	0.259208	0.934602	0.722655	-0.0368592
GTF2IRD2	ENSG00000196275.13	0.910373	0.259208	0.934602	0.722655	-0.114346
ZBED5	ENSG00000236287.7	0.910401	0.259208	0.934602	0.722655	-0.194621
AVL9	ENSG00000105778.18	0.91068	0.259269	0.934823	0.722655	0.0797535
UBE2J2	ENSG00000160087.20	0.911056	0.259358	0.935143	0.722655	0.156813
KCNJ12	ENSG00000184185.9	0.911457	0.259439	0.935438	0.722655	0.0207513
RNF114	ENSG00000124226.10	0.91147	0.259439	0.935438	0.722655	0.248968
LAMTOR4	ENSG00000188186.10	0.912682	0.259766	0.936616	0.722655	-1.13649
PIH1D1	ENSG00000104872.10	0.913696	0.260021	0.937536	0.722655	-0.276972
FAN1	ENSG00000198690.9	0.913706	0.260021	0.937536	0.722655	-0.0702163
URI1	ENSG00000105176.17	0.91444	0.260212	0.938224	0.722655	-0.104081
HMG20A	ENSG00000140382.14	0.914601	0.260239	0.938323	0.722655	0.0982177
KL	ENSG00000133116.7	0.914685	0.260245	0.938343	0.722655	0.0181084
C11orf63	ENSG00000109944.10	0.914782	0.260255	0.938378	0.722655	-0.0208359
SCN9A	ENSG00000169432.14	0.914923	0.260277	0.938457	0.722655	0.0165751
CROCC	ENSG00000058453.16	0.915084	0.260284	0.938482	0.722655	0.19385
RARB	ENSG00000077092.18	0.915105	0.260284	0.938482	0.722655	-0.062365
YPEL2	ENSG00000175155.8	0.91514	0.260284	0.938482	0.722655	-0.152265
ZNF134	ENSG00000213762.11	0.915285	0.260307	0.938566	0.722655	0.0476633
LINC00921	ENSG00000281005.1	0.915378	0.260315	0.938595	0.722655	-0.0175972
U2AF1	ENSG00000160201.11	0.915696	0.260372	0.938801	0.722655	-0.544262
ZNF211	ENSG00000121417.13	0.915707	0.260372	0.938801	0.722655	0.0826799
C3orf36	ENSG00000221972.3	0.916031	0.260446	0.939068	0.722655	0.0366103
OLFM2	ENSG00000105088.8	0.916162	0.260465	0.939136	0.722655	0.1432
SNX13	ENSG00000071189.21	0.916274	0.260479	0.939186	0.722655	-0.0815247
RAPGEF5	ENSG00000136237.18	0.917023	0.26064	0.939768	0.722655	0.206227
YDJC	ENSG00000161179.13	0.917085	0.26064	0.939768	0.722655	0.0925187
SNED1	ENSG00000162804.13	0.917092	0.26064	0.939768	0.722655	-0.211659
SELE	ENSG00000007908.15	0.917098	0.26064	0.939768	0.722655	1.53578
NUDT18	ENSG00000275074.1	0.917254	0.260666	0.939862	0.722655	0.0736046
SEC22B	ENSG00000265808.3	0.918117	0.260893	0.940681	0.722655	0.0824887
STUM	ENSG00000203685.9	0.918234	0.260908	0.940735	0.722655	-0.0261513
ZNF382	ENSG00000161298.17	0.91836	0.260926	0.940798	0.722655	0.0277812
IFITM10	ENSG00000244242.1	0.918874	0.261054	0.941259	0.722655	0.191833
LRIG3	ENSG00000139263.11	0.919043	0.261084	0.941367	0.722655	-0.130912
MEOX2AS1	ENSG00000229108.1	0.919115	0.261086	0.941374	0.722655	0.0223453
TOPORS	ENSG00000197579.7	0.919331	0.261129	0.94153	0.722655	0.0571086
POSTN	ENSG00000133110.14	0.91958	0.261131	0.941538	0.722655	4.92063
CEP250	ENSG00000126001.15	0.919627	0.261131	0.941538	0.722655	0.114284
UBQLN1	ENSG00000135018.13	0.919636	0.261131	0.941538	0.722655	-0.204417
NUP85	ENSG00000125450.10	0.919645	0.261131	0.941538	0.722655	-0.231121
LINC00877	ENSG00000241163.7	0.91966	0.261131	0.941538	0.722655	0.0473576
NICN1	ENSG00000145029.13	0.919834	0.261162	0.941651	0.722655	0.109482
STAU1	ENSG00000124214.19	0.920264	0.261266	0.942026	0.722655	0.161302
CCDC112	ENSG00000164221.12	0.92054	0.261326	0.942242	0.722655	0.040824
ZNF557	ENSG00000130544.11	0.920627	0.261333	0.942266	0.722655	0.0187083
HMCN2	ENSG00000148357.16	0.920881	0.261378	0.942428	0.722655	0.568161
ADAMTS6	ENSG00000049192.14	0.920914	0.261378	0.942428	0.722655	0.0218367
RP11849H42	ENSG00000254469.7	0.920999	0.261384	0.942449	0.722655	0.0230868
SCGB3A1	ENSG00000161055.3	0.921355	0.261467	0.942748	0.722655	-0.0309529
DGKQ	ENSG00000145214.13	0.921601	0.261518	0.942934	0.722655	-0.046156
ABCF1	ENSG00000204574.12	0.922121	0.261632	0.943345	0.722655	0.140125
NUMA1	ENSG00000137497.17	0.922132	0.261632	0.943345	0.722655	0.929553
VPS13B	ENSG00000132549.18	0.922354	0.261677	0.943506	0.722655	-0.0517973
LMLN	ENSG00000185621.11	0.922742	0.261769	0.943837	0.722655	-0.0139074
VPS4B	ENSG00000119541.9	0.922897	0.261795	0.943931	0.722655	0.0744666
ZWILCH	ENSG00000174442.11	0.923613	0.261979	0.944597	0.722655	-0.0371601
NECAP1	ENSG00000089818.17	0.923802	0.262015	0.944724	0.722655	-0.123085
HELZ	ENSG00000198265.11	0.924076	0.262074	0.944938	0.722655	-0.0383518
ZNF185	ENSG00000147394.18	0.924182	0.262086	0.944981	0.722655	-0.0790842
ARL4D	ENSG00000175906.4	0.924738	0.262226	0.945484	0.722655	0.109229
SGMS2	ENSG00000164023.14	0.925048	0.262295	0.945735	0.722655	0.146582
ALG10B	ENSG00000175548.8	0.925199	0.26232	0.945823	0.722655	-0.0180945
DZANK1	ENSG00000089091.16	0.925554	0.262402	0.946121	0.722655	0.0156739
CCDC180	ENSG00000197816.13	0.925637	0.262407	0.946139	0.722655	0.053985
IL10	ENSG00000136634.5	0.925721	0.262413	0.946159	0.722655	0.175464
BEGAIN	ENSG00000183092.16	0.926252	0.262529	0.946579	0.722655	0.0214466
SOX18	ENSG00000203883.6	0.926261	0.262529	0.946579	0.722655	0.230273
MED29	ENSG00000063322.13	0.926398	0.262538	0.94661	0.722655	0.0963526
USP18	ENSG00000184979.9	0.92642	0.262538	0.94661	0.722655	0.130258
NFE2	ENSG00000123405.13	0.926786	0.262613	0.946879	0.722655	0.169926
SULT1C2	ENSG00000198203.9	0.926813	0.262613	0.946879	0.722655	0.0608729
GNA14	ENSG00000156049.6	0.927057	0.262663	0.947063	0.722655	0.0601539
ZNF585A	ENSG00000196967.10	0.927488	0.262767	0.947437	0.722655	0.112342
PNN	ENSG00000100941.8	0.928188	0.262947	0.948086	0.722655	-0.372795
SUV39H1	ENSG00000101945.16	0.928939	0.263142	0.948788	0.722655	0.0225108
TNFAIP6	ENSG00000123610.4	0.929086	0.263165	0.948872	0.722655	0.318004
WDR45	ENSG00000196998.17	0.929328	0.263203	0.949008	0.722655	-0.324747
CACNA2D1	ENSG00000153956.15	0.929348	0.263203	0.949008	0.722655	0.0520348
GAPVD1	ENSG00000165219.21	0.929595	0.263254	0.949193	0.722655	-0.0609586
MOSPD1	ENSG00000101928.12	0.929814	0.263298	0.949351	0.722655	0.0574236
MED14	ENSG00000180182.10	0.929919	0.26331	0.949392	0.722655	-0.0758997
TMEM173	ENSG00000184584.12	0.930044	0.263327	0.949454	0.722655	0.793341
CTD2006C113	ENSG00000267179.1	0.930114	0.263328	0.949459	0.722655	0.0144704
RSPH3	ENSG00000130363.11	0.930346	0.263376	0.94963	0.722655	0.018852
AC02459212	ENSG00000267740.5	0.930687	0.263454	0.949912	0.722655	-0.0290706
SPTLC3	ENSG00000172296.12	0.93137	0.263629	0.950543	0.722655	-0.0236795
PHF3	ENSG00000118482.11	0.932273	0.263857	0.951366	0.722655	0.0845644
SCD	ENSG00000099194.5	0.932308	0.263857	0.951366	0.722655	1.45752
LINC00662	ENSG00000261824.6	0.932371	0.263857	0.951366	0.722655	-0.0349994
CCNJL	ENSG00000135083.14	0.932633	0.263913	0.951567	0.722655	0.0404892
ZNF780B	ENSG00000128000.15	0.932725	0.26392	0.951595	0.722655	-0.0460178
DPY19L4	ENSG00000156162.16	0.932863	0.263941	0.951669	0.722655	-0.0463558
KCNH2	ENSG00000055118.14	0.933199	0.264018	0.951946	0.722655	0.115383
JAKMIP2	ENSG00000176049.15	0.934109	0.264257	0.952808	0.722655	-0.0291748
APOL2	ENSG00000128335.13	0.934194	0.264263	0.952829	0.722655	0.204864
PRC1	ENSG00000198901.13	0.93467	0.264379	0.953248	0.722655	-0.0696042
SLC30A6	ENSG00000152683.14	0.934918	0.264428	0.953426	0.722655	-0.0273375
HSDL1	ENSG00000103160.11	0.935014	0.264428	0.953426	0.722655	0.0555399
SLC22A15	ENSG00000163393.12	0.93504	0.264428	0.953426	0.722655	-0.0330059
SS18L1	ENSG00000184402.14	0.935321	0.264478	0.953604	0.722655	0.0440735
ABCC10	ENSG00000124574.14	0.935381	0.264478	0.953604	0.722655	-0.0973816
IRAK2	ENSG00000134070.4	0.935458	0.264478	0.953604	0.722655	0.149921
CNOT10	ENSG00000182973.18	0.935475	0.264478	0.953604	0.722655	0.0644835
GNAO1	ENSG00000087258.14	0.935547	0.26448	0.953612	0.722655	-0.0931882
ARHGAP21	ENSG00000107863.17	0.935865	0.264551	0.95387	0.722655	-0.138955
ANKMY1	ENSG00000144504.15	0.936151	0.264614	0.954095	0.722655	0.0635331
TCFL5	ENSG00000101190.12	0.936249	0.264623	0.954129	0.722655	-0.0299279
RCOR3	ENSG00000117625.13	0.936323	0.264626	0.954138	0.722655	0.159931
CLK3	ENSG00000179335.18	0.936705	0.264694	0.954383	0.722655	-0.283127
INTS6	ENSG00000102786.14	0.936727	0.264694	0.954383	0.722655	0.0907214
AC01875518	ENSG00000268500.5	0.936759	0.264694	0.954383	0.722655	-0.0602808
TROVE2	ENSG00000116747.12	0.936852	0.264702	0.954412	0.722655	0.0543925
SNHG23	ENSG00000225746.9	0.937134	0.264759	0.95462	0.722655	0.02615
RAB4BEGLN2	ENSG00000171570.10	0.937213	0.264759	0.95462	0.722655	-0.0398073
HSPA9	ENSG00000113013.12	0.937251	0.264759	0.95462	0.722655	0.458993
ZNF335	ENSG00000198026.7	0.937614	0.264844	0.954923	0.722655	-0.0616112
TSSC1	ENSG00000032389.12	0.937916	0.26491	0.955164	0.722655	0.0703008
THOC6	ENSG00000131652.13	0.937981	0.26491	0.955164	0.722655	0.120968
TBX3	ENSG00000135111.15	0.938186	0.26495	0.955306	0.722655	0.0204674
NINJ1	ENSG00000131669.9	0.938273	0.264956	0.955329	0.722655	-0.842469
CISH	ENSG00000114737.15	0.938523	0.265008	0.955517	0.722655	-0.12337
TMEM233	ENSG00000224982.3	0.938822	0.265074	0.955755	0.722655	-0.0144888
TRADD	ENSG00000102871.15	0.939507	0.265249	0.956386	0.722655	-0.0864731
CREBRF	ENSG00000164463.12	0.939755	0.265269	0.956457	0.722655	-0.0692489
AP5S1	ENSG00000125843.10	0.939801	0.265269	0.956457	0.722655	-0.0352482
SPATA7	ENSG00000042317.16	0.93983	0.265269	0.956457	0.722655	-0.0324158
DGAT2	ENSG00000062282.14	0.939897	0.265269	0.956457	0.722655	-0.374034
RALGAPA2	ENSG00000188559.13	0.939902	0.265269	0.956457	0.722655	0.0788563
EGFLAM	ENSG00000164318.17	0.940207	0.265337	0.956701	0.722655	-0.212004
SEC14L2	ENSG00000100003.17	0.940707	0.265459	0.957143	0.722655	-0.0970198
ZNF664	ENSG00000179195.15	0.94079	0.265464	0.957162	0.722655	-0.116652
CUL4A	ENSG00000139842.14	0.940932	0.265486	0.957239	0.722655	-0.0917861
GATAD2B	ENSG00000143614.9	0.941055	0.265502	0.957298	0.722655	0.0638818
HNMT	ENSG00000150540.13	0.941306	0.265548	0.957463	0.722655	-0.492796
MED24	ENSG00000008838.19	0.941348	0.265548	0.957463	0.722655	0.2652
SOS1	ENSG00000115904.12	0.941514	0.265576	0.957566	0.722655	-0.0824429
UBE2K	ENSG00000078140.13	0.94206	0.265712	0.958055	0.722655	0.0986194
ANAPC4	ENSG00000053900.10	0.942167	0.265724	0.958098	0.722655	-0.0955552
RFC5	ENSG00000111445.13	0.943016	0.265945	0.958894	0.722655	-0.0316148
RAPGEF2	ENSG00000109756.8	0.943314	0.26601	0.959131	0.722655	0.128685
GMEB2	ENSG00000101216.10	0.943499	0.266036	0.959221	0.722655	-0.0434284
FAM209A	ENSG00000124103.8	0.943534	0.266036	0.959221	0.722655	0.00866555
IRAK1BP1	ENSG00000146243.13	0.94391	0.266106	0.959476	0.722655	-0.0108006
ZFY	ENSG00000067646.11	0.943915	0.266106	0.959476	0.722655	0.0278556
PRICKLE2	ENSG00000163637.12	0.944283	0.266186	0.959764	0.722655	0.0458386
PAIP2	ENSG00000120727.12	0.944329	0.266186	0.959764	0.722655	0.209923
PHF13	ENSG00000116273.5	0.945398	0.26645	0.960717	0.722655	-0.0868073
PDE12	ENSG00000174840.8	0.945639	0.2665	0.960896	0.722655	-0.0396212
LINC00663	ENSG00000266904.5	0.945837	0.266522	0.960976	0.722655	-0.0318214
HPSE	ENSG00000173083.14	0.94592	0.266522	0.960976	0.722655	0.0727327
ERI1	ENSG00000104626.14	0.945961	0.266522	0.960976	0.722655	-0.028009
ZNF460	ENSG00000197714.8	0.94598	0.266522	0.960976	0.722655	-0.016229
TRIP11	ENSG00000100815.12	0.946471	0.266642	0.961408	0.722655	-0.029281
HECTD4	ENSG00000173064.12	0.947021	0.266764	0.96185	0.722655	-0.0919195
INPP5K	ENSG00000132376.19	0.947051	0.266764	0.96185	0.722655	-0.0761609
CERS5	ENSG00000139624.12	0.947102	0.266764	0.96185	0.722655	0.113998
HSD17B6	ENSG00000025423.11	0.947224	0.26678	0.961907	0.722655	-0.0835337
ALPL	ENSG00000162551.13	0.94736	0.2668	0.961978	0.722655	-0.26666
NPM1	ENSG00000181163.13	0.947922	0.266923	0.962422	0.722655	-2.35381
LA16cOS122	ENSG00000268836.1	0.947969	0.266923	0.962422	0.722655	0.010863
PPP3CC	ENSG00000120910.14	0.947994	0.266923	0.962422	0.722655	0.0855232
ADGRE1	ENSG00000174837.14	0.948451	0.267033	0.962819	0.722655	-0.0244107
PRR14L	ENSG00000183530.13	0.948806	0.267107	0.963086	0.722655	0.026807
PEX11G	ENSG00000104883.7	0.948845	0.267107	0.963086	0.722655	0.023193
CTNNBIP1	ENSG00000178585.14	0.949041	0.267144	0.963218	0.722655	0.0839085
EPG5	ENSG00000152223.12	0.949366	0.267217	0.963481	0.722655	-0.0304847
PFAS	ENSG00000178921.13	0.949544	0.267239	0.963561	0.722655	-0.0508552
CELSR2	ENSG00000143126.7	0.949576	0.267239	0.963561	0.722655	-0.0131885
GCLM	ENSG00000023909.9	0.94978	0.267278	0.963702	0.722655	-0.168771
FLYWCH1	ENSG00000059122.16	0.950283	0.267401	0.964146	0.722655	-0.201318
CERNA1	ENSG00000259577.1	0.950447	0.267429	0.964246	0.722655	-0.012654
ABCB4	ENSG00000005471.15	0.950632	0.267462	0.964366	0.722655	0.0466111
FAM200B	ENSG00000237765.6	0.950859	0.267508	0.96453	0.722655	0.134207
RP1173M182	ENSG00000256500.5	0.951688	0.267722	0.965304	0.722655	-0.0479547
MAGED4	ENSG00000154545.16	0.951827	0.267743	0.965378	0.722655	-0.0320439
TAZ	ENSG00000102125.15	0.952021	0.267779	0.965508	0.722655	-0.194627
HIST4H4	ENSG00000197837.3	0.952536	0.267906	0.965964	0.722655	-0.0271217
IGF2BP3	ENSG00000136231.13	0.952681	0.267914	0.965995	0.722655	-0.00918824
KCNT2	ENSG00000162687.16	0.952698	0.267914	0.965995	0.722655	-0.0339029
CERS1	ENSG00000223802.7	0.952898	0.267944	0.966102	0.722655	0.013976
MTMR12	ENSG00000150712.10	0.952935	0.267944	0.966102	0.722655	-0.0413006
IER5	ENSG00000162783.10	0.953333	0.268019	0.966374	0.722655	-0.187095
RP11379B81	ENSG00000226453.1	0.953392	0.268019	0.966374	0.722655	-0.00999418
PFKFB4	ENSG00000114268.11	0.953402	0.268019	0.966374	0.722655	-0.0464324
LAMB3	ENSG00000196878.14	0.95351	0.268031	0.966418	0.722655	-0.0429375
C4orf47	ENSG00000205129.8	0.953642	0.26805	0.966485	0.722655	-0.0118329
SQRDL	ENSG00000137767.13	0.954554	0.268288	0.967342	0.722655	-0.21165
EXOC3L2	ENSG00000283632.2	0.95476	0.268327	0.967484	0.722655	0.0552931
SFXN5	ENSG00000144040.12	0.955167	0.268423	0.967829	0.722655	-0.0262884
HMBOX1	ENSG00000147421.17	0.955841	0.268594	0.968445	0.722655	-0.0837985
ATG12	ENSG00000145782.12	0.955924	0.268599	0.968463	0.722655	0.108863
SLC29A2	ENSG00000174669.11	0.956329	0.268694	0.968806	0.722655	-0.0146975
NAA20	ENSG00000173418.11	0.957065	0.268882	0.969485	0.722655	-0.141392
ANTXR2	ENSG00000163297.16	0.957312	0.268916	0.969606	0.722655	0.254243
ZNF699	ENSG00000196110.7	0.957317	0.268916	0.969606	0.722655	0.0230605
SULT1A2	ENSG00000197165.10	0.957592	0.268974	0.969818	0.722655	0.0112346
CCDC85C	ENSG00000205476.8	0.957687	0.268983	0.969847	0.722655	-0.0393886
ZNF439	ENSG00000171291.8	0.958138	0.269087	0.970224	0.722655	0.0299761
RAD54L2	ENSG00000164080.13	0.958191	0.269087	0.970224	0.722655	-0.0228161
CGREF1	ENSG00000138028.15	0.958296	0.269098	0.970264	0.722655	0.0794072
PDLIM1	ENSG00000107438.8	0.958881	0.269244	0.970788	0.722655	-1.09188
GOLIM4	ENSG00000173905.8	0.959031	0.269244	0.970788	0.722655	0.0934995
WNT11	ENSG00000085741.12	0.959068	0.269244	0.970788	0.722655	0.12984
EPHX1	ENSG00000143819.12	0.959083	0.269244	0.970788	0.722655	-0.465631
RELA	ENSG00000173039.18	0.959226	0.269244	0.970788	0.722655	0.251343
STPG1	ENSG00000001460.17	0.959232	0.269244	0.970788	0.722655	0.0148748
MGMT	ENSG00000170430.9	0.959278	0.269244	0.970788	0.722655	-0.0646289
SDHAF3	ENSG00000196636.7	0.959901	0.269381	0.971285	0.722655	0.0488323
FKBP14	ENSG00000106080.10	0.959901	0.269381	0.971285	0.722655	0.0389376
MRPL1	ENSG00000169288.17	0.959967	0.269381	0.971285	0.722655	-0.075463
ITM2A	ENSG00000078596.10	0.960085	0.269396	0.971337	0.722655	-0.450434
TPO	ENSG00000115705.20	0.960636	0.269506	0.971735	0.722655	0.0406075
DCST2	ENSG00000163354.14	0.960669	0.269506	0.971735	0.722655	0.0116704
NOG	ENSG00000183691.4	0.960677	0.269506	0.971735	0.722655	0.010962
C12orf49	ENSG00000111412.5	0.960859	0.269539	0.971852	0.722655	-0.0462046
KCNK6	ENSG00000099337.4	0.961188	0.269612	0.972118	0.722655	0.0390064
PPM1K	ENSG00000163644.14	0.961423	0.26966	0.972288	0.722655	-0.0669248
ATP5B	ENSG00000110955.8	0.961622	0.269697	0.972423	0.722655	0.464495
ATXN1L	ENSG00000224470.7	0.96175	0.269714	0.972486	0.722655	0.0389907
MCM9	ENSG00000111877.17	0.961837	0.26972	0.972507	0.722655	-0.0194363
ZNF486	ENSG00000256229.7	0.963549	0.270182	0.97417	0.722655	0.00820082
SPARC	ENSG00000113140.10	0.963977	0.270275	0.974509	0.722655	19.7705
CUL2	ENSG00000108094.14	0.964016	0.270275	0.974509	0.722655	0.0237586
IP6K1	ENSG00000176095.11	0.964173	0.270301	0.974599	0.722655	0.0351527
SRBD1	ENSG00000068784.12	0.964271	0.27031	0.974632	0.722655	0.0194331
KMT2C	ENSG00000055609.17	0.964342	0.270311	0.974637	0.722655	0.0379802
MRC2	ENSG00000011028.13	0.96486	0.270438	0.975093	0.722655	0.317761
ARSG	ENSG00000141337.12	0.965086	0.270482	0.975254	0.722655	0.017526
DHX34	ENSG00000134815.18	0.965482	0.270575	0.975587	0.722655	0.0370867
COBLL1	ENSG00000082438.15	0.965626	0.270596	0.975665	0.722655	-0.0756492
DNAJC27	ENSG00000115137.11	0.966707	0.270866	0.976639	0.722655	0.0129705
SCAP	ENSG00000114650.18	0.966753	0.270866	0.976639	0.722655	0.0554309
CEP57	ENSG00000166037.10	0.966789	0.270866	0.976639	0.722655	0.0467106
TRIM61	ENSG00000183439.7	0.967006	0.270894	0.97674	0.722655	0.00408661
HAS3	ENSG00000103044.10	0.967023	0.270894	0.97674	0.722655	0.00754167
TSKS	ENSG00000126467.10	0.967227	0.270933	0.976879	0.722655	-0.0085933
RP11499E181	ENSG00000248161.5	0.967483	0.270977	0.977039	0.722655	-0.0116069
CD160	ENSG00000117281.15	0.96757	0.270977	0.977039	0.722655	-0.0168201
ZDHHC21	ENSG00000175893.11	0.967597	0.270977	0.977039	0.722655	-0.00996454
THBS3	ENSG00000169231.13	0.967651	0.270977	0.977039	0.722655	-0.190449
GOLT1B	ENSG00000111711.9	0.967791	0.270998	0.977113	0.722655	0.091948
TNC	ENSG00000041982.15	0.968116	0.27107	0.977373	0.722655	1.47907
POLA2	ENSG00000014138.8	0.968242	0.271087	0.977434	0.722655	-0.0202892
SLC35B4	ENSG00000205060.10	0.968451	0.271114	0.977531	0.722655	0.0197855
NPIPB6	ENSG00000198156.10	0.968472	0.271114	0.977531	0.722655	0.00710087
SPIDR	ENSG00000164808.16	0.968741	0.27117	0.977735	0.722655	0.074612
RNPS1	ENSG00000205937.11	0.96894	0.271207	0.977869	0.722655	0.125781
NAA60	ENSG00000122390.17	0.969255	0.271277	0.97812	0.722655	0.0638074
ITFG1	ENSG00000129636.12	0.969443	0.271311	0.978242	0.722655	-0.0806321
FAAH	ENSG00000117480.15	0.969695	0.271361	0.978424	0.722655	-0.0379819
LGALS3	ENSG00000131981.15	0.969756	0.271361	0.978424	0.722655	-0.778487
ATP6V1G1	ENSG00000136888.6	0.969884	0.271378	0.978486	0.722655	0.197738
PRDX3	ENSG00000165672.6	0.970332	0.271485	0.97887	0.722655	-0.157204
MLXIPL	ENSG00000009950.15	0.970646	0.271552	0.979113	0.722655	-0.0357573
SPNS1	ENSG00000169682.17	0.970706	0.271552	0.979113	0.722655	-0.0510028
IL12A	ENSG00000168811.6	0.971049	0.27163	0.979391	0.722655	0.00423227
HTR2B	ENSG00000135914.5	0.97125	0.271667	0.979527	0.722655	0.0223984
FBXO45	ENSG00000174013.7	0.971572	0.271739	0.979785	0.722655	-0.00905846
CCL14	ENSG00000276409.4	0.971774	0.271776	0.97992	0.722655	-1.69209
KRCC1	ENSG00000172086.7	0.972151	0.271863	0.980234	0.722655	-0.0666473
COPZ2	ENSG00000005243.9	0.972485	0.271938	0.980503	0.722655	-0.240796
RTP4	ENSG00000136514.2	0.972992	0.272061	0.980947	0.722655	-0.0184996
TRMT1	ENSG00000104907.12	0.973196	0.272099	0.981085	0.722655	0.0645577
C21orf33	ENSG00000160221.16	0.973686	0.272203	0.981457	0.722655	0.108092
ZNF701	ENSG00000167562.12	0.973699	0.272203	0.981457	0.722655	0.0117605
SLC25A22	ENSG00000177542.10	0.973822	0.272218	0.981514	0.722655	-0.0245555
FBXO4	ENSG00000151876.12	0.973984	0.272245	0.98161	0.722655	0.0210866
CNIH2	ENSG00000174871.10	0.974376	0.272336	0.981938	0.722655	0.00450963
ACOT7	ENSG00000097021.19	0.974503	0.272352	0.981997	0.722655	0.0750302
GRHL1	ENSG00000134317.17	0.974594	0.272359	0.982022	0.722655	-0.0174734
AHCYL2	ENSG00000158467.16	0.974987	0.27245	0.982351	0.722655	-0.01301
MIIP	ENSG00000116691.10	0.975458	0.272563	0.982757	0.722655	0.0404485
CENPP	ENSG00000188312.13	0.975726	0.272619	0.98296	0.722655	0.00964582
STEAP4	ENSG00000127954.12	0.975933	0.272657	0.983096	0.722655	-0.287863
PIGF	ENSG00000151665.12	0.975995	0.272657	0.983096	0.722655	0.0303884
TMF1	ENSG00000144747.15	0.976073	0.27266	0.983107	0.722655	-0.0311879
UTY	ENSG00000183878.15	0.976394	0.272728	0.983351	0.722655	0.0134799
SPTBN5	ENSG00000137877.9	0.976449	0.272728	0.983351	0.722655	-0.0102355
CNOT8	ENSG00000155508.13	0.976908	0.272837	0.983746	0.722655	0.0611351
AC0186473	ENSG00000227544.8	0.977107	0.272874	0.983878	0.722655	0.00671058
C2orf81	ENSG00000284308.1	0.977225	0.272888	0.98393	0.722655	0.00690407
CHM	ENSG00000188419.13	0.977553	0.272961	0.984193	0.722655	0.0118663
RAB3C	ENSG00000152932.7	0.977778	0.273005	0.984351	0.722655	-0.0238238
MT1G	ENSG00000125144.13	0.978325	0.273139	0.984835	0.722655	1.98364
SMARCAL1	ENSG00000138375.12	0.978826	0.27326	0.985272	0.722655	-0.0117331
TYW1	ENSG00000198874.12	0.978935	0.273272	0.985314	0.722655	-0.0105424
FGGY	ENSG00000172456.17	0.979046	0.273284	0.985358	0.722655	0.0185965
TMEM160	ENSG00000130748.6	0.979138	0.273291	0.985383	0.722655	0.0746815
UBXN7	ENSG00000163960.11	0.979243	0.273302	0.98542	0.722655	0.0081854
MST1R	ENSG00000164078.12	0.979376	0.27332	0.985487	0.722655	0.00783981
DHFR	ENSG00000228716.6	0.979521	0.273324	0.985502	0.722655	0.022343
PROK2	ENSG00000163421.8	0.979525	0.273324	0.985502	0.722655	0.109027
INTS9	ENSG00000104299.14	0.979654	0.273332	0.985529	0.722655	-0.0138901
NCAPD3	ENSG00000151503.12	0.979724	0.273332	0.985529	0.722655	-0.0148323
LINC00205	ENSG00000223768.1	0.979754	0.273332	0.985529	0.722655	0.00644661
ABHD5	ENSG00000011198.7	0.979938	0.273361	0.985633	0.722655	0.0590637
TBC1D3B	ENSG00000274808.5	0.979991	0.273361	0.985633	0.722655	0.00727959
RPS19	ENSG00000105372.6	0.9801	0.273372	0.985674	0.722655	2.34527
ARMT1	ENSG00000146476.10	0.98043	0.273445	0.985937	0.722655	0.023839
TWIST2	ENSG00000233608.3	0.980495	0.273445	0.985937	0.722655	-0.0272931
MIER2	ENSG00000105556.11	0.980657	0.273471	0.986032	0.722655	0.0250977
BTD	ENSG00000169814.12	0.980968	0.273539	0.986277	0.722655	-0.0223836
DLX5	ENSG00000105880.4	0.981277	0.273607	0.98652	0.722655	-0.00952205
RALYAS1	ENSG00000228265.5	0.981511	0.273648	0.986671	0.722655	0.00626145
PPP2R5A	ENSG00000066027.11	0.981561	0.273648	0.986671	0.722655	0.0338369
MAST3	ENSG00000099308.10	0.981681	0.273659	0.98671	0.722655	-0.0209311
CAMP	ENSG00000164047.4	0.981735	0.273659	0.98671	0.722655	0.0461591
RGPD6	ENSG00000183054.11	0.982383	0.273821	0.987294	0.722655	0.0344207
SLC6A12	ENSG00000111181.12	0.982731	0.2739	0.987576	0.722655	0.00716366
SAFB	ENSG00000160633.12	0.982997	0.273955	0.987776	0.722655	-0.0809346
DNAJC6	ENSG00000116675.15	0.983144	0.273977	0.987856	0.722655	0.00913332
RP11420A231	ENSG00000251432.6	0.983786	0.274137	0.988434	0.722655	-0.00321679
ASPRV1	ENSG00000244617.2	0.983955	0.274166	0.988535	0.722655	0.00327903
C11orf45	ENSG00000174370.9	0.984108	0.27419	0.988621	0.722655	0.00601998
MANEAL	ENSG00000185090.14	0.984464	0.27426	0.988876	0.722655	-0.00478968
HSPB11	ENSG00000081870.11	0.984512	0.27426	0.988876	0.722655	-0.0284268
UXT	ENSG00000126756.11	0.984563	0.27426	0.988876	0.722655	0.151761
TRAPPC2B	ENSG00000256060.2	0.984829	0.274297	0.98901	0.722655	0.034381
RAB21	ENSG00000080371.5	0.984874	0.274297	0.98901	0.722655	-0.0595142
ZNF254	ENSG00000213096.10	0.984899	0.274297	0.98901	0.722655	-0.00700074
TMEM127	ENSG00000135956.8	0.985304	0.274391	0.989349	0.722655	-0.0327195
MOSPD2	ENSG00000130150.11	0.985529	0.274435	0.989507	0.722655	0.0171227
SCAND1	ENSG00000171222.10	0.985769	0.274483	0.98968	0.722655	-0.0541853
AARS2	ENSG00000124608.4	0.986007	0.274531	0.989852	0.722655	0.00483191
FBXL20	ENSG00000108306.11	0.986362	0.274597	0.990089	0.722655	0.00392964
RSPRY1	ENSG00000159579.13	0.986409	0.274597	0.990089	0.722655	0.0117887
AIDA	ENSG00000186063.12	0.986446	0.274597	0.990089	0.722655	0.0302248
SOD2	ENSG00000112096.16	0.986676	0.274642	0.990252	0.722655	2.21951
CTC301O74	ENSG00000197813.5	0.987097	0.27474	0.990608	0.722655	0.00778313
YTHDF3AS1	ENSG00000270673.1	0.98731	0.274781	0.990753	0.722655	-0.00236969
EBAG9	ENSG00000147654.14	0.987745	0.274883	0.991122	0.722655	-0.0182804
LCN6	ENSG00000267206.5	0.988334	0.275028	0.991645	0.722655	-0.0343682
JTB	ENSG00000143543.14	0.98844	0.275039	0.991684	0.722655	0.0789696
MT1E	ENSG00000169715.14	0.988911	0.275151	0.992088	0.722655	1.7399
NEU3	ENSG00000162139.9	0.989726	0.275345	0.992787	0.722655	0.00605282
CNTROB	ENSG00000170037.13	0.989753	0.275345	0.992787	0.722655	-0.0177388
POLI	ENSG00000101751.10	0.989811	0.275345	0.992787	0.722655	0.0151602
SECISBP2L	ENSG00000138593.8	0.989926	0.275358	0.992836	0.722655	0.00858557
ATP5S	ENSG00000125375.14	0.990099	0.275387	0.992941	0.722655	0.00882791
RXRA	ENSG00000186350.9	0.990381	0.275441	0.993133	0.722655	-0.0223883
RPL19	ENSG00000108298.9	0.990426	0.275441	0.993133	0.722655	0.849625
GPR4	ENSG00000177464.4	0.990522	0.275443	0.993143	0.722655	-0.0168478
LPCAT4	ENSG00000176454.13	0.990571	0.275443	0.993143	0.722655	-0.0344609
HIP1R	ENSG00000130787.13	0.990815	0.275492	0.993319	0.722655	-0.0409112
LRP5L	ENSG00000100068.11	0.990914	0.275501	0.993351	0.722655	-0.00796773
C16orf58	ENSG00000140688.16	0.991243	0.275574	0.993613	0.722655	-0.0332402
PLD6	ENSG00000179598.5	0.991371	0.275574	0.993615	0.722655	-0.0022613
STXBP1	ENSG00000136854.19	0.991381	0.275574	0.993615	0.722655	-0.0185131
ZC3H3	ENSG00000014164.6	0.991532	0.275598	0.993699	0.722655	-0.00681683
RBM6	ENSG00000004534.14	0.991756	0.275641	0.993856	0.722655	0.110715
SGTA	ENSG00000104969.9	0.992018	0.275695	0.994051	0.722655	-0.0153573
TMEM135	ENSG00000166575.16	0.992374	0.275775	0.994339	0.722655	0.0154626
HIST2H2BE	ENSG00000184678.10	0.993256	0.276001	0.995155	0.722655	0.0153
CIAO1	ENSG00000144021.2	0.993536	0.276018	0.995215	0.722655	0.0149556
HDAC4	ENSG00000068024.16	0.993557	0.276018	0.995215	0.722655	-0.00509129
DNAJC25	ENSG00000059769.19	0.99358	0.276018	0.995215	0.722655	-0.00358321
DDAH1	ENSG00000153904.18	0.993587	0.276018	0.995215	0.722655	0.0116405
DYRK2	ENSG00000127334.10	0.993727	0.276038	0.995287	0.722655	-0.00501215
S100A12	ENSG00000163221.8	0.993896	0.276066	0.995388	0.722655	0.592248
FANK1	ENSG00000203780.10	0.994661	0.27626	0.996086	0.722655	0.0015435
MMS22L	ENSG00000146263.11	0.994757	0.276268	0.996114	0.722655	-0.00141082
UBAP2	ENSG00000137073.21	0.994993	0.276314	0.996283	0.722655	0.0031734
IFT74	ENSG00000096872.15	0.995095	0.276317	0.996294	0.722655	-0.00243215
MARC1	ENSG00000186205.12	0.995139	0.276317	0.996294	0.722655	-0.0158036
TRAFD1	ENSG00000135148.11	0.995668	0.276441	0.99674	0.722655	-0.0065377
PIAS2	ENSG00000078043.15	0.995721	0.276441	0.99674	0.722655	0.00191699
AVPI1	ENSG00000119986.6	0.996168	0.276546	0.99712	0.722655	-0.0115594
NUDT16L1	ENSG00000168101.14	0.997022	0.276765	0.997906	0.722655	0.00416458
MBOAT2	ENSG00000143797.11	0.997265	0.276813	0.998081	0.722655	-0.00351646
MAPT	ENSG00000186868.15	0.997686	0.276911	0.998434	0.722655	0.00284572
ZNF366	ENSG00000178175.11	0.997845	0.276936	0.998525	0.722655	0.000686782
AC1046531	ENSG00000228857.2	0.998276	0.277037	0.998889	0.722655	0.000482794
KIAA1468	ENSG00000134444.13	0.998411	0.277056	0.998956	0.722655	-0.0015753
CD55	ENSG00000196352.14	0.998535	0.277071	0.999011	0.722655	0.0275027
ATMIN	ENSG00000166454.9	0.99883	0.277134	0.999239	0.722655	0.00093919
DESI2	ENSG00000121644.18	0.998948	0.277148	0.999289	0.722655	-0.00129186
ZNF559	ENSG00000188321.13	0.999273	0.277219	0.999545	0.722655	-0.00125481
ULBP2	ENSG00000131015.4	0.999486	0.277259	0.99969	0.722655	0.000225031
SEC24B	ENSG00000138802.11	0.999725	0.277307	0.999861	0.722655	-0.00023772
CENPN	ENSG00000166451.13	0.999865	0.277327	0.999934	0.722655	9.46842e-05
NKRF	ENSG00000186416.13	0.999998	0.277345	0.999998	0.722655	-7.80818e-07
