## Supplementary material for "Differential expression analyses on aortic tissue reveal novel genes and pathways associated with abdominal aortic aneurysm onset and progression": Table S2

### Sheet: S2
SUPPLEMENTARY TABLE S2: GO functional enrichment analysis results between AAA and controls (including genes affected by ischemic time)
ONTOLOGY	ID	Description	GeneRatio	BgRatio	pvalue	p.adjust	qvalue	geneID	Count
BP	GO:0045785	positive regulation of cell adhesion	258/6503	484/18903	4.7751e-18	3.08472e-14	2.39157e-14	ITGA3/B2M/RSU1/SMARCD3/AKT1/ILK/RRAS/CD74/HLA-DMA/DUSP26/HLA-E/ERBB2/NPNT/HLA-A/UNC13D/IGFBP2/SRC/CD27/TNFRSF18/RHOD/LGALS1/FLNA/LIMS2/EMILIN1/PPP3CA/ALOX5/CYRIB/VAV1/SYK/CD4/IL27RA/PTK2B/ARL2/PRKD2/FOXC2/SOX12/HLA-DPB1/DMTN/HLA-DPA1/TRIOBP/IL12RB1/WNT10B/APBB1IP/CX3CL1/EPB41L5/DNM2/S100A10/XBP1/DOCK8/CASS4/CCDC88B/CHST2/VSIR/TPM1/THY1/HLA-DRA/CCL5/CD1D/PTAFR/TFE3/ITGB3/F11R/CD47/PTPN6/FERMT2/BRD7/RASAL3/SASH3/PIEZO1/HLA-DOA/ZBTB7B/CSK/IL2RG/RUNX3/CDH13/RUNX1/NDNF/TNFRSF14/DISC1/LYN/KLHL25/HLA-DRB1/FCHO1/DAG1/CBFB/FLOT1/MDK/SMARCE1/HLA-DOB/SFRP2/GATA3/DENND6A/ITGB2/RREB1/TGM2/TYK2/HLA-DMB/NFKBID/PRKCZ/ADAM8/PTPRU/ACTL6A/CORO1A/DNAJA3/FYN/PTPRJ/ZFHX3/PLEKHA2/CD3E/LGALS9/PTPN22/SKAP1/POLDIP2/PREX1/CD86/EMP2/JAK3/ICOSLG/PDPN/IRAK1/TESK1/SPOCK2/HLA-DQB1/BAD/CD6/PRKCA/ANGPT1/AP3B1/PLAUR/COL8A1/PTPN11/ZAP70/RHOH/IL18/NCKAP1L/IL23A/CD83/FADD/NLRP3/HLA-DQA1/AIF1/PDGFB/CARD11/CDC42/PYCARD/ZBTB1/LAMC1/PTPRC/SHB/MAP3K8/DUSP10/WNT5A/CD5/STX4/MYOC/CITED2/PRKCQ/ITPKB/EFEMP2/ITGA4/NRP1/LCK/TRAF6/LAMB2/CCDC80/EGR3/KAT5/ZMIZ1/GCNT2/SIRPA/GCNT1/CXCL12/CD24/NFKBIZ/FOXP3/LAMA2/DPP4/RASGRP1/FOXF1/LEF1/PODXL/SIRPG/CD36/EMILIN2/JAK1/HSD17B12/BCL10/PLPP3/PIK3R6/LILRB1/FSTL3/STK4/MYADM/KIF26B/VAV3/CD28/LILRB2/SMARCB1/LILRB4/CDK6/PIK3R2/SDC4/IL4R/RAC3/HLX/SOCS1/TNFSF18/TNFSF4/AMBRA1/IL4I1/IBSP/TNFSF9/IGF1/HLA-DRB5/SLAMF1/ADAM19/KLRK1/KLRC4-KLRK1/DOCK1/NID1/EPHA4/HLA-DQB2/EPHA1/EDIL3/CCR2/CLECL1P/ACTB/TGFB2/RIPK2/RIN2/SMAD3/CD40LG/BMI1/JAK2/FLCN/PPM1F/CCR7/CSF1/SMARCC2/CCL28/IGF2/ABL1/CARMIL1/TNF/TNFSF13B/CD70/ATM/HAVCR2/NOD2/TNFRSF13C/VTN/TESPA1/ADA/GLI3/MALT1/ITGA5/MAGI1/P2RY12	258
BP	GO:0050863	regulation of T cell activation	209/6503	376/18903	1.78508e-17	5.76582e-14	4.47023e-14	B2M/SMARCD3/AKT1/CD74/HLA-DMA/HLA-E/ERBB2/SOD1/HLA-A/IGFBP2/SRC/CD27/LGALS1/PRDM1/DLG5/RIPK3/PPP3CA/CYRIB/VAV1/SYK/CD4/IL27RA/SOX12/HLA-DPB1/LAX1/HLA-DPA1/IL12RB1/WNT10B/XBP1/DOCK8/CCDC88B/VSIR/THY1/HLA-DRA/CCL5/CD1D/CD47/PDE5A/PTPN6/BRD7/RASAL3/SASH3/TNFRSF1B/DUSP3/HLA-DOA/ZBTB7B/CSK/IL2RG/TWSG1/RUNX3/LAPTM5/RAC2/RUNX1/TNFRSF14/LYN/KLHL25/HLA-DRB1/FCHO1/CBFB/TNFRSF21/SPN/MDK/SMARCE1/HLA-DOB/CTNNB1/PTPN2/GATA3/LAG3/FCGR2B/TYK2/HLA-DMB/NFKBID/PRKCZ/ADAM8/ACTL6A/CORO1A/DNAJA3/FYN/CD3E/CD2/CD300A/LGALS9/PTPN22/CD86/JAK3/ICOSLG/CLPTM1/HLA-DQB1/BAD/CD6/LRRC32/AP3B1/PELI1/RC3H1/PTPN11/ZAP70/RHOH/IL18/NCKAP1L/FGL2/IL23A/CD83/FADD/NLRP3/HLA-DQA1/AIF1/CARD11/PYCARD/ZBTB1/TOX/PTPRC/SHB/MAP3K8/DUSP10/ZC3H8/FANCA/CD5/ARG2/PRKCQ/ITPKB/LCK/TRAF6/EGR3/FANCD2/KAT5/ZMIZ1/SIRPA/ADORA2A/CD24/NFKBIZ/PAWR/FOXP3/MARCHF7/IRF4/TBX21/MAD1L1/DPP4/RASGRP1/LEF1/TSPAN32/TCF7/SIRPG/NRARP/SIT1/BCL10/SH3RF1/PIK3R6/LILRB1/IRF1/TNFSF8/DUSP22/CD28/LILRB2/JUNB/CEBPB/SMARCB1/LILRB4/SDC4/TIGIT/PAG1/IL4R/HLX/SOCS1/TNFSF18/TNFSF4/AMBRA1/IL4I1/TNFSF9/IGF1/CRTAM/HLA-DRB5/CYP26B1/SLAMF1/KLRK1/KLRC4-KLRK1/PLA2G2D/ZEB1/HLA-DQB2/CCR2/CTLA4/CLECL1P/ACTB/GLMN/RIPK2/BID/CD40LG/BMI1/JAK2/SOS2/LOXL3/CCR7/SMARCC2/IGF2/ABL1/TNFSF13B/CD70/HAVCR2/NOD2/SCRIB/PRNP/TNFRSF13C/METTL3/CEACAM1/TESPA1/ZNF683/ADA/GLI3/RIPOR2/MALT1	209
BP	GO:0007159	leukocyte cell-cell adhesion	220/6503	414/18903	2.19438e-15	4.72524e-12	3.66346e-12	B2M/SMARCD3/AKT1/CD74/HLA-DMA/SELPLG/HLA-E/ERBB2/HLA-A/IGFBP2/ITGB7/SRC/CD27/LGALS1/STK10/DLG5/PPP3CA/EXT1/ALOX5/CYRIB/VAV1/SYK/CD4/IL27RA/SOX12/HLA-DPB1/LAX1/HLA-DPA1/IL12RB1/WNT10B/XBP1/DOCK8/CCDC88B/CHST2/VSIR/THY1/HLA-DRA/CCL5/CD1D/PTAFR/F11R/CD47/PDE5A/PTPN6/BRD7/RASAL3/SASH3/DUSP3/HLA-DOA/ZBTB7B/CSK/FERMT3/IL2RG/TWSG1/RUNX3/LAPTM5/RAC2/RUNX1/ITGAL/TNFRSF14/LYN/KLHL25/HLA-DRB1/FCHO1/CBFB/TNFRSF21/SPN/MDK/SMARCE1/HLA-DOB/PTPN2/GATA3/LAG3/ITGB2/FCGR2B/TYK2/HLA-DMB/NFKBID/SEMA4D/PRKCZ/ADAM8/ACTL6A/CORO1A/DNAJA3/FYN/PPARA/CD3E/ITGB1/CD300A/LGALS9/PTPN22/SKAP1/SLC39A8/CD86/JAK3/ICOSLG/IRAK1/HLA-DQB1/BAD/CD6/LRRC32/AP3B1/PELI1/PECAM1/RC3H1/PTPN11/ZAP70/RHOH/IL18/NCKAP1L/FGL2/IL23A/CD83/FADD/NLRP3/HLA-DQA1/AIF1/CARD11/PYCARD/ZBTB1/PTPRC/SHB/MAP3K8/DUSP10/ZC3H8/CD5/CX3CR1/ARG2/PRKCQ/ITPKB/ITGA4/LCK/TRAF6/EGR3/KAT5/ZMIZ1/SIRPA/GCNT1/ADORA2A/CXCL12/CD24/NFKBIZ/PAWR/FOXP3/MARCHF7/TBX21/MAD1L1/DPP4/RASGRP1/LEF1/TSPAN32/SIRPG/NRARP/BCL10/PIK3R6/LILRB1/IRF1/DUSP22/CD28/LILRB2/CEBPB/SMARCB1/LILRB4/KLF4/JAM2/SDC4/TIGIT/PAG1/NT5E/IL4R/HLX/SOCS1/TNFSF18/TNFSF4/AMBRA1/IL4I1/CERCAM/TNFSF9/IGF1/CRTAM/HLA-DRB5/EZR/GOLPH3/SLAMF1/KLRK1/KLRC4-KLRK1/PLA2G2D/HLA-DQB2/CCR2/CTLA4/CLECL1P/ACTB/GLMN/RIPK2/SELL/CD40LG/BMI1/JAK2/ASS1/LOXL3/CCR7/SMARCC2/CCL28/IGF2/ABL1/TNF/TNFSF13B/CD70/HAVCR2/NOD2/SCRIB/PRNP/TNFRSF13C/CEACAM1/TESPA1/ADA/GLI3/RIPOR2/MALT1/ITGA5	220
BP	GO:0007015	actin filament organization	236/6503	454/18903	5.63517e-15	9.10079e-12	7.05582e-12	EFS/TPM2/ELMO1/ARHGEF10L/SYNPO/RHOC/SVIL/KANK1/ACTN1/SH3KBP1/LMOD1/TPM3/MYO1G/PFN2/WAS/MARCKS/SRC/COTL1/RHOD/MPRIP/FLNA/ELN/ID1/SORBS2/NCKAP1/CYRIB/TMSB10/WDR1/DSTN/PTK2B/CTNNA1/SAMD14/ALMS1/TMSB15B/LOC122394733/PLS3/ARF6/HCLS1/SHROOM3/ARAP1/DMTN/TRIOBP/MICAL2/CX3CL1/CAPZA1/RGCC/TTC8/CDC42EP1/S100A10/CUL3/DAAM2/CASS4/CFL2/TPM1/SORBS1/DBN1/SSH3/MYO1D/F11R/CD47/MSRB2/TMOD1/ITGB5/FERMT2/ANG/RAC2/ARPC5/ARHGAP25/MTSS1/ZBED3/KIRREL1/IQGAP2/HMCN1/MYO1F/BCAR1/TMSB15A/CORO7/HAX1/SH3BP1/FHOD3/GAS7/LCP1/ARHGEF10/WIPF1/RGS4/LIMK1/PAK2/SWAP70/CARMIL2/SORBS3/CORO1A/LIMCH1/RHOBTB2/SRF/ARPC1B/CD2AP/ROCK2/RHOB/SPIRE1/ABI2/ARPC3/TLE6/ACTR2/TMSB4X/CALD1/PTGER4/LPAR1/PREX1/EMP2/SYNPO2/ELMO2/BAIAP2/TESK1/PAK3/EVL/PSTPIP1/WASF3/ARRB1/PLS1/RHOH/ARHGAP18/NCKAP1L/MTPN/TPM4/AIF1/BCL2/RHOF/TMOD3/CDC42/PYCARD/ARHGEF5/SPTB/ACTC1/ELMO3/ABITRAM/MYOC/PFN1/CTTN/NRP1/MARCKSL1/CDC42EP3/BBS4/VILL/GMFG/BAIAP2L2/GAS2L3/PLEK/ACTN2/CRACD/GPR65/DIAPH2/CXCL12/TCAP/PAWR/CCDC88A/SNX9/CCL11/PLEC/CYRIA/HIP1/ARHGEF2/FSCN1/ESAM/GMFB/ARHGAP17/S1PR1/FHDC1/MYO5C/ARHGAP35/BRK1/ARHGAP12/DIAPH1/EPS8/RHPN2/ARHGEF18/MYADM/STMN1/CORO1B/MYO1C/CORO2B/GRB2/GSN/ARF1/VASP/SHANK3/SEMA5A/CYFIP2/FAM107A/MYO15A/HCK/GHRL/ADD3/WASF2/PIK3R2/SDC4/DPYSL3/RAC3/RHPN1/MYO5A/FAM171A1/CDC42EP4/CORO1C/EZR/RHOG/TMOD2/EPHA1/CAPG/CLASP1/TRIM27/RFLNB/CIT/NEBL/MYO5B/SMAD3/CLASP2/JAK2/ABI1/MYO19/C9orf72/WASHC3/CAPZA2/PPM1F/CCR7/ERMN/ABL1/CARMIL1/ARPC1A/TWF2/BIN1/LIMA1/FER/MKKS/ARPC5L/PPARGC1B/ZYX/SSH2	236
BP	GO:0022407	regulation of cell-cell adhesion	251/6503	490/18903	7.16693e-15	9.25967e-12	7.179e-12	B2M/SMARCD3/AKT1/CD74/HLA-DMA/HLA-E/ERBB2/HLA-A/IGFBP2/SRC/CD27/EFNA5/LGALS1/DLG5/PPP3CA/ALOX5/CYRIB/C1QTNF1/VAV1/SYK/CD4/IL27RA/SOX12/SH2B3/HLA-DPB1/DMTN/LAX1/HLA-DPA1/IL12RB1/WNT10B/CX3CL1/RGCC/EPB41L5/XBP1/SPINT2/DOCK8/CCDC88B/PRKG1/CHST2/VSIR/THY1/HLA-DRA/CCL5/CD1D/PTAFR/F11R/YTHDF2/CD47/PDE5A/PTPN6/BRD7/RASAL3/SASH3/PIEZO1/DUSP3/HLA-DOA/ZBTB7B/CSK/FERMT3/IL2RG/TWSG1/RUNX3/FXYD5/LAPTM5/RUNX1/TNFRSF14/LYN/KLHL25/HLA-DRB1/FCHO1/CBFB/TNFRSF21/FLOT1/SPN/MDK/SMARCE1/HLA-DOB/BMP6/PTPN2/GATA3/DENND6A/LAG3/ITGB2/FCGR2B/TYK2/HLA-DMB/NFKBID/PRKCZ/ADAM8/PTPRU/SWAP70/ACTL6A/CORO1A/DNAJA3/FYN/PPARA/CD3E/CD300A/LGALS9/PTPN22/SKAP1/AKNA/CD86/JAG1/JAK3/SPI1/ICOSLG/PDPN/IRAK1/LRFN3/HLA-DQB1/BAD/CD6/PRKCA/LRRC32/AP3B1/PELI1/PLAUR/RC3H1/PTPN11/ZAP70/RHOH/IL18/NCKAP1L/FGL2/IL23A/CD83/FADD/NLRP3/HLA-DQA1/AIF1/CARD11/PYCARD/ZBTB1/PTPRC/SHB/MAP3K8/DUSP10/ZC3H8/WNT5A/MINK1/CD5/CITED2/ARG2/PRKCQ/ITPKB/ITGA4/LCK/TRAF6/EGR3/KAT5/TENM3/ZMIZ1/GCNT2/SIRPA/GCNT1/PTK2/ADORA2A/CXCL12/CD24/NFKBIZ/PAWR/FOXP3/MARCHF7/TBX21/MAD1L1/NOTCH4/DPP4/RASGRP1/LEF1/PODXL/TSPAN32/SIRPG/NRARP/EMILIN2/JAK1/BCL10/PLPP3/PIK3R6/LILRB1/SERPINE2/FSTL3/MYADM/IRF1/KIF26B/DUSP22/MAPK7/CD28/LILRB2/CEBPB/SMARCB1/LILRB4/KLF4/SDC4/TIGIT/PAG1/IL4R/HLX/SOCS1/TNFSF18/TNFSF4/AMBRA1/IL4I1/CDH1/TNFSF9/IGF1/CRTAM/HLA-DRB5/TGFB1/SLAMF1/BLK/ADAM19/KLRK1/KLRC4-KLRK1/PLA2G2D/HLA-DQB2/CCR2/CTLA4/CLECL1P/ACTB/GLMN/RIPK2/CD40LG/BMI1/JAK2/ASS1/PPM1F/LOXL3/CCR7/SMARCC2/CCL28/IGF2/ABL1/TNF/TNFSF13B/CD70/HAVCR2/NOD2/SCRIB/NOTCH1/PRNP/TNFRSF13C/MBP/METTL3/CEACAM1/TESPA1/ADA/GLI3/RIPOR2/MALT1/MAGI1	251
BP	GO:0002683	negative regulation of immune system process	233/6503	449/18903	1.07608e-14	1.15857e-11	8.9824e-12	HLA-B/TMBIM6/AKT1/CD74/BANF1/HLA-E/ERBB2/HLA-A/SRC/PIAS3/DLG5/EMILIN1/RHBDF2/SYK/IL27RA/MKRN2/FCRLB/LAX1/GPR68/CX3CL1/CCN3/RASSF5/A2M/VSIR/THY1/ARRB2/TAPBPL/YTHDF2/CD47/PDE5A/HMGB3/PTPN6/DUSP3/HLA-DOA/ZBTB7B/PLCL2/TSC22D3/TWSG1/RUNX3/LAPTM5/RUNX1/TNFRSF14/LYN/CD59/HLA-DRB1/FBXW7/CBFB/TNFRSF21/SPN/IL13RA2/MDK/SAMHD1/HLA-DOB/CTNNB1/PTPN2/LAG3/FCGR2B/INPP5D/TCTA/FYN/PTPRJ/NLRC5/SLA2/TWIST1/ID2/ELF1/CD300A/LGALS9/PTGER4/PTPN22/PSMA1/TBC1D10C/CD86/JAK3/SPI1/ADORA1/BTK/TRIB1/IFI16/MMP28/LRRC32/ANGPT1/PDCD1/PELI1/C5AR2/TNFRSF11B/GRN/MICA/RC3H1/FBXO7/NLRC3/THBS1/HLA-F/CNN2/LPXN/NCKAP1L/FGL2/FADD/USP15/NR1H2/AHR/ADGRF5/PSMB4/PTPRC/SERPINB9/DUSP10/SYT11/ZC3H8/C4BPB/MILR1/NPY5R/CX3CR1/ARG2/DGKZ/MNDA/UBASH3A/TMEM176B/CCL3/SLAMF8/LRRC17/TMEM176A/TNFAIP3/ZBTB46/ADORA2A/CXCL12/PAWR/FOXP3/MARCHF7/FAM3A/STAT2/NBL1/MICOS10-NBL1/TBX21/MAD1L1/DPP4/TNFRSF13B/FOXF1/STAP1/TSPAN32/HOXA7/TTLL12/NRARP/PKN1/PARP1/TYROBP/PVRIG/SAMSN1/LILRB1/FSTL3/MAFB/IRF1/RIN3/DUSP22/MMP12/LILRB2/NLRX1/PHPT1/CEBPB/C5/CST7/LILRB4/CNR2/HCK/CUEDC2/CDK6/LST1/SDC4/TIGIT/PAG1/IL4R/HLX/SOCS1/TNFSF18/TNFSF4/PARP14/IL4I1/CD22/GPX1/CRTAM/TGFB1/EZR/SLAMF1/BLK/KLRK1/KLRC4-KLRK1/PLA2G2D/GPS2/SERPING1/C1QC/PRG2/GPR137B/CCR2/CTLA4/GLMN/TGFB2/SH2D1A/TRIM27/CD200/BST2/LYAR/SMCR8/NLRP6/LOXL3/WDR41/CCL28/GPER1/TNF/FGR/ATM/HAVCR2/BCR/CD84/NOD2/SCRIB/PRNP/CD96/FER/METTL3/NMI/NR1D1/IRAK3/CEACAM1/CD68/ADA/ZNF675/GLI3/RIPOR2/FBN1/LRCH1/ADAR/LTF/TRIM21/CEBPA	233
BP	GO:1903131	mononuclear cell differentiation	243/6503	473/18903	1.2681e-14	1.17027e-11	9.07311e-12	HLA-B/B2M/SMARCD3/CD74/PCID2/PDE1B/THOC5/ERBB2/SOD1/CD27/LGALS1/PRDM1/POU2AF1/MFNG/RIPK3/VAV1/SYK/CD4/CMTM7/PTK2B/CSF1R/CD79A/NHEJ1/LRRC8A/SOX12/TUSC2/IL12RB1/WNT10B/GPR68/RNF41/DOCK2/TCF3/CD8A/XBP1/TPD52/VSIR/SEMA4A/HLA-DRA/CD1D/SYVN1/HMGB3/PTPN6/BRD7/SASH3/HLA-DOA/ZBTB7B/IL2RG/PLCL2/RUNX3/RUNX1/LYN/LFNG/KLHL25/HLA-DRB1/CRACR2A/CBFB/PIR/RUNX2/SPN/MDK/SMARCE1/PLCG2/CTNNB1/PTPN2/GATA3/LAG3/FCGR2B/ZFP36L2/NFKBID/PRKCZ/ADAM17/ZBTB7A/PIK3CD/ADAM8/INPP5D/ACTL6A/KLF6/DNAJA3/PTPRJ/CD3E/IKZF1/SRF/ITGB1/BLNK/CD2/LEPR/ID2/RABL3/LGALS9/PTGER4/PTPN22/PREX1/CD86/JAK3/SPI1/CLPTM1/BTK/IFI16/BAD/IKZF3/MYH9/KAT7/AP3B1/XRCC6/RC3H1/FBXO7/ZAP70/SLAMF6/RHOH/IL18/NCKAP1L/FGL2/CD79B/JAG2/IL23A/CD83/FADD/NLRP3/BCL2/CARD11/NFAM1/ZBTB1/TOX/PTPRC/SHB/DUSP10/ZC3H8/FANCA/HDAC5/PSEN1/BCL11B/CD19/ITPKB/ITGA4/DOCK11/TRPM2/TMEM176B/CD3G/LCK/TRAF6/SLAMF8/RBPJ/EGR3/DNAJB9/FANCD2/CCR6/KAT5/CHD7/TCIRG1/PAX5/ZMIZ1/TMEM176A/ZBTB46/NFKBIZ/IL6R/GPR183/FOXP3/IRF4/LTBR/CD3D/TBX21/RASGRP1/PBX1/LEF1/HHEX/DCAF1/HOXA7/TCF7/THEMIS/FLT3/NRARP/NFATC1/SH3RF1/PIK3R6/LILRB1/MAFB/IRF1/TNFSF8/FES/CD28/LILRB2/JUNB/CEBPB/SMARCB1/ITFG2/LILRB4/EGR1/CDK6/PIK3R2/EZH2/LY9/MSH2/IL4R/HLX/SOCS1/TNFSF18/TNFSF4/AMBRA1/IL4I1/TNFSF9/CRTAM/CEBPG/CYP26B1/SLAMF1/BLK/PLA2G2D/GPS2/ZEB1/IRF8/CCR2/CTLA4/BATF2/ACTB/LYL1/RIPK2/MR1/RELB/CD40LG/BMI1/SOS2/IRF7/LOXL3/CCR7/CSF1/SMARCC2/ABL1/ITGB8/FZD8/TNFSF13B/ATM/CTSK/METTL3/PIK3R3/AZI2/TESPA1/PRR7/FCER1G/ZNF683/ADA/GLI3/RPS6/GAS6/MALT1	243
BP	GO:1903037	regulation of leukocyte cell-cell adhesion	200/6503	377/18903	5.15357e-14	4.16151e-11	3.22641e-11	B2M/SMARCD3/AKT1/CD74/HLA-DMA/HLA-E/ERBB2/HLA-A/IGFBP2/SRC/CD27/LGALS1/DLG5/PPP3CA/ALOX5/CYRIB/VAV1/SYK/CD4/IL27RA/SOX12/HLA-DPB1/LAX1/HLA-DPA1/IL12RB1/WNT10B/XBP1/DOCK8/CCDC88B/CHST2/VSIR/THY1/HLA-DRA/CCL5/CD1D/PTAFR/CD47/PDE5A/PTPN6/BRD7/RASAL3/SASH3/DUSP3/HLA-DOA/ZBTB7B/CSK/IL2RG/TWSG1/RUNX3/LAPTM5/RUNX1/TNFRSF14/LYN/KLHL25/HLA-DRB1/FCHO1/CBFB/TNFRSF21/SPN/MDK/SMARCE1/HLA-DOB/PTPN2/GATA3/LAG3/ITGB2/FCGR2B/TYK2/HLA-DMB/NFKBID/PRKCZ/ADAM8/ACTL6A/CORO1A/DNAJA3/FYN/PPARA/CD3E/CD300A/LGALS9/PTPN22/SKAP1/CD86/JAK3/ICOSLG/IRAK1/HLA-DQB1/BAD/CD6/LRRC32/AP3B1/PELI1/RC3H1/PTPN11/ZAP70/RHOH/IL18/NCKAP1L/FGL2/IL23A/CD83/FADD/NLRP3/HLA-DQA1/AIF1/CARD11/PYCARD/ZBTB1/PTPRC/SHB/MAP3K8/DUSP10/ZC3H8/CD5/ARG2/PRKCQ/ITPKB/ITGA4/LCK/TRAF6/EGR3/KAT5/ZMIZ1/SIRPA/GCNT1/ADORA2A/CXCL12/CD24/NFKBIZ/PAWR/FOXP3/MARCHF7/TBX21/MAD1L1/DPP4/RASGRP1/LEF1/TSPAN32/SIRPG/NRARP/BCL10/PIK3R6/LILRB1/IRF1/DUSP22/CD28/LILRB2/CEBPB/SMARCB1/LILRB4/KLF4/SDC4/TIGIT/PAG1/IL4R/HLX/SOCS1/TNFSF18/TNFSF4/AMBRA1/IL4I1/TNFSF9/IGF1/CRTAM/HLA-DRB5/SLAMF1/KLRK1/KLRC4-KLRK1/PLA2G2D/HLA-DQB2/CCR2/CTLA4/CLECL1P/ACTB/GLMN/RIPK2/CD40LG/BMI1/JAK2/ASS1/LOXL3/CCR7/SMARCC2/CCL28/IGF2/ABL1/TNF/TNFSF13B/CD70/HAVCR2/NOD2/SCRIB/PRNP/TNFRSF13C/CEACAM1/TESPA1/ADA/GLI3/RIPOR2/MALT1	200
BP	GO:0050870	positive regulation of T cell activation	144/6503	251/18903	6.16432e-14	4.42461e-11	3.43039e-11	B2M/SMARCD3/AKT1/CD74/HLA-DMA/HLA-E/HLA-A/IGFBP2/SRC/CD27/LGALS1/PPP3CA/CYRIB/VAV1/SYK/CD4/IL27RA/SOX12/HLA-DPB1/HLA-DPA1/IL12RB1/WNT10B/XBP1/DOCK8/CCDC88B/VSIR/THY1/HLA-DRA/CCL5/CD1D/CD47/PTPN6/BRD7/RASAL3/SASH3/HLA-DOA/ZBTB7B/CSK/IL2RG/RUNX3/RUNX1/TNFRSF14/LYN/KLHL25/HLA-DRB1/FCHO1/CBFB/MDK/SMARCE1/HLA-DOB/GATA3/TYK2/HLA-DMB/NFKBID/PRKCZ/ADAM8/ACTL6A/CORO1A/DNAJA3/FYN/CD3E/LGALS9/PTPN22/CD86/JAK3/ICOSLG/HLA-DQB1/BAD/CD6/AP3B1/PTPN11/ZAP70/RHOH/IL18/NCKAP1L/IL23A/CD83/FADD/NLRP3/HLA-DQA1/AIF1/CARD11/PYCARD/ZBTB1/PTPRC/SHB/MAP3K8/DUSP10/CD5/PRKCQ/ITPKB/LCK/TRAF6/EGR3/KAT5/ZMIZ1/SIRPA/CD24/NFKBIZ/FOXP3/DPP4/RASGRP1/LEF1/SIRPG/BCL10/PIK3R6/LILRB1/CD28/LILRB2/SMARCB1/LILRB4/IL4R/HLX/SOCS1/TNFSF4/AMBRA1/IL4I1/TNFSF9/IGF1/HLA-DRB5/SLAMF1/KLRK1/KLRC4-KLRK1/HLA-DQB2/CCR2/CLECL1P/ACTB/RIPK2/CD40LG/BMI1/JAK2/CCR7/SMARCC2/IGF2/ABL1/TNFSF13B/CD70/HAVCR2/NOD2/TNFRSF13C/TESPA1/ADA/GLI3/MALT1	144
BP	GO:0050852	T cell receptor signaling pathway	90/6503	139/18903	2.50298e-13	1.61693e-10	1.2536e-10	EIF2B2/THEMIS2/HLA-A/HRAS/PRKD2/BTN2A1/HLA-DPB1/EIF2B4/LCP2/CD8A/LIME1/THY1/PTPN6/CACNB3/DUSP3/CSK/LAPTM5/HLA-DRB1/FCHO1/TNFRSF21/PLCG2/BCAR1/PTPN2/KCNN4/GATA3/EIF2B3/NFKBID/PIK3CD/BTN3A3/INPP5D/BTN3A1/FYB1/FYN/PTPRJ/CD3E/SLA2/STOML2/NECTIN2/ELF1/CD300A/PTPN22/SKAP1/ICOSLG/BTN3A2/HLA-DQB1/RC3H1/ZAP70/CARD11/CD8B/PTPRC/SHB/CD247/PSEN1/DENND1B/DGKZ/UBASH3A/CD3G/LCK/TRAF6/EIF2B1/PDE4B/NFKBIZ/PAWR/FOXP3/CD3D/KHDRBS1/THEMIS/ERMAP/BCL10/PVRIG/DUSP22/CD28/PHPT1/LILRB4/BTNL9/EZR/PRAM1/TRAT1/CTLA4/RIPK2/SH2D1A/CCR7/ABL1/CD226/PRNP/CEACAM1/UBE2N/TESPA1/ADA/MALT1	90
BP	GO:1903039	positive regulation of leukocyte cell-cell adhesion	153/6503	275/18903	3.30397e-13	1.83161e-10	1.42004e-10	B2M/SMARCD3/AKT1/CD74/HLA-DMA/HLA-E/HLA-A/IGFBP2/SRC/CD27/LGALS1/PPP3CA/ALOX5/CYRIB/VAV1/SYK/CD4/IL27RA/SOX12/HLA-DPB1/HLA-DPA1/IL12RB1/WNT10B/XBP1/DOCK8/CCDC88B/CHST2/VSIR/THY1/HLA-DRA/CCL5/CD1D/PTAFR/CD47/PTPN6/BRD7/RASAL3/SASH3/HLA-DOA/ZBTB7B/CSK/IL2RG/RUNX3/RUNX1/TNFRSF14/LYN/KLHL25/HLA-DRB1/FCHO1/CBFB/MDK/SMARCE1/HLA-DOB/GATA3/ITGB2/TYK2/HLA-DMB/NFKBID/PRKCZ/ADAM8/ACTL6A/CORO1A/DNAJA3/FYN/CD3E/LGALS9/PTPN22/SKAP1/CD86/JAK3/ICOSLG/IRAK1/HLA-DQB1/BAD/CD6/AP3B1/PTPN11/ZAP70/RHOH/IL18/NCKAP1L/IL23A/CD83/FADD/NLRP3/HLA-DQA1/AIF1/CARD11/PYCARD/ZBTB1/PTPRC/SHB/MAP3K8/DUSP10/CD5/PRKCQ/ITPKB/ITGA4/LCK/TRAF6/EGR3/KAT5/ZMIZ1/SIRPA/GCNT1/CD24/NFKBIZ/FOXP3/DPP4/RASGRP1/LEF1/SIRPG/BCL10/PIK3R6/LILRB1/CD28/LILRB2/SMARCB1/LILRB4/IL4R/HLX/SOCS1/TNFSF4/AMBRA1/IL4I1/TNFSF9/IGF1/HLA-DRB5/SLAMF1/KLRK1/KLRC4-KLRK1/HLA-DQB2/CCR2/CLECL1P/ACTB/RIPK2/CD40LG/BMI1/JAK2/CCR7/SMARCC2/IGF2/ABL1/TNF/TNFSF13B/CD70/HAVCR2/NOD2/TNFRSF13C/TESPA1/ADA/GLI3/MALT1	153
BP	GO:0032970	regulation of actin filament-based process	210/6503	406/18903	3.40237e-13	1.83161e-10	1.42004e-10	ARHGEF10L/SYNPO/RHOC/NTRK3/SVIL/KANK1/ACTA2/LMOD1/PFN2/WAS/PAM/COTL1/RHOD/EFNA5/FLNA/ELN/ID1/CACNA1C/SEMA3E/NCKAP1/CYRIB/TMSB10/WDR1/DSTN/HRAS/PTK2B/CELSR1/CSF1R/ALMS1/NTF3/TMSB15B/LOC122394733/ARF6/HCLS1/ARAP1/DMTN/TRIOBP/CX3CL1/CAPZA1/RGCC/TTC8/CDC42EP1/S100A10/DAAM2/FGF13/CFL2/ARHGDIB/TPM1/DBN1/SSH3/ITGB3/F11R/CD47/TMOD1/JAM3/DIXDC1/FERMT2/RYR2/RAC2/ARPC5/ARHGAP44/PDGFA/MTSS1/ATP1A2/KIRREL1/BST1/IQGAP2/MDK/CAMK2D/PLN/TMSB15A/HAX1/SH3BP1/FHOD3/ARHGEF10/RGS4/LIMK1/PAK2/SWAP70/CARMIL2/SORBS3/CORO1A/LIMCH1/RHOBTB2/ARPC1B/CD2AP/DAPK3/ROCK2/RHOB/ABI2/ARPC3/TMSB4X/PTGER4/LPAR1/ADORA1/SYNPO2/PDPN/BAIAP2/TESK1/ABRACL/MYH9/PAK3/DSC2/AKAP13/EVL/BCAS3/WASF3/AKAP9/RANGRF/CNN2/RHOH/ARHGAP18/NCKAP1L/MTPN/ABI3/RHOF/TMOD3/CDC42/SMAD4/PYCARD/ARHGEF5/SPTB/ABITRAM/MYOC/PFN1/CTTN/NRP1/TRPM2/CDC42EP3/BBS4/VILL/GMFG/BAIAP2L2/PLEK/ACTN2/CRACD/PDE4B/GPR65/CXCL12/CCDC88A/SNX9/CCL11/CYRIA/PKP2/STAP1/FSCN1/ESAM/GMFB/ARHGAP17/S1PR1/SRI/ARHGAP35/BRK1/EPS8/ANKRD23/RHPN2/ARHGEF18/MYADM/STMN1/CORO1B/CORO2B/GRB2/GSN/FES/ARF1/VASP/PHPT1/SHANK3/SEMA5A/CYFIP2/FAM107A/HCK/ADD3/WASF2/PIK3R2/SDC4/RAC3/RHPN1/CDC42EP4/RHOG/TMOD2/EPHA1/CAPG/CLASP1/ECT2/TRIM27/EPHA3/BST2/GJA5/CIT/SMAD3/CLASP2/C9orf72/WASHC3/CAPZA2/PPM1F/CCR7/IQGAP3/ABL1/CARMIL1/ARPC1A/TWF2/BIN1/LIMA1/FER/MKKS/ARPC5L/STAU2/SSH2/TNNC1	210
BP	GO:0030098	lymphocyte differentiation	215/6503	419/18903	5.02404e-13	2.49656e-10	1.93558e-10	B2M/SMARCD3/CD74/PCID2/ERBB2/SOD1/CD27/LGALS1/PRDM1/POU2AF1/MFNG/RIPK3/VAV1/SYK/CD4/CMTM7/PTK2B/CD79A/NHEJ1/LRRC8A/SOX12/TUSC2/IL12RB1/WNT10B/RNF41/DOCK2/TCF3/CD8A/XBP1/TPD52/VSIR/SEMA4A/HLA-DRA/CD1D/SYVN1/HMGB3/PTPN6/BRD7/SASH3/HLA-DOA/ZBTB7B/IL2RG/PLCL2/RUNX3/RUNX1/LFNG/KLHL25/HLA-DRB1/CRACR2A/CBFB/RUNX2/SPN/MDK/SMARCE1/PLCG2/CTNNB1/PTPN2/GATA3/LAG3/FCGR2B/ZFP36L2/NFKBID/PRKCZ/ADAM17/ZBTB7A/PIK3CD/ADAM8/INPP5D/ACTL6A/KLF6/DNAJA3/PTPRJ/CD3E/IKZF1/SRF/ITGB1/BLNK/CD2/LEPR/ID2/RABL3/LGALS9/PTGER4/PTPN22/PREX1/CD86/JAK3/SPI1/CLPTM1/BTK/BAD/IKZF3/KAT7/AP3B1/XRCC6/RC3H1/FBXO7/ZAP70/SLAMF6/RHOH/IL18/NCKAP1L/FGL2/CD79B/JAG2/IL23A/CD83/FADD/NLRP3/BCL2/CARD11/NFAM1/ZBTB1/TOX/PTPRC/SHB/DUSP10/ZC3H8/FANCA/HDAC5/BCL11B/CD19/ITPKB/ITGA4/DOCK11/CD3G/LCK/SLAMF8/RBPJ/EGR3/DNAJB9/FANCD2/CCR6/KAT5/CHD7/TCIRG1/PAX5/ZMIZ1/NFKBIZ/IL6R/GPR183/FOXP3/IRF4/CD3D/TBX21/RASGRP1/PBX1/LEF1/HHEX/DCAF1/TCF7/THEMIS/FLT3/NRARP/SH3RF1/PIK3R6/MAFB/IRF1/TNFSF8/CD28/LILRB2/JUNB/SMARCB1/ITFG2/LILRB4/EGR1/CDK6/PIK3R2/EZH2/LY9/MSH2/IL4R/HLX/SOCS1/TNFSF18/TNFSF4/AMBRA1/IL4I1/TNFSF9/CRTAM/CEBPG/CYP26B1/SLAMF1/PLA2G2D/GPS2/ZEB1/IRF8/CCR2/CTLA4/ACTB/LYL1/RIPK2/MR1/RELB/CD40LG/BMI1/SOS2/LOXL3/CCR7/SMARCC2/ABL1/FZD8/TNFSF13B/ATM/METTL3/PIK3R3/TESPA1/PRR7/FCER1G/ZNF683/ADA/GLI3/RPS6/GAS6/MALT1	215
BP	GO:0022409	positive regulation of cell-cell adhesion	173/6503	322/18903	6.18975e-13	2.85613e-10	2.21435e-10	B2M/SMARCD3/AKT1/CD74/HLA-DMA/HLA-E/HLA-A/IGFBP2/SRC/CD27/LGALS1/PPP3CA/ALOX5/CYRIB/VAV1/SYK/CD4/IL27RA/SOX12/HLA-DPB1/DMTN/HLA-DPA1/IL12RB1/WNT10B/CX3CL1/XBP1/DOCK8/CCDC88B/CHST2/VSIR/THY1/HLA-DRA/CCL5/CD1D/PTAFR/F11R/CD47/PTPN6/BRD7/RASAL3/SASH3/PIEZO1/HLA-DOA/ZBTB7B/CSK/IL2RG/RUNX3/RUNX1/TNFRSF14/LYN/KLHL25/HLA-DRB1/FCHO1/CBFB/FLOT1/MDK/SMARCE1/HLA-DOB/GATA3/DENND6A/ITGB2/TYK2/HLA-DMB/NFKBID/PRKCZ/ADAM8/PTPRU/ACTL6A/CORO1A/DNAJA3/FYN/CD3E/LGALS9/PTPN22/SKAP1/CD86/JAK3/ICOSLG/PDPN/IRAK1/HLA-DQB1/BAD/CD6/AP3B1/PLAUR/PTPN11/ZAP70/RHOH/IL18/NCKAP1L/IL23A/CD83/FADD/NLRP3/HLA-DQA1/AIF1/CARD11/PYCARD/ZBTB1/PTPRC/SHB/MAP3K8/DUSP10/WNT5A/CD5/CITED2/PRKCQ/ITPKB/ITGA4/LCK/TRAF6/EGR3/KAT5/ZMIZ1/GCNT2/SIRPA/GCNT1/CD24/NFKBIZ/FOXP3/DPP4/RASGRP1/LEF1/PODXL/SIRPG/EMILIN2/JAK1/BCL10/PLPP3/PIK3R6/LILRB1/FSTL3/KIF26B/CD28/LILRB2/SMARCB1/LILRB4/IL4R/HLX/SOCS1/TNFSF4/AMBRA1/IL4I1/TNFSF9/IGF1/HLA-DRB5/SLAMF1/ADAM19/KLRK1/KLRC4-KLRK1/HLA-DQB2/CCR2/CLECL1P/ACTB/RIPK2/CD40LG/BMI1/JAK2/CCR7/SMARCC2/IGF2/ABL1/TNF/TNFSF13B/CD70/HAVCR2/NOD2/TNFRSF13C/TESPA1/ADA/GLI3/MALT1/MAGI1	173
BP	GO:1902903	regulation of supramolecular fiber organization	199/6503	384/18903	1.12214e-12	4.8327e-10	3.74678e-10	ARHGEF10L/PARK7/CDK5RAP2/SYNPO/BMERB1/RHOC/SVIL/KANK1/LMOD1/PFN2/WAS/COTL1/CLIP1/FLNA/ELN/ID1/EMILIN1/NCKAP1/CYRIB/TMSB10/WDR1/DSTN/PTK2B/ARL2/MAP1B/PRUNE1/ALMS1/TMSB15B/LOC122394733/PFDN6/ARF6/HCLS1/INPP5J/ARAP1/DMTN/TRIOBP/CX3CL1/CAPZA1/RGCC/TTC8/CDC42EP1/S100A10/DAAM2/FGF13/CFL2/TPM1/DBN1/SSH3/SLAIN1/PFDN2/F11R/CD47/TMOD1/FERMT2/DCTN1/ARPC5/MTSS1/CLU/APP/KIRREL1/TTBK2/TMSB15A/HAX1/SH3BP1/FHOD3/ARHGEF10/RGS4/LIMK1/PAK2/SWAP70/FKBP4/CARMIL2/SORBS3/CORO1A/LIMCH1/CKAP5/MAP2/ARPC1B/DAPK3/ROCK2/ABI2/ARPC3/TMSB4X/PTGER4/SLAIN2/LPAR1/CRYAB/SYNPO2/BAIAP2/TESK1/PAK3/AEBP1/AKAP13/EVL/HDGFL3/WASF3/AKAP9/RANGRF/EML2/ARHGAP18/NCKAP1L/SPAST/MTPN/CKAP2/TMOD3/CDH5/CDC42/MAP6D1/SMAD4/PYCARD/ARHGEF5/NAV3/SPTB/ABITRAM/PSEN1/MYOC/PFN1/EFEMP2/CTTN/NRP1/PSRC1/CDC42EP3/BBS4/VILL/GMFG/BAIAP2L2/TBCD/COLGALT1/PLEK/ACTN2/CRACD/GPR65/CXCL12/CCDC88A/PFDN1/SNX9/CCL11/CYRIA/MAPRE3/ARHGEF2/MID1/ESAM/GMFB/S1PR1/ARHGAP35/BRK1/EPS8/ANKRD23/RHPN2/ARHGEF18/MYADM/STMN1/CORO1B/CLIP3/CORO2B/GRB2/GSN/FES/RB1/ARF1/VASP/SHANK3/SEMA5A/CYFIP2/GIT1/HCK/ADD3/DRG1/WASF2/PIK3R2/SDC4/RHPN1/CDC42EP4/GPX1/TMOD2/EPHA1/CAPG/CLASP1/PDE4DIP/TRIM27/CIT/SMAD3/CLASP2/MID1IP1/C9orf72/WASHC3/CAPZA2/PPM1F/CCR7/ABL1/CARMIL1/ARPC1A/TWF2/BIN1/LIMA1/FER/MKKS/ARPC5L/SSH2	199
BP	GO:0032956	regulation of actin cytoskeleton organization	190/6503	365/18903	2.15585e-12	8.70424e-10	6.74838e-10	ARHGEF10L/SYNPO/RHOC/NTRK3/SVIL/KANK1/LMOD1/PFN2/WAS/PAM/COTL1/RHOD/EFNA5/FLNA/ELN/ID1/SEMA3E/NCKAP1/CYRIB/TMSB10/WDR1/DSTN/HRAS/PTK2B/CELSR1/CSF1R/ALMS1/NTF3/TMSB15B/LOC122394733/ARF6/HCLS1/ARAP1/DMTN/TRIOBP/CX3CL1/CAPZA1/RGCC/TTC8/CDC42EP1/S100A10/DAAM2/CFL2/ARHGDIB/TPM1/DBN1/SSH3/ITGB3/F11R/CD47/TMOD1/JAM3/DIXDC1/FERMT2/RAC2/ARPC5/ARHGAP44/PDGFA/MTSS1/KIRREL1/BST1/IQGAP2/MDK/TMSB15A/HAX1/SH3BP1/FHOD3/ARHGEF10/RGS4/LIMK1/PAK2/SWAP70/CARMIL2/SORBS3/CORO1A/LIMCH1/RHOBTB2/ARPC1B/CD2AP/DAPK3/ROCK2/RHOB/ABI2/ARPC3/TMSB4X/PTGER4/LPAR1/SYNPO2/BAIAP2/TESK1/PAK3/AKAP13/EVL/BCAS3/WASF3/RHOH/ARHGAP18/NCKAP1L/MTPN/ABI3/RHOF/TMOD3/CDC42/SMAD4/PYCARD/ARHGEF5/SPTB/ABITRAM/MYOC/PFN1/CTTN/NRP1/TRPM2/CDC42EP3/BBS4/VILL/GMFG/BAIAP2L2/PLEK/ACTN2/CRACD/GPR65/CXCL12/CCDC88A/SNX9/CCL11/CYRIA/STAP1/FSCN1/ESAM/GMFB/ARHGAP17/S1PR1/ARHGAP35/BRK1/EPS8/ANKRD23/RHPN2/ARHGEF18/MYADM/STMN1/CORO1B/CORO2B/GRB2/GSN/FES/ARF1/VASP/PHPT1/SHANK3/SEMA5A/CYFIP2/FAM107A/HCK/ADD3/WASF2/PIK3R2/SDC4/RAC3/RHPN1/CDC42EP4/RHOG/TMOD2/EPHA1/CAPG/CLASP1/ECT2/TRIM27/EPHA3/BST2/CIT/SMAD3/CLASP2/C9orf72/WASHC3/CAPZA2/PPM1F/CCR7/IQGAP3/ABL1/CARMIL1/ARPC1A/TWF2/BIN1/LIMA1/FER/MKKS/ARPC5L/STAU2/SSH2	190
BP	GO:0030217	T cell differentiation	159/6503	296/18903	5.4073e-12	2.05477e-09	1.59306e-09	B2M/SMARCD3/CD74/ERBB2/SOD1/CD27/PRDM1/RIPK3/VAV1/SYK/CD4/NHEJ1/SOX12/IL12RB1/WNT10B/DOCK2/CD8A/XBP1/VSIR/SEMA4A/HLA-DRA/CD1D/BRD7/SASH3/HLA-DOA/ZBTB7B/IL2RG/RUNX3/RUNX1/LFNG/KLHL25/HLA-DRB1/CRACR2A/CBFB/RUNX2/SPN/MDK/SMARCE1/CTNNB1/PTPN2/GATA3/LAG3/ZFP36L2/NFKBID/PRKCZ/ADAM17/PIK3CD/ADAM8/ACTL6A/DNAJA3/CD3E/SRF/CD2/LEPR/RABL3/LGALS9/PTGER4/PTPN22/PREX1/CD86/JAK3/SPI1/CLPTM1/BAD/IKZF3/AP3B1/RC3H1/ZAP70/SLAMF6/RHOH/IL18/NCKAP1L/FGL2/JAG2/IL23A/CD83/FADD/NLRP3/BCL2/CARD11/ZBTB1/TOX/PTPRC/SHB/DUSP10/ZC3H8/FANCA/BCL11B/ITPKB/CD3G/LCK/EGR3/FANCD2/CCR6/KAT5/CHD7/TCIRG1/ZMIZ1/NFKBIZ/IL6R/GPR183/FOXP3/IRF4/CD3D/TBX21/RASGRP1/LEF1/TCF7/THEMIS/NRARP/SH3RF1/PIK3R6/MAFB/IRF1/TNFSF8/CD28/LILRB2/JUNB/SMARCB1/LILRB4/EGR1/CDK6/PIK3R2/LY9/IL4R/HLX/SOCS1/TNFSF18/TNFSF4/AMBRA1/IL4I1/TNFSF9/CRTAM/CYP26B1/PLA2G2D/ZEB1/CCR2/CTLA4/ACTB/RIPK2/MR1/RELB/BMI1/SOS2/LOXL3/CCR7/SMARCC2/ABL1/FZD8/METTL3/PIK3R3/TESPA1/PRR7/FCER1G/ZNF683/ADA/GLI3/RPS6/MALT1	159
BP	GO:0007229	integrin-mediated signaling pathway	74/6503	113/18903	1.44097e-11	5.17148e-09	4.00944e-09	ITGA3/ILK/ITGA8/RCC2/ITGA7/ITGB7/SRC/FLNA/LIMS2/VAV1/SYK/PTK2B/CTNNA1/FUT8/ITGA6/DMTN/TLN1/ITGA9/CUL3/THY1/ITGA10/ITGB3/CD47/ITGB5/FERMT2/FERMT3/LAMA5/CCM2/ITGAL/ITGA11/BST1/BCAR1/ITGB2/FYB1/ITGB1/EMP2/DST/PRKD1/SEMA7A/ITGAM/MYH9/ITGA1/PTPN11/ADAM15/CDC42/ITGB4/LAMC1/ITGAX/CD63/ITGA4/NRP1/LAMB2/PLEK/PTK2/LAMA2/TSPAN32/PLPP3/VAV3/PHACTR4/HCK/ADAM10/DOCK1/NID1/PRAM1/CD40LG/LOXL3/ABL1/ITGB8/ERBIN/FGR/ITGBL1/CEACAM1/ZYX/ITGA5	74
BP	GO:1902105	regulation of leukocyte differentiation	166/6503	317/18903	2.84112e-11	9.6598e-09	7.48922e-09	HLA-B/SMARCD3/CD74/PCID2/ERBB2/SOD1/CD27/PIAS3/PRDM1/ROR2/PPP3CA/SYK/CD4/RASSF2/SOX12/HCLS1/IL12RB1/WNT10B/GPR68/RNF41/XBP1/EVI2B/VSIR/HLA-DRA/TFE3/HMGB3/PTPN6/BRD7/SASH3/HLA-DOA/ZBTB7B/IL2RG/RUNX3/RUNX1/LYN/KLHL25/HLA-DRB1/FBXW7/CBFB/MDK/SMARCE1/CTNNB1/PTPN2/HAX1/GATA3/LAG3/FCGR2B/ZFP36L2/NFKBID/PRKCZ/ADAM8/INPP5D/TCTA/ACTL6A/CD2/ID2/LGALS9/CD86/JAK3/CLPTM1/BTK/TRIB1/CD101/BAD/IKZF3/PRKCA/AP3B1/TNFRSF11B/XRCC6/RC3H1/FBXO7/ZAP70/RHOH/IL18/NCKAP1L/FGL2/IL23A/CD83/FADD/NLRP3/CARD11/NFAM1/ZBTB1/TOX/PTPRC/SHB/DUSP10/CASP8/ZC3H8/FANCA/ITPKB/TMEM176B/CCL3/TRAF6/SLAMF8/EGR3/FANCD2/KAT5/LRRC17/ZMIZ1/TMEM176A/ZBTB46/NFKBIZ/FOXP3/KLF10/IRF4/TBX21/RASGRP1/LEF1/HOXA7/TCF7/NRARP/TYROBP/SH3RF1/PIK3R6/LILRB1/FSTL3/MAFB/IRF1/FES/CD28/RB1/LILRB2/JUNB/CEBPB/SMARCB1/LILRB4/CDK6/IL4R/HLX/SOCS1/TNFSF18/TNFSF4/AMBRA1/IL4I1/TNFSF9/CRTAM/CCR1/TGFB1/CYP26B1/ZEB1/C1QC/GPR137B/CCR2/CTLA4/ACTB/RIPK2/SOS2/IRF7/LOXL3/CSF1/SMARCC2/ABL1/TNF/METTL3/CEACAM1/PPARGC1B/TESPA1/ZNF683/ADA/ZNF675/GLI3/FBN1/GAS6/MALT1/LTF	166
BP	GO:0070661	leukocyte proliferation	179/6503	348/18903	3.4415e-11	1.1116e-08	8.61823e-09	CD74/CD151/GSTP1/HLA-E/ERBB2/HLA-A/IGFBP2/MZB1/NCSTN/DLG5/CTPS1/RIPK3/PPP3CA/SYK/IL27RA/CSF1R/CD79A/HLA-DPB1/HLA-DPA1/IL12RB1/CX3CL1/DOCK2/DOCK8/RASSF5/CCDC88B/VSIR/CCL5/CD1D/CD38/PDE5A/ACE/PTPN6/RASAL3/SASH3/TNFRSF1B/ZBTB7B/PLCL2/EPHB2/TWSG1/RAC2/TNFRSF14/LYN/HLA-DRB1/CLU/TNFRSF21/CSF2RB/BST1/SPN/CTNNB1/FCGR2B/TYK2/HLA-DMB/INPP5D/CSF2RA/CORO1A/BTN3A1/DNAJA3/FYN/CD3E/IL5RA/CD300A/LGALS9/PTPN22/ST6GAL1/CD86/EMP2/JAK3/ICOSLG/BTK/PSMB10/BCL2L1/IKZF3/CD6/LRRC32/PELI1/RC3H1/CNN2/ZAP70/IL18/NCKAP1L/CD180/IL23A/FADD/AIF1/BCL2/CARD11/PYCARD/AHR/PURA/ELF4/PTPRC/SHB/SH2D2A/CD19/ARG2/PRKCQ/MNDA/CCND3/TRAF6/FKBP1B/TCIRG1/MYD88/TNFAIP3/PTK2/PIK3CG/CD24/PAWR/GAPT/GPR183/FOXP3/IRS2/MARCHF7/MAD1L1/RASGRP1/TNFRSF13B/TNFRSF4/LEF1/HHEX/TSPAN32/FLT3/PKN1/TYROBP/SH3RF1/P2RX7/LILRB1/NPR3/CD320/IRF1/TNFSF8/VAV3/CD28/LILRB2/JUNB/CEBPB/LILRB4/LST1/MAPK3/SLC11A1/SDC4/TNFSF18/TNFSF4/IL4I1/TNFSF9/FCGR3A/IGF1/CD22/CRTAM/SLAMF1/BLK/PLA2G2D/HELLS/CCR2/CTLA4/CLECL1P/GLMN/RIPK2/BST2/BID/CD40LG/BMI1/SLC39A10/JAK2/SOS2/CSF1/IGF2/ABL1/TNFSF13B/CD70/ATM/HAVCR2/SCRIB/PRNP/TNFRSF13C/NFATC2/AZI2/ADA/RPS6/MALT1/TIRAP	179
BP	GO:0050854	regulation of antigen receptor-mediated signaling pathway	49/6503	66/18903	4.26057e-11	1.31063e-08	1.01613e-08	PRKD2/PRKCH/CMTM3/THY1/PTPN6/DUSP3/PLCL2/LAPTM5/LYN/PTPN2/KCNN4/FCGR2B/PTPRJ/SLA2/NECTIN2/ELF1/CD300A/PTPN22/RC3H1/LPXN/CARD11/NFAM1/PTPRC/CD19/DGKZ/UBASH3A/LCK/PAWR/STAP1/PRKCB/BCL10/PVRIG/DUSP22/PHPT1/LILRB4/CD22/EZR/BLK/GPS2/TRAT1/SH2D1A/SLC39A10/CCR7/CD226/PRNP/CEACAM1/TESPA1/ADA/MALT1	49
BP	GO:0001819	positive regulation of cytokine production	236/6503	486/18903	5.28527e-11	1.52651e-08	1.1835e-08	LURAP1/TRIM32/B2M/CYBA/PARK7/CADM1/SCAMP5/CD74/HLA-E/SOD1/HLA-A/IL17RC/SRC/PLA2R1/HSPB1/POU2AF1/CYRIB/SYK/CD4/GPSM3/IL27RA/HRAS/CSF1R/PRKD2/SETD4/POU2F2/BMPR1A/HLA-DPB1/TUSC2/HLA-DPA1/AKIRIN2/IL12RB1/GATA6/CX3CL1/RGCC/SULF2/GAPDH/XBP1/CCDC88B/LUM/PTAFR/SASH3/MAPK13/DDX1/IFNGR1/ZBTB7B/ADRA2A/EPHB2/LAPTM5/IL16/RUNX1/TNFRSF14/LY96/SPHK2/PHB1/CLEC7A/CYP1B1/CLU/APP/FLOT1/POLR3D/SPN/MDK/PLCG2/GATA3/HDAC2/TYK2/PRKCZ/ADAM17/PIK3CD/ADAM8/NLRP1/BTN3A1/PTPRJ/CD3E/POLR3F/IL17B/ROCK2/TWIST1/CD2/STOML2/HK1/LGALS9/PTGER4/PTPN22/POLR3B/CD86/ZC3HAV1/BTK/BTN3A2/IRAK1/F3/CARD8/IFI16/SEMA7A/KPNA6/CLEC5A/SLC7A5/CD6/MAPKAPK2/C5AR1/PELI1/TLR1/CHI3L1/SCIMP/IRF5/THBS1/PTPN11/HLA-F/SLAMF6/IL18/POLR3A/IL23A/CD83/FADD/NLRP3/AIF1/DDX3X/CARD11/PYCARD/NFAM1/PTPRC/CASP8/WNT5A/PSEN1/DENND1B/MAPK11/PRKCQ/MNDA/CCL3/TRAF6/AGT/GBP5/NFATC4/RIOK3/SPON2/CYBB/TRIM6/MYD88/RAB1A/PDE4B/CD14/PIK3CG/IL6R/FOXP3/PYHIN1/NAIP/IRF4/TBX21/RASGRP1/HYAL2/LTA/ARHGEF2/TLR8/CD36/CARD9/TOMM70/BCL10/TYROBP/P2RX7/LILRB1/SPHK1/TLR2/IRF1/LTB/RAB7B/EIF2AK3/CASP1/MMP12/SULF1/CD28/LILRB2/CEBPB/C5/NLRP2/TLR7/EGR1/TNFRSF8/SLC11A1/LY9/TIGIT/IL4R/TNFSF4/ATF4/FCGR3A/CRTAM/CEBPG/TGFB1/F2R/C3/SLAMF1/KLRK1/KLRC4-KLRK1/SIRT1/HMGB2/PRG2/IRF8/CCR2/CLECL1P/GLMN/RIPK2/C1QTNF3/TRIM27/ZNF580/CD200/AIM2/CD244/SMAD3/CD40LG/JAK2/ADORA2B/FLT4/IRF7/CD58/PQBP1/STAT1/CCR7/ABL1/CD226/TNF/HILPDA/SETD2/FGR/HAVCR2/MCOLN2/CD84/NOD2/SCRIB/MBP/HEG1/IRAK3/FCER1G/MALT1/NOD1/STMP1/TIRAP	236
BP	GO:0032943	mononuclear cell proliferation	163/6503	312/18903	5.43493e-11	1.52651e-08	1.1835e-08	CD74/CD151/HLA-E/ERBB2/HLA-A/IGFBP2/MZB1/NCSTN/DLG5/CTPS1/RIPK3/PPP3CA/SYK/IL27RA/CD79A/HLA-DPB1/HLA-DPA1/IL12RB1/DOCK2/DOCK8/RASSF5/CCDC88B/VSIR/CCL5/CD1D/CD38/PDE5A/ACE/PTPN6/RASAL3/SASH3/TNFRSF1B/ZBTB7B/PLCL2/EPHB2/TWSG1/RAC2/TNFRSF14/LYN/HLA-DRB1/TNFRSF21/BST1/SPN/CTNNB1/FCGR2B/TYK2/HLA-DMB/INPP5D/CORO1A/BTN3A1/DNAJA3/FYN/CD3E/CD300A/LGALS9/PTPN22/ST6GAL1/CD86/EMP2/JAK3/ICOSLG/BTK/PSMB10/BCL2L1/IKZF3/CD6/LRRC32/PELI1/RC3H1/ZAP70/IL18/NCKAP1L/CD180/IL23A/FADD/AIF1/BCL2/CARD11/PYCARD/AHR/PURA/ELF4/PTPRC/SHB/SH2D2A/CD19/ARG2/PRKCQ/MNDA/CCND3/TRAF6/FKBP1B/MYD88/PIK3CG/CD24/PAWR/GAPT/GPR183/FOXP3/IRS2/MARCHF7/MAD1L1/RASGRP1/TNFRSF13B/TNFRSF4/LEF1/TSPAN32/FLT3/PKN1/TYROBP/SH3RF1/P2RX7/LILRB1/CD320/IRF1/TNFSF8/VAV3/CD28/LILRB2/CEBPB/LILRB4/LST1/SLC11A1/SDC4/TNFSF18/TNFSF4/IL4I1/TNFSF9/FCGR3A/IGF1/CD22/CRTAM/SLAMF1/BLK/PLA2G2D/HELLS/CCR2/CTLA4/CLECL1P/GLMN/RIPK2/BID/CD40LG/BMI1/SLC39A10/JAK2/SOS2/CSF1/IGF2/ABL1/TNFSF13B/CD70/ATM/HAVCR2/SCRIB/PRNP/TNFRSF13C/NFATC2/AZI2/ADA/RPS6/MALT1/TIRAP	163
BP	GO:0043087	regulation of GTPase activity	190/6503	376/18903	6.28044e-11	1.69049e-08	1.31063e-08	SYDE1/RSU1/RGN/AJUBA/NTRK3/RCC2/ERBB2/SOD1/OCRL/AGAP2/GARNL3/EFNA5/BVES/DAB2IP/TBC1D9/SNX18/ARHGAP27/SGSM1/MMUT/PLXNB1/VAV1/HRAS/PTK2B/ARL2/TIAM1/RAPGEF1/RGMA/MTSS2/NTF3/ARAP1/ITGA6/GMIP/FGD1/EVI5L/CX3CL1/ARHGAP45/TTC8/NET1/S100A10/DOCK8/PRKG1/THY1/CCL5/ARRB2/F11R/FERMT2/RASAL3/PLXNB3/PIN1/ARHGAP25/ARHGAP44/ALS2/RASGRF2/ARHGAP9/TBC1D22B/ASAP1/IQGAP2/RALGDS/BCAR3/SH3BP1/TGM2/SEMA4D/ARHGEF10/FGD3/RGS4/FGD5/CCL4/CAV2/SIPA1/RAB3GAP1/GPSM1/TBC1D1/ITGB1/GRTP1/RGS10/TBC1D22A/CDKL5/RABGAP1/RGS14/TBC1D10C/POLDIP2/PREX1/DVL2/MYO9A/RASGEF1B/RGP1/TRAPPC6A/EIF2S1/CCL4L1/SLC27A4/RGL3/BCAS3/RASGEF1A/RGS1/MAPRE2/PLXND1/RGL1/TBC1D14/SBF2/PYCARD/PROM2/RAP1GAP2/ARHGEF5/ARHGAP15/WNT5A/DENND1B/DOCK11/CCL3/FGD2/TBC1D13/LARS1/BBS4/ALS2CL/SIPA1L3/GPR65/PTK2/CCL3L1/CCL3L3/PBXIP1/DOCK9/SNX9/RASGRP1/CCL11/PLXNC1/S1PR1/TBC1D9B/RAP1A/CCL22/ARHGAP35/ADAP2/ARHGAP12/RASIP1/ABR/STMN1/SPRY1/VAV3/GNB5/PLXNA4/SRGAP2/RALGPS2/EZH2/ADAP1/TBC1D4/TBC1D20/USP6NL/TBC1D16/CORO1C/NGEF/F2R/SBF1/SYNGAP1/KLRK1/KLRC4-KLRK1/RHOG/STMN3/PLXNA3/TBC1D12/EPHA4/RASA3/EPHA1/GPR137B/RGS16/TBC1D8B/CCL13/SGSM3/ECT2/ADPRH/RAPGEFL1/EPHA3/AMOT/AGAP3/RASA2/FLCN/TBCK/SOS2/C9orf72/SMCR8/PLXNA1/CCR7/WDR41/IQGAP3/BCR/BIN1/TBC1D2/SCRIB/TBC1D10A/MKKS/RAPGEF4/RIPOR2/LRCH1	190
BP	GO:0050900	leukocyte migration	199/6503	398/18903	7.35585e-11	1.90075e-08	1.47365e-08	ITGA3/AKT1/CD74/ITGA7/CREB3/SELPLG/MYO1G/IL17RC/ITGB7/SRC/TNFRSF18/ASB2/STK10/ROR2/EMILIN1/RIPK3/EXT1/ALOX5/WDR1/VAV1/SYK/GPSM3/IL27RA/PTK2B/CSF1R/ITGA6/HRH1/CX3CL1/ITGA9/CCN3/DOCK8/XG/CHST2/THY1/CCL5/PTAFR/ITGB3/F11R/CD47/JAM3/PPIA/RAC2/IL16/ITGAL/TNFRSF14/LYN/SBDS/APP/BST1/SPN/MDK/CXCL16/GATA3/ITGB2/ADAM17/PIK3CD/ADAM8/SWAP70/CORO1A/CCL4/B4GALT1/FYN/ITGB1/CD300A/LGALS9/PTGER4/AIMP1/PREX1/EMP2/SPI1/ADORA1/PGF/CXCR4/PIP5K1C/CCL4L1/MYH9/MMP28/ITGA1/C5AR1/C5AR2/PECAM1/THBS1/JAML/CNN2/ZAP70/RHOH/CAMK1D/NCKAP1L/CKLF/CXCR3/IL23A/FADD/SRP54/BSG/AIF1/PDGFB/CDC42/JAGN1/PYCARD/CCR5/TREM1/ARHGEF5/ANO6/WNT5A/MMP2/VEGFC/CX3CR1/VEGFD/ITGA4/TRPM2/CCL3/LCK/SLAMF8/DAPK2/CCR6/MYD88/THBS4/SIRPA/PDE4B/GCNT1/PTK2/PIK3CG/CXCL12/CH25H/CCL3L1/CCL3L3/IL6R/AKIRIN1/GPR183/NBL1/MICOS10-NBL1/MMP9/TBX21/DPP4/CCL11/PLEC/CXCR5/STAP1/RARRES2/HOXA7/S1PR1/ADGRE2/CCL22/EPS8/RIN3/VAV3/HSD3B7/C5/CNR2/HCK/LYST/JAM2/MAPK3/CD99/TNFSF18/CD99L2/ADAM10/CRTAM/CCR1/LYVE1/GOLPH3/SLAMF1/KLRK1/KLRC4-KLRK1/RHOG/ECM1/SLC8B1/MPP1/CCR2/TGFB2/CCL13/ZNF580/CD200/SELL/IRAK4/PDGFD/CCR7/CSF1/CCL28/TNFRSF11A/ABL1/STK39/TNF/PLVAP/SPNS2/BCR/MCOLN2/NOD2/FER/CXADR/BDKRB1/FCER1G/ADA/RIPOR2/GAS6/LRCH1/P2RY12/TIRAP/CXCL11	199
BP	GO:0051258	protein polymerization	149/6503	281/18903	8.84925e-11	2.1987e-08	1.70465e-08	TRIM32/CDK5RAP2/SVIL/KANK1/LMOD1/PFN2/WAS/MIEF2/COTL1/CLIP1/ELN/ARL6/NCKAP1/CYRIB/MAP7D3/TMSB10/PTK2B/ARL2/MAP1B/PRUNE1/CHMP3/TUBG1/TMSB15B/LOC122394733/ARF6/HCLS1/INPP5J/DMTN/TRIOBP/CAPZA1/CDC42EP1/DAAM2/FGF13/TUBG2/DBN1/TPPP/SSH3/SLAIN1/MSRB2/TMOD1/ANG/DCTN1/ARPC5/KIRREL1/CCDC57/TMSB15A/CORO7/HAX1/FHOD3/GAS7/FKBP4/CARMIL2/CORO1A/CKAP5/CASQ1/CHMP4B/MAP2/ARPC1B/SPIRE1/ARPC3/TMSB4X/CHMP4A/SLAIN2/PREX1/BAIAP2/PAK3/CSNK1D/EVL/PSTPIP1/HDGFL3/WASF3/AKAP9/RANGRF/EML2/ARHGAP18/NCKAP1L/CHMP2A/TUBGCP4/MTPN/AIF1/TMOD3/CDH5/PYCARD/NAV3/SPTB/ABITRAM/PFN1/CTTN/PSRC1/CDC42EP3/BBS4/VILL/BAIAP2L2/TRIM6/TBCD/CRACD/DIAPH2/SNX9/CCL11/TUBGCP2/CYRIA/MAPRE3/GOLGA2/ESAM/FHDC1/CASQ2/DIAPH1/EPS8/MYADM/STMN1/CLIP3/GRB2/GSN/FES/VASP/CYFIP2/GIT1/FAM107A/HCK/ADD3/DRG1/PIK3R2/PINK1/AMBRA1/CDC42EP4/TMOD2/SSNA1/TUBGCP6/CAPG/CLASP1/PDE4DIP/CLASP2/MID1IP1/JAK2/TUBGCP5/WASHC3/CAPZA2/CCR7/ABL1/CARMIL1/ARPC1A/CENPJ/TWF2/BIN1/FER/VTN/MKKS/ARPC5L/SSH2	149
BP	GO:0031589	cell-substrate adhesion	186/6503	369/18903	1.29966e-10	3.10956e-08	2.41083e-08	ITGA3/RSU1/SMAD6/AJUBA/ILK/RRAS/KANK1/ITGA8/TRIP6/RCC2/ACTN1/ITGA7/NPNT/MYO1G/UNC13D/ITGB7/SRC/RHOD/SGCE/EFNA5/BVES/FLNA/PKD1/LIMS2/ID1/TIMM10B/SEMA3E/EMILIN1/FBLN5/PARVB/PTK2B/ARL2/TIAM1/COL13A1/PPFIA2/VCL/ITGA6/DMTN/TLN1/TRIOBP/CX3CL1/EPB41L5/DNM2/ITGA9/S100A10/CASS4/THY1/SORBS1/ITGA10/ITGB3/JAM3/ITGB5/TMEM8B/FERMT2/DUSP3/FERMT3/LAMA5/CDH13/RAC2/ITGAL/NDNF/DISC1/NTN4/ITGA11/DAG1/PARVG/BST1/MDK/CTNNB1/ITGB2/RREB1/PRKCZ/ACTN4/BCL2L11/SORBS3/CORO1A/LIMCH1/PTPRJ/PLEKHA2/CD3E/SRF/ITGB1/DAPK3/ROCK2/SKAP1/POLDIP2/CASK/ST6GAL1/PREX1/FREM1/EDA/JAG1/EMP2/PDPN/PRKX/TESK1/ITGAM/SPOCK2/ITGA1/ANGPT1/ATRNL1/COL8A1/BCAS3/THBS1/LPXN/ADAM15/AKIP1/BCL2/PDGFB/CDC42/ITGB4/DDR1/LAMC1/ACVRL1/MINK1/ITGAX/MYOC/CD63/EFEMP2/CTTN/ITGA4/NRP1/LAMB2/CCDC80/ATRN/TBCD/ACTN2/RAB1A/EPDR1/GCNT2/PTK2/BCAM/FOXF1/PKP2/HOXA7/NID2/CD36/PARVA/HSD17B12/VWF/STK4/MYADM/HOXD3/MACF1/DUSP22/CORO2B/MMP12/FAM107A/SRGAP2/CDK6/SPRY4/SDC4/RAC3/MELTF/CORO1C/LYVE1/DOCK1/NID1/EPHA1/EDIL3/CLASP1/WDPCP/EPHA3/RIN2/SMAD3/CLASP2/JAK2/PPM1F/CCR7/CSF1/CCL28/NTNG2/ABL1/ITGB8/COL1A1/CARMIL1/ITGBL1/BCR/NOTCH1/CD96/FER/VTN/PLAU/ZYX/GAS6/ITGA5	186
BP	GO:0046651	lymphocyte proliferation	158/6503	305/18903	2.44118e-10	5.43794e-08	4.21602e-08	CD74/CD151/HLA-E/ERBB2/HLA-A/IGFBP2/MZB1/NCSTN/DLG5/CTPS1/RIPK3/PPP3CA/SYK/IL27RA/CD79A/HLA-DPB1/HLA-DPA1/IL12RB1/DOCK2/DOCK8/RASSF5/CCDC88B/VSIR/CCL5/CD1D/CD38/PDE5A/PTPN6/RASAL3/SASH3/TNFRSF1B/ZBTB7B/PLCL2/EPHB2/TWSG1/RAC2/TNFRSF14/LYN/HLA-DRB1/TNFRSF21/BST1/SPN/CTNNB1/FCGR2B/TYK2/HLA-DMB/INPP5D/CORO1A/BTN3A1/DNAJA3/FYN/CD3E/CD300A/LGALS9/PTPN22/CD86/EMP2/JAK3/ICOSLG/BTK/PSMB10/IKZF3/CD6/LRRC32/PELI1/RC3H1/ZAP70/IL18/NCKAP1L/CD180/IL23A/FADD/AIF1/BCL2/CARD11/PYCARD/AHR/PURA/ELF4/PTPRC/SHB/SH2D2A/CD19/ARG2/PRKCQ/MNDA/CCND3/TRAF6/FKBP1B/MYD88/PIK3CG/CD24/PAWR/GAPT/GPR183/FOXP3/IRS2/MARCHF7/MAD1L1/RASGRP1/TNFRSF13B/TNFRSF4/LEF1/TSPAN32/FLT3/PKN1/TYROBP/SH3RF1/P2RX7/LILRB1/CD320/IRF1/TNFSF8/VAV3/CD28/LILRB2/CEBPB/LILRB4/LST1/SLC11A1/SDC4/TNFSF18/TNFSF4/IL4I1/TNFSF9/FCGR3A/IGF1/CD22/CRTAM/SLAMF1/BLK/PLA2G2D/HELLS/CCR2/CTLA4/CLECL1P/GLMN/RIPK2/BID/CD40LG/BMI1/SLC39A10/JAK2/SOS2/IGF2/ABL1/TNFSF13B/CD70/ATM/HAVCR2/SCRIB/PRNP/TNFRSF13C/NFATC2/ADA/RPS6/MALT1/TIRAP	158
BP	GO:0051056	regulation of small GTPase mediated signal transduction	158/6503	305/18903	2.44118e-10	5.43794e-08	4.21602e-08	ITGA3/SYDE1/KANK2/ARHGEF17/ARHGEF10L/EPS8L2/KANK1/ARHGEF25/PLEKHG3/NGF/SRC/GARNL3/RHOD/ARHGAP30/DAB2IP/ARHGAP27/CYRIB/VAV1/STAMBP/KCTD10/MCF2/TIAM1/ARF6/ARAP1/GMIP/FGD1/DEF6/PSD4/P2RY8/DOCK2/ARHGAP45/DNM2/NET1/CYTH1/CUL3/DOCK8/KALRN/ARHGDIB/ARHGAP4/TAGAP/F11R/CYTH4/ARHGAP10/RASAL3/SQSTM1/EPHB2/ARHGAP25/ARHGAP44/ALS2/RASGRF2/PLCE1/ARHGAP9/FBXO8/FLOT1/SH3BP1/TGM2/ARHGEF10/FGD3/ARHGEF9/OPHN1/SWAP70/FGD5/SIPA1/ITGB1/CD2AP/PRAG1/PPP2CB/RABL3/CDC42SE2/LPAR1/PREX1/MYO9A/ARHGEF28/ARHGEF1/KRAS/AKAP13/SSX2IP/RASGEF1A/ARRB1/STARD8/MAPRE2/KBTBD6/ARHGAP18/RHOF/GNA13/RAP1GAP2/ARHGEF5/ARHGAP15/MYOC/ITPKB/NRP1/STK19/FGD2/GIT2/AUTS2/ARHGAP1/SIPA1L3/FBP1/GPR65/PIK3CG/ARHGAP19/ARHGEF3/RASGRP1/SRGAP3/ARHGEF2/ARHGAP17/DENND3/ARHGAP35/ARHGAP12/RASIP1/EPS8/ABR/ARHGEF12/ARHGEF18/STMN1/SHOC2/CDC42SE1/SPRY1/VAV3/DENND4B/GIT1/SRGAP2/SPATA13/P2RY10/SPRY4/RALGPS2/ABCA1/MADD/IGF1/NGEF/PSD/F2R/SYNGAP1/STMN3/RASA3/PLEKHG1/IQSEC2/TGFB2/SGSM3/KBTBD7/ECT2/AMOT/FAM13B/RASA2/FLCN/SOS2/CSF1/ABL1/ERBIN/PLEKHG5/BCR/ARHGAP31/NRG1/NOTCH1/LPAR6/HEG1/RIPOR2/ARHGEF40	158
BP	GO:0032944	regulation of mononuclear cell proliferation	131/6503	243/18903	2.86214e-10	6.16314e-08	4.77826e-08	CD74/HLA-E/ERBB2/HLA-A/IGFBP2/MZB1/DLG5/RIPK3/PPP3CA/SYK/IL27RA/HLA-DPB1/HLA-DPA1/IL12RB1/RASSF5/CCDC88B/VSIR/CCL5/CD1D/CD38/PDE5A/PTPN6/RASAL3/SASH3/TNFRSF1B/ZBTB7B/EPHB2/TWSG1/RAC2/TNFRSF14/LYN/HLA-DRB1/TNFRSF21/BST1/SPN/CTNNB1/FCGR2B/TYK2/HLA-DMB/INPP5D/CORO1A/DNAJA3/CD3E/CD300A/LGALS9/PTPN22/ST6GAL1/CD86/JAK3/ICOSLG/BTK/BCL2L1/IKZF3/CD6/LRRC32/PELI1/RC3H1/ZAP70/IL18/NCKAP1L/IL23A/FADD/AIF1/BCL2/CARD11/PYCARD/AHR/PTPRC/ARG2/PRKCQ/MNDA/TRAF6/MYD88/CD24/PAWR/GPR183/FOXP3/IRS2/MARCHF7/MAD1L1/TNFRSF13B/TNFRSF4/TSPAN32/PKN1/TYROBP/SH3RF1/LILRB1/CD320/IRF1/TNFSF8/VAV3/CD28/LILRB2/CEBPB/LILRB4/LST1/SDC4/TNFSF18/TNFSF4/IL4I1/TNFSF9/FCGR3A/IGF1/CD22/CRTAM/SLAMF1/BLK/PLA2G2D/CCR2/CTLA4/CLECL1P/GLMN/RIPK2/BID/CD40LG/BMI1/SLC39A10/JAK2/SOS2/CSF1/IGF2/TNFSF13B/CD70/ATM/HAVCR2/SCRIB/PRNP/TNFRSF13C/NFATC2/ADA/TIRAP	131
BP	GO:0007265	Ras protein signal transduction	178/6503	353/18903	3.11535e-10	6.49199e-08	5.03322e-08	ITGA3/NTN1/SYDE1/KANK2/ELMO1/PARK7/RRAS/EPS8L2/KANK1/ARHGEF25/WAS/NGF/NKIRAS1/SRC/RHOD/DAB2IP/NCKAP1/STAMBP/KCTD10/HRAS/CELSR1/TIAM1/RAPGEF1/RAP1B/ARF6/PSD4/P2RY8/DNM2/CDC42EP1/NET1/CYTH1/CUL3/ARHGDIB/ARHGAP4/NRAS/FGF2/F11R/CYTH4/RASAL3/SQSTM1/ADRA2A/EPHB2/RAB9B/CDH13/RAC2/ARHGAP44/ALS2/DOK3/RASGRF2/PLCE1/FBXO8/FLOT1/RAB4A/RALGDS/SH3BP1/ARHGEF10/LIMK1/RERG/OPHN1/ITGB1/ROCK2/RHOB/PRAG1/ABI2/PPP2CB/RABL3/CDC42SE2/LPAR1/ARHGEF28/RASGEF1B/PRKD1/ARHGEF1/PDPN/MAPKAPK5/BRAP/SDCBP/DNMT1/KRAS/AKAP13/RGL3/SSX2IP/RALA/RASGEF1A/ARRB1/RANGRF/PLD1/STARD8/MAPRE2/KBTBD6/RGL1/RHOH/NKIRAS2/AIF1/CDC42/GNA13/RAB30/USP28/MYOC/RASSF1/DOK2/ITPKB/NRP1/STK19/CDC42EP3/GRAP/GIT2/RAP2B/AUTS2/ARHGAP1/RRAS2/FBP1/GPR65/DHCR24/PIK3CG/ARHGEF3/RASGRP1/ARHGEF2/ARHGAP17/DENND3/RAP1A/ARHGAP35/BRK1/RASIP1/EPS8/ARHGEF12/ARHGEF18/CNKSR1/STMN1/SHOC2/CDC42SE1/SPRY1/GRB2/RB1/DENND4B/PHACTR4/GIT1/P2RY10/SPRY4/RALGPS2/WASF2/ABCA1/USP8/MADD/CDC42EP4/IGF1/PSD/F2R/SYNGAP1/RHOG/STMN3/NGFR/RASA3/IQSEC2/RAB39B/TGFB2/SGSM3/KBTBD7/RAPGEFL1/RASA2/FLCN/SOS2/GRAP2/CSF1/IQGAP3/ABL1/ERBIN/HACE1/PLEKHG5/RHOJ/BCR/NRG1/NOTCH1/LPAR6/RAP2C/RAPGEF4/HEG1/RIPOR2/GPSM2	178
BP	GO:0110053	regulation of actin filament organization	146/6503	278/18903	3.34333e-10	6.74935e-08	5.23275e-08	ARHGEF10L/SYNPO/RHOC/SVIL/KANK1/LMOD1/PFN2/WAS/COTL1/FLNA/ELN/ID1/NCKAP1/CYRIB/TMSB10/WDR1/DSTN/PTK2B/ALMS1/TMSB15B/LOC122394733/ARF6/HCLS1/ARAP1/DMTN/TRIOBP/CX3CL1/CAPZA1/RGCC/TTC8/CDC42EP1/S100A10/DAAM2/CFL2/TPM1/DBN1/SSH3/F11R/CD47/TMOD1/FERMT2/ARPC5/MTSS1/KIRREL1/TMSB15A/HAX1/SH3BP1/FHOD3/ARHGEF10/RGS4/LIMK1/PAK2/SWAP70/CARMIL2/SORBS3/CORO1A/LIMCH1/ARPC1B/ROCK2/ABI2/ARPC3/TMSB4X/PTGER4/LPAR1/SYNPO2/BAIAP2/TESK1/PAK3/EVL/WASF3/ARHGAP18/NCKAP1L/MTPN/TMOD3/CDC42/PYCARD/ARHGEF5/SPTB/ABITRAM/MYOC/PFN1/CTTN/NRP1/CDC42EP3/BBS4/VILL/GMFG/BAIAP2L2/PLEK/ACTN2/CRACD/GPR65/CXCL12/CCDC88A/SNX9/CCL11/CYRIA/ESAM/GMFB/S1PR1/ARHGAP35/BRK1/EPS8/RHPN2/ARHGEF18/MYADM/STMN1/CORO1B/CORO2B/GRB2/GSN/ARF1/VASP/SHANK3/SEMA5A/CYFIP2/HCK/ADD3/WASF2/PIK3R2/SDC4/RHPN1/CDC42EP4/TMOD2/EPHA1/CAPG/CLASP1/TRIM27/CIT/SMAD3/CLASP2/C9orf72/WASHC3/CAPZA2/PPM1F/CCR7/ABL1/CARMIL1/ARPC1A/TWF2/BIN1/LIMA1/FER/MKKS/ARPC5L/SSH2	146
BP	GO:0070663	regulation of leukocyte proliferation	142/6503	269/18903	3.6595e-10	7.16375e-08	5.55404e-08	CD74/GSTP1/HLA-E/ERBB2/HLA-A/IGFBP2/MZB1/DLG5/RIPK3/PPP3CA/SYK/IL27RA/CSF1R/HLA-DPB1/HLA-DPA1/IL12RB1/RASSF5/CCDC88B/VSIR/CCL5/CD1D/CD38/PDE5A/PTPN6/RASAL3/SASH3/TNFRSF1B/ZBTB7B/EPHB2/TWSG1/RAC2/TNFRSF14/LYN/HLA-DRB1/TNFRSF21/CSF2RB/BST1/SPN/CTNNB1/FCGR2B/TYK2/HLA-DMB/INPP5D/CSF2RA/CORO1A/DNAJA3/CD3E/IL5RA/CD300A/LGALS9/PTPN22/ST6GAL1/CD86/JAK3/ICOSLG/BTK/BCL2L1/IKZF3/CD6/LRRC32/PELI1/RC3H1/CNN2/ZAP70/IL18/NCKAP1L/IL23A/FADD/AIF1/BCL2/CARD11/PYCARD/AHR/PTPRC/ARG2/PRKCQ/MNDA/TRAF6/MYD88/TNFAIP3/PTK2/CD24/PAWR/GPR183/FOXP3/IRS2/MARCHF7/MAD1L1/TNFRSF13B/TNFRSF4/HHEX/TSPAN32/PKN1/TYROBP/SH3RF1/LILRB1/CD320/IRF1/TNFSF8/VAV3/CD28/LILRB2/CEBPB/LILRB4/LST1/MAPK3/SDC4/TNFSF18/TNFSF4/IL4I1/TNFSF9/FCGR3A/IGF1/CD22/CRTAM/SLAMF1/BLK/PLA2G2D/CCR2/CTLA4/CLECL1P/GLMN/RIPK2/BST2/BID/CD40LG/BMI1/SLC39A10/JAK2/SOS2/CSF1/IGF2/TNFSF13B/CD70/ATM/HAVCR2/SCRIB/PRNP/TNFRSF13C/NFATC2/ADA/TIRAP	142
BP	GO:0045619	regulation of lymphocyte differentiation	116/6503	210/18903	4.20464e-10	7.98881e-08	6.1937e-08	SMARCD3/CD74/PCID2/ERBB2/SOD1/CD27/PRDM1/SYK/SOX12/IL12RB1/WNT10B/RNF41/XBP1/VSIR/HLA-DRA/HMGB3/PTPN6/BRD7/SASH3/HLA-DOA/ZBTB7B/IL2RG/RUNX3/RUNX1/KLHL25/HLA-DRB1/CBFB/MDK/SMARCE1/PTPN2/GATA3/LAG3/ZFP36L2/NFKBID/PRKCZ/ADAM8/INPP5D/ACTL6A/CD2/ID2/LGALS9/CD86/JAK3/CLPTM1/BTK/BAD/IKZF3/AP3B1/XRCC6/RC3H1/FBXO7/ZAP70/RHOH/IL18/NCKAP1L/FGL2/IL23A/CD83/NLRP3/CARD11/NFAM1/ZBTB1/TOX/PTPRC/SHB/DUSP10/ZC3H8/FANCA/ITPKB/SLAMF8/EGR3/FANCD2/KAT5/ZMIZ1/NFKBIZ/FOXP3/IRF4/TBX21/RASGRP1/LEF1/TCF7/NRARP/SH3RF1/PIK3R6/IRF1/CD28/LILRB2/JUNB/SMARCB1/LILRB4/IL4R/HLX/SOCS1/TNFSF18/TNFSF4/AMBRA1/IL4I1/TNFSF9/CRTAM/CYP26B1/ZEB1/CCR2/CTLA4/ACTB/RIPK2/SOS2/LOXL3/SMARCC2/ABL1/METTL3/TESPA1/ZNF683/ADA/GLI3/GAS6/MALT1	116
BP	GO:0045580	regulation of T cell differentiation	102/6503	179/18903	4.60581e-10	8.50101e-08	6.59081e-08	SMARCD3/CD74/ERBB2/SOD1/CD27/PRDM1/SYK/SOX12/IL12RB1/WNT10B/XBP1/VSIR/HLA-DRA/BRD7/SASH3/HLA-DOA/ZBTB7B/IL2RG/RUNX3/RUNX1/KLHL25/HLA-DRB1/CBFB/MDK/SMARCE1/PTPN2/GATA3/LAG3/NFKBID/PRKCZ/ADAM8/ACTL6A/CD2/LGALS9/CD86/JAK3/CLPTM1/BAD/AP3B1/RC3H1/ZAP70/RHOH/IL18/NCKAP1L/FGL2/IL23A/CD83/NLRP3/CARD11/ZBTB1/TOX/PTPRC/SHB/DUSP10/ZC3H8/FANCA/ITPKB/EGR3/FANCD2/KAT5/ZMIZ1/NFKBIZ/FOXP3/IRF4/TBX21/RASGRP1/LEF1/TCF7/NRARP/SH3RF1/PIK3R6/IRF1/CD28/LILRB2/JUNB/SMARCB1/LILRB4/IL4R/HLX/SOCS1/TNFSF18/TNFSF4/AMBRA1/IL4I1/TNFSF9/CRTAM/CYP26B1/ZEB1/CCR2/CTLA4/ACTB/RIPK2/SOS2/LOXL3/SMARCC2/ABL1/METTL3/TESPA1/ZNF683/ADA/GLI3/MALT1	102
BP	GO:0050670	regulation of lymphocyte proliferation	128/6503	239/18903	7.97798e-10	1.4316e-07	1.10992e-07	CD74/HLA-E/ERBB2/HLA-A/IGFBP2/MZB1/DLG5/RIPK3/PPP3CA/SYK/IL27RA/HLA-DPB1/HLA-DPA1/IL12RB1/RASSF5/CCDC88B/VSIR/CCL5/CD1D/CD38/PDE5A/PTPN6/RASAL3/SASH3/TNFRSF1B/ZBTB7B/EPHB2/TWSG1/RAC2/TNFRSF14/LYN/HLA-DRB1/TNFRSF21/BST1/SPN/CTNNB1/FCGR2B/TYK2/HLA-DMB/INPP5D/CORO1A/DNAJA3/CD3E/CD300A/LGALS9/PTPN22/CD86/JAK3/ICOSLG/BTK/IKZF3/CD6/LRRC32/PELI1/RC3H1/ZAP70/IL18/NCKAP1L/IL23A/FADD/AIF1/BCL2/CARD11/PYCARD/AHR/PTPRC/ARG2/PRKCQ/MNDA/TRAF6/MYD88/CD24/PAWR/GPR183/FOXP3/IRS2/MARCHF7/MAD1L1/TNFRSF13B/TNFRSF4/TSPAN32/PKN1/TYROBP/SH3RF1/LILRB1/CD320/IRF1/TNFSF8/VAV3/CD28/LILRB2/CEBPB/LILRB4/LST1/SDC4/TNFSF18/TNFSF4/IL4I1/TNFSF9/FCGR3A/IGF1/CD22/CRTAM/SLAMF1/BLK/PLA2G2D/CCR2/CTLA4/CLECL1P/GLMN/RIPK2/BID/CD40LG/BMI1/SLC39A10/JAK2/SOS2/IGF2/TNFSF13B/CD70/ATM/HAVCR2/SCRIB/PRNP/TNFRSF13C/NFATC2/ADA/TIRAP	128
BP	GO:0008360	regulation of cell shape	90/6503	154/18903	8.20459e-10	1.43248e-07	1.1106e-07	FBLIM1/RHOC/SH3KBP1/ITGA7/FMNL1/MYH10/RHOD/BVES/SEMA3E/PLXNB1/WDR1/PARVB/PTK2B/BAMBI/CSF1R/SHROOM3/ARAP1/DMTN/FGD1/MYH14/CFDP1/CDC42EP1/TPM1/SEMA4A/F11R/FERMT2/PLXNB3/RAC2/DAG1/EPB41L3/FMNL3/ITGB2/SEMA4D/FGD3/PALM2AKAP2/CORO1A/FGD5/FYN/RHOBTB2/DAPK3/RHOB/PRAG1/CDC42SE2/LPAR1/PDPN/BAIAP2/MYH9/WASF3/PLXND1/RHOH/ARHGAP18/SLC9A3R1/RHOF/GNA13/ARHGAP15/PALMD/ATP10A/CCL3/FGD2/CDC42EP3/PTK2/CCL11/PLXNC1/PARVA/ARHGAP35/DIAPH1/EPS8/ARHGEF18/CDC42SE1/FES/PALM/FMNL2/PLXNA4/HCK/LST1/RAC3/FAM171A1/CDC42EP4/EZR/RHOG/PLXNA3/CCL13/WDPCP/COCH/ZMPSTE24/PLXNA1/ERMN/FGR/RHOJ/EPB41	90
BP	GO:0043254	regulation of protein-containing complex assembly	200/6503	410/18903	9.6583e-10	1.64191e-07	1.27297e-07	FBLIM1/UNC13B/SMAD6/AJUBA/PARK7/CDK5RAP2/RHOC/SVIL/KANK1/THRA/LMOD1/PFN2/SRC/COTL1/CLIP1/DAB2IP/ELN/GFAP/PPP2R5B/NCKAP1/CYRIB/TMSB10/SYK/PTK2B/ARL2/MAP1B/PRUNE1/RAP1B/TMSB15B/LOC122394733/ARF6/HCLS1/MTLN/INPP5J/DMTN/MPP7/TRIOBP/TRAF3IP1/WNT10B/CAPZA1/ANKRD27/CDC42EP1/DAAM2/DBN1/TPPP/SSH3/SLAIN1/STUB1/TMOD1/MED25/JAM3/FERMT2/PIEZO1/DCTN1/ARPC5/PRRT2/CLEC7A/CLU/KIRREL1/BMF/ASAP1/PLCG2/TMSB15A/HAX1/FHOD3/LCP1/PRKCZ/TRABD2B/BCL2L11/FKBP4/CARMIL2/CORO1A/BIRC2/CKAP5/PSMC6/MAP2/ARPC1B/ARPC3/TMSB4X/PTGER4/PMEPA1/SKAP1/SLAIN2/CRYAB/BAIAP2/CARD8/ATAT1/PAK3/EVL/AKAP9/RANGRF/NLRC3/EML2/PTPN11/ZNF827/ARHGAP18/NCKAP1L/MTPN/DDX3X/TMOD3/CDH5/CDC42/NR1H2/PYCARD/ARHGEF5/NAV3/SPTB/ABITRAM/TMC8/PFN1/CTTN/LCAT/H3-3A/PSRC1/GBP5/CDC42EP3/RIOK3/BBS4/VILL/BAIAP2L2/TBCD/MYD88/PLEK/CRACD/BIK/SNX9/CCL11/CLDN7/CYRIA/STX1A/MAPRE3/FSCN1/ESAM/CD36/DACT1/PARP1/BRK1/ICE1/SAR1B/RASIP1/EPS8/ABCA3/MYADM/MAPK9/IKBKE/STMN1/CLIP3/GRB2/GSN/FES/RB1/VASP/CYFIP2/GIT1/STXBP6/TRABD2A/HCK/ADD3/DRG1/PIK3R2/ABCA1/PINK1/RNF4/TNFSF18/AMBRA1/CDC42EP4/TGFB1/TMOD2/PEX5/CAPG/CLASP1/PDE4DIP/BID/VPS18/CAPZA2/SEPTIN8/WARS1/CCR7/STXBP5/PPM1A/HSPA5/ABL1/CARMIL1/TNF/ARPC1A/ATM/TCL1A/TWF2/BIN1/NRG1/FER/MKKS/NOP53/ARPC5L/SSH2/MAPK15/SENP6/STMP1/P2RY12/TIRAP	200
BP	GO:0022604	regulation of cell morphogenesis	159/6503	312/18903	1.0231e-09	1.69467e-07	1.31387e-07	FBLIM1/RHOC/ILK/KANK1/RCC2/CPNE5/SH3KBP1/ITGA7/OBSL1/FMNL1/LRP8/MYH10/UNC13D/SRC/RHOD/EFNA5/BVES/FLNA/LIMS2/SEMA3E/PLXNB1/WDR1/WTIP/FITM2/DVL1/PARVB/PTK2B/BAMBI/CSF1R/SHROOM3/ARAP1/GPRASP3/DMTN/FGD1/TRIOBP/MYH14/ANKRD27/CFDP1/DNM2/CDC42EP1/S100A10/CASS4/TPM1/DBN1/SEMA4A/ARMCX5-GPRASP2/ZNF135/ITGB3/F11R/FERMT2/PLXNB3/EPHB2/RAC2/DAG1/EPB41L3/MDK/FMNL3/ITGB2/RREB1/SEMA4D/FGD3/ACTN4/PALM2AKAP2/CORO1A/FGD5/FYN/RHOBTB2/DAPK3/RHOB/PRAG1/UNC13A/ACTR2/CDKL5/CDC42SE2/LPAR1/ST6GAL1/PREX1/DVL2/MYO9A/PDPN/BAIAP2/TESK1/CXCR4/MYH9/PAK3/WASF3/PLXND1/RHOH/ARHGAP18/PTPRD/ZMYM3/SLC9A3R1/RHOF/CDC42/GNA13/ARHGAP15/WNT5A/PALMD/CAMK2B/MYOC/CUX1/ZRANB1/NRP1/ATP10A/CCL3/FGD2/CDC42EP3/PTK2/CCL11/ANAPC2/PKP2/PLXNC1/PARVA/ENPP2/ARHGAP35/DIAPH1/EPS8/ARHGEF18/MYADM/RNF157/MACF1/CORO1B/CDC42SE1/STRIP1/FES/PALM/FMNL2/PLXNA4/CAPRIN2/HCK/SPRY4/LST1/BCL11A/RAC3/FAM171A1/MELTF/CDC42EP4/CORO1C/EZR/RHOG/DOCK1/ZMYM6/PLXNA3/EPHA4/CCL13/WDPCP/COCH/ZMPSTE24/PLAA/PLXNA1/ERMN/NTNG2/ABL1/CARMIL1/FGR/RHOJ/EPB41/STAU2/CUL7	159
BP	GO:0008154	actin polymerization or depolymerization	110/6503	200/18903	1.64791e-09	2.66138e-07	2.06336e-07	SVIL/KANK1/LMOD1/PFN2/WAS/COTL1/ELN/NCKAP1/CYRIB/TMSB10/WDR1/DSTN/PTK2B/TMSB15B/LOC122394733/ARF6/HCLS1/DMTN/TRIOBP/MICAL2/CAPZA1/CDC42EP1/DAAM2/CFL2/DBN1/SSH3/MSRB2/TMOD1/ANG/ARPC5/KIRREL1/TMSB15A/CORO7/HAX1/SH3BP1/FHOD3/GAS7/WIPF1/SWAP70/CARMIL2/CORO1A/ARPC1B/SPIRE1/ABI2/ARPC3/TMSB4X/PREX1/BAIAP2/PAK3/EVL/PSTPIP1/WASF3/ARHGAP18/NCKAP1L/MTPN/AIF1/TMOD3/PYCARD/SPTB/ABITRAM/PFN1/CTTN/CDC42EP3/BBS4/VILL/BAIAP2L2/PLEK/ACTN2/CRACD/DIAPH2/CXCL12/SNX9/CCL11/CYRIA/ESAM/FHDC1/ARHGAP35/BRK1/DIAPH1/EPS8/MYADM/GRB2/GSN/VASP/SEMA5A/CYFIP2/FAM107A/HCK/GHRL/ADD3/PIK3R2/CDC42EP4/TMOD2/CAPG/CIT/JAK2/ABI1/WASHC3/CAPZA2/CCR7/ABL1/CARMIL1/ARPC1A/TWF2/BIN1/LIMA1/FER/MKKS/ARPC5L/SSH2	110
BP	GO:0042098	T cell proliferation	115/6503	212/18903	2.11863e-09	3.33814e-07	2.58805e-07	CD151/HLA-E/ERBB2/HLA-A/IGFBP2/NCSTN/DLG5/CTPS1/RIPK3/PPP3CA/SYK/IL27RA/HLA-DPB1/HLA-DPA1/IL12RB1/DOCK2/DOCK8/CCDC88B/VSIR/CCL5/CD1D/PDE5A/PTPN6/RASAL3/SASH3/TNFRSF1B/ZBTB7B/TWSG1/RAC2/TNFRSF14/HLA-DRB1/TNFRSF21/SPN/CTNNB1/TYK2/HLA-DMB/CORO1A/BTN3A1/DNAJA3/FYN/CD3E/LGALS9/PTPN22/CD86/JAK3/ICOSLG/PSMB10/CD6/LRRC32/PELI1/RC3H1/ZAP70/IL18/NCKAP1L/IL23A/FADD/AIF1/CARD11/PYCARD/ELF4/PTPRC/SH2D2A/ARG2/PRKCQ/CCND3/TRAF6/FKBP1B/PIK3CG/CD24/PAWR/FOXP3/MARCHF7/MAD1L1/RASGRP1/TNFRSF4/TSPAN32/SH3RF1/P2RX7/LILRB1/IRF1/TNFSF8/CD28/LILRB2/CEBPB/LILRB4/SLC11A1/SDC4/TNFSF18/TNFSF4/IL4I1/TNFSF9/IGF1/CRTAM/SLAMF1/PLA2G2D/CCR2/CTLA4/CLECL1P/GLMN/RIPK2/BID/CD40LG/BMI1/JAK2/SOS2/IGF2/ABL1/TNFSF13B/CD70/HAVCR2/SCRIB/PRNP/TNFRSF13C/RPS6/MALT1	115
BP	GO:0032543	mitochondrial translation	78/6503	131/18903	3.31835e-09	5.10393e-07	3.95707e-07	NGRN/MRPL33/MRPS26/MRPL49/RCC1L/MRPL18/MRPS6/MRPL32/MRPL17/MRPL19/MRPL46/MRPS9/HARS1/MRPS5/MRPL20/MRPL10/MALSU1/MRPL2/MRPL43/MRPL27/MRPL14/TRUB2/MTRF1L/MRPL52/MRPS23/GADD45GIP1/MRPL51/MRPS24/TSFM/MRPS18A/MRPS18C/MRPS16/MRPL34/MRPL24/COA3/MRPL35/MRPL36/MRPL58/MRPS15/MRPL39/MRPS7/MRPL47/RPUSD3/MRPS21/MRPL13/UQCC2/MRPL28/GATC/RMND1/MRPL22/NDUFA7/MRPL21/MRPL11/MRPS14/MTG2/MRPS11/MRPS28/LARS2/MRPS35/SHMT2/MRPS17/MTG1/MRPL55/MRPS22/TACO1/NOA1/MRPL50/MRPL48/MRPL40/CHCHD1/ALKBH1/MRPL4/LRPPRC/PTCD1/MRPL37/MRPL57/MRPL38/MRPS27	78
BP	GO:0001503	ossification	205/6503	429/18903	5.1831e-09	7.78671e-07	6.03701e-07	SMAD6/AKT1/ILK/SCUBE3/NPR2/RDH14/OSR1/THRA/NAB2/TMEM119/NPNT/MGP/FOXC1/HOXA2/SIX2/PDLIM7/EGR2/ROR2/KAZALD1/PPP3CA/EXT1/ALOX5/PLXNB1/RASSF2/YAP1/PTK2B/BAMBI/MMP16/COL13A1/FOXC2/BMPR1A/ID3/BMPR1B/WNT10B/PKDCC/GPLD1/LRP5/HAND2/FGF2/TPH1/FERMT2/TWSG1/RUNX3/RUNX1/PHB1/SBDS/ITGA11/CBFB/RUNX2/SORT1/CLEC11A/MDK/ID4/CTNNB1/EXT2/SFRP2/JUND/BMP2K/BMP6/PSMC2/SLC24A3/SEMA4D/ZHX3/OSTF1/BPNT2/TMEM38B/CHRDL1/SPP1/DCHS1/TWIST1/AREG/RRBP1/MN1/PTGER4/SATB2/DDR2/JAG1/DNAJC13/PRKD1/COMP/SNX10/FGF9/SEMA7A/RSL1D1/CLEC5A/COL6A1/LTBP3/LGR4/PTH1R/PAM16/PTPN11/VDR/TPM4/BCL2/ACVR1/ENPP1/COL11A1/SMAD4/ANO6/EGFR/WNT5A/MMP2/VEGFC/MAPK11/MYOC/IGFBP5/FBXL15/ACVR2A/HIRA/CCL3/PRKACA/H3-3A/TRAF6/RBPJ/GDF10/TCIRG1/BCAP29/BMP8B/SRGN/RRAS2/SCX/CDH11/PTK2/LRP3/IL6R/CCN4/NBR1/KLF10/HNRNPU/IFITM1/FHL2/MMP9/DDX5/SMO/PBX1/LEF1/INTU/CTHRC1/S1PR1/MAP2K6/P2RX7/FSTL3/TP53INP2/SUCO/CBS/LOC102724560/EIF2AK3/BCOR/JUNB/CEBPB/AXIN2/GIT1/GABBR1/CDK6/MAPK3/TUFT1/IGSF10/PEX7/WWTR1/ATF4/RIOX1/IBSP/IGF1/CCR1/TGFB1/CLTC/ECM1/ATP2B1/BMPR2/SOX8/IARS1/RXRB/TGFB2/ZMPSTE24/RFLNB/ADAMTS7/SMAD3/GPC3/RBMX/BMP1/CSF1/PHOSPHO1/TNFRSF11A/IGF2/MMP13/COL1A1/TNF/FGR/CTSK/SND1/RPS15/MESD/NOTCH1/MINPP1/DHRS3/XYLT1/PPARGC1B/GLI3/COL5A2/SYNCRIP/NAB1/ADAR/LTF/TMEM53/CEBPA	205
BP	GO:0140053	mitochondrial gene expression	92/6503	163/18903	6.22113e-09	9.13376e-07	7.08138e-07	NGRN/MRPL33/MRPS26/MRPL49/RCC1L/MRPL18/HSD17B10/MRPS6/MRPL32/MRPL17/MTRES1/MRPL19/MRPL46/MRPS9/HARS1/MRPS5/ELAC2/MRPL20/MRPL10/MALSU1/MRPL2/MRPL43/MRPL27/MRPL14/TRUB2/MTRF1L/MRPL52/MRPS23/GADD45GIP1/MRPL51/MRPS24/TSFM/MRPS18A/MRPS18C/MRPS16/MRPL34/MRPL24/COA3/MRPL35/TRNT1/MRPL36/MRPL58/MRPS15/MRPL39/MTERF2/MRPS7/MRPL47/RPUSD3/MRPS21/MRPL13/UQCC2/MRPL28/GATC/TEFM/RMND1/MRPL22/TFB1M/NDUFA7/MRPL21/MRPL11/MRPS14/MTG2/MRPS11/MRPS28/LARS2/TRIT1/MRPS35/THAP11/SHMT2/MRPS17/MTG1/TRMT5/MRPL55/MRPS22/TACO1/NOA1/MRPL50/MRPL48/MRPL40/PRORP/CHCHD1/ALKBH1/MRPL4/LRPPRC/PTCD1/MRPL37/MRPL57/PNPT1/PPARGC1B/MRPL38/MRPS27/MTERF1	92
BP	GO:0031532	actin cytoskeleton reorganization	68/6503	111/18903	6.42192e-09	9.21902e-07	7.14748e-07	EFS/SYDE1/NTRK3/ASB2/FLNA/SEMA3E/PARVB/HRAS/PTK2B/PTK7/CSF1R/NTF3/HCLS1/ARAP1/DMTN/CASS4/NRK/ARHGDIB/F11R/PARVG/IQGAP2/MDK/HMCN1/BCAR1/HAX1/CARMIL2/CD2AP/DAPK3/CDC42BPA/BAIAP2/MYH9/THSD7B/BCAS3/RALA/GAB1/ABI3/DTNBP1/CDC42/MINK1/S1PR2/CTTN/NRP1/TRPM2/GMFG/BAIAP2L2/AUTS2/PLEK/GPR65/PLEC/STAP1/ESAM/S1PR1/PARVA/EPS8/ATP2C1/GRB2/GSN/FES/PHPT1/PTPN1/HCK/EZR/SHC1/ABL1/CARMIL1/FER/CXADR/PLEK2	68
BP	GO:0050856	regulation of T cell receptor signaling pathway	34/6503	44/18903	7.22145e-09	1.01414e-06	7.86263e-07	PRKD2/THY1/PTPN6/DUSP3/LAPTM5/PTPN2/KCNN4/PTPRJ/SLA2/NECTIN2/ELF1/CD300A/PTPN22/RC3H1/CARD11/DGKZ/UBASH3A/LCK/PAWR/BCL10/PVRIG/DUSP22/PHPT1/LILRB4/EZR/TRAT1/SH2D1A/CCR7/CD226/PRNP/CEACAM1/TESPA1/ADA/MALT1	34
BP	GO:0007249	I-kappaB kinase/NF-kappaB signaling	146/6503	288/18903	7.6278e-09	1.04842e-06	8.12835e-07	LURAP1/EDA2R/TRIM32/AJUBA/AKT1/RHOC/CD74/GSTP1/TMEM9B/NKIRAS1/TRIM5/LGALS1/FLNA/DAB2IP/HSPB1/MAP3K14/ERC1/CASP10/RIPK3/CD4/JMJD8/UBE2V1/CX3CL1/GAPDH/CARD19/LIME1/PIM2/DDX1/SQSTM1/OTUD7B/SPHK2/HLA-DRB1/CLEC7A/WDR83/PLCG2/CTNNB1/PRDX4/BIRC2/FYN/TNFRSF19/ROCK2/OPTN/LGALS9/DDRGK1/S100A4/CXXC5/SLC20A1/LPAR1/EDA/SHARPIN/PRKD1/BTK/IRAK1/PER1/CARD8/TNFSF10/ANGPT1/PELI1/AKAP13/TBKBP1/NLRC3/CFLAR/TRIM68/RHOH/NKIRAS2/FADD/CARD11/PYCARD/CASP8/WNT5A/WLS/TRIM8/CX3CR1/NFKBIL1/TRIM14/TRAF6/RIOK3/LURAP1L/EDNRA/TRAF3/TRIM6/MYD88/TNFAIP3/SIRPA/SECTM1/C18orf32/LTBR/MAP3K3/TLR8/PRKCB/CD36/PPM1B/CARD9/TNFRSF1A/BCL10/TICAM2/FAIM/ATP2C1/MID2/TLR2/IKBKE/CASP1/NLRX1/MAPKBP1/TLR7/LILRB4/TNFRSF10B/PINK1/BTRC/UBE2I/F2R/ECM1/PDPK1/SIRT1/RIPK2/ECT2/RELB/NFKBIA/TRIM27/TAB2/BST2/IRAK4/NFKBIB/UNC5CL/ZMYND11/S100B/CARD16/NLRP6/STAT1/CCR7/SHISA5/PPM1A/ABL1/TNF/PLEKHG5/NOD2/NR1D1/UBE2N/AZI2/ZNF675/TRAF1/MALT1/NOD1/TIRAP/LTF/TRIM21	146
BP	GO:0002695	negative regulation of leukocyte activation	107/6503	198/18903	9.97684e-09	1.34272e-06	1.041e-06	CD74/ERBB2/DLG5/LAX1/CX3CL1/RASSF5/VSIR/PDE5A/HMGB3/PTPN6/DUSP3/ZBTB7B/TWSG1/RUNX3/LAPTM5/RUNX1/TNFRSF14/LYN/HLA-DRB1/CBFB/TNFRSF21/SPN/IL13RA2/MDK/PTPN2/LAG3/FCGR2B/INPP5D/ID2/CD300A/LGALS9/PTPN22/TBC1D10C/CD86/JAK3/SPI1/BTK/LRRC32/PELI1/GRN/MICA/RC3H1/FBXO7/HLA-F/NCKAP1L/FGL2/ADGRF5/PTPRC/SYT11/ZC3H8/MILR1/ARG2/MNDA/TNFAIP3/ZBTB46/ADORA2A/PAWR/FOXP3/MARCHF7/TBX21/MAD1L1/TNFRSF13B/FOXF1/TSPAN32/NRARP/PKN1/TYROBP/SAMSN1/LILRB1/IRF1/DUSP22/LILRB2/CEBPB/CST7/LILRB4/CNR2/LST1/SDC4/TIGIT/PAG1/IL4R/HLX/SOCS1/TNFSF18/TNFSF4/IL4I1/CRTAM/BLK/PLA2G2D/CCR2/CTLA4/GLMN/CD200/LOXL3/GPER1/FGR/ATM/HAVCR2/BCR/CD84/SCRIB/PRNP/FER/NR1D1/CEACAM1/GLI3/RIPOR2	107
BP	GO:1903706	regulation of hemopoiesis	197/6503	413/18903	1.22426e-08	1.61403e-06	1.25135e-06	HLA-B/B2M/SMARCD3/CD74/PCID2/ERBB2/SOD1/KLF13/CD27/PIAS3/PRDM1/ROR2/PPP3CA/SYK/CD4/RASSF2/PTK2B/SOX12/HCLS1/IL12RB1/WNT10B/GPR68/RNF41/XBP1/MEIS2/EVI2B/VSIR/HLA-DRA/TFE3/HMGB3/PTPN6/BRD7/SASH3/EIF6/HLA-DOA/ZBTB7B/IL2RG/RUNX3/RUNX1/LYN/KLHL25/HLA-DRB1/FBXW7/CBFB/MDK/SMARCE1/CTNNB1/PTPN2/HAX1/GATA3/LAG3/FCGR2B/ZFP36L2/NFKBID/PRKCZ/ADAM8/INPP5D/ANKRD54/ZNF16/TCTA/ACTL6A/MEAF6/SKIC8/CD2/ID2/LGALS9/CD86/JAG1/JAK3/SPI1/CLPTM1/BTK/TRIB1/CD101/BAD/IKZF3/KAT7/PRKCA/AP3B1/TNFRSF11B/XRCC6/RC3H1/FBXO7/ZAP70/RHOH/IL18/NCKAP1L/FGL2/IL23A/CD83/FADD/NLRP3/CARD11/NFAM1/ZBTB1/TOX/PTPRC/SHB/DUSP10/CASP8/ZC3H8/FANCA/CNOT4/ITPKB/ACVR2A/TMEM176B/CCL3/TRAF6/SLAMF8/EGR3/MEIS1/FANCD2/KAT5/LRRC17/ZMIZ1/TMEM176A/ZBTB46/NFKBIZ/FOXP3/KLF10/IRF4/TBX21/RASGRP1/LEF1/HOXA7/TCF7/L3MBTL1/NRARP/LEO1/TYROBP/SH3RF1/PIK3R6/LILRB1/FSTL3/PRMT1/MAFB/IRF1/RAB7B/FES/CD28/RB1/LILRB2/JUNB/H4C14/CEBPB/H4C15/SMARCB1/LILRB4/CDK6/HOXA9/IL4R/HLX/SOCS1/TNFSF18/TNFSF4/AMBRA1/IL4I1/TNFSF9/CRTAM/CCR1/TGFB1/CYP26B1/ZEB1/HMGB2/C1QC/GPR137B/CCR2/CTLA4/ACTB/BRD1/RIPK2/NFKBIA/SOS2/H4C8/IRF7/STAT1/LOXL3/CSF1/SMARCC2/ABL1/TNF/ZFP36/MTURN/METTL3/CEACAM1/PPARGC1B/TESPA1/ZNF683/ADA/ZNF675/GLI3/FBN1/GAS6/MALT1/LTF/PURB/CEBPA	197
BP	GO:0002697	regulation of immune effector process	183/6503	379/18903	1.30157e-08	1.68163e-06	1.30376e-06	HLA-B/B2M/CADM1/TMBIM6/CD74/HLA-E/WAS/HLA-A/UNC13D/MZB1/RIPK3/CYRIB/VAV1/SYK/IL27RA/IL12RB1/XBP1/A2M/EXOSC3/HLA-DRA/CD1D/ARRB2/PTAFR/CD47/PVR/PTPN6/SASH3/DDX1/STXBP2/TNFRSF1B/ZBTB7B/EPHB2/LAPTM5/RAC2/TNFRSF14/LYN/CD59/SPHK2/PHB1/HLA-DRB1/CLEC7A/IL13RA2/PLCG2/GATA3/LAG3/ITGB2/FCGR2B/HLA-DMB/NFKBID/PRKCZ/PTPRJ/VAMP8/UBE2J1/TWIST1/NECTIN2/CD300A/HK1/LGALS9/PTPN22/CD86/NCF1/JAK3/SPI1/BTK/SEMA7A/ITGAM/SLC7A5/MAPKAPK2/ANGPT1/GRN/SCIMP/MICA/TP53BP1/RC3H1/HLA-F/SLAMF6/IL18/NCKAP1L/FGL2/IL23A/FADD/NLRP3/SHLD2/PYCARD/AHR/ZBTB1/PTPRC/SHB/SERPINB9/DUSP10/WNT5A/C4BPB/STX4/DENND1B/CX3CR1/TRAF6/SLAMF8/SPON2/DNAJB9/TRIM6/MYD88/SNX4/NFKBIZ/FOXP3/IRF4/TBX21/RASGRP1/FOXF1/APLF/TNFRSF4/LTA/STAP1/CD1C/CD36/PKN1/CARD9/CD1E/ADGRE2/BCL10/FBXO38/TYROBP/PIK3R6/P2RX7/LILRB1/DUSP22/PLA2G5/FES/CD28/NLRX1/JUNB/TLR7/LILRB4/CUEDC2/MSH2/IL4R/HLX/TNFSF18/TNFSF4/MLH1/FCGR1A/IL4I1/FCN3/FCER2/CD22/CRTAM/TGFB1/TRIL/C3/SLAMF1/BLK/KLRK1/KLRC4-KLRK1/SERPING1/PDPK1/PRAM1/SIRT1/PRG2/CCR2/TGFB2/RIPK2/MR1/SH2D1A/BST2/CD244/CD40LG/ADORA2B/KLRB1/LOXL3/NCR3/CD226/TNF/FGR/HAVCR2/BCR/CD84/NOD2/CD96/FER/IRAK3/CEACAM1/ZNF683/MALT1/NOD1	183
BP	GO:0060326	cell chemotaxis	158/6503	319/18903	1.48752e-08	1.8842e-06	1.46081e-06	CD74/CREB3/IL17RC/HSPB1/ALOX5/VAV1/SYK/GPSM3/PTK2B/CSF1R/PRKD2/HRH1/CX3CL1/ITGA9/BIN2/CCN3/CCL5/ARRB2/FGF2/JAM3/PLXNB3/PPIA/RAC2/IL16/LYN/FGF1/SBDS/SMOC2/BST1/MDK/BCAR1/CXCL16/ITGB2/ADAM17/PIK3CD/ADAM8/SWAP70/ACKR4/CORO1A/CCL4/TMSB4X/LGALS9/LPAR1/PREX1/PRKD1/SPI1/ELMO2/PGF/HBEGF/CXCR4/PIP5K1C/CCL4L1/MMP28/ITGA1/C5AR1/C5AR2/THBS1/JAML/GAB1/CAMK1D/NCKAP1L/CKLF/CXCR3/IL23A/SRP54/BSG/AIF1/PDGFB/CCR5/TREM1/ARHGEF5/CXCL14/ANO6/WNT5A/MMP2/VEGFC/CX3CR1/XCR1/PRKCQ/VEGFD/NRP1/TRPM2/CCL3/SLAMF8/EGR3/DAPK2/DOCK4/CCR6/FGFR1/THBS4/PDE4B/PTK2/PIK3CG/CXCL12/CH25H/CCL3L1/CCL3L3/IL6R/AKIRIN1/GPR183/NBL1/MICOS10-NBL1/DPP4/CCL11/PLEC/ABCC1/LEF1/CXCR5/STAP1/RARRES2/S1PR1/ACKR2/ADGRE2/PARVA/CCL22/RIN3/CORO1B/CCR4/VAV3/HSD3B7/C5/SEMA5A/CNR2/CXCR6/LYST/MAPK3/TNFSF18/ADAM10/CCR1/SLAMF1/KLRK1/KLRC4-KLRK1/RHOG/HMGB2/SLC8B1/CCR10/MPP1/CCR2/TGFB2/CCL13/ZNF580/NR4A1/PDGFD/CCR7/CSF1/CCL28/TNFRSF11A/TPBG/STK39/PLEKHG5/NOD2/NOTCH1/CXADR/FCER1G/RIPOR2/GAS6/TIRAP/CXCL11	158
BP	GO:0032103	positive regulation of response to external stimulus	217/6503	464/18903	1.76416e-08	2.19163e-06	1.69917e-06	CYBA/PARK7/CADM1/CD74/RNF185/NTRK3/CREB3/HLA-E/USP27X/TRIM5/SRC/LGALS1/FLNA/HSPB1/NUPR1/EMILIN1/VAV1/SYK/GPSM3/PTK2B/ZBP1/CSF1R/PRKD2/SETD4/NTF3/AKIRIN2/CX3CL1/CCL5/CD1D/FGF2/TASL/CD47/NAPEPLD/PVR/ACE/MAPK13/CDH13/RAC2/IL16/LY96/LYN/CLEC7A/APP/SMOC2/POLR3D/MDK/PLCG2/BMP6/CASP6/LAG3/ADAM17/PAK2/ADAM8/SWAP70/NLRP1/CCL4/FYN/NLRC5/POLR3F/VAMP8/MIAT/OPTN/NECTIN2/TMSB4X/LGALS9/PTGER4/POLR3B/LPAR1/PRKD1/SPI1/BTK/F3/PGF/CXCR4/IFI16/PAK3/PRKCA/USF1/PDCD4/C5AR1/GRN/SCIMP/IGF1R/XRCC6/THBS1/HLA-F/SLAMF6/CAMK1D/IL18/NCKAP1L/CD180/IL23A/FADD/NLRP3/AIF1/PDGFB/USP15/PYCARD/ANO6/WNT5A/LY86/VEGFC/STX4/NPY5R/SFPQ/CX3CR1/MNDA/VEGFD/NRP1/CCL3/TRAF6/AGT/GBP5/RIOK3/DAPK2/FKBP1B/CCR6/TRIM6/FGFR1/SNX4/THBS4/CTSC/CD14/PTK2/PIK3CG/CXCL12/NFKBIZ/IL6R/AKIRIN1/CCN4/PYHIN1/NAIP/RASGRP1/HYAL2/ABCC1/LTA/NKG7/PLA2G2A/STAP1/TLR8/RARRES2/S1PR1/PTGER3/EMILIN2/CARD9/TOMM70/TNFRSF1A/TYROBP/KARS1/TLR2/IKBKE/CCR4/SCARF1/CASP1/MMP12/MMRN2/PLA2G5/CD28/CEBPB/SEMA5A/TLR7/HCK/GHRL/MAPK3/MATR3/TNFSF18/TNFSF4/FCGR1A/ADAM10/FCN3/CRTAM/CCR1/TGFB1/C3/SLAMF1/KLRK1/KLRC4-KLRK1/BMPR2/LGALS2/HMGB2/CCR2/RIPK2/STK24/SH2D1A/NFKBIA/ZNF580/ALOX5AP/AIM2/COCH/PDGFD/SMAD3/TLR10/JAK2/ADORA2B/PPM1F/NLRP6/IRF7/PQBP1/CCR7/CSF1/TNFRSF11A/NCR3/TPBG/CD226/STK39/TNF/HAVCR2/NOD2/VTN/NMI/PLAU/RIPOR2/GAS6/NOD1/P2RY12/TIRAP/CEBPA	217
BP	GO:0008064	regulation of actin polymerization or depolymerization	89/6503	159/18903	1.87872e-08	2.28992e-06	1.77537e-06	SVIL/KANK1/LMOD1/PFN2/WAS/COTL1/ELN/NCKAP1/CYRIB/TMSB10/WDR1/DSTN/PTK2B/TMSB15B/LOC122394733/ARF6/HCLS1/DMTN/TRIOBP/CAPZA1/CDC42EP1/DAAM2/CFL2/DBN1/SSH3/TMOD1/ARPC5/KIRREL1/TMSB15A/HAX1/SH3BP1/FHOD3/SWAP70/CARMIL2/CORO1A/ARPC1B/ARPC3/TMSB4X/BAIAP2/PAK3/EVL/ARHGAP18/NCKAP1L/MTPN/TMOD3/PYCARD/SPTB/ABITRAM/PFN1/CTTN/CDC42EP3/BBS4/VILL/BAIAP2L2/PLEK/ACTN2/CRACD/CXCL12/SNX9/CCL11/CYRIA/ESAM/ARHGAP35/BRK1/EPS8/MYADM/GRB2/GSN/VASP/SEMA5A/CYFIP2/HCK/ADD3/PIK3R2/CDC42EP4/TMOD2/CAPG/CIT/CAPZA2/CCR7/CARMIL1/ARPC1A/TWF2/BIN1/LIMA1/FER/MKKS/ARPC5L/SSH2	89
BP	GO:0050920	regulation of chemotaxis	120/6503	230/18903	1.9971e-08	2.38912e-06	1.85228e-06	CD74/NTRK3/CREB3/HSPB1/SEMA3E/CYRIB/GPSM3/PTK2B/CSF1R/PRKD2/NTF3/SEMA4F/CCN3/SEMA4A/CCL5/FGF2/JAM3/DUSP3/CDH13/RAC2/IL16/LYN/FGF1/SMOC2/ADGRA2/BST1/MDK/PTPN2/SEMA6D/SEMA4D/ADAM17/SWAP70/CCL4/SEMA3C/TMSB4X/LGALS9/LPAR1/ST6GAL1/PRKD1/SPI1/F3/PGF/CXCR4/SEMA7A/SEMA4G/MMP28/SEMA3G/C5AR1/C5AR2/ROBO2/THBS1/CAMK1D/NCKAP1L/SEMA3D/IL23A/AIF1/PDGFB/RYK/ANO6/WNT5A/VEGFC/STX4/CX3CR1/VEGFD/NRP1/CCL3/SLAMF8/DAPK2/CCR6/FGFR1/THBS4/PTK2/CXCL12/IL6R/AKIRIN1/GPR183/NBL1/MICOS10-NBL1/DPP4/STAP1/RARRES2/S1PR1/SEMA6B/RIN3/CORO1B/CCR4/C5/SEMA5A/PLXNA4/MAPK3/TNFSF18/ADAM10/CCR1/TGFB1/SLAMF1/KLRK1/KLRC4-KLRK1/PLXNA3/BMPR2/SLC8B1/MPP1/CCR2/YTHDF1/ZNF580/MYCBP2/PDGFD/SMAD3/PPM1F/SEMA5B/CCR7/CSF1/TPBG/STK39/NOD2/NOTCH1/RIPOR2/SEMA4C/GAS6/P2RY12/TIRAP	120
BP	GO:0050866	negative regulation of cell activation	116/6503	221/18903	2.20542e-08	2.59037e-06	2.00831e-06	CD74/ERBB2/DLG5/EMILIN1/C1QTNF1/SH2B3/LAX1/CX3CL1/RASSF5/PRKG1/VSIR/PDE5A/HMGB3/PTPN6/DUSP3/ZBTB7B/TWSG1/RUNX3/LAPTM5/RUNX1/PDGFA/TNFRSF14/LYN/HLA-DRB1/CBFB/TNFRSF21/SPN/IL13RA2/MDK/PTPN2/LAG3/FCGR2B/INPP5D/ID2/CD300A/LGALS9/PTPN22/TBC1D10C/CD86/JAK3/SPI1/BTK/LRRC32/PELI1/GRN/CYGB/MICA/RC3H1/FBXO7/HLA-F/NCKAP1L/FGL2/PDGFB/ADGRF5/PTPRC/SYT11/ZC3H8/MILR1/ARG2/MNDA/TNFAIP3/NOS3/ZBTB46/ADORA2A/PAWR/FOXP3/MARCHF7/TBX21/MAD1L1/TNFRSF13B/FOXF1/TSPAN32/NRARP/PKN1/TYROBP/SAMSN1/LILRB1/SERPINE2/IRF1/DUSP22/LILRB2/CEBPB/CST7/LILRB4/CNR2/LST1/SDC4/TIGIT/PAG1/IL4R/HLX/SOCS1/TNFSF18/TNFSF4/IL4I1/CRTAM/BLK/PLA2G2D/CCR2/CTLA4/GLMN/CD200/LOXL3/GPER1/FGR/ATM/HAVCR2/BCR/CD84/SCRIB/PRNP/FER/NR1D1/CEACAM1/GLI3/RIPOR2	116
BP	GO:0007160	cell-matrix adhesion	123/6503	238/18903	2.74135e-08	3.16234e-06	2.45175e-06	ITGA3/AJUBA/ILK/RRAS/ITGA8/TRIP6/RCC2/ACTN1/ITGA7/NPNT/ITGB7/SRC/RHOD/SGCE/EFNA5/PKD1/TIMM10B/SEMA3E/EMILIN1/FBLN5/PTK2B/TIAM1/COL13A1/PPFIA2/VCL/ITGA6/DMTN/TLN1/CX3CL1/EPB41L5/ITGA9/S100A10/THY1/SORBS1/ITGA10/ITGB3/JAM3/ITGB5/TMEM8B/FERMT2/DUSP3/FERMT3/CDH13/ITGAL/DISC1/ITGA11/DAG1/PARVG/BST1/CTNNB1/ITGB2/PRKCZ/BCL2L11/LIMCH1/PTPRJ/PLEKHA2/CD3E/SRF/ITGB1/DAPK3/ROCK2/SKAP1/POLDIP2/CASK/FREM1/EDA/JAG1/EMP2/ITGAM/ITGA1/BCAS3/THBS1/ADAM15/BCL2/ITGB4/DDR1/ACVRL1/MINK1/ITGAX/MYOC/CD63/EFEMP2/CTTN/ITGA4/NRP1/ACTN2/EPDR1/PTK2/BCAM/HOXA7/NID2/CD36/HOXD3/MACF1/DUSP22/CORO2B/MMP12/FAM107A/CDK6/SDC4/CORO1C/LYVE1/NID1/EPHA1/CLASP1/WDPCP/EPHA3/RIN2/SMAD3/CLASP2/PPM1F/CCR7/CSF1/CCL28/ABL1/ITGB8/ITGBL1/BCR/CD96/VTN/PLAU/ZYX/ITGA5	123
BP	GO:0002831	regulation of response to biotic stimulus	174/6503	361/18903	3.44263e-08	3.90165e-06	3.02494e-06	HLA-B/CYBA/CADM1/RNF185/BANF1/HLA-E/LRP8/HLA-A/USP27X/TRIM5/SEC14L1/SRC/EMILIN1/VAV1/SYK/ZBP1/CCDC92/TRAF3IP1/AKIRIN2/IL12RB1/GATA6/CX3CL1/IFNLR1/A2M/CCL5/SIGIRR/CD1D/ARRB2/YTHDF2/TASL/PVR/PTPN6/TKFC/DAPK1/LY96/LYN/HLA-DRB1/CLEC7A/POLR3D/ILRUN/PLCG2/SAMHD1/BMP6/PTPN2/CASP6/LAG3/FCGR2B/PAK2/ADAM8/APOBEC3G/BIRC2/FYN/NLRC5/POLR3F/RNF125/MIAT/OPTN/NECTIN2/LGALS9/PTPN22/POLR3B/NCF1/SPI1/TRIB1/CARD8/RNF26/IFI16/PAK3/PRKCA/GRN/SCIMP/XRCC6/MICA/PCBP2/NLRC3/PTPN11/HLA-F/SLAMF6/FGL2/CD180/IL23A/FADD/USP15/NR1H2/PYCARD/AHR/SERPINB9/DUSP10/SYT11/CASP8/WNT5A/LY86/SFPQ/ARG2/MNDA/EIF2AK4/NFKBIL1/TRAF6/SLAMF8/GBP5/RIOK3/TRAF3/TRIM6/TNFAIP3/CD14/FOXP3/PYHIN1/FAM3A/STAT2/RASGRP1/TLR8/TSPAN32/ERAP1/ZDHHC11/CD36/TTLL12/PPM1B/EMILIN2/CARD9/TOMM70/PARP1/FBXO38/TYROBP/PIK3R6/LILRB1/IKBKE/IRF1/MMP12/MMRN2/PLA2G5/NLRX1/MAPKBP1/PTPN1/HCK/MAPK3/MATR3/UFD1/SOCS1/PARP14/IL4I1/FCN3/CRTAM/KLRK1/KLRC4-KLRK1/SERPING1/HMGB2/RIPK2/MR1/SH2D1A/AIM2/COCH/ZMPSTE24/LYAR/CARD16/IRF7/KLRB1/PQBP1/STAT1/NCR3/CD226/FGR/HAVCR2/NOD2/CD96/METTL3/NMI/NOP53/IRAK3/CEACAM1/NOD1/ADAR/TIRAP/LTF/TRIM21	174
BP	GO:0019882	antigen processing and presentation	65/6503	108/18903	3.68812e-08	4.1078e-06	3.18477e-06	RAB34/HLA-B/B2M/CD74/HLA-DMA/HLA-E/WAS/HLA-A/TAPBP/EXT1/HLA-C/PSMB8/HLA-DPB1/HLA-DPA1/DNM2/CD8A/MFSD6/WDFY4/HLA-DRA/CD1D/TAPBPL/ACE/MARCHF8/HLA-DOA/HLA-DRB1/TAP1/RAB4A/HLA-DOB/RAB5B/FCGR2B/HLA-DMB/CTSH/HLA-DQB1/AP3B1/THBS1/HLA-F/FGL2/HLA-DQA1/PYCARD/PSME1/TRAF6/CTSS/RAB10/CD1C/ERAP1/CD1E/SAR1B/ABCB9/LILRB2/ARL8B/SLC11A1/RAB32/FCGR1A/HLA-DRB5/HLA-DQB2/YTHDF1/MR1/RELB/MARCHF1/CCR7/CLEC4A/NOD2/CD68/FCER1G/NOD1	65
BP	GO:0051495	positive regulation of cytoskeleton organization	104/6503	195/18903	3.9694e-08	4.34615e-06	3.36956e-06	ARHGEF10L/CDK5RAP2/SYNPO/RHOC/NTRK3/LMOD1/PFN2/WAS/CLIP1/ID1/NCKAP1/WDR1/DSTN/HRAS/PTK2B/ARL2/MAP1B/NTF3/ARF6/HCLS1/CX3CL1/RGCC/CDC42EP1/S100A10/CFL2/TPM1/SLAIN1/PFDN2/CD47/FERMT2/DCTN1/MTSS1/KIRREL1/HAX1/ARHGEF10/LIMK1/SWAP70/CARMIL2/SORBS3/LIMCH1/CKAP5/ROCK2/ABI2/SLAIN2/LPAR1/SYNPO2/BAIAP2/TESK1/EVL/BCAS3/WASF3/AKAP9/NCKAP1L/SPAST/CDC42/PYCARD/ARHGEF5/NAV3/MYOC/PFN1/CTTN/NRP1/PSRC1/CDC42EP3/BAIAP2L2/PLEK/ACTN2/CRACD/GPR65/CCDC88A/SNX9/CCL11/STAP1/BRK1/P2RX7/SPAG5/GRB2/GSN/FES/VASP/SEMA5A/GIT1/HCK/DRG1/WASF2/SDC4/CDC42EP4/PLXNA3/EPHA1/CLASP1/PDE4DIP/PPP1R35/TRIM27/SMAD3/PPM1F/CCR7/ABL1/CARMIL1/CENPJ/BIN1/FER/KATNBL1/GPSM2/MAPK15	104
BP	GO:0016311	dephosphorylation	172/6503	357/18903	4.2724e-08	4.59995e-06	3.56633e-06	RGN/PPP1R8/NSMF/DUSP26/NPNT/CAMTA1/OCRL/SRC/PPP1R26/INPP5A/PTPN21/STYXL2/PTPN20/PIP4P2/MTMR11/CALM3/RIPK3/PPP2R5B/PPP3CA/ENSA/PPP1CA/INPP5J/PPM1J/PPP2R3A/GPLD1/MTMR14/PTPN3/PPP1R16A/SSH3/RPRD1A/DUSP15/DUSP19/ACP6/PTPN6/PTPN7/BOD1/PPP3R1/THTPA/DUSP3/PPIA/PIN1/SGPP1/PLPP5/PPP6R1/PPM1L/PTPN2/PLPPR2/DUSP5/PPP1R11/SEMA4D/PPP1R16B/PTBP1/PTPRU/SWAP70/INPP5D/BPNT2/PTPRJ/BPNT1/CTDSP1/ROCK2/PPP2CB/CD300A/STYX/PTPN22/ADORA1/PTPRG/PPP1R15B/PPP2R1A/TIPRL/ITGA1/MTMR8/DAPP1/PTPRN2/PPP2R5C/PTPN11/CD33/NCKAP1L/CDK5RAP3/PTPRD/PXYLP1/PPP2R5D/DUSP2/BCL2/PLPP4/DUSP12/PGAM5/CDH5/PTPRC/DUSP10/PPP4R3B/PTPN18/PTPA/DUSP7/CNEP1R1/TIMM50/FKBP1B/PPM1G/PLEK/PPP4C/DUSP28/NANP/FBP1/ACP2/PGP/SMG5/MTMR10/PSPH/UBLCP1/DUSP6/SGPP2/GNAI2/TNS2/PPM1B/CALM1/PTPN14/PLPP3/PTP4A2/MTMR6/CSNK2B/PHLPP2/YWHAB/DUSP8/ILKAP/SYMPK/TNS3/DUSP22/LILRB2/IMPA1/PHPT1/NCEH1/PTPRF/PTPN1/PTPRE/CDC14A/PINK1/INPP5B/AMBRA1/CALM2/PPTC7/PPP1CC/BTRC/CHP1/TGFB1/SBF1/CDC14B/PPP2R2A/PPP1R12A/FBXW11/MTMR2/PPM1H/TGFB2/PPP1R35/DUSP4/PTPMT1/PPP2R1B/PPP1R15A/SMAD3/SLC39A10/JAK2/ACP3/PPM1F/MTMR9/PPM1A/TNF/INPP5E/CTTNBP2NL/CTDNEP1/PPARGC1B/PTPRM/SSH2/PDP2/MTM1	172
BP	GO:0016055	Wnt signaling pathway	212/6503	456/18903	4.59133e-08	4.86229e-06	3.76972e-06	ITGA3/TBX18/LZTS2/SDC1/ILK/KANK1/LGR6/DACT3/NKD1/ZNRF3/IGFBP2/SRC/AMER1/PKD1/DAB2IP/ROR2/FAM53B/ARL6/GRK5/TGFB1I1/TMEM237/EXT1/CBY1/FRZB/AMOTL1/DVL1/YAP1/CELSR1/BAMBI/TIAM1/PTK7/C12orf43/PPP1CA/GRK6/WNT10B/CDK14/SULF2/SFRP4/TCF7L1/CUL3/DAAM2/MARK1/LRP6/LRP5/CCDC88C/CDH3/FGF2/DIXDC1/FERMT2/BRD7/TMEM9/WNT10A/LRRK1/DKK3/PIN1/DISC1/MDFIC/APCDD1L/RPS12/RUVBL2/CPE/APP/ZBED3/ADGRA2/UBAC2/MDK/PLCG2/CTNNB1/SFRP2/LRRFIP2/GATA3/RBMS3/GSK3A/TRABD2B/PTPRU/PYGO1/FBXW4/SKIC8/FOXL1/TBL1X/BCL9/DAPK3/IGFBP6/TLE6/CSNK1G2/DVL2/EDA/UBE2B/FOXO1/PPP2R1A/FGF9/WNT5B/NLE1/CSNK1D/TLE4/RSPO1/PYGO2/ANKRD6/BICC1/TLE2/LGR4/TLE3/JRK/INVS/DDX3X/SLC9A3R1/RYK/CDC42/CDH2/STK3/FOXD1/EGFR/BCL7B/ZBTB33/WNT5A/WNT9A/PRICKLE1/PSEN1/WLS/MYOC/RNF146/ZRANB1/WNT2/KLF15/SNX3/NFATC4/RBPJ/EDNRA/KPNA1/NR4A2/PKD2/PRKAA2/MCC/CCNE1/TNFAIP3/HIC1/CSNK1G3/CD24/FZD2/CALCOCO1/CCN4/PBXIP1/RNF213/NKD2/LEF1/HHEX/TCF7/ATP6V0C/CTHRC1/DACT1/NRARP/NFATC1/TMEM88/LEO1/PPM1B/PLPP3/RNF138/CSNK2B/FRAT1/VANGL1/STK4/TLR2/MACF1/SULF1/PIAS4/AXIN2/SEMA5A/EGR1/KLF4/TRABD2A/CAPRIN2/TMEM198/CPZ/USP8/ALPK2/RAC3/WWTR1/TLE5/IGFBP4/GSKIP/BTRC/TGFB1/DKK2/FBXW11/VGLL4/PORCN/HMGXB4/TNKS2/GNAQ/OTULIN/NPHP4/SMAD3/WNT2B/PLEKHA4/VANGL2/GPC3/PPM1A/TPBG/ABL1/COL1A1/FZD8/TMEM170B/OTUD5/EMD/MESD/NOTCH1/CTDNEP1/RNF220/GLI3/NLK/ZEB2/FRAT2	212
BP	GO:0030832	regulation of actin filament length	89/6503	162/18903	6.1519e-08	6.40989e-06	4.96957e-06	SVIL/KANK1/LMOD1/PFN2/WAS/COTL1/ELN/NCKAP1/CYRIB/TMSB10/WDR1/DSTN/PTK2B/TMSB15B/LOC122394733/ARF6/HCLS1/DMTN/TRIOBP/CAPZA1/CDC42EP1/DAAM2/CFL2/DBN1/SSH3/TMOD1/ARPC5/KIRREL1/TMSB15A/HAX1/SH3BP1/FHOD3/SWAP70/CARMIL2/CORO1A/ARPC1B/ARPC3/TMSB4X/BAIAP2/PAK3/EVL/ARHGAP18/NCKAP1L/MTPN/TMOD3/PYCARD/SPTB/ABITRAM/PFN1/CTTN/CDC42EP3/BBS4/VILL/BAIAP2L2/PLEK/ACTN2/CRACD/CXCL12/SNX9/CCL11/CYRIA/ESAM/ARHGAP35/BRK1/EPS8/MYADM/GRB2/GSN/VASP/SEMA5A/CYFIP2/HCK/ADD3/PIK3R2/CDC42EP4/TMOD2/CAPG/CIT/CAPZA2/CCR7/CARMIL1/ARPC1A/TWF2/BIN1/LIMA1/FER/MKKS/ARPC5L/SSH2	89
BP	GO:0032271	regulation of protein polymerization	106/6503	201/18903	6.38372e-08	6.54584e-06	5.07498e-06	CDK5RAP2/SVIL/KANK1/LMOD1/PFN2/COTL1/CLIP1/ELN/NCKAP1/CYRIB/TMSB10/PTK2B/ARL2/MAP1B/PRUNE1/TMSB15B/LOC122394733/ARF6/HCLS1/INPP5J/DMTN/TRIOBP/CAPZA1/CDC42EP1/DAAM2/DBN1/TPPP/SSH3/SLAIN1/TMOD1/DCTN1/ARPC5/KIRREL1/TMSB15A/HAX1/FHOD3/FKBP4/CARMIL2/CORO1A/CKAP5/MAP2/ARPC1B/ARPC3/TMSB4X/SLAIN2/BAIAP2/PAK3/EVL/AKAP9/RANGRF/EML2/ARHGAP18/NCKAP1L/MTPN/TMOD3/CDH5/PYCARD/NAV3/SPTB/ABITRAM/PFN1/CTTN/PSRC1/CDC42EP3/BBS4/VILL/BAIAP2L2/TBCD/CRACD/SNX9/CCL11/CYRIA/MAPRE3/ESAM/EPS8/MYADM/STMN1/CLIP3/GRB2/GSN/FES/VASP/CYFIP2/GIT1/HCK/ADD3/DRG1/PIK3R2/PINK1/AMBRA1/CDC42EP4/TMOD2/CAPG/CLASP1/PDE4DIP/CAPZA2/CCR7/ABL1/CARMIL1/ARPC1A/TWF2/BIN1/FER/MKKS/ARPC5L/SSH2	106
BP	GO:0033627	cell adhesion mediated by integrin	55/6503	88/18903	6.62459e-08	6.62155e-06	5.13367e-06	ITGA3/ITGA8/ITGA7/NPNT/ITGB7/EMILIN1/EXT1/SYK/FOXC2/ITGA6/ITGA9/CCN3/CCL5/ITGA10/ITGB3/JAM3/PTPN6/ITGB5/PIEZO1/FERMT3/ITGAL/LYN/ITGA11/CYP1B1/SFRP2/ITGB2/ADAM17/SWAP70/CD3E/ITGB1/SKAP1/ITGAM/ITGA1/PTPN11/LPXN/NCKAP1L/ITGB4/ITGAX/ITGA4/PTK2/PIK3CG/DPP4/PODXL/EMILIN2/PLPP3/RAC3/TGFB2/ITGB8/ITGBL1/VTN/PLAU/ADA/FBN1/ITGA5/P2RY12	55
BP	GO:0051017	actin filament bundle assembly	88/6503	160/18903	6.79399e-08	6.62155e-06	5.13367e-06	ARHGEF10L/SYNPO/RHOC/ACTN1/PFN2/WAS/MARCKS/SRC/RHOD/FLNA/ELN/ID1/PTK2B/ALMS1/PLS3/ARAP1/DMTN/CX3CL1/RGCC/TTC8/S100A10/CUL3/TPM1/SORBS1/F11R/CD47/ITGB5/FERMT2/MTSS1/LCP1/ARHGEF10/LIMK1/PAK2/SWAP70/SORBS3/LIMCH1/SRF/ROCK2/SPIRE1/CALD1/PTGER4/LPAR1/SYNPO2/BAIAP2/TESK1/EVL/ARRB1/PLS1/AIF1/CDC42/ARHGEF5/MYOC/PFN1/NRP1/BBS4/BAIAP2L2/PLEK/GPR65/PAWR/CCDC88A/FSCN1/S1PR1/FHDC1/EPS8/RHPN2/ARHGEF18/STMN1/CORO1B/CORO2B/SHANK3/FAM107A/WASF2/PIK3R2/SDC4/DPYSL3/RHPN1/FAM171A1/EZR/EPHA1/CLASP1/SMAD3/CLASP2/PPM1F/ABL1/CARMIL1/LIMA1/MKKS/ZYX	88
BP	GO:0044089	positive regulation of cellular component biogenesis	228/6503	498/18903	6.89032e-08	6.62155e-06	5.13367e-06	UNC13B/ARHGEF10L/AJUBA/PARK7/CDK5RAP2/SYNPO/SDC1/RHOC/FAM98A/EPS8L2/AMIGO1/LMOD1/PFN2/PIP4K2C/PSMC5/SRC/EFNA5/CLIP1/DAB2IP/ID1/SNX18/DLG5/EMILIN1/PPP2R5B/NCKAP1/SNF8/LRRC4B/SYK/HRAS/PTK2B/ARL2/MAP1B/RAP1B/ARF6/MTLN/ARAP1/GPRASP3/NLGN1/MPP7/WNT10B/CX3CL1/RGCC/EPB41L5/MIEN1/DNM2/CDC42EP1/S100A10/TPM1/THY1/SEMA4A/ARMCX5-GPRASP2/TPPP/CLDN1/SLAIN1/STUB1/CD47/MED25/FERMT2/PIEZO1/DCTN1/EPHB2/RAC2/MTSS1/CLEC7A/PLCE1/DAG1/CLU/FLOT1/KIRREL1/BMF/ASAP1/SNX30/PLCG2/CLSTN3/LCP1/SEMA4D/ARHGEF10/LIMK1/TRABD2B/BCL2L11/SWAP70/CARMIL2/SORBS3/LIMCH1/CKAP5/PTPRJ/RAB3GAP1/PSMC6/MORC2/SRF/ROCK2/ABI2/ACTR2/SKAP1/SLAIN2/POLDIP2/LPAR1/SYNPO2/SNX7/BAIAP2/TESK1/SDCBP/CDC34/ATAT1/DNMT1/PRKCA/EVL/BCAS3/ATF7IP2/RALA/AKAP9/FMR1/LRRC24/NCKAP1L/CHMP2A/PTPRD/DDX3X/CDH5/CDC42/NR1H2/PYCARD/ARHGEF5/NAV3/AMIGO2/STAM/KCTD17/PAN3/MYOC/PFN1/CTTN/DOCK11/NRP1/PSRC1/AGT/GBP5/CDC42EP3/CNOT1/BBS4/BAIAP2L2/SEPTIN9/RESF1/AUTS2/MYD88/PLEK/LRRN1/CRACD/SNX4/GPR65/TPR/AKIRIN1/ELAPOR1/TASOR/CLDN5/CCDC88A/BIK/SNX9/CCL11/FSCN1/CD36/ERCC1/ARHGAP35/BRK1/ICE1/RASIP1/P2RX7/EPS8/ABCA3/MAPK9/SPAG5/GRB2/FES/VASP/GPM6A/PALM/GIT1/TRABD2A/HOPX/HCK/GHRL/DRG1/WASF2/SDC4/ABCA1/PIP4K2B/DPYSL3/ADGRB3/PINK1/MOAP1/AMBRA1/SETDB2/CDC42EP4/TGFB1/PLEKHM1/EPHA1/CLASP1/PDE4DIP/TSG101/PPP1R35/WIPI1/BID/NPHP4/SMAD3/CLASP2/PPM1F/BECN1/WARS1/CCR7/TPBG/ABL1/CARMIL1/TNF/CENPJ/ATM/STX18/TCL1A/TWF2/BIN1/NRG1/FER/MARK4/RIPOR2/STAU2/GPSM2/MAPK15/STMP1/P2RY12/TIRAP/PLEK2	228
BP	GO:0198738	cell-cell signaling by wnt	212/6503	458/18903	7.00455e-08	6.62155e-06	5.13367e-06	ITGA3/TBX18/LZTS2/SDC1/ILK/KANK1/LGR6/DACT3/NKD1/ZNRF3/IGFBP2/SRC/AMER1/PKD1/DAB2IP/ROR2/FAM53B/ARL6/GRK5/TGFB1I1/TMEM237/EXT1/CBY1/FRZB/AMOTL1/DVL1/YAP1/CELSR1/BAMBI/TIAM1/PTK7/C12orf43/PPP1CA/GRK6/WNT10B/CDK14/SULF2/SFRP4/TCF7L1/CUL3/DAAM2/MARK1/LRP6/LRP5/CCDC88C/CDH3/FGF2/DIXDC1/FERMT2/BRD7/TMEM9/WNT10A/LRRK1/DKK3/PIN1/DISC1/MDFIC/APCDD1L/RPS12/RUVBL2/CPE/APP/ZBED3/ADGRA2/UBAC2/MDK/PLCG2/CTNNB1/SFRP2/LRRFIP2/GATA3/RBMS3/GSK3A/TRABD2B/PTPRU/PYGO1/FBXW4/SKIC8/FOXL1/TBL1X/BCL9/DAPK3/IGFBP6/TLE6/CSNK1G2/DVL2/EDA/UBE2B/FOXO1/PPP2R1A/FGF9/WNT5B/NLE1/CSNK1D/TLE4/RSPO1/PYGO2/ANKRD6/BICC1/TLE2/LGR4/TLE3/JRK/INVS/DDX3X/SLC9A3R1/RYK/CDC42/CDH2/STK3/FOXD1/EGFR/BCL7B/ZBTB33/WNT5A/WNT9A/PRICKLE1/PSEN1/WLS/MYOC/RNF146/ZRANB1/WNT2/KLF15/SNX3/NFATC4/RBPJ/EDNRA/KPNA1/NR4A2/PKD2/PRKAA2/MCC/CCNE1/TNFAIP3/HIC1/CSNK1G3/CD24/FZD2/CALCOCO1/CCN4/PBXIP1/RNF213/NKD2/LEF1/HHEX/TCF7/ATP6V0C/CTHRC1/DACT1/NRARP/NFATC1/TMEM88/LEO1/PPM1B/PLPP3/RNF138/CSNK2B/FRAT1/VANGL1/STK4/TLR2/MACF1/SULF1/PIAS4/AXIN2/SEMA5A/EGR1/KLF4/TRABD2A/CAPRIN2/TMEM198/CPZ/USP8/ALPK2/RAC3/WWTR1/TLE5/IGFBP4/GSKIP/BTRC/TGFB1/DKK2/FBXW11/VGLL4/PORCN/HMGXB4/TNKS2/GNAQ/OTULIN/NPHP4/SMAD3/WNT2B/PLEKHA4/VANGL2/GPC3/PPM1A/TPBG/ABL1/COL1A1/FZD8/TMEM170B/OTUD5/EMD/MESD/NOTCH1/CTDNEP1/RNF220/GLI3/NLK/ZEB2/FRAT2	212
BP	GO:0007163	establishment or maintenance of cell polarity	120/6503	234/18903	7.05726e-08	6.62155e-06	5.13367e-06	FEZ1/CDK5RAP2/DLG3/RHOC/ILK/KANK1/PLEKHG3/RHOD/PKD1/UST/AQP1/DLG5/CAP2/CYRIB/WDR1/AMOTL1/ZW10/PARVB/KIAA1614/PTK2B/NSFL1C/MAP1B/BRSK1/PTK7/CTNNA1/RAP1B/ARF6/MPP7/DOCK2/TTC8/CYTH1/SPINT2/DOCK8/FGF13/MCPH1/FAM89B/JAM3/DCTN1/RAC2/ARPC5/PARD3/PATJ/PARVG/SPN/CORO7/SH3BP1/GATA3/PRKCZ/OPHN1/CARMIL2/ATN1/CCL4/CKAP5/LIN7B/GPSM1/RHOBTB2/MAP4/ITGB1/ROCK2/RHOB/ACTR2/MYO9A/DST/CLIC4/LLGL2/MYH9/IGF1R/BCAS3/FRMD4B/RHOH/PDZD11/NCKAP1L/SYNE4/SLC9A3R1/RHOF/CDH5/CDC42/NDC80/WNT5A/LLGL1/CD3G/KAT5/TCIRG1/SIPA1L3/PTK2/RAB10/STK25/FOXF1/FSCN1/FBF1/PARVA/ARHGAP35/MAP7/KIF26B/SPAG5/SPRY1/GSN/KIF20B/ALPK2/RAC3/CRTAM/CYP26B1/GOLPH3/RHOG/FBXW11/CLASP1/ACTB/SDCCAG8/WDPCP/AMOT/CLASP2/CCR7/ABL1/ERBIN/RHOJ/SCRIB/CAP1/RIPOR2/GPSM2/ANK1	120
BP	GO:1902905	positive regulation of supramolecular fiber organization	95/6503	176/18903	7.07256e-08	6.62155e-06	5.13367e-06	ARHGEF10L/CDK5RAP2/SYNPO/RHOC/LMOD1/PFN2/WAS/CLIP1/ID1/NCKAP1/WDR1/DSTN/PTK2B/ARL2/MAP1B/ARF6/CX3CL1/RGCC/CDC42EP1/S100A10/CFL2/TPM1/SLAIN1/CD47/FERMT2/DCTN1/MTSS1/CLU/APP/KIRREL1/ARHGEF10/LIMK1/SWAP70/CARMIL2/SORBS3/LIMCH1/CKAP5/ROCK2/ABI2/SLAIN2/LPAR1/SYNPO2/BAIAP2/TESK1/EVL/WASF3/AKAP9/NCKAP1L/SPAST/CDC42/PYCARD/ARHGEF5/NAV3/PSEN1/MYOC/PFN1/EFEMP2/CTTN/NRP1/PSRC1/CDC42EP3/BAIAP2L2/COLGALT1/PLEK/ACTN2/CRACD/GPR65/CCDC88A/SNX9/CCL11/BRK1/GRB2/GSN/FES/RB1/VASP/SEMA5A/GIT1/HCK/DRG1/WASF2/SDC4/CDC42EP4/GPX1/EPHA1/CLASP1/PDE4DIP/TRIM27/SMAD3/PPM1F/CCR7/ABL1/CARMIL1/BIN1/FER	95
BP	GO:0046631	alpha-beta T cell activation	94/6503	174/18903	7.83754e-08	7.23293e-06	5.60767e-06	HLA-E/HLA-A/PRDM1/SYK/IL12RB1/DOCK2/WDFY4/VSIR/SEMA4A/HLA-DRA/RASAL3/SASH3/ZBTB7B/IL2RG/TWSG1/RUNX3/RUNX1/TNFRSF14/KLHL25/HLA-DRB1/CRACR2A/CBFB/SPN/GATA3/TYK2/NFKBID/PRKCZ/CD3E/STOML2/CD300A/LGALS9/PTGER4/PTPN22/CD86/JAK3/AP3B1/RC3H1/ZAP70/SLAMF6/IL18/NCKAP1L/IL23A/CD83/NLRP3/BCL2/CARD11/TOX/ELF4/PTPRC/SHB/CD247/BCL11B/ARG2/PRKCQ/ITPKB/CD3G/TCIRG1/ADORA2A/NFKBIZ/IL6R/GPR183/FOXP3/IRF4/CD3D/TBX21/LEF1/NKG7/SH3RF1/LILRB1/IRF1/TNFSF8/CD28/JUNB/LILRB4/LY9/IL4R/HLX/SOCS1/TNFSF18/TNFSF4/CRTAM/PLA2G2D/CCR2/RIPK2/RELB/JAK2/LOXL3/ABL1/CLEC4A/PRR7/ZNF683/ADA/GLI3/MALT1	94
BP	GO:0032535	regulation of cellular component size	175/6503	367/18903	8.08747e-08	7.35846e-06	5.70499e-06	NTN1/SVIL/KANK1/LMOD1/KXD1/PFN2/WAS/NGF/COTL1/SNAPIN/EFNA5/PRR16/KCNMA1/ELN/AQP1/SPART/SEMA3E/NCKAP1/CYRIB/TMSB10/WDR1/VAV1/DSTN/PTK2B/MAP1B/LRRC8A/CHMP3/PPP1CA/TMSB15B/LOC122394733/ARF6/HCLS1/SEMA4F/DMTN/TRIOBP/CAPZA1/CRABP2/DNM2/CDC42EP1/DAAM2/FGF13/CFL2/ARHGAP4/DBN1/SEMA4A/SSH3/CCDC51/TMOD1/ARPC5/DISC1/ALS2/KIRREL1/PEX11A/TMSB15A/HAX1/SH3BP1/KCNN4/SEMA6D/FHOD3/SEMA4D/LIMK1/SWAP70/CARMIL2/CORO1A/SPP1/MAP2/SEMA3C/SRF/TRIM46/ARPC1B/DEPTOR/ARPC3/TMSB4X/SLC12A8/CDKL5/TMEM123/ISLR2/SLC12A7/BAIAP2/SLC12A5/SEMA7A/PAK3/SEMA4G/SEMA3G/BORCS5/EVL/PLS1/ARHGAP18/NCKAP1L/SEMA3D/MTPN/GNB3/SLC9A3R1/RYK/TMOD3/PYCARD/RAP1GAP2/ANO6/BORCS8/WNT5A/SPTB/AKT3/ABITRAM/BLOC1S2/PFN1/CTTN/NRP1/CDC42EP3/LARS1/BBS4/VILL/BAIAP2L2/PLEK/ACTN2/CRACD/CXCL12/SLC12A4/SNX9/CCL11/CYRIA/SLC12A9/ANAPC2/ESAM/SEMA6B/ARHGAP35/BRK1/P2RX7/EPS8/MYADM/MACF1/RIN3/BORCS6/VAV3/GRB2/BORCS7/GSN/VASP/SHANK3/SEMA5A/TRPV2/CYFIP2/PLXNA4/HCK/DIP2B/ADD3/HP1BP3/PIK3R2/CDH1/ULK2/CDC42EP4/EZR/PLXNA3/BMPR2/TMOD2/CAPG/DPYSL2/RAB11A/CIT/PPP1R15A/CAPZA2/SEMA5B/CCR7/IQGAP3/ABL1/CARMIL1/CLN3/ARPC1A/TWF2/BIN1/LIMA1/FER/MKKS/ARPC5L/SEMA4C/SSH2	175
BP	GO:0030041	actin filament polymerization	92/6503	170/18903	9.62072e-08	8.63193e-06	6.69231e-06	SVIL/KANK1/LMOD1/PFN2/WAS/COTL1/ELN/NCKAP1/CYRIB/TMSB10/PTK2B/TMSB15B/LOC122394733/ARF6/HCLS1/DMTN/TRIOBP/CAPZA1/CDC42EP1/DAAM2/DBN1/SSH3/MSRB2/TMOD1/ANG/ARPC5/KIRREL1/TMSB15A/CORO7/HAX1/FHOD3/GAS7/CARMIL2/CORO1A/ARPC1B/SPIRE1/ARPC3/TMSB4X/PREX1/BAIAP2/PAK3/EVL/PSTPIP1/WASF3/ARHGAP18/NCKAP1L/MTPN/AIF1/TMOD3/PYCARD/SPTB/ABITRAM/PFN1/CTTN/CDC42EP3/BBS4/VILL/BAIAP2L2/CRACD/DIAPH2/SNX9/CCL11/CYRIA/ESAM/FHDC1/DIAPH1/EPS8/MYADM/GRB2/GSN/VASP/CYFIP2/FAM107A/HCK/ADD3/PIK3R2/CDC42EP4/TMOD2/CAPG/JAK2/WASHC3/CAPZA2/CCR7/ABL1/CARMIL1/ARPC1A/TWF2/BIN1/FER/MKKS/ARPC5L/SSH2	92
BP	GO:0061572	actin filament bundle organization	89/6503	164/18903	1.30699e-07	1.1566e-05	8.96707e-06	ARHGEF10L/SYNPO/RHOC/ACTN1/PFN2/WAS/MARCKS/SRC/RHOD/FLNA/ELN/ID1/PTK2B/ALMS1/PLS3/ARAP1/DMTN/CX3CL1/RGCC/TTC8/S100A10/CUL3/TPM1/SORBS1/F11R/CD47/ITGB5/FERMT2/MTSS1/LCP1/ARHGEF10/LIMK1/PAK2/SWAP70/SORBS3/LIMCH1/SRF/ROCK2/SPIRE1/CALD1/PTGER4/LPAR1/SYNPO2/BAIAP2/TESK1/EVL/ARRB1/PLS1/AIF1/CDC42/ARHGEF5/MYOC/PFN1/NRP1/BBS4/BAIAP2L2/PLEK/GPR65/PAWR/CCDC88A/FSCN1/S1PR1/FHDC1/EPS8/RHPN2/ARHGEF18/STMN1/CORO1B/CORO2B/SHANK3/FAM107A/WASF2/PIK3R2/SDC4/DPYSL3/RHPN1/FAM171A1/EZR/EPHA1/CLASP1/RFLNB/SMAD3/CLASP2/PPM1F/ABL1/CARMIL1/LIMA1/MKKS/ZYX	89
BP	GO:0007162	negative regulation of cell adhesion	150/6503	308/18903	1.32512e-07	1.1568e-05	8.96861e-06	AKT1/CD74/KANK1/RCC2/ERBB2/SRC/EFNA5/DLG5/SEMA3E/PLXNB1/C1QTNF1/SH2B3/DMTN/LAX1/CX3CL1/RGCC/EPB41L5/SPINT2/PRKG1/VSIR/YTHDF2/PDE5A/JAM3/PTPN6/PLXNB3/DUSP3/ZBTB7B/EPHB2/TWSG1/RUNX3/FXYD5/LAPTM5/CDH13/RUNX1/TNFRSF14/HLA-DRB1/CYP1B1/CBFB/TNFRSF21/SPN/MDK/BMP6/PTPN2/LAG3/FCGR2B/SEMA4D/ACTN4/SWAP70/PPARA/SIPA1/CD300A/LGALS9/PTPN22/AKNA/CASK/CD86/JAG1/JAK3/SPI1/LRRC32/ANGPT1/PELI1/BCAS3/RC3H1/THBS1/PTPN11/LPXN/ADAM15/PLXND1/NCKAP1L/FGL2/ACVRL1/PTPRC/ZC3H8/MMP2/MYOC/ARG2/TBCD/GCNT2/PTK2/ADORA2A/CXCL12/PAWR/FOXP3/MARCHF7/TBX21/MAD1L1/NOTCH4/CLDN7/PLXNC1/PODXL/TSPAN32/HOXA7/NRARP/LILRB1/SERPINE2/TGFBI/MYADM/IRF1/DUSP22/MAPK7/CORO2B/MMP12/LILRB2/CEBPB/SEMA5A/LILRB4/FAM107A/PLXNA4/KLF4/SPRY4/SDC4/TIGIT/PAG1/IL4R/HLX/SOCS1/TNFSF18/TNFSF4/ADAM10/IL4I1/CDH1/MELTF/CRTAM/CORO1C/TGFB1/PLA2G2D/PLXNA3/EPHA4/CTLA4/GLMN/CLASP2/JAK2/ASS1/PLXNA1/PPM1F/LOXL3/CCL28/ABL1/COL1A1/HAVCR2/SCRIB/NOTCH1/PRNP/MBP/METTL3/CEACAM1/GLI3/RIPOR2/ADAMDEC1	150
BP	GO:0046634	regulation of alpha-beta T cell activation	67/6503	115/18903	1.34781e-07	1.16092e-05	9.00056e-06	HLA-E/HLA-A/PRDM1/SYK/IL12RB1/VSIR/HLA-DRA/RASAL3/SASH3/ZBTB7B/IL2RG/TWSG1/RUNX3/RUNX1/TNFRSF14/KLHL25/HLA-DRB1/CBFB/GATA3/TYK2/NFKBID/PRKCZ/CD3E/CD300A/LGALS9/PTPN22/CD86/JAK3/AP3B1/RC3H1/ZAP70/IL18/NCKAP1L/IL23A/CD83/NLRP3/CARD11/PTPRC/SHB/ARG2/PRKCQ/ITPKB/ADORA2A/NFKBIZ/FOXP3/IRF4/TBX21/SH3RF1/LILRB1/IRF1/CD28/JUNB/LILRB4/IL4R/HLX/SOCS1/TNFSF18/TNFSF4/CRTAM/CCR2/RIPK2/JAK2/LOXL3/ZNF683/ADA/GLI3/MALT1	67
BP	GO:0042692	muscle cell differentiation	191/6503	409/18903	1.41684e-07	1.20431e-05	9.33701e-06	TBX18/SPEG/PRDM6/TRIM32/SMARCD3/HEY2/AKT1/FBXO22/SDC1/MYL9/ITGA8/LDB3/CSRP2/ACTN1/OBSL1/LMOD1/TMEM119/NPNT/MYH11/PLPP7/DMPK/BHLHA15/BVES/ASB2/SORBS2/MORF4L2/CAMK1/PPP3CA/CBY1/WDR1/SGCB/BMPR1A/MYEF2/MTLN/AKIRIN2/MDM2/WNT10B/GATA6/DOCK2/CCN3/TBX2/XBP1/CFL2/DMD/TPM1/ARRB2/PTCD2/TMOD1/AKAP6/POPDC2/PIEZO1/MYOZ2/CSRP1/GDF15/SORT1/FLOT1/CTNNB1/EHD2/SYPL2/SYNE1/FHOD3/GSK3A/MYORG/ALPK3/RGS4/ACTN4/PTBP1/SETD3/CAV2/FLNC/PPARA/CASQ1/TANC1/PGM5/SRF/ITGB1/BCL9/ID2/APLNR/CD53/COMP/FGF9/DNMT1/MYH9/KRAS/WNT5B/ENG/MYOZ1/PDCD4/AKAP13/G6PD/RAMP2/SIK1/MYO18B/CFLAR/MYOCD/SGCD/MTPN/BCL2/PDGFB/TMOD3/ACVR1/SMAD4/CDH2/LAMC1/ADPRHL1/ACTC1/HDAC5/MAPK11/IGFBP5/EFEMP2/HIRA/H3-3A/AGT/NFATC4/LAMB2/RBPJ/EDNRA/FOXO4/ACTN2/MED28/RGS2/TCAP/HNRNPU/ADAMTS15/FHL2/LAMA2/SMO/KDM6B/PLEC/STAC3/FOXF1/TMEM204/CHRNB1/NFATC1/TOMM70/WT1/ANKRD23/NIBAN2/SMYD3/PI16/RB1/BHLHE41/HOPX/JAM2/EZH2/NFATC3/ADGRB3/ALPK2/IL4R/IGF1/GPX1/RBM24/TGFB1/CYP26B1/ZEB1/ATP11A/DOCK1/MSX1/NID1/BMPR2/SELENON/CAPN2/SIRT1/TMOD2/CNTNAP1/AFG3L2/GLMN/ADAM12/ZMPSTE24/CACNA1H/NEBL/HEY1/PTGFRN/GPER1/IGF2/RBM38/DYRK1B/KLF5/BIN1/NRG1/NOTCH1/CXADR/NFATC2/SPG11/PLD3/RIPOR2/SEMA4C/MAMSTR/HDGFL2/PARP2	191
BP	GO:0046635	positive regulation of alpha-beta T cell activation	47/6503	73/18903	1.61394e-07	1.35403e-05	1.04978e-05	HLA-E/HLA-A/SYK/IL12RB1/HLA-DRA/RASAL3/SASH3/ZBTB7B/IL2RG/RUNX3/RUNX1/KLHL25/HLA-DRB1/CBFB/TYK2/NFKBID/PRKCZ/CD3E/LGALS9/PTPN22/CD86/AP3B1/ZAP70/IL18/NCKAP1L/IL23A/CD83/NLRP3/CARD11/PTPRC/SHB/PRKCQ/ITPKB/NFKBIZ/FOXP3/CD28/LILRB4/IL4R/HLX/SOCS1/TNFSF4/CCR2/RIPK2/JAK2/ADA/GLI3/MALT1	47
BP	GO:0033209	tumor necrosis factor-mediated signaling pathway	64/6503	109/18903	1.71786e-07	1.42274e-05	1.10305e-05	EDA2R/TRIM32/NOL3/ILK/GSTP1/PELI3/NKIRAS1/TNFRSF18/PIAS3/EXT1/SYK/PTK2B/RRAGA/TNFRSF1B/LAPTM5/TNFRSF14/PTPN2/ADAM17/ACTN4/BIRC2/TNFRSF19/TNFRSF17/TMSB4X/PPP2CB/SHARPIN/CARD8/CDIP1/CCDC3/NKIRAS2/SPPL2B/COMMD7/PYCARD/CASP8/TRAF6/TRAF3/TNFRSF25/TNFAIP3/NAIP/TNFRSF4/TXNDC17/TNFRSF1A/SPHK1/CASP1/PIAS4/NLRP2/FAS/TNFSF18/GPS2/SPPL2A/NFKBIA/AIM2/OTULIN/JAK2/CARD16/STAT1/TNFRSF11A/TNF/TNFSF13B/CD70/PLVAP/TNFRSF13C/ZNF675/TRAF1/GAS6	64
BP	GO:0050858	negative regulation of antigen receptor-mediated signaling pathway	26/6503	33/18903	2.24491e-07	1.83571e-05	1.42322e-05	THY1/PTPN6/DUSP3/PLCL2/LAPTM5/PTPN2/FCGR2B/PTPRJ/SLA2/ELF1/CD300A/PTPN22/LPXN/DGKZ/UBASH3A/PAWR/PVRIG/DUSP22/PHPT1/LILRB4/CD22/EZR/GPS2/SH2D1A/PRNP/CEACAM1	26
BP	GO:1902107	positive regulation of leukocyte differentiation	97/6503	184/18903	2.3229e-07	1.85258e-05	1.4363e-05	SMARCD3/CD74/PCID2/CD27/ROR2/PPP3CA/SYK/CD4/SOX12/HCLS1/IL12RB1/WNT10B/GPR68/XBP1/EVI2B/VSIR/HLA-DRA/BRD7/SASH3/ZBTB7B/IL2RG/RUNX3/RUNX1/KLHL25/HLA-DRB1/CBFB/MDK/SMARCE1/HAX1/GATA3/NFKBID/PRKCZ/ADAM8/INPP5D/ACTL6A/ID2/LGALS9/CD86/BTK/TRIB1/CD101/BAD/PRKCA/AP3B1/XRCC6/ZAP70/RHOH/IL18/NCKAP1L/IL23A/CD83/FADD/NLRP3/ZBTB1/TOX/PTPRC/SHB/DUSP10/CASP8/ITPKB/TRAF6/EGR3/KAT5/ZMIZ1/ZBTB46/NFKBIZ/FOXP3/KLF10/RASGRP1/LEF1/TYROBP/PIK3R6/FES/RB1/LILRB2/SMARCB1/LILRB4/IL4R/HLX/SOCS1/TNFSF4/AMBRA1/IL4I1/TNFSF9/CCR1/TGFB1/ACTB/RIPK2/CSF1/SMARCC2/TNF/PPARGC1B/TESPA1/ADA/GLI3/GAS6/MALT1	97
BP	GO:1903708	positive regulation of hemopoiesis	97/6503	184/18903	2.3229e-07	1.85258e-05	1.4363e-05	SMARCD3/CD74/PCID2/CD27/ROR2/PPP3CA/SYK/CD4/SOX12/HCLS1/IL12RB1/WNT10B/GPR68/XBP1/EVI2B/VSIR/HLA-DRA/BRD7/SASH3/ZBTB7B/IL2RG/RUNX3/RUNX1/KLHL25/HLA-DRB1/CBFB/MDK/SMARCE1/HAX1/GATA3/NFKBID/PRKCZ/ADAM8/INPP5D/ACTL6A/ID2/LGALS9/CD86/BTK/TRIB1/CD101/BAD/PRKCA/AP3B1/XRCC6/ZAP70/RHOH/IL18/NCKAP1L/IL23A/CD83/FADD/NLRP3/ZBTB1/TOX/PTPRC/SHB/DUSP10/CASP8/ITPKB/TRAF6/EGR3/KAT5/ZMIZ1/ZBTB46/NFKBIZ/FOXP3/KLF10/RASGRP1/LEF1/TYROBP/PIK3R6/FES/RB1/LILRB2/SMARCB1/LILRB4/IL4R/HLX/SOCS1/TNFSF4/AMBRA1/IL4I1/TNFSF9/CCR1/TGFB1/ACTB/RIPK2/CSF1/SMARCC2/TNF/PPARGC1B/TESPA1/ADA/GLI3/GAS6/MALT1	97
BP	GO:0072594	establishment of protein localization to organelle	206/6503	449/18903	2.4136e-07	1.90145e-05	1.47419e-05	AKT1/NUTF2/ZFAND2B/AP4M1/SAE1/CCT7/IL10RA/FLNA/SIX2/ZDHHC15/TIMM10B/TRAM1/FAM53B/CALM3/IMMP2L/SNF8/PPP3CA/SYK/UBL4A/SPCS1/EIF4ENIF1/MAN1A1/MON1A/HTRA2/HCLS1/AKIRIN2/UFM1/SSR3/TOMM40L/TRMT10B/CHCHD4/TIMM22/LAMP2/PPP3R1/VPS37A/SQSTM1/HERPUD1/RYR2/SRP68/LAPTM5/RAC2/CCT3/PEX19/FBXW7/MDFIC/ROMO1/DNAJC19/PEX12/RUVBL2/CLU/SORT1/LMAN1/NABP2/VPS13D/ZPR1/HAX1/GSK3A/NUP35/RAB23/MTX2/SPCS2/NEDD4/PEX26/IPO13/CHMP4B/RAB3GAP1/COX18/SPCS3/IPO9/TIMM21/PDCD5/LAMP5/HK1/CHMP4A/EDEM1/GCKR/TIMM10/PRKD1/FGF9/KPNA6/TIMM17A/CCT5/ANGPT1/TIMM44/AP3B1/UBL5/HSPA1L/SRPRA/RALA/RANGRF/FBXO7/PAM16/ZNF827/SEC63/TIMM8A/SGF29/SRP54/PKIG/VPS37D/CABP1/TXNIP/STK3/PEX13/DNLZ/STAM/VPS37C/PITRM1/GNPTAB/PRICKLE1/PSEN1/LAMP3/ZIC1/HIKESHI/AGK/SRP14/UBE2L3/AP3M1/AGT/NMT1/FIS1/TIMM50/KPNA1/TIMM17B/VPS13C/NUP50/TNFAIP3/VPS37B/NDUFA13/RAB10/TPR/SEC61A1/MAIP1/DMAP1/ACD/SIRT4/SMO/MACROH2A1/VPS13A/MFF/HYAL2/TOMM20/CD36/SEC62/OXA1L/TOMM70/SNUPN/STK4/SRP72/SNX16/MMP12/MGARP/STAM2/PKIA/TOMM7/PPP1R10/TIMM23/RPL23/UBE2D3/PEX14/PIK3R2/PEX7/PINK1/RPAIN/MOAP1/TOMM34/CDH1/GZMB/KPNA2/CHP1/CCT8/TGFB1/AIP/PEX5/RAB11A/BAG6/TSG101/ECT2/NFKBIA/RNF215/BID/PIK3C3/TIMM8B/SMAD3/JAK2/IPO5/PMPCA/PEX6/NUP214/PEX3/BECN1/USP36/HSPA5/GGA3/VPS28/CCT6A/GRPEL1/NCOA4/SCRIB/NOTCH1/HEATR3/SPG11/CD68/FAM53A/TMCO6/GLI3/SEC61A2	206
BP	GO:0045862	positive regulation of proteolysis	175/6503	372/18903	2.54744e-07	1.98271e-05	1.53719e-05	TRIM32/RGN/CRADD/AKT1/FBXO22/PACSIN3/RNF185/PSMC3/APH1A/KHDC1/PSMC5/SH3RF2/SRC/BBS7/DAB2IP/NCSTN/CASP10/NUPR1/SYK/CBFA2T3/SH3RF3/DVL1/PTK2B/RGMA/MKRN2/PCOLCE2/HTRA2/PABIR1/AKIRIN2/MDM2/ATP2A3/GPLD1/S100A10/BEX3/PSMC1/BAG2/VSIR/RNF180/STUB1/USP5/DDA1/TNFRSF1B/HERPUD1/DAPK1/MAP3K5/ADRA2A/ELOB/GRAMD4/RPS27L/RAD23A/LAPTM5/DISC1/LYN/FBXW7/CLEC7A/CLU/APP/SNX33/SFRP2/APAF1/PSMC2/HDAC2/GSK3A/BCL2L11/KLKB1/ADAM8/NLRP1/FYN/PERP/PSMC6/CIDEB/ROCK2/PDCD5/LGALS9/RNF139/DDRGK1/CLN6/CTSH/COP1/TRIB1/F3/CARD8/TNFSF10/IFI16/BAD/MYH9/CSNK1D/GRN/CFLAR/FMR1/FADD/NLRP3/DDX3X/PYCARD/CASP8/HSPBP1/PRICKLE1/PSEN1/PSME1/RNF144A/LCK/FIS1/ENO1/PLK3/EFNA3/RNF14/CASP2/CTSC/ZER1/PTK2/NDUFA13/RNFT1/RNF217/PYHIN1/RNF144B/SNX9/TMEM259/NKD2/HIP1/MAGEF1/DNAJB2/CARD9/BCL10/SH3RF1/SPON1/FAM162A/ADRM1/MAPK9/SVBP/EIF2AK3/CASP1/GSN/BOK/AXIN2/NLRP2/KEAP1/CYFIP2/PSMC4/TRIB2/FAS/COL4A3/APH1B/PINK1/PCOLCE/MELTF/BTRC/F2R/PDCD2/FBXW11/NGFR/PMAIP1/EPHA4/SIRT1/BAG6/RIPK2/DIABLO/BID/AIM2/SMAD3/JAK2/CDC20/DET1/PPM1F/NLRP6/CHFR/GPER1/TNF/TBC1D10A/MBP/NOP53/PRR7/MALT1/NOD1/PLGRKT/CEBPA	175
BP	GO:0045621	positive regulation of lymphocyte differentiation	73/6503	130/18903	2.91153e-07	2.23911e-05	1.73597e-05	SMARCD3/CD74/PCID2/CD27/SYK/SOX12/IL12RB1/WNT10B/XBP1/VSIR/HLA-DRA/BRD7/SASH3/ZBTB7B/IL2RG/RUNX3/RUNX1/KLHL25/HLA-DRB1/CBFB/MDK/SMARCE1/GATA3/NFKBID/PRKCZ/ADAM8/INPP5D/ACTL6A/LGALS9/CD86/BTK/BAD/AP3B1/XRCC6/ZAP70/RHOH/IL18/NCKAP1L/IL23A/CD83/NLRP3/ZBTB1/TOX/PTPRC/SHB/DUSP10/ITPKB/EGR3/KAT5/ZMIZ1/NFKBIZ/FOXP3/RASGRP1/LEF1/PIK3R6/LILRB2/SMARCB1/LILRB4/IL4R/HLX/SOCS1/TNFSF4/AMBRA1/IL4I1/TNFSF9/ACTB/RIPK2/SMARCC2/TESPA1/ADA/GLI3/GAS6/MALT1	73
BP	GO:0031098	stress-activated protein kinase signaling cascade	123/6503	246/18903	2.96126e-07	2.25056e-05	1.74485e-05	EDA2R/GSTP1/SH3RF2/CD27/DAB2IP/RASSF2/SH3RF3/HRAS/PTK2B/MAP4K1/TPD52L1/CCDC88C/HAND2/DUSP19/DIXDC1/QARS1/MAPK13/DUSP3/MAP3K5/CCM2/PPIA/MAP3K20/LYN/MDFIC/CRACR2A/MAP3K11/APP/SFRP2/COPS5/FCGR2B/TNFRSF19/RNF13/IGFBP6/LGALS9/PTGER4/PTPN22/SH2D3A/NCF1/CRYAB/SPI1/IRAK1/FOXO1/TRIB1/PER1/SDCBP/KAT7/MAPKAPK2/PDCD4/SCIMP/IGF1R/ANKRD6/MBIP/TAOK3/PRDX1/ARHGEF6/MAPK8IP3/PYCARD/STK3/EGFR/DUSP10/WNT5A/MINK1/MECOM/MAPK11/NCOR1/ERCC6/TRAF6/AGT/TRAF3/MYD88/SIRPA/STK25/NBR1/NAIP/LTBR/RASGRP1/MAP3K3/MID1/DACT1/CARD9/MAP2K6/SH3RF1/PRMT1/SPHK1/MAPK9/RELL1/DUSP22/MAP4K2/MAPKBP1/TLR7/SH2D3C/MAP3K10/FAS/MAPK3/PINK1/PHLPP1/EZR/SLAMF1/DAXX/GPS2/TGFB2/RIPK2/ZMPSTE24/IRAK4/SMAD3/UNC5CL/HIPK3/ZMYND11/FLT4/CCR7/STK39/TNF/ZFP36/MAPK10/MAP3K4/NOD2/MTURN/ZNF675/SEMA4C/TRAF1/GADD45G/NOD1/TIRAP	123
BP	GO:0071674	mononuclear cell migration	106/6503	206/18903	3.21589e-07	2.41566e-05	1.87285e-05	AKT1/CREB3/MYO1G/ITGB7/ASB2/STK10/RIPK3/EXT1/ALOX5/IL27RA/PTK2B/CSF1R/CX3CL1/CCN3/DOCK8/XG/CCL5/ITGB3/F11R/CD47/ITGAL/TNFRSF14/LYN/APP/SPN/MDK/CXCL16/GATA3/ADAM17/PIK3CD/ADAM8/CORO1A/CCL4/LGALS9/SPI1/CXCR4/CCL4L1/C5AR1/PECAM1/THBS1/JAML/ZAP70/CKLF/FADD/AIF1/PDGFB/CDC42/PYCARD/CCR5/ARHGEF5/ANO6/WNT5A/CX3CR1/ITGA4/TRPM2/CCL3/SLAMF8/CCR6/SIRPA/PTK2/PIK3CG/CXCL12/CH25H/CCL3L1/CCL3L3/IL6R/AKIRIN1/GPR183/NBL1/MICOS10-NBL1/TBX21/CCL11/PLEC/RARRES2/S1PR1/CCL22/EPS8/HSD3B7/JAM2/MAPK3/CD99/TNFSF18/CD99L2/ADAM10/CRTAM/CCR1/SLAMF1/KLRK1/KLRC4-KLRK1/ECM1/SLC8B1/CCR2/CCL13/CD200/PDGFD/CCR7/CSF1/TNFRSF11A/ABL1/STK39/TNF/SPNS2/RIPOR2/GAS6/LRCH1/CXCL11	106
BP	GO:0031334	positive regulation of protein-containing complex assembly	100/6503	192/18903	3.26087e-07	2.42129e-05	1.87722e-05	UNC13B/AJUBA/PARK7/CDK5RAP2/RHOC/LMOD1/PFN2/SRC/CLIP1/DAB2IP/PPP2R5B/NCKAP1/SYK/PTK2B/ARL2/MAP1B/RAP1B/ARF6/MTLN/MPP7/WNT10B/CDC42EP1/TPPP/SLAIN1/STUB1/MED25/FERMT2/PIEZO1/DCTN1/CLEC7A/CLU/KIRREL1/BMF/ASAP1/PLCG2/LCP1/TRABD2B/BCL2L11/CARMIL2/CKAP5/PSMC6/SKAP1/SLAIN2/BAIAP2/ATAT1/EVL/AKAP9/NCKAP1L/DDX3X/CDH5/NR1H2/PYCARD/ARHGEF5/NAV3/PFN1/CTTN/PSRC1/GBP5/CDC42EP3/BAIAP2L2/MYD88/PLEK/CRACD/BIK/SNX9/CCL11/FSCN1/CD36/BRK1/ICE1/RASIP1/ABCA3/MAPK9/GRB2/FES/VASP/GIT1/TRABD2A/HCK/DRG1/ABCA1/PINK1/AMBRA1/CDC42EP4/TGFB1/CLASP1/PDE4DIP/BID/WARS1/CCR7/CARMIL1/TNF/ATM/TCL1A/BIN1/NRG1/FER/STMP1/P2RY12/TIRAP	100
BP	GO:0045582	positive regulation of T cell differentiation	67/6503	117/18903	3.30363e-07	2.42516e-05	1.88022e-05	SMARCD3/CD74/CD27/SYK/SOX12/IL12RB1/WNT10B/XBP1/VSIR/HLA-DRA/BRD7/SASH3/ZBTB7B/IL2RG/RUNX3/RUNX1/KLHL25/HLA-DRB1/CBFB/MDK/SMARCE1/GATA3/NFKBID/PRKCZ/ADAM8/ACTL6A/LGALS9/CD86/BAD/AP3B1/ZAP70/RHOH/IL18/NCKAP1L/IL23A/CD83/NLRP3/ZBTB1/PTPRC/SHB/DUSP10/ITPKB/EGR3/KAT5/ZMIZ1/NFKBIZ/FOXP3/RASGRP1/LEF1/PIK3R6/LILRB2/SMARCB1/LILRB4/IL4R/HLX/SOCS1/TNFSF4/AMBRA1/IL4I1/TNFSF9/ACTB/RIPK2/SMARCC2/TESPA1/ADA/GLI3/MALT1	67
BP	GO:0002699	positive regulation of immune effector process	129/6503	261/18903	3.51231e-07	2.54939e-05	1.97653e-05	HLA-B/B2M/CADM1/CD74/HLA-E/HLA-A/UNC13D/MZB1/CYRIB/VAV1/SYK/IL12RB1/XBP1/EXOSC3/HLA-DRA/CD1D/PTAFR/PVR/PTPN6/SASH3/DDX1/STXBP2/EPHB2/LAPTM5/RAC2/TNFRSF14/LYN/SPHK2/PHB1/HLA-DRB1/CLEC7A/IL13RA2/PLCG2/GATA3/LAG3/ITGB2/HLA-DMB/NFKBID/PRKCZ/PTPRJ/VAMP8/NECTIN2/CD300A/HK1/LGALS9/PTPN22/CD86/SPI1/BTK/SEMA7A/ITGAM/SLC7A5/MAPKAPK2/SCIMP/TP53BP1/HLA-F/SLAMF6/IL18/IL23A/FADD/NLRP3/SHLD2/PYCARD/ZBTB1/PTPRC/SHB/WNT5A/STX4/DENND1B/TRAF6/SPON2/DNAJB9/TRIM6/MYD88/SNX4/NFKBIZ/FOXP3/TBX21/RASGRP1/FOXF1/TNFRSF4/LTA/STAP1/CD1C/CD36/CARD9/CD1E/ADGRE2/BCL10/FBXO38/TYROBP/P2RX7/LILRB1/PLA2G5/FES/CD28/TLR7/MSH2/IL4R/HLX/TNFSF4/MLH1/FCGR1A/FCN3/FCER2/CRTAM/TGFB1/C3/SLAMF1/BLK/KLRK1/KLRC4-KLRK1/PDPK1/SIRT1/CCR2/RIPK2/MR1/SH2D1A/CD244/ADORA2B/NCR3/CD226/TNF/FGR/CD84/NOD2/FER/MALT1/NOD1	129
BP	GO:0051651	maintenance of location in cell	114/6503	226/18903	4.46899e-07	3.20774e-05	2.48695e-05	GRIK5/JPH2/CYBA/NOL3/PARK7/AKT1/SUN2/SKP1/FLNA/CACNA1C/ITPR3/SLC25A23/CALM3/TMSB10/CD4/PTK2B/ARL2/TMSB15B/LOC122394733/MTLN/ATP7B/CX3CL1/JSRP1/LIME1/SLC30A3/DMD/THY1/DBN1/POLR2M/ITPR1/ITGB3/FGF2/AKAP6/PTPN6/RYR2/HRC/LYN/ATP1A2/CAMK2D/PLCG2/TMEM38A/PLN/VPS13D/TMSB15A/SYNE1/TMEM38B/CORO1A/CASQ1/TMSB4X/SLC30A7/HK1/BARD1/APLNR/SPOUT1/PRKD1/ARL2BP/OS9/AKAP9/GAA/HEXA/CCR5/PTPRC/ITPR2/PSEN1/CD19/XCR1/TRPM2/CCL3/PRKACA/LCK/BBS4/FKBP1B/PKD2/CHD7/VPS13C/SRGN/TRPC1/HNRNPU/CCDC88A/VPS13A/GM2A/CEMIP/SRI/CALM1/CASQ2/DIAPH1/P2RX7/IBTK/GSN/RYR3/PINK1/CALM2/F2R/GOLPH3/UVRAG/PDPK1/ANXA6/SELENON/SLC8B1/RASA3/MCOLN3/TAF8/CCR7/HSPA5/GPER1/ABL1/TAF3/MCOLN2/GP1BB/TWF2/KDELR2/BDKRB1/GPSM2/CXCL11	114
BP	GO:0032729	positive regulation of interferon-gamma production	48/6503	77/18903	5.02271e-07	3.56557e-05	2.76438e-05	HLA-A/CYRIB/IL27RA/HRAS/HLA-DPB1/HLA-DPA1/IL12RB1/SASH3/CLEC7A/TYK2/BTN3A1/CD3E/CD2/LGALS9/PTPN22/BTN3A2/SLC7A5/SLAMF6/IL18/IL23A/FADD/PYCARD/WNT5A/PDE4B/CD14/RASGRP1/LTA/TLR8/LILRB1/TLR7/SLC11A1/TNFSF4/CRTAM/CEBPG/SLAMF1/KLRK1/KLRC4-KLRK1/IRF8/CCR2/RIPK2/TRIM27/CD244/JAK2/ABL1/CD226/TNF/HAVCR2/SCRIB	48
BP	GO:0002444	myeloid leukocyte mediated immunity	62/6503	107/18903	5.09715e-07	3.57909e-05	2.77486e-05	HLA-E/UNC13D/WDR1/SYK/TUSC2/LAT2/PTAFR/SCNN1B/ACE/DDX1/STXBP2/RAC2/LYN/SPHK2/IL13RA2/ITGB2/FCGR2B/ADAM17/PIK3CD/VAMP8/CD300A/LGALS9/SPI1/BTK/ITGAM/SNAP23/JAGN1/TREM1/SERPINB9/MILR1/PTGDS/STX4/CX3CR1/CCL3/SPON2/MYD88/SNX4/PIK3CG/RASGRP1/FOXF1/STAP1/CARD9/ADGRE2/TYROBP/PTGDR/FES/IL4R/FCGR1A/FCGR3A/C3/BLK/NDST2/PDPK1/PRAM1/CCR2/IRAK4/ADORA2B/NLRP6/FGR/BCR/CD84/FER	62
BP	GO:0046637	regulation of alpha-beta T cell differentiation	46/6503	73/18903	5.50897e-07	3.76649e-05	2.92015e-05	PRDM1/SYK/IL12RB1/HLA-DRA/SASH3/ZBTB7B/IL2RG/RUNX3/RUNX1/KLHL25/HLA-DRB1/CBFB/GATA3/NFKBID/PRKCZ/LGALS9/CD86/JAK3/AP3B1/RC3H1/ZAP70/IL18/NCKAP1L/IL23A/CD83/NLRP3/SHB/ITPKB/NFKBIZ/FOXP3/IRF4/TBX21/SH3RF1/JUNB/LILRB4/IL4R/HLX/SOCS1/TNFSF18/TNFSF4/RIPK2/LOXL3/ZNF683/ADA/GLI3/MALT1	46
BP	GO:0010810	regulation of cell-substrate adhesion	112/6503	222/18903	5.55851e-07	3.76649e-05	2.92015e-05	ITGA3/RSU1/ILK/RRAS/KANK1/RCC2/NPNT/UNC13D/SRC/EFNA5/FLNA/LIMS2/SEMA3E/EMILIN1/PTK2B/ARL2/VCL/DMTN/TLN1/TRIOBP/CX3CL1/EPB41L5/DNM2/S100A10/CASS4/THY1/ITGB3/FERMT2/DUSP3/CDH13/RAC2/NDNF/DISC1/DAG1/BST1/MDK/RREB1/PRKCZ/ACTN4/LIMCH1/PTPRJ/PLEKHA2/CD3E/DAPK3/ROCK2/SKAP1/POLDIP2/CASK/ST6GAL1/PREX1/JAG1/EMP2/PDPN/TESK1/SPOCK2/COL8A1/BCAS3/THBS1/ADAM15/BCL2/PDGFB/CDC42/DDR1/ACVRL1/MINK1/MYOC/EFEMP2/NRP1/CCDC80/TBCD/GCNT2/PTK2/FOXF1/PKP2/HOXA7/CD36/HSD17B12/STK4/MYADM/MACF1/DUSP22/CORO2B/MMP12/FAM107A/CDK6/SPRY4/SDC4/RAC3/MELTF/CORO1C/DOCK1/NID1/EPHA1/EDIL3/CLASP1/WDPCP/EPHA3/RIN2/SMAD3/CLASP2/JAK2/PPM1F/CCR7/CSF1/CCL28/ABL1/COL1A1/CARMIL1/NOTCH1/VTN/PLAU/ITGA5	112
BP	GO:0042129	regulation of T cell proliferation	95/6503	182/18903	5.57786e-07	3.76649e-05	2.92015e-05	HLA-E/ERBB2/HLA-A/IGFBP2/DLG5/RIPK3/PPP3CA/SYK/IL27RA/HLA-DPB1/HLA-DPA1/IL12RB1/CCDC88B/VSIR/CCL5/CD1D/PDE5A/PTPN6/RASAL3/SASH3/TNFRSF1B/ZBTB7B/TWSG1/RAC2/TNFRSF14/HLA-DRB1/TNFRSF21/SPN/CTNNB1/TYK2/HLA-DMB/CORO1A/DNAJA3/CD3E/LGALS9/PTPN22/CD86/JAK3/ICOSLG/CD6/LRRC32/PELI1/RC3H1/ZAP70/IL18/NCKAP1L/IL23A/FADD/AIF1/CARD11/PYCARD/PTPRC/ARG2/PRKCQ/TRAF6/CD24/PAWR/FOXP3/MARCHF7/MAD1L1/TSPAN32/SH3RF1/LILRB1/IRF1/TNFSF8/CD28/LILRB2/CEBPB/LILRB4/SDC4/TNFSF18/TNFSF4/IL4I1/TNFSF9/IGF1/CRTAM/SLAMF1/PLA2G2D/CCR2/CTLA4/CLECL1P/GLMN/RIPK2/BID/CD40LG/BMI1/JAK2/SOS2/IGF2/TNFSF13B/CD70/HAVCR2/SCRIB/PRNP/TNFRSF13C	95
BP	GO:0090150	establishment of protein localization to membrane	132/6503	270/18903	5.59726e-07	3.76649e-05	2.92015e-05	RAB34/RILPL1/ERBB2/ZFAND2B/MIEF2/NECTIN3/ZDHHC15/TIMM10B/TRAM1/ARL6/CALM3/UBL4A/HRAS/DMTN/PKDCC/SSR3/TRMT10B/TIMM22/RAB8A/VPS37A/KIF13A/CSK/EMC9/SRP68/BLZF1/ARHGAP44/PARD3/PEX19/ROMO1/NACAD/ITGB2/REEP2/GOLGA7/TAMALIN/MTX2/PEX26/WDR83OS/FYN/CHMP4B/RAB3GAP1/COX18/OPTN/MAL/PDCD5/CHMP4A/RAB26/TIMM10/NCF1/ZDHHC12/ADORA1/SDCBP/ZDHHC4/PREPL/ARL6IP1/ITGAM/BBS1/AP3B1/SRPRA/ZDHHC24/SEC63/TIMM8A/ATAD1/SRP54/ICMT/VPS37D/EGFR/VPS37C/SEC16A/GGA1/AGK/SRP14/NSF/NMT1/FIS1/RAB11B/VPS37B/NDUFA13/CD24/RAB10/SEC61A1/MAIP1/ZDHHC20/EMC10/MFF/TOMM20/REEP1/ATP13A1/ZDHHC11/SEC62/OXA1L/CEMIP/TOMM70/SRP72/ATP2C1/MACF1/ATP6AP1/MYO1C/RAB31/EMC4/TOMM7/SSR2/GET1/ATP1B1/MOAP1/GZMB/GOLPH3L/CHP1/GOLGA7B/GOLPH3/GGA2/LYPLA1/PEX5/RAB11A/BAG6/ZDHHC11B/YIF1B/COLQ/BID/TIMM8B/MMGT1/PEX3/SSR1/RAB3IP/HSPA5/GORASP2/GGA3/CLN3/SCRIB/PRNP/EMC6/EMC3/SEC61A2	132
BP	GO:0051250	negative regulation of lymphocyte activation	88/6503	166/18903	6.0276e-07	4.01426e-05	3.11224e-05	CD74/ERBB2/DLG5/LAX1/RASSF5/VSIR/PDE5A/HMGB3/PTPN6/DUSP3/ZBTB7B/TWSG1/RUNX3/LAPTM5/RUNX1/TNFRSF14/LYN/HLA-DRB1/CBFB/TNFRSF21/SPN/MDK/PTPN2/LAG3/FCGR2B/INPP5D/ID2/CD300A/LGALS9/PTPN22/TBC1D10C/CD86/JAK3/BTK/LRRC32/PELI1/MICA/RC3H1/FBXO7/HLA-F/NCKAP1L/FGL2/ZC3H8/ARG2/MNDA/TNFAIP3/ADORA2A/PAWR/FOXP3/MARCHF7/TBX21/MAD1L1/TNFRSF13B/TSPAN32/NRARP/PKN1/TYROBP/SAMSN1/LILRB1/IRF1/DUSP22/LILRB2/CEBPB/LILRB4/LST1/SDC4/TIGIT/PAG1/IL4R/HLX/SOCS1/TNFSF18/TNFSF4/IL4I1/CRTAM/BLK/PLA2G2D/CTLA4/GLMN/LOXL3/FGR/ATM/HAVCR2/SCRIB/PRNP/CEACAM1/GLI3/RIPOR2	88
BP	GO:0031663	lipopolysaccharide-mediated signaling pathway	41/6503	63/18903	6.46211e-07	4.25972e-05	3.30255e-05	AKT1/TRIM5/CX3CL1/CCL5/SIGIRR/PTAFR/LY96/LYN/PLCG2/BMP6/PTPN22/SCARB1/SPI1/IRAK1/TRIB1/CARD8/CD6/PRKCA/SCIMP/IL18/CD180/LY86/CCL3/NFKBIL1/TRAF6/MYD88/TNFAIP3/NOS3/CD14/CD36/BCL10/TLR2/HCK/MAPK3/TGFB1/RIPK2/NFKBIA/CARD16/TNF/MALT1/LTF	41
BP	GO:0006470	protein dephosphorylation	128/6503	261/18903	6.66469e-07	4.34888e-05	3.37167e-05	RGN/PPP1R8/NSMF/DUSP26/CAMTA1/PTPN21/STYXL2/PTPN20/CALM3/PPP2R5B/PPP3CA/ENSA/PPP1CA/PPM1J/PPP2R3A/PTPN3/PPP1R16A/SSH3/RPRD1A/DUSP15/DUSP19/PTPN6/PTPN7/BOD1/PPP3R1/DUSP3/PPIA/PIN1/PPP6R1/PPM1L/PTPN2/DUSP5/PPP1R11/PPP1R16B/PTBP1/PTPRU/SWAP70/PTPRJ/CTDSP1/ROCK2/PPP2CB/CD300A/STYX/PTPN22/ADORA1/PTPRG/PPP1R15B/PPP2R1A/TIPRL/ITGA1/DAPP1/PTPRN2/PPP2R5C/PTPN11/CD33/NCKAP1L/PTPRD/PPP2R5D/DUSP2/BCL2/DUSP12/PGAM5/CDH5/PTPRC/DUSP10/PPP4R3B/PTPN18/PTPA/DUSP7/CNEP1R1/TIMM50/FKBP1B/PPM1G/PPP4C/DUSP28/PGP/UBLCP1/DUSP6/GNAI2/TNS2/PPM1B/CALM1/PTPN14/PTP4A2/MTMR6/CSNK2B/PHLPP2/YWHAB/DUSP8/ILKAP/SYMPK/DUSP22/LILRB2/PHPT1/NCEH1/PTPRF/PTPN1/PTPRE/CDC14A/PINK1/AMBRA1/CALM2/PPTC7/PPP1CC/BTRC/TGFB1/SBF1/CDC14B/PPP2R2A/PPP1R12A/FBXW11/MTMR2/PPM1H/DUSP4/PTPMT1/PPP2R1B/PPP1R15A/SLC39A10/JAK2/PPM1F/PPM1A/TNF/CTTNBP2NL/CTDNEP1/PTPRM/SSH2/PDP2/MTM1	128
BP	GO:0002366	leukocyte activation involved in immune response	141/6503	293/18903	7.42355e-07	4.79561e-05	3.71803e-05	RNF8/CD74/UNC13D/LGALS1/POU2AF1/MFNG/SYK/IL27RA/PTK2B/LAT2/IL12RB1/APBB1IP/DOCK2/XBP1/EXOSC3/SEMA4A/HLA-DRA/PTAFR/SCNN1B/PTPN6/STXBP2/ZBTB7B/PLCL2/RAC2/ITGAL/LYN/SPHK2/LFNG/HLA-DRB1/CRACR2A/SPN/IL13RA2/MDK/PLCG2/GATA3/ITGB2/FCGR2B/LCP1/HLA-DMB/NFKBID/PRKCZ/PIK3CD/SWAP70/CORO1A/VAMP8/CD300A/LGALS9/PTGER4/CD86/JAK3/SPI1/BTK/ITGAM/GRN/SNAP23/TP53BP1/RC3H1/HLA-F/SLAMF6/IL18/NCKAP1L/FGL2/CD180/IL23A/NLRP3/SHLD2/PYCARD/PTPRC/SHB/PSEN1/MILR1/PTGDS/STX4/CD19/CX3CR1/DOCK11/EIF2AK4/CCL3/CCR6/MYD88/SNX4/PIK3CG/NFKBIZ/IL6R/GAPT/GPR183/FOXP3/IRF4/TBX21/RASGRP1/FOXF1/APLF/LEF1/NKG7/CD1C/ERCC1/ADGRE2/TYROBP/LILRB1/PTGDR/KARS1/FES/CD28/JUNB/ITFG2/SLC11A1/LY9/MSH2/IL4R/HLX/TNFSF18/TNFSF4/MLH1/FCGR3A/TGFB1/SLAMF1/BLK/PDPK1/PRAM1/IRF8/CCR2/RIPK2/RELB/CD244/NBN/CD40LG/ADORA2B/LOXL3/ABL1/FGR/HAVCR2/BCR/CD84/FER/NMI/CEACAM1/FCER1G/ZNF683/ADA/RPS6/MALT1	141
BP	GO:0030198	extracellular matrix organization	151/6503	318/18903	8.34057e-07	5.33466e-05	4.13595e-05	ITGA8/COL4A5/NPNT/MYH11/FOXC1/ELN/FMOD/KAZALD1/EMILIN1/GFAP/ADAMTS8/FBLN5/EXT1/MMP16/COL13A1/FOXC2/COL18A1/COL27A1/RGCC/SULF2/SPINT2/LUM/ITGB3/COL14A1/TNFRSF1B/MFAP4/RUNX1/NDNF/NTN4/DAG1/CYP1B1/APP/SMOC2/FLOT1/PRDM5/HMCN1/ADAMTSL3/SFRP2/LOXL4/SERAC1/MMP17/PRDX4/LCP1/ADAM8/ADAMTSL2/CARMIL2/TMEM38B/B4GALT1/CAV2/OLFML2A/PAPLN/ITGB1/SPINT1/SLC39A8/COL9A3/VIPAS39/DDR2/COMP/PDPN/ST7/SPOCK2/ADAMTS14/MMP28/AEBP1/ENG/TNFRSF11B/COL8A1/COL4A2/CRTAP/LTBP3/RAMP2/COL15A1/CFLAR/ADAM15/COL4A4/FKBP10/COL4A6/FAP/DDR1/COL11A1/APLP1/MMP19/LAMC1/OLFML2B/MPZL3/QSOX1/ADAMTS3/MMP2/P3H4/MMP11/COL23A1/EFEMP2/AGT/CTSS/LAMB2/CCDC80/COLGALT1/SCX/PBXIP1/ADAMTS15/MMP9/LAMA2/MMP23B/DPP4/THSD4/FOXF1/FSCN1/NID2/TNFRSF1A/HSD17B12/COL12A1/WT1/TGFBI/CRISPLD2/MMP12/SULF1/RB1/COL11A2/EXOC8/COL4A3/ADAM10/COL10A1/IBSP/MELTF/TIE1/TGFB1/NID1/DPT/CLASP1/TGFB2/COLQ/DNAJB6/MATN3/ADAMTS7/SMAD3/CLASP2/COL9A2/BMP1/LOXL3/NTNG2/MMP13/ABL1/COL1A1/TNF/CTSK/NOTCH1/VTN/LOXL1/MATN2/COL5A2/GAS6	151
BP	GO:0043122	regulation of I-kappaB kinase/NF-kappaB signaling	125/6503	255/18903	9.23832e-07	5.85093e-05	4.53621e-05	LURAP1/EDA2R/TRIM32/AJUBA/RHOC/CD74/GSTP1/TMEM9B/TRIM5/LGALS1/FLNA/DAB2IP/HSPB1/MAP3K14/CASP10/CD4/JMJD8/UBE2V1/CX3CL1/GAPDH/CARD19/LIME1/PIM2/DDX1/SQSTM1/OTUD7B/SPHK2/HLA-DRB1/CLEC7A/WDR83/PLCG2/CTNNB1/BIRC2/FYN/TNFRSF19/OPTN/LGALS9/S100A4/CXXC5/SLC20A1/LPAR1/EDA/SHARPIN/PRKD1/IRAK1/PER1/CARD8/TNFSF10/ANGPT1/PELI1/AKAP13/NLRC3/CFLAR/TRIM68/RHOH/NKIRAS2/FADD/CARD11/PYCARD/CASP8/WNT5A/WLS/TRIM8/TRIM14/TRAF6/RIOK3/LURAP1L/TRAF3/TRIM6/MYD88/TNFAIP3/SECTM1/C18orf32/LTBR/MAP3K3/PRKCB/CD36/PPM1B/CARD9/TNFRSF1A/BCL10/TICAM2/ATP2C1/MID2/IKBKE/CASP1/NLRX1/MAPKBP1/LILRB4/TNFRSF10B/PINK1/BTRC/UBE2I/F2R/ECM1/PDPK1/SIRT1/RIPK2/ECT2/TRIM27/TAB2/BST2/IRAK4/NFKBIB/UNC5CL/ZMYND11/S100B/CARD16/NLRP6/STAT1/CCR7/SHISA5/PPM1A/ABL1/TNF/PLEKHG5/NOD2/NR1D1/UBE2N/TRAF1/MALT1/NOD1/TIRAP/LTF/TRIM21	125
BP	GO:0045229	external encapsulating structure organization	152/6503	321/18903	9.4427e-07	5.92232e-05	4.59156e-05	ITGA8/COL4A5/NPNT/MYH11/FOXC1/ELN/FMOD/KAZALD1/EMILIN1/GFAP/ADAMTS8/FBLN5/EXT1/MMP16/COL13A1/FOXC2/COL18A1/COL27A1/RGCC/SULF2/SPINT2/LUM/ITGB3/COL14A1/TNFRSF1B/MFAP4/RUNX1/NDNF/NTN4/DAG1/CYP1B1/APP/SMOC2/FLOT1/PRDM5/HMCN1/ADAMTSL3/SFRP2/LOXL4/SERAC1/MMP17/PRDX4/LCP1/ADAM8/ADAMTSL2/CARMIL2/TMEM38B/B4GALT1/CAV2/OLFML2A/PAPLN/ITGB1/SPINT1/SLC39A8/COL9A3/VIPAS39/DDR2/COMP/PDPN/ST7/SPOCK2/ADAMTS14/MMP28/AEBP1/ENG/TNFRSF11B/COL8A1/COL4A2/CRTAP/LTBP3/RAMP2/COL15A1/CFLAR/ADAM15/COL4A4/FKBP10/COL4A6/FAP/DDR1/COL11A1/APLP1/MMP19/LAMC1/OLFML2B/MPZL3/QSOX1/ADAMTS3/MMP2/P3H4/MMP11/COL23A1/EFEMP2/AGT/CTSS/LAMB2/CCDC80/COLGALT1/SCX/PBXIP1/ADAMTS15/MMP9/LAMA2/MMP23B/DPP4/THSD4/FOXF1/FSCN1/NID2/TNFRSF1A/HSD17B12/COL12A1/WT1/TGFBI/CRISPLD2/MMP12/SULF1/RB1/COL11A2/EXOC8/COL4A3/ADAM10/COL10A1/IBSP/MELTF/TIE1/TGFB1/NID1/DPT/CLASP1/TGFB2/COLQ/TGM1/DNAJB6/MATN3/ADAMTS7/SMAD3/CLASP2/COL9A2/BMP1/LOXL3/NTNG2/MMP13/ABL1/COL1A1/TNF/CTSK/NOTCH1/VTN/LOXL1/MATN2/COL5A2/GAS6	152
BP	GO:0002819	regulation of adaptive immune response	101/6503	198/18903	1.0207e-06	6.34011e-05	4.91547e-05	HLA-B/B2M/HLA-E/WAS/HLA-A/RIPK3/CYRIB/CD4/IL27RA/AKIRIN2/IL12RB1/EXOSC3/HLA-DRA/CD1D/PVR/PTPN6/SASH3/TNFRSF1B/ZBTB7B/EPHB2/TNFRSF14/HLA-DRB1/CLEC7A/GATA3/FCGR2B/TYK2/NFKBID/PRKCZ/ADCY7/NECTIN2/SKAP1/JAK3/BTK/TP53BP1/RC3H1/HLA-F/IL18/NCKAP1L/IL23A/FADD/NLRP3/SHLD2/PYCARD/AHR/ZBTB1/PTPRC/DUSP10/C4BPB/DENND1B/PRKCQ/EIF2AK4/TRAF6/TNFAIP3/NFKBIZ/FOXP3/TBX21/APLF/LTA/CD1C/PKN1/CARD9/CD1E/FBXO38/SAMSN1/P2RX7/LILRB1/IRF1/DUSP22/CD28/JUNB/LILRB4/SLC11A1/MSH2/IL4R/HLX/TNFSF18/TNFSF4/MLH1/FCGR1A/IL4I1/FCER2/TGFB1/C3/SLAMF1/SIRT1/CCR2/CD48/RIPK2/MR1/TRIM27/JAK2/IRF7/LOXL3/CD226/TNF/TNFSF13B/HAVCR2/NOD2/CEACAM1/ADA/MALT1	101
BP	GO:0043062	extracellular structure organization	151/6503	319/18903	1.05039e-06	6.46237e-05	5.01026e-05	ITGA8/COL4A5/NPNT/MYH11/FOXC1/ELN/FMOD/KAZALD1/EMILIN1/GFAP/ADAMTS8/FBLN5/EXT1/MMP16/COL13A1/FOXC2/COL18A1/COL27A1/RGCC/SULF2/SPINT2/LUM/ITGB3/COL14A1/TNFRSF1B/MFAP4/RUNX1/NDNF/NTN4/DAG1/CYP1B1/APP/SMOC2/FLOT1/PRDM5/HMCN1/ADAMTSL3/SFRP2/LOXL4/SERAC1/MMP17/PRDX4/LCP1/ADAM8/ADAMTSL2/CARMIL2/TMEM38B/B4GALT1/CAV2/OLFML2A/PAPLN/ITGB1/SPINT1/SLC39A8/COL9A3/VIPAS39/DDR2/COMP/PDPN/ST7/SPOCK2/ADAMTS14/MMP28/AEBP1/ENG/TNFRSF11B/COL8A1/COL4A2/CRTAP/LTBP3/RAMP2/COL15A1/CFLAR/ADAM15/COL4A4/FKBP10/COL4A6/FAP/DDR1/COL11A1/APLP1/MMP19/LAMC1/OLFML2B/MPZL3/QSOX1/ADAMTS3/MMP2/P3H4/MMP11/COL23A1/EFEMP2/AGT/CTSS/LAMB2/CCDC80/COLGALT1/SCX/PBXIP1/ADAMTS15/MMP9/LAMA2/MMP23B/DPP4/THSD4/FOXF1/FSCN1/NID2/TNFRSF1A/HSD17B12/COL12A1/WT1/TGFBI/CRISPLD2/MMP12/SULF1/RB1/COL11A2/EXOC8/COL4A3/ADAM10/COL10A1/IBSP/MELTF/TIE1/TGFB1/NID1/DPT/CLASP1/TGFB2/COLQ/DNAJB6/MATN3/ADAMTS7/SMAD3/CLASP2/COL9A2/BMP1/LOXL3/NTNG2/MMP13/ABL1/COL1A1/TNF/CTSK/NOTCH1/VTN/LOXL1/MATN2/COL5A2/GAS6	151
BP	GO:2000249	regulation of actin cytoskeleton reorganization	30/6503	42/18903	1.06536e-06	6.49265e-05	5.03374e-05	NTRK3/SEMA3E/HRAS/PTK2B/CSF1R/NTF3/HCLS1/ARHGDIB/F11R/IQGAP2/MDK/HAX1/CARMIL2/CD2AP/DAPK3/BAIAP2/BCAS3/ABI3/CDC42/NRP1/TRPM2/GMFG/BAIAP2L2/STAP1/ESAM/FES/PHPT1/HCK/ABL1/CARMIL1	30
BP	GO:0002263	cell activation involved in immune response	142/6503	297/18903	1.08001e-06	6.52044e-05	5.05528e-05	RNF8/CD74/UNC13D/LGALS1/POU2AF1/MFNG/SYK/IL27RA/PTK2B/LAT2/IL12RB1/APBB1IP/DOCK2/XBP1/EXOSC3/SEMA4A/HLA-DRA/PTAFR/SCNN1B/PTPN6/STXBP2/ZBTB7B/PLCL2/RAC2/ITGAL/LYN/SPHK2/LFNG/HLA-DRB1/CRACR2A/APP/SPN/IL13RA2/MDK/PLCG2/GATA3/ITGB2/FCGR2B/LCP1/HLA-DMB/NFKBID/PRKCZ/PIK3CD/SWAP70/CORO1A/VAMP8/CD300A/LGALS9/PTGER4/CD86/JAK3/SPI1/BTK/ITGAM/GRN/SNAP23/TP53BP1/RC3H1/HLA-F/SLAMF6/IL18/NCKAP1L/FGL2/CD180/IL23A/NLRP3/SHLD2/PYCARD/PTPRC/SHB/PSEN1/MILR1/PTGDS/STX4/CD19/CX3CR1/DOCK11/EIF2AK4/CCL3/CCR6/MYD88/SNX4/PIK3CG/NFKBIZ/IL6R/GAPT/GPR183/FOXP3/IRF4/TBX21/RASGRP1/FOXF1/APLF/LEF1/NKG7/CD1C/ERCC1/ADGRE2/TYROBP/LILRB1/PTGDR/KARS1/FES/CD28/JUNB/ITFG2/SLC11A1/LY9/MSH2/IL4R/HLX/TNFSF18/TNFSF4/MLH1/FCGR3A/TGFB1/SLAMF1/BLK/PDPK1/PRAM1/IRF8/CCR2/RIPK2/RELB/CD244/NBN/CD40LG/ADORA2B/LOXL3/ABL1/FGR/HAVCR2/BCR/CD84/FER/NMI/CEACAM1/FCER1G/ZNF683/ADA/RPS6/MALT1	142
BP	GO:0051403	stress-activated MAPK cascade	118/6503	239/18903	1.16566e-06	6.91379e-05	5.36024e-05	EDA2R/GSTP1/SH3RF2/CD27/DAB2IP/RASSF2/SH3RF3/HRAS/PTK2B/MAP4K1/TPD52L1/HAND2/DUSP19/DIXDC1/QARS1/MAPK13/DUSP3/MAP3K5/CCM2/PPIA/MAP3K20/MDFIC/CRACR2A/MAP3K11/APP/SFRP2/COPS5/FCGR2B/TNFRSF19/IGFBP6/LGALS9/PTGER4/PTPN22/SH2D3A/NCF1/CRYAB/SPI1/IRAK1/FOXO1/TRIB1/PER1/SDCBP/MAPKAPK2/PDCD4/SCIMP/IGF1R/ANKRD6/MBIP/TAOK3/PRDX1/ARHGEF6/MAPK8IP3/PYCARD/STK3/EGFR/DUSP10/WNT5A/MINK1/MECOM/MAPK11/NCOR1/ERCC6/TRAF6/AGT/TRAF3/MYD88/SIRPA/STK25/NBR1/NAIP/LTBR/RASGRP1/MAP3K3/MID1/DACT1/CARD9/MAP2K6/SH3RF1/PRMT1/SPHK1/MAPK9/RELL1/DUSP22/MAP4K2/MAPKBP1/TLR7/SH2D3C/MAP3K10/FAS/MAPK3/PINK1/PHLPP1/EZR/SLAMF1/DAXX/GPS2/TGFB2/RIPK2/IRAK4/SMAD3/UNC5CL/HIPK3/ZMYND11/FLT4/CCR7/STK39/TNF/ZFP36/MAPK10/MAP3K4/NOD2/MTURN/ZNF675/SEMA4C/TRAF1/GADD45G/NOD1/TIRAP	118
BP	GO:0002821	positive regulation of adaptive immune response	67/6503	120/18903	1.16657e-06	6.91379e-05	5.36024e-05	HLA-B/B2M/HLA-E/HLA-A/CYRIB/CD4/IL27RA/AKIRIN2/IL12RB1/EXOSC3/HLA-DRA/CD1D/PVR/SASH3/HLA-DRB1/CLEC7A/GATA3/TYK2/NFKBID/PRKCZ/NECTIN2/SKAP1/BTK/TP53BP1/HLA-F/IL18/IL23A/FADD/NLRP3/SHLD2/PYCARD/ZBTB1/PTPRC/DENND1B/PRKCQ/EIF2AK4/TRAF6/NFKBIZ/FOXP3/TBX21/LTA/CD1C/CARD9/CD1E/FBXO38/P2RX7/CD28/SLC11A1/MSH2/TNFSF4/MLH1/FCGR1A/FCER2/TGFB1/C3/SLAMF1/SIRT1/CCR2/RIPK2/MR1/JAK2/CD226/TNF/TNFSF13B/NOD2/ADA/MALT1	67
BP	GO:0043370	regulation of CD4-positive, alpha-beta T cell differentiation	37/6503	56/18903	1.3031e-06	7.65272e-05	5.93314e-05	IL12RB1/HLA-DRA/SASH3/ZBTB7B/IL2RG/RUNX3/RUNX1/KLHL25/HLA-DRB1/CBFB/GATA3/NFKBID/PRKCZ/LGALS9/CD86/JAK3/RC3H1/IL18/NCKAP1L/IL23A/CD83/NLRP3/SHB/NFKBIZ/FOXP3/IRF4/TBX21/SH3RF1/JUNB/IL4R/HLX/SOCS1/TNFSF18/TNFSF4/RIPK2/LOXL3/MALT1	37
BP	GO:0006605	protein targeting	153/6503	325/18903	1.33679e-06	7.77989e-05	6.03173e-05	ERBB2/ZFAND2B/AP4M1/SAE1/MIEF2/GIPC1/ZDHHC15/TIMM10B/TRAM1/ARL6/IMMP2L/UBL4A/SPCS1/HRAS/MAN1A1/MON1A/HTRA2/TRAK1/DMTN/NLGN1/SSR3/TOMM40L/TRMT10B/CHCHD4/TIMM22/LAMP2/AKAP6/VPS37A/HERPUD1/SRP68/LAPTM5/RAC2/PARD3/PEX19/FBXW7/ROMO1/DNAJC19/PEX12/CLU/SORT1/LMAN1/VPS13D/NACAD/HAX1/ITGB2/GSK3A/GOLGA7/MTX2/SPCS2/NEDD4/FUT10/PEX26/FYN/CHMP4B/SPCS3/TRAK2/TIMM21/PDCD5/CHMP4A/EDEM1/TIMM10/NCF1/ZDHHC12/ADORA1/SDCBP/ZDHHC4/ARL6IP1/ITGAM/TIMM17A/TIMM44/AP3B1/UBL5/HSPA1L/OS9/SRPRA/FBXO7/ZDHHC24/PAM16/SEC63/TIMM8A/STXBP4/SRP54/ICMT/VPS37D/PEX13/DNLZ/VPS37C/PITRM1/GNPTAB/AGK/SRP14/UBE2L3/AP3M1/FIS1/TIMM50/TIMM17B/VPS13C/VPS37B/NDUFA13/SEC61A1/ZDHHC20/SIRT4/VPS13A/MFF/TOMM20/ZDHHC11/SEC62/CEMIP/TOMM70/YWHAB/SRP72/SNX16/MYO1C/MGARP/TOMM7/TIMM23/SSR2/AP4S1/UBE2D3/PEX14/PEX7/PINK1/TOMM34/CHP1/GOLGA7B/AIP/PEX5/BAG6/ZDHHC11B/YIF1B/LTBP2/RNF215/BID/PIK3C3/TIMM8B/PMPCA/PEX6/PEX3/BECN1/SSR1/RAB3IP/USP36/HSPA5/ERBIN/GGA3/GRPEL1/NCOA4/PRNP/YWHAZ/RASSF9/RPL11/SEC61A2/AP1S3	153
BP	GO:0001909	leukocyte mediated cytotoxicity	73/6503	134/18903	1.40132e-06	8.08259e-05	6.26641e-05	HLA-B/B2M/CADM1/HLA-E/HLA-A/UNC13D/RIPK3/CYRIB/VAV1/SLAMF7/TUSC2/IL12RB1/HLA-DRA/CD1D/ARRB2/SCNN1B/PVR/PTPN6/STXBP2/HLA-DRB1/LAG3/FCGR2B/GZMM/CORO1A/CD2/NECTIN2/LGALS9/CTSH/TUBB/EMP2/SPI1/ITGAM/MICA/HLA-F/SLAMF6/IL18/NCKAP1L/PRDX1/IL23A/FADD/TREM1/PTPRC/SERPINB9/CX3CR1/MYD88/CTSC/RASGRP1/NKG7/STAP1/CD1C/PRF1/CD1E/TYROBP/PIK3R6/P2RX7/LILRB1/ARL8B/LYST/FCGR1A/GZMB/FCGR3A/CRTAM/CEBPG/KLRK1/KLRC4-KLRK1/MR1/SH2D1A/NLRP6/KLRB1/NCR3/CD226/HAVCR2/CEACAM1	73
BP	GO:0031032	actomyosin structure organization	103/6503	204/18903	1.4844e-06	8.48605e-05	6.57921e-05	ARHGEF10L/RHOC/MYL9/LDB3/CSRP2/OBSL1/LMOD1/MYH11/PFN2/WAS/MYH10/SRC/ELN/WDR1/PTK2B/ALMS1/ARAP1/MYH14/RGCC/EPB41L5/TTC8/S100A10/CUL3/CFL2/TPM1/SORBS1/CNN1/F11R/CD47/TMOD1/ITGB5/FERMT2/MYOZ2/CSRP1/ALKBH4/EPB41L3/FHOD3/ARHGEF10/LIMK1/PAK2/SORBS3/LIMCH1/FLNC/CASQ1/PGM5/SRF/ITGB1/ROCK2/PTGER4/LPAR1/CDC42BPA/EPB41L1/TESK1/MYH9/MYOZ1/AKAP13/EVL/ARRB1/MYO18B/CNN2/CFLAR/TMOD3/CDC42/SMAD4/ADPRHL1/ARHGEF5/ACTC1/MYOC/PFN1/NRP1/BBS4/ACTN2/GPR65/TCAP/CCDC88A/PLEC/S1PR1/FHDC1/EPB41L2/ANKRD23/RHPN2/ARHGEF18/STMN1/CORO2B/WASF2/PIK3R2/SDC4/RHPN1/FAM171A1/TMOD2/EPHA1/CLASP1/ECT2/CIT/NEBL/SMAD3/CLASP2/PPM1F/ABL1/CARMIL1/EPB41/MKKS/ZYX	103
BP	GO:0045088	regulation of innate immune response	118/6503	240/18903	1.52201e-06	8.62472e-05	6.68672e-05	HLA-B/CADM1/RNF185/BANF1/HLA-E/LRP8/HLA-A/USP27X/TRIM5/SRC/VAV1/SYK/ZBP1/AKIRIN2/A2M/CCL5/CD1D/ARRB2/YTHDF2/TASL/PVR/PTPN6/TKFC/LYN/CLEC7A/POLR3D/PLCG2/SAMHD1/PTPN2/CASP6/LAG3/FCGR2B/PAK2/ADAM8/BIRC2/FYN/NLRC5/POLR3F/NECTIN2/LGALS9/PTPN22/POLR3B/NCF1/SPI1/IFI16/PAK3/GRN/XRCC6/MICA/NLRC3/PTPN11/HLA-F/SLAMF6/FADD/USP15/NR1H2/PYCARD/SERPINB9/DUSP10/CASP8/WNT5A/SFPQ/MNDA/TRAF6/SLAMF8/GBP5/RIOK3/TRIM6/TNFAIP3/PYHIN1/FAM3A/STAT2/RASGRP1/TLR8/ERAP1/TTLL12/CARD9/TOMM70/PARP1/TYROBP/PIK3R6/LILRB1/IKBKE/IRF1/MMP12/PLA2G5/NLRX1/PTPN1/HCK/MATR3/SOCS1/PARP14/FCN3/CRTAM/KLRK1/KLRC4-KLRK1/SERPING1/HMGB2/SH2D1A/AIM2/COCH/LYAR/IRF7/KLRB1/PQBP1/NCR3/CD226/FGR/HAVCR2/NOD2/CD96/METTL3/NMI/IRAK3/CEACAM1/ADAR/TIRAP/TRIM21	118
BP	GO:0002685	regulation of leukocyte migration	114/6503	231/18903	1.80349e-06	0.000101309	7.85448e-05	AKT1/CD74/CREB3/TNFRSF18/STK10/EMILIN1/RIPK3/GPSM3/IL27RA/PTK2B/CSF1R/CX3CL1/CCN3/DOCK8/XG/CHST2/THY1/CCL5/PTAFR/ITGB3/CD47/JAM3/RAC2/TNFRSF14/LYN/APP/BST1/SPN/MDK/ADAM17/ADAM8/SWAP70/CORO1A/CCL4/CD300A/LGALS9/PTGER4/SPI1/ADORA1/PGF/MMP28/C5AR1/C5AR2/THBS1/CNN2/RHOH/CAMK1D/NCKAP1L/CXCR3/IL23A/FADD/AIF1/PYCARD/ANO6/WNT5A/VEGFC/CX3CR1/VEGFD/ITGA4/CCL3/SLAMF8/DAPK2/CCR6/MYD88/THBS4/GCNT1/PTK2/CXCL12/IL6R/AKIRIN1/NBL1/MICOS10-NBL1/DPP4/STAP1/RARRES2/HOXA7/RIN3/C5/JAM2/MAPK3/CD99/TNFSF18/CD99L2/ADAM10/CCR1/LYVE1/SLAMF1/KLRK1/KLRC4-KLRK1/RHOG/ECM1/SLC8B1/MPP1/CCR2/ZNF580/CD200/PDGFD/CCR7/CSF1/CCL28/ABL1/STK39/TNF/PLVAP/SPNS2/BCR/NOD2/BDKRB1/ADA/RIPOR2/GAS6/LRCH1/P2RY12/TIRAP	114
BP	GO:0046578	regulation of Ras protein signal transduction	98/6503	193/18903	1.90933e-06	0.00010633	8.24374e-05	ITGA3/SYDE1/KANK2/EPS8L2/KANK1/ARHGEF25/NGF/SRC/DAB2IP/STAMBP/KCTD10/ARF6/PSD4/P2RY8/DNM2/NET1/CYTH1/CUL3/ARHGDIB/F11R/CYTH4/RASAL3/SQSTM1/EPHB2/ARHGAP44/ALS2/RASGRF2/PLCE1/FBXO8/FLOT1/SH3BP1/ARHGEF10/OPHN1/ITGB1/PRAG1/PPP2CB/RABL3/CDC42SE2/LPAR1/ARHGEF28/KRAS/AKAP13/SSX2IP/RASGEF1A/ARRB1/STARD8/MAPRE2/KBTBD6/MYOC/ITPKB/NRP1/STK19/GIT2/AUTS2/FBP1/GPR65/PIK3CG/ARHGEF3/RASGRP1/ARHGEF2/ARHGAP17/DENND3/ARHGAP35/RASIP1/EPS8/ARHGEF18/STMN1/SHOC2/CDC42SE1/SPRY1/DENND4B/GIT1/P2RY10/SPRY4/RALGPS2/ABCA1/MADD/IGF1/PSD/F2R/SYNGAP1/STMN3/RASA3/IQSEC2/TGFB2/SGSM3/KBTBD7/RASA2/FLCN/CSF1/ABL1/ERBIN/BCR/NRG1/NOTCH1/LPAR6/HEG1/RIPOR2	98
BP	GO:0051656	establishment of organelle localization	197/6503	437/18903	1.9313e-06	0.000106634	8.26734e-05	NTN1/FEZ1/PEF1/CDK5RAP2/KIF1C/SDC1/FYCO1/KXD1/SUN2/MYO1G/UNC13D/SNAPIN/BBS7/NUDC/TRAPPC3/ARL6/SNF8/SYK/ZW10/NSFL1C/MAP1B/PPFIA2/CHMP3/EXOC6B/ATP9A/TRAK1/NLGN1/RAB17/DYNC1I1/LAT2/CHMP4C/DNM2/CUL3/MARK1/CDH3/MYO1D/MCPH1/BOD1/TRAPPC4/STXBP2/DCTN1/KIF13A/EIF6/RAC2/PARD3/LYN/SPHK2/ZBED3/IL13RA2/CTNNB1/MYO1F/COPS5/PRKCZ/ACTN4/PIK3CD/EXOC7/CHMP4B/SNAP29/GPSM1/VAMP8/MAP2/MAP4/ITGB1/TRIM46/CLMN/TRAK2/SPIRE1/TLE6/NECTIN2/CD300A/LGALS9/SEPTIN5/CHMP4A/UBE2B/TRAPPC6A/BTK/AP3M2/TESK1/SDCBP/LLGL2/MYH9/AP3B1/BLOC1S6/BORCS5/CSNK1D/SNAP23/RIOK2/DCTN2/CHMP2A/SPAST/DTNBP1/SLC9A3R1/CDC42/NDC80/STAM/SYT11/BORCS8/BLOC1S2/PSEN1/MILR1/PTGDS/SEC16A/SYNE2/ITGA4/TBC1D23/LLGL1/AURKB/AP3M1/PSRC1/BBS4/CENPC/KAT5/TCIRG1/KIF22/RAB1A/RAB11B/PINX1/SNX4/BICDL1/TRAPPC10/PIK3CG/STK25/HNRNPU/MAD1L1/RASGRP1/FOXF1/BBS5/MREG/RRS1/BLOC1S5/MYO5C/ADGRE2/CENPF/FAM91A1/EML4/SAR1B/PTGDR/MYO1C/SPAG5/BORCS6/SPRY1/BORCS7/MGARP/FES/MAP4K2/STARD3/DNM1/TRAPPC8/MYO15A/PEX14/EXOC8/SDC4/PINK1/IL4R/MLH1/MYO5A/EXOC1/CDC23/EZR/BLK/AP3S2/FBXW11/PDPK1/RMDN1/IRAG2/RAB11A/CLASP1/TSG101/WIPI1/LMNB2/LTV1/UBB/MYO5B/TMEM230/CLASP2/ADORA2B/LRPPRC/MYO19/ACTR10/BECN1/COPG1/ABCE1/CLN3/CHMP1B/FGR/ATM/RPS15/CD84/SCRIB/FER/MKKS/SPG11/GPSM2/YWHAZ/MAPK15/KIFC1/BLOC1S3	197
BP	GO:0002703	regulation of leukocyte mediated immunity	118/6503	241/18903	1.97945e-06	0.000107476	8.33258e-05	HLA-B/B2M/CADM1/HLA-E/WAS/HLA-A/UNC13D/RIPK3/CYRIB/VAV1/SYK/IL27RA/IL12RB1/EXOSC3/HLA-DRA/CD1D/ARRB2/PTAFR/PVR/PTPN6/SASH3/DDX1/STXBP2/TNFRSF1B/RAC2/LYN/SPHK2/HLA-DRB1/CLEC7A/IL13RA2/PLCG2/GATA3/LAG3/ITGB2/FCGR2B/PRKCZ/VAMP8/NECTIN2/CD300A/LGALS9/JAK3/SPI1/BTK/ITGAM/SCIMP/MICA/TP53BP1/HLA-F/SLAMF6/IL18/NCKAP1L/IL23A/FADD/NLRP3/SHLD2/AHR/ZBTB1/PTPRC/SERPINB9/C4BPB/STX4/DENND1B/CX3CR1/TRAF6/SNX4/FOXP3/TBX21/RASGRP1/FOXF1/APLF/LTA/STAP1/CD1C/CD1E/ADGRE2/FBXO38/TYROBP/PIK3R6/P2RX7/LILRB1/DUSP22/FES/CD28/LILRB4/MSH2/IL4R/TNFSF4/MLH1/FCGR1A/IL4I1/FCER2/CRTAM/TGFB1/C3/SLAMF1/BLK/KLRK1/KLRC4-KLRK1/PDPK1/PRAM1/CCR2/MR1/SH2D1A/BST2/ADORA2B/KLRB1/NCR3/CD226/TNF/FGR/HAVCR2/BCR/CD84/NOD2/CD96/FER/CEACAM1/MALT1	118
BP	GO:0033077	T cell differentiation in thymus	51/6503	86/18903	1.97982e-06	0.000107476	8.33258e-05	B2M/CD74/ERBB2/SOD1/RIPK3/DOCK2/IL2RG/CTNNB1/PTPN2/GATA3/ZFP36L2/ADAM17/ADAM8/DNAJA3/CD3E/SRF/RABL3/CLPTM1/ZAP70/JAG2/FADD/BCL2/CARD11/ZBTB1/TOX/PTPRC/ZC3H8/BCL11B/ITPKB/CD3G/EGR3/CCR6/FOXP3/CD3D/RASGRP1/MAFB/CD28/CDK6/ZEB1/RIPK2/MR1/BMI1/SOS2/CCR7/ABL1/FZD8/TESPA1/PRR7/ADA/GLI3/RPS6	51
BP	GO:0016236	macroautophagy	149/6503	317/18903	2.04156e-06	0.000109904	8.52084e-05	SLC25A4/FEZ1/AKT1/FYCO1/AP4M1/EPM2A/PIP4K2C/SRC/SNAPIN/ATP6V1E1/SNX18/NUPR1/SNF8/EI24/NSFL1C/CHMP3/HTRA2/CHMP4C/RNF41/UFM1/UBQLN4/GAPDH/MTMR14/STBD1/LAMP2/RETREG1/VPS37A/SNX5/WDR81/SQSTM1/ATG10/SNX30/ILRUN/VPS13D/RAB23/NEDD4/EXOC7/HSPB8/CHMP4B/SNAP29/RAB3GAP1/GPSM1/VAMP8/ATP6V1A/HDAC10/VTI1B/OPTN/CHMP4A/DDRGK1/POLDIP2/ATP6V0B/SYNPO2/SNX7/SCFD1/ERN1/MTMR8/PAFAH1B2/ATP6V0D1/WIPI2/DCN/CHMP2A/RAB1B/VPS37D/GAA/TBC1D14/PGAM5/VPS26A/TECPR1/ATG16L2/STAM/TP53INP1/QSOX1/VPS37C/PSEN1/USP30/TEX264/ATG16L1/PRKACA/MAP1LC3B/PHF23/PRKAA2/TCIRG1/VPS13C/RAB1A/SNX4/VPS37B/RNF5/NRBP2/NBR1/ELAPOR1/RNF213/ATP6V0C/SPATA33/CALM1/TP53INP2/ZFYVE1/RUBCN/STX12/CALCOCO2/STAM2/TOMM7/ARL8B/TRAPPC8/SUPT5H/ATP6V1B2/CAPNS1/EXOC8/RUFY4/MAPK3/PIP4K2B/PINK1/MOAP1/AMBRA1/FEZ2/ULK2/EXOC1/PLEKHM1/UVRAG/CAPN1/VPS26B/TBC1D12/SIRT1/WDFY3/RETREG2/TSG101/RIPK2/ADPRH/RUBCNL/WIPI1/PIK3C3/PLAA/C9orf72/SMCR8/BECN1/USP36/SNX14/VPS28/CLN3/CHMP1B/ATG9A/NOD2/RAB43/SPG11/EMC6/TOM1/BNIP3/NOD1/MTM1/STX17	149
BP	GO:0030833	regulation of actin filament polymerization	75/6503	140/18903	2.36532e-06	0.000126281	9.7905e-05	SVIL/KANK1/LMOD1/PFN2/COTL1/ELN/NCKAP1/CYRIB/TMSB10/PTK2B/TMSB15B/LOC122394733/ARF6/HCLS1/DMTN/TRIOBP/CAPZA1/CDC42EP1/DAAM2/DBN1/SSH3/TMOD1/ARPC5/KIRREL1/TMSB15A/HAX1/FHOD3/CARMIL2/CORO1A/ARPC1B/ARPC3/TMSB4X/BAIAP2/PAK3/EVL/ARHGAP18/NCKAP1L/MTPN/TMOD3/PYCARD/SPTB/ABITRAM/PFN1/CTTN/CDC42EP3/BBS4/VILL/BAIAP2L2/CRACD/SNX9/CCL11/CYRIA/ESAM/EPS8/MYADM/GRB2/GSN/VASP/CYFIP2/HCK/ADD3/PIK3R2/CDC42EP4/TMOD2/CAPG/CAPZA2/CCR7/CARMIL1/ARPC1A/TWF2/BIN1/FER/MKKS/ARPC5L/SSH2	75
BP	GO:0006892	post-Golgi vesicle-mediated transport	59/6503	104/18903	2.48101e-06	0.000130956	0.000101529	RAB34/AP4M1/EXOC6B/PKDCC/DNM2/OSBPL5/EHD3/KIF13A/CSK/LAPTM5/BLZF1/EPS15/SORT1/CORO7/GOLGA7/RAB14/VTI1B/OPTN/RAB26/ARL3/SCAMP2/SCFD1/PREPL/KLHL20/RBSN/BBS1/SNAP23/GAK/AP1G2/SEC16A/GGA1/LLGL1/NSF/VPS13C/RAB10/DOP1A/VPS13A/COMMD1/ATP2C1/MACF1/RP2/RAB31/STXBP6/KIF16B/EXOC8/MYO5A/EXOC1/GOLPH3L/GOLPH3/AP3S2/GGA2/DOP1B/LYPLA1/RNF215/WIPI1/GGA3/CLN3/STEAP2/SCAMP3	59
BP	GO:0051208	sequestering of calcium ion	71/6503	131/18903	2.49343e-06	0.000130956	0.000101529	JPH2/CYBA/NOL3/FLNA/CACNA1C/ITPR3/SLC25A23/CALM3/PTK2B/MTLN/ATP7B/CX3CL1/JSRP1/LIME1/DMD/THY1/ITPR1/ITGB3/FGF2/AKAP6/PTPN6/RYR2/HRC/LYN/ATP1A2/CAMK2D/PLCG2/TMEM38A/PLN/TMEM38B/CORO1A/CASQ1/APLNR/PRKD1/CCR5/PTPRC/ITPR2/PSEN1/CD19/XCR1/TRPM2/CCL3/PRKACA/LCK/FKBP1B/PKD2/CHD7/TRPC1/CEMIP/SRI/CALM1/CASQ2/DIAPH1/P2RX7/IBTK/RYR3/CALM2/F2R/PDPK1/ANXA6/SELENON/SLC8B1/RASA3/MCOLN3/CCR7/GPER1/ABL1/MCOLN2/GP1BB/BDKRB1/CXCL11	71
BP	GO:0043300	regulation of leukocyte degranulation	33/6503	49/18903	2.56192e-06	0.000131964	0.000102311	UNC13D/SYK/PTAFR/STXBP2/RAC2/LYN/SPHK2/IL13RA2/ITGB2/FCGR2B/VAMP8/CD300A/LGALS9/SPI1/ITGAM/HLA-F/NCKAP1L/STX4/SNX4/FOXF1/ADGRE2/FES/IL4R/BLK/PDPK1/PRAM1/CCR2/ADORA2B/FGR/BCR/CD84/FER/CEACAM1	33
BP	GO:0046638	positive regulation of alpha-beta T cell differentiation	35/6503	53/18903	2.56291e-06	0.000131964	0.000102311	SYK/IL12RB1/HLA-DRA/SASH3/ZBTB7B/IL2RG/RUNX3/RUNX1/KLHL25/HLA-DRB1/CBFB/NFKBID/PRKCZ/LGALS9/CD86/AP3B1/ZAP70/IL18/NCKAP1L/IL23A/CD83/NLRP3/SHB/ITPKB/NFKBIZ/FOXP3/LILRB4/IL4R/HLX/SOCS1/TNFSF4/RIPK2/ADA/GLI3/MALT1	35
BP	GO:0045058	T cell selection	34/6503	51/18903	2.5739e-06	0.000131964	0.000102311	CD74/SYK/CD4/IL12RB1/DOCK2/CD1D/SPN/PTPN2/GATA3/CD3E/SRF/ZAP70/SLAMF6/JAG2/IL23A/BCL2/CARD11/TOX/PTPRC/BCL11B/ITPKB/CD3G/IL6R/FOXP3/IRF4/CD3D/TBX21/THEMIS/CD28/LY9/TNFSF18/LOXL3/CCR7/GLI3	34
BP	GO:0051090	regulation of DNA-binding transcription factor activity	203/6503	454/18903	2.67294e-06	0.000135962	0.000105411	AR/EDA2R/TRIM32/PARK7/AKT1/RNF25/LRP8/SGK1/TRIM5/FLNA/PKD1/DAB2IP/ID1/ERC1/WFS1/NUPR1/RIPK3/PPP2R5B/PPP3CA/SYK/WWP2/TFDP1/PRKD2/PRKCH/ID3/UBE2V1/HCLS1/PTGIS/WNT10B/CX3CL1/RGCC/SFRP4/TCF3/PRMT2/FOXS1/LRP6/SIGIRR/LRP5/HAND2/ARRB2/ANXA4/PPIA/CLEC7A/GFI1/CYP1B1/CLU/APP/FLOT1/PLCG2/HEYL/CTNNB1/COPS5/HDAC2/PRKCZ/ZBTB7A/ADAM8/NLRC5/SRF/TWIST1/ID2/TMSB4X/PPP2CB/LGALS9/DDRGK1/DVL2/DDR2/EDA/RHEBL1/PRKD1/SPI1/BTK/IRAK1/TRIB1/CARD8/PELI1/HES6/TP53BP1/ARRB1/SIK1/NLRC3/CFLAR/TRIM68/CAMK1D/MYOCD/IL18/CDK5RAP3/TBX6/ZC4H2/MTPN/NLRP3/CARD11/ENPP1/COMMD7/PYCARD/NFAM1/PURA/STK3/ARHGEF5/WNT5A/FANCA/HDAC5/TRIM8/CX3CR1/WNT2/PRKCQ/EIF2AK4/NFKBIL1/TRIM14/TRAF6/AGT/TRAF3/FANCD2/PKD2/TRIM6/MYD88/TNFAIP3/FZD2/TAX1BP1/SETD6/FOXP3/LRRC14/TRIM37/THAP11/SMO/TNFRSF4/ARHGEF2/PRKCB/COMMD1/TRIM26/CD36/SGK3/CARD9/PIM1/SRI/BCL10/PLPP3/NDN/TCEAL7/LPAR5/SPHK1/MAPK9/MID2/TLR2/IKBKE/RAB7B/RB1/PIAS4/NLRP2/SMARCB1/KEAP1/MAP3K10/KLF4/NFKBIE/HCK/PEX14/MAPK3/EZH2/PINK1/TNFSF18/TNFSF4/BTRC/CHP1/CEBPG/CYTL1/PARP10/SIRT1/ADCY1/RIPK2/NFKBIA/TRIM27/CD200/AIM2/OTULIN/NFKBIB/SMAD3/CD40LG/JAK2/CARD16/TNFRSF11A/ERBIN/TNF/TAF3/MAPK10/HAVCR2/BUD31/NOD2/SAV1/MTURN/PRNP/FER/IRAK3/RNF220/UBE2N/PPARGC1B/ZNF675/GLI3/TRAF1/GAS6/MALT1/NOD1/TIRAP/LTF/TRIM21	203
BP	GO:0050867	positive regulation of cell activation	208/6503	467/18903	2.80198e-06	0.000141413	0.000109637	B2M/SMARCD3/AKT1/CD74/PCID2/HLA-DMA/SH3KBP1/ACTA2/HLA-E/HLA-A/IGFBP2/SRC/CD27/LGALS1/FLNA/PPP3CA/CYRIB/VAV1/SYK/CD4/IL27RA/SOX12/HLA-DPB1/HLA-DPA1/AKIRIN2/IL12RB1/WNT10B/IGLL5/XBP1/DOCK8/CCDC88B/EXOSC3/VSIR/THY1/HLA-DRA/CCL5/CD1D/CD38/PTAFR/CD47/PTPN6/BRD7/RASAL3/SASH3/HLA-DOA/ZBTB7B/CSK/IL2RG/EPHB2/RUNX3/RUNX1/RPS6KA1/TNFRSF14/LYN/SPHK2/KLHL25/HLA-DRB1/CLEC7A/FCHO1/CBFB/BST1/MDK/SMARCE1/HLA-DOB/JUND/GATA3/ITGB2/TYK2/HLA-DMB/NFKBID/PRKCZ/ADAM8/INPP5D/ACTL6A/CORO1A/DNAJA3/FYN/CD3E/VAMP8/CD2/NECTIN2/LGALS9/PTPN22/CD86/DDR2/JAK3/ICOSLG/BTK/ITGAM/HLA-DQB1/BAD/CD6/AP3B1/BLOC1S6/PELI1/XRCC6/TP53BP1/THBS1/PTPN11/HLA-F/ZAP70/RHOH/IL18/NCKAP1L/IL23A/CD83/FADD/NLRP3/HLA-DQA1/SHLD2/AIF1/BCL2/CARD11/PYCARD/ZBTB1/TOX/PTPRC/SHB/MAP3K8/DUSP10/WNT5A/CD5/STX4/PRKCQ/ITPKB/CCL3/SOX15/LCK/TRAF6/EGR3/KAT5/MYD88/PLEK/ZMIZ1/SNX4/CTSC/SIRPA/CD24/NFKBIZ/GPR183/FOXP3/IRS2/TBX21/DPP4/RASGRP1/TNFRSF4/LEF1/STAP1/SIRPG/BCL10/TYROBP/PIK3R6/LILRB1/KARS1/CD320/VAV3/CD28/LILRB2/SMARCB1/LILRB4/MSH2/IL4R/HLX/SOCS1/TNFSF4/MLH1/AMBRA1/IL4I1/TNFSF9/FCGR3A/IGF1/HLA-DRB5/TGFB1/SLAMF1/KLRK1/KLRC4-KLRK1/HLA-DQB2/CCR2/CLECL1P/ACTB/RIPK2/CD40LG/BMI1/SLC39A10/JAK2/ADORA2B/CCR7/SMARCC2/IGF2/ABL1/CD226/TNF/TNFSF13B/FGR/CD70/HAVCR2/GP1BB/NOD2/TNFRSF13C/NFATC2/TESPA1/ADA/GLI3/GAS6/MALT1/TIRAP/BLOC1S3/CEBPA	208
BP	GO:0030595	leukocyte chemotaxis	117/6503	240/18903	2.85886e-06	0.000143165	0.000110995	CD74/CREB3/IL17RC/ALOX5/VAV1/SYK/GPSM3/PTK2B/CSF1R/HRH1/CX3CL1/ITGA9/CCN3/CCL5/JAM3/PPIA/RAC2/IL16/LYN/SBDS/BST1/MDK/CXCL16/ITGB2/ADAM17/PIK3CD/ADAM8/SWAP70/CORO1A/CCL4/LGALS9/PREX1/SPI1/PGF/CXCR4/PIP5K1C/CCL4L1/MMP28/ITGA1/C5AR1/C5AR2/THBS1/JAML/CAMK1D/NCKAP1L/CKLF/IL23A/SRP54/BSG/AIF1/PDGFB/CCR5/TREM1/ARHGEF5/ANO6/WNT5A/MMP2/VEGFC/CX3CR1/VEGFD/TRPM2/CCL3/SLAMF8/DAPK2/CCR6/THBS4/PDE4B/PTK2/PIK3CG/CXCL12/CH25H/CCL3L1/CCL3L3/IL6R/AKIRIN1/GPR183/NBL1/MICOS10-NBL1/DPP4/CCL11/PLEC/CXCR5/STAP1/RARRES2/S1PR1/ADGRE2/CCL22/RIN3/VAV3/HSD3B7/C5/CNR2/LYST/MAPK3/TNFSF18/ADAM10/CCR1/SLAMF1/KLRK1/KLRC4-KLRK1/SLC8B1/MPP1/CCR2/TGFB2/CCL13/ZNF580/CCR7/CSF1/TNFRSF11A/STK39/NOD2/CXADR/FCER1G/RIPOR2/GAS6/TIRAP/CXCL11	117
BP	GO:0045123	cellular extravasation	45/6503	74/18903	3.02684e-06	0.000150411	0.000116613	SELPLG/ITGB7/RIPK3/EXT1/IL27RA/CX3CL1/XG/CHST2/THY1/PTAFR/F11R/CD47/JAM3/ITGAL/BST1/SPN/MDK/PIK3CD/ADAM8/ITGB1/PTGER4/ITGA1/PECAM1/JAML/FADD/CX3CR1/ITGA4/SIRPA/GCNT1/PIK3CG/CXCL12/JAM2/CD99/CD99L2/LYVE1/GOLPH3/CCR2/SELL/PDGFD/CCL28/TNF/PLVAP/BCR/FER/RIPOR2	45
BP	GO:0051282	regulation of sequestering of calcium ion	69/6503	127/18903	3.06101e-06	0.000150948	0.000117029	JPH2/CYBA/NOL3/FLNA/CACNA1C/ITPR3/SLC25A23/CALM3/PTK2B/MTLN/CX3CL1/JSRP1/LIME1/DMD/THY1/ITPR1/ITGB3/FGF2/AKAP6/PTPN6/RYR2/HRC/LYN/ATP1A2/CAMK2D/PLCG2/TMEM38A/PLN/TMEM38B/CORO1A/CASQ1/APLNR/PRKD1/CCR5/PTPRC/ITPR2/CD19/XCR1/TRPM2/CCL3/PRKACA/LCK/FKBP1B/PKD2/CHD7/TRPC1/CEMIP/SRI/CALM1/CASQ2/DIAPH1/P2RX7/IBTK/RYR3/CALM2/F2R/PDPK1/ANXA6/SELENON/SLC8B1/RASA3/MCOLN3/CCR7/GPER1/ABL1/MCOLN2/GP1BB/BDKRB1/CXCL11	69
BP	GO:0050777	negative regulation of immune response	96/6503	190/18903	3.18925e-06	0.000155571	0.000120614	HLA-B/BANF1/HLA-E/HLA-A/SRC/RHBDF2/SYK/IL27RA/MKRN2/FCRLB/A2M/ARRB2/YTHDF2/PTPN6/ZBTB7B/TNFRSF14/LYN/CD59/HLA-DRB1/IL13RA2/SAMHD1/PTPN2/FCGR2B/INPP5D/FYN/NLRC5/CD300A/LGALS9/PSMA1/JAK3/SPI1/IFI16/PDCD1/GRN/MICA/RC3H1/NLRC3/HLA-F/NCKAP1L/FGL2/USP15/NR1H2/AHR/PSMB4/PTPRC/SERPINB9/DUSP10/C4BPB/NPY5R/ARG2/SLAMF8/TNFAIP3/FOXP3/FAM3A/STAT2/TBX21/FOXF1/TTLL12/PARP1/SAMSN1/LILRB1/DUSP22/MMP12/NLRX1/LILRB4/HCK/IL4R/HLX/TNFSF18/TNFSF4/PARP14/IL4I1/GPX1/SLAMF1/SERPING1/CCR2/CTLA4/TRIM27/LYAR/SMCR8/NLRP6/LOXL3/WDR41/FGR/HAVCR2/BCR/CD84/NOD2/CD96/FER/METTL3/NMI/IRAK3/CEACAM1/ADAR/TRIM21	96
BP	GO:0002696	positive regulation of leukocyte activation	201/6503	450/18903	3.25363e-06	0.000155571	0.000120614	B2M/SMARCD3/AKT1/CD74/PCID2/HLA-DMA/SH3KBP1/HLA-E/HLA-A/IGFBP2/SRC/CD27/LGALS1/PPP3CA/CYRIB/VAV1/SYK/CD4/IL27RA/SOX12/HLA-DPB1/HLA-DPA1/AKIRIN2/IL12RB1/WNT10B/IGLL5/XBP1/DOCK8/CCDC88B/EXOSC3/VSIR/THY1/HLA-DRA/CCL5/CD1D/CD38/PTAFR/CD47/PTPN6/BRD7/RASAL3/SASH3/HLA-DOA/ZBTB7B/CSK/IL2RG/EPHB2/RUNX3/RUNX1/TNFRSF14/LYN/SPHK2/KLHL25/HLA-DRB1/CLEC7A/FCHO1/CBFB/BST1/MDK/SMARCE1/HLA-DOB/JUND/GATA3/ITGB2/TYK2/HLA-DMB/NFKBID/PRKCZ/ADAM8/INPP5D/ACTL6A/CORO1A/DNAJA3/FYN/CD3E/VAMP8/CD2/NECTIN2/LGALS9/PTPN22/CD86/JAK3/ICOSLG/BTK/ITGAM/HLA-DQB1/BAD/CD6/AP3B1/BLOC1S6/PELI1/XRCC6/TP53BP1/THBS1/PTPN11/HLA-F/ZAP70/RHOH/IL18/NCKAP1L/IL23A/CD83/FADD/NLRP3/HLA-DQA1/SHLD2/AIF1/BCL2/CARD11/PYCARD/ZBTB1/TOX/PTPRC/SHB/MAP3K8/DUSP10/WNT5A/CD5/STX4/PRKCQ/ITPKB/CCL3/LCK/TRAF6/EGR3/KAT5/MYD88/ZMIZ1/SNX4/CTSC/SIRPA/CD24/NFKBIZ/GPR183/FOXP3/IRS2/TBX21/DPP4/RASGRP1/TNFRSF4/LEF1/STAP1/SIRPG/BCL10/TYROBP/PIK3R6/LILRB1/KARS1/CD320/VAV3/CD28/LILRB2/SMARCB1/LILRB4/MSH2/IL4R/HLX/SOCS1/TNFSF4/MLH1/AMBRA1/IL4I1/TNFSF9/FCGR3A/IGF1/HLA-DRB5/TGFB1/SLAMF1/KLRK1/KLRC4-KLRK1/HLA-DQB2/CCR2/CLECL1P/ACTB/RIPK2/CD40LG/BMI1/SLC39A10/JAK2/ADORA2B/CCR7/SMARCC2/IGF2/ABL1/CD226/TNF/TNFSF13B/FGR/CD70/HAVCR2/NOD2/TNFRSF13C/NFATC2/TESPA1/ADA/GLI3/GAS6/MALT1/TIRAP/BLOC1S3/CEBPA	201
BP	GO:0043161	proteasome-mediated ubiquitin-dependent protein catabolic process	201/6503	450/18903	3.25363e-06	0.000155571	0.000120614	PARK7/AKT1/FBXO17/FBXO22/RNF185/KLHL42/PSMC3/GID4/DERL1/ZFAND2B/SKP1/PSMC5/KCTD2/RMND5B/SH3RF2/DERL3/GIPC1/ASB2/BBS7/WFS1/PSMD8/CBFA2T3/SH3RF3/DVL1/KCTD10/FBXL19/NSFL1C/WWP2/MKRN2/MAN1A1/PSMB6/FBXL2/PABIR1/RNF121/AKIRIN2/MDM2/WNT10B/DMAC2/UBQLN4/CUL3/FBXW5/PSMC1/PSMB5/MAN1B1/ARRB2/SYVN1/RNF180/STUB1/USP5/PSMD4/DDA1/HERPUD1/ELOB/RAD23A/FBXW7/MARCHF6/FBXL22/PCNP/CLU/CTNNB1/SPOP/PSMC2/UBXN4/GSK3A/NEDD4/ASCC2/NHLRC1/BIRC2/FBXW4/PSMC6/TBL1X/CD2AP/UBE2J1/PPP2CB/STYX/EDEM1/DDRGK1/PSMA1/SPSB2/COP1/SHARPIN/TRIM3/UBE2B/TRIB1/FBXL4/TMEM129/SDCBP/CDC34/KLHL20/UBXN11/ERLEC1/RHBDD2/PELI1/CSNK1D/OS9/PPP2R5C/FBXO9/DCAF11/ARRB1/PCBP2/KBTBD6/TMUB1/AMN1/PSMD7/EDEM2/MMP24-AS1-EDEM2/PSMB4/ZSWIM8/KCTD17/HSPBP1/PRICKLE1/PSEN1/ZNRF2/RNF144A/FBXL15/FBXL12/UBE4A/PLK3/RNF14/DNAJB9/KAT5/PSMB7/ZER1/PSMA7/SEL1L/RNF5/RNF217/RNF144B/UCHL5/TBX21/NKD2/ANAPC2/FBXO27/COMMD1/DNAJB2/UBXN1/WDR26/FAF2/ERLIN2/PSMD1/FBXO38/SH3RF1/KLHDC3/CUL1/ANAPC11/ADRM1/MAPK9/FBXL8/UBE2H/ANAPC7/NHLRC3/AXIN2/ANAPC16/KEAP1/FEM1B/UBE2D3/PSMC4/PSMB3/FBXL16/TRIB2/HERC2/DNAJC18/RNF4/PSMA5/WWTR1/UFD1/FOXRED2/BTRC/CDC23/FEM1C/FBXW11/SIRT1/IFI27/BAG6/UBE2A/GLMN/KBTBD7/STT3B/FBXO2/AGAP3/PSMD2/CDC20/PLAA/DNAJB12/TRIP4/UBXN8/DET1/CHFR/KLHDC1/FBXL7/HSPA5/KCTD5/HACE1/PSMF1/EDEM3/RYBP/NOP53/MTM1/RPL11/DCAF12/CEBPA	201
BP	GO:0033674	positive regulation of kinase activity	219/6503	496/18903	3.26575e-06	0.000155571	0.000120614	GPRC5C/AJUBA/PARK7/DLG3/AKT1/CD74/NTRK3/TOM1L1/NAB2/ERBB2/LRP8/MOB3A/SRC/AGAP2/EFNA5/PKD1/DAB2IP/ROR2/VLDLR/CAMK1/CALM3/RIPK3/SYK/CD4/RASSF2/HRAS/PTK2B/CSF1R/LTK/BMPR1A/NTF3/BTC/BMPR1B/MOB2/LCP2/RGCC/TPD52L1/ADRA2C/RPLP1/CASS4/FGF13/CCL5/ITGB3/FGF2/DUSP19/PDE5A/ACE/FERMT2/ANG/CSK/MAP3K5/ADRA2A/EPHB2/PPIA/PDGFA/ALS2/LYN/FGF1/PHB1/IRS1/HLA-DRB1/FBXW7/DAG1/MAP3K11/CLU/PRKCZ/PRKAG2/ADAM17/PAK2/ADAM8/ZNF16/DBF4/AREG/CD300A/PIK3R5/CD86/DVL2/DDR2/NCF1/EMP2/PRKD1/ADORA1/IRAK1/HBEGF/ERN1/BAD/ANGPT1/MNAT1/CHI3L1/AKAP13/EPHB6/IGF1R/FAM20A/XRCC6/THBS1/TAOK3/IL18/NCKAP1L/IL23A/CCNK/DDX3X/PDGFB/CAB39/RYK/DUSP12/CDC42/DDR1/ERP29/PDGFC/STK3/MOB1A/ARHGEF5/PTPRC/EGFR/CKS1B/WNT5A/PSEN1/VEGFC/CD19/DGKZ/ERCC6/DSTYK/CCND3/FGD2/TRAF6/PSRC1/AGT/PKD2/FGFR1/PTK2/PIK3CG/CD24/IL6R/CCDC88A/SNX9/RASGRP1/MAPRE3/STAP1/ERBB4/OSBPL8/FLT3/RAP1A/CEMIP/BCL10/CALM1/MAP2K6/MMD/PIK3R6/ATP2B4/P2RX7/STK4/VAC14/VAV3/MAP4K2/AXIN2/PTPN1/MAP3K10/EGR1/SYAP1/GHRL/TNFRSF10B/EZH2/SLC11A1/SDC4/MADD/PINK1/SOCS1/AMBRA1/FCGR1A/COPS8/CALM2/MOB3C/IGF1/TIE1/TAB1/TGFB1/PARP16/PRKAG1/ADRA2B/DAXX/PDPK1/BMPR2/EPHA4/SIRT1/MOB1B/EPHA1/DAZAP2/TGFB2/ECT2/DOK7/EPHA3/TAB2/NBN/PDGFD/CD40LG/JAK2/ABI1/FLT4/CCR7/CSF1/TNFRSF11A/IGF2/ABL1/FZD8/TNF/FGR/MAP3K4/TCL1A/NOD2/NRG1/PRNP/EPHB4/LAMTOR3/GAS6/MALT1/PRRC1/P2RY12/TIRAP/LTF	219
BP	GO:0022408	negative regulation of cell-cell adhesion	101/6503	202/18903	3.27518e-06	0.000155571	0.000120614	AKT1/CD74/ERBB2/DLG5/C1QTNF1/SH2B3/LAX1/RGCC/EPB41L5/SPINT2/PRKG1/VSIR/YTHDF2/PDE5A/PTPN6/DUSP3/ZBTB7B/TWSG1/RUNX3/FXYD5/LAPTM5/RUNX1/TNFRSF14/HLA-DRB1/CBFB/TNFRSF21/SPN/MDK/BMP6/PTPN2/LAG3/FCGR2B/SWAP70/PPARA/CD300A/LGALS9/PTPN22/AKNA/CD86/JAG1/JAK3/SPI1/LRRC32/PELI1/RC3H1/NCKAP1L/FGL2/ZC3H8/ARG2/PTK2/ADORA2A/CXCL12/PAWR/FOXP3/MARCHF7/TBX21/MAD1L1/NOTCH4/PODXL/TSPAN32/NRARP/LILRB1/SERPINE2/MYADM/IRF1/DUSP22/MAPK7/LILRB2/CEBPB/LILRB4/KLF4/SDC4/TIGIT/PAG1/IL4R/HLX/SOCS1/TNFSF18/TNFSF4/IL4I1/CDH1/CRTAM/TGFB1/PLA2G2D/CTLA4/GLMN/JAK2/ASS1/PPM1F/LOXL3/CCL28/ABL1/HAVCR2/SCRIB/NOTCH1/PRNP/MBP/METTL3/CEACAM1/GLI3/RIPOR2	101
BP	GO:0051098	regulation of binding	170/6503	372/18903	3.53798e-06	0.000166554	0.000129129	B2M/PARK7/SMARCD3/HEY2/TMBIM6/AKT1/AKTIP/HABP4/LDOC1/SUMO3/DERL1/NGF/CTBP2/SRC/SNAPIN/PKD1/FOXC1/ID1/MFNG/CAMK1/CALM3/PPP3CA/DVL1/BAMBI/TIAM1/RGMA/PPP1CA/ATP2A3/EPB41L5/S100A10/LARP6/BAG2/HAND2/ARRB2/STUB1/MED25/ACE/C4orf3/PLCL2/PLCL1/PIN1/DISC1/PEX19/LFNG/FBXW7/APP/FLOT1/ILRUN/TTBK2/PLN/CTNNB1/GATA3/HDAC2/ZBTB7A/BTBD1/PPARA/GPSM1/MAP2/LDLRAP1/TWIST1/HNRNPL/TMSB4X/PPP2CB/STYX/DDRGK1/POLDIP2/IFI16/EIF2S1/GAS8/ANGPT1/PLAUR/PYGO2/MARK3/ADAM15/PLXND1/FMR1/MYOCD/ZC4H2/DTNBP1/FBH1/PDGFB/CDC42/SMAD4/STK3/WNT5A/HDAC5/PSEN1/TMC8/PER2/ITGA4/NRP1/PRKACA/AURKB/TRAF6/NFATC4/EDF1/TRIM6/LRPAP1/PINX1/RSF1/PBXIP1/CLDN5/PYHIN1/IRF4/ZNF618/MMP9/ACD/SMO/LEF1/MAPRE3/GOLGA2/CTHRC1/DNAJB2/DACT1/SRI/PARP1/CALM1/SPON1/CSNK2B/SPAG8/NIBAN2/STK4/SYMPK/STMN1/RB1/USP33/GZMA/PTPRF/KLF4/HOPX/CAPRIN2/PEX14/DHRS7B/WAPL/TDG/MAPK3/CALM2/IGF1/TLE5/CEBPG/TGFB1/BLK/MSX1/EPHA4/HMGB2/DAZAP2/ACTB/RIPK2/NFKBIA/SMAD2/ZMPSTE24/NME1/SMAD3/JAK2/DPH3/HEY1/C9orf72/CARD16/ABL1/NUCKS1/RFNG/EBF2/EPB41/VTN/RNF220/ZNF675/RIPOR2/RPL11/TRIM21/EIF3D	170
BP	GO:0045860	positive regulation of protein kinase activity	189/6503	420/18903	3.55796e-06	0.000166554	0.000129129	GPRC5C/AJUBA/PARK7/DLG3/AKT1/NTRK3/TOM1L1/NAB2/ERBB2/LRP8/MOB3A/SRC/AGAP2/EFNA5/PKD1/DAB2IP/ROR2/VLDLR/CAMK1/CALM3/RIPK3/SYK/CD4/RASSF2/HRAS/PTK2B/CSF1R/LTK/BMPR1A/NTF3/BTC/BMPR1B/MOB2/LCP2/RGCC/TPD52L1/ADRA2C/RPLP1/CASS4/FGF13/CCL5/ITGB3/FGF2/DUSP19/PDE5A/ACE/FERMT2/ANG/CSK/MAP3K5/ADRA2A/PPIA/PDGFA/ALS2/FGF1/PHB1/FBXW7/DAG1/MAP3K11/CLU/PRKCZ/PRKAG2/ADAM17/PAK2/ADAM8/DBF4/AREG/CD300A/PIK3R5/CD86/DVL2/DDR2/NCF1/EMP2/ADORA1/IRAK1/HBEGF/ERN1/ANGPT1/MNAT1/CHI3L1/AKAP13/FAM20A/XRCC6/THBS1/TAOK3/IL18/NCKAP1L/IL23A/CCNK/DDX3X/PDGFB/CAB39/ERP29/PDGFC/STK3/MOB1A/ARHGEF5/PTPRC/EGFR/CKS1B/WNT5A/PSEN1/VEGFC/ERCC6/CCND3/FGD2/TRAF6/PSRC1/AGT/PKD2/FGFR1/PTK2/PIK3CG/CD24/IL6R/CCDC88A/SNX9/RASGRP1/MAPRE3/STAP1/ERBB4/OSBPL8/FLT3/RAP1A/CEMIP/CALM1/MAP2K6/MMD/PIK3R6/ATP2B4/P2RX7/STK4/MAP4K2/AXIN2/PTPN1/MAP3K10/EGR1/SYAP1/GHRL/TNFRSF10B/EZH2/SLC11A1/SDC4/MADD/PINK1/SOCS1/FCGR1A/COPS8/CALM2/MOB3C/IGF1/TAB1/TGFB1/PARP16/PRKAG1/ADRA2B/DAXX/PDPK1/BMPR2/EPHA4/SIRT1/MOB1B/DAZAP2/TGFB2/ECT2/DOK7/TAB2/PDGFD/CD40LG/JAK2/ABI1/CCR7/CSF1/TNFRSF11A/IGF2/ABL1/FZD8/TNF/MAP3K4/TCL1A/NOD2/NRG1/PRNP/GAS6/MALT1/PRRC1/TIRAP/LTF	189
BP	GO:0050860	negative regulation of T cell receptor signaling pathway	20/6503	25/18903	3.90064e-06	0.000181282	0.000140547	THY1/PTPN6/DUSP3/LAPTM5/PTPN2/PTPRJ/SLA2/ELF1/PTPN22/DGKZ/UBASH3A/PAWR/PVRIG/DUSP22/PHPT1/LILRB4/EZR/SH2D1A/PRNP/CEACAM1	20
BP	GO:0043547	positive regulation of GTPase activity	134/6503	283/18903	4.06056e-06	0.000187366	0.000145264	SYDE1/RSU1/RGN/NTRK3/RCC2/ERBB2/AGAP2/GARNL3/TBC1D9/SNX18/ARHGAP27/SGSM1/MMUT/PLXNB1/VAV1/HRAS/PTK2B/TIAM1/RAPGEF1/RGMA/MTSS2/NTF3/ARAP1/ITGA6/GMIP/EVI5L/CX3CL1/ARHGAP45/NET1/S100A10/DOCK8/THY1/CCL5/F11R/FERMT2/PIN1/ARHGAP25/ALS2/RASGRF2/TBC1D22B/ASAP1/RALGDS/BCAR3/SH3BP1/TGM2/SEMA4D/ARHGEF10/RGS4/CCL4/CAV2/SIPA1/RAB3GAP1/TBC1D1/ITGB1/GRTP1/RGS10/TBC1D22A/CDKL5/RABGAP1/RGS14/TBC1D10C/PREX1/DVL2/MYO9A/RASGEF1B/RGP1/CCL4L1/SLC27A4/RGL3/BCAS3/RASGEF1A/RGS1/MAPRE2/RGL1/TBC1D14/RAP1GAP2/ARHGEF5/WNT5A/DENND1B/DOCK11/CCL3/TBC1D13/LARS1/SIPA1L3/GPR65/CCL3L1/CCL3L3/DOCK9/SNX9/RASGRP1/CCL11/S1PR1/TBC1D9B/RAP1A/CCL22/ARHGAP35/ADAP2/ABR/GNB5/SRGAP2/RALGPS2/EZH2/ADAP1/TBC1D4/TBC1D20/USP6NL/TBC1D16/CORO1C/NGEF/F2R/RHOG/TBC1D12/EPHA1/RGS16/TBC1D8B/CCL13/SGSM3/ECT2/ADPRH/RAPGEFL1/AGAP3/FLCN/TBCK/SOS2/C9orf72/SMCR8/CCR7/WDR41/BCR/BIN1/TBC1D2/SCRIB/TBC1D10A/RAPGEF4	134
BP	GO:0007254	JNK cascade	88/6503	172/18903	4.20536e-06	0.000192671	0.000149378	EDA2R/GSTP1/SH3RF2/CD27/DAB2IP/RASSF2/SH3RF3/HRAS/PTK2B/MAP4K1/TPD52L1/DUSP19/DIXDC1/DUSP3/MAP3K5/MAP3K20/MDFIC/CRACR2A/MAP3K11/APP/SFRP2/COPS5/FCGR2B/TNFRSF19/PTGER4/PTPN22/SH2D3A/NCF1/IRAK1/TRIB1/PER1/SDCBP/PDCD4/IGF1R/ANKRD6/MBIP/TAOK3/ARHGEF6/MAPK8IP3/PYCARD/STK3/EGFR/DUSP10/WNT5A/MINK1/MECOM/NCOR1/ERCC6/TRAF6/TRAF3/MYD88/SIRPA/NAIP/LTBR/RASGRP1/DACT1/CARD9/SH3RF1/PRMT1/MAPK9/DUSP22/MAP4K2/MAPKBP1/TLR7/SH2D3C/MAP3K10/PINK1/PHLPP1/SLAMF1/DAXX/GPS2/RIPK2/IRAK4/SMAD3/UNC5CL/HIPK3/ZMYND11/FLT4/CCR7/TNF/MAPK10/NOD2/MTURN/ZNF675/TRAF1/GADD45G/NOD1/TIRAP	88
BP	GO:0030177	positive regulation of Wnt signaling pathway	76/6503	144/18903	4.25995e-06	0.000193798	0.000150251	ILK/KANK1/LGR6/NKD1/SRC/AMER1/FAM53B/YAP1/BAMBI/PTK7/WNT10B/SULF2/SFRP4/DAAM2/CDH3/FGF2/DIXDC1/TMEM9/LRRK1/PIN1/DISC1/RPS12/ZBED3/ADGRA2/SFRP2/TBL1X/DAPK3/CSNK1G2/EDA/UBE2B/FGF9/WNT5B/NLE1/CSNK1D/RSPO1/ANKRD6/LGR4/JRK/DDX3X/EGFR/WNT5A/WLS/RNF146/ZRANB1/RBPJ/TNFAIP3/CSNK1G3/CCN4/PBXIP1/LEF1/HHEX/ATP6V0C/DACT1/NRARP/PPM1B/FRAT1/TLR2/MACF1/SULF1/SEMA5A/CAPRIN2/TMEM198/USP8/GSKIP/TGFB1/DKK2/TNKS2/SMAD3/PLEKHA4/GPC3/PPM1A/ABL1/COL1A1/CTDNEP1/RNF220/ZEB2	76
BP	GO:0043299	leukocyte degranulation	47/6503	79/18903	4.36344e-06	0.000197118	0.000152825	UNC13D/SYK/LAT2/PTAFR/STXBP2/RAC2/LYN/SPHK2/IL13RA2/ITGB2/FCGR2B/PIK3CD/CORO1A/VAMP8/CD300A/LGALS9/SPI1/BTK/ITGAM/SNAP23/HLA-F/NCKAP1L/MILR1/PTGDS/STX4/CCL3/SNX4/PIK3CG/RASGRP1/FOXF1/NKG7/ADGRE2/PTGDR/FES/HCK/IL4R/FCGR3A/BLK/PDPK1/PRAM1/CCR2/ADORA2B/FGR/BCR/CD84/FER/CEACAM1	47
BP	GO:0002886	regulation of myeloid leukocyte mediated immunity	38/6503	60/18903	4.41568e-06	0.000198092	0.00015358	HLA-E/UNC13D/SYK/PTAFR/DDX1/STXBP2/RAC2/LYN/SPHK2/IL13RA2/ITGB2/FCGR2B/VAMP8/CD300A/LGALS9/SPI1/BTK/ITGAM/STX4/CX3CR1/SNX4/FOXF1/STAP1/ADGRE2/TYROBP/FES/IL4R/FCGR1A/C3/BLK/PDPK1/PRAM1/CCR2/ADORA2B/FGR/BCR/CD84/FER	38
BP	GO:0045055	regulated exocytosis	117/6503	242/18903	4.741e-06	0.00021122	0.000163758	GRIK5/SV2A/UNC13B/RIMS3/SCAMP5/PFN2/CACNB2/UNC13D/CTBP2/SNAPIN/GIPC1/CALM3/SYK/DVL1/RAP1B/SNPH/DMTN/NLGN1/LAT2/PTAFR/TPH1/STXBP2/ADRA2A/RAC2/APBA2/LYN/SPHK2/PRRT2/IL13RA2/ITGB2/FCGR2B/PIK3CD/CORO1A/SNAP29/RAB3GAP1/VAMP8/UNC13A/CD300A/LGALS9/SEPTIN5/CASK/RAB26/SPI1/RAB11FIP1/RAB11FIP5/BTK/PREPL/ITGAM/PIP5K1C/MYH9/BLOC1S6/SYNGR2/SNAP23/HLA-F/FMR1/NCKAP1L/DTNBP1/ABCC4/SYT11/PSEN1/MILR1/PTGDS/STX4/CCL3/PLEK/RAB11B/SNX4/SYT7/PIK3CG/ADORA2A/RAB10/RIMS4/RASGRP1/STX1A/FOXF1/NKG7/PRKCB/STX11/GNAI2/ARHGAP17/RAP1A/DNAJC5/ADGRE2/P2RX7/PTGDR/RAB31/FES/ARL8B/DOC2B/GIT1/HCK/IL4R/FCGR3A/BACE1/BLK/PDPK1/PRAM1/TMEM79/ADCY1/CCR2/CACNA1H/ADORA2B/VPS18/STXBP5/FGR/BCR/CD84/SCRIB/STEAP2/NOTCH1/FER/RAPGEF4/RPH3AL/HYAL3/APBA1/CEACAM1/SDF4	117
BP	GO:0035329	hippo signaling	30/6503	44/18903	4.9781e-06	0.000219735	0.00017036	AJUBA/TEAD3/SRC/DLG5/WTIP/TEAD2/AMOTL1/YAP1/NUAK2/CORO7/WWC2/DCHS1/FAT4/MARK3/STK3/MOB1A/SCHIP1/IQCJ-SCHIP1/STK4/TIAL1/TEAD4/NEK8/WWTR1/VGLL4/MOB1B/AMOT/CIT/SAV1/WWC3/ARRDC3	30
BP	GO:0032753	positive regulation of interleukin-4 production	21/6503	27/18903	5.00015e-06	0.000219735	0.00017036	HLA-E/SYK/SASH3/GATA3/PRKCZ/CD3E/LGALS9/CD86/SLC7A5/NLRP3/PRKCQ/FOXP3/IRF4/CD28/CEBPB/TNFSF4/PRG2/CLECL1P/CD40LG/HAVCR2/FCER1G	21
BP	GO:0046632	alpha-beta T cell differentiation	64/6503	117/18903	5.09329e-06	0.000222315	0.00017236	PRDM1/SYK/IL12RB1/SEMA4A/HLA-DRA/SASH3/ZBTB7B/IL2RG/RUNX3/RUNX1/KLHL25/HLA-DRB1/CRACR2A/CBFB/SPN/GATA3/NFKBID/PRKCZ/LGALS9/PTGER4/CD86/JAK3/AP3B1/RC3H1/ZAP70/SLAMF6/IL18/NCKAP1L/IL23A/CD83/NLRP3/BCL2/TOX/SHB/BCL11B/ITPKB/NFKBIZ/IL6R/GPR183/FOXP3/IRF4/TBX21/LEF1/SH3RF1/IRF1/TNFSF8/JUNB/LILRB4/LY9/IL4R/HLX/SOCS1/TNFSF18/TNFSF4/PLA2G2D/RIPK2/RELB/LOXL3/ABL1/PRR7/ZNF683/ADA/GLI3/MALT1	64
BP	GO:0033673	negative regulation of kinase activity	116/6503	240/18903	5.28348e-06	0.000229069	0.000177597	DBNDD2/RGN/AJUBA/PARK7/CDK5RAP2/AKT1/GSTP1/PIP4K2C/DAB2IP/HSPB1/DVL1/SH2B3/LAX1/LRP6/THY1/LRP5/DUSP19/SH3BP5L/INCA1/PTPN6/QARS1/DUSP3/CSK/EPHB2/PPIA/LYN/SFRP2/PTPN2/PRKAG2/PAK2/COX11/PTPRJ/DEPTOR/CD300A/PTPN22/MLLT1/RGS14/GCKR/DDR2/TRIB1/TESK1/PDCD4/STK38/FBXO7/ZFYVE28/MYOCD/CDK5RAP3/DTNBP1/PKIG/CDKN2B/PYCARD/PTPRC/SHB/DUSP10/NPRL2/SFN/PSEN1/DUSP7/AGT/DBNDD1/PIK3IP1/TNFAIP3/ADORA2A/RGS2/ZGPAT/CEP85/ADARB1/HNRNPU/IRS2/PLEC/MACROH2A1/HYAL2/HHEX/PKN1/SPRED1/RASIP1/RUBCN/SMYD3/GGNBP2/IBTK/SPRY1/DUSP22/RB1/PKIA/PTPN1/LILRB4/TRIB2/SPRY4/PIP4K2B/WWTR1/GSKIP/CHP1/CORO1C/CHORDC1/PDPK1/SIRT1/CDKN1C/EPHA1/TSG101/MIDN/TRIM27/GNAQ/IPO5/HIPK3/SMCR8/PRKAR2A/PPM1F/WARS1/ABL1/PLGLB2/HEG1/IRAK3/CEACAM1/ZNF675/ADAR/CEBPA	116
BP	GO:0072676	lymphocyte migration	67/6503	124/18903	5.43803e-06	0.000234198	0.000181573	AKT1/MYO1G/ITGB7/STK10/RIPK3/EXT1/IL27RA/PTK2B/CX3CL1/DOCK8/XG/CCL5/ITGB3/F11R/ITGAL/TNFRSF14/APP/SPN/CXCL16/GATA3/ADAM17/PIK3CD/ADAM8/CORO1A/CCL4/CCL4L1/ZAP70/CKLF/FADD/AIF1/PYCARD/WNT5A/ITGA4/CCL3/CCR6/PIK3CG/CXCL12/CH25H/CCL3L1/CCL3L3/GPR183/TBX21/CCL11/PLEC/S1PR1/CCL22/HSD3B7/JAM2/CD99/CD99L2/ADAM10/CRTAM/KLRK1/KLRC4-KLRK1/ECM1/SLC8B1/CCR2/CCL13/CD200/CCR7/ABL1/STK39/SPNS2/RIPOR2/GAS6/LRCH1/CXCL11	67
BP	GO:0051251	positive regulation of lymphocyte activation	180/6503	400/18903	6.00846e-06	0.000257051	0.000199291	B2M/SMARCD3/AKT1/CD74/PCID2/HLA-DMA/SH3KBP1/HLA-E/HLA-A/IGFBP2/SRC/CD27/LGALS1/PPP3CA/CYRIB/VAV1/SYK/CD4/IL27RA/SOX12/HLA-DPB1/HLA-DPA1/AKIRIN2/IL12RB1/WNT10B/IGLL5/XBP1/DOCK8/CCDC88B/EXOSC3/VSIR/THY1/HLA-DRA/CCL5/CD1D/CD38/CD47/PTPN6/BRD7/RASAL3/SASH3/HLA-DOA/ZBTB7B/CSK/IL2RG/EPHB2/RUNX3/RUNX1/TNFRSF14/LYN/KLHL25/HLA-DRB1/CLEC7A/FCHO1/CBFB/BST1/MDK/SMARCE1/HLA-DOB/GATA3/TYK2/HLA-DMB/NFKBID/PRKCZ/ADAM8/INPP5D/ACTL6A/CORO1A/DNAJA3/FYN/CD3E/LGALS9/PTPN22/CD86/JAK3/ICOSLG/BTK/HLA-DQB1/BAD/CD6/AP3B1/BLOC1S6/PELI1/XRCC6/TP53BP1/PTPN11/HLA-F/ZAP70/RHOH/IL18/NCKAP1L/IL23A/CD83/FADD/NLRP3/HLA-DQA1/SHLD2/AIF1/BCL2/CARD11/PYCARD/ZBTB1/TOX/PTPRC/SHB/MAP3K8/DUSP10/CD5/PRKCQ/ITPKB/LCK/TRAF6/EGR3/KAT5/MYD88/ZMIZ1/SIRPA/CD24/NFKBIZ/GPR183/FOXP3/IRS2/TBX21/DPP4/RASGRP1/TNFRSF4/LEF1/SIRPG/BCL10/TYROBP/PIK3R6/LILRB1/CD320/VAV3/CD28/LILRB2/SMARCB1/LILRB4/MSH2/IL4R/HLX/SOCS1/TNFSF4/MLH1/AMBRA1/IL4I1/TNFSF9/FCGR3A/IGF1/HLA-DRB5/TGFB1/SLAMF1/KLRK1/KLRC4-KLRK1/HLA-DQB2/CCR2/CLECL1P/ACTB/RIPK2/CD40LG/BMI1/SLC39A10/JAK2/CCR7/SMARCC2/IGF2/ABL1/TNFSF13B/CD70/HAVCR2/NOD2/TNFRSF13C/NFATC2/TESPA1/ADA/GLI3/GAS6/MALT1/TIRAP/BLOC1S3	180
BP	GO:0046777	protein autophosphorylation	110/6503	226/18903	6.12078e-06	0.000260133	0.000201681	AKT1/TOM1L1/ERBB2/SRC/STK10/CALM3/GRK5/RIPK3/PPP2R5B/SYK/RASSF2/PTK2B/CSF1R/PRKD2/LTK/MAP4K1/PIM2/THY1/ACE/DAPK1/CSK/PDGFA/LYN/MAP3K11/CAMK2D/STK17B/PAK2/FYN/DAPK3/CDKL5/DDR2/PRKD1/MAPKAPK5/BTK/IRAK1/PRKX/TESK1/EIF2S1/ERN1/MAPKAPK2/ENG/IGF1R/SIK1/RIOK2/TAOK3/MARK3/ZAP70/DDX3X/PDGFB/TNKS1BP1/ENPP1/DDR1/PDGFC/PTPRC/EGFR/MINK1/UHMK1/VEGFC/EIF2AK1/CAMK2B/EIF2AK4/PRKACA/AURKB/LCK/DAPK2/RAP2B/FGFR1/PIM3/PTK2/STK25/STK33/MAP3K3/ERBB4/FLT3/PIM1/CALM1/STK4/EIF2AK3/FES/MAP3K10/HCK/MAPK3/PINK1/MKNK1/CALM2/PASK/ULK2/CHP1/TRIM24/PDPK1/EPHA4/MOB1B/EPHA1/STK24/NBN/PDGFD/MAPKAPK3/JAK2/FLT4/ABL1/STK39/FGR/ATM/DYRK1B/FER/RAP2C/EPHB4/IRAK3/NLK/MAPK15	110
BP	GO:0007029	endoplasmic reticulum organization	53/6503	93/18903	6.60033e-06	0.000276933	0.000214706	LMAN2L/VAPB/TRAM1/UBL4A/POLR2M/RETREG1/EMC9/ATL3/ZBED3/LMAN1/TMEM38A/REEP2/RNF112/TMEM38B/CAV2/WDR83OS/CASQ1/RAB3GAP1/TLE6/ARL6IP1/REEP5/RAB18/GAK/JAGN1/REEP4/LMAN2/MOSPD3/SEC16A/RAB10/SEC61A1/LNPK/TMEM170A/EMC10/REEP1/RTN3/TOR1B/EIF2AK3/EMC4/GET1/TMCC1/BNIP1/STEEP1/TOR1AIP2/ATL1/DOP1B/RETREG2/PEX5/BAG6/MMGT1/STX18/EMC6/EMC3/MAPK15	53
BP	GO:0030888	regulation of B cell proliferation	41/6503	67/18903	6.60181e-06	0.000276933	0.000214706	CD74/MZB1/CD38/SASH3/EPHB2/LYN/TNFRSF21/BST1/FCGR2B/INPP5D/CD300A/BTK/IKZF3/PELI1/RC3H1/NCKAP1L/BCL2/CARD11/AHR/PTPRC/MNDA/PAWR/GPR183/IRS2/TNFRSF13B/TNFRSF4/PKN1/TYROBP/CD320/VAV3/CD22/BLK/CTLA4/BMI1/SLC39A10/TNFSF13B/ATM/TNFRSF13C/NFATC2/ADA/TIRAP	41
BP	GO:0002367	cytokine production involved in immune response	65/6503	120/18903	6.68642e-06	0.000278673	0.000216054	B2M/CD74/HLA-E/HLA-A/SYK/SASH3/DDX1/TNFRSF1B/LAPTM5/TNFRSF14/SPHK2/CLEC7A/PLCG2/GATA3/PRKCZ/UBE2J1/TWIST1/HK1/JAK3/BTK/SEMA7A/SLC7A5/MAPKAPK2/ANGPT1/SCIMP/HLA-F/IL18/NLRP3/PYCARD/TREM1/WNT5A/DENND1B/TRAF6/SPON2/TRIM6/MYD88/FOXP3/TBX21/CD36/CARD9/BCL10/P2RX7/LILRB1/SLAMF9/NLRX1/TLR7/LILRB4/CUEDC2/TNFSF4/TGFB1/TRIL/SLAMF1/SIRT1/PRG2/CCR2/TGFB2/RIPK2/BST2/CD226/TNF/NOD2/CD96/IRAK3/MALT1/NOD1	65
BP	GO:0010811	positive regulation of cell-substrate adhesion	67/6503	125/18903	7.80317e-06	0.000321073	0.000248927	ITGA3/RSU1/ILK/RRAS/NPNT/UNC13D/FLNA/LIMS2/EMILIN1/PTK2B/ARL2/DMTN/TRIOBP/CX3CL1/EPB41L5/DNM2/S100A10/CASS4/THY1/ITGB3/FERMT2/CDH13/NDNF/DISC1/DAG1/MDK/RREB1/PRKCZ/PTPRJ/PLEKHA2/CD3E/SKAP1/POLDIP2/PREX1/EMP2/TESK1/SPOCK2/COL8A1/PDGFB/CDC42/MYOC/EFEMP2/NRP1/CCDC80/FOXF1/CD36/HSD17B12/STK4/MYADM/CDK6/SDC4/RAC3/DOCK1/NID1/EPHA1/EDIL3/RIN2/SMAD3/JAK2/PPM1F/CCR7/CSF1/CCL28/ABL1/CARMIL1/VTN/ITGA5	67
BP	GO:0051283	negative regulation of sequestering of calcium ion	67/6503	125/18903	7.80317e-06	0.000321073	0.000248927	JPH2/CYBA/NOL3/FLNA/CACNA1C/ITPR3/CALM3/PTK2B/CX3CL1/JSRP1/LIME1/DMD/THY1/ITPR1/ITGB3/FGF2/AKAP6/PTPN6/RYR2/HRC/LYN/ATP1A2/CAMK2D/PLCG2/TMEM38A/PLN/TMEM38B/CORO1A/CASQ1/APLNR/PRKD1/CCR5/PTPRC/ITPR2/CD19/XCR1/TRPM2/CCL3/PRKACA/LCK/FKBP1B/PKD2/CHD7/TRPC1/CEMIP/SRI/CALM1/CASQ2/DIAPH1/P2RX7/IBTK/RYR3/CALM2/F2R/PDPK1/ANXA6/SELENON/SLC8B1/RASA3/MCOLN3/CCR7/GPER1/ABL1/MCOLN2/GP1BB/BDKRB1/CXCL11	67
BP	GO:0070665	positive regulation of leukocyte proliferation	85/6503	167/18903	7.89761e-06	0.000322902	0.000250345	CD74/HLA-E/HLA-A/IGFBP2/PPP3CA/SYK/IL27RA/CSF1R/HLA-DPB1/HLA-DPA1/IL12RB1/CCDC88B/CCL5/CD1D/CD38/RASAL3/SASH3/EPHB2/RAC2/LYN/CSF2RB/BST1/TYK2/HLA-DMB/CSF2RA/CORO1A/DNAJA3/CD3E/IL5RA/LGALS9/PTPN22/ST6GAL1/CD86/JAK3/ICOSLG/BTK/BCL2L1/CD6/PELI1/ZAP70/IL18/NCKAP1L/IL23A/FADD/AIF1/BCL2/CARD11/PYCARD/PTPRC/PRKCQ/TRAF6/MYD88/PTK2/CD24/GPR183/FOXP3/IRS2/TNFRSF4/CD320/VAV3/CD28/LILRB2/MAPK3/TNFSF4/TNFSF9/FCGR3A/IGF1/SLAMF1/CCR2/CLECL1P/RIPK2/BST2/CD40LG/BMI1/SLC39A10/JAK2/CSF1/IGF2/TNFSF13B/CD70/HAVCR2/TNFRSF13C/NFATC2/ADA/TIRAP	85
BP	GO:0043372	positive regulation of CD4-positive, alpha-beta T cell differentiation	25/6503	35/18903	8.58021e-06	0.000348605	0.000270272	IL12RB1/HLA-DRA/SASH3/ZBTB7B/IL2RG/KLHL25/HLA-DRB1/NFKBID/PRKCZ/LGALS9/CD86/IL18/NCKAP1L/IL23A/CD83/NLRP3/SHB/NFKBIZ/FOXP3/IL4R/HLX/SOCS1/TNFSF4/RIPK2/MALT1	25
BP	GO:0019722	calcium-mediated signaling	102/6503	208/18903	8.71808e-06	0.000351992	0.000272899	RGN/CAMTA1/DMPK/BHLHA15/CACNA1C/CALM3/PPP3CA/SYK/CD4/PTK2B/SAMD14/DMTN/LAT2/DMD/ITPR1/AKAP6/PPP3R1/JPT2/MYOZ2/RYR2/CDH13/STIMATE/HRC/CLEC7A/ATP1A2/PLCE1/BST1/CAMK2D/PLCG2/TMEM38A/PLN/PTBP1/ACKR4/TMEM38B/PDK2/CCL4/PTPRJ/CASQ1/CD3E/SLA2/TMBIM4/TBC1D10C/P2RY11/BTK/CXCR4/MYOZ1/ZAP70/SGCD/CXCR3/RCAN3/RCAN2/CCR5/PTPRC/LMCD1/NCALD/CX3CR1/XCR1/TRPM2/CCL3/PRKACA/FIS1/NFATC4/FKBP1B/CCR6/PLEK/SULT1A4/FHL2/CXCR5/ACKR2/NFATC1/CALM1/CASQ2/ATP2B4/P2RX7/SPHK1/NR5A2/CCR4/MAPK7/EIF2AK3/CXCR6/ATP1B1/NFATC3/CALM2/FCGR3A/IGF1/CD22/CCR1/CHP1/PDPK1/CCR10/TRAT1/CCR2/ZMPSTE24/CCR7/TNF/NRG1/PRNP/NFATC2/ADA/SLC24A4/P2RY12/P2RX5	102
BP	GO:0050851	antigen receptor-mediated signaling pathway	120/6503	252/18903	9.03419e-06	0.00035574	0.000275805	EIF2B2/THEMIS2/HLA-A/SYK/HRAS/CD79A/PRKD2/BTN2A1/PRKCH/HLA-DPB1/LAX1/EIF2B4/CMTM3/LCP2/LAT2/IGLL5/CD8A/LIME1/THY1/CD38/PTPN6/CACNB3/DUSP3/CSK/PLCL2/LAPTM5/LYN/HLA-DRB1/FCHO1/TNFRSF21/PLCG2/BCAR1/PTPN2/KCNN4/GATA3/EIF2B3/FCGR2B/NFKBID/PIK3CD/BTN3A3/INPP5D/BTN3A1/FYB1/FYN/PTPRJ/CD3E/SLA2/BLNK/STOML2/NECTIN2/ELF1/CD300A/PTPN22/SKAP1/ICOSLG/BTK/BTN3A2/HLA-DQB1/KLHL6/RC3H1/LPXN/ZAP70/NCKAP1L/CD79B/BCL2/CARD11/NFAM1/CD8B/PTPRC/SHB/CD247/PSEN1/DENND1B/CD19/DGKZ/MNDA/UBASH3A/CD3G/LCK/TRAF6/EIF2B1/PDE4B/NFKBIZ/PAWR/FOXP3/CD3D/KHDRBS1/STAP1/PRKCB/THEMIS/ERMAP/BCL10/PVRIG/SPG21/DUSP22/VAV3/CD28/PHPT1/LILRB4/CD22/BTNL9/EZR/BLK/GPS2/PRAM1/TRAT1/CTLA4/RIPK2/SH2D1A/SLC39A10/CCR7/ABL1/CD226/PRNP/NFATC2/CEACAM1/UBE2N/TESPA1/ADA/MALT1	120
BP	GO:0002824	positive regulation of adaptive immune response based on somatic recombination of immune receptors built from immunoglobulin superfamily domains	62/6503	114/18903	9.10396e-06	0.00035574	0.000275805	HLA-B/B2M/HLA-E/HLA-A/CYRIB/CD4/IL27RA/IL12RB1/EXOSC3/HLA-DRA/CD1D/PVR/SASH3/HLA-DRB1/CLEC7A/GATA3/TYK2/NFKBID/PRKCZ/NECTIN2/BTK/TP53BP1/HLA-F/IL18/IL23A/FADD/NLRP3/SHLD2/ZBTB1/PTPRC/DENND1B/PRKCQ/TRAF6/NFKBIZ/FOXP3/TBX21/LTA/CD1C/CARD9/CD1E/FBXO38/P2RX7/CD28/SLC11A1/MSH2/TNFSF4/MLH1/FCGR1A/FCER2/TGFB1/C3/SLAMF1/CCR2/RIPK2/MR1/JAK2/CD226/TNF/TNFSF13B/NOD2/ADA/MALT1	62
BP	GO:0019058	viral life cycle	147/6503	319/18903	9.11824e-06	0.00035574	0.000275805	CD74/BANF1/SELPLG/TRIM5/ITGB7/CTBP2/SIVA1/LGALS1/NFIA/VAPB/SNF8/CD4/SPCS1/WWP2/CHMP3/FBXL2/PABPC1/GRK2/CHMP4C/IFITM3/CCL5/CDHR3/CLDN1/ITGB3/F11R/PVR/ITGB5/VPS37A/JPT2/PPIA/RAD23A/TNFRSF14/CIITA/PHB1/ZNF502/HLA-DRB1/APOBEC3C/DAG1/EPS15/NEDD4/APOBEC3G/CAV2/PPARA/CHMP4B/VAMP8/MORC2/ITGB1/PPIE/NECTIN2/LGALS9/CHMP4A/LRRC15/CD86/ZC3HAV1/SCARB1/CXCR4/ISG20/IFI16/KPNA6/CLEC5A/PPID/PCBP2/HTATSF1/TRIM68/FMR1/CHMP2A/CCNK/SLC20A2/RAB1B/APOBEC3D/BSG/BCL2/DDX3X/VPS37D/RNASEK/CCR5/ATG16L2/EGFR/VPS37C/LAMP3/TRIM8/ATG16L1/NRP1/EIF2AK4/TRIM14/SNX3/RESF1/TRIM6/RAB1A/ANPEP/VPS37B/CH25H/IFITM2/ADARB1/TASOR/IFITM1/DPP4/APOBEC3H/HYAL2/TNFRSF4/TRIM26/DEK/MID2/NR5A2/MRC1/ILF3/GSN/CD28/ARL8B/SMARCB1/FAM111A/CXCR6/TBC1D20/FCN3/USP6NL/KPNA2/DDX6/SLAMF1/UVRAG/PARP10/IFI27/NECTIN4/TSG101/ZNF639/ZBED1/TRIM27/BST2/TOP2A/SLC1A5/PIK3C3/VPS18/CTSB/LY6E/MVB12B/VPS28/TNF/NUCKS1/CHMP1B/RAB43/NOTCH1/CXADR/PC/GAS6/ADAR/ITGA5/LTF/TRIM21	147
BP	GO:0019932	second-messenger-mediated signaling	145/6503	314/18903	9.1189e-06	0.00035574	0.000275805	RGN/TBXA2R/NPR2/NPR1/CAMTA1/IRAG1/DMPK/BHLHA15/INPP5A/AQP1/CACNA1C/ITPR3/CALM3/CAP2/PPP3CA/SYK/CD4/PTK2B/SAMD14/DMTN/LAT2/HRH1/PDE3A/PRKG1/DMD/ITPR1/PDE5A/AKAP6/PPP3R1/JPT2/MYOZ2/RYR2/GIPR/CDH13/NDNF/STIMATE/HRC/ADCY2/CLEC7A/ATP1A2/PLCE1/BST1/CAMK2D/PLCG2/TMEM38A/PLN/PTBP1/GUCY1B1/ACKR4/TMEM38B/PDK2/CCL4/PTPRJ/CASQ1/CD3E/SLA2/TMBIM4/APLNR/GUCY1A1/TBC1D10C/LPAR1/P2RY11/UBE2B/BTK/PPP2R1A/CXCR4/CDC34/MYOZ1/RASD2/THBS1/ZAP70/SGCD/CXCR3/RCAN3/NOS1AP/RCAN2/AHR/CCR5/PTPRC/LMCD1/EGFR/ITPR2/NCALD/CX3CR1/XCR1/TRPM2/CCL3/PRKACA/AGT/FIS1/NFATC4/FKBP1B/CCR6/PLEK/OPRL1/NOS3/SULT1A4/FHL2/ATF1/CXCR5/CD36/ACKR2/NFATC1/CALM1/CASQ2/ATP2B4/P2RX7/SPHK1/CBS/LOC102724560/NR5A2/RNF157/CCR4/MAPK7/EIF2AK3/CXCR6/ATP1B1/NFATC3/CALM2/DDAH2/FCGR3A/IGF1/CD22/CCR1/CHP1/PDE9A/PDPK1/ADCY1/CCR10/GNAI1/TRAT1/CCR2/ZMPSTE24/ADORA2B/CCR7/PDE7A/TNF/NRG1/PRNP/NFATC2/CAP1/ADA/SLC24A4/P2RY12/P2RX5	145
BP	GO:0010934	macrophage cytokine production	26/6503	37/18903	9.14132e-06	0.00035574	0.000275805	CD74/LAPTM5/PLCG2/UBE2J1/TWIST1/SEMA7A/MAPKAPK2/PYCARD/WNT5A/SPON2/MYD88/CD36/CARD9/P2RX7/LILRB1/NLRX1/TLR7/CUEDC2/TGFB1/SIRT1/PRG2/TGFB2/RIPK2/NOD2/IRAK3/NOD1	26
BP	GO:0010935	regulation of macrophage cytokine production	26/6503	37/18903	9.14132e-06	0.00035574	0.000275805	CD74/LAPTM5/PLCG2/UBE2J1/TWIST1/SEMA7A/MAPKAPK2/PYCARD/WNT5A/SPON2/MYD88/CD36/CARD9/P2RX7/LILRB1/NLRX1/TLR7/CUEDC2/TGFB1/SIRT1/PRG2/TGFB2/RIPK2/NOD2/IRAK3/NOD1	26
BP	GO:0019884	antigen processing and presentation of exogenous antigen	32/6503	49/18903	9.80237e-06	0.000379181	0.000293978	B2M/CD74/HLA-DMA/HLA-E/HLA-A/HLA-DPB1/HLA-DPA1/DNM2/MFSD6/HLA-DRA/CD1D/HLA-DOA/HLA-DRB1/TAP1/HLA-DOB/FCGR2B/HLA-DMB/HLA-DQB1/AP3B1/HLA-F/HLA-DQA1/PSME1/TRAF6/CTSS/CD1C/CD1E/FCGR1A/HLA-DRB5/HLA-DQB2/MR1/CLEC4A/FCER1G	32
BP	GO:0010563	negative regulation of phosphorus metabolic process	195/6503	441/18903	9.88427e-06	0.000380074	0.00029467	DBNDD2/RGN/SMAD6/AJUBA/PARK7/PID1/CDK5RAP2/AKT1/PPP1R8/NTRK3/GSTP1/PIP4K2C/PPP1R26/DAB2IP/HSPB1/NIBAN1/CALM3/NUPR1/EMILIN1/RASSF2/CBFA2T3/DVL1/ENSA/SH2B3/NTF3/INPP5J/DMTN/LAX1/TRAF3IP1/SNX25/LRP6/DMD/THY1/LRP5/ARRB2/DUSP19/SH3BP5L/INCA1/PTPN6/QARS1/BOD1/DUSP3/LRRK1/CSK/EPHB2/PPIA/PDGFA/PARD3/LYN/ZBED3/KIRREL1/SFRP2/PTPN2/PPP1R11/GSK3A/SEMA4D/PRKCZ/PRKAG2/PPP1R16B/PAK2/DYNLL1/SWAP70/PPARA/COX11/PTPRJ/CTDSP1/ROCK2/DEPTOR/CD300A/PTPN22/PMEPA1/MLLT1/RGS14/GCKR/DDR2/GPD1L/PPP1R15B/TRIB1/PPP2R1A/TESK1/PWP1/TIPRL/ENG/ANGPT1/PDCD4/STK38/FBXO7/ZFYVE28/MYOCD/NCKAP1L/CDK5RAP3/DTNBP1/PKIG/PDGFB/ENPP1/CDKN2B/PYCARD/PTPRC/SHB/DUSP10/NPRL2/SFN/PSEN1/SOCS3/PTPA/NCOR1/DUSP7/AGT/FIS1/DBNDD1/FKBP1B/PIK3IP1/PLEK/TNFAIP3/FBP1/SIRPA/ADORA2A/RGS2/ZGPAT/CEP85/ADARB1/HNRNPU/IRS2/PLEC/MACROH2A1/HYAL2/STAP1/DUSP6/HHEX/GNAI2/PKN1/SPRED1/PARP1/CALM1/PLPP3/SAMSN1/RASIP1/YWHAB/RUBCN/MYADM/SMYD3/GGNBP2/IBTK/SPRY1/DUSP22/RB1/PKIA/PTPN1/LILRB4/GIT1/TRIB2/SPRY4/PIP4K2B/WWTR1/SOCS1/PARP14/CALM2/GSKIP/CTDSPL/CHP1/CORO1C/TGFB1/FKBP8/CHORDC1/PDPK1/SIRT1/CDKN1C/EPHA1/TSG101/TGFB2/PPP1R35/MIDN/TRIM27/GNAQ/PPP1R15A/FLCN/IPO5/HIPK3/C9orf72/SMCR8/PRKAR2A/PPM1F/WARS1/ABL1/TNF/PLGLB2/PRNP/BDKRB1/HEG1/IRAK3/CEACAM1/ZNF675/ADAR/CD109/CEBPA	195
BP	GO:0050868	negative regulation of T cell activation	68/6503	128/18903	9.9794e-06	0.000381461	0.000295746	CD74/ERBB2/DLG5/LAX1/VSIR/PDE5A/PTPN6/DUSP3/ZBTB7B/TWSG1/RUNX3/LAPTM5/RUNX1/TNFRSF14/HLA-DRB1/CBFB/TNFRSF21/SPN/MDK/PTPN2/LAG3/FCGR2B/CD300A/LGALS9/PTPN22/CD86/JAK3/LRRC32/PELI1/RC3H1/NCKAP1L/FGL2/ZC3H8/ARG2/ADORA2A/PAWR/FOXP3/MARCHF7/TBX21/MAD1L1/TSPAN32/NRARP/LILRB1/IRF1/DUSP22/LILRB2/CEBPB/LILRB4/SDC4/TIGIT/PAG1/IL4R/HLX/SOCS1/TNFSF18/TNFSF4/IL4I1/CRTAM/PLA2G2D/CTLA4/GLMN/LOXL3/HAVCR2/SCRIB/PRNP/CEACAM1/GLI3/RIPOR2	68
BP	GO:0002429	immune response-activating cell surface receptor signaling pathway	144/6503	312/18903	1.0115e-05	0.000382123	0.000296259	EIF2B2/THEMIS2/MYO1G/HLA-A/SRC/VAV1/SYK/HRAS/CD79A/PRKD2/BTN2A1/PRKCH/HLA-DPB1/LAX1/EIF2B4/CMTM3/LCP2/LAT2/IGLL5/GPLD1/CD8A/LIME1/THY1/CD38/CD47/PTPN6/CACNB3/DUSP3/CSK/PLCL2/LAPTM5/LYN/HLA-DRB1/CLEC7A/FCHO1/TNFRSF21/PLCG2/BCAR1/PTPN2/KCNN4/GATA3/EIF2B3/FCGR2B/NFKBID/LIMK1/PAK2/PIK3CD/BTN3A3/INPP5D/BTN3A1/FYB1/FYN/PTPRJ/CD3E/SLA2/BLNK/STOML2/NECTIN2/ELF1/CD300A/PTPN22/SKAP1/ICOSLG/BTK/BTN3A2/HLA-DQB1/PAK3/KLHL6/C5AR1/C5AR2/RC3H1/LPXN/ZAP70/NCKAP1L/CD79B/BCL2/PLPP4/CARD11/NFAM1/PLD2/CD8B/PTPRC/SHB/CD247/PSEN1/DENND1B/CD19/DGKZ/MNDA/UBASH3A/CD3G/LCK/TRAF6/EIF2B1/PDE4B/PTK2/NFKBIZ/PAWR/FOXP3/CD3D/KHDRBS1/STAP1/PRKCB/THEMIS/ERMAP/BCL10/TYROBP/PVRIG/SPG21/DUSP22/VAV3/CD28/PHPT1/LILRB4/HCK/FCN3/CD22/BTNL9/EZR/BLK/KLRK1/KLRC4-KLRK1/GPS2/PRAM1/TRAT1/CTLA4/BAG6/FPR3/RIPK2/SH2D1A/SLC39A10/CCR7/NCR3/ABL1/CD226/FGR/PRNP/NFATC2/CEACAM1/UBE2N/TESPA1/FCER1G/ADA/MALT1	144
BP	GO:0002757	immune response-activating signal transduction	144/6503	312/18903	1.0115e-05	0.000382123	0.000296259	EIF2B2/THEMIS2/MYO1G/HLA-A/SRC/VAV1/SYK/HRAS/CD79A/PRKD2/BTN2A1/PRKCH/HLA-DPB1/LAX1/EIF2B4/CMTM3/LCP2/LAT2/IGLL5/GPLD1/CD8A/LIME1/THY1/CD38/CD47/PTPN6/CACNB3/DUSP3/CSK/PLCL2/LAPTM5/LYN/HLA-DRB1/CLEC7A/FCHO1/TNFRSF21/PLCG2/BCAR1/PTPN2/KCNN4/GATA3/EIF2B3/FCGR2B/NFKBID/LIMK1/PAK2/PIK3CD/BTN3A3/INPP5D/BTN3A1/FYB1/FYN/PTPRJ/CD3E/SLA2/BLNK/STOML2/NECTIN2/ELF1/CD300A/PTPN22/SKAP1/ICOSLG/BTK/BTN3A2/HLA-DQB1/PAK3/KLHL6/C5AR1/C5AR2/RC3H1/LPXN/ZAP70/NCKAP1L/CD79B/BCL2/PLPP4/CARD11/NFAM1/PLD2/CD8B/PTPRC/SHB/CD247/PSEN1/DENND1B/CD19/DGKZ/MNDA/UBASH3A/CD3G/LCK/TRAF6/EIF2B1/PDE4B/PTK2/NFKBIZ/PAWR/FOXP3/CD3D/KHDRBS1/STAP1/PRKCB/THEMIS/ERMAP/BCL10/TYROBP/PVRIG/SPG21/DUSP22/VAV3/CD28/PHPT1/LILRB4/HCK/FCN3/CD22/BTNL9/EZR/BLK/KLRK1/KLRC4-KLRK1/GPS2/PRAM1/TRAT1/CTLA4/BAG6/FPR3/RIPK2/SH2D1A/SLC39A10/CCR7/NCR3/ABL1/CD226/FGR/PRNP/NFATC2/CEACAM1/UBE2N/TESPA1/FCER1G/ADA/MALT1	144
BP	GO:2001235	positive regulation of apoptotic signaling pathway	71/6503	135/18903	1.0187e-05	0.000382605	0.000296633	PARK7/NACC2/CRADD/SOD1/DAB2IP/TIMP3/NUPR1/RIPK3/CTNNA1/PPP1CA/HTRA2/BMPR1B/TPD52L1/PEA15/PRKRA/SEPTIN4/MCL1/TNFSF12/EEF1E1/FBXW7/APAF1/PTPN2/PAK2/PLEKHF1/BCL2L11/MAL/CTSH/SKIL/PPP2R1A/TNFSF10/BAD/THBS1/FADD/FBH1/SLC9A3R1/PYCARD/STK3/PTPRC/SFPQ/LCK/AGT/FIS1/NFATC4/CASP2/CTSC/ADORA2A/LTBR/HYAL2/BCL10/RAD9A/STK4/MAPK9/PIAS4/BOK/FAS/TNFRSF12A/MSX1/NGFR/PMAIP1/SIRT1/BID/UBB/PPP2R1B/JAK2/FLCN/RPL26/BECN1/GPER1/TNF/SRPX/RPL11	71
BP	GO:0060070	canonical Wnt signaling pathway	143/6503	310/18903	1.12192e-05	0.000418938	0.000324802	TBX18/LZTS2/SDC1/ILK/KANK1/LGR6/DACT3/NKD1/ZNRF3/IGFBP2/SRC/AMER1/DAB2IP/FAM53B/EXT1/CBY1/FRZB/DVL1/YAP1/BAMBI/PTK7/PPP1CA/WNT10B/CDK14/SFRP4/TCF7L1/DAAM2/LRP6/LRP5/CCDC88C/CDH3/FGF2/DIXDC1/TMEM9/WNT10A/LRRK1/DKK3/PIN1/DISC1/RPS12/RUVBL2/ZBED3/ADGRA2/UBAC2/MDK/CTNNB1/SFRP2/GATA3/RBMS3/GSK3A/PTPRU/PYGO1/TBL1X/BCL9/DAPK3/IGFBP6/TLE6/CSNK1G2/DVL2/EDA/UBE2B/FOXO1/FGF9/WNT5B/NLE1/CSNK1D/TLE4/RSPO1/PYGO2/ANKRD6/BICC1/TLE2/LGR4/TLE3/JRK/INVS/DDX3X/SLC9A3R1/RYK/CDH2/STK3/FOXD1/EGFR/WNT5A/WNT9A/PRICKLE1/PSEN1/WLS/RNF146/WNT2/RBPJ/EDNRA/KPNA1/NR4A2/MCC/CSNK1G3/FZD2/NKD2/LEF1/HHEX/TCF7/CTHRC1/DACT1/NRARP/TMEM88/PPM1B/PLPP3/FRAT1/STK4/AXIN2/SEMA5A/EGR1/KLF4/CAPRIN2/TMEM198/USP8/WWTR1/TLE5/IGFBP4/GSKIP/BTRC/TGFB1/DKK2/TNKS2/GNAQ/OTULIN/NPHP4/SMAD3/WNT2B/PLEKHA4/GPC3/PPM1A/TPBG/COL1A1/FZD8/TMEM170B/OTUD5/EMD/NOTCH1/CTDNEP1/RNF220/GLI3/ZEB2	143
BP	GO:0042326	negative regulation of phosphorylation	171/6503	381/18903	1.22096e-05	0.000451997	0.000350432	DBNDD2/RGN/SMAD6/AJUBA/PARK7/PID1/CDK5RAP2/AKT1/NTRK3/GSTP1/PIP4K2C/DAB2IP/HSPB1/NIBAN1/CALM3/NUPR1/EMILIN1/RASSF2/CBFA2T3/DVL1/SH2B3/NTF3/INPP5J/DMTN/LAX1/TRAF3IP1/SNX25/LRP6/DMD/THY1/LRP5/ARRB2/DUSP19/SH3BP5L/INCA1/PTPN6/QARS1/DUSP3/LRRK1/CSK/EPHB2/PPIA/PARD3/LYN/ZBED3/KIRREL1/SFRP2/PTPN2/SEMA4D/PRKCZ/PRKAG2/PAK2/DYNLL1/PPARA/COX11/PTPRJ/CTDSP1/DEPTOR/CD300A/PTPN22/PMEPA1/MLLT1/RGS14/GCKR/DDR2/GPD1L/PPP1R15B/TRIB1/PPP2R1A/TESK1/PWP1/ENG/ANGPT1/PDCD4/STK38/FBXO7/ZFYVE28/MYOCD/CDK5RAP3/DTNBP1/PKIG/ENPP1/CDKN2B/PYCARD/PTPRC/SHB/DUSP10/NPRL2/SFN/PSEN1/SOCS3/NCOR1/DUSP7/AGT/DBNDD1/PIK3IP1/TNFAIP3/FBP1/SIRPA/ADORA2A/RGS2/ZGPAT/CEP85/ADARB1/HNRNPU/IRS2/PLEC/MACROH2A1/HYAL2/STAP1/DUSP6/HHEX/PKN1/SPRED1/CALM1/PLPP3/SAMSN1/RASIP1/RUBCN/MYADM/SMYD3/GGNBP2/IBTK/SPRY1/DUSP22/RB1/PKIA/PTPN1/LILRB4/GIT1/TRIB2/SPRY4/PIP4K2B/WWTR1/SOCS1/PARP14/CALM2/GSKIP/CTDSPL/CHP1/CORO1C/TGFB1/FKBP8/CHORDC1/PDPK1/SIRT1/CDKN1C/EPHA1/TSG101/MIDN/TRIM27/GNAQ/FLCN/IPO5/HIPK3/C9orf72/SMCR8/PRKAR2A/PPM1F/WARS1/ABL1/PLGLB2/PRNP/BDKRB1/HEG1/IRAK3/CEACAM1/ZNF675/ADAR/CD109/CEBPA	171
BP	GO:0051209	release of sequestered calcium ion into cytosol	66/6503	124/18903	1.2338e-05	0.000451997	0.000350432	JPH2/CYBA/NOL3/FLNA/CACNA1C/ITPR3/CALM3/PTK2B/CX3CL1/JSRP1/LIME1/DMD/THY1/ITPR1/ITGB3/FGF2/AKAP6/PTPN6/RYR2/HRC/LYN/ATP1A2/CAMK2D/PLCG2/TMEM38A/PLN/TMEM38B/CORO1A/CASQ1/APLNR/PRKD1/CCR5/PTPRC/ITPR2/CD19/XCR1/TRPM2/CCL3/PRKACA/LCK/FKBP1B/PKD2/CHD7/TRPC1/CEMIP/SRI/CALM1/CASQ2/DIAPH1/P2RX7/IBTK/RYR3/CALM2/F2R/PDPK1/SELENON/SLC8B1/RASA3/MCOLN3/CCR7/GPER1/ABL1/MCOLN2/GP1BB/BDKRB1/CXCL11	66
BP	GO:0090263	positive regulation of canonical Wnt signaling pathway	59/6503	108/18903	1.23722e-05	0.000451997	0.000350432	ILK/KANK1/LGR6/SRC/AMER1/FAM53B/YAP1/BAMBI/PTK7/WNT10B/SFRP4/DAAM2/CDH3/FGF2/TMEM9/LRRK1/PIN1/RPS12/ZBED3/ADGRA2/SFRP2/TBL1X/DAPK3/CSNK1G2/EDA/UBE2B/FGF9/NLE1/CSNK1D/RSPO1/LGR4/JRK/DDX3X/EGFR/WLS/RNF146/RBPJ/CSNK1G3/HHEX/DACT1/NRARP/PPM1B/FRAT1/SEMA5A/CAPRIN2/TMEM198/USP8/GSKIP/TGFB1/DKK2/TNKS2/SMAD3/PLEKHA4/GPC3/PPM1A/COL1A1/CTDNEP1/RNF220/ZEB2	59
BP	GO:0051146	striated muscle cell differentiation	136/6503	293/18903	1.23844e-05	0.000451997	0.000350432	TBX18/TRIM32/HEY2/AKT1/FBXO22/SDC1/MYL9/LDB3/CSRP2/OBSL1/LMOD1/TMEM119/MYH11/PLPP7/DMPK/BHLHA15/BVES/ASB2/SORBS2/MORF4L2/PPP3CA/CBY1/WDR1/SGCB/BMPR1A/MYEF2/MTLN/WNT10B/GATA6/DOCK2/CCN3/XBP1/CFL2/TPM1/ARRB2/TMOD1/AKAP6/POPDC2/PIEZO1/MYOZ2/CSRP1/GDF15/SORT1/FLOT1/EHD2/FHOD3/GSK3A/MYORG/ALPK3/RGS4/CAV2/FLNC/PPARA/CASQ1/TANC1/PGM5/SRF/ITGB1/BCL9/CD53/MYH9/KRAS/MYOZ1/AKAP13/G6PD/SIK1/MYO18B/CFLAR/MYOCD/SGCD/MTPN/BCL2/TMOD3/ACVR1/SMAD4/CDH2/ADPRHL1/ACTC1/HDAC5/IGFBP5/AGT/RBPJ/ACTN2/RGS2/TCAP/HNRNPU/ADAMTS15/FHL2/SMO/KDM6B/PLEC/STAC3/TOMM70/WT1/ANKRD23/NIBAN2/SMYD3/PI16/RB1/BHLHE41/HOPX/JAM2/EZH2/ADGRB3/ALPK2/IL4R/IGF1/GPX1/RBM24/TGFB1/CYP26B1/ATP11A/DOCK1/MSX1/SELENON/CAPN2/TMOD2/CNTNAP1/ADAM12/ZMPSTE24/CACNA1H/NEBL/PTGFRN/IGF2/RBM38/DYRK1B/KLF5/NRG1/NOTCH1/CXADR/NFATC2/SPG11/PLD3/RIPOR2/MAMSTR/PARP2	136
BP	GO:0033059	cellular pigmentation	39/6503	64/18903	1.27131e-05	0.000458808	0.000355713	ABCB6/SNAPIN/BBS7/ARL6/SHROOM3/RAB17/ANKRD27/CDH3/AP1B1/DCTN1/KIF13A/TRAPPC6A/RAB38/AP3B1/BLOC1S6/DCTN2/HPS6/DTNBP1/BCL2/BLOC1S2/CD63/AP3M1/BBS4/RAB1A/RAB11B/BBS5/MREG/BLOC1S5/BACE2/AP1S2/LYST/RAB32/MYO5A/AP3S2/RAB11A/MKKS/ZEB2/BLOC1S3/AP1S3	39
BP	GO:0048002	antigen processing and presentation of peptide antigen	39/6503	64/18903	1.27131e-05	0.000458808	0.000355713	HLA-B/B2M/CD74/HLA-DMA/HLA-E/HLA-A/TAPBP/HLA-C/HLA-DPB1/HLA-DPA1/DNM2/MFSD6/HLA-DRA/TAPBPL/ACE/MARCHF8/HLA-DOA/HLA-DRB1/TAP1/HLA-DOB/FCGR2B/HLA-DMB/HLA-DQB1/HLA-F/HLA-DQA1/PYCARD/TRAF6/CTSS/ERAP1/SAR1B/ABCB9/SLC11A1/FCGR1A/HLA-DRB5/HLA-DQB2/MR1/MARCHF1/CLEC4A/FCER1G	39
BP	GO:0045936	negative regulation of phosphate metabolic process	194/6503	440/18903	1.29064e-05	0.000463196	0.000359115	DBNDD2/RGN/SMAD6/AJUBA/PARK7/PID1/CDK5RAP2/AKT1/PPP1R8/NTRK3/GSTP1/PIP4K2C/PPP1R26/DAB2IP/HSPB1/NIBAN1/CALM3/NUPR1/EMILIN1/RASSF2/CBFA2T3/DVL1/ENSA/SH2B3/NTF3/INPP5J/DMTN/LAX1/TRAF3IP1/SNX25/LRP6/DMD/THY1/LRP5/ARRB2/DUSP19/SH3BP5L/INCA1/PTPN6/QARS1/BOD1/DUSP3/LRRK1/CSK/EPHB2/PPIA/PDGFA/PARD3/LYN/ZBED3/KIRREL1/SFRP2/PTPN2/PPP1R11/SEMA4D/PRKCZ/PRKAG2/PPP1R16B/PAK2/DYNLL1/SWAP70/PPARA/COX11/PTPRJ/CTDSP1/ROCK2/DEPTOR/CD300A/PTPN22/PMEPA1/MLLT1/RGS14/GCKR/DDR2/GPD1L/PPP1R15B/TRIB1/PPP2R1A/TESK1/PWP1/TIPRL/ENG/ANGPT1/PDCD4/STK38/FBXO7/ZFYVE28/MYOCD/NCKAP1L/CDK5RAP3/DTNBP1/PKIG/PDGFB/ENPP1/CDKN2B/PYCARD/PTPRC/SHB/DUSP10/NPRL2/SFN/PSEN1/SOCS3/PTPA/NCOR1/DUSP7/AGT/FIS1/DBNDD1/FKBP1B/PIK3IP1/PLEK/TNFAIP3/FBP1/SIRPA/ADORA2A/RGS2/ZGPAT/CEP85/ADARB1/HNRNPU/IRS2/PLEC/MACROH2A1/HYAL2/STAP1/DUSP6/HHEX/GNAI2/PKN1/SPRED1/PARP1/CALM1/PLPP3/SAMSN1/RASIP1/YWHAB/RUBCN/MYADM/SMYD3/GGNBP2/IBTK/SPRY1/DUSP22/RB1/PKIA/PTPN1/LILRB4/GIT1/TRIB2/SPRY4/PIP4K2B/WWTR1/SOCS1/PARP14/CALM2/GSKIP/CTDSPL/CHP1/CORO1C/TGFB1/FKBP8/CHORDC1/PDPK1/SIRT1/CDKN1C/EPHA1/TSG101/TGFB2/PPP1R35/MIDN/TRIM27/GNAQ/PPP1R15A/FLCN/IPO5/HIPK3/C9orf72/SMCR8/PRKAR2A/PPM1F/WARS1/ABL1/TNF/PLGLB2/PRNP/BDKRB1/HEG1/IRAK3/CEACAM1/ZNF675/ADAR/CD109/CEBPA	194
BP	GO:0002768	immune response-regulating cell surface receptor signaling pathway	155/6503	341/18903	1.33653e-05	0.000477017	0.00036983	EIF2B2/THEMIS2/MYO1G/HLA-A/SRC/VAV1/SYK/HRAS/CD79A/PRKD2/BTN2A1/PRKCH/HLA-DPB1/LAX1/EIF2B4/CMTM3/LCP2/LAT2/IGLL5/GPLD1/CD8A/LIME1/THY1/CD38/CD47/PTPN6/CACNB3/DUSP3/CSK/PLCL2/LAPTM5/LYN/HLA-DRB1/CLEC7A/FCHO1/TNFRSF21/PLCG2/BCAR1/PTPN2/KCNN4/GATA3/EIF2B3/FCGR2B/NFKBID/LIMK1/PAK2/PIK3CD/BTN3A3/INPP5D/BTN3A1/FYB1/FYN/PTPRJ/CD3E/SLA2/BLNK/STOML2/NECTIN2/ELF1/CD300A/PTPN22/SKAP1/ICOSLG/BTK/BTN3A2/HLA-DQB1/PAK3/KLHL6/C5AR1/C5AR2/RC3H1/LPXN/ZAP70/NCKAP1L/CD79B/BCL2/PLPP4/CARD11/NFAM1/PLD2/CD8B/PTPRC/SHB/CD247/PSEN1/DENND1B/CD19/DGKZ/PRKCQ/MNDA/UBASH3A/MAP3K1/CD3G/LCK/TRAF6/EIF2B1/PDE4B/PTK2/CD24/NFKBIZ/PAWR/FOXP3/CD3D/KHDRBS1/STAP1/PRKCB/THEMIS/ERMAP/BCL10/TYROBP/PVRIG/LILRB1/SPG21/MAPK9/DUSP22/VAV3/CD28/LILRB2/PHPT1/LILRB4/HCK/FCGR1A/FCN3/FCGR3A/CD22/BTNL9/EZR/BLK/KLRK1/KLRC4-KLRK1/GPS2/PRAM1/FCGR1BP/TRAT1/CTLA4/BAG6/FPR3/RIPK2/SH2D1A/SLC39A10/CCR7/NCR3/ABL1/CD226/MAPK10/FGR/PRNP/FER/NFATC2/CEACAM1/UBE2N/TESPA1/FCER1G/ADA/MALT1	155
BP	GO:0090382	phagosome maturation	21/6503	28/18903	1.34885e-05	0.000477252	0.000370012	RAB34/CORO1A/RAB14/VIPAS39/RAB38/TMEM175/SYT11/SLAMF8/TCIRG1/SYT7/MREG/P2RX7/RAB7B/RAB31/PLA2G5/ARL8B/RAB32/CLN3/RAB43/SPG11/SRPX	21
BP	GO:0051348	negative regulation of transferase activity	129/6503	276/18903	1.35197e-05	0.000477252	0.000370012	DBNDD2/RGN/AJUBA/PARK7/CDK5RAP2/AKT1/GSTP1/PIP4K2C/SRC/DAB2IP/HSPB1/DVL1/SH2B3/LAX1/BAG2/LRP6/THY1/LRP5/DUSP19/SH3BP5L/INCA1/PTPN6/QARS1/DUSP3/CSK/EPHB2/PPIA/LYN/SFRP2/PTPN2/GSK3A/PRKAG2/LIMK1/PAK2/COX11/PTPRJ/DEPTOR/CD300A/PTPN22/MLLT1/RGS14/GCKR/DDR2/TRIB1/TESK1/PDCD4/STK38/FBXO7/ZFYVE28/MYOCD/CDK5RAP3/DTNBP1/PKIG/PIF1/CDKN2B/PYCARD/PTPRC/SHB/DUSP10/NPRL2/SFN/PSEN1/DUSP7/AGT/RPS20/DBNDD1/PIK3IP1/PINX1/TNFAIP3/ADORA2A/RGS2/ZGPAT/CEP85/ADARB1/HNRNPU/IRS2/PLEC/MACROH2A1/HYAL2/HHEX/PKN1/SPRED1/RASIP1/RUBCN/SMYD3/GGNBP2/IBTK/SPRY1/DUSP22/RB1/PKIA/PHPT1/RPL23/PTPN1/LILRB4/TRIB2/SPRY4/PIP4K2B/WWTR1/GSKIP/CHP1/CORO1C/CHORDC1/PDPK1/SIRT1/CDKN1C/EPHA1/TSG101/MIDN/TRIM27/GNAQ/CDC20/IPO5/HIPK3/SMCR8/PRKAR2A/PPM1F/WARS1/ABL1/ZFP36/PLGLB2/RPS15/HEG1/IRAK3/CEACAM1/ZNF675/ADAR/RPL11/CEBPA	129
BP	GO:0030010	establishment of cell polarity	77/6503	150/18903	1.39615e-05	0.00049017	0.000380027	FEZ1/CDK5RAP2/KANK1/PLEKHG3/PKD1/UST/CYRIB/AMOTL1/ZW10/PTK2B/NSFL1C/MAP1B/BRSK1/PTK7/RAP1B/ARF6/MPP7/DOCK2/TTC8/CYTH1/DOCK8/FGF13/MCPH1/FAM89B/JAM3/DCTN1/PARD3/PATJ/CORO7/SH3BP1/GATA3/PRKCZ/OPHN1/GPSM1/MAP4/ITGB1/ROCK2/MYO9A/LLGL2/MYH9/IGF1R/BCAS3/FRMD4B/SYNE4/SLC9A3R1/CDH5/CDC42/NDC80/WNT5A/LLGL1/KAT5/TCIRG1/SIPA1L3/PTK2/RAB10/FOXF1/FSCN1/FBF1/KIF26B/SPAG5/SPRY1/GSN/KIF20B/ALPK2/CRTAM/CYP26B1/GOLPH3/FBXW11/CLASP1/SDCCAG8/WDPCP/AMOT/CCR7/ABL1/SCRIB/RIPOR2/GPSM2	77
BP	GO:1903829	positive regulation of protein localization	198/6503	451/18903	1.45977e-05	0.000509738	0.000395198	ITGA3/UNC13B/GCK/PARK7/APBB1/AKT1/ERBB2/PFKM/SAE1/CCT7/MIEF2/MYH10/SRC/MGAT3/FLNA/CAMK1/ANO1/MEAK7/STAC/DVL1/YAP1/CNPY4/HRAS/LRRC8A/PRKCH/HTRA2/ARF6/HCLS1/PSMD9/GPR68/NPTN/GPLD1/SORBS1/STAC2/CD38/FERMT2/ANG/SQSTM1/EPHB2/GIPR/PPIA/RAC2/CCT3/HLA-DRB1/FBXW7/ABCA7/SNX33/CLSTN3/BMP6/ZPR1/ZFAND1/KCNN4/ITGB2/GSK3A/PRKCZ/SERP1/ADAM8/FYN/ITGB1/CD2AP/ROCK2/PDCD5/MYOM1/EDEM1/DDRGK1/GPD1L/PRKD1/SLC5A3/ERGIC3/TESK1/RAB38/ITGAM/GAS8/BAD/CCT5/KAT7/PPID/UBL5/HSPA1L/PECAM1/BCAS3/RANGRF/CD33/PLS1/CDK5RAP3/B3GAT3/EDEM2/MMP24-AS1-EDEM2/NR1H2/NDC80/ARHGEF5/EGFR/SYT11/CD247/WNT5A/SFN/PSEN1/OSBP/WLS/VEGFC/STX4/TRIM8/ZIC1/ABCG1/TRPM2/PRKACA/UBE2L3/NMT1/FIS1/PLK3/OXCT1/PRKAA2/PINX1/ADORA2A/TPR/DMAP1/IRS2/PYHIN1/CCDC88A/SMO/STAC3/MFF/HYAL2/NKD2/ERBB4/TMEM30B/CEMIP/SRI/TOMM70/TM9SF4/PARP1/TYROBP/EPB41L2/ICE1/SAR1B/ATP2B4/P2RX7/ATP2C1/TLR2/MYO1C/CLIP3/CORO2B/EIF2AK3/TOMM7/KIF20B/DOC2B/UBE2D3/GHRL/PIK3R2/PINK1/WWTR1/CDH1/GZMB/GLUL/IGF1/EXOC1/GOLPH3L/CHP1/CCT8/TGFB1/EZR/GOLPH3/BLK/RHOG/PDPK1/NGFR/GPR137B/GNAI1/TSG101/TGFB2/ECT2/TMEM35A/C1QTNF3/EPHA3/SMAD3/JAK2/IPO5/SEC24A/PPM1A/USP36/GPER1/VPS28/TNF/CCT6A/CLN3/CENPJ/EMD/EPB41/MCRS1/MESD/PRNP/RPH3AL/ABHD17A/MARK4/GLI3/GPSM2/GLUD1/GAS6	198
BP	GO:0070302	regulation of stress-activated protein kinase signaling cascade	97/6503	198/18903	1.50535e-05	0.000522826	0.000405346	EDA2R/GSTP1/SH3RF2/CD27/DAB2IP/RASSF2/SH3RF3/HRAS/PTK2B/TPD52L1/HAND2/DUSP19/DIXDC1/QARS1/DUSP3/MAP3K5/PPIA/LYN/MDFIC/CRACR2A/MAP3K11/APP/SFRP2/COPS5/FCGR2B/TNFRSF19/RNF13/IGFBP6/PTPN22/NCF1/SPI1/FOXO1/PER1/SDCBP/PDCD4/SCIMP/IGF1R/ANKRD6/MBIP/TAOK3/PRDX1/MAPK8IP3/PYCARD/STK3/EGFR/DUSP10/WNT5A/MINK1/MECOM/NCOR1/TRAF6/TRAF3/MYD88/SIRPA/STK25/NBR1/NAIP/LTBR/RASGRP1/MAP3K3/MID1/DACT1/CARD9/SH3RF1/PRMT1/SPHK1/RELL1/DUSP22/MAP4K2/MAPKBP1/MAP3K10/FAS/MAPK3/PINK1/PHLPP1/EZR/SLAMF1/GPS2/TGFB2/RIPK2/ZMPSTE24/UNC5CL/HIPK3/ZMYND11/FLT4/CCR7/STK39/TNF/MAP3K4/NOD2/MTURN/ZNF675/SEMA4C/TRAF1/GADD45G/NOD1/TIRAP	97
BP	GO:0070507	regulation of microtubule cytoskeleton organization	79/6503	155/18903	1.52279e-05	0.000526056	0.00040785	CDK5RAP2/BMERB1/CEP70/MPDZ/EFNA5/CLIP1/PKD1/ARL2/CDK2AP2/MAP1B/PRUNE1/CHMP3/INPP5J/TRAF3IP1/CHMP4C/FGF13/TPPP/SLAIN1/DIXDC1/MAP6/DCTN1/PATJ/TACC3/TTBK2/FKBP4/CKAP5/CHMP4B/MAP2/CHMP4A/SLAIN2/ATAT1/HDGFL3/AKAP9/RANGRF/EML2/MAPRE2/CHMP2A/SPAST/CKAP2/CDH5/MAP6D1/NAV3/RASSF1/PSRC1/CCSAP/PRKAA2/TBCD/TPR/HNRNPU/SKA2/MAPRE3/ARHGEF2/MAP9/MID1/RAE1/TRIM36/STMN1/CLIP3/SPAG5/FES/RASSF7/GIT1/FAM107A/DRG1/RNF4/CLTC/STMN3/GNAI1/CLASP1/PDE4DIP/EPHA3/CLASP2/MID1IP1/ABL1/CHMP1B/CENPJ/GPSM2/MAPK15/SENP6	79
BP	GO:0032102	negative regulation of response to external stimulus	192/6503	436/18903	1.56241e-05	0.000535111	0.00041487	HLA-B/GSTP1/BANF1/HLA-E/SOD1/HLA-A/SEC14L1/SRC/SEMA3E/ALOX5/RHBDF2/C1QTNF1/SYK/DVL1/SMPDL3B/RGMA/MKRN2/SH2B3/PTGIS/SEMA4F/TRAF3IP1/CX3CL1/CCN3/A2M/PRKG1/SEMA4A/SIGIRR/ARRB2/FGF2/YTHDF2/MVK/TKFC/TNFRSF1B/DUSP3/PDGFA/LYN/AOAH/HLA-DRB1/MDK/ILRUN/SAMHD1/PTPN2/GATA3/FCGR2B/SEMA6D/SEMA4D/KLKB1/FYN/PPARA/NLRC5/SPP1/SEMA3C/RNF125/LGALS9/PTGER4/PSMA1/CASK/ST6GAL1/SHARPIN/WFDC1/ADORA1/TRIB1/CARD8/RNF26/IFI16/SEMA7A/SEMA4G/MMP28/SEMA3G/MYOZ1/USF1/C5AR2/PLAUR/GRN/PROS1/MICA/PCBP2/ROBO2/NLRC3/THBS1/HLA-F/FGL2/SEMA3D/NLRP3/SERPINF1/AIF1/PDGFB/RYK/USP15/FAP/CDH5/NR1H2/PSMB4/PTPRC/SERPINB9/DUSP10/SYT11/WNT5A/NENF/NPY5R/SOCS3/ARG2/NRP1/NFKBIL1/SLAMF8/RIOK3/BBS4/TNFAIP3/SIRPA/NOS3/ADORA2A/FOXP3/FAM3A/STAT2/NBL1/MICOS10-NBL1/DPP4/FOXF1/STAP1/TTLL12/PPM1B/TNFRSF1A/PARP1/SEMA6B/LILRB1/SERPINE2/CERS2/RIN3/CORO1B/RTN4RL1/MAPK7/MMP12/RB1/NLRX1/C5/SEMA5A/MAPKBP1/CST7/GIT1/CNR2/KLF4/HCK/GHRL/NT5E/UFD1/PARP14/IGF1/GPX1/BACE1/TAFA5/NR1D2/KLRK1/KLRC4-KLRK1/GPS2/SERPING1/PLXNA3/EPHA4/CLASP1/C1QTNF3/CD200/OTULIN/LYAR/SMAD3/CLASP2/CARD16/NLRP6/SEMA5B/GPER1/TNF/ZFP36/FGR/HAVCR2/BCR/NOD2/NOTCH1/CD96/VTN/MKKS/METTL3/NMI/PLAU/SIGLEC10/NR1D1/IRAK3/CEACAM1/ADA/FNDC4/SEMA4C/ADAR/LTF/CD109/TRIM21	192
BP	GO:0072678	T cell migration	43/6503	73/18903	1.56557e-05	0.000535111	0.00041487	MYO1G/ITGB7/RIPK3/IL27RA/DOCK8/XG/CCL5/ITGB3/F11R/ITGAL/TNFRSF14/APP/SPN/CXCL16/ADAM17/PIK3CD/ADAM8/CORO1A/ZAP70/FADD/AIF1/PYCARD/WNT5A/ITGA4/CCL3/CCR6/PIK3CG/CXCL12/GPR183/PLEC/S1PR1/CD99/CD99L2/ADAM10/ECM1/CCR2/CD200/ABL1/STK39/SPNS2/RIPOR2/LRCH1/CXCL11	43
BP	GO:0046328	regulation of JNK cascade	73/6503	141/18903	1.57757e-05	0.000536374	0.000415849	EDA2R/GSTP1/SH3RF2/CD27/DAB2IP/RASSF2/SH3RF3/HRAS/PTK2B/TPD52L1/DUSP19/DIXDC1/DUSP3/MAP3K5/MDFIC/CRACR2A/MAP3K11/APP/SFRP2/COPS5/FCGR2B/TNFRSF19/PTPN22/NCF1/PER1/SDCBP/PDCD4/IGF1R/ANKRD6/MBIP/TAOK3/MAPK8IP3/PYCARD/STK3/EGFR/DUSP10/WNT5A/MINK1/MECOM/NCOR1/TRAF6/TRAF3/MYD88/SIRPA/NAIP/LTBR/RASGRP1/DACT1/CARD9/SH3RF1/PRMT1/DUSP22/MAP4K2/MAPKBP1/MAP3K10/PINK1/PHLPP1/SLAMF1/GPS2/RIPK2/UNC5CL/HIPK3/ZMYND11/FLT4/CCR7/TNF/NOD2/MTURN/ZNF675/TRAF1/GADD45G/NOD1/TIRAP	73
BP	GO:0051235	maintenance of location	155/6503	342/18903	1.62172e-05	0.000548499	0.00042525	GRIK5/JPH2/CYBA/NOL3/PARK7/AKT1/LTBP1/SUN2/SKP1/CPS1/FLNA/PKD1/CACNA1C/ITPR3/SLC25A23/CALM3/TMSB10/FITM2/CD4/PTK2B/ARL2/TMSB15B/LOC122394733/MTLN/ATP7B/CX3CL1/JSRP1/LIME1/SLC30A3/DMD/THY1/DBN1/POLR2M/ITPR1/ITGB3/FGF2/COX17/NRROS/AKAP6/PTPN6/RYR2/HRC/LYN/FBXW7/ATP1A2/LMAN1/CAMK2D/PLCG2/TMEM38A/PLN/VPS13D/TMSB15A/PTPN2/SYNE1/TMEM38B/CORO1A/PPARA/CASQ1/TMSB4X/SLC30A7/HK1/BARD1/APLNR/SPOUT1/SCARB1/PRKD1/LDAF1/ARL2BP/OS9/AKAP9/CDS2/PLIN3/GAA/ENPP1/HEXA/NR1H2/CCR5/PTPRC/ITPR2/PSEN1/CD19/XCR1/ABCG1/TRPM2/CCL3/PRKACA/LCK/LDAH/BBS4/FKBP1B/PKD2/CHD7/VPS13C/SRGN/TRPC1/HNRNPU/RNF213/CCDC88A/NBL1/MICOS10-NBL1/BSCL2/VPS13A/CES1/OSBPL8/CD36/MSR1/GM2A/TTC39B/CEMIP/SRI/CALM1/CASQ2/DIAPH1/P2RX7/YWHAB/ZFYVE1/IKBKE/IBTK/GSN/KEAP1/NFKBIE/ABCA1/RYR3/PINK1/CALM2/FCER2/F2R/C3/GOLPH3/UVRAG/PDPK1/ANXA6/SELENON/SIRT1/SLC8B1/RASA3/MCOLN3/NFKBIA/NFKBIB/TAF8/CCR7/HSPA5/GPER1/ABL1/TNF/HILPDA/TAF3/MCOLN2/GP1BB/TWF2/KDELR2/BDKRB1/FBN1/GPSM2/CXCL11	155
BP	GO:0016032	viral process	186/6503	421/18903	1.66629e-05	0.000560637	0.000434661	TRIM32/CD74/PSMC3/BANF1/SELPLG/TRIM5/ITGB7/CTBP2/SIVA1/LGALS1/NFIA/VAPB/SNF8/CD4/SPCS1/CSF1R/WWP2/CHMP3/FBXL2/PABPC1/FUT8/GRK2/PAIP1/CHMP4C/IFITM3/CCL5/CDHR3/CLDN1/MAN1B1/ITGB3/F11R/PVR/ITGB5/VPS37A/JPT2/PPIA/RAD23A/MGAT4A/TNFRSF14/CIITA/PHB1/ZNF502/HLA-DRB1/MDFIC/GFI1/APOBEC3C/DAG1/EPS15/HCFC2/GSK3A/NEDD4/PTBP1/APOBEC3G/CCL4/CAV2/PPARA/CHMP4B/ST3GAL3/VAMP8/MORC2/ITGB1/PPIE/SPCS3/NECTIN2/LGALS9/CHMP4A/LRRC15/ST6GAL1/CD86/ZC3HAV1/SCARB1/CXCR4/ISG20/IFI16/BCL2L1/KPNA6/CLEC5A/PPID/USF1/MGAT1/PCBP2/HTATSF1/TRIM68/FMR1/CHMP2A/CCNK/SLC20A2/RAB1B/APOBEC3D/BSG/BCL2/DDX3X/VPS37D/EDEM2/MMP24-AS1-EDEM2/RNASEK/CCR5/ATG16L2/EGFR/VPS37C/TMEM250/LAMP3/TRIM8/ATG16L1/NRP1/EIF2AK4/CCL3/TRIM14/SNX3/RESF1/TRIM6/GALNT1/RAB1A/ANPEP/RSF1/VPS37B/CH25H/ZDHHC20/IFITM2/ADARB1/TASOR/IFITM1/DPP4/APOBEC3H/HYAL2/TNFRSF4/LEF1/MGAT2/TRIM26/DEK/PRMT1/MID2/NR5A2/MRC1/ILF3/CALCOCO2/GSN/CD28/ARL8B/SMARCB1/FAM111A/CXCR6/TBC1D20/FCN3/USP6NL/KPNA2/DDX6/PARP16/SLAMF1/EIF3F/UVRAG/PARP10/MAN2A1/IFI27/NECTIN4/TSG101/ZNF639/ZBED1/TRIM27/CSDE1/BST2/TOP2A/ST6GALNAC2/SLC1A5/PIK3C3/VPS18/CTSB/IRF7/STAT1/LY6E/MVB12B/VPS28/TNF/NUCKS1/ZFP36/CHMP1B/RAB43/NOTCH1/CXADR/PC/GAS6/ADAR/ITGA5/LTF/TRIM21/EIF3D	186
BP	GO:0002718	regulation of cytokine production involved in immune response	63/6503	118/18903	1.69506e-05	0.000565393	0.000438348	B2M/CD74/HLA-E/HLA-A/SYK/SASH3/DDX1/TNFRSF1B/LAPTM5/TNFRSF14/SPHK2/CLEC7A/PLCG2/GATA3/PRKCZ/UBE2J1/TWIST1/HK1/JAK3/BTK/SEMA7A/SLC7A5/MAPKAPK2/ANGPT1/SCIMP/HLA-F/IL18/NLRP3/PYCARD/WNT5A/DENND1B/TRAF6/SPON2/TRIM6/MYD88/FOXP3/TBX21/CD36/CARD9/BCL10/P2RX7/LILRB1/NLRX1/TLR7/LILRB4/CUEDC2/TNFSF4/TGFB1/TRIL/SLAMF1/SIRT1/PRG2/CCR2/TGFB2/RIPK2/BST2/CD226/TNF/NOD2/CD96/IRAK3/MALT1/NOD1	63
BP	GO:0001701	in utero embryonic development	175/6503	393/18903	1.69793e-05	0.000565393	0.000438348	AR/ETNK2/HEY2/AKT1/ADCY9/PLCD3/OCRL/PELO/PKD1/FOXC1/PRDM1/MFNG/YAP1/BMPR1A/FUT8/ZNF568/CMTM3/GATA6/EPB41L5/CUL3/SPINT2/DBN1/CMIP/HAND2/HM13/KIFBP/CCM2/OTUD7B/ALS2/TENT5C/APBA2/SBDS/C1orf43/CTNNB1/ZPR1/GATA3/ANKS6/NSRP1/BCL2L11/ACTL6A/NSDHL/SRF/ITGB1/TWIST1/ENDOG/SPINT1/SLC39A1/UBE2B/SKIL/BCL2L1/RBBP6/MYH9/ANGPT1/NLE1/RRP7A/MGAT1/DHX35/PCGF2/PTH1R/MYO18B/CCDC24/DNAAF2/FKBP10/JAG2/CHST11/HS6ST1/PDGFB/PLPP4/ACVR1/SMAD4/GNA13/STK3/ACVRL1/EIF2S2/EGFR/CASP8/ADAMTS3/WDR19/PTPN18/VASH1/SOCS3/WNT2/CITED2/RTCB/MED21/BPTF/SOX15/TRAF6/NMT1/RBPJ/CNOT1/EDNRA/KIDINS220/PKD2/CCNB1IP1/RPL13/CHD7/ZMIZ1/NOS3/ST14/SEC24C/TASOR/SMO/MBD3/FOXF1/LEF1/PSPH/SPECC1/CHTOP/BRK1/EMG1/ZFAND5/PRMT1/STK4/GGNBP2/GRB2/ARNT2/KLF2/BCOR/JUNB/CEBPB/C5/SMARCB1/KEAP1/NASP/PSMC4/KLF4/HOPX/TEAD4/MATR3/MSH2/INPP5B/HINFP/ADAM10/IGF1/TIE1/TAB1/EPAS1/ATP11A/TCTN1/STMN3/MSX1/SF3B6/ASF1B/SOX8/CAPN2/MAN2A1/ALKBH1/DNAJB6/AMOT/SMAD2/NBN/SMAD3/BYSL/SYF2/BMI1/FLCN/HEY1/TAF8/CNOT3/RNASEH2B/NPM2/CCNB2/IGF2/CIR1/SETD2/NOTCH1/LPAR6/HEG1/APBA1/ADA/GLI3/ZNF830/RAD51B/CEBPA	175
BP	GO:0006979	response to oxidative stress	191/6503	434/18903	1.71874e-05	0.000569388	0.000441445	NOL3/PARK7/AKT1/SDC1/GSTP1/SCARA3/BANF1/SIGMAR1/SOD1/SRC/MGAT3/RBPMS/AQP1/PLA2R1/BRF2/HSPB1/RIPK3/MEAK7/FBLN5/ALOX5/PTK2B/HTRA2/MSRB3/MYEF2/FUT8/GGT7/AKR1C3/KCNA5/NET1/CHCHD2/PSMB5/TPM1/CD38/UCP2/PRKRA/HP/MSRB2/MAPK13/DAPK1/NQO1/MAP3K5/PPIA/MCL1/ALS2/ACOX2/FBXW7/ROMO1/CYP1B1/APP/CTNNB1/GJB2/PRDX4/HDAC2/RNF112/PDK2/SOD3/NDUFS8/FYN/APTX/RHOB/AREG/PPP2CB/ENDOG/RGS14/DDR2/NCF1/CRYAB/PRKD1/PPP1R15B/RAD52/BTK/FOXO1/EIF2S1/ERN1/ADPRS/BAD/OGG1/NDUFA12/CYGB/G6PD/PCGF2/FBXO7/PRDX1/ALDH3B1/PTGS1/AIF1/BCL2/TXNIP/EGFR/TP53INP1/OXR1/PSEN1/MMP2/STX4/SFPQ/PNKP/ERCC6/COA8/TRPM2/PLK3/EDNRA/AIFM2/ATRN/FKBP1B/NR4A2/HBB/FANCD2/PKD2/PRKAA2/TNFAIP3/SIRPA/NOS3/DHCR24/HBA2/STK25/PAWR/MMP9/KDM6B/MACROH2A1/HYAL2/ABCC1/PRDX6/NME8/CD36/NDUFB4/PDK1/LONP1/ERCC1/TMEM161A/ETV5/PARP1/PPIF/SGK2/XRCC1/GCH1/ALAD/SPHK1/IL18BP/MAPK9/NUDT15/PYCR2/HBA1/GLRX2/MAPK7/KLF2/KEAP1/ERMP1/MAPK3/EZH2/PINK1/GSR/ATF4/NFE2L1/GPX1/GSKIP/EPAS1/NCOA7/SELENON/NDUFA6/CAPN2/SIRT1/NME5/STK24/ECT2/SRXN1/CYB5B/ZNF580/C19orf12/GPX3/DIABLO/AGAP3/PDGFD/HNRNPM/LANCL1/JAK2/PRODH/BECN1/STAT1/ABL1/COL1A1/TNF/PNPT1/PRNP/FER/ZNF277/PPARGC1B/BNIP3/THG1L/ATOX1/STAU2/ABCD1	191
BP	GO:0030038	contractile actin filament bundle assembly	59/6503	109/18903	1.7979e-05	0.00058329	0.000452223	ARHGEF10L/RHOC/PFN2/WAS/SRC/ELN/PTK2B/ALMS1/ARAP1/RGCC/TTC8/S100A10/CUL3/TPM1/SORBS1/F11R/CD47/ITGB5/FERMT2/ARHGEF10/LIMK1/PAK2/SORBS3/LIMCH1/SRF/ROCK2/PTGER4/LPAR1/TESK1/EVL/ARRB1/CDC42/ARHGEF5/MYOC/PFN1/NRP1/BBS4/GPR65/CCDC88A/S1PR1/FHDC1/RHPN2/ARHGEF18/STMN1/CORO2B/WASF2/PIK3R2/SDC4/RHPN1/FAM171A1/EPHA1/CLASP1/SMAD3/CLASP2/PPM1F/ABL1/CARMIL1/MKKS/ZYX	59
BP	GO:0043149	stress fiber assembly	59/6503	109/18903	1.7979e-05	0.00058329	0.000452223	ARHGEF10L/RHOC/PFN2/WAS/SRC/ELN/PTK2B/ALMS1/ARAP1/RGCC/TTC8/S100A10/CUL3/TPM1/SORBS1/F11R/CD47/ITGB5/FERMT2/ARHGEF10/LIMK1/PAK2/SORBS3/LIMCH1/SRF/ROCK2/PTGER4/LPAR1/TESK1/EVL/ARRB1/CDC42/ARHGEF5/MYOC/PFN1/NRP1/BBS4/GPR65/CCDC88A/S1PR1/FHDC1/RHPN2/ARHGEF18/STMN1/CORO2B/WASF2/PIK3R2/SDC4/RHPN1/FAM171A1/EPHA1/CLASP1/SMAD3/CLASP2/PPM1F/ABL1/CARMIL1/MKKS/ZYX	59
BP	GO:0051099	positive regulation of binding	88/6503	177/18903	1.79961e-05	0.00058329	0.000452223	B2M/PARK7/AKTIP/DERL1/NGF/CTBP2/PKD1/FOXC1/MFNG/CALM3/BAMBI/TIAM1/EPB41L5/S100A10/LARP6/HAND2/MED25/ACE/PLCL2/PLCL1/PIN1/LFNG/APP/FLOT1/CTNNB1/GATA3/GPSM1/TWIST1/HNRNPL/PPP2CB/DDRGK1/POLDIP2/EIF2S1/PLAUR/PYGO2/MARK3/PLXND1/FMR1/MYOCD/STK3/WNT5A/PSEN1/NRP1/TRAF6/EDF1/TRIM6/PINX1/CLDN5/PYHIN1/IRF4/ZNF618/MMP9/ACD/MAPRE3/CTHRC1/DACT1/PARP1/CALM1/SPON1/SPAG8/NIBAN2/STK4/STMN1/RB1/USP33/KLF4/CAPRIN2/CALM2/IGF1/CEBPG/TGFB1/BLK/EPHA4/HMGB2/DAZAP2/RIPK2/NME1/JAK2/DPH3/ABL1/RFNG/EBF2/EPB41/VTN/RIPOR2/RPL11/TRIM21/EIF3D	88
BP	GO:0036336	dendritic cell migration	24/6503	34/18903	1.80162e-05	0.00058329	0.000452223	ASB2/EXT1/ALOX5/DOCK8/CCL5/LGALS9/SPI1/CXCR4/CDC42/CCR5/ARHGEF5/ANO6/TRPM2/SLAMF8/CCR6/PIK3CG/GPR183/EPS8/TNFSF18/CCR1/SLAMF1/CCR2/CCR7/GAS6	24
BP	GO:0042060	wound healing	194/6503	442/18903	1.80585e-05	0.00058329	0.000452223	AJUBA/TBXA2R/SDC1/RHOC/ILK/MYL9/KANK1/CD151/ACTA2/ERBB2/MCAM/WAS/SRC/METAP1/FLNA/AQP1/HSPB1/EMILIN1/PABPC4/PPP3CA/EXT1/ALOX5/C1QTNF1/VAV1/SYK/YAP1/HRAS/PTK7/VCL/CHMP3/FOXC2/SH2B3/DMTN/TLN1/CHMP4C/CX3CL1/S100A10/ADRA2C/XBP1/PRKG1/TPM1/CLDN1/CDH3/ITGB3/FGF2/F11R/PTPN6/FERMT2/FERMT3/MAP3K5/CSRP1/ADRA2A/EPHB2/PPIA/NDNF/PDGFA/LYN/CD59/FGF1/CLEC7A/DAG1/SMOC2/LMAN1/PLCG2/RREB1/ADAM17/ELK3/FUT10/KLKB1/CARMIL2/B4GALT1/PPARA/CHMP4B/SRF/ITGB1/CHMP4A/PAPSS2/CASK/DDR2/SCARB1/PROCR/DST/WFDC1/COMP/PDPN/MYLK/F3/HBEGF/CXCR4/MYH9/PRKCA/WNT5B/MYOZ1/AP3B1/BLOC1S6/USF1/PLAUR/PROS1/THBS1/JAML/CNN2/CFLAR/ENTPD1/JMJD1C/CHMP2A/FKBP10/FUNDC2/HPS6/DTNBP1/PDGFB/FAP/SCUBE1/DDR1/SMAD4/GNA13/ACVRL1/ANO6/C6orf89/SYT11/WNT5A/C4BPB/DGKZ/PRKCQ/GNAS/LCK/HBB/RAP2B/PLEK/TNFAIP3/SYT7/NOS3/PTK2/PIK3CG/ADORA2A/CCN4/LNPK/NOTCH4/PLEC/SERPINA1/TSPAN32/CD36/PRCP/EMILIN2/PLPP3/ARHGAP35/VWF/SERPINE2/MACF1/CORO1B/VAV3/MMP12/TFPI2/ARL8B/DGKA/SLC11A1/SDC4/IGF1/GPX1/DGKG/TNFRSF12A/TGFB1/F2R/TAFA5/BLK/ADRA2B/SERPING1/ANXA6/CLASP1/ACTB/TGFB2/GNAQ/SMAD2/SMAD3/CLASP2/CD40LG/JAK2/NLRP6/SRSF6/COL1A1/TNF/CHMP1B/GP1BB/NRG1/SCRIB/VTN/PLAU/CEACAM1/FCER1G/GLI3/GAS6/ITGA5/P2RY12/BLOC1S3/CD109	194
BP	GO:0031647	regulation of protein stability	148/6503	325/18903	1.84005e-05	0.000591378	0.000458494	PARK7/TMEM25/WIZ/DERL1/PFN2/IFT46/USP27X/CCT7/SRC/GIPC1/FLNA/WFS1/RASSF2/UBL4A/DVL1/PFDN6/MDM2/WNT10B/SERF2/LSS/GAPDH/CUL3/CMTM6/PIM2/BAG2/HDAC8/CCDC88C/PFDN2/LAMP2/PRKRA/SYVN1/STUB1/PDRG1/TTI2/WDR81/RNF149/RAD23A/PIN1/CCT3/VHL/PEX19/PHB1/SERF1A/SERF1B/FBXW7/RUVBL2/CLU/ZBED3/FLOT1/TMEM183A/GOLGA7/APTX/TBL1X/MCM8/RABL3/RNF139/DDRGK1/CTSH/CRYAB/UBE2B/PRKD1/MFSD1/CCT5/KRAS/GRN/BAG1/POLR2E/CRTAP/FBXO7/DNAAF2/UTP25/STXBP4/CREBL2/BCL2/MAPK8IP3/PYCARD/STK3/NDC80/DNLZ/USP28/SEC16A/PFN1/DDOST/COA8/PINX1/DNAAF10/SEL1L/RNF5/PYHIN1/MARCHF7/PFDN1/SMO/HIP1/CDC37L1/TADA3/DACT1/SPAG1/TMEM88/PIM1/PARVA/PLPP3/TYROBP/STK4/STX12/GSN/TOMM7/USP33/RPL23/GET1/FAM107A/ATP1B1/PTGES3/USP8/PINK1/IGF1/PDCL3/BTRC/GPIHBP1/CHP1/CCT8/TRIM24/MSX1/FBXW11/EPHA4/SIRT1/DAZAP2/USP3/BAG6/USP4/TTI1/GNAQ/PER3/SMAD3/PEX6/CHFR/MTMR9/PIH1D2/CDK7/USP36/GGA3/CCT6A/SAV1/PRNP/NOP53/NR1D1/NLK/RPL11/TRIM21	148
BP	GO:0072659	protein localization to plasma membrane	132/6503	285/18903	1.87988e-05	0.000599548	0.000464828	ITGA3/AR/RAB34/RILPL1/PID1/AKT1/RAMP1/KCNIP3/MRAP2/CACNB2/NECTIN3/FLNA/STAC/RAB40C/RHBDF2/CNPY4/PRKCH/ARF6/TMBIM1/TSPAN33/PKDCC/TSPAN15/TTC8/S100A10/FGF13/LRP6/SORBS1/STAC2/F11R/SEC23A/RAB8A/EHD3/CACNB3/SQSTM1/KIF13A/CSK/LAMA5/EPHB2/BLZF1/ARHGAP44/EPB41L3/FLOT1/EHD2/GOLGA7/PRKCZ/TAMALIN/PLEKHF1/NHLRC1/FYB1/VAMP8/LDLRAP1/ITGB1/ROCK2/DCHS1/SLMAP/VTI1B/OPTN/LRRC15/SKAP1/RAB26/EMP2/PREPL/BCL2L1/BBS1/RAMP2/RANGRF/PLS1/GAK/TSPAN14/ABI3/BSG/SLC9A3R1/PPIL2/CDH2/EGFR/SEC16A/STX4/GGA1/NSF/ACTN2/TTC7B/RAB10/CCDC88A/STAC3/STX8/NKD2/PKP2/TSPAN32/RAP1A/TMEM88/TNFRSF1A/ATP2B4/TTC7A/MAP7/ATP2C1/MACF1/ATP6AP1/CLIP3/RAB31/NUMB/PALM/ATP1B1/PIK3R2/CDH1/MYO5A/GOLPH3L/TGFB1/EZR/NFASC/GOLPH3/CLTC/GGA2/RHOG/PDPK1/PRAM1/LYPLA1/RAB11A/ACTB/EPHA3/TMEM150A/CLASP2/GORASP2/GPER1/TPBG/GGA3/TNF/CLN3/SCRIB/PRNP/RAB40B/GAS6/ANK1	132
BP	GO:0002832	negative regulation of response to biotic stimulus	62/6503	116/18903	1.88403e-05	0.000599548	0.000464828	HLA-B/BANF1/HLA-E/HLA-A/SEC14L1/TRAF3IP1/A2M/SIGIRR/ARRB2/YTHDF2/TKFC/ILRUN/SAMHD1/PTPN2/NLRC5/RNF125/LGALS9/TRIB1/CARD8/RNF26/IFI16/GRN/MICA/PCBP2/NLRC3/HLA-F/FGL2/USP15/NR1H2/AHR/SERPINB9/DUSP10/ARG2/NFKBIL1/SLAMF8/RIOK3/TNFAIP3/FOXP3/FAM3A/STAT2/TTLL12/PPM1B/PARP1/LILRB1/MMP12/NLRX1/MAPKBP1/UFD1/PARP14/IL4I1/SERPING1/LYAR/CARD16/HAVCR2/CD96/METTL3/NMI/IRAK3/CEACAM1/ADAR/LTF/TRIM21	62
BP	GO:0002443	leukocyte mediated immunity	202/6503	463/18903	1.9299e-05	0.00061055	0.000473358	HLA-B/B2M/CADM1/RNF8/CD74/HLA-DMA/HLA-E/MYO1G/WAS/HLA-A/UNC13D/CD27/RIPK3/CYRIB/WDR1/VAV1/SYK/SLAMF7/IL27RA/HLA-DPB1/TUSC2/HLA-DPA1/LAT2/IL12RB1/IGLL5/CD8A/EXOSC3/HLA-DRA/CD1D/ARRB2/PTAFR/SCNN1B/PVR/ACE/PTPN6/SASH3/DDX1/STXBP2/TNFRSF1B/HLA-DOA/RAC2/LYN/SPHK2/HLA-DRB1/CLEC7A/CLU/CSF2RB/IL13RA2/PLCG2/HLA-DOB/GATA3/LAG3/ITGB2/FCGR2B/HLA-DMB/PRKCZ/ADAM17/PIK3CD/BTN3A3/SWAP70/INPP5D/GZMM/CORO1A/SLA2/VAMP8/CD2/NECTIN2/CD300A/LGALS9/CTSH/TUBB/JAG1/EMP2/JAK3/SPI1/BTK/BTN3A2/ITGAM/HLA-DQB1/C2/SCIMP/MICA/SNAP23/TP53BP1/HLA-F/SLAMF6/IL18/NCKAP1L/PRDX1/IL23A/FADD/NLRP3/HLA-DQA1/SHLD2/JAGN1/AHR/ZBTB1/TREM1/PTPRC/SERPINB9/C4BPB/MILR1/PTGDS/CFI/IL21R/STX4/DENND1B/CD19/CX3CR1/CCL3/TRAF6/SPON2/CCR6/TCIRG1/MYD88/SNX4/CTSC/PIK3CG/GAPT/FOXP3/TBX21/RASGRP1/FOXF1/APLF/LTA/NKG7/C1RL/STAP1/CD1C/TLR8/ERCC1/PRF1/CARD9/CD1E/ADGRE2/BCL10/FBXO38/TYROBP/PIK3R6/P2RX7/LILRB1/PTGDR/DUSP22/SLAMF9/FES/CD28/ARL8B/C5/LILRB4/LYST/MSH2/C4A/IL4R/TNFSF4/MLH1/FCGR1A/IL4I1/GZMB/FCGR3A/FCER2/CRTAM/CEBPG/HLA-DRB5/C4B/TGFB1/C3/SLAMF1/BLK/KLRK1/KLRC4-KLRK1/NDST2/SERPING1/PDPK1/PRAM1/HLA-DQB2/C1QC/CCR2/C1QA/MR1/SH2D1A/BST2/IRAK4/NBN/CD40LG/ADORA2B/NLRP6/IRF7/KLRB1/NCR3/CD226/TNF/FGR/CD70/HAVCR2/BCR/CD84/NOD2/CD96/FER/CEACAM1/FCER1G/MALT1	202
BP	GO:0050921	positive regulation of chemotaxis	74/6503	144/18903	1.93751e-05	0.00061055	0.000473358	CD74/NTRK3/CREB3/HSPB1/GPSM3/PTK2B/CSF1R/PRKD2/NTF3/CCL5/FGF2/CDH13/RAC2/IL16/SMOC2/MDK/ADAM17/SWAP70/CCL4/TMSB4X/LGALS9/LPAR1/PRKD1/SPI1/F3/PGF/CXCR4/C5AR1/THBS1/CAMK1D/NCKAP1L/IL23A/AIF1/PDGFB/ANO6/WNT5A/VEGFC/STX4/CX3CR1/VEGFD/NRP1/CCL3/DAPK2/CCR6/FGFR1/THBS4/PTK2/CXCL12/IL6R/AKIRIN1/RARRES2/S1PR1/CCR4/SEMA5A/MAPK3/TNFSF18/ADAM10/CCR1/TGFB1/SLAMF1/BMPR2/CCR2/ZNF580/PDGFD/SMAD3/PPM1F/CCR7/CSF1/TPBG/STK39/RIPOR2/GAS6/P2RY12/TIRAP	74
BP	GO:0048193	Golgi vesicle transport	137/6503	298/18903	2.08622e-05	0.000654222	0.000507216	RAB34/PEF1/KIF1C/LMAN2L/AP4M1/TAPBP/TRAPPC3/VAPB/ARL1/ARF3/ZW10/EXOC6B/ATP9A/PKDCC/DNM2/CUL3/OSBPL5/SEC23A/RAB8A/GOSR2/EHD3/TRAPPC4/KIF13A/CSK/LAPTM5/BLZF1/EPS15/SORT1/LMAN1/CORO7/GOLGA7/TMED5/RAB14/COG8/SPIRE1/VTI1B/OPTN/ERGIC1/RNF139/YIPF6/RAB26/ARL3/PRKD1/TRAPPC6A/NRBP1/ERGIC3/SCAMP2/SCFD1/PREPL/KLHL20/RBSN/BBS1/CSNK1D/SNAP23/RANGRF/SPAST/GAK/RAB1B/TBC1D14/LMAN2/AP1G2/SCYL1/SNX12/SEC16A/SNX8/GGA1/LLGL1/SNX3/NSF/TMED7/VPS13C/BCAP29/RAB1A/TRAPPC10/NRBP2/RAB10/DOP1A/SEC24C/TMED1/VPS13A/USE1/NKD2/GOLGA2/COMMD1/ARCN1/PLPP3/SAR1B/TICAM2/SNX1/ATP2C1/MACF1/RP2/RAB7B/RAB31/TEX261/TRAPPC8/STXBP6/KIF16B/EXOC8/COG6/BNIP1/COPB2/TBC1D20/CNIH4/STEEP1/MYO5A/EXOC1/GOLPH3L/TMEM115/GOLPH3/AP3S2/GGA2/DOP1B/UVRAG/LYPLA1/YIF1B/RNF215/MIA2/WIPI1/SEC24A/DNAJC28/COPG1/GGA3/MPPE1/CLN3/STX18/GAS1/STEAP2/KDELR2/SCAMP3/COPB1/COPZ1/MAPK15/SEC23B/STX17/ANK1/NBAS	137
BP	GO:0032946	positive regulation of mononuclear cell proliferation	76/6503	149/18903	2.11537e-05	0.000660158	0.000511819	CD74/HLA-E/HLA-A/IGFBP2/PPP3CA/SYK/IL27RA/HLA-DPB1/HLA-DPA1/IL12RB1/CCDC88B/CCL5/CD1D/CD38/RASAL3/SASH3/EPHB2/BST1/TYK2/HLA-DMB/CORO1A/DNAJA3/CD3E/LGALS9/PTPN22/ST6GAL1/CD86/JAK3/ICOSLG/BTK/BCL2L1/CD6/PELI1/ZAP70/IL18/NCKAP1L/IL23A/FADD/AIF1/BCL2/CARD11/PYCARD/PTPRC/PRKCQ/TRAF6/MYD88/CD24/GPR183/FOXP3/IRS2/TNFRSF4/CD320/VAV3/CD28/LILRB2/TNFSF4/TNFSF9/FCGR3A/IGF1/SLAMF1/CCR2/CLECL1P/RIPK2/CD40LG/BMI1/SLC39A10/JAK2/CSF1/IGF2/TNFSF13B/CD70/HAVCR2/TNFRSF13C/NFATC2/ADA/TIRAP	76
BP	GO:0051650	establishment of vesicle localization	96/6503	197/18903	2.17709e-05	0.000676155	0.000524221	PEF1/KIF1C/SDC1/FYCO1/MYO1G/SNAPIN/BBS7/TRAPPC3/ARL6/SNF8/PPFIA2/EXOC6B/ATP9A/TRAK1/NLGN1/RAB17/DYNC1I1/DNM2/CUL3/CDH3/MYO1D/TRAPPC4/DCTN1/KIF13A/CTNNB1/MYO1F/COPS5/PRKCZ/ACTN4/EXOC7/SNAP29/MAP2/TRIM46/TRAK2/SEPTIN5/TRAPPC6A/AP3M2/TESK1/SDCBP/AP3B1/BLOC1S6/BORCS5/CSNK1D/SNAP23/DCTN2/CHMP2A/DTNBP1/STAM/SYT11/BLOC1S2/PSEN1/SEC16A/ITGA4/TBC1D23/AP3M1/BBS4/TCIRG1/RAB1A/RAB11B/BICDL1/TRAPPC10/RASGRP1/BBS5/MREG/BLOC1S5/MYO5C/FAM91A1/SAR1B/MYO1C/MAP4K2/STARD3/DNM1/TRAPPC8/MYO15A/EXOC8/SDC4/PINK1/MYO5A/EXOC1/AP3S2/FBXW11/IRAG2/RAB11A/CLASP1/TSG101/WIPI1/MYO5B/TMEM230/CLASP2/MYO19/CLN3/SCRIB/MKKS/SPG11/MAPK15/BLOC1S3	96
BP	GO:0030111	regulation of Wnt signaling pathway	152/6503	336/18903	2.19396e-05	0.000678134	0.000525755	ITGA3/TBX18/LZTS2/ILK/KANK1/LGR6/DACT3/NKD1/ZNRF3/IGFBP2/SRC/AMER1/DAB2IP/FAM53B/TMEM237/CBY1/FRZB/YAP1/BAMBI/TIAM1/PTK7/C12orf43/PPP1CA/WNT10B/CDK14/SULF2/SFRP4/TCF7L1/DAAM2/CCDC88C/CDH3/FGF2/DIXDC1/TMEM9/LRRK1/DKK3/PIN1/DISC1/MDFIC/APCDD1L/RPS12/RUVBL2/APP/ZBED3/ADGRA2/UBAC2/MDK/CTNNB1/SFRP2/RBMS3/GSK3A/TRABD2B/PTPRU/FOXL1/TBL1X/DAPK3/IGFBP6/TLE6/CSNK1G2/EDA/UBE2B/FOXO1/PPP2R1A/FGF9/WNT5B/NLE1/CSNK1D/TLE4/RSPO1/ANKRD6/BICC1/TLE2/LGR4/TLE3/JRK/INVS/DDX3X/SLC9A3R1/CDH2/STK3/EGFR/WNT5A/PRICKLE1/PSEN1/WLS/RNF146/ZRANB1/KLF15/SNX3/NFATC4/RBPJ/KPNA1/MCC/TNFAIP3/HIC1/CSNK1G3/CCN4/PBXIP1/RNF213/NKD2/LEF1/HHEX/ATP6V0C/CTHRC1/DACT1/NRARP/NFATC1/TMEM88/PPM1B/PLPP3/FRAT1/STK4/TLR2/MACF1/SULF1/AXIN2/SEMA5A/EGR1/TRABD2A/CAPRIN2/TMEM198/USP8/ALPK2/WWTR1/TLE5/IGFBP4/GSKIP/BTRC/TGFB1/DKK2/VGLL4/HMGXB4/TNKS2/GNAQ/OTULIN/NPHP4/SMAD3/PLEKHA4/GPC3/PPM1A/TPBG/ABL1/COL1A1/TMEM170B/OTUD5/EMD/NOTCH1/CTDNEP1/RNF220/GLI3/NLK/ZEB2	152
BP	GO:0006887	exocytosis	165/6503	369/18903	2.20902e-05	0.000679538	0.000526844	GRIK5/SV2A/UNC13B/RIMS3/SDC1/SCAMP5/MYO1G/PFN2/CACNB2/UNC13D/CTBP2/SNAPIN/GIPC1/CALM3/SNF8/SYK/DVL1/RAP1B/EXOC6B/ATP9A/SNPH/DMTN/NLGN1/LAT2/S100A10/SYTL1/CCL5/PTAFR/TPH1/RAB8A/STXBP2/ADRA2A/SEPTIN4/RAC2/ARHGAP44/APBA2/LYN/SPHK2/PRRT2/IL13RA2/COPS5/ITGB2/FCGR2B/PIK3CD/EXOC7/CORO1A/SEPTIN1/LIN7B/SNAP29/RAB3GAP1/VAMP8/VTI1B/UNC13A/CD300A/LGALS9/SEPTIN5/CASK/RAB26/SCFD2/CPLANE2/SPI1/RAB11FIP1/RAB11FIP5/BTK/SDCBP/PREPL/LLGL2/ITGAM/PIP5K1C/MYH9/BLOC1S6/SYNGR2/RALA/SNAP23/HLA-F/FMR1/NCKAP1L/CHMP2A/DTNBP1/JAGN1/SLC17A9/ABCC4/STAM/SYT11/PSEN1/MILR1/PTGDS/STX4/CCL3/LLGL1/NSF/RABEPK/SCRN1/PLEK/EXOC3L4/RAB11B/SNX4/SYT7/PIK3CG/ADORA2A/RAB10/RIMS4/RASGRP1/SNX19/STX1A/FOXF1/NKD2/NKG7/PRKCB/STX11/GNAI2/ARHGAP17/RAP1A/DNAJC5/ADGRE2/P2RX7/PTGDR/RAB31/FES/ARL8B/DOC2B/GIT1/STXBP6/HCK/EXOC8/SDC4/IL4R/FCGR3A/EXOC1/BACE1/CCR1/BLK/PDPK1/PRAM1/TMEM79/ADCY1/CCR2/RAB11A/CLASP1/TSG101/SYTL3/CACNA1H/CLASP2/ADORA2B/VPS18/WASHC3/SMCR8/RAB3IP/STXBP5/WDR41/FGR/BCR/CD84/SCRIB/STEAP2/NOTCH1/FER/RAPGEF4/RPH3AL/HYAL3/APBA1/CEACAM1/STX17/ANK1/SDF4	165
BP	GO:0002275	myeloid cell activation involved in immune response	53/6503	96/18903	2.26856e-05	0.000684328	0.000530557	UNC13D/SYK/LAT2/DOCK2/PTAFR/SCNN1B/PTPN6/STXBP2/RAC2/LYN/SPHK2/IL13RA2/PLCG2/ITGB2/PIK3CD/VAMP8/CD300A/LGALS9/SPI1/BTK/ITGAM/GRN/SNAP23/PYCARD/MILR1/PTGDS/STX4/CX3CR1/CCL3/MYD88/SNX4/PIK3CG/RASGRP1/FOXF1/ADGRE2/TYROBP/PTGDR/KARS1/FES/IL4R/SLAMF1/BLK/PDPK1/PRAM1/CCR2/ADORA2B/FGR/HAVCR2/BCR/CD84/FER/NMI/FCER1G	53
BP	GO:0097191	extrinsic apoptotic signaling pathway	107/6503	224/18903	2.27555e-05	0.000684328	0.000530557	AR/BCL2L2/NOL3/PARK7/CRADD/AKT1/GSTP1/PELI3/NGF/SRC/CD27/SIVA1/DAB2IP/TIMP3/YAP1/CTNNA1/PPP1CA/HTRA2/ITGA6/BMPR1B/TMBIM1/RNF41/CX3CL1/PEA15/BEX3/TNFRSF1B/DAPK1/MCL1/SGPP1/TNFSF12/SORT1/ZC3HC1/SFRP2/GSK3A/PAK2/BCL2L11/DEPTOR/MAL/SKIL/SPI1/PPP2R1A/TNFSF10/BCL2L1/BAD/THBS1/CFLAR/FADD/BCL2/DDX3X/ACVR1/PYCARD/STK3/PTPRC/CASP8/BLOC1S2/STX4/TMC8/CTTN/NRP1/AGT/FGFR1/CASP2/TNFAIP3/NOS3/NDUFA13/IL6R/LTBR/HYAL2/ARHGEF2/SGK3/TNFRSF1A/BCL10/SH3RF1/P2RX7/STK4/FAIM/MAPK7/BOK/FEM1B/TNFRSF10B/FAS/MADD/MOAP1/IGF1/UNC5B/GPX1/TNFRSF12A/TGFB1/DAXX/PDPK1/PMAIP1/HMGB2/EYA3/IFI27/TGFB2/DIABLO/BID/PPP2R1B/SMAD3/JAK2/ZMYND11/GPER1/TNF/CD70/SRPX/TRAF1/PARP2	107
BP	GO:0032623	interleukin-2 production	38/6503	63/18903	2.28366e-05	0.000684328	0.000530557	CD4/PRKD2/SASH3/LAPTM5/RUNX1/CLEC7A/PLCG2/GATA3/LAG3/CD3E/STOML2/CD86/CD83/CARD11/NAV3/PTPRC/PRKCQ/TRAF6/KAT5/TNFAIP3/PDE4B/FOXP3/IRF4/TBX21/CARD9/CD28/LILRB4/EZR/CCR2/GLMN/RIPK2/TRIM27/ABL1/ZFP36/HAVCR2/NOD2/PRNP/MALT1	38
BP	GO:0032663	regulation of interleukin-2 production	38/6503	63/18903	2.28366e-05	0.000684328	0.000530557	CD4/PRKD2/SASH3/LAPTM5/RUNX1/CLEC7A/PLCG2/GATA3/LAG3/CD3E/STOML2/CD86/CD83/CARD11/NAV3/PTPRC/PRKCQ/TRAF6/KAT5/TNFAIP3/PDE4B/FOXP3/IRF4/TBX21/CARD9/CD28/LILRB4/EZR/CCR2/GLMN/RIPK2/TRIM27/ABL1/ZFP36/HAVCR2/NOD2/PRNP/MALT1	38
BP	GO:0010975	regulation of neuron projection development	195/6503	446/18903	2.28442e-05	0.000684328	0.000530557	ITGA3/NTN1/B2M/FEZ1/AKT1/NSMF/NTRK3/KANK1/CAMK2G/AMIGO1/NCS1/ENC1/OBSL1/LRP8/NGF/SNAPIN/EFNA5/ADCY6/FLNA/UST/DAB2IP/SPART/ID1/ZDHHC15/SEMA3E/ROR2/VLDLR/CAMK1/GFAP/PPP2R5B/PPP3CA/PLXNB1/DVL1/MCF2/PTK2B/MAP1B/TIAM1/BRSK1/PTK7/PPFIA2/LTK/RAPGEF1/RGMA/ARF6/INPP5J/GPRASP3/ITGA6/SEMA4F/NLGN1/RAB17/CX3CL1/CRABP2/NPTN/ANKRD27/MARK1/DGUOK/FGF13/ARHGAP4/THY1/DBN1/SEMA4A/ARMCX5-GPRASP2/CD38/DIXDC1/MAP6/PLXNB3/EPHB2/ARHGAP44/NDNF/DISC1/LYN/GFI1/MDK/SFRP2/GATA3/SEMA6D/HDAC2/GSK3A/SEMA4D/LIMK1/PAK2/NEDD4/FKBP4/FYN/SPP1/MAP2/SEMA3C/SRF/TRIM46/PRAG1/ABI2/ACTR2/CDKL5/ISLR2/LPAR1/SKIL/PRKD1/PTPRG/BAIAP2/SEMA7A/NCKIPSD/PAK3/SEMA4G/SEMA3G/GRN/IGF1R/ROBO2/FBXO7/CFLAR/PLXND1/CAMK1D/SEMA3D/GAK/TBX6/PTPRD/CHODL/ABI3/DTNBP1/SERPINF1/LZTS3/RYK/CDH2/TOX/WNT5A/PSEN1/CAMK2B/CUX1/NRP1/SNX3/AGT/NFATC4/KIDINS220/FKBP1B/PMP22/TENM3/CXCL12/RGS2/STK25/CCDC88A/ATF1/MBOAT1/ANAPC2/PLXNC1/DENND5A/NR2F1/RAP1A/ACAP3/SARM1/SEMA6B/FBXO38/ARHGAP35/CERS2/MACF1/RTN4RL1/SCARF1/MGARP/FES/CNTN1/SHANK3/SEMA5A/TRPV2/PTPRF/PLXNA4/KLF4/CAPRIN2/DIP2B/BCL11A/EZH2/DPYSL3/ADGRB3/CDH1/ULK2/DGKG/NGEF/SYNGAP1/PLXNA3/BMPR2/EPHA4/STK24/YTHDF1/MYCBP2/EPHA3/CDC20/PLXNA1/PQBP1/SEMA5B/HSPA5/NTNG2/ABL1/TWF2/MBP/SDC2/SEMA4C/STAU2/CUL7	195
BP	GO:0050730	regulation of peptidyl-tyrosine phosphorylation	124/6503	266/18903	2.28815e-05	0.000684328	0.000530557	DLG3/CD74/LRP8/SRC/CSPG4/TNFRSF18/EFNA5/PPP2R5B/SYK/CD4/PTK2B/CSF1R/LTK/SH2B3/NTF3/HCLS1/BTC/DMTN/CASS4/THY1/CCL5/ARRB2/ITGB3/SH3BP5L/ACE/PTPN6/LRRK1/ADRA2A/PDGFA/TNFRSF14/LYN/FBXW7/APP/BST1/PLCG2/CRLF1/SFRP2/BMP6/PTPN2/HAX1/ITGB2/HDAC2/SEMA4D/PRKCZ/ADAM17/PAK2/FYN/PTPRJ/CD3E/AREG/CD300A/CTF1/DVL2/NCF1/ADORA1/HBEGF/PPP2R1A/ANGPT1/ARL2BP/PECAM1/PTPN11/ZFYVE28/IL18/IL23A/PDGFB/ACVR1/PDGFC/PTPRC/EGFR/PSEN1/OSBP/SOCS3/ERCC6/NRP1/AGT/RAP2B/THBS4/CD24/IL6R/ZGPAT/HYAL2/ARHGEF2/STAP1/ERBB4/CD36/LONP1/FLT3/TNFRSF1A/ENPP2/PLPP3/SAMSN1/GGNBP2/IBTK/DUSP22/CNTN1/PTPN1/LILRB4/GHRL/SOCS1/TNFSF18/FCGR1A/PARP14/IGF1/PDCL3/TGFB1/SHC1/EPHA4/TSG101/RIPK2/DOK7/PDGFD/JAK2/ABI1/IGF2/ABL1/TNF/NOD2/NRG1/PRNP/VTN/RAP2C/TNK2/GAS6/ITGA5	124
BP	GO:0032609	interferon-gamma production	63/6503	119/18903	2.40025e-05	0.000711267	0.000551443	HLA-A/RIPK3/CYRIB/IL27RA/HRAS/HLA-DPB1/HLA-DPA1/IL12RB1/VSIR/CD47/SASH3/LAPTM5/HLA-DRB1/CLEC7A/GATA3/TYK2/BTN3A1/CD3E/CD2/LGALS9/PTPN22/BTN3A2/SLC7A5/SLAMF6/IL18/IL23A/FADD/PYCARD/WNT5A/SIRPA/PDE4B/CD14/FOXP3/RASGRP1/LTA/TLR8/LILRB1/TLR7/LILRB4/SLC11A1/TNFSF4/CRTAM/CEBPG/SLAMF1/KLRK1/KLRC4-KLRK1/IRF8/CCR2/RIPK2/TRIM27/CD244/JAK2/NLRP6/CCR7/ABL1/CD226/TNF/HAVCR2/NOD2/SCRIB/PRNP/CD96/GAS6	63
BP	GO:0032649	regulation of interferon-gamma production	63/6503	119/18903	2.40025e-05	0.000711267	0.000551443	HLA-A/RIPK3/CYRIB/IL27RA/HRAS/HLA-DPB1/HLA-DPA1/IL12RB1/VSIR/CD47/SASH3/LAPTM5/HLA-DRB1/CLEC7A/GATA3/TYK2/BTN3A1/CD3E/CD2/LGALS9/PTPN22/BTN3A2/SLC7A5/SLAMF6/IL18/IL23A/FADD/PYCARD/WNT5A/SIRPA/PDE4B/CD14/FOXP3/RASGRP1/LTA/TLR8/LILRB1/TLR7/LILRB4/SLC11A1/TNFSF4/CRTAM/CEBPG/SLAMF1/KLRK1/KLRC4-KLRK1/IRF8/CCR2/RIPK2/TRIM27/CD244/JAK2/NLRP6/CCR7/ABL1/CD226/TNF/HAVCR2/NOD2/SCRIB/PRNP/CD96/GAS6	63
BP	GO:0061448	connective tissue development	127/6503	274/18903	2.56399e-05	0.000752901	0.000583722	SELENOM/OSR1/THRA/ACTA2/GDF7/AMER1/MGP/PKD1/SPART/SIX2/SLC39A13/EXT1/FRZB/BGN/HRAS/HOXA3/FOXC2/BMPR1A/ZNF219/BMPR1B/COL27A1/WNT10B/PKDCC/SULF2/GPLD1/CCN3/XBP1/ACAT1/LRP5/HAND2/ITGB3/FGF2/EFEMP1/TWSG1/RUNX3/RUNX1/RUNX2/MDK/ID4/CTNNB1/EXT2/SFRP2/BMP6/HOXB3/CDK4/BPNT2/SRF/SOX5/DDRGK1/SATB2/COMP/SPI1/FGF9/WNT5B/BBS1/CHI3L1/LTBP3/PTH1R/PTPN11/CFLAR/CHST11/PDGFB/COL11A1/OGN/ACVRL1/FOXD1/WNT5A/WNT9A/MUSTN1/OXCT1/BBS4/BMP8B/SCX/IL6R/CCN4/PBXIP1/LNPK/SNX19/HYAL2/WT1/TGFBI/CBS/LOC102724560/HOXD3/PLAAT3/EIF2AK3/SULF1/RB1/COL11A2/AXIN2/EGR1/GHRL/MEX3C/DHRS7B/MAPK3/TGFB1/CYTL1/TRPS1/ZEB1/MSX1/ECM1/ANXA6/BMPR2/SOX8/SIRT1/ZMPSTE24/UBB/RFLNB/MATN3/PDGFD/ADAMTS7/SMAD3/WNT2B/BMP1/CSF1/MMP13/ITGB8/COL1A1/EBF2/CTSK/DYRK1B/NOTCH1/MKKS/HYAL3/GLI3/SLC25A25/ARRDC3	127
BP	GO:0006874	cellular calcium ion homeostasis	131/6503	284/18903	2.57096e-05	0.000752901	0.000583722	SV2A/JPH2/RGN/CYBA/NOL3/TMBIM6/DMPK/TRPC4/FLNA/CACNA1C/VAPB/ITPR3/WFS1/SLC25A23/CALM3/PTK2B/MTLN/ATP7B/CX3CL1/ATP2A3/MCUB/NPTN/JSRP1/LIME1/DMD/THY1/TPT1/CCL5/ITPR1/ITGB3/FGF2/AKAP6/PTPN6/GRIA1/MICU2/HERPUD1/RYR2/DISC1/HRC/LYN/ATP1A2/APP/CAMK2D/PLCG2/TMEM38A/PLN/SYPL2/TGM2/SLC24A3/TMEM38B/CORO1A/CAV2/CASQ1/STOML2/APLNR/PRKD1/ADORA1/PTH1R/VDR/STIM2/BCL2/CDH5/CCR5/PTPRC/ITPR2/KCTD17/WNT5A/PSEN1/IMMT/CD19/XCR1/TRPM2/CCL3/PRKACA/LCK/FIS1/EDNRA/FKBP1B/PKD2/CHD7/TCIRG1/CXCL12/TMEM203/TRPC1/MAIP1/CCL11/ATP13A1/PRKCB/CEMIP/SRI/CALM1/CASQ2/MICU3/DIAPH1/ATP2B4/P2RX7/GRINA/ATP2C1/IBTK/BOK/ATP1B1/RYR3/CALM2/ATF4/CCR1/F2R/CDH23/PDPK1/ATP2B1/ANXA6/SELENON/SLC8B1/RASA3/MCOLN3/AFG3L2/CCR2/CCL13/TMCO1/C19orf12/SLC35G1/CCR7/SLC24A1/GPER1/ABL1/CLN3/MCOLN2/GP1BB/BDKRB1/BNIP3/SLC24A4/CXCL11	131
BP	GO:0046641	positive regulation of alpha-beta T cell proliferation	19/6503	25/18903	2.57572e-05	0.000752901	0.000583722	HLA-E/HLA-A/SYK/RASAL3/TYK2/CD3E/LGALS9/PTPN22/ZAP70/IL18/IL23A/CARD11/PTPRC/PRKCQ/CD28/TNFSF4/CCR2/RIPK2/JAK2	19
BP	GO:0031349	positive regulation of defense response	140/6503	307/18903	2.80264e-05	0.000815543	0.000632288	NPAS2/CYBA/PARK7/CADM1/RNF185/HLA-E/USP27X/TRIM5/SRC/LGALS1/NUPR1/EMILIN1/VAV1/SYK/GPSM3/ZBP1/SETD4/AKIRIN2/CX3CL1/CCL5/CD1D/TASL/CD47/NAPEPLD/PVR/ACE/MAPK13/IL16/LYN/CLEC7A/APP/POLR3D/MDK/PLCG2/CASP6/LAG3/PAK2/ADAM8/NLRP1/FYN/NLRC5/POLR3F/VAMP8/MIAT/OPTN/NECTIN2/PTGER4/POLR3B/SPI1/BTK/IFI16/PAK3/PDCD4/GRN/XRCC6/HLA-F/SLAMF6/IL18/IL23A/FADD/NLRP3/PYCARD/WNT5A/NPY5R/SFPQ/MNDA/CCL3/TRAF6/AGT/GBP5/RIOK3/TRIM6/SNX4/CTSC/PIK3CG/NFKBIZ/CCN4/PYHIN1/NAIP/RASGRP1/HYAL2/ABCC1/LTA/NKG7/PLA2G2A/STAP1/TLR8/PTGER3/EMILIN2/CARD9/TOMM70/TNFRSF1A/TYROBP/KARS1/TLR2/IKBKE/CASP1/MMP12/MMRN2/PLA2G5/CD28/CEBPB/TLR7/HCK/MAPK3/MATR3/TNFSF18/TNFSF4/FCGR1A/FCN3/CRTAM/C3/KLRK1/KLRC4-KLRK1/LGALS2/HMGB2/CCR2/RIPK2/SH2D1A/NFKBIA/ALOX5AP/AIM2/COCH/TLR10/JAK2/ADORA2B/NLRP6/IRF7/PQBP1/CCR7/TNFRSF11A/NCR3/CD226/TNF/HAVCR2/NOD2/NMI/NOD1/TIRAP/CEBPA	140
BP	GO:0002693	positive regulation of cellular extravasation	15/6503	18/18903	2.8223e-05	0.000817581	0.000633868	XG/THY1/PTAFR/CD47/JAM3/MDK/ADAM8/FADD/CD99/CD99L2/LYVE1/CCR2/PDGFD/PLVAP/RIPOR2	15
BP	GO:0036037	CD8-positive, alpha-beta T cell activation	20/6503	27/18903	2.97149e-05	0.000856955	0.000664395	HLA-E/HLA-A/WDFY4/VSIR/ZBTB7B/RUNX3/RUNX1/CBFB/PTPN22/NCKAP1L/BCL2/TOX/SH3RF1/LILRB1/IRF1/TNFSF8/LILRB4/SOCS1/CRTAM/CLEC4A	20
BP	GO:0033108	mitochondrial respiratory chain complex assembly	54/6503	99/18903	3.01222e-05	0.000864841	0.000670509	NDUFB8/TMEM186/SCO1/NDUFAF2/IMMP2L/DMAC2/CHCHD4/COX17/PET117/NDUFB9/COA4/NDUFB7/NDUFS8/UQCC3/COX18/ACAD9/NDUFB10/TIMM21/COX14/TTC19/NDUFB6/C12orf73/COA3/UQCC1/NDUFS5/NDUFA12/NDUFAB1/NDUFB5/NDUFAF8/UQCC2/SDHAF1/COA8/COX20/SURF1/NDUFA13/NDUFS1/PET100/ECSIT/NDUFB4/COA5/OXA1L/TACO1/NDUFAF3/NDUFS4/NDUFAF7/DMAC1/NDUFA6/NDUFB2/NDUFC2/NDUFC1/NDUFA8/NDUFB1/NDUFAF6/STMP1	54
BP	GO:0043367	CD4-positive, alpha-beta T cell differentiation	49/6503	88/18903	3.37473e-05	0.000964635	0.000747879	IL12RB1/SEMA4A/HLA-DRA/SASH3/ZBTB7B/IL2RG/RUNX3/RUNX1/KLHL25/HLA-DRB1/CRACR2A/CBFB/SPN/GATA3/NFKBID/PRKCZ/LGALS9/PTGER4/CD86/JAK3/RC3H1/SLAMF6/IL18/NCKAP1L/IL23A/CD83/NLRP3/TOX/SHB/NFKBIZ/IL6R/GPR183/FOXP3/IRF4/TBX21/LEF1/SH3RF1/JUNB/LY9/IL4R/HLX/SOCS1/TNFSF18/TNFSF4/PLA2G2D/RIPK2/RELB/LOXL3/MALT1	49
BP	GO:0002253	activation of immune response	175/6503	397/18903	3.40198e-05	0.000968141	0.000750597	EIF2B2/THEMIS2/MYO1G/HLA-A/TRIM5/SRC/VAV1/SYK/HRAS/ZBP1/CD79A/PRKD2/BTN2A1/PRKCH/HLA-DPB1/LAX1/EIF2B4/CMTM3/LCP2/LAT2/RGCC/IGLL5/GPLD1/CD8A/LIME1/A2M/THY1/CD38/CD47/PTPN6/CACNB3/DUSP3/CSK/PLCL2/MFAP4/LAPTM5/LYN/CD59/PHB1/HLA-DRB1/CLEC7A/FCHO1/CLU/TNFRSF21/PLCG2/BCAR1/PTPN2/CASP6/KCNN4/GATA3/EIF2B3/FCGR2B/NFKBID/LIMK1/PAK2/PIK3CD/BTN3A3/INPP5D/BTN3A1/FYB1/FYN/PTPRJ/CD3E/SLA2/BLNK/STOML2/NECTIN2/ELF1/CD300A/PTPN22/SKAP1/ICOSLG/BTK/BTN3A2/IFI16/HLA-DQB1/PAK3/C2/KLHL6/C5AR1/C5AR2/XRCC6/RC3H1/LPXN/ZAP70/NCKAP1L/CD79B/BCL2/PLPP4/CARD11/PYCARD/NFAM1/PLD2/CD8B/PTPRC/SHB/CD247/C4BPB/PSEN1/CFI/SFPQ/DENND1B/CD19/DGKZ/MNDA/UBASH3A/CD3G/LCK/TRAF6/EIF2B1/PDE4B/PTK2/NFKBIZ/PAWR/FOXP3/PYHIN1/CD3D/KHDRBS1/C1RL/STAP1/PRKCB/THEMIS/ERMAP/TOMM70/BCL10/TYROBP/PVRIG/SPG21/MASP1/DUSP22/VAV3/CD28/PHPT1/C5/LILRB4/HCK/MATR3/C4A/FCN3/CD22/BTNL9/C4B/EZR/C3/BLK/KLRK1/KLRC4-KLRK1/GPS2/SERPING1/PRAM1/C1QC/TRAT1/CTLA4/BAG6/FPR3/C1QA/RIPK2/SH2D1A/AIM2/SLC39A10/PQBP1/CCR7/NCR3/ABL1/CD226/FGR/NOD2/PRNP/NFATC2/CEACAM1/UBE2N/TESPA1/FCER1G/ADA/MALT1	175
BP	GO:0097193	intrinsic apoptotic signaling pathway	136/6503	298/18903	3.45848e-05	0.000979902	0.000759716	EDA2R/TRIM32/BCL2L2/NOL3/PARK7/NACC2/TMBIM6/AKT1/CD74/CREB3/SOD1/RRP8/SRC/DAB2IP/HSPB1/WFS1/NUPR1/RIPK3/HRAS/HTRA2/MDM2/ATP2A3/CUL3/XBP1/TPT1/ITPR1/PRKRA/SYVN1/TNFRSF1B/HERPUD1/MAP3K5/RPS27L/SEPTIN4/PPIA/MCL1/SGPP1/FBXW7/CYP1B1/CLU/SFRP2/APAF1/PTPN2/CASP6/PLEKHF1/BCL2L11/PDK2/PERP/CIDEB/PHLDA3/SKIL/IFI16/BCL2L1/ERN1/BAD/ZNF385A/PLAUR/CDIP1/FBH1/BCL2/DDX3X/SLC9A3R1/ERP29/PYCARD/USP28/SFN/IVNS1ABP/SFPQ/ERCC6/COA8/LCK/FIS1/NFATC4/ENO1/DAPK2/CASP2/HIC1/CXCL12/NDUFA13/CD24/STK25/MARCHF7/MMP9/DDX5/ARHGEF2/PDK1/TMEM161A/TNFRSF1A/PARP1/PPIF/GRINA/RAD9A/CUL1/IKBKE/MAPK7/EIF2AK3/PIAS4/CEBPB/BOK/NOC2L/PTPN1/TNFRSF10B/MSH2/PINK1/MOAP1/MLH1/TMEM117/ATF4/GPX1/GSKIP/MSX1/HELLS/PMAIP1/SIRT1/NME5/BAG6/STK24/DIABLO/BID/UBB/PTPMT1/PPP1R15A/NBN/JAK2/FLCN/PRODH/TXNDC12/RPL26/PPM1F/BECN1/SHISA5/ABL1/TNF/ATM/BNIP3/QRICH1/RPL11	136
BP	GO:0014066	regulation of phosphatidylinositol 3-kinase signaling	59/6503	111/18903	3.67991e-05	0.00103809	0.000804827	PRR5/NTRK3/SRC/DAB2IP/SEMA3E/ROR2/PLXNB1/STAMBP/FBXL2/HCLS1/LIME1/CCL5/HCST/FGF2/PTPN6/PDGFA/HAX1/SEMA4D/PPP1R16B/NEDD4/TWIST1/NCF1/PIP5K1C/ANGPT1/IGF1R/NLRC3/IL18/DCN/SLC9A3R1/PDGFB/PDGFC/EGFR/MYOC/AGT/PIK3IP1/FGFR1/PTK2/RASGRP1/ERBB4/FLT3/PIK3AP1/SERPINE2/CD28/PIP5K1B/IGF1/UNC5B/F2R/SIRT1/TGFB2/PDGFD/JAK2/BECN1/GPER1/TNF/FGR/PLGLB2/INPP5E/NOP53/CEACAM1	59
BP	GO:0007044	cell-substrate junction assembly	52/6503	95/18903	3.69681e-05	0.00103832	0.000805009	AJUBA/TRIP6/RCC2/ACTN1/SRC/RHOD/EFNA5/PTK2B/VCL/ITGA6/DMTN/TLN1/EPB41L5/S100A10/THY1/SORBS1/ITGB3/FERMT2/DUSP3/LIMCH1/PTPRJ/DAPK3/ROCK2/POLDIP2/DST/BCAS3/THBS1/BCL2/ITGB4/LAMC1/ACVRL1/MYOC/CTTN/NRP1/ACTN2/PTK2/PLEC/MACF1/DUSP22/CORO2B/FAM107A/SDC4/CORO1C/CLASP1/WDPCP/EPHA3/SMAD3/CLASP2/PPM1F/ABL1/BCR/ITGA5	52
BP	GO:2000516	positive regulation of CD4-positive, alpha-beta T cell activation	29/6503	45/18903	3.71335e-05	0.00103845	0.000805109	IL12RB1/HLA-DRA/SASH3/ZBTB7B/IL2RG/KLHL25/HLA-DRB1/NFKBID/PRKCZ/CD3E/LGALS9/CD86/IL18/NCKAP1L/IL23A/CD83/NLRP3/CARD11/SHB/PRKCQ/NFKBIZ/FOXP3/CD28/IL4R/HLX/SOCS1/TNFSF4/RIPK2/MALT1	29
BP	GO:0038094	Fc-gamma receptor signaling pathway	23/6503	33/18903	3.74113e-05	0.00103993	0.000806257	MYO1G/SRC/VAV1/SYK/CD47/LYN/FCGR2B/LIMK1/FYN/PTPRJ/PLPP4/PLD2/PTPRC/CD247/LCK/PTK2/VAV3/HCK/FCGR1A/FCGR3A/ABL1/FGR/FCER1G	23
BP	GO:0071806	protein transmembrane transport	38/6503	64/18903	3.76324e-05	0.00103993	0.000806257	ZFAND2B/AP4M1/TRAM1/TOMM40L/CHCHD4/TIMM22/MCL1/ROMO1/DNAJC19/PEX12/PEX26/TIMM21/TIMM17A/TIMM44/PAM16/SEC63/SRP54/PEX13/DNLZ/TIMM50/EDNRA/TIMM17B/SEC61A1/TOMM20/SEC62/TOMM70/TOMM7/TIMM23/PEX14/ABCA1/PEX7/PEX5/PEX6/HSPA5/GRPEL1/BCR/BLOC1S3/SEC61A2	38
BP	GO:0001952	regulation of cell-matrix adhesion	65/6503	125/18903	3.76694e-05	0.00103993	0.000806257	RRAS/RCC2/SRC/EFNA5/SEMA3E/PTK2B/VCL/DMTN/TLN1/CX3CL1/EPB41L5/S100A10/THY1/ITGB3/FERMT2/DUSP3/CDH13/DISC1/DAG1/BST1/PRKCZ/LIMCH1/PTPRJ/PLEKHA2/CD3E/DAPK3/ROCK2/SKAP1/POLDIP2/CASK/JAG1/EMP2/BCAS3/THBS1/ADAM15/BCL2/DDR1/ACVRL1/MINK1/MYOC/EFEMP2/NRP1/PTK2/HOXA7/CD36/MACF1/DUSP22/MMP12/FAM107A/CDK6/SDC4/CORO1C/EPHA1/CLASP1/WDPCP/EPHA3/RIN2/SMAD3/CLASP2/PPM1F/CCR7/CSF1/CCL28/ABL1/PLAU	65
BP	GO:0046390	ribose phosphate biosynthetic process	113/6503	241/18903	3.78527e-05	0.00104055	0.000806733	ADCY5/NDUFB8/PID1/AK1/ACACA/NPR2/NPR1/ADCY9/ADCY6/CTPS1/HACD1/NME4/PANK1/UCK1/ACSS2/SLC25A12/ACSL5/ATP5MC1/DGUOK/ACAT1/NME3/DHODH/PDK3/NDUFB9/MLYCD/SPHK2/AK9/AK4/ADCY2/AMPD1/NDUFB7/PRKAG2/AMPD3/ADCY7/GUCY1B1/TECR/PDK2/NDUFS8/PPARA/ELOVL6/UQCC3/ATP6V1A/STOML2/NDUFB10/TMSB4X/PDHX/PAPSS2/GUCY1A1/NDUFB6/ATP5ME/ATP5PF/DCAKD/SLC25A1/ELOVL2/ATPSCKMT/NME6/NDUFS5/NDUFA12/G6PD/NDUFAB1/NDUFB5/DCK/NDUFS6/PDHA1/AMPD2/NME7/PAICS/NDUFA7/ENO1/PAPSS1/UMPS/AK2/ATP5PD/GCDH/GART/NDUFA13/ELOVL5/PANK2/NDUFS1/SDHB/ACSF3/NDUFV3/ATP6V0C/NDUFB4/PDK1/ELOVL4/HSD17B12/PARP1/DLD/RFK/PDHB/APRT/PRPSAP2/SDHA/NDUFS4/PINK1/TGFB1/NDUFA6/ADCY1/PRPSAP1/NME5/NDUFB2/ADCY4/NME1/FLCN/SLC25A13/NDUFC2/NDUFC1/DIP2A/NDUFA8/NDUFB1/ADA/ADSS1	113
BP	GO:0072522	purine-containing compound biosynthetic process	117/6503	251/18903	3.84727e-05	0.00104781	0.000812368	ADA2/ADCY5/NDUFB8/PID1/AK1/ACACA/NPR2/NPR1/NCS1/ADCY9/ADCY6/HACD1/NME4/PANK1/ACSS2/SLC25A12/ACSL5/ATP5MC1/DGUOK/ACAT1/NME3/PDK3/NDUFB9/MLYCD/SPHK2/AK9/AK4/ADCY2/AMPD1/NDUFB7/MTHFD2L/PRKAG2/AMPD3/ADCY7/GUCY1B1/TECR/PDK2/NDUFS8/PPARA/ELOVL6/UQCC3/ATP6V1A/STOML2/NDUFB10/TMSB4X/PDHX/GUK1/PAPSS2/GUCY1A1/NDUFB6/ATP5ME/ATP5PF/DCAKD/SLC25A1/ELOVL2/ATPSCKMT/NME6/NDUFS5/NDUFA12/NDUFAB1/NDUFB5/DCK/NDUFS6/PDHA1/AMPD2/NME7/PAICS/NDUFA7/ENO1/PAPSS1/AK2/ATP5PD/NOS3/GCDH/GART/NDUFA13/ELOVL5/PANK2/SHMT2/NDUFS1/SDHB/ACSF3/NDUFV3/ATP6V0C/MTAP/NDUFB4/PDK1/ELOVL4/HSD17B12/PARP1/DLD/PDHB/APRT/PRPSAP2/SDHA/NDUFS4/NT5E/PINK1/GUCA1B/TGFB1/NDUFA6/ADCY1/PRPSAP1/NME5/NDUFB2/ADCY4/NME1/ADORA2B/FLCN/SLC25A13/NDUFC2/NDUFC1/DIP2A/NDUFA8/NDUFB1/ADA/ADSS1	117
BP	GO:0032633	interleukin-4 production	24/6503	35/18903	3.86037e-05	0.00104781	0.000812368	HLA-E/SYK/SASH3/HLA-DRB1/GATA3/PRKCZ/CD3E/LGALS9/CD86/SLC7A5/CD83/NLRP3/PRKCQ/FOXP3/IRF4/LEF1/CD28/CEBPB/TNFSF4/PRG2/CLECL1P/CD40LG/HAVCR2/FCER1G	24
BP	GO:0032673	regulation of interleukin-4 production	24/6503	35/18903	3.86037e-05	0.00104781	0.000812368	HLA-E/SYK/SASH3/HLA-DRB1/GATA3/PRKCZ/CD3E/LGALS9/CD86/SLC7A5/CD83/NLRP3/PRKCQ/FOXP3/IRF4/LEF1/CD28/CEBPB/TNFSF4/PRG2/CLECL1P/CD40LG/HAVCR2/FCER1G	24
BP	GO:0002577	regulation of antigen processing and presentation	16/6503	20/18903	3.88251e-05	0.00104942	0.000813609	CD74/WAS/TAPBPL/HLA-DOA/HLA-DOB/FCGR2B/THBS1/FGL2/PYCARD/LILRB2/SLC11A1/YTHDF1/CCR7/NOD2/CD68/NOD1	16
BP	GO:0009260	ribonucleotide biosynthetic process	110/6503	234/18903	4.16359e-05	0.0011207	0.000868874	ADCY5/NDUFB8/PID1/AK1/ACACA/NPR2/NPR1/ADCY9/ADCY6/CTPS1/HACD1/NME4/PANK1/UCK1/ACSS2/SLC25A12/ACSL5/ATP5MC1/DGUOK/ACAT1/NME3/DHODH/PDK3/NDUFB9/MLYCD/SPHK2/AK9/AK4/ADCY2/AMPD1/NDUFB7/PRKAG2/AMPD3/ADCY7/GUCY1B1/TECR/PDK2/NDUFS8/PPARA/ELOVL6/UQCC3/ATP6V1A/STOML2/NDUFB10/TMSB4X/PDHX/PAPSS2/GUCY1A1/NDUFB6/ATP5ME/ATP5PF/DCAKD/SLC25A1/ELOVL2/ATPSCKMT/NME6/NDUFS5/NDUFA12/NDUFAB1/NDUFB5/DCK/NDUFS6/PDHA1/AMPD2/NME7/PAICS/NDUFA7/ENO1/PAPSS1/UMPS/AK2/ATP5PD/GCDH/GART/NDUFA13/ELOVL5/PANK2/NDUFS1/SDHB/ACSF3/NDUFV3/ATP6V0C/NDUFB4/PDK1/ELOVL4/HSD17B12/PARP1/DLD/RFK/PDHB/APRT/SDHA/NDUFS4/PINK1/TGFB1/NDUFA6/ADCY1/NME5/NDUFB2/ADCY4/NME1/FLCN/SLC25A13/NDUFC2/NDUFC1/DIP2A/NDUFA8/NDUFB1/ADA/ADSS1	110
BP	GO:0071675	regulation of mononuclear cell migration	64/6503	123/18903	4.2001e-05	0.00112583	0.000872857	AKT1/CREB3/STK10/RIPK3/IL27RA/PTK2B/CSF1R/CCN3/DOCK8/CCL5/ITGB3/CD47/TNFRSF14/LYN/APP/SPN/MDK/ADAM17/ADAM8/CORO1A/CCL4/LGALS9/SPI1/C5AR1/THBS1/FADD/AIF1/PYCARD/ANO6/WNT5A/CX3CR1/ITGA4/CCL3/SLAMF8/CCR6/PTK2/CXCL12/AKIRIN1/NBL1/MICOS10-NBL1/RARRES2/JAM2/MAPK3/TNFSF18/CD99L2/ADAM10/CCR1/SLAMF1/KLRK1/KLRC4-KLRK1/ECM1/SLC8B1/CCR2/CD200/PDGFD/CCR7/CSF1/ABL1/STK39/TNF/SPNS2/RIPOR2/GAS6/LRCH1	64
BP	GO:1990778	protein localization to cell periphery	151/6503	337/18903	4.24764e-05	0.00113388	0.000879091	ITGA3/AR/RAB34/RILPL1/PID1/AKT1/RAMP1/KCNIP3/MRAP2/AP4M1/CACNB2/NECTIN3/FLNA/STAC/RAB40C/RHBDF2/CNPY4/HRAS/PRKCH/ARF6/TMBIM1/TSPAN33/PKDCC/TSPAN15/TTC8/S100A10/FGF13/LRP6/SORBS1/STAC2/F11R/SEC23A/RAB8A/EHD3/CACNB3/SQSTM1/KIF13A/CSK/LAMA5/EPHB2/BLZF1/ARHGAP44/DAG1/EPB41L3/FLOT1/EHD2/GOLGA7/PRKCZ/TAMALIN/PLEKHF1/NHLRC1/FYB1/LIN7B/VAMP8/LDLRAP1/ITGB1/ROCK2/DCHS1/SLMAP/VTI1B/OPTN/MAL/LRRC15/SKAP1/RAB26/EMP2/ARL3/RAB38/PREPL/BCL2L1/BBS1/RAMP2/RANGRF/PLS1/PDZD11/GAK/TSPAN14/ABI3/BSG/SLC9A3R1/PPIL2/CDH2/EGFR/LGI1/WDR19/SEC16A/STX4/GGA1/NSF/ACTN2/TTC7B/RAB10/TUB/CCDC88A/STAC3/STX8/NKD2/BBIP1/PKP2/TSPAN32/RAP1A/TMEM88/TNFRSF1A/EPB41L2/ATP2B4/TTC7A/MAP7/MYADM/ATP2C1/MACF1/ATP6AP1/CLIP3/RAB31/NUMB/PALM/ATP1B1/PIK3R2/ADAM10/CDH1/MYO5A/GOLPH3L/TGFB1/EZR/NFASC/GOLPH3/CLTC/GGA2/RHOG/PDPK1/PRAM1/GNAI1/LYPLA1/IQSEC2/RAB11A/ACTB/EPHA3/TMEM150A/CLASP2/GORASP2/GPER1/TPBG/GGA3/TNF/CLN3/EPB41/SCRIB/PRNP/RAB40B/GPSM2/GAS6/ANK1	151
BP	GO:0071260	cellular response to mechanical stimulus	42/6503	73/18903	4.28362e-05	0.00113877	0.000882888	CYBA/CRADD/HABP4/AQP1/MAP3K14/ITGB3/FGF2/F11R/PIEZO1/ATP1A2/DAG1/BMP6/PTGER4/TMEM150C/SLC38A2/BAD/ENG/IGF1R/CNN2/MTPN/FADD/CASP8/MAP3K1/AGT/CASP2/MYD88/SCX/LTBR/PLEC/TLR8/TNFRSF1A/BCL10/PIEZO2/IRF1/CASP1/TLR7/TNFRSF8/TNFRSF10B/FAS/MAPK3/COL1A1/BNIP3	42
BP	GO:0032872	regulation of stress-activated MAPK cascade	94/6503	195/18903	4.48458e-05	0.00118731	0.000920519	EDA2R/GSTP1/SH3RF2/CD27/DAB2IP/RASSF2/SH3RF3/HRAS/PTK2B/TPD52L1/HAND2/DUSP19/DIXDC1/QARS1/DUSP3/MAP3K5/PPIA/MDFIC/CRACR2A/MAP3K11/APP/SFRP2/COPS5/FCGR2B/TNFRSF19/IGFBP6/PTPN22/NCF1/SPI1/FOXO1/PER1/SDCBP/PDCD4/SCIMP/IGF1R/ANKRD6/MBIP/TAOK3/PRDX1/MAPK8IP3/PYCARD/STK3/EGFR/DUSP10/WNT5A/MINK1/MECOM/NCOR1/TRAF6/TRAF3/MYD88/SIRPA/STK25/NBR1/NAIP/LTBR/RASGRP1/MAP3K3/MID1/DACT1/CARD9/SH3RF1/PRMT1/SPHK1/RELL1/DUSP22/MAP4K2/MAPKBP1/MAP3K10/FAS/MAPK3/PINK1/PHLPP1/EZR/SLAMF1/GPS2/TGFB2/RIPK2/UNC5CL/HIPK3/ZMYND11/FLT4/CCR7/STK39/TNF/MAP3K4/NOD2/MTURN/ZNF675/SEMA4C/TRAF1/GADD45G/NOD1/TIRAP	94
BP	GO:0002274	myeloid leukocyte activation	111/6503	237/18903	4.67855e-05	0.00122395	0.000948922	CD74/UNC13D/SYK/LCP2/LAT2/CX3CL1/DOCK2/CCL5/PTAFR/SCNN1B/PTPN6/STXBP2/IFNGR1/RAC2/LYN/SPHK2/CLU/APP/IL13RA2/PLCG2/JUND/ITGB2/FCGR2B/PIK3CD/IFNGR2/VAMP8/CD2/NECTIN2/CD300A/LGALS9/PREX1/SPI1/BTK/ITGAM/C5AR1/TLR1/GRN/SNAP23/THBS1/CD33/RHOH/IL18/AIF1/PYCARD/ADGRF5/CD93/PTPRC/SYT11/WNT5A/PSEN1/MILR1/PTGDS/STX4/CX3CR1/CCL3/TRAF6/RBPJ/MYD88/SNX4/CTSC/PIK3CG/IRF4/LTBR/RASGRP1/HYAL2/FOXF1/PLA2G2A/STAP1/TSPAN32/ADGRE2/TYROBP/PTGDR/KARS1/SPHK1/TLR2/FES/CST7/LILRB4/CNR2/SLC11A1/IL4R/ADAM10/FCGR3A/SLAMF1/BLK/NDRG1/PDPK1/PRAM1/GPR137B/CCR2/BATF2/C1QA/RELB/CD200/JAK2/ADORA2B/CSF1/ITGB8/CD226/STK39/TNF/FGR/ATM/HAVCR2/BCR/CD84/FER/NMI/NR1D1/FCER1G/CEBPA	111
BP	GO:0060562	epithelial tube morphogenesis	150/6503	335/18903	4.68939e-05	0.00122395	0.000948922	AR/NTN1/ILK/OSR1/PGR/NPNT/GDF7/SRC/ASB2/BBS7/PKD1/SIX2/DLG5/SEMA3E/EXT1/TEAD2/DVL1/YAP1/CELSR1/PTK7/CSF1R/PRKD2/RGMA/FOXC2/PPP1CA/SHROOM3/MICAL2/CLUAP1/TBX2/SPINT2/LRP5/HAND2/FGF2/PPP3R1/LAMA5/RYR2/CCM2/MTSS1/FGF1/DAG1/MDK/CTNNB1/SFRP2/APAF1/GATA3/PIK3CD/DEAF1/HS3ST3B1/KDM2B/SRF/RHOB/DCHS1/TWIST1/AREG/SPINT1/APLNR/DNAAF1/DVL2/CTSH/CLIC4/PRKX/CXCR4/KRAS/ENG/RALA/LGR4/PLXND1/GREB1L/TBX6/VDR/BCL2/ACVR1/DDR1/SMAD4/GNA13/STK3/ACVRL1/FOXD1/WNT5A/CDK20/TULP3/PRICKLE1/ITGAX/PSEN1/PFN1/WNT2/CITED2/NRP1/PRKACA/TRAF6/AGT/NFATC4/RBPJ/EDNRA/BBS4/PKD2/FZD2/TCAP/ST14/CC2D2A/NOTCH4/CCL11/SMO/FOXF1/PBX1/LEF1/PODXL/CTHRC1/BBS5/BRD2/NRARP/BCL10/ARHGAP35/WT1/RASIP1/CSNK2B/STK4/HS3ST3A1/NR3C1/KIF26B/SPRY1/MMRN2/VASP/KIF20B/PHACTR4/SDC4/SETDB2/TIE1/BTRC/TGFB1/FKBPL/TCTN1/SOX8/EPHA4/HS2ST1/GLMN/TGFB2/SMAD3/WNT2B/VANGL2/GPC3/CSF1/ABL1/TNF/SETD2/SCRIB/NOTCH1/MKKS/GLI3/SEMA4C	150
BP	GO:0048010	vascular endothelial growth factor receptor signaling pathway	35/6503	58/18903	4.70301e-05	0.00122395	0.000948922	EPN2/SRC/FOXC1/DAB2IP/HSPB1/EMILIN1/VAV1/PTK2B/PRKD2/FOXC2/ITGB3/BCAR1/PAK2/NEDD4/FYN/PRKD1/PGF/FGF9/MAPKAPK2/VEGFC/VEGFD/NRP1/PTK2/HHEX/TMEM204/PRKCB/NIBAN2/MMRN2/SULF1/CLEC14A/PTPN1/MAPKAPK3/FLT4/VTN/ITGA5	35
BP	GO:0006164	purine nucleotide biosynthetic process	113/6503	242/18903	4.71768e-05	0.00122395	0.000948922	ADCY5/NDUFB8/PID1/AK1/ACACA/NPR2/NPR1/NCS1/ADCY9/ADCY6/HACD1/NME4/PANK1/ACSS2/SLC25A12/ACSL5/ATP5MC1/DGUOK/ACAT1/NME3/PDK3/NDUFB9/MLYCD/SPHK2/AK9/AK4/ADCY2/AMPD1/NDUFB7/MTHFD2L/PRKAG2/AMPD3/ADCY7/GUCY1B1/TECR/PDK2/NDUFS8/PPARA/ELOVL6/UQCC3/ATP6V1A/STOML2/NDUFB10/TMSB4X/PDHX/GUK1/PAPSS2/GUCY1A1/NDUFB6/ATP5ME/ATP5PF/DCAKD/SLC25A1/ELOVL2/ATPSCKMT/NME6/NDUFS5/NDUFA12/NDUFAB1/NDUFB5/DCK/NDUFS6/PDHA1/AMPD2/NME7/PAICS/NDUFA7/ENO1/PAPSS1/AK2/ATP5PD/NOS3/GCDH/GART/NDUFA13/ELOVL5/PANK2/NDUFS1/SDHB/ACSF3/NDUFV3/ATP6V0C/NDUFB4/PDK1/ELOVL4/HSD17B12/PARP1/DLD/PDHB/APRT/PRPSAP2/SDHA/NDUFS4/PINK1/GUCA1B/TGFB1/NDUFA6/ADCY1/PRPSAP1/NME5/NDUFB2/ADCY4/NME1/ADORA2B/FLCN/SLC25A13/NDUFC2/NDUFC1/DIP2A/NDUFA8/NDUFB1/ADA/ADSS1	113
BP	GO:0097529	myeloid leukocyte migration	113/6503	242/18903	4.71768e-05	0.00122395	0.000948922	CD74/CREB3/IL17RC/ROR2/EMILIN1/WDR1/VAV1/SYK/PTK2B/CSF1R/HRH1/CX3CL1/ITGA9/CCN3/XG/CCL5/CD47/JAM3/PPIA/RAC2/LYN/BST1/MDK/ITGB2/PIK3CD/ADAM8/SWAP70/CCL4/B4GALT1/CD300A/PTGER4/PREX1/EMP2/SPI1/PGF/PIP5K1C/CCL4L1/MMP28/ITGA1/C5AR1/C5AR2/PECAM1/THBS1/JAML/CNN2/RHOH/CAMK1D/NCKAP1L/CKLF/IL23A/SRP54/BSG/AIF1/PDGFB/JAGN1/TREM1/ARHGEF5/ANO6/MMP2/VEGFC/CX3CR1/VEGFD/CCL3/SLAMF8/DAPK2/MYD88/THBS4/SIRPA/PDE4B/PTK2/PIK3CG/CXCL12/CCL3L1/CCL3L3/IL6R/AKIRIN1/NBL1/MICOS10-NBL1/DPP4/CCL11/STAP1/RARRES2/ADGRE2/CCL22/RIN3/VAV3/C5/MAPK3/CD99/TNFSF18/CD99L2/CCR1/SLAMF1/RHOG/MPP1/CCR2/TGFB2/CCL13/CD200/IRAK4/PDGFD/CCR7/CSF1/TNFRSF11A/BCR/MCOLN2/NOD2/CXADR/FCER1G/RIPOR2/P2RY12/TIRAP/CXCL11	113
BP	GO:1903038	negative regulation of leukocyte cell-cell adhesion	74/6503	147/18903	4.76794e-05	0.00122779	0.000951899	AKT1/CD74/ERBB2/DLG5/LAX1/VSIR/PDE5A/PTPN6/DUSP3/ZBTB7B/TWSG1/RUNX3/LAPTM5/RUNX1/TNFRSF14/HLA-DRB1/CBFB/TNFRSF21/SPN/MDK/PTPN2/LAG3/FCGR2B/PPARA/CD300A/LGALS9/PTPN22/CD86/JAK3/LRRC32/PELI1/RC3H1/NCKAP1L/FGL2/ZC3H8/ARG2/ADORA2A/CXCL12/PAWR/FOXP3/MARCHF7/TBX21/MAD1L1/TSPAN32/NRARP/LILRB1/IRF1/DUSP22/LILRB2/CEBPB/LILRB4/KLF4/SDC4/TIGIT/PAG1/IL4R/HLX/SOCS1/TNFSF18/TNFSF4/IL4I1/CRTAM/PLA2G2D/CTLA4/GLMN/ASS1/LOXL3/CCL28/HAVCR2/SCRIB/PRNP/CEACAM1/GLI3/RIPOR2	74
BP	GO:0048762	mesenchymal cell differentiation	117/6503	252/18903	4.7705e-05	0.00122779	0.000951899	PEF1/HEY2/OSR1/DACT3/AMER1/FLNA/FOXC1/DAB2IP/SIX2/DLG5/SEMA3E/TGFB1I1/EXT1/FRZB/BAMBI/TIAM1/FOXC2/BMPR1A/SEMA4F/RGCC/EPB41L5/MARK1/MCRIP1/LRP6/SEMA4A/HAND2/FERMT2/PPP3R1/WNT10A/LAMA5/DAG1/ADIPOR1/MDK/HEYL/CTNNB1/SPRED3/SFRP2/GATA3/SEMA6D/HDAC2/SEMA4D/VASN/SEMA3C/ROCK2/TWIST1/S100A4/AKNA/JAG1/EMP2/PDPN/SDCBP/SEMA7A/SEMA4G/ENG/SEMA3G/PDCD4/ADAM15/SEMA3D/BCL2/ACVR1/CDC42/SMAD4/CDH2/WNT5A/WNT2/CITED2/TCOF1/NRP1/NRP2/RBPJ/EDNRA/FGFR1/GCNT2/PTK2/TASOR/DDX5/NOTCH4/SMO/APLF/LEF1/ERBB4/SPRED1/SEMA6B/SPRY1/AXIN2/SEMA5A/PHACTR4/MAPK3/EZH2/WWTR1/ZFP64/IGF1/CORO1C/TGFB1/MSX1/ANXA6/SOX8/EPHA4/CLASP1/TGFB2/EPHA3/IL17RD/SMAD2/RFLNB/SMAD3/CLASP2/HEY1/KBTBD8/STAT1/LOXL3/SEMA5B/COL1A1/OTUD5/NRG1/NOTCH1/SEMA4C/CUL7	117
BP	GO:0032402	melanosome transport	17/6503	22/18903	4.87762e-05	0.00124543	0.000965579	BBS7/ARL6/RAB17/CDH3/DCTN1/BLOC1S6/DCTN2/BBS4/RAB1A/RAB11B/BBS5/MREG/BLOC1S5/MYO5A/RAB11A/MKKS/BLOC1S3	17
BP	GO:0045061	thymic T cell selection	17/6503	22/18903	4.87762e-05	0.00124543	0.000965579	CD74/DOCK2/PTPN2/GATA3/CD3E/SRF/ZAP70/JAG2/CARD11/TOX/PTPRC/ITPKB/CD3G/CD3D/CD28/CCR7/GLI3	17
BP	GO:0034341	response to interferon-gamma	71/6503	140/18903	4.94732e-05	0.00125825	0.000975521	CD74/WAS/HLA-DPA1/IL12RB1/CX3CL1/GAPDH/IFITM3/CCL5/CLDN1/CD47/IFNGR1/DAPK1/CIITA/PTPN2/CXCL16/CCL4/IFNGR2/NLRC5/DAPK3/ACTR2/LGALS9/CCL4L1/SLC26A6/STXBP4/AIF1/CDC42/NR1H2/GBP4/WNT5A/STX4/CCL3/GBP5/SIRPA/CCL3L1/CCL3L3/IFITM2/IFITM1/CCL11/STX8/GBP3/JAK1/CCL22/GCH1/TLR2/IRF1/MRC1/MYO1C/RAB7B/CALCOCO2/CASP1/GSN/HCK/SLC11A1/SOCS1/PARP14/CDC42EP4/VPS26B/IRF8/CCL13/BST2/JAK2/ASS1/EPRS1/CD58/STAT1/TNF/RAB43/NMI/ZYX/SYNCRIP/TRIM21	71
BP	GO:0030099	myeloid cell differentiation	178/6503	407/18903	4.98574e-05	0.00126305	0.000979242	B2M/CD74/PDE1B/THRA/THOC5/ACTN1/TSPAN2/KLF13/SRC/PIAS3/FLNA/ROR2/PABPC4/PPP3CA/FLI1/WDR1/CD4/RASSF2/CBFA2T3/PTK2B/CSF1R/SH2B3/HCLS1/DMTN/CDIN1/GPR68/RNF41/PTBP3/MEIS2/EVI2B/TFE3/HMGB3/NRROS/PTPN6/EIF6/LRRK1/RUNX1/KCNQ1/LYN/HLA-DRB1/FBXW7/CBFB/PIR/APP/CTNNB1/PTPN2/HAX1/GATA3/ZBTB7A/PIK3CD/INPP5D/ANKRD54/ZNF16/TCTA/SNRK/IKZF1/SRF/SKIC8/ID2/NBEAL2/JAG1/JAK3/SPI1/SLC25A38/PRKX/TRIB1/SNX10/LBR/IFI16/CD101/MYH9/CLEC5A/KAT7/PRKCA/ZNF385A/AP3B1/TNFRSF11B/G6PD/PTPN11/NCKAP1L/CDK5RAP3/IL23A/FADD/SRP54/TMOD3/CDC42/JAGN1/CDKN2B/ADGRF5/CASP8/BPGM/PSEN1/EIF2AK1/CNOT4/CITED2/ITPKB/ACVR2A/CCL3/TRAF6/RBPJ/MEIS1/LRRC17/TCIRG1/OSCAR/ZBTB46/CCN4/GPR183/KLF10/IRF4/LTBR/MMP9/LEF1/HOXA7/L3MBTL1/LEO1/PARP1/TYROBP/LILRB1/FSTL3/PRMT1/MAFB/TLR2/ATP6AP1/RAB7B/FES/KLF2/RB1/JUNB/H4C14/CEBPB/H4C15/LILRB4/CDK6/HOXA9/DHRS7B/WASF2/SOCS1/SLC25A40/CCR1/CEBPG/EPAS1/TGFB1/SIRT1/HMGB2/C1QC/GPR137B/IRF8/BATF2/BRD1/RELB/NFKBIA/GAB3/LYAR/JAK2/GPC3/ABI1/H4C8/IRF7/STAT1/CCR7/CSF1/TNFRSF11A/ITGB8/TNF/ZFP36/GP1BB/MTURN/CEACAM1/PPARGC1B/ZNF675/FBN1/RPS6/ADAR/TIRAP/LTF/PURB/CD109/CEBPA	178
BP	GO:0009152	purine ribonucleotide biosynthetic process	104/6503	220/18903	5.01524e-05	0.00126556	0.000981188	ADCY5/NDUFB8/PID1/AK1/ACACA/NPR2/NPR1/ADCY9/ADCY6/HACD1/NME4/PANK1/ACSS2/SLC25A12/ACSL5/ATP5MC1/DGUOK/ACAT1/NME3/PDK3/NDUFB9/MLYCD/SPHK2/AK9/AK4/ADCY2/AMPD1/NDUFB7/PRKAG2/AMPD3/ADCY7/GUCY1B1/TECR/PDK2/NDUFS8/PPARA/ELOVL6/UQCC3/ATP6V1A/STOML2/NDUFB10/TMSB4X/PDHX/PAPSS2/GUCY1A1/NDUFB6/ATP5ME/ATP5PF/DCAKD/SLC25A1/ELOVL2/ATPSCKMT/NME6/NDUFS5/NDUFA12/NDUFAB1/NDUFB5/NDUFS6/PDHA1/AMPD2/NME7/PAICS/NDUFA7/ENO1/PAPSS1/AK2/ATP5PD/GCDH/GART/NDUFA13/ELOVL5/PANK2/NDUFS1/SDHB/ACSF3/NDUFV3/ATP6V0C/NDUFB4/PDK1/ELOVL4/HSD17B12/PARP1/DLD/PDHB/APRT/SDHA/NDUFS4/PINK1/TGFB1/NDUFA6/ADCY1/NME5/NDUFB2/ADCY4/NME1/FLCN/SLC25A13/NDUFC2/NDUFC1/DIP2A/NDUFA8/NDUFB1/ADA/ADSS1	104
BP	GO:1901655	cellular response to ketone	56/6503	105/18903	5.06651e-05	0.00127353	0.000987363	AR/ADCY5/PARK7/AKT1/ACACA/SGK1/SRC/EFNA5/ADCY6/TRERF1/AQP1/MAP4K1/AKR1C3/SCNN1B/ACE/SPHK2/ADCY2/PTGER2/CYP1B1/GJB2/CDK4/SPP1/ROCK2/PTGER4/NCF1/ELK1/AKR1C2/IGF1R/CFLAR/ADAM15/SERPINF1/AHR/PRKAA2/KLF9/FBP1/EIF4E/PTGDR/GNG2/NR3C1/SMYD3/KLF2/AXIN2/USP8/TNFSF4/GOLPH3/ATP2B1/SIRT1/ADCY1/GNAI1/BMI1/JAK2/ASS1/RECQL5/SCNN1D/NCOA4/GAS6	56
BP	GO:0015980	energy derivation by oxidation of organic compounds	149/6503	333/18903	5.17651e-05	0.00129613	0.00100489	GCK/NDUFB8/PARK7/PID1/AKT1/PHKA1/MRAP2/GYG1/MTFR1/COX7A1/PFKM/PPP1R3C/COX6A1/PRDM16/CAVIN3/SLC25A23/NUPR1/IMMP2L/CBFA2T3/SUCLA2/ARL2/MTFR1L/PPP1CA/MTLN/NDUFA4/SLC25A12/CHCHD2/IFNLR1/STBD1/DGUOK/SORBS1/IDH2/IL10RB/NDUFB9/AK4/COX5B/IRS1/PYGM/PHKG1/NDUFB7/GSK3A/PRKAG2/NHLRC1/NDUFS8/PYGB/UQCC3/STOML2/LEPR/NDUFB10/GBE1/PPP1R3F/NDUFB6/ATP5ME/ATP5PF/UQCRC1/ATPSCKMT/COX7A2/UGP2/NDUFS5/MDH2/NDUFA12/COX6B1/FH/GFPT1/NDUFAB1/NDUFB5/NDUFS6/CYC1/COX7B/GAA/ENPP1/ADGRF5/PDHA1/UQCC2/TEFM/PER2/IDH3B/STK40/NDUFA7/NFATC4/AIFM2/ATP5PD/SURF1/OPN3/NDUFA13/PPP1R3G/IRS2/C2orf69/PANK2/PLEC/SHMT2/NDUFS1/SDHB/COX8A/PPP1R3B/NDUFV3/NDUFB4/OXA1L/MRPS36/GFPT2/PPIF/DLD/COX4I2/PPP1R3D/PDHB/NOA1/SDHA/ETFRF1/NDUFS4/UQCR11/IFNAR1/PTGES3/MSH2/PINK1/PASK/IGF1/PPP1CC/ACO1/UQCRHL/COX10/NDUFA6/NDUFB2/SUCLG1/IDH3A/UQCRQ/RUBCNL/BID/COQ9/FLCN/SLC25A13/ISCU/KHK/IGF2/NDUFC2/NDUFC1/TNF/COX6C/PHKG2/MTFR2/PNPT1/NDUFA8/NDUFB1/NOP53/COX15/NR1D1/BNIP3/COX4I1/SLC25A25/ABCD1	149
BP	GO:2001233	regulation of apoptotic signaling pathway	165/6503	374/18903	5.32267e-05	0.00132758	0.00102927	AR/TRIM32/BCL2L2/SLC25A4/NOL3/PARK7/NACC2/CRADD/TMBIM6/AKT1/CD74/GSTP1/CREB3/PELI3/SOD1/CAAP1/SRC/DAB2IP/HSPB1/TIMP3/WFS1/NUPR1/RIPK3/YAP1/CTNNA1/PPP1CA/HTRA2/ITGA6/BMPR1B/TMBIM1/MDM2/CX3CL1/TPD52L1/PEA15/MEIS3/XBP1/TPT1/ARRB2/PRKRA/SYVN1/TMEM14A/QARS1/HERPUD1/SEPTIN4/PPIA/MCL1/TNFSF12/EEF1E1/FBXW7/CLU/CTNNB1/ZC3HC1/SFRP2/APAF1/PTPN2/PAK2/PLEKHF1/BCL2L11/DEPTOR/MAL/CTSH/SKIL/PPP2R1A/TNFSF10/BCL2L1/BAD/ZNF385A/NLE1/PLAUR/PCGF2/THBS1/CFLAR/FADD/FBH1/BCL2/DDX3X/SLC9A3R1/NANOS3/ACVR1/ERP29/PYCARD/MPV17L/STK3/PTPRC/SLC25A6/PSEN1/IVNS1ABP/STX4/TMC8/SFPQ/CX3CR1/CTTN/NRP1/LCK/AGT/FIS1/NFATC4/ENO1/AATF/DAPK2/NR4A2/FGFR1/CASP2/CTSC/TNFAIP3/NOS3/ADORA2A/CXCL12/NDUFA13/MARCHF7/LTBR/MMP9/HYAL2/ARHGEF2/GNAI2/SGK3/TMEM161A/BCL10/PARP1/PPIF/SH3RF1/GRINA/RAD9A/STK4/FAIM/MAPK9/MAPK7/EIF2AK3/RB1/PIAS4/BOK/NOC2L/FEM1B/PTPN1/FAS/MADD/PINK1/IGF1/UNC5B/GPX1/TNFRSF12A/MSX1/HELLS/NGFR/PMAIP1/SIRT1/HMGB2/NME5/EYA3/BID/UBB/PTPMT1/PPP2R1B/BMI1/JAK2/FLCN/ZMYND11/TXNDC12/RPL26/BECN1/GPER1/TNF/SRPX/TRAF1/RPL11	165
BP	GO:0061097	regulation of protein tyrosine kinase activity	52/6503	96/18903	5.38475e-05	0.0013379	0.00103727	DLG3/LRP8/SRC/CSF1R/LTK/BTC/CASS4/THY1/CCL5/ITGB3/SH3BP5L/ACE/ADRA2A/FBXW7/APP/PTPN2/ADAM17/PAK2/AREG/DVL2/NCF1/ADORA1/HBEGF/ZFYVE28/PDGFB/PTPRC/EGFR/PSEN1/ERCC6/AGT/RAP2B/CD24/ZGPAT/HYAL2/STAP1/ERBB4/GGNBP2/IBTK/DUSP22/PTPN1/LILRB4/GHRL/FCGR1A/SHC1/EPHA4/TSG101/DOK7/ABI1/NRG1/PRNP/RAP2C/GAS6	52
BP	GO:0050672	negative regulation of lymphocyte proliferation	48/6503	87/18903	5.54828e-05	0.00137325	0.00106468	ERBB2/DLG5/RASSF5/VSIR/PDE5A/PTPN6/ZBTB7B/TWSG1/TNFRSF14/LYN/HLA-DRB1/TNFRSF21/SPN/FCGR2B/INPP5D/CD300A/LGALS9/CD86/BTK/LRRC32/PELI1/RC3H1/ARG2/MNDA/PAWR/FOXP3/MARCHF7/MAD1L1/TNFRSF13B/TSPAN32/PKN1/TYROBP/LILRB1/LILRB2/CEBPB/LILRB4/LST1/SDC4/IL4I1/CRTAM/BLK/PLA2G2D/CTLA4/GLMN/ATM/HAVCR2/SCRIB/PRNP	48
BP	GO:0002573	myeloid leukocyte differentiation	103/6503	218/18903	5.58148e-05	0.0013762	0.00106696	CD74/PDE1B/THOC5/TSPAN2/SRC/PIAS3/ROR2/PPP3CA/CD4/RASSF2/CBFA2T3/CSF1R/HCLS1/GPR68/EVI2B/TFE3/NRROS/LRRK1/RUNX1/LYN/HLA-DRB1/FBXW7/PIR/APP/CTNNB1/PTPN2/HAX1/GATA3/PIK3CD/INPP5D/TCTA/ID2/SPI1/TRIB1/SNX10/LBR/IFI16/CD101/MYH9/PRKCA/AP3B1/TNFRSF11B/IL23A/FADD/SRP54/CDC42/JAGN1/CASP8/PSEN1/EIF2AK1/CITED2/CCL3/TRAF6/RBPJ/LRRC17/TCIRG1/OSCAR/ZBTB46/CCN4/GPR183/KLF10/IRF4/LTBR/MMP9/LEF1/HOXA7/PARP1/TYROBP/LILRB1/FSTL3/MAFB/TLR2/ATP6AP1/FES/RB1/JUNB/CEBPB/LILRB4/CDK6/DHRS7B/SOCS1/CCR1/TGFB1/SIRT1/C1QC/GPR137B/BATF2/RELB/GAB3/GPC3/IRF7/CCR7/CSF1/TNFRSF11A/ITGB8/TNF/CEACAM1/PPARGC1B/ZNF675/FBN1/LTF/CD109/CEBPA	103
BP	GO:0009100	glycoprotein metabolic process	173/6503	395/18903	5.74982e-05	0.0014071	0.00109092	POMGNT1/PARK7/FBXO17/RAMP1/RNF185/MAN2B1/ST6GALNAC6/SERP2/DERL3/MGAT3/TM9SF2/UST/NCSTN/EXT1/DSEL/BGN/CHST15/EXTL3/MAN1A1/GALNT2/FUT8/TRAK1/BMPR1B/SULF2/GPC1/ALG12/TUSC3/MAN1B1/GUSB/SYVN1/EXTL2/LARGE1/NECAB3/MGAT4A/NDNF/MARCHF6/ALG6/ABCA7/PMM1/ST6GAL2/CHST3/ITM2B/CTNNB1/EXT2/RPN2/SERP1/FUT10/BPNT2/UGGT2/HS3ST3B1/B4GALT1/ST3GAL3/GALNT3/FOXL1/UBE2J1/GALNT8/POMT2/RNF139/EDEM1/IDUA/ALG5/SLC39A8/ST6GAL1/JAK3/BTK/B4GALT2/GALNT18/HBEGF/DOLK/SPOCK2/GBGT1/B3GNT2/MGAT1/GFPT1/POMGNT2/C1GALT1C1L/DCN/B3GAT3/CHST11/RPN1/PXYLP1/B3GNT5/RAB1B/HS6ST1/BCL2/PRKCSH/EDEM2/MMP24-AS1-EDEM2/COL11A1/B3GNT9/GALNT17/CHSY3/ST8SIA4/GNPTAB/PSEN1/MUSTN1/TMTC1/POGLUT3/FAM20B/PHLDA1/DDOST/SLC35C2/AATF/NUDT14/GALNT1/B3GLCT/RAB1A/GCNT2/LARGE2/GCNT1/DSE/RNF5/PAWR/PCSK6/GALNT6/CSGALNACT2/FBXO27/GOLGA2/MGAT2/ERP44/GANAB/OSTC/GFPT2/BACE2/NUS1/B3GALNT2/HGSNAT/HS3ST3A1/B3GALT9/GANC/MMP12/SULF1/NDST1/PMM2/POFUT1/SRD5A3/IGF1/CHP1/ST6GALNAC1/CYTL1/GOLPH3/DOLPP1/NDST2/GXYLT1/OST4/BMPR2/HS2ST1/MAN2A1/PORCN/GALNT13/B4GALT4/STT3B/ACOT8/FBXO2/MANBA/ST3GAL5/ST6GALNAC2/ADAMTS7/TMTC2/CCR7/CHST14/ALG1/EDEM3/FKRP/CHST12/SGSH/DPY19L2/MAGT1/XYLT1/GALNT11/GALNT16/TET3/ST3GAL6	173
BP	GO:0060907	positive regulation of macrophage cytokine production	18/6503	24/18903	5.75037e-05	0.0014071	0.00109092	CD74/LAPTM5/PLCG2/SEMA7A/MAPKAPK2/PYCARD/WNT5A/SPON2/MYD88/CD36/CARD9/P2RX7/LILRB1/TLR7/SIRT1/RIPK2/NOD2/NOD1	18
BP	GO:0006469	negative regulation of protein kinase activity	102/6503	216/18903	6.21155e-05	0.00151421	0.00117396	DBNDD2/RGN/PARK7/CDK5RAP2/AKT1/GSTP1/DAB2IP/HSPB1/DVL1/SH2B3/LAX1/LRP6/THY1/LRP5/DUSP19/SH3BP5L/INCA1/PTPN6/QARS1/DUSP3/EPHB2/PPIA/LYN/SFRP2/PTPN2/PRKAG2/PAK2/PTPRJ/DEPTOR/CD300A/PTPN22/MLLT1/RGS14/TRIB1/TESK1/PDCD4/STK38/FBXO7/ZFYVE28/MYOCD/CDK5RAP3/DTNBP1/PKIG/CDKN2B/PYCARD/PTPRC/SHB/DUSP10/SFN/PSEN1/DUSP7/AGT/DBNDD1/TNFAIP3/ADORA2A/RGS2/ZGPAT/CEP85/ADARB1/PLEC/MACROH2A1/HYAL2/HHEX/PKN1/SPRED1/RASIP1/SMYD3/GGNBP2/IBTK/SPRY1/DUSP22/RB1/PKIA/PTPN1/LILRB4/TRIB2/SPRY4/WWTR1/GSKIP/CHP1/CORO1C/CHORDC1/PDPK1/SIRT1/CDKN1C/EPHA1/TSG101/TRIM27/GNAQ/IPO5/HIPK3/SMCR8/PRKAR2A/PPM1F/WARS1/ABL1/HEG1/IRAK3/CEACAM1/ZNF675/ADAR/CEBPA	102
BP	GO:0150115	cell-substrate junction organization	54/6503	101/18903	6.26768e-05	0.00152215	0.00118012	AJUBA/TRIP6/RCC2/ACTN1/SRC/RHOD/EFNA5/PTK2B/VCL/ARF6/ITGA6/DMTN/TLN1/EPB41L5/S100A10/THY1/SORBS1/ITGB3/FERMT2/DUSP3/LIMCH1/PTPRJ/DAPK3/ROCK2/POLDIP2/DST/BCAS3/THBS1/MAPRE2/BCL2/ITGB4/LAMC1/ACVRL1/MYOC/CTTN/NRP1/ACTN2/PTK2/PLEC/MACF1/DUSP22/CORO2B/FAM107A/SDC4/CORO1C/CLASP1/WDPCP/EPHA3/SMAD3/CLASP2/PPM1F/ABL1/BCR/ITGA5	54
BP	GO:0002687	positive regulation of leukocyte migration	74/6503	148/18903	6.3502e-05	0.00153642	0.00119118	CD74/CREB3/TNFRSF18/GPSM3/PTK2B/CSF1R/CX3CL1/DOCK8/XG/THY1/CCL5/PTAFR/ITGB3/CD47/JAM3/RAC2/TNFRSF14/APP/SPN/MDK/ADAM17/ADAM8/SWAP70/CORO1A/CCL4/LGALS9/SPI1/PGF/C5AR1/THBS1/CAMK1D/NCKAP1L/IL23A/FADD/AIF1/PYCARD/ANO6/WNT5A/VEGFC/CX3CR1/VEGFD/ITGA4/CCL3/DAPK2/CCR6/THBS4/PTK2/CXCL12/IL6R/AKIRIN1/RARRES2/JAM2/MAPK3/CD99/TNFSF18/CD99L2/ADAM10/CCR1/LYVE1/SLAMF1/CCR2/ZNF580/PDGFD/CCR7/CSF1/ABL1/STK39/TNF/PLVAP/BDKRB1/RIPOR2/GAS6/P2RY12/TIRAP	74
BP	GO:0032231	regulation of actin filament bundle assembly	57/6503	108/18903	6.43489e-05	0.0015511	0.00120256	ARHGEF10L/SYNPO/RHOC/PFN2/WAS/FLNA/ID1/ALMS1/ARAP1/CX3CL1/RGCC/TTC8/S100A10/TPM1/F11R/CD47/FERMT2/MTSS1/ARHGEF10/LIMK1/PAK2/SWAP70/SORBS3/LIMCH1/ROCK2/PTGER4/LPAR1/SYNPO2/TESK1/EVL/CDC42/ARHGEF5/MYOC/PFN1/NRP1/BBS4/PLEK/GPR65/CCDC88A/S1PR1/RHPN2/ARHGEF18/STMN1/CORO2B/SHANK3/WASF2/PIK3R2/SDC4/RHPN1/EPHA1/CLASP1/SMAD3/CLASP2/PPM1F/ABL1/CARMIL1/MKKS	57
BP	GO:0006354	DNA-templated transcription elongation	112/6503	241/18903	6.50796e-05	0.00156288	0.00121169	SMARCD3/RNF8/NELFE/PCID2/THOC5/NAB2/CAMTA1/PRDM16/PIAS3/POU2AF1/MED22/TGFB1I1/DPF2/KDM2A/INTS12/FBXL19/MED20/MED8/TCEA3/AKIRIN2/HDGF/MED25/CBX7/DDX1/ELOB/VHL/PIR/CTNNB1/POLR2I/NELFB/MED7/KDM2B/AEBP2/ARID3A/SKIC8/FUS/TSFM/KAT7/FHL3/HDGFL3/ATF7IP2/TP53BP1/HTATSF1/MTA2/MED9/LPXN/JMJD1C/CCNK/MED11/GTF2H5/FHL5/TEFM/ERCC6/MED21/MED27/HMGN1/KAT5/MED28/RSF1/CALCOCO1/BTG1/AKIRIN1/ZNF653/HNRNPU/FHL2/INTS5/MED19/CAMTA2/LEO1/TCEA2/RALY/PTPN14/ENY2/INTS11/PWWP2A/ADRM1/EAF2/WDR82/DPF3/PIAS4/SMARCB1/SUPT5H/TDG/NELFA/EZH2/EAF1/ELP4/HMGA1/INTS13/GPS2/ZXDA/BCLAF3/AIP/MED30/ZBED1/SUPT16H/MED18/RECQL5/ZMYND11/MED10/SETD2/RYBP/SND1/NRG1/YAF2/NMI/PWWP2B/PPARGC1B/SUPT20H/MAMSTR/NAB1/HDGFL2	112
BP	GO:0034976	response to endoplasmic reticulum stress	120/6503	261/18903	6.53782e-05	0.00156423	0.00121275	PARK7/TMBIM6/FBXO17/SCAMP5/RNF185/CREB3/DERL1/SERP2/MARCKS/BHLHA15/DERL3/DAB2IP/VAPB/NIBAN1/WFS1/NUPR1/ALOX5/MAN1A1/RNF121/ATP2A3/UFM1/XBP1/ITPR1/MAN1B1/SYVN1/STUB1/HM13/HERPUD1/MAP3K5/RASGRF2/MARCHF6/ATG10/ABCA7/CLU/FLOT1/UBAC2/APAF1/PTPN2/COPS5/FCGR2B/UBXN4/SERP1/BCL2L11/NHLRC1/UGGT2/PSMC6/UBE2J1/PPP2CB/RNF139/EDEM1/DDRGK1/PPP1R15B/TMEM129/EIF2S1/BCL2L1/ERN1/ERLEC1/RHBDD2/OS9/THBS1/TMUB1/CDK5RAP3/BCL2/DDX3X/EDEM2/MMP24-AS1-EDEM2/ERP29/NR1H2/SEC16A/EIF2AK4/UBE4A/DNAJB9/THBS4/SEL1L/RNF5/RNFT1/TMEM259/FBXO27/ERP44/PDIA6/DNAJB2/UBXN1/FAF2/ERLIN2/GRINA/PDIA4/EIF2AK3/CEBPB/BOK/PTPN1/MBTPS1/ERMP1/TNFRSF10B/PIK3R2/DNAJC18/UFD1/TMEM117/ATF4/FOXRED2/PARP16/PMAIP1/SIRT1/HERPUD2/BAG6/TMCO1/STT3B/SEL1L2/FBXO2/PPP1R15A/NRBF2/TXNDC12/DNAJB12/UBXN8/HSPA5/GORASP2/ABL1/EDEM3/MANF/QRICH1/SRPX	120
BP	GO:0002822	regulation of adaptive immune response based on somatic recombination of immune receptors built from immunoglobulin superfamily domains	88/6503	182/18903	6.71934e-05	0.00159584	0.00123725	HLA-B/B2M/HLA-E/WAS/HLA-A/RIPK3/CYRIB/CD4/IL27RA/IL12RB1/EXOSC3/HLA-DRA/CD1D/PVR/PTPN6/SASH3/TNFRSF1B/ZBTB7B/EPHB2/HLA-DRB1/CLEC7A/GATA3/FCGR2B/TYK2/NFKBID/PRKCZ/NECTIN2/JAK3/BTK/TP53BP1/RC3H1/HLA-F/IL18/NCKAP1L/IL23A/FADD/NLRP3/SHLD2/AHR/ZBTB1/PTPRC/C4BPB/DENND1B/PRKCQ/TRAF6/TNFAIP3/NFKBIZ/FOXP3/TBX21/APLF/LTA/CD1C/PKN1/CARD9/CD1E/FBXO38/P2RX7/LILRB1/DUSP22/CD28/JUNB/LILRB4/SLC11A1/MSH2/IL4R/HLX/TNFSF18/TNFSF4/MLH1/FCGR1A/IL4I1/FCER2/TGFB1/C3/SLAMF1/CCR2/RIPK2/MR1/JAK2/LOXL3/CD226/TNF/TNFSF13B/HAVCR2/NOD2/CEACAM1/ADA/MALT1	88
BP	GO:0048017	inositol lipid-mediated signaling	88/6503	182/18903	6.71934e-05	0.00159584	0.00123725	PRR5/AKT1/NTRK3/ERBB2/PLCD3/SRC/DAB2IP/PLCB3/SEMA3E/ROR2/PLXNB1/STAMBP/CSF1R/LTK/FBXL2/HCLS1/PLCB2/LIME1/PLCD1/CCL5/HCST/PTAFR/FGF2/PTPN6/PLCL2/PLCL1/PDGFA/IRS1/PLCE1/HAX1/PLCH2/GATA3/SEMA4D/PPP1R16B/NEDD4/PIK3CD/TWIST1/PIK3R5/NCF1/PIP5K1C/ANGPT1/IGF1R/NLRC3/PLD1/IL18/DCN/KBTBD2/SLC9A3R1/PDGFB/PDGFC/PLD2/EGFR/MYOC/AGT/PIK3IP1/FGFR1/PTK2/PIK3CG/RASGRP1/ERBB4/FLT3/PIK3AP1/ADAP2/SERPINE2/NPR3/CD28/PIP5K1B/PIK3R2/FCGR3A/IGF1/UNC5B/EXOC1/F2R/EZR/SIRT1/TGFB2/PIK3C3/PDGFD/JAK2/PITPNM2/BECN1/GPER1/TNF/FGR/PLGLB2/INPP5E/NOP53/CEACAM1	88
BP	GO:0033631	cell-cell adhesion mediated by integrin	14/6503	17/18903	6.89104e-05	0.00162472	0.00125964	NPNT/CCL5/PIEZO1/FERMT3/SWAP70/CD3E/ITGB1/SKAP1/ITGA4/DPP4/PODXL/PLPP3/ADA/ITGA5	14
BP	GO:0009615	response to virus	178/6503	409/18903	6.89123e-05	0.00162472	0.00125964	TRIM32/AKAP1/TRIM35/RNF185/IFNAR2/BANF1/ACTA2/USP27X/TRIM5/UNC13D/SEC14L1/SRC/TTC4/HSPB1/MAP3K14/POU2AF1/RIPK3/EXT1/ZBP1/POU2F2/CHMP3/CCDC92/TRAF3IP1/IL12RB1/IFITM3/IFNLR1/PIM2/UNC93B1/WDFY4/TPT1/CCL5/PRKRA/TKFC/DDX1/IFNGR1/IL10RB/POLR3H/EEF1G/RNASE6/PHB1/APOBEC3C/CLU/POLR3D/ILRUN/SAMHD1/NT5C3A/GATA3/TYK2/NLRP1/APOBEC3G/CCL4/IFNGR2/BIRC2/NLRC5/POLR3F/VAMP8/RNF125/LGALS9/PTPN22/POLR3B/ZC3HAV1/CXCR4/CARD8/RNF26/ISG20/IFI16/BCL2L1/SERINC5/CCT5/TBKBP1/MICA/IRF5/PCBP2/AGBL5/FMR1/CLPB/POLR3A/FGL2/IL23A/EXOSC4/APOBEC3D/FADD/NLRP3/BCL2/DDX3X/USP15/PYCARD/PTPRC/ITGAX/IVNS1ABP/TRIM8/MAPK11/ATG16L1/EIF2AK4/RPS15A/ENO1/RIOK3/SPON2/KCNJ8/TRAF3/TRIM6/MYD88/MLKL/TNFAIP3/CXCL12/FOXP3/IFITM2/ADARB1/IFITM1/STAT2/ABCF3/TBX21/CCL11/APOBEC3H/HYAL2/GBP3/HNRNPUL1/TLR8/TSPAN32/TRIM26/ZDHHC11/PRF1/PPM1B/CARD9/TOMM70/JAK1/CCL22/LILRB1/NPC2/MID2/TLR2/IKBKE/STMN1/IRF1/ILF3/CASP1/MMP12/ARF1/NLRX1/POLR3K/TLR7/CRCP/CDK6/LYST/IFNAR1/UFD1/TNFSF4/DDX60L/FCN3/EXOC1/PMAIP1/IFI27/ATAD3A/TRIM27/BST2/AIM2/ZMPSTE24/SMAD3/JAK2/ZMYND11/NLRP6/IRF7/BECN1/PQBP1/STAT1/ITGB8/TNF/SETD2/FGR/NMI/NOP53/HYAL3/IRAK3/AZI2/BNIP3/NCBP3/ADAR/TRIM21	178
BP	GO:0006509	membrane protein ectodomain proteolysis	28/6503	44/18903	7.05551e-05	0.00164843	0.00127803	PACSIN3/APH1A/NCSTN/TIMP3/RGMA/GPLD1/PTPN3/TNFRSF1B/ADRA2A/DAG1/SNX33/ADAM17/ADAM8/MYH9/SPPL2B/PSEN1/PRKCQ/TIMP4/SNX9/ERAP1/BACE2/P2RX7/ADAM10/BACE1/ADAM19/SPPL2A/RBMX/TNF	28
BP	GO:0002688	regulation of leukocyte chemotaxis	65/6503	127/18903	7.08001e-05	0.00164843	0.00127803	CD74/CREB3/GPSM3/PTK2B/CSF1R/CCN3/CCL5/JAM3/RAC2/LYN/BST1/MDK/ADAM17/SWAP70/CCL4/LGALS9/SPI1/PGF/MMP28/C5AR1/C5AR2/THBS1/CAMK1D/NCKAP1L/IL23A/AIF1/ANO6/WNT5A/VEGFC/CX3CR1/VEGFD/CCL3/SLAMF8/DAPK2/CCR6/THBS4/PTK2/CXCL12/IL6R/AKIRIN1/NBL1/MICOS10-NBL1/DPP4/STAP1/RARRES2/RIN3/C5/MAPK3/TNFSF18/ADAM10/CCR1/SLAMF1/KLRK1/KLRC4-KLRK1/SLC8B1/MPP1/CCR2/ZNF580/CCR7/CSF1/STK39/NOD2/RIPOR2/GAS6/TIRAP	65
BP	GO:0050671	positive regulation of lymphocyte proliferation	73/6503	146/18903	7.09133e-05	0.00164843	0.00127803	CD74/HLA-E/HLA-A/IGFBP2/PPP3CA/SYK/IL27RA/HLA-DPB1/HLA-DPA1/IL12RB1/CCDC88B/CCL5/CD1D/CD38/RASAL3/SASH3/EPHB2/BST1/TYK2/HLA-DMB/CORO1A/DNAJA3/CD3E/LGALS9/PTPN22/CD86/JAK3/ICOSLG/BTK/CD6/PELI1/ZAP70/IL18/NCKAP1L/IL23A/FADD/AIF1/BCL2/CARD11/PYCARD/PTPRC/PRKCQ/TRAF6/MYD88/CD24/GPR183/FOXP3/IRS2/TNFRSF4/CD320/VAV3/CD28/LILRB2/TNFSF4/TNFSF9/FCGR3A/IGF1/SLAMF1/CCR2/CLECL1P/RIPK2/CD40LG/BMI1/SLC39A10/JAK2/IGF2/TNFSF13B/CD70/HAVCR2/TNFRSF13C/NFATC2/ADA/TIRAP	73
BP	GO:0070997	neuron death	162/6503	368/18903	7.09388e-05	0.00164843	0.00127803	GRIK5/RILPL1/BTBD10/PARK7/TMBIM6/AKT1/NSMF/SIGMAR1/SOD1/NGF/AGAP2/INPP5A/NCSTN/SEMA3E/WFS1/NUPR1/MEAK7/STAMBP/IL27RA/HRAS/PTK2B/HTRA2/NTF3/THRB/GPRASP3/CX3CL1/GAPDH/HDGF/PSMC1/ARMCX5-GPRASP2/CCL5/ARRB2/RETREG1/TNFRSF1B/NQO1/MAP3K5/MCL1/NDNF/FBXW7/MAP3K11/CLU/TNFRSF21/APP/MDK/CRLF1/CTNNB1/APAF1/ZPR1/GATA3/ITGB2/FCGR2B/GSK3A/PCDHGC3/BCL2L11/ADAM8/NLRP1/ATN1/CORO1A/FYN/PPARA/KDM2B/CHMP4B/GBE1/ENDOG/CHMP4A/UBE2M/DDR2/ADORA1/ELK1/CDC34/EIF2S1/BCL2L1/ITGAM/BAD/PAK3/KRAS/ITGA1/ANGPT1/BTG2/GRN/G6PD/FBXO7/HLA-F/PLXND1/DTNBP1/FADD/SERPINF1/BCL2/AARS1/CASP8/ENO2/WNT5A/NENF/OXR1/PSEN1/CX3CR1/NRP1/TRPM2/CCL3/NFATC4/NR4A2/CHL1/CASP2/AIMP2/RRAS2/SULT1A4/DHCR24/ADORA2A/NRBP2/ADARB1/NAIP/THAP11/TMEM259/SNCG/DNAJC5/PARP1/SARM1/TYROBP/FAM162A/NR3C1/RB1/CEBPB/BOK/EGR1/FAS/MSH2/PINK1/AMBRA1/ATF4/UNC5B/GPX1/BACE1/CHP1/NCOA7/F2R/SYNGAP1/DAXX/NGFR/CAPN2/SIRT1/ALKBH1/C1QA/TGFB2/DIABLO/CD200/BID/UBB/CIT/CPEB4/LANCL1/JAK2/CSF1/HSPA5/ABL1/TNF/CLN3/ATM/PRNP/SPG11/SET/BNIP3/PARP2	162
BP	GO:0030865	cortical cytoskeleton organization	36/6503	61/18903	7.15618e-05	0.00165695	0.00128463	RHOC/FMNL1/RHOD/CAVIN3/NCKAP1/WDR1/ARF6/TLN1/NLGN1/RAC2/EPB41L3/FMNL3/EHD2/FHOD3/LCP1/RHOBTB2/ROCK2/RHOB/EPB41L1/LLGL2/PLS1/RHOH/NCKAP1L/RHOF/LLGL1/PLEK/PLEC/EPB41L2/STRIP1/FMNL2/RAC3/EZR/RHOG/ECT2/TNF/EPB41	36
BP	GO:0002478	antigen processing and presentation of exogenous peptide antigen	26/6503	40/18903	7.55121e-05	0.00173865	0.00134797	B2M/CD74/HLA-DMA/HLA-E/HLA-A/HLA-DPB1/HLA-DPA1/DNM2/MFSD6/HLA-DRA/HLA-DOA/HLA-DRB1/TAP1/HLA-DOB/FCGR2B/HLA-DMB/HLA-DQB1/HLA-F/HLA-DQA1/TRAF6/CTSS/FCGR1A/HLA-DRB5/HLA-DQB2/CLEC4A/FCER1G	26
BP	GO:0016050	vesicle organization	156/6503	353/18903	7.56287e-05	0.00173865	0.00134797	GRIK5/RAB34/UNC13B/PEF1/AKTIP/SDC1/ABCB6/CCDC136/SNAPIN/AQP1/TRAPPC3/ZDHHC15/VAPB/SNF8/CHMP3/CHMP4C/ANKRD27/S100A10/CUL3/SEC23A/RAB8A/GOSR2/AP1B1/VPS37A/TRAPPC4/TMEM9/SQSTM1/KIF13A/ALS2/PRRT2/EPS15/SORT1/SNX33/RAB5B/PLEKHF1/CORO1A/CAV2/RAB14/CHMP4B/SNAP29/VAMP8/ATP6V1A/CD2AP/VTI1B/UNC13A/NECTIN2/CHMP4A/VIPAS39/DNAJC13/CPLANE2/ATP6V0B/TRAPPC6A/AP3M2/SNX10/SDCBP/RAB38/RNF26/TMEM175/ZNF385A/AP3B1/BLOC1S6/HOOK2/CSNK1D/SNAP23/CHMP2A/HPS6/DTNBP1/BCL2/VPS37D/RNASEK/ACRBP/STAM/SYT11/VPS37C/BLOC1S2/OSBP/SEC16A/STX4/VAMP4/SNX3/PHETA2/AP3M1/ALS2CL/PHETA1/RAB1A/SRGN/VPS37B/SYT7/TRAPPC10/SEC24C/SNX19/STX1A/STX8/NKD2/ATP6V0C/STX11/BLOC1S5/BACE2/SAR1B/P2RX7/SERPINE2/SPHK1/STX12/AP1S2/ATP6AP1/RAB7B/VAV3/PLA2G5/STAM2/ARL8B/DNM1/TRAPPC8/DOC2B/STXBP6/LYST/EXOC8/TMCC1/SDC4/ABCA1/USP8/PIP4K2B/RAB32/TBC1D4/TBC1D20/GOLPH3L/CORO1C/F2R/GOLPH3/SLAMF1/AP3S2/PLEKHM1/UVRAG/PI4K2A/IRAG2/RAB11A/TSG101/RUBCNL/PLEKHF2/PIK3C3/VPS18/SEC24A/SEPTIN8/VPS28/CLN3/CHMP1B/SPG11/TOM1/LAPTM4B/SRPX/MAPK15/SEC23B/ZEB2/STX17/BLOC1S3/MFSD14A/AP1S3	156
BP	GO:0070304	positive regulation of stress-activated protein kinase signaling cascade	67/6503	132/18903	7.68936e-05	0.00175561	0.00136112	EDA2R/SH3RF2/CD27/DAB2IP/RASSF2/SH3RF3/HRAS/PTK2B/TPD52L1/HAND2/DUSP19/DIXDC1/MAP3K5/LYN/CRACR2A/MAP3K11/APP/FCGR2B/TNFRSF19/RNF13/IGFBP6/NCF1/SPI1/SDCBP/SCIMP/ANKRD6/MBIP/TAOK3/MAPK8IP3/PYCARD/STK3/WNT5A/MINK1/TRAF6/TRAF3/MYD88/STK25/NAIP/LTBR/RASGRP1/MAP3K3/MID1/CARD9/SH3RF1/PRMT1/SPHK1/RELL1/DUSP22/MAP4K2/MAPKBP1/MAP3K10/SLAMF1/TGFB2/RIPK2/UNC5CL/FLT4/CCR7/STK39/TNF/MAP3K4/NOD2/MTURN/SEMA4C/TRAF1/GADD45G/NOD1/TIRAP	67
BP	GO:0043368	positive T cell selection	25/6503	38/18903	7.7155e-05	0.00175561	0.00136112	CD74/IL12RB1/DOCK2/SPN/PTPN2/CD3E/SRF/ZAP70/SLAMF6/IL23A/BCL2/TOX/PTPRC/BCL11B/ITPKB/CD3G/IL6R/FOXP3/IRF4/CD3D/TBX21/THEMIS/LY9/TNFSF18/LOXL3	25
BP	GO:0007517	muscle organ development	154/6503	348/18903	7.71815e-05	0.00175561	0.00136112	TAGLN/SPEG/UNC45A/JPH2/HEY2/SGCA/FBXO22/MYL6/COPRS/SVIL/ITGB1BP2/ITGA7/SGCE/BVES/ASB2/FOXC1/ELN/SMTN/EGR2/NUPR1/FHL1/PPP3CA/MED20/SRPK3/SGCB/FOXC2/BMPR1A/ID3/FGFRL1/WNT10B/MYH14/XBP1/CFL2/DMD/TPM1/GPC1/PTCD2/POPDC2/LARGE1/EID2B/MYOZ2/LAMA5/RYR2/IGSF8/ITGA11/DAG1/FLOT1/HEYL/CTNNB1/MYORG/SERP1/BTBD1/CAV2/HMG20B/CASQ1/ZFHX3/SGCG/ITGB1/BCL9/TWIST1/COL6A3/CTF1/CRYAB/MYLK/HBEGF/KRAS/ENG/MYOZ1/FHL3/BTG2/CFLAR/MYOCD/SGCD/BORCS8-MEF2B/MEF2B/MTPN/CHODL/BCL2/STRA6/ACVR1/COL11A1/SMAD4/WNT5A/ACTC1/UQCC2/MYL3/WNT2/CITED2/EFEMP2/SOX15/RBPJ/EDNRA/EGR3/CHKB/FOXO4/CHD7/PAX5/ZBTB42/SCX/FZD2/TCAP/AKIRIN1/MSC/ADARB1/LAMA2/DDX5/SMO/PLEC/STAC3/ZBTB18/LEF1/PKP2/S1PR1/SRI/CENPF/WT1/NIBAN2/RB1/DPF3/EGR1/TEAD4/HLX/IGF1/GPX1/RBM24/TGFB1/CYP26B1/NR1D2/MSX1/SELENON/SOX8/SIRT1/GPCPD1/CNTNAP1/TGFB2/MKX/NR4A1/CACNA1H/SMAD3/ASS1/PAXBP1/IGF2/EMD/KLF5/NRG1/NOTCH1/SPG11/HEG1/DISP1/RIPOR2/MTM1/HDGFL2/TNNC1/MYL6B	154
BP	GO:0002504	antigen processing and presentation of peptide or polysaccharide antigen via MHC class II	24/6503	36/18903	7.80314e-05	0.00176871	0.00137128	B2M/CD74/HLA-DMA/HLA-DPB1/HLA-DPA1/DNM2/HLA-DRA/MARCHF8/HLA-DOA/HLA-DRB1/HLA-DOB/FCGR2B/HLA-DMB/HLA-DQB1/THBS1/HLA-DQA1/PYCARD/TRAF6/CTSS/ARL8B/HLA-DRB5/HLA-DQB2/MARCHF1/FCER1G	24
BP	GO:0032945	negative regulation of mononuclear cell proliferation	48/6503	88/18903	8.15654e-05	0.00184235	0.00142837	ERBB2/DLG5/RASSF5/VSIR/PDE5A/PTPN6/ZBTB7B/TWSG1/TNFRSF14/LYN/HLA-DRB1/TNFRSF21/SPN/FCGR2B/INPP5D/CD300A/LGALS9/CD86/BTK/LRRC32/PELI1/RC3H1/ARG2/MNDA/PAWR/FOXP3/MARCHF7/MAD1L1/TNFRSF13B/TSPAN32/PKN1/TYROBP/LILRB1/LILRB2/CEBPB/LILRB4/LST1/SDC4/IL4I1/CRTAM/BLK/PLA2G2D/CTLA4/GLMN/ATM/HAVCR2/SCRIB/PRNP	48
BP	GO:0002720	positive regulation of cytokine production involved in immune response	44/6503	79/18903	8.27643e-05	0.00185645	0.0014393	B2M/CD74/HLA-E/HLA-A/SYK/SASH3/DDX1/LAPTM5/TNFRSF14/SPHK2/CLEC7A/PLCG2/GATA3/PRKCZ/HK1/SEMA7A/SLC7A5/MAPKAPK2/SCIMP/HLA-F/IL18/NLRP3/PYCARD/WNT5A/DENND1B/TRAF6/SPON2/TRIM6/MYD88/TBX21/CD36/CARD9/BCL10/P2RX7/LILRB1/TLR7/TNFSF4/SLAMF1/SIRT1/RIPK2/CD226/NOD2/MALT1/NOD1	44
BP	GO:2000514	regulation of CD4-positive, alpha-beta T cell activation	44/6503	79/18903	8.27643e-05	0.00185645	0.0014393	IL12RB1/VSIR/HLA-DRA/SASH3/ZBTB7B/IL2RG/TWSG1/RUNX3/RUNX1/KLHL25/HLA-DRB1/CBFB/GATA3/NFKBID/PRKCZ/CD3E/LGALS9/CD86/JAK3/RC3H1/IL18/NCKAP1L/IL23A/CD83/NLRP3/CARD11/SHB/ARG2/PRKCQ/NFKBIZ/FOXP3/IRF4/TBX21/SH3RF1/CD28/JUNB/IL4R/HLX/SOCS1/TNFSF18/TNFSF4/RIPK2/LOXL3/MALT1	44
BP	GO:0043410	positive regulation of MAPK cascade	211/6503	496/18903	8.3317e-05	0.00186238	0.0014439	AR/DOK4/EDA2R/AJUBA/CD74/NTRK3/NELFE/ACTA2/ERBB2/NPNT/SOD1/TRIM5/SH3RF2/SRC/CD27/CSPG4/DAB2IP/CAVIN3/ROR2/C1QTNF1/SYK/CD4/RASSF2/SH3RF3/HRAS/PTK2B/CSF1R/PRKD2/RAP1B/NTF3/MAP4K1/CX3CL1/NPTN/TPD52L1/ADRA2C/CCL5/HAND2/ARRB2/ITGB3/FGF2/DUSP19/PDE5A/DIXDC1/FERMT2/CSK/MAP3K5/ADRA2A/PPIA/LAPTM5/PDGFA/FGF1/PHB1/HLA-DRB1/FBXW7/PLCE1/CRACR2A/MAP3K11/GDF15/ABCA7/APP/ADRA1B/PLCG2/CTNNB1/BCAR3/FCGR2B/PRKCZ/ADAM8/SORBS3/CCL4/CAV2/PTPRJ/TNFRSF19/ROCK2/IGFBP6/PIK3R5/LGALS9/PTPN22/LPAR1/DVL2/DDR2/NCF1/SPI1/ADORA1/IRAK1/SDCBP/SEMA7A/ERN1/CCL4L1/PRKCA/ITGA1/ANGPT1/C5AR1/C5AR2/CHI3L1/AKAP13/SCIMP/IGF1R/ANKRD6/ARRB1/THBS1/MBIP/PTPN11/TAOK3/CFLAR/DOK5/PDGFB/RYK/CDC42/ERP29/MAPK8IP3/CDH2/PDGFC/PYCARD/STK3/ARHGEF5/PTPRC/EGFR/WNT5A/NENF/MINK1/PSEN1/NPY5R/NRP1/DSTYK/PRXL2C/CCL3/FGD2/TRAF6/TRAF3/FGFR1/MYD88/GCNT2/PIK3CG/CD24/CCL3L1/CCL3L3/STK25/GPR183/NAIP/LTBR/RASGRP1/CCL11/MAP3K3/PLA2G2A/ERBB4/MID1/GNAI2/CD36/FLT3/RAP1A/DOK6/CARD9/CCL22/MAP2K6/SH3RF1/PIK3R6/P2RX7/PRMT1/SPHK1/RELL1/DUSP22/PLA2G5/MAP4K2/MAPKBP1/PTPN1/MAP3K10/NDST1/GHRL/MAPK3/EZH2/MADD/IGF1/IGFBP4/CCR1/TAB1/TGFB1/F2R/SLAMF1/ADRA2B/SHC1/EPHA4/TGFB2/RIPK2/CCL13/PDGFD/UNC5CL/JAK2/FLT4/CCR7/IQGAP3/TNFRSF11A/GPER1/IGF2/TPBG/ABL1/FZD8/STK39/TNF/MAP3K4/HAVCR2/NOD2/MTURN/NRG1/NOTCH1/SEMA4C/TRAF1/GADD45G/LAMTOR3/GAS6/NOD1/TIRAP	211
BP	GO:0060485	mesenchyme development	140/6503	313/18903	8.75133e-05	0.00194943	0.00151139	PEF1/HEY2/OSR1/ACTA2/DACT3/AMER1/FLNA/FOXC1/DAB2IP/SIX2/DLG5/SEMA3E/TGFB1I1/EXT1/FRZB/TEAD2/YAP1/BAMBI/TIAM1/PTK7/FOXC2/BMPR1A/SEMA4F/MDM2/RGCC/EPB41L5/TBX2/MARK1/MCRIP1/LRP6/SEMA4A/HAND2/FERMT2/PPP3R1/WNT10A/LAMA5/DAG1/ADIPOR1/MDK/HEYL/CTNNB1/SPRED3/SFRP2/GATA3/SEMA6D/HDAC2/SEMA4D/VASN/CRELD1/SEMA3C/ROCK2/DCHS1/TWIST1/S100A4/AKNA/APLNR/JAG1/EMP2/CPLANE2/PDPN/SDCBP/FGF9/SEMA7A/SEMA4G/ENG/SEMA3G/PDCD4/ROBO2/ADAM15/SEMA3D/BCL2/ACVR1/CDC42/SMAD4/CDH2/ACVRL1/FOXD1/WNT5A/ACTC1/WNT2/CITED2/TCOF1/NRP1/NRP2/RBPJ/EDNRA/PKD2/FGFR1/GCNT2/SCX/NOS3/PTK2/TASOR/DDX5/NOTCH4/SMO/FOXF1/APLF/LEF1/ERBB4/SPRED1/SEMA6B/WT1/SPRY1/AXIN2/SEMA5A/PHACTR4/ACTG2/MAPK3/EZH2/WWTR1/ZFP64/IGF1/RBM24/CORO1C/TGFB1/MSX1/ANXA6/BMPR2/SOX8/EPHA4/CLASP1/TGFB2/EPHA3/IL17RD/SMAD2/RFLNB/SMAD3/CLASP2/HEY1/KBTBD8/STAT1/LOXL3/SEMA5B/COL1A1/OTUD5/NRG1/NOTCH1/SEMA4C/CUL7	140
BP	GO:0002224	toll-like receptor signaling pathway	63/6503	123/18903	8.82427e-05	0.00195603	0.0015165	CYBA/DAB2IP/SMPDL3B/UNC93B1/ARRB2/TASL/GRAMD4/LY96/LYN/GFI1/FLOT1/PLCG2/BIRC2/CD300A/PTPN22/BTK/IRAK1/MAPKAPK2/AP3B1/PELI1/TLR1/SCIMP/LGR4/DDX3X/COLEC12/NFKBIL1/TRAF6/CTSS/TRAF3/MYD88/TNFAIP3/CD14/LRRC14/IRF4/TLR8/CD36/PIK3AP1/BCL10/SARM1/TICAM2/TLR2/IRF1/RAB7B/TLR7/WDFY1/TRIL/GPS2/PDPK1/RIPK2/NFKBIA/IRAK4/TLR10/MAPKAPK3/NLRP6/IRF7/TNF/HAVCR2/NOD2/NMI/NR1D1/IRAK3/TIRAP/LTF	63
BP	GO:0030308	negative regulation of cell growth	90/6503	188/18903	8.84148e-05	0.00195603	0.0015165	NTN1/PRDM11/NPR1/DACT3/SPART/SEMA3E/FHL1/EI24/FRZB/SEMA4F/CCN3/FGF13/ARHGAP4/SEMA4A/NDRG3/SPHK2/PHB1/ADIPOR1/SFRP2/CRLF3/SEMA6D/GSK3A/SEMA4D/RGS4/RERG/PPARA/PTPRJ/SIPA1/SPP1/MAP2/SEMA3C/TRIM46/CRYAB/WFDC1/ST7L/PPP2R1A/SEMA7A/NME6/SEMA4G/SEMA3G/G6PD/ADAM15/SEMA3D/BCL2/DDX3X/RYK/ENPP1/SMAD4/ACVRL1/WNT5A/NRP1/PSRC1/AGT/ENO1/FBP1/NDUFA13/RGS2/BTG1/HYAL2/DNAJB2/TOMM70/SEMA6B/OSGIN1/CGRRF1/WT1/SERPINE2/EAF2/PI16/RB1/SEMA5A/CAPRIN2/DIP2B/BCL11A/CDH1/ULK2/TGFB1/MSX1/CCDC85B/PLXNA3/BMPR2/VGLL4/SIRT1/TGFB2/BST2/SMAD3/FLCN/SEMA5B/GNG4/BDKRB1/SEMA4C	90
BP	GO:1903557	positive regulation of tumor necrosis factor superfamily cytokine production	57/6503	109/18903	9.00073e-05	0.00198446	0.00153855	CYBA/HLA-E/HSPB1/SYK/SETD4/PTAFR/SASH3/IFNGR1/EPHB2/LY96/SPHK2/CLEC7A/CLU/APP/SPN/PLCG2/HDAC2/ADAM8/PTPRJ/TWIST1/CD2/LGALS9/CD86/BTK/MAPKAPK2/TLR1/THBS1/PTPN11/IL23A/FADD/PYCARD/PTPRC/WNT5A/PSEN1/CCL3/NFATC4/SPON2/CYBB/MYD88/CD14/RASGRP1/ARHGEF2/CD36/CARD9/BCL10/TYROBP/TLR2/TNFRSF8/FCGR3A/CCR2/RIPK2/JAK2/HAVCR2/CD84/NOD2/NOD1/TIRAP	57
BP	GO:0002448	mast cell mediated immunity	33/6503	55/18903	9.03203e-05	0.00198459	0.00153865	UNC13D/SYK/LAT2/STXBP2/RAC2/LYN/SPHK2/IL13RA2/PIK3CD/VAMP8/CD300A/LGALS9/BTK/SNAP23/SERPINB9/MILR1/PTGDS/SPON2/SNX4/PIK3CG/RASGRP1/FOXF1/ADGRE2/PTGDR/FES/IL4R/BLK/NDST2/PDPK1/ADORA2B/FGR/CD84/FER	33
BP	GO:0030889	negative regulation of B cell proliferation	15/6503	19/18903	9.11349e-05	0.00198896	0.00154203	LYN/TNFRSF21/FCGR2B/INPP5D/CD300A/BTK/RC3H1/MNDA/PAWR/TNFRSF13B/PKN1/TYROBP/BLK/CTLA4/ATM	15
BP	GO:2001185	regulation of CD8-positive, alpha-beta T cell activation	15/6503	19/18903	9.11349e-05	0.00198896	0.00154203	HLA-E/HLA-A/VSIR/ZBTB7B/RUNX3/RUNX1/CBFB/PTPN22/NCKAP1L/SH3RF1/LILRB1/IRF1/LILRB4/SOCS1/CRTAM	15
BP	GO:0010506	regulation of autophagy	152/6503	344/18903	9.3619e-05	0.00203629	0.00157873	TRIM32/SLC25A4/FEZ1/PARK7/AKT1/FYCO1/EPM2A/PIP4K2C/IL10RA/TRIM5/ATP6V1E1/HSPB1/SNX18/NUPR1/GFAP/HTRA2/FBXL2/RNF41/UBQLN4/GAPDH/PIM2/RRAGA/ITPR1/RAB8A/SNX5/DAPK1/MCL1/FBXW7/BMF/SNX30/VPS13D/HAX1/GSK3A/NEDD4/PLEKHF1/BCL2L11/EXOC7/HSPB8/CHMP4B/RAB3GAP1/GPSM1/ATP6V1A/DAPK3/LEPR/OPTN/ENDOG/PTPN22/CHMP4A/POLDIP2/PRKD1/ATP6V0B/FOXO1/SNX7/SCFD1/IFI16/ERN1/BAD/SLC7A5/MTMR8/PAFAH1B2/ATP6V0D1/FBXO7/TRIM68/DCN/BCL2/TBC1D14/PYCARD/VPS26A/TECPR1/TP53INP1/NPRL2/QSOX1/LAMP3/TRIM8/USP30/ATG16L1/CTTN/PRKACA/TRIM14/PLK3/PHF23/DAPK2/PRKAA2/KAT5/TRIM6/VPS13C/SNX4/RNF5/NRBP2/ELAPOR1/DRAM2/GOLGA2/ATP6V0C/RASIP1/TP53INP2/RUBCN/DEPP1/MID2/CALCOCO2/USP33/BOK/RMC1/KEAP1/SUPT5H/ATP6V1B2/CAPNS1/EXOC8/RUFY4/PIK3R2/MAPK3/PIP4K2B/PINK1/MOAP1/AMBRA1/FEZ2/ULK2/DRAM1/EXOC1/UVRAG/CAPN1/VPS26B/SIRT1/GPR137B/RAB39B/ZKSCAN3/RIPK2/TRIM27/TAB2/WIPI1/PIK3C3/ZMPSTE24/FLCN/C9orf72/SMCR8/NLRP6/BECN1/MTMR9/WDR41/USP36/ABL1/CLN3/SOGA1/ATM/NOD2/TOM1/BNIP3/MAPK15/NOD1/MTM1/DCAF12/TRIM21/TRIM65	152
BP	GO:0031343	positive regulation of cell killing	38/6503	66/18903	9.57925e-05	0.00207658	0.00160996	HLA-B/B2M/CADM1/HLA-E/HLA-A/CYRIB/VAV1/SYK/IL12RB1/HLA-DRA/CD1D/PVR/HLA-DRB1/CLEC7A/LAG3/NECTIN2/SPI1/ITGAM/HLA-F/SLAMF6/IL23A/FADD/PTPRC/RASGRP1/STAP1/CD1C/PRF1/CD1E/TYROBP/P2RX7/FCER2/CRTAM/KLRK1/KLRC4-KLRK1/MR1/SH2D1A/NCR3/CD226	38
BP	GO:0065002	intracellular protein transmembrane transport	32/6503	53/18903	9.71301e-05	0.00209439	0.00162378	ZFAND2B/TRAM1/TOMM40L/CHCHD4/ROMO1/DNAJC19/PEX12/PEX26/TIMM21/TIMM17A/TIMM44/PAM16/SEC63/SRP54/PEX13/DNLZ/TIMM50/TIMM17B/SEC61A1/TOMM20/SEC62/TOMM70/TOMM7/TIMM23/PEX14/PEX7/PEX5/PEX6/HSPA5/GRPEL1/BCR/SEC61A2	32
BP	GO:0051924	regulation of calcium ion transport	122/6503	268/18903	9.72628e-05	0.00209439	0.00162378	JPH2/RGN/CYBA/TMBIM6/PACSIN3/CAMK2G/CACNB2/CRACR2B/CACNA1C/WFS1/CALM3/STAC/PPP3CA/CD4/PTK2B/CX3CL1/JSRP1/SESTD1/LIME1/DMD/THY1/CCL5/TSPAN13/STAC2/ARRB2/ITGB3/EHD3/AKAP6/ACE/PTPN6/PPP3R1/CACNB3/C4orf3/RYR2/ADRA2A/IL16/STIMATE/HRC/LYN/SPHK2/ATP1A2/CRACR2A/CAMK2D/PLCG2/TMEM38A/PLN/CTNNB1/HSPA2/RGS4/FBXO11/TMEM38B/CORO1A/CCL4/FYN/CASQ1/CACNB1/APLNR/CASK/PRKD1/JAK3/ORAI1/MYLK/CXCR4/G6PD/CD33/FMR1/STIM2/BCL2/PDGFB/CABP1/PLPP4/NOS1AP/CAMK2B/CD19/CCL3/PRKACA/AGT/FKBP1B/SARAF/PKD2/CHD7/OPRL1/NOS3/PDE4B/PIK3CG/ADORA2A/CXCL12/TRPC1/TRPV3/RRAD/STAC3/GNAI2/CEMIP/SRI/CALM1/CASQ2/DIAPH1/P2RX7/LILRB1/REM1/LILRB2/GNB5/TRPV2/ATP1B1/CALM2/CCR1/F2R/PDPK1/ATP2B1/SELENON/SLC8B1/TRIM27/GPER1/ABL1/EPB41/CD84/BIN1/PRNP/SPG11/BDKRB1/CXCL11/P2RX5	122
BP	GO:0043405	regulation of MAP kinase activity	89/6503	186/18903	9.85413e-05	0.00211121	0.00163681	AJUBA/NTRK3/GSTP1/ERBB2/SRC/DAB2IP/ROR2/SYK/HRAS/PTK2B/SH2B3/NTF3/LAX1/TPD52L1/LIME1/FGF2/DUSP19/PDE5A/PTPN6/CSK/MAP3K5/ADRA2A/PDGFA/LYN/FGF1/MAP3K11/SFRP2/ADAM8/PTPRJ/CD300A/PIK3R5/PTPN22/RGS14/DVL2/IRAK1/TRIB1/ERN1/PDCD4/AKAP13/STK38/THBS1/TAOK3/CDK5RAP3/DTNBP1/PDGFB/ERP29/PDGFC/ARHGEF5/PTPRC/EGFR/DUSP10/WNT5A/PSEN1/DUSP7/FGD2/TRAF6/AGT/FGFR1/PIK3CG/CD24/RGS2/RASGRP1/HYAL2/FLT3/MAP2K6/PIK3R6/P2RX7/CBS/LOC102724560/SPRY1/MAP4K2/PTPN1/MAP3K10/TRIB2/SPRY4/EZH2/TAB1/TGFB1/EPHA4/TSG101/PDGFD/HIPK3/TNFRSF11A/FZD8/TNF/MAP3K4/NOD2/IRAK3/ZNF675	89
BP	GO:0030183	B cell differentiation	75/6503	152/18903	9.89211e-05	0.00211121	0.00163681	PCID2/CD27/LGALS1/POU2AF1/MFNG/SYK/CMTM7/PTK2B/CD79A/NHEJ1/LRRC8A/TCF3/XBP1/TPD52/SYVN1/HMGB3/PTPN6/IL2RG/PLCL2/LFNG/PLCG2/PTPN2/FCGR2B/ZFP36L2/ADAM17/ZBTB7A/PIK3CD/INPP5D/KLF6/PTPRJ/ITGB1/BLNK/ID2/RABL3/JAK3/SPI1/BTK/BAD/IKZF3/NCKAP1L/CD79B/BCL2/CARD11/NFAM1/ZBTB1/PTPRC/HDAC5/CD19/ITGA4/DOCK11/SLAMF8/RBPJ/DNAJB9/TCIRG1/PAX5/GPR183/HHEX/DCAF1/FLT3/ITFG2/PIK3R2/EZH2/MSH2/IL4I1/CEBPG/GPS2/IRF8/LYL1/CD40LG/ABL1/TNFSF13B/ATM/PIK3R3/ADA/MALT1	75
BP	GO:0010769	regulation of cell morphogenesis involved in differentiation	53/6503	100/18903	9.90242e-05	0.00211121	0.00163681	ILK/KANK1/RCC2/OBSL1/LRP8/UNC13D/EFNA5/FLNA/LIMS2/GPRASP3/DMTN/TRIOBP/ANKRD27/DNM2/S100A10/CASS4/DBN1/ARMCX5-GPRASP2/ITGB3/FERMT2/EPHB2/MDK/RREB1/ACTN4/ACTR2/CDKL5/ST6GAL1/PREX1/PDPN/BAIAP2/TESK1/PAK3/PTPRD/CDC42/CAMK2B/MYOC/CUX1/NRP1/PTK2/ANAPC2/PKP2/MYADM/CAPRIN2/SPRY4/RAC3/MELTF/CORO1C/DOCK1/EPHA4/ABL1/CARMIL1/STAU2/CUL7	53
BP	GO:0032418	lysosome localization	46/6503	84/18903	0.000100238	0.00212306	0.00164601	RAB34/KLC2/FAM98A/KXD1/UNC13D/SNAPIN/SYK/LAT2/MAP6/STXBP2/RAC2/LYN/SPHK2/IL13RA2/PIK3CD/VAMP8/CD300A/LGALS9/BTK/MYH9/BORCS5/SNAP23/HPS6/BORCS8/BLOC1S2/MILR1/PTGDS/SNX4/PIK3CG/RASGRP1/FOXF1/ADGRE2/PTGDR/BORCS6/BORCS7/FES/ARL8B/IL4R/BLK/PLEKHM1/PDPK1/ADORA2B/FLCN/FGR/CD84/FER	46
BP	GO:1990849	vacuolar localization	46/6503	84/18903	0.000100238	0.00212306	0.00164601	RAB34/KLC2/FAM98A/KXD1/UNC13D/SNAPIN/SYK/LAT2/MAP6/STXBP2/RAC2/LYN/SPHK2/IL13RA2/PIK3CD/VAMP8/CD300A/LGALS9/BTK/MYH9/BORCS5/SNAP23/HPS6/BORCS8/BLOC1S2/MILR1/PTGDS/SNX4/PIK3CG/RASGRP1/FOXF1/ADGRE2/PTGDR/BORCS6/BORCS7/FES/ARL8B/IL4R/BLK/PLEKHM1/PDPK1/ADORA2B/FLCN/FGR/CD84/FER	46
BP	GO:0048872	homeostasis of number of cells	133/6503	296/18903	0.00010098	0.0021318	0.00165278	B2M/AKT1/CD74/THRA/ARMCX1/SOD1/KLF13/NCSTN/RIPK3/EXT1/RASSF2/CRISPLD1/SH2B3/HCLS1/DMTN/CDIN1/PTBP3/CCN3/GPRASP2/ARMCX5-GPRASP2/SCNN1B/NAPEPLD/JAM3/SASH3/TSC22D3/SEPTIN4/KCNQ1/LYN/PTPN2/GATA3/ADAM17/ZBTB7A/BCL2L11/PIK3CD/INPP5D/ANKRD54/ZNF16/CORO1A/DNAJA3/IKZF1/SRF/TNFRSF17/ID2/LGALS9/SKIL/JAK3/SPI1/SLC25A38/BTK/KAT7/KRAS/AP3B1/NLE1/G6PD/FH/RC3H1/LGR4/PTPN11/NCKAP1L/CDK5RAP3/PRDX1/FADD/BCL2/TMOD3/CARD11/CDH2/ARHGEF5/ADGRF5/ZC3H8/AKT3/BPGM/CX3CR1/CITED2/ITPKB/ACVR2A/DOCK11/TCIRG1/TNFAIP3/NOS3/PDE4B/RPS24/GAPT/GPR183/FOXP3/SMO/TNFRSF13B/PLA2G2A/FLT3/HOXB6/SIT1/PKN1/CARD9/BCL10/P2RX7/PRMT1/MAFB/CCR4/KLF2/RB1/CDK6/FAS/EZH2/RAC3/LIPA/SLC25A40/CEBPG/EPAS1/ST6GALNAC1/F2R/PMAIP1/LGALS2/HMGB2/BRD1/MYCT1/LYAR/JAK2/SOS2/CCNB2/NLRP6/STAT1/CCR7/CSF1/ABL1/TNFSF13B/ZFP36/SPNS2/BCR/NOTCH1/RPS17/ADA/RPS6/ADAR/OCIAD2	133
BP	GO:0035306	positive regulation of dephosphorylation	37/6503	64/18903	0.000104749	0.00220417	0.00170888	RGN/NSMF/NPNT/CAMTA1/SRC/CALM3/RIPK3/GPLD1/PPIA/PIN1/PPP1R16B/PTBP1/CD300A/ADORA1/PPP1R15B/ITGA1/CD33/PPP2R5D/CDH5/PTPRC/PTPA/CNEP1R1/PLEK/CALM1/SYMPK/LILRB2/PINK1/AMBRA1/CALM2/TGFB1/PPP1R12A/PPP1R15A/SMAD3/SLC39A10/JAK2/MTMR9/PPARGC1B	37
BP	GO:0055074	calcium ion homeostasis	138/6503	309/18903	0.000106615	0.00223615	0.00173368	SV2A/JPH2/RGN/CYBA/NOL3/TMBIM6/DMPK/TRPC4/FLNA/CIB2/CACNA1C/VAPB/ITPR3/WFS1/SLC25A23/CALM3/PTK2B/MTLN/ATP7B/CX3CL1/ATP2A3/MCUB/NPTN/JSRP1/LIME1/DMD/THY1/TPT1/CCL5/ITPR1/ITGB3/FGF2/AKAP6/PTPN6/GRIA1/MICU2/HERPUD1/RYR2/DISC1/HRC/LYN/ATP1A2/APP/CAMK2D/PLCG2/TMEM38A/PLN/SYPL2/TGM2/SLC24A3/TMEM38B/CORO1A/CAV2/CASQ1/STOML2/APLNR/PRKD1/ADORA1/SNX10/FAM20A/PTH1R/SGCD/VDR/STIM2/BCL2/CDH5/CCR5/PTPRC/ITPR2/KCTD17/WNT5A/PSEN1/IMMT/CD19/XCR1/TRPM2/CCL3/PRKACA/LCK/FIS1/EDNRA/FKBP1B/PKD2/CHD7/TCIRG1/CXCL12/TMEM203/TRPC1/MAIP1/CCL11/ATP13A1/PRKCB/CEMIP/SRI/CALM1/CASQ2/MICU3/DIAPH1/ATP2B4/P2RX7/GRINA/ATP2C1/IBTK/BOK/ATP1B1/RYR3/NT5E/CALM2/ATF4/CCR1/TRIM24/F2R/CDH23/PDPK1/ATP2B1/ANXA6/SELENON/SLC8B1/RASA3/MCOLN3/AFG3L2/CCR2/CCL13/TMCO1/C19orf12/TMTC2/SLC35G1/CCR7/SLC24A1/GPER1/ABL1/CLN3/MCOLN2/GP1BB/BDKRB1/BNIP3/SLC24A4/CXCL11	138
BP	GO:0000209	protein polyubiquitination	113/6503	246/18903	0.000109929	0.00229818	0.00178178	TRIM32/RNF8/AKTIP/FBXO22/RNF185/KLHL42/PELI3/SKP1/TRIM5/RUSC1/RNF166/WWP2/UBE2D2/MKRN2/UBE2V1/MDM2/RNF41/CUL3/SYVN1/RNF180/STUB1/RNF20/MARCHF8/DDA1/PPIA/MARCHF6/CBFB/CTNNB1/SPOP/NEDD4/UBE2D4/NHLRC1/BIRC2/DCAF15/UBE2V2/RNF125/UBE2J1/BARD1/PTPN22/SHARPIN/TRIM3/UBE2B/TPP2/TMEM129/CDC34/RNF26/KLHL20/PELI1/RC3H1/ANKRD39/WSB2/TRIM68/KBTBD6/OTUB1/BCL2/DDX3X/PPIL2/IRF2BP1/ZNRF2/RNF144A/UBE2Q1/RNF146/TRIM14/UBE2L3/TRAF6/UBE4A/RNF14/TRAF3/TRIM6/UBOX5/TNFAIP3/RNF5/RNF217/RNF144B/MARCHF7/RNF213/UBE2E3/ANAPC2/FBXO38/CUL1/ANAPC11/UBE2H/ANAPC7/UBE2D1/NHLRC3/UBE2D3/RNF4/AMBRA1/BTRC/CDC23/GPS2/FBXW11/NHLRC4/PARP10/IFI27/UBE2A/KBTBD7/MARCHF1/TRIM27/TNKS2/PLAA/RNF115/CHFR/FBXL7/HACE1/UBE2Q2/NOD2/NMI/BLMH/UBE2N/TRAF1/UBE2E1/TRIM21	113
BP	GO:0003177	pulmonary valve development	16/6503	21/18903	0.000110717	0.00230721	0.00178877	SMAD6/HEY2/TNFRSF1B/HEYL/JAG1/ROBO2/STRA6/RBPJ/NOS3/NFATC1/TNFRSF1A/BMPR2/TGFB2/GJA5/HEY1/NOTCH1	16
BP	GO:0043123	positive regulation of I-kappaB kinase/NF-kappaB signaling	90/6503	189/18903	0.0001123	0.00233267	0.00180851	LURAP1/EDA2R/TRIM32/AJUBA/RHOC/CD74/TMEM9B/TRIM5/LGALS1/FLNA/MAP3K14/CASP10/CD4/JMJD8/UBE2V1/CX3CL1/GAPDH/PIM2/DDX1/HLA-DRB1/CLEC7A/CTNNB1/BIRC2/FYN/TNFRSF19/LGALS9/S100A4/CXXC5/SLC20A1/LPAR1/EDA/SHARPIN/PRKD1/IRAK1/TNFSF10/PELI1/AKAP13/CFLAR/TRIM68/FADD/CARD11/CASP8/WLS/TRIM8/TRIM14/TRAF6/LURAP1L/TRIM6/MYD88/SECTM1/C18orf32/LTBR/MAP3K3/PRKCB/CD36/CARD9/TNFRSF1A/BCL10/TICAM2/ATP2C1/MID2/IKBKE/CASP1/TNFRSF10B/PINK1/UBE2I/F2R/ECM1/RIPK2/ECT2/TRIM27/TAB2/BST2/IRAK4/UNC5CL/S100B/CARD16/CCR7/SHISA5/PPM1A/ABL1/TNF/PLEKHG5/NOD2/UBE2N/MALT1/NOD1/TIRAP/LTF/TRIM21	90
BP	GO:0032233	positive regulation of actin filament bundle assembly	36/6503	62/18903	0.000114393	0.00236852	0.00183631	ARHGEF10L/SYNPO/RHOC/PFN2/ID1/CX3CL1/RGCC/S100A10/TPM1/CD47/FERMT2/MTSS1/ARHGEF10/LIMK1/SWAP70/SORBS3/LIMCH1/ROCK2/LPAR1/SYNPO2/TESK1/EVL/CDC42/ARHGEF5/MYOC/PFN1/NRP1/PLEK/GPR65/CCDC88A/SDC4/EPHA1/SMAD3/PPM1F/ABL1/CARMIL1	36
BP	GO:0043301	negative regulation of leukocyte degranulation	12/6503	14/18903	0.000115962	0.00239333	0.00185554	IL13RA2/FCGR2B/CD300A/LGALS9/SPI1/HLA-F/NCKAP1L/FOXF1/CCR2/BCR/CD84/CEACAM1	12
BP	GO:0031294	lymphocyte costimulation	29/6503	47/18903	0.000118487	0.00242992	0.00188391	AKT1/SRC/LGALS1/VAV1/PTPN6/CSK/TNFRSF14/LYN/FYN/CD3E/CD86/PTPN11/CARD11/MAP3K8/CD5/LCK/CD24/DPP4/CD320/CD28/LILRB2/LILRB4/TNFSF4/KLRK1/KLRC4-KLRK1/CD40LG/CCR7/TNFSF13B/TNFRSF13C	29
BP	GO:0046633	alpha-beta T cell proliferation	29/6503	47/18903	0.000118487	0.00242992	0.00188391	HLA-E/HLA-A/SYK/DOCK2/VSIR/RASAL3/ZBTB7B/TWSG1/TNFRSF14/TYK2/CD3E/LGALS9/PTPN22/ZAP70/IL18/IL23A/CARD11/ELF4/PTPRC/ARG2/PRKCQ/FOXP3/SH3RF1/IRF1/CD28/TNFSF4/CCR2/RIPK2/JAK2	29
BP	GO:0046330	positive regulation of JNK cascade	51/6503	96/18903	0.000122807	0.00251056	0.00194643	EDA2R/SH3RF2/CD27/DAB2IP/RASSF2/SH3RF3/HRAS/PTK2B/TPD52L1/DUSP19/DIXDC1/MAP3K5/CRACR2A/MAP3K11/APP/FCGR2B/TNFRSF19/NCF1/SDCBP/ANKRD6/MBIP/TAOK3/MAPK8IP3/PYCARD/STK3/WNT5A/MINK1/TRAF6/TRAF3/MYD88/NAIP/LTBR/RASGRP1/CARD9/SH3RF1/DUSP22/MAP4K2/MAPKBP1/MAP3K10/SLAMF1/RIPK2/UNC5CL/FLT4/CCR7/TNF/NOD2/MTURN/TRAF1/GADD45G/NOD1/TIRAP	51
BP	GO:1903052	positive regulation of proteolysis involved in protein catabolic process	68/6503	136/18903	0.000123261	0.00251187	0.00194745	RGN/AKT1/FBXO22/RNF185/PSMC3/PSMC5/SH3RF2/BBS7/DAB2IP/NUPR1/CBFA2T3/SH3RF3/DVL1/PTK2B/MKRN2/PABIR1/MDM2/PSMC1/BAG2/RNF180/STUB1/USP5/DDA1/HERPUD1/ELOB/RAD23A/LAPTM5/DISC1/FBXW7/CLU/PSMC2/GSK3A/PSMC6/RNF139/DDRGK1/COP1/TRIB1/CSNK1D/FMR1/HSPBP1/PRICKLE1/PSEN1/RNF144A/PLK3/RNF14/CTSC/ZER1/PTK2/RNFT1/RNF217/PYHIN1/RNF144B/TMEM259/NKD2/MAGEF1/DNAJB2/SH3RF1/MAPK9/AXIN2/KEAP1/PSMC4/TRIB2/BAG6/CDC20/DET1/CHFR/NOP53/CEBPA	68
BP	GO:0050764	regulation of phagocytosis	54/6503	103/18903	0.000124795	0.00253368	0.00196436	MFGE8/CYBA/SOD1/PIP4P2/SYK/DOCK2/DNM2/CD47/CSK/IL2RG/CLEC7A/ABCA7/PLCG2/IL2RB/FCGR2B/TGM2/PTPRJ/CD300A/SCARB1/BTK/C2/CNN2/CAMK1D/NCKAP1L/PYCARD/PTPRC/ANO6/LMAN2/SYT11/SNX3/SYT7/SIRPA/TUB/STAP1/SIRPG/CD36/SPHK1/TLR2/RAB31/PLA2G5/HCK/SLC11A1/C4A/FCGR1A/FCN3/C4B/C3/LYAR/TNF/FGR/BCR/NOD2/FCER1G/GAS6	54
BP	GO:0002700	regulation of production of molecular mediator of immune response	89/6503	187/18903	0.000125115	0.00253368	0.00196436	B2M/TMBIM6/CD74/HLA-E/HLA-A/MZB1/SYK/IL27RA/XBP1/EXOSC3/SASH3/DDX1/TNFRSF1B/EPHB2/LAPTM5/TNFRSF14/SPHK2/PHB1/CLEC7A/IL13RA2/PLCG2/GATA3/FCGR2B/PRKCZ/UBE2J1/TWIST1/HK1/PTPN22/CD86/JAK3/BTK/SEMA7A/SLC7A5/MAPKAPK2/ANGPT1/SCIMP/TP53BP1/HLA-F/IL18/NLRP3/SHLD2/PYCARD/PTPRC/WNT5A/STX4/DENND1B/TRAF6/SPON2/DNAJB9/TRIM6/MYD88/FOXP3/TBX21/APLF/TNFRSF4/CD36/PKN1/CARD9/BCL10/P2RX7/LILRB1/CD28/NLRX1/TLR7/LILRB4/CUEDC2/MSH2/IL4R/TNFSF4/MLH1/CD22/TGFB1/TRIL/SLAMF1/SIRT1/PRG2/CCR2/TGFB2/RIPK2/BST2/CD244/CD40LG/CD226/TNF/NOD2/CD96/IRAK3/MALT1/NOD1	89
BP	GO:0031295	T cell costimulation	28/6503	45/18903	0.000125602	0.0025356	0.00196584	AKT1/SRC/LGALS1/VAV1/PTPN6/CSK/TNFRSF14/LYN/FYN/CD3E/CD86/PTPN11/CARD11/MAP3K8/CD5/LCK/CD24/DPP4/CD28/LILRB2/LILRB4/TNFSF4/KLRK1/KLRC4-KLRK1/CD40LG/CCR7/TNFSF13B/TNFRSF13C	28
BP	GO:0032401	establishment of melanosome localization	17/6503	23/18903	0.000126808	0.00254403	0.00197238	BBS7/ARL6/RAB17/CDH3/DCTN1/BLOC1S6/DCTN2/BBS4/RAB1A/RAB11B/BBS5/MREG/BLOC1S5/MYO5A/RAB11A/MKKS/BLOC1S3	17
BP	GO:0051904	pigment granule transport	17/6503	23/18903	0.000126808	0.00254403	0.00197238	BBS7/ARL6/RAB17/CDH3/DCTN1/BLOC1S6/DCTN2/BBS4/RAB1A/RAB11B/BBS5/MREG/BLOC1S5/MYO5A/RAB11A/MKKS/BLOC1S3	17
BP	GO:0018212	peptidyl-tyrosine modification	166/6503	382/18903	0.000130204	0.00260408	0.00201894	DLG3/CD74/NTRK3/ERBB2/LRP8/DYRK4/SRC/CSPG4/TNFRSF18/EFNA5/ROR2/PPP2R5B/SYK/CD4/PTK2B/CSF1R/LTK/SH2B3/NTF3/HCLS1/BTC/DMTN/PKDCC/CASS4/THY1/CCL5/ARRB2/ITGB3/SH3BP5L/ACE/PTPN6/LRRK1/CSK/EFEMP1/ADRA2A/EPHB2/PDGFA/TNFRSF14/LYN/FBXW7/APP/BST1/PLCG2/CRLF1/FRK/SFRP2/BMP6/PTPN2/HAX1/TPST2/ITGB2/HDAC2/TYK2/SEMA4D/PRKCZ/ADAM17/PAK2/FYN/PTPRJ/CD3E/ABI2/AREG/CD300A/CTF1/DVL2/DDR2/NCF1/JAK3/ADORA1/BTK/HBEGF/PPP2R1A/TESK1/ANGPT1/ARL2BP/PECAM1/EPHB6/IGF1R/MATK/PTPN11/ZFYVE28/ZAP70/IL18/IL23A/PDGFB/ACVR1/DDR1/PDGFC/PTPRC/EGFR/SCYL1/PSEN1/OSBP/SOCS3/ERCC6/NRP1/DSTYK/LCK/AGT/RAP2B/FGFR1/THBS4/PTK2/CD24/IL6R/ZGPAT/HYAL2/ARHGEF2/STAP1/ERBB4/CD36/LONP1/FLT3/TNFRSF1A/JAK1/ENPP2/MAP2K6/PLPP3/SAMSN1/GGNBP2/IBTK/DUSP22/FES/CNTN1/PTPN1/LILRB4/HCK/GHRL/MAPK3/SOCS1/TNFSF18/FCGR1A/PARP14/IGF1/PDCL3/TIE1/TGFB1/BLK/SHC1/EPHA4/EPHA1/TSG101/RIPK2/DOK7/EPHA3/PDGFD/JAK2/HIPK3/ABI1/FLT4/IGF2/ABL1/TNF/FGR/BCR/NOD2/DYRK1B/NRG1/PRNP/FER/VTN/RAP2C/EPHB4/TNK2/GAS6/ITGA5	166
BP	GO:0001910	regulation of leukocyte mediated cytotoxicity	47/6503	87/18903	0.000131501	0.00262189	0.00203275	HLA-B/B2M/CADM1/HLA-E/HLA-A/RIPK3/CYRIB/VAV1/IL12RB1/HLA-DRA/CD1D/ARRB2/PVR/HLA-DRB1/LAG3/FCGR2B/NECTIN2/LGALS9/SPI1/ITGAM/MICA/HLA-F/SLAMF6/NCKAP1L/IL23A/FADD/PTPRC/SERPINB9/CX3CR1/RASGRP1/STAP1/CD1C/CD1E/TYROBP/PIK3R6/P2RX7/LILRB1/CRTAM/KLRK1/KLRC4-KLRK1/MR1/SH2D1A/KLRB1/NCR3/CD226/HAVCR2/CEACAM1	47
BP	GO:0002698	negative regulation of immune effector process	62/6503	122/18903	0.000133619	0.00265594	0.00205914	HLA-B/TMBIM6/HLA-E/HLA-A/A2M/ARRB2/CD47/PTPN6/ZBTB7B/CD59/IL13RA2/FCGR2B/TWIST1/CD300A/LGALS9/JAK3/SPI1/ANGPT1/GRN/MICA/RC3H1/HLA-F/NCKAP1L/FGL2/AHR/PTPRC/SERPINB9/DUSP10/C4BPB/CX3CR1/SLAMF8/FOXP3/TBX21/FOXF1/LILRB1/DUSP22/NLRX1/LILRB4/CUEDC2/IL4R/HLX/TNFSF18/TNFSF4/IL4I1/CD22/TGFB1/SLAMF1/SERPING1/PRG2/CCR2/TGFB2/BST2/LOXL3/TNF/HAVCR2/BCR/CD84/NOD2/CD96/FER/IRAK3/CEACAM1	62
BP	GO:0097530	granulocyte migration	77/6503	158/18903	0.000134704	0.002663	0.00206462	CD74/IL17RC/WDR1/VAV1/SYK/CSF1R/HRH1/CX3CL1/ITGA9/XG/CCL5/JAM3/PPIA/RAC2/BST1/MDK/ITGB2/PIK3CD/ADAM8/CCL4/CD300A/PTGER4/PREX1/EMP2/PIP5K1C/CCL4L1/ITGA1/C5AR1/C5AR2/PECAM1/THBS1/JAML/RHOH/CAMK1D/NCKAP1L/CKLF/IL23A/SRP54/BSG/JAGN1/TREM1/CCL3/SLAMF8/DAPK2/MYD88/THBS4/PDE4B/PTK2/PIK3CG/CCL3L1/CCL3L3/AKIRIN1/DPP4/CCL11/RARRES2/ADGRE2/CCL22/VAV3/MAPK3/CD99/TNFSF18/CD99L2/SLAMF1/RHOG/MPP1/TGFB2/CCL13/IRAK4/CCR7/CSF1/MCOLN2/NOD2/CXADR/FCER1G/RIPOR2/TIRAP/CXCL11	77
BP	GO:0046847	filopodium assembly	39/6503	69/18903	0.000134799	0.002663	0.00206462	FXR2/ARF6/ARAP1/DMTN/NLGN1/FGD1/RAB17/MIEN1/DAAM2/EPHB2/ARHGAP44/SH3BP1/FGD3/PPP1R16B/FGD5/SRF/BCAS3/RALA/FMR1/CDC42/ITGB4/ABITRAM/S1PR2/DOCK11/NRP1/TRPM2/FGD2/FSCN1/GPM6A/PALM/SRGAP2/SPATA13/DPYSL3/EZR/RAB3IP/CCR7/CLN3/RIPOR2/STAU2	39
BP	GO:0031331	positive regulation of cellular catabolic process	184/6503	429/18903	0.000136995	0.00269333	0.00208813	TRIM32/SLC25A4/PARK7/AKT1/FBXO22/PACSIN3/FYCO1/EPM2A/PIP4K2C/TRIM5/SH3RF2/BBS7/SNX18/NT5C3B/CBFA2T3/SH3RF3/DVL1/PTK2B/RGMA/EIF4ENIF1/MKRN2/MTLN/PABPC1/PABIR1/PAIP1/MDM2/GPLD1/PIM2/EXOSC3/DCP1B/RNF180/YTHDF2/STUB1/USP5/DDA1/TNFRSF1B/HERPUD1/DAPK1/ADRA2A/ELOB/RAD23A/LAPTM5/DISC1/ZC3H12D/IRS1/FBXW7/DAGLB/CLU/APP/SNX30/SNX33/VPS13D/DXO/ZFP36L2/GSK3A/LSM1/PLEKHF1/BCL2L11/ADAM8/HSPB8/PPARA/RAB3GAP1/GPSM1/ROCK2/TWIST1/MIAT/OPTN/ENDOG/RNF139/DDRGK1/COP1/ZC3HAV1/METTL14/PRKD1/NANOS1/FOXO1/SNX7/TRIB1/BAD/BTG2/CSNK1D/PLEKHN1/PAFAH1B2/RC3H1/FBXO7/PATL2/TRIM68/DCN/EXOSC7/NANOS3/TNKS1BP1/ZSWIM8/TP53INP1/NPRL2/HSPBP1/PRICKLE1/PSEN1/PAN3/TRIM8/CNOT4/RNF144A/ATG16L1/PRXL2C/TRIM14/PLK3/CNOT1/RNF14/DCP2/PRKAA2/KAT5/TRIM6/SNX4/ZER1/PTK2/RNF217/ELAPOR1/HNRNPU/IRS2/PYHIN1/RNF144B/SNX9/NKD2/MAGEF1/DNAJB2/HNRNPD/SH3RF1/P2RX7/TP53INP2/MAPK9/MID2/TUT7/CALCOCO2/AXIN2/DND1/KEAP1/SUPT5H/PTPN1/TRIB2/RUFY4/MAPK3/PIP4K2B/PINK1/MOAP1/MLH1/AMBRA1/ULK2/IGF1/RBM24/UVRAG/SIRT1/METTL16/RIPK2/YTHDF1/TRIM27/CSDE1/WIPI1/GTPBP1/SAMD4A/CDC20/FLCN/TTC5/C9orf72/SMCR8/DET1/CNOT3/POLR2G/CHFR/BECN1/TNF/ZFP36/ATM/PHKG2/NOD2/PNPT1/METTL3/NOP53/TOM1/BNIP3/ABCD1/NOD1/SYNCRIP/TRIM21/CEBPA/TRIM65	184
BP	GO:0035710	CD4-positive, alpha-beta T cell activation	59/6503	115/18903	0.000137168	0.00269333	0.00208813	IL12RB1/VSIR/SEMA4A/HLA-DRA/SASH3/ZBTB7B/IL2RG/TWSG1/RUNX3/RUNX1/KLHL25/HLA-DRB1/CRACR2A/CBFB/SPN/GATA3/NFKBID/PRKCZ/CD3E/STOML2/LGALS9/PTGER4/CD86/JAK3/RC3H1/SLAMF6/IL18/NCKAP1L/IL23A/CD83/NLRP3/CARD11/TOX/SHB/ARG2/PRKCQ/TCIRG1/NFKBIZ/IL6R/GPR183/FOXP3/IRF4/TBX21/LEF1/NKG7/SH3RF1/CD28/JUNB/LY9/IL4R/HLX/SOCS1/TNFSF18/TNFSF4/PLA2G2D/RIPK2/RELB/LOXL3/MALT1	59
BP	GO:0018196	peptidyl-asparagine modification	18/6503	25/18903	0.000139138	0.00272372	0.00211169	DERL3/HIF1AN/FUT8/TUSC3/RPN2/UGGT2/UBE2J1/ALG5/ST6GAL1/MGAT1/RPN1/DDOST/NUDT14/MGAT2/OSTC/OST4/STT3B/MAGT1	18
BP	GO:0018108	peptidyl-tyrosine phosphorylation	165/6503	380/18903	0.000142855	0.00278804	0.00216156	DLG3/CD74/NTRK3/ERBB2/LRP8/DYRK4/SRC/CSPG4/TNFRSF18/EFNA5/ROR2/PPP2R5B/SYK/CD4/PTK2B/CSF1R/LTK/SH2B3/NTF3/HCLS1/BTC/DMTN/PKDCC/CASS4/THY1/CCL5/ARRB2/ITGB3/SH3BP5L/ACE/PTPN6/LRRK1/CSK/EFEMP1/ADRA2A/EPHB2/PDGFA/TNFRSF14/LYN/FBXW7/APP/BST1/PLCG2/CRLF1/FRK/SFRP2/BMP6/PTPN2/HAX1/ITGB2/HDAC2/TYK2/SEMA4D/PRKCZ/ADAM17/PAK2/FYN/PTPRJ/CD3E/ABI2/AREG/CD300A/CTF1/DVL2/DDR2/NCF1/JAK3/ADORA1/BTK/HBEGF/PPP2R1A/TESK1/ANGPT1/ARL2BP/PECAM1/EPHB6/IGF1R/MATK/PTPN11/ZFYVE28/ZAP70/IL18/IL23A/PDGFB/ACVR1/DDR1/PDGFC/PTPRC/EGFR/SCYL1/PSEN1/OSBP/SOCS3/ERCC6/NRP1/DSTYK/LCK/AGT/RAP2B/FGFR1/THBS4/PTK2/CD24/IL6R/ZGPAT/HYAL2/ARHGEF2/STAP1/ERBB4/CD36/LONP1/FLT3/TNFRSF1A/JAK1/ENPP2/MAP2K6/PLPP3/SAMSN1/GGNBP2/IBTK/DUSP22/FES/CNTN1/PTPN1/LILRB4/HCK/GHRL/MAPK3/SOCS1/TNFSF18/FCGR1A/PARP14/IGF1/PDCL3/TIE1/TGFB1/BLK/SHC1/EPHA4/EPHA1/TSG101/RIPK2/DOK7/EPHA3/PDGFD/JAK2/HIPK3/ABI1/FLT4/IGF2/ABL1/TNF/FGR/BCR/NOD2/DYRK1B/NRG1/PRNP/FER/VTN/RAP2C/EPHB4/TNK2/GAS6/ITGA5	165
BP	GO:0017004	cytochrome complex assembly	25/6503	39/18903	0.000144801	0.00280905	0.00217785	CYBA/SCO1/COX17/PET117/COA4/UQCC3/COX18/TIMM21/COX14/TTC19/C12orf73/COA3/UQCC1/UQCC2/COA8/COX20/HCCS/SURF1/PET100/COA5/SLC25A46/TACO1/COX10/COX15/STMP1	25
BP	GO:0045066	regulatory T cell differentiation	25/6503	39/18903	0.000144801	0.00280905	0.00217785	SOX12/VSIR/HLA-DRA/IL2RG/KLHL25/HLA-DRB1/MDK/LAG3/LGALS9/TOX/DUSP10/FANCA/FANCD2/KAT5/FOXP3/IRF1/CD28/LILRB2/LILRB4/SOCS1/TNFSF4/AMBRA1/IL4I1/PLA2G2D/CTLA4	25
BP	GO:0090200	positive regulation of release of cytochrome c from mitochondria	19/6503	27/18903	0.000147809	0.00285029	0.00220982	BMF/BCL2L11/CIDEB/PDCD5/TNFSF10/BAD/PLAUR/PYCARD/MMP9/BIK/MFF/PPIF/FAM162A/PINK1/MOAP1/PMAIP1/BID/GPER1/BNIP3	19
BP	GO:1903055	positive regulation of extracellular matrix organization	19/6503	27/18903	0.000147809	0.00285029	0.00220982	EMILIN1/RGCC/RUNX1/DAG1/CARMIL2/DDR2/PDPN/CFLAR/EFEMP2/AGT/COLGALT1/FSCN1/RB1/MELTF/TGFB1/CLASP1/SMAD3/CLASP2/ABL1	19
BP	GO:0048015	phosphatidylinositol-mediated signaling	85/6503	178/18903	0.000152066	0.00292365	0.0022667	PRR5/AKT1/NTRK3/ERBB2/PLCD3/SRC/DAB2IP/PLCB3/SEMA3E/ROR2/PLXNB1/STAMBP/CSF1R/LTK/FBXL2/HCLS1/PLCB2/LIME1/PLCD1/CCL5/HCST/PTAFR/FGF2/PTPN6/PLCL2/PLCL1/PDGFA/IRS1/PLCE1/HAX1/PLCH2/GATA3/SEMA4D/PPP1R16B/NEDD4/PIK3CD/TWIST1/PIK3R5/NCF1/PIP5K1C/ANGPT1/IGF1R/NLRC3/IL18/DCN/KBTBD2/SLC9A3R1/PDGFB/PDGFC/EGFR/MYOC/AGT/PIK3IP1/FGFR1/PTK2/PIK3CG/RASGRP1/ERBB4/FLT3/PIK3AP1/SERPINE2/NPR3/CD28/PIP5K1B/PIK3R2/FCGR3A/IGF1/UNC5B/EXOC1/F2R/EZR/SIRT1/TGFB2/PIK3C3/PDGFD/JAK2/PITPNM2/BECN1/GPER1/TNF/FGR/PLGLB2/INPP5E/NOP53/CEACAM1	85
BP	GO:0002456	T cell mediated immunity	58/6503	113/18903	0.000153183	0.00293638	0.00227657	HLA-B/B2M/HLA-E/MYO1G/WAS/HLA-A/RIPK3/CYRIB/IL12RB1/CD8A/HLA-DRA/CD1D/PVR/SASH3/TNFRSF1B/HLA-DRB1/GATA3/FCGR2B/PRKCZ/BTN3A3/GZMM/NECTIN2/CTSH/JAG1/EMP2/BTN3A2/MICA/HLA-F/IL18/NCKAP1L/IL23A/FADD/NLRP3/AHR/ZBTB1/PTPRC/DENND1B/TRAF6/CTSC/FOXP3/TBX21/CD1C/PRF1/CD1E/FBXO38/P2RX7/LILRB1/DUSP22/LILRB4/TNFSF4/IL4I1/SLAMF1/CCR2/MR1/CD70/NOD2/CEACAM1/MALT1	58
BP	GO:0042102	positive regulation of T cell proliferation	55/6503	106/18903	0.000155311	0.00295537	0.00229129	HLA-E/HLA-A/IGFBP2/PPP3CA/SYK/IL27RA/HLA-DPB1/HLA-DPA1/IL12RB1/CCDC88B/CCL5/CD1D/RASAL3/SASH3/TYK2/HLA-DMB/CORO1A/DNAJA3/CD3E/LGALS9/PTPN22/CD86/JAK3/ICOSLG/CD6/ZAP70/IL18/NCKAP1L/IL23A/FADD/AIF1/CARD11/PYCARD/PTPRC/PRKCQ/TRAF6/CD24/FOXP3/CD28/LILRB2/TNFSF4/TNFSF9/IGF1/SLAMF1/CCR2/CLECL1P/RIPK2/CD40LG/BMI1/JAK2/IGF2/TNFSF13B/CD70/HAVCR2/TNFRSF13C	55
BP	GO:0002431	Fc receptor mediated stimulatory signaling pathway	22/6503	33/18903	0.000155486	0.00295537	0.00229129	MYO1G/SRC/VAV1/SYK/CD47/CSK/LYN/FCGR2B/LIMK1/FYN/PTPRJ/PLPP4/PLD2/PTPRC/PTK2/VAV3/HCK/BLK/ABL1/CD226/FGR/FCER1G	22
BP	GO:0032148	activation of protein kinase B activity	21/6503	31/18903	0.000155546	0.00295537	0.00229129	PARK7/NTRK3/SRC/NTF3/ADRA2C/ANG/ADRA2A/PPIA/FGF1/PRKCZ/IL18/PDGFB/WNT5A/CCDC88A/OSBPL8/PINK1/IGF1/ADRA2B/PDPK1/NRG1/GAS6	21
BP	GO:0030705	cytoskeleton-dependent intracellular transport	97/6503	208/18903	0.000165367	0.00311331	0.00241374	FEZ1/KIF1C/FYCO1/KXD1/SUN2/MYO1G/SOD1/IFT46/IFT43/SNAPIN/HSPB1/MAP1B/PPFIA2/TRAK1/DYNC1I1/TRAF3IP1/CLUAP1/DYNC1I2/CCDC88B/CCDC88C/MYO1D/MAP6/KIF13A/APP/MYO1F/PRKCZ/IFT81/DYNLL1/ACTN4/MAP2/TRIM46/TRAK2/TUBB/LCA5/DST/ARL3/AP3M2/AP3B1/BLOC1S6/BORCS5/HOOK2/SSX2IP/BBS12/SPAST/DTNBP1/CDC42/MAP6D1/MAPK8IP3/DYNC2I1/PURA/TUBA1B/BORCS8/WDR19/BLOC1S2/SPG7/SFPQ/SYNE2/AP3M1/RAB1A/BICDL1/TUB/HNRNPU/CCDC88A/RASGRP1/IFT22/INTU/MREG/BLOC1S5/MYO5C/IFT140/MYO1C/CLIP3/RPGR/BORCS6/BORCS7/MGARP/ARL8B/TTC21A/MYO15A/PEX14/MYO5A/AP3S2/FBXW11/SSNA1/WDPCP/DYNC2I2/UBB/MYO5B/LRPPRC/MYO19/ACTR10/COPG1/CLN3/SPG11/APBA1/STAU2/BLOC1S3	97
BP	GO:0007033	vacuole organization	99/6503	213/18903	0.00016627	0.00311331	0.00241374	RAB34/FEZ1/AKTIP/AP4M1/PIP4K2C/SNAPIN/SNX18/NUPR1/EXT1/NSFL1C/CHMP3/CHMP4C/STBD1/TASL/TMEM9/LAPTM5/SNX30/RAB23/TPP1/CORO1A/RAB14/CHMP4B/RAB3GAP1/ATP6V1A/CHMP4A/CLN6/VIPAS39/ATP6V0B/SYNPO2/SNX7/SCFD1/TMEM175/AP3B1/HOOK2/GRN/WIPI2/CHMP2A/RAB1B/GAA/TBC1D14/HEXA/RNASEK/ATG16L2/TP53INP1/GNPTAB/PSEN1/TMEM199/ATG16L1/MAP1LC3B/PHF23/TCIRG1/RAB1A/SNX4/SYT7/ACP2/RNF5/ELAPOR1/ATP6V0C/P2RX7/TP53INP2/STX12/CCDC115/ATP6AP1/RAB7B/PLA2G5/ARL8B/TRAPPC8/MBTPS1/LYST/RUFY4/ABCA1/PIP4K2B/PINK1/MOAP1/AMBRA1/FEZ2/ULK2/TBC1D12/MAN2A1/ZKSCAN3/ADPRH/WIPI1/PIK3C3/VPS18/ACP3/C9orf72/SMCR8/BECN1/CLN3/CHMP1B/ATG9A/RAB43/SPG11/EMC6/TOM1/LAPTM4B/SRPX/MTM1/STX17	99
BP	GO:0051648	vesicle localization	99/6503	213/18903	0.00016627	0.00311331	0.00241374	PEF1/KIF1C/SDC1/FYCO1/MYO1G/SNAPIN/BBS7/TRAPPC3/ARL6/SNF8/BRSK1/PPFIA2/EXOC6B/ATP9A/TRAK1/NLGN1/RAB17/DYNC1I1/DNM2/CUL3/CDH3/MYO1D/TRAPPC4/DCTN1/KIF13A/CTNNB1/MYO1F/COPS5/PRKCZ/ACTN4/EXOC7/SNAP29/MAP2/TRIM46/TRAK2/SEPTIN5/TRAPPC6A/AP3M2/TESK1/SDCBP/AP3B1/BLOC1S6/BORCS5/CSNK1D/SNAP23/DCTN2/CHMP2A/DTNBP1/CDH2/STAM/SYT11/BLOC1S2/PSEN1/SEC16A/ITGA4/TBC1D23/AP3M1/BBS4/TCIRG1/RAB1A/RAB11B/BICDL1/TRAPPC10/PIK3CG/RASGRP1/BBS5/MREG/BLOC1S5/MYO5C/FAM91A1/SAR1B/MYO1C/MAP4K2/STARD3/DNM1/TRAPPC8/MYO15A/EXOC8/SDC4/PINK1/MYO5A/EXOC1/AP3S2/FBXW11/IRAG2/RAB11A/CLASP1/TSG101/WIPI1/MYO5B/TMEM230/CLASP2/MYO19/CLN3/SCRIB/MKKS/SPG11/MAPK15/BLOC1S3	99
BP	GO:0002399	MHC class II protein complex assembly	13/6503	16/18903	0.000166417	0.00311331	0.00241374	B2M/HLA-DMA/HLA-DPB1/HLA-DPA1/HLA-DRA/HLA-DOA/HLA-DRB1/HLA-DOB/HLA-DMB/HLA-DQB1/HLA-DQA1/HLA-DRB5/HLA-DQB2	13
BP	GO:0002503	peptide antigen assembly with MHC class II protein complex	13/6503	16/18903	0.000166417	0.00311331	0.00241374	B2M/HLA-DMA/HLA-DPB1/HLA-DPA1/HLA-DRA/HLA-DOA/HLA-DRB1/HLA-DOB/HLA-DMB/HLA-DQB1/HLA-DQA1/HLA-DRB5/HLA-DQB2	13
BP	GO:0071346	cellular response to interferon-gamma	60/6503	118/18903	0.00016675	0.00311331	0.00241374	WAS/HLA-DPA1/IL12RB1/CX3CL1/GAPDH/CCL5/CLDN1/CD47/IFNGR1/DAPK1/PTPN2/CCL4/IFNGR2/NLRC5/DAPK3/ACTR2/LGALS9/CCL4L1/SLC26A6/STXBP4/AIF1/CDC42/NR1H2/GBP4/WNT5A/STX4/CCL3/GBP5/SIRPA/CCL3L1/CCL3L3/CCL11/STX8/GBP3/JAK1/CCL22/TLR2/IRF1/MRC1/MYO1C/RAB7B/CASP1/GSN/HCK/SOCS1/PARP14/CDC42EP4/VPS26B/IRF8/CCL13/JAK2/ASS1/EPRS1/CD58/STAT1/TNF/RAB43/NMI/ZYX/SYNCRIP	60
BP	GO:0062197	cellular response to chemical stress	151/6503	345/18903	0.000170768	0.00317914	0.00246478	NOL3/PARK7/AKT1/SIGMAR1/SOD1/SRC/MGAT3/AQP1/PLA2R1/BRF2/HSPB1/SLC25A23/RIPK3/MEAK7/FBLN5/ALOX5/EFHD1/HTRA2/FUT8/AKR1C3/NET1/CHCHD2/TPM1/PRKRA/MAPK13/DAPK1/NQO1/MAP3K5/PPIA/MCL1/LRRC8D/FBXW7/ROMO1/CYP1B1/CTNNB1/GJB2/HDAC2/RNF112/PDK2/SOD3/FYN/LRRC8C/RHOB/ENDOG/DDR2/NCF1/PRKD1/RAD52/BTK/FOXO1/MYLK/EIF2S1/ERN1/ADPRS/BAD/G6PD/PCGF2/FBXO7/PRDX1/ALDH3B1/NLRP3/AIF1/BCL2/DDX3X/CAB39/PYCARD/EGFR/TP53INP1/OXR1/MMP2/STX4/SFPQ/RCSD1/TRPM2/EDNRA/AIFM2/NR4A2/FANCD2/PKD2/PRKAA2/TNFAIP3/FBP1/SIRPA/NOS3/STK25/PAWR/MMP9/KDM6B/PLEC/ABCC1/ARHGEF2/NME8/CD36/PDK1/LONP1/TMEM161A/ETV5/PARP1/PPIF/GCH1/SPHK1/IL18BP/MAPK9/PYCR2/GLRX2/MAPK7/EIF2AK3/CASP1/KLF2/KEAP1/ERMP1/FAS/MAPK3/EZH2/PINK1/GSR/ATF4/NFE2L1/GPX1/GSKIP/EPAS1/NCOA7/SELENON/SERPINB6/SIRT1/NME5/STK24/ECT2/RELB/SRXN1/ZNF580/DIABLO/AGAP3/PDGFD/LANCL1/JAK2/PRODH/BECN1/ABL1/STK39/TNF/CLN3/ATM/PNPT1/FER/ZNF277/PPARGC1B/BNIP3/STAU2/ABCD1/TRIM21	151
BP	GO:0032874	positive regulation of stress-activated MAPK cascade	65/6503	130/18903	0.000171884	0.00319072	0.00247376	EDA2R/SH3RF2/CD27/DAB2IP/RASSF2/SH3RF3/HRAS/PTK2B/TPD52L1/HAND2/DUSP19/DIXDC1/MAP3K5/CRACR2A/MAP3K11/APP/FCGR2B/TNFRSF19/IGFBP6/NCF1/SPI1/SDCBP/SCIMP/ANKRD6/MBIP/TAOK3/MAPK8IP3/PYCARD/STK3/WNT5A/MINK1/TRAF6/TRAF3/MYD88/STK25/NAIP/LTBR/RASGRP1/MAP3K3/MID1/CARD9/SH3RF1/PRMT1/SPHK1/RELL1/DUSP22/MAP4K2/MAPKBP1/MAP3K10/SLAMF1/TGFB2/RIPK2/UNC5CL/FLT4/CCR7/STK39/TNF/MAP3K4/NOD2/MTURN/SEMA4C/TRAF1/GADD45G/NOD1/TIRAP	65
BP	GO:0010639	negative regulation of organelle organization	159/6503	366/18903	0.00018139	0.00335753	0.00260309	BCL2L2/SLC25A4/FEZ1/NOL3/CDK5RAP2/AKT1/BMERB1/SVIL/PCID2/KANK1/LMOD1/TOM1L1/PFN2/WAS/SRC/SETMAR/NUPR1/CYRIB/TMSB10/ZW10/YAP1/MAP1B/NAA10/TMSB15B/LOC122394733/INPP5J/ARAP1/DMTN/EVI5L/TRIOBP/RNF41/CAPZA1/ANKRD27/DNM2/FGF13/SSH3/ARRB2/F11R/TMEM14A/TMOD1/IK/PRRT2/CLU/TTBK2/TMSB15A/ODF2L/FHOD3/TOM1L2/PAK2/SWAP70/FKBP4/CARMIL2/CORO1A/CHMP4B/MAP2/MAP4/TMSB4X/CHMP4A/KNTC1/TESK1/SCFD1/BCL2L1/DYNC1LI1/NME6/NBDY/MNAT1/HDGFL3/EML2/PATL2/MCM2/MTPN/CKAP2/PIF1/TMOD3/CDH5/MAP6D1/SMAD4/MPV17L/NDC80/NAV3/SPTB/SLC25A6/MYOC/PFN1/USP30/AURKB/H3-3A/PHF23/BBS4/VILL/GMFG/DCP2/TBCD/CRACD/PINX1/TPR/HNRNPU/RTEL1/TRIM37/ACD/MAD1L1/IQCJ-SCHIP1/ARHGEF2/MID1/GMFB/RAD21/S1PR1/STN1/ERCC1/PARP1/CENPF/PPIF/EPS8/XRCC1/RHPN2/ARHGEF18/MYADM/STMN1/CORO1B/CLIP3/CORO2B/GSN/LILRB2/BOK/SHANK3/GEN1/ADD3/WAPL/WASF2/PINK1/TBC1D4/RHPN1/FEZ2/IGF1/GPX1/TMOD2/CAPG/CLASP1/TNKS2/TOP2A/NBN/CLASP2/MID1IP1/CDC20/FLCN/GDI2/CAPZA2/SMCR8/BECN1/CARMIL1/ATM/TWF2/LIMA1/MKKS/BUB1/BNIP3/SSH2/MTM1/CTC1	159
BP	GO:0060491	regulation of cell projection assembly	94/6503	201/18903	0.000182523	0.00336885	0.00261186	FAM98A/EPS8L2/KANK1/RCC2/PFN2/WAS/FXR2/SRC/NCKAP1/YAP1/HRAS/ARF6/ARAP1/DMTN/NLGN1/RAB17/EVI5L/MIEN1/DNM2/CDC42EP1/DAAM2/PLXNB3/EPHB2/RAC2/ARHGAP44/ODAD3/PLCE1/ODF2L/ATP8B1/PPP1R16B/CARMIL2/MAP4/SRF/ABI2/ACTR2/CDKL5/TESK1/VDAC3/EVL/BCAS3/RALA/PLD1/FMR1/ABI3/CDC42/KCTD17/ABITRAM/PFN1/SYNE2/DOCK11/NRP1/TRPM2/CDC42EP3/BBS4/SEPTIN9/AUTS2/AKIRIN1/CCDC88A/INTU/STAP1/PODXL/FSCN1/ODF2/ARHGAP35/BRK1/P2RX7/EPS8/IFT140/RABEP2/GPM6A/PALM/WASF2/DPYSL3/CDC42EP4/CORO1C/RHOG/PLEKHM1/SDCCAG8/PPP1R35/WDPCP/GDI2/RAB3IP/CCR7/CLN3/CENPJ/TWF2/KLF5/FER/MARK4/RIPOR2/STAU2/MAPK15/P2RY12/PLEK2	94
BP	GO:1902904	negative regulation of supramolecular fiber organization	81/6503	169/18903	0.000184506	0.00339575	0.00263272	BMERB1/SVIL/KANK1/LMOD1/PFN2/WAS/EMILIN1/CYRIB/TMSB10/MAP1B/TMSB15B/LOC122394733/PFDN6/INPP5J/ARAP1/DMTN/TRIOBP/CAPZA1/FGF13/SSH3/PFDN2/F11R/TMOD1/CLU/TTBK2/TMSB15A/FHOD3/PAK2/SWAP70/FKBP4/CARMIL2/CORO1A/MAP2/TMSB4X/CRYAB/HDGFL3/EML2/MTPN/CKAP2/TMOD3/CDH5/MAP6D1/SMAD4/NAV3/SPTB/MYOC/PFN1/BBS4/VILL/GMFG/TBCD/CRACD/PFDN1/ARHGEF2/MID1/GMFB/S1PR1/EPS8/RHPN2/ARHGEF18/MYADM/STMN1/CORO1B/CLIP3/CORO2B/GSN/SHANK3/ADD3/WASF2/RHPN1/TMOD2/CAPG/CLASP1/CLASP2/MID1IP1/CAPZA2/CARMIL1/TWF2/LIMA1/MKKS/SSH2	81
BP	GO:0034470	ncRNA processing	187/6503	439/18903	0.000188528	0.00345992	0.00268247	FAM98A/TRMT9B/RRP8/RPP21/TSR2/ZC3H10/PPP3CA/INTS12/BMS1/HSD17B10/TRMT10B/EXOSC3/RRP36/SLX9/PRKRA/TRMT61A/YTHDF2/LCMT2/DDX1/RBFA/EIF6/C2orf49/SARS1/ELAC2/SBDS/MTFMT/LAS1L/POP7/GEMIN4/POP1/URB1/EBNA1BP2/TRPT1/TRMT11/NHP2/UTP14C/BOP1/TRUB2/UTP18/BCDIN3D/NGDN/WDR46/MRM1/PIN4/CTU1/THUMPD2/IMP4/SPOUT1/RPUSD2/UTP6/IMP3/ISG20/RSL1D1/TRMT112/PWP1/RRP7A/TRNT1/RIOK2/UTP25/WDR3/MRM3/ADAT1/EXOSC7/NOP10/EXOSC4/DDX3X/TP53RK/UTP14A/RRP15/AARS1/TRDMT1/TARBP1/GTF2H5/EGFR/TYW3/WDR12/RPUSD3/PA2G4/NCOR1/RTCB/USB1/TFB1M/ERI3/DUS2/WBP11/RIOK3/NOP58/MRM2/CHD7/TRMT12/C9orf64/NCOR2/RPS24/MRPS11/METTL5/RRP12/TRIT1/INTS5/ZNHIT3/TSR3/DDX5/ALKBH8/RCL1/RPS28/MOCS3/TRMT10A/RRS1/REXO4/RPS8/FCF1/HELQ/INTS11/EMG1/PUS3/WDR75/KARS1/HENMT1/ELAC1/DDX10/TRMT5/TUT7/POLR3K/POP5/NOB1/METTL18/POP4/AGO1/TSEN2/ELP6/TOE1/CTU2/RRP9/ANKRD16/ELP4/TGFB1/MTREX/INTS13/PRORP/WDR4/TYW5/PDCD11/SNU13/UTP4/NIFK/ALKBH1/DIMT1/METTL16/RPF1/WDR55/SMAD2/ZMPSTE24/LYAR/ELP5/SMAD3/BYSL/DPH3/RRP1/RPL26/TRMT2B/INTS6L/UTP20/RPP38/TRMT44/PIH1D2/USP36/PTCD1/FDXACB1/TNF/UTP23/FTSJ3/EXOSC1/RPS15/PES1/DDX27/ZCCHC4/UTP11/METTL3/NOP53/THG1L/RPS17/RPS6/TBL3/PUS7/ADAR/TSEN15/RPL11/HNRNPA2B1	187
BP	GO:0002705	positive regulation of leukocyte mediated immunity	69/6503	140/18903	0.000191962	0.0035088	0.00272036	HLA-B/B2M/CADM1/HLA-E/HLA-A/CYRIB/VAV1/IL12RB1/EXOSC3/HLA-DRA/CD1D/PTAFR/PVR/SASH3/DDX1/HLA-DRB1/CLEC7A/PLCG2/GATA3/LAG3/ITGB2/PRKCZ/NECTIN2/SPI1/BTK/ITGAM/SCIMP/TP53BP1/HLA-F/SLAMF6/IL18/IL23A/FADD/NLRP3/SHLD2/ZBTB1/PTPRC/STX4/DENND1B/TRAF6/FOXP3/TBX21/RASGRP1/LTA/STAP1/CD1C/CD1E/FBXO38/TYROBP/P2RX7/CD28/MSH2/TNFSF4/MLH1/FCGR1A/FCER2/CRTAM/TGFB1/C3/SLAMF1/KLRK1/KLRC4-KLRK1/MR1/SH2D1A/NCR3/CD226/TNF/NOD2/MALT1	69
BP	GO:0001933	negative regulation of protein phosphorylation	148/6503	338/18903	0.000192278	0.0035088	0.00272036	DBNDD2/RGN/SMAD6/PARK7/PID1/CDK5RAP2/AKT1/NTRK3/GSTP1/DAB2IP/HSPB1/NIBAN1/CALM3/EMILIN1/RASSF2/DVL1/SH2B3/NTF3/INPP5J/DMTN/LAX1/TRAF3IP1/SNX25/LRP6/DMD/THY1/LRP5/ARRB2/DUSP19/SH3BP5L/INCA1/PTPN6/QARS1/DUSP3/LRRK1/EPHB2/PPIA/PARD3/LYN/ZBED3/KIRREL1/SFRP2/PTPN2/SEMA4D/PRKCZ/PRKAG2/PAK2/PTPRJ/CTDSP1/DEPTOR/CD300A/PTPN22/PMEPA1/MLLT1/RGS14/GPD1L/PPP1R15B/TRIB1/PPP2R1A/TESK1/PWP1/ENG/ANGPT1/PDCD4/STK38/FBXO7/ZFYVE28/MYOCD/CDK5RAP3/DTNBP1/PKIG/ENPP1/CDKN2B/PYCARD/PTPRC/SHB/DUSP10/SFN/PSEN1/SOCS3/DUSP7/AGT/DBNDD1/TNFAIP3/SIRPA/ADORA2A/RGS2/ZGPAT/CEP85/ADARB1/PLEC/MACROH2A1/HYAL2/DUSP6/HHEX/PKN1/SPRED1/CALM1/PLPP3/SAMSN1/RASIP1/MYADM/SMYD3/GGNBP2/IBTK/SPRY1/DUSP22/RB1/PKIA/PTPN1/LILRB4/TRIB2/SPRY4/WWTR1/SOCS1/PARP14/CALM2/GSKIP/CTDSPL/CHP1/CORO1C/TGFB1/FKBP8/CHORDC1/PDPK1/SIRT1/CDKN1C/EPHA1/TSG101/TRIM27/GNAQ/IPO5/HIPK3/C9orf72/SMCR8/PRKAR2A/PPM1F/WARS1/ABL1/PRNP/BDKRB1/HEG1/IRAK3/CEACAM1/ZNF675/ADAR/CD109/CEBPA	148
BP	GO:0031341	regulation of cell killing	53/6503	102/18903	0.000193504	0.00352122	0.00272999	HLA-B/B2M/CADM1/HLA-E/HLA-A/RIPK3/CYRIB/VAV1/SYK/IL12RB1/HLA-DRA/CD1D/ARRB2/PVR/CD59/HLA-DRB1/CLEC7A/LAG3/FCGR2B/NECTIN2/LGALS9/SPI1/BCL2L1/ITGAM/MICA/HLA-F/SLAMF6/NCKAP1L/IL23A/FADD/PTPRC/SERPINB9/CX3CR1/RASGRP1/STAP1/CD1C/PRF1/CD1E/TYROBP/PIK3R6/P2RX7/LILRB1/FCER2/CRTAM/KLRK1/KLRC4-KLRK1/MR1/SH2D1A/KLRB1/NCR3/CD226/HAVCR2/CEACAM1	53
BP	GO:0071706	tumor necrosis factor superfamily cytokine production	89/6503	189/18903	0.000198878	0.00359874	0.0027901	CYBA/GSTP1/HLA-E/HSPB1/SYK/IL27RA/SETD4/CX3CL1/VSIR/ARRB2/PTAFR/CD47/PTPN6/SASH3/IFNGR1/EPHB2/LY96/SPHK2/CLEC7A/CLU/APP/SPN/ILRUN/PLCG2/HDAC2/ADAM8/PTPRJ/UBE2J1/TWIST1/CD2/LGALS9/PTPN22/CD86/BTK/MAPKAPK2/ANGPT1/TLR1/C5AR2/NLRC3/THBS1/PTPN11/CD33/IL23A/FADD/PYCARD/PTPRC/SYT11/WNT5A/PSEN1/CX3CR1/ARG2/CCL3/NFKBIL1/NFATC4/SPON2/CYBB/MYD88/TNFAIP3/SIRPA/CD14/FOXP3/RASGRP1/ARHGEF2/CD36/CARD9/BCL10/TYROBP/LILRB1/TLR2/LILRB4/TNFRSF8/GHRL/FCGR3A/IGF1/SLAMF1/CCR2/RIPK2/TRIM27/JAK2/CLEC4A/ZFP36/HAVCR2/CD84/NOD2/IRAK3/GAS6/NOD1/TIRAP/LTF	89
BP	GO:1903555	regulation of tumor necrosis factor superfamily cytokine production	89/6503	189/18903	0.000198878	0.00359874	0.0027901	CYBA/GSTP1/HLA-E/HSPB1/SYK/IL27RA/SETD4/CX3CL1/VSIR/ARRB2/PTAFR/CD47/PTPN6/SASH3/IFNGR1/EPHB2/LY96/SPHK2/CLEC7A/CLU/APP/SPN/ILRUN/PLCG2/HDAC2/ADAM8/PTPRJ/UBE2J1/TWIST1/CD2/LGALS9/PTPN22/CD86/BTK/MAPKAPK2/ANGPT1/TLR1/C5AR2/NLRC3/THBS1/PTPN11/CD33/IL23A/FADD/PYCARD/PTPRC/SYT11/WNT5A/PSEN1/CX3CR1/ARG2/CCL3/NFKBIL1/NFATC4/SPON2/CYBB/MYD88/TNFAIP3/SIRPA/CD14/FOXP3/RASGRP1/ARHGEF2/CD36/CARD9/BCL10/TYROBP/LILRB1/TLR2/LILRB4/TNFRSF8/GHRL/FCGR3A/IGF1/SLAMF1/CCR2/RIPK2/TRIM27/JAK2/CLEC4A/ZFP36/HAVCR2/CD84/NOD2/IRAK3/GAS6/NOD1/TIRAP/LTF	89
BP	GO:0045444	fat cell differentiation	111/6503	244/18903	0.000201761	0.00364071	0.00282263	TRIM32/SMAD6/AKT1/PRDM16/CTBP2/BBS7/TMEM120A/EGR2/GRK5/TGFB1I1/CBY1/ALOX5/FRZB/YAP1/PSMB8/WNT10B/TTC8/ADIRF/XBP1/LRP5/TFE3/NAPEPLD/TPH1/RETREG1/FERMT2/ZBTB7B/AAMDC/SORT1/ID4/PEX11A/SFRP2/GATA3/RREB1/ZFP36L2/FABP3/ZBTB7A/LRRC8C/ARL4A/ID2/ATF5/JAG1/NUDT7/FOXO1/ATAT1/FAM120B/ZNF385A/WNT5B/BBS1/FBXO9/CCDC3/BBS12/CREBL2/GNB3/LMO3/ENPP1/STK3/ADGRF5/DUSP10/WNT5A/MMP11/PER2/GDF10/BBS4/NR4A2/LRP3/RGS2/CCN4/HNRNPU/BSCL2/RARRES2/ERAP1/OSBPL8/FNDC5/PIM1/STK4/MAFB/CLIP3/CEBPB/AXIN2/JDP2/KLF4/SYAP1/MEX3C/TRIB2/DHRS7B/WWTR1/SOCS1/GPX1/TGFB1/GPS2/CCDC85B/SOX8/SIRT1/C1QTNF3/NR4A1/SMAD3/FLCN/TAF8/GPER1/TNF/ZFP36/EBF2/ALDH6A1/KLF5/SAV1/MKKS/NR1D1/BNIP3/RETN/CEBPA/SDF4	111
BP	GO:0120032	regulation of plasma membrane bounded cell projection assembly	93/6503	199/18903	0.000202987	0.00365264	0.00283188	FAM98A/EPS8L2/KANK1/RCC2/PFN2/WAS/FXR2/NCKAP1/YAP1/HRAS/ARF6/ARAP1/DMTN/NLGN1/RAB17/EVI5L/MIEN1/DNM2/CDC42EP1/DAAM2/PLXNB3/EPHB2/RAC2/ARHGAP44/ODAD3/PLCE1/ODF2L/ATP8B1/PPP1R16B/CARMIL2/MAP4/SRF/ABI2/ACTR2/CDKL5/TESK1/VDAC3/EVL/BCAS3/RALA/PLD1/FMR1/ABI3/CDC42/KCTD17/ABITRAM/PFN1/SYNE2/DOCK11/NRP1/TRPM2/CDC42EP3/BBS4/SEPTIN9/AUTS2/AKIRIN1/CCDC88A/INTU/STAP1/PODXL/FSCN1/ODF2/ARHGAP35/BRK1/P2RX7/EPS8/IFT140/RABEP2/GPM6A/PALM/WASF2/DPYSL3/CDC42EP4/CORO1C/RHOG/PLEKHM1/SDCCAG8/PPP1R35/WDPCP/GDI2/RAB3IP/CCR7/CLN3/CENPJ/TWF2/KLF5/FER/MARK4/RIPOR2/STAU2/MAPK15/P2RY12/PLEK2	93
BP	GO:0071356	cellular response to tumor necrosis factor	107/6503	234/18903	0.000204318	0.00366638	0.00284254	EDA2R/TRIM32/CYBA/NOL3/PID1/AKT1/ILK/GSTP1/PELI3/NPNT/NKIRAS1/TNFRSF18/PIAS3/DAB2IP/EXT1/SYK/PTK2B/CX3CL1/RRAGA/CCL5/CLDN1/TNFRSF1B/MAP3K5/LAPTM5/TNFRSF14/CYP1B1/TNFRSF21/PTPN2/GATA3/ZFP36L2/ADAM17/ACTN4/CCL4/BIRC2/TNFRSF19/TNFRSF17/TMSB4X/PPP2CB/SHARPIN/CARD8/CCL4L1/CHI3L1/CDIP1/THBS1/CCDC3/NKIRAS2/SPPL2B/COMMD7/PYCARD/CASP8/CCL3/TRAF6/TRAF3/TNFRSF25/TNFAIP3/CCL3L1/CCL3L3/NAIP/CCL11/HYAL2/TNFRSF4/ARHGEF2/GBP3/TXNDC17/NFATC1/TNFRSF1A/CCL22/SPHK1/IL18BP/CASP1/KLF2/PIAS4/NLRP2/FAS/MAPK3/TNFSF18/GPS2/SPPL2A/SIRT1/CCL13/NFKBIA/AIM2/OTULIN/ADAMTS7/JAK2/ASS1/CARD16/CD58/STAT1/TNFRSF11A/GPER1/COL1A1/ERBIN/TNF/TNFSF13B/ZFP36/CD70/PLVAP/CTSK/TCL1A/TNFRSF13C/HYAL3/NR1D1/ZNF675/TRAF1/GAS6/CEBPA	107
BP	GO:0006364	rRNA processing	105/6503	229/18903	0.000205178	0.00367161	0.00284659	RRP8/TSR2/BMS1/EXOSC3/RRP36/SLX9/YTHDF2/RBFA/EIF6/SBDS/LAS1L/POP7/GEMIN4/URB1/EBNA1BP2/NHP2/UTP14C/BOP1/UTP18/NGDN/WDR46/MRM1/PIN4/IMP4/RPUSD2/UTP6/IMP3/ISG20/RSL1D1/TRMT112/PWP1/RRP7A/RIOK2/UTP25/WDR3/MRM3/EXOSC7/NOP10/EXOSC4/UTP14A/RRP15/GTF2H5/WDR12/RPUSD3/PA2G4/TFB1M/ERI3/WBP11/RIOK3/NOP58/MRM2/CHD7/RPS24/MRPS11/METTL5/RRP12/ZNHIT3/TSR3/RCL1/RPS28/RRS1/REXO4/RPS8/FCF1/HELQ/EMG1/WDR75/DDX10/POP5/NOB1/METTL18/POP4/RRP9/MTREX/PDCD11/SNU13/UTP4/NIFK/DIMT1/METTL16/RPF1/WDR55/LYAR/BYSL/RRP1/RPL26/TRMT2B/UTP20/RPP38/PIH1D2/USP36/FDXACB1/UTP23/FTSJ3/EXOSC1/RPS15/PES1/DDX27/ZCCHC4/UTP11/NOP53/RPS17/RPS6/TBL3/RPL11	105
BP	GO:0050808	synapse organization	184/6503	432/18903	0.000212579	0.00379353	0.00294111	ITGA3/NTN1/UNC13B/SNTA1/SYNPO/NTRK3/AMIGO1/ACTN1/PCDHB5/COL4A5/OBSL1/SPARCL1/PCDHB4/GLRB/ERBB2/LRP8/PFN2/CACNB2/IL10RA/DMPK/CTBP2/SNAPIN/EFNA5/FLNA/DAB2IP/NFIA/ZDHHC15/PCDHB10/DLG5/SEMA3E/ERC1/CAMK1/PCDHB6/PLXNB1/PCDHB11/LRRC4B/DVL1/PCDHB14/MAP1B/PPFIA2/PRRT1/ARF6/GPRASP3/NLGN1/RAB17/SDK1/CX3CL1/NPTN/FGF13/DBN1/SEMA4A/ARMCX5-GPRASP2/CTTNBP2/CACNB3/PCDHB16/PCDHB13/DCTN1/EPHB2/NLGN4X/PIN1/ARHGAP44/DISC1/ALS2/DAG1/APP/PDZRN3/CTNNB1/PCDHB9/CLSTN3/FCGR2B/PCDHGC3/SEMA4D/ARHGEF9/NEDD4/OPHN1/DNAJA3/FYN/TANC1/CHRDL1/ABI2/UNC13A/ACTR2/CDKL5/CACNB1/TUBB/ZDHHC12/CBLN4/BAIAP2/LRFN3/SDCBP/ITGAM/SPOCK2/PAK3/C5AR1/IGF1R/WASF3/ROBO2/PLXND1/LRRC24/PTPRD/ZC4H2/SDK2/ABI3/DTNBP1/LZTS3/RYK/NOS1AP/CDC42/CDH2/AMIGO2/WNT5A/PSEN1/CAMK2B/PFN1/CX3CR1/CTTN/GPHN/NRP1/NRP2/NFATC4/LAMB2/LRRN1/IGSF21/NRXN2/PPFIA4/ANAPC2/ERBB4/CHRNB1/CHD4/SNCG/SEZ6L2/PPFIBP1/TLR2/SLC25A46/LILRB2/ARF1/GPM6A/SHANK3/PTPRF/PALM/APBB2/SRGAP2/CAPRIN2/GHRL/PPFIBP2/WASF2/ADGRB3/ADAM10/CDH1/NGEF/F2R/NFASC/C3/SYNGAP1/SLC6A1/MTMR2/CAST/EPHA4/C1QC/CNTNAP1/AFG3L2/NLGN4Y/RAB39B/ACTB/C1QA/COLQ/MYCBP2/DOK7/CDC20/NTNG2/TPBG/ABL1/TNF/CLN3/DIP2A/NRG1/MESD/PRNP/SPG11/ABHD17A/STAU2/YWHAZ/PRMT3/SDF4	184
BP	GO:0001912	positive regulation of leukocyte mediated cytotoxicity	34/6503	59/18903	0.000215106	0.00381753	0.00295972	HLA-B/B2M/CADM1/HLA-E/HLA-A/CYRIB/VAV1/IL12RB1/HLA-DRA/CD1D/PVR/HLA-DRB1/LAG3/NECTIN2/SPI1/ITGAM/HLA-F/SLAMF6/IL23A/FADD/PTPRC/RASGRP1/STAP1/CD1C/CD1E/TYROBP/P2RX7/CRTAM/KLRK1/KLRC4-KLRK1/MR1/SH2D1A/NCR3/CD226	34
BP	GO:0061098	positive regulation of protein tyrosine kinase activity	34/6503	59/18903	0.000215106	0.00381753	0.00295972	DLG3/LRP8/SRC/CSF1R/LTK/BTC/CASS4/CCL5/ACE/ADRA2A/FBXW7/ADAM17/PAK2/AREG/DVL2/NCF1/ADORA1/HBEGF/PDGFB/EGFR/ERCC6/AGT/CD24/STAP1/ERBB4/PTPN1/GHRL/FCGR1A/EPHA4/DOK7/ABI1/NRG1/PRNP/GAS6	34
BP	GO:1903320	regulation of protein modification by small protein conjugation or removal	114/6503	252/18903	0.000219369	0.00388253	0.00301012	UBA2/PARK7/PEF1/AKT1/DERL1/SAE1/SKP1/SH3RF2/AMER1/COPS6/PIAS3/WFS1/DCUN1D4/CENPX/UBE2V1/CUL3/RASSF5/BAG2/HDAC8/ARRB2/RNF180/STUB1/SQSTM1/HERPUD1/RPS2/SEPTIN4/PPIA/LAPTM5/PIN1/FBXW7/ARRDC4/COPS7A/CTNNB1/COPS5/TOLLIP/GSK3A/LIMK1/NHLRC1/BIRC2/FYN/HMG20B/UBE2V2/PTPN22/ANGPT1/TSPYL5/PELI1/RASD2/COPS7B/ARRB1/CDK5RAP3/OTUB1/SPRTN/DDX3X/HSPBP1/PRICKLE1/PSEN1/IVNS1ABP/COPS4/PER2/UBE2L3/TRAF6/RPS20/PHF23/ZMIZ1/PINX1/AIMP2/TNFAIP3/MARCHF7/COMMD1/DNAJB2/UBXN1/BCL10/SPHK1/MAPK9/SVBP/UBE2D1/PIAS4/RPL23/FAM107A/EGR1/PINK1/COPS8/BTRC/UBE2I/CHP1/EPAS1/CDC14B/DAXX/GPS2/PARP10/GLMN/RIPK2/USP4/MYCBP2/FBXO2/UBB/BMI1/CDC20/PLAA/CHFR/HSPA5/ABL1/VPS28/RPS15/NOD2/NMI/NOP53/UBE2N/PRR7/MALT1/RPL11/ARRDC3/PRMT3/TRIM21	114
BP	GO:0043550	regulation of lipid kinase activity	38/6503	68/18903	0.000225305	0.00397669	0.00308312	PIP4K2C/SRC/AGAP2/DAB2IP/PTK2B/FGF2/WDR81/LYN/IRS1/SLA2/PIK3R5/PRKD1/PDGFB/CDC42/CD19/SOCS3/DGKZ/SOCS7/PIK3IP1/PTK2/FLT3/PIK3R6/RUBCN/VAV3/RB1/PIK3R2/PIP4K2B/SOCS1/AMBRA1/TGFB1/NRBF2/CCR7/FGR/PLGLB2/NOD2/PIK3R3/RBL1/P2RY12	38
BP	GO:0001558	regulation of cell growth	180/6503	422/18903	0.000226585	0.00398839	0.00309219	NTN1/PRDM11/TRIM32/CYBA/PRR5/AKT1/NPR1/N6AMT1/CPNE5/ERBB2/DACT3/NGF/SGK1/IGFBPL1/EFNA5/SPART/SEMA3E/KAZALD1/IGFBP7/FBLN5/FHL1/EI24/FRZB/YAP1/PTK2B/MAP1B/EXTL3/SEMA4F/PABIR1/CRABP2/DNM2/NET1/CCN3/FGF13/ARHGAP4/DBN1/SEMA4A/CD38/AKAP6/NDRG3/RPS6KA1/DISC1/SPHK2/PHB1/PLCE1/EPB41L3/ADIPOR1/CAMK2D/BCAR1/CLSTN3/SFRP2/CXCL16/CRLF3/SEMA6D/GSK3A/SEMA4D/RGS4/LIMK1/ADAM17/RERG/MEAF6/PPARA/PTPRJ/SIPA1/KDM2B/SPP1/MAP2/SEMA3C/SRF/TRIM46/UNC13A/CDKL5/ISLR2/CRYAB/WFDC1/ING4/NANOS1/ST7L/HBEGF/PPP2R1A/CXCR4/SDCBP/SEMA7A/NME6/KAT7/SEMA4G/SEMA3G/G6PD/ADAM15/MYOCD/SEMA3D/EXOSC4/LTBP4/MTPN/BCL2/DDX3X/RYK/ENPP1/CDC42/DDR1/SMAD4/ACVRL1/EGFR/LGI1/WNT5A/SFN/TMC8/IGFBP5/PRKCQ/CTTN/NRP1/TMEM97/H3-3A/PSRC1/AGT/ENO1/FBP1/CXCL12/NDUFA13/RGS2/BTG1/HYAL2/ANAPC2/DNAJB2/DNPH1/SGK3/CDK11B/TOMM70/SEMA6B/OSGIN1/CGRRF1/WT1/SGK2/SERPINE2/SPHK1/RNF157/MACF1/EAF2/KRT17/PI16/RB1/SEMA5A/TRPV2/PTCH2/FAM107A/PLXNA4/CAPRIN2/DIP2B/BCL11A/ADAM10/CDH1/ULK2/IGF1/IGFBP4/TGFB1/MSX1/CCDC85B/PLXNA3/BMPR2/VGLL4/KIF26A/SIRT1/DPYSL2/ATAD3A/TSG101/TGFB2/ZNF639/BST2/SMAD3/PLAA/FLCN/SEMA5B/GNG4/ABL1/TWF2/BDKRB1/CEACAM1/SEMA4C/HDGFL2/PARP2	180
BP	GO:1902115	regulation of organelle assembly	96/6503	207/18903	0.000228075	0.0040037	0.00310406	FEZ1/CDK5RAP2/SDC1/NTRK3/PIP4K2C/SRC/SNX18/NUPR1/LRRC4B/YAP1/CHMP3/ALMS1/EVI5L/CHMP4C/DNM2/ODAD3/ASAP1/SNX30/ODF2L/LCP1/ARHGEF9/CHMP4B/RAB3GAP1/MAP4/CDKL5/CHMP4A/SNX7/TESK1/SDCBP/SCFD1/VDAC3/NBDY/PATL2/CHMP2A/PTPRD/ABI3/RAB1B/TBC1D14/SMAD4/ARHGEF5/STAM/KCTD17/PAN3/SYNE2/CCSAP/PHF23/CNOT1/BBS4/SEPTIN9/PRKAA2/SNX4/RNF5/TPR/ELAPOR1/HNRNPU/TRIM37/CCDC88A/INTU/FSCN1/ODF2/ARHGAP35/IFT140/MAPK9/RABEP2/SPAG5/CEP76/GSN/HCK/DRG1/SDC4/PIP4K2B/PINK1/RNF4/MOAP1/FEZ2/EZR/TBC1D12/TSG101/SDCCAG8/PPP1R35/WDPCP/ADPRH/WIPI1/GDI2/C9orf72/SMCR8/BECN1/TNF/CHMP1B/CENPJ/STX18/MARK4/GPSM2/MAPK15/SENP6/MTM1	96
BP	GO:0031346	positive regulation of cell projection organization	153/6503	352/18903	0.000230335	0.00401984	0.00311657	ITGA3/NTN1/FEZ1/FAM98A/NTRK3/EPS8L2/AMIGO1/ENC1/OBSL1/LRP8/NGF/SRC/EFNA5/FLNA/DAB2IP/ZDHHC15/ROR2/VLDLR/CAMK1/PPP2R5B/NCKAP1/PLXNB1/DVL1/HRAS/PTK2B/MAP1B/TIAM1/PTK7/LTK/RAPGEF1/ARAP1/GPRASP3/ITGA6/NLGN1/CX3CL1/CRABP2/NPTN/MIEN1/ANKRD27/DNM2/CDC42EP1/DBN1/ARMCX5-GPRASP2/DIXDC1/MAP6/PLXNB3/EPHB2/RAC2/NDNF/DISC1/LYN/PLCE1/MDK/RREB1/SEMA4D/LIMK1/CARMIL2/FYN/SRF/ABI2/ACTR2/CDKL5/ISLR2/DVL2/SKIL/PRKD1/BAIAP2/SEMA7A/NCKIPSD/PAK3/GRN/IGF1R/BCAS3/RALA/ROBO2/CFLAR/PLXND1/FMR1/CAMK1D/PTPRD/CHODL/SERPINF1/CDC42/TOX/PROM2/KCTD17/WNT5A/CAMK2B/CUX1/PFN1/DOCK11/NRP1/SNX3/AGT/CDC42EP3/BBS4/KIDINS220/FKBP1B/SEPTIN9/AUTS2/TENM3/CXCL12/RGS2/STK25/AKIRIN1/CCDC88A/ATF1/ANAPC2/PLXNC1/FSCN1/RAP1A/ENPP2/FBXO38/ARHGAP35/BRK1/P2RX7/EPS8/MACF1/CORO1B/SCARF1/FES/GPM6A/CNTN1/SEMA5A/TRPV2/PALM/PLXNA4/CAPRIN2/WASF2/EZH2/DPYSL3/CDC42EP4/CORO1C/PLEKHM1/PLXNA3/BMPR2/EPHA4/STK24/PPP1R35/EPHA3/PLXNA1/CCR7/HSPA5/ABL1/CARMIL1/CENPJ/TWF2/MARK4/RIPOR2/STAU2/CUL7/P2RY12/PLEK2	153
BP	GO:0046640	regulation of alpha-beta T cell proliferation	27/6503	44/18903	0.000230861	0.00401984	0.00311657	HLA-E/HLA-A/SYK/VSIR/RASAL3/ZBTB7B/TWSG1/TNFRSF14/TYK2/CD3E/LGALS9/PTPN22/ZAP70/IL18/IL23A/CARD11/PTPRC/ARG2/PRKCQ/FOXP3/SH3RF1/IRF1/CD28/TNFSF4/CCR2/RIPK2/JAK2	27
BP	GO:0071526	semaphorin-plexin signaling pathway	27/6503	44/18903	0.000230861	0.00401984	0.00311657	FLNA/SEMA3E/PLXNB1/SEMA4F/SEMA4A/HAND2/PLXNB3/SH3BP1/SEMA6D/SEMA4D/SEMA3C/SEMA7A/SEMA4G/SEMA3G/PLXND1/SEMA3D/NRP1/NRP2/EDNRA/PLXNC1/SEMA6B/SEMA5A/PLXNA4/PLXNA3/PLXNA1/SEMA5B/SEMA4C	27
BP	GO:1903053	regulation of extracellular matrix organization	33/6503	57/18903	0.000235362	0.00408721	0.0031688	EMILIN1/RGCC/ITGB3/TNFRSF1B/RUNX1/DAG1/PRDM5/CARMIL2/DDR2/PDPN/AEBP1/CFLAR/FAP/DDR1/LAMC1/EFEMP2/AGT/LAMB2/COLGALT1/LAMA2/DPP4/FSCN1/TNFRSF1A/RB1/MELTF/TIE1/TGFB1/NID1/CLASP1/SMAD3/CLASP2/ABL1/NOTCH1	33
BP	GO:0034599	cellular response to oxidative stress	128/6503	288/18903	0.000238099	0.00411798	0.00319266	NOL3/PARK7/AKT1/SIGMAR1/SOD1/SRC/MGAT3/AQP1/PLA2R1/BRF2/HSPB1/RIPK3/MEAK7/FBLN5/ALOX5/HTRA2/FUT8/AKR1C3/NET1/CHCHD2/TPM1/PRKRA/MAPK13/DAPK1/NQO1/MAP3K5/PPIA/MCL1/FBXW7/ROMO1/CYP1B1/CTNNB1/GJB2/HDAC2/RNF112/PDK2/SOD3/FYN/RHOB/ENDOG/DDR2/NCF1/PRKD1/RAD52/BTK/FOXO1/EIF2S1/ERN1/ADPRS/G6PD/PCGF2/FBXO7/PRDX1/ALDH3B1/AIF1/BCL2/EGFR/TP53INP1/OXR1/MMP2/STX4/SFPQ/TRPM2/EDNRA/AIFM2/NR4A2/FANCD2/PKD2/PRKAA2/TNFAIP3/SIRPA/NOS3/STK25/PAWR/MMP9/KDM6B/ABCC1/NME8/CD36/PDK1/LONP1/TMEM161A/ETV5/PARP1/PPIF/GCH1/SPHK1/IL18BP/MAPK9/PYCR2/GLRX2/MAPK7/KLF2/KEAP1/ERMP1/MAPK3/EZH2/PINK1/GSR/ATF4/NFE2L1/GPX1/GSKIP/EPAS1/NCOA7/SELENON/SIRT1/NME5/STK24/ECT2/SRXN1/ZNF580/DIABLO/AGAP3/PDGFD/LANCL1/JAK2/PRODH/BECN1/ABL1/TNF/PNPT1/FER/ZNF277/PPARGC1B/BNIP3/STAU2/ABCD1	128
BP	GO:0032760	positive regulation of tumor necrosis factor production	54/6503	105/18903	0.000238409	0.00411798	0.00319266	CYBA/HLA-E/HSPB1/SYK/SETD4/PTAFR/SASH3/IFNGR1/EPHB2/LY96/SPHK2/CLEC7A/CLU/APP/SPN/PLCG2/HDAC2/PTPRJ/TWIST1/CD2/LGALS9/BTK/MAPKAPK2/TLR1/THBS1/PTPN11/IL23A/FADD/PYCARD/PTPRC/WNT5A/PSEN1/CCL3/NFATC4/SPON2/CYBB/MYD88/CD14/RASGRP1/ARHGEF2/CD36/CARD9/TYROBP/TLR2/TNFRSF8/FCGR3A/CCR2/RIPK2/JAK2/HAVCR2/CD84/NOD2/NOD1/TIRAP	54
BP	GO:0019221	cytokine-mediated signaling pathway	208/6503	496/18903	0.000245815	0.00423457	0.00328305	EDA2R/TRIM32/NOL3/AKT1/ILK/CD74/RNF185/IFNAR2/GSTP1/PELI3/LRP8/USP27X/NKIRAS1/IL17RC/IL10RA/SRC/TNFRSF18/PIAS3/FOXC1/EXT1/SYK/CD4/YAP1/IL27RA/PTK2B/ZBP1/CSF1R/SH2B3/PLP2/IL12RB1/IL17RE/CX3CL1/IL11RA/IFITM3/IFNLR1/RRAGA/CCL5/SIGIRR/YTHDF2/PTPN6/TNFRSF1B/IFNGR1/IL2RG/IL10RB/LAPTM5/TNFRSF14/LYN/GFI1/ADIPOR1/CSF2RB/IL13RA2/SAMHD1/CRLF1/PTPN2/IL2RB/NUMBL/TOLLIP/TYK2/ADAM17/ACTN4/ACKR4/CSF2RA/CCL4/IFNGR2/BIRC2/PTPRJ/NLRC5/TNFRSF19/IL5RA/TNFRSF17/LEPR/TMSB4X/PPP2CB/SHARPIN/JAK3/SPI1/IRAK1/UGCG/F3/STAT5A/CXCR4/CARD8/BAD/EPOR/CCL4L1/ANGPT1/TBKBP1/CDIP1/IRF5/PTPN11/CCDC3/IL18/CXCR3/NKIRAS2/SPPL2B/FADD/PDGFB/JAGN1/NR1H2/COMMD7/SMAD4/PYCARD/CCR5/PTPRC/CASP8/WNT5A/IL21R/CX3CR1/XCR1/CCL3/PRKACA/TRAF6/STAT4/BBS4/TRAF3/CCR6/TRIM6/TNFRSF25/MYD88/TNFAIP3/CXCL12/CD24/CCL3L1/CCL3L3/IL6R/IFITM2/IFITM1/NAIP/STAT2/CCL11/TNFRSF4/CXCR5/STAP1/TXNDC17/TTLL12/FLT3/ACKR2/TNFRSF1A/JAK1/CCL22/TICAM2/CSNK2B/LILRB1/SPHK1/IKBKE/IRF1/CCR4/CASP1/MMP12/LILRB2/PIAS4/NLRP2/PTPN1/LILRB4/EGR1/HCK/CXCR6/IFNAR1/FAS/MAPK3/IL4R/SOCS1/TNFSF18/PARP14/CCR1/GPS2/ECM1/SPPL2A/SIRT1/CCR10/CCR2/IFI27/RIPK2/CCL13/NFKBIA/IL17RD/AIM2/OTULIN/IRAK4/JAK2/CARD16/NLRP6/IRF7/STAT1/CCR7/CSF1/TNFRSF11A/STK39/TNF/TNFSF13B/CD70/PLVAP/NOTCH1/TNFRSF13C/FER/MKKS/METTL3/NMI/IRAK3/CEACAM1/AZI2/FCER1G/ZNF675/TRAF1/GAS6/ADAR/CXCL11/CEBPA	208
BP	GO:0002396	MHC protein complex assembly	15/6503	20/18903	0.000248064	0.0042394	0.0032868	B2M/HLA-DMA/TAPBP/HLA-DPB1/HLA-DPA1/HLA-DRA/TAPBPL/HLA-DOA/HLA-DRB1/HLA-DOB/HLA-DMB/HLA-DQB1/HLA-DQA1/HLA-DRB5/HLA-DQB2	15
BP	GO:0002501	peptide antigen assembly with MHC protein complex	15/6503	20/18903	0.000248064	0.0042394	0.0032868	B2M/HLA-DMA/TAPBP/HLA-DPB1/HLA-DPA1/HLA-DRA/TAPBPL/HLA-DOA/HLA-DRB1/HLA-DOB/HLA-DMB/HLA-DQB1/HLA-DQA1/HLA-DRB5/HLA-DQB2	15
BP	GO:0030150	protein import into mitochondrial matrix	15/6503	20/18903	0.000248064	0.0042394	0.0032868	TOMM40L/ROMO1/DNAJC19/TIMM21/TIMM17A/TIMM44/PAM16/DNLZ/TIMM50/TIMM17B/TOMM20/TOMM70/TOMM7/TIMM23/GRPEL1	15
BP	GO:0043406	positive regulation of MAP kinase activity	59/6503	117/18903	0.00025086	0.00427587	0.00331507	AJUBA/NTRK3/ERBB2/SRC/DAB2IP/ROR2/SYK/HRAS/PTK2B/NTF3/TPD52L1/FGF2/DUSP19/PDE5A/CSK/MAP3K5/ADRA2A/PDGFA/FGF1/MAP3K11/ADAM8/PIK3R5/DVL2/IRAK1/ERN1/AKAP13/THBS1/TAOK3/PDGFB/ERP29/PDGFC/ARHGEF5/PTPRC/EGFR/WNT5A/PSEN1/FGD2/TRAF6/FGFR1/PIK3CG/CD24/RASGRP1/FLT3/MAP2K6/PIK3R6/P2RX7/MAP4K2/PTPN1/MAP3K10/EZH2/TAB1/TGFB1/EPHA4/PDGFD/TNFRSF11A/FZD8/TNF/MAP3K4/NOD2	59
BP	GO:0038093	Fc receptor signaling pathway	32/6503	55/18903	0.000257148	0.00437152	0.00338923	MYO1G/SRC/VAV1/SYK/CD47/LYN/PLCG2/FCGR2B/LIMK1/FYN/PTPRJ/BTK/PLPP4/PLD2/PTPRC/CD247/PRKCQ/MAP3K1/LCK/TRAF6/PTK2/MAPK9/VAV3/HCK/FCGR1A/FCGR3A/FCGR1BP/ABL1/MAPK10/FGR/FER/FCER1G	32
BP	GO:0030866	cortical actin cytoskeleton organization	25/6503	40/18903	0.000260283	0.00440197	0.00341283	FMNL1/CAVIN3/NCKAP1/ARF6/TLN1/EPB41L3/FMNL3/EHD2/FHOD3/LCP1/ROCK2/EPB41L1/LLGL2/PLS1/NCKAP1L/LLGL1/PLEK/PLEC/EPB41L2/STRIP1/FMNL2/EZR/ECT2/TNF/EPB41	25
BP	GO:0051279	regulation of release of sequestered calcium ion into cytosol	44/6503	82/18903	0.000260302	0.00440197	0.00341283	JPH2/CYBA/CACNA1C/CALM3/PTK2B/CX3CL1/JSRP1/LIME1/DMD/THY1/ITGB3/AKAP6/PTPN6/RYR2/HRC/LYN/ATP1A2/CAMK2D/TMEM38A/PLN/TMEM38B/CORO1A/CASQ1/APLNR/PRKD1/CD19/PRKACA/FKBP1B/PKD2/CHD7/TRPC1/CEMIP/SRI/CALM1/CASQ2/DIAPH1/CALM2/F2R/PDPK1/SELENON/GPER1/ABL1/BDKRB1/CXCL11	44
BP	GO:0043467	regulation of generation of precursor metabolites and energy	66/6503	134/18903	0.000267648	0.00451438	0.00349999	GCK/PARK7/AKT1/COX7A1/PPP1R3C/PRDM16/CAVIN3/SLC25A23/NUPR1/CBFA2T3/JMJD8/ARL2/PPP1CA/NDUFA4/SLC25A12/CHCHD2/IFNLR1/SORBS1/COX17/EIF6/IL10RB/SPHK2/AK4/IRS1/APP/GSK3A/PRKAG2/ZBTB7A/PPARA/PPP1R3F/COX7A2/ENPP1/UQCC2/PSEN1/NCOR1/COA8/PRXL2C/PRKAA2/FBP1/OPN3/PPP1R3G/IRS2/SHMT2/PPP1R3B/PPIF/P2RX7/PPP1R3D/TACO1/NOA1/GIT1/IFNAR1/PINK1/PASK/IGF1/PRKAG1/RUBCNL/FLCN/ISCU/KHK/IGF2/TNF/PHKG2/PNPT1/NOP53/BNIP3/ABCD1	66
BP	GO:0070664	negative regulation of leukocyte proliferation	50/6503	96/18903	0.000269191	0.00452857	0.00351099	GSTP1/ERBB2/DLG5/RASSF5/VSIR/PDE5A/PTPN6/ZBTB7B/TWSG1/TNFRSF14/LYN/HLA-DRB1/TNFRSF21/SPN/FCGR2B/INPP5D/CD300A/LGALS9/CD86/BTK/LRRC32/PELI1/RC3H1/ARG2/MNDA/TNFAIP3/PAWR/FOXP3/MARCHF7/MAD1L1/TNFRSF13B/TSPAN32/PKN1/TYROBP/LILRB1/LILRB2/CEBPB/LILRB4/LST1/SDC4/IL4I1/CRTAM/BLK/PLA2G2D/CTLA4/GLMN/ATM/HAVCR2/SCRIB/PRNP	50
BP	GO:0030199	collagen fibril organization	36/6503	64/18903	0.000274435	0.00460481	0.0035701	FOXC1/FMOD/EMILIN1/EXT1/COL13A1/FOXC2/LUM/COL14A1/CYP1B1/SFRP2/LOXL4/VIPAS39/DDR2/COMP/ADAMTS14/AEBP1/CRTAP/FKBP10/COL11A1/ADAMTS3/P3H4/MMP11/EFEMP2/COLGALT1/SCX/COL12A1/RB1/COL11A2/DPT/TGFB2/ADAMTS7/BMP1/LOXL3/COL1A1/LOXL1/COL5A2	36
BP	GO:0046628	positive regulation of insulin receptor signaling pathway	16/6503	22/18903	0.000275894	0.0046173	0.00357978	SRC/SORBS1/SNX5/ZBTB7B/IRS1/ADIPOR1/PRKCZ/ERFE/PTPN11/GKAP1/AGT/OSBPL8/GNAI2/SIRT1/IGF2/NUCKS1	16
BP	GO:0050731	positive regulation of peptidyl-tyrosine phosphorylation	90/6503	193/18903	0.000279152	0.00464895	0.00360432	DLG3/CD74/LRP8/SRC/CSPG4/TNFRSF18/EFNA5/SYK/CD4/PTK2B/CSF1R/LTK/NTF3/HCLS1/BTC/CASS4/CCL5/ARRB2/ITGB3/ACE/LRRK1/ADRA2A/TNFRSF14/LYN/FBXW7/PLCG2/CRLF1/BMP6/HAX1/HDAC2/SEMA4D/ADAM17/PAK2/FYN/PTPRJ/CD3E/AREG/CTF1/DVL2/NCF1/ADORA1/HBEGF/ANGPT1/ARL2BP/PECAM1/PTPN11/IL18/IL23A/PDGFB/ACVR1/PTPRC/EGFR/OSBP/ERCC6/NRP1/AGT/THBS4/CD24/IL6R/ARHGEF2/STAP1/ERBB4/CD36/FLT3/TNFRSF1A/ENPP2/PLPP3/CNTN1/PTPN1/GHRL/TNFSF18/FCGR1A/PARP14/IGF1/TGFB1/EPHA4/RIPK2/DOK7/JAK2/ABI1/IGF2/ABL1/TNF/NOD2/NRG1/PRNP/VTN/TNK2/GAS6/ITGA5	90
BP	GO:0006457	protein folding	102/6503	223/18903	0.000279809	0.00464895	0.00360432	B2M/UNC45A/CD74/LMAN2L/FKBP11/HSPA4L/CCT7/TTC4/NUDC/AHSA1/HSPB1/WFS1/DNAJB5/SELENOF/ARL2/NUDCD3/DNAJC4/PFDN6/TXNDC5/CHCHD4/BAG2/ALG12/PFDN2/HSPB2/PDRG1/DFFA/PPIA/CCT3/PEX19/DNAJC19/RUVBL2/CLU/LMAN1/TTC1/HSPA2/PRDX4/WIPF1/FUT10/FKBP4/DNAJA3/WDR83OS/PPIE/PPIL1/PDCD5/DNAJB4/CRYAB/STIP1/DNAJC1/DNAJC21/CCT5/PPID/HSPA1L/PTGES3L/GRN/BAG1/CWC27/CRTAP/HSPB6/FKBP10/GAK/TBCEL/LTBP4/PPIL2/ERP29/DNLZ/QSOX1/HSPBP1/FKBP1B/TBCD/ST13/PFDN1/SDF2/APLF/CDC37L1/NUDCD2/ERP44/PDIA6/DNAJB2/TOR1B/DNAJC5/PPIG/TOR2A/PPIF/RP2/PDIA4/PTGES3/DNAJC18/HSPA13/PDCL3/CCT8/FKBP8/DNAJA2/CHORDC1/AIP/PEX5/DNAJB6/DNAJB12/HSPA5/CCT6A/GRPEL1/MESD/MKKS	102
BP	GO:0003158	endothelium development	68/6503	139/18903	0.000279944	0.00464895	0.00360432	HEY2/TJP2/ID1/ATOH8/PRKD2/RAPGEF1/VCL/FOXC2/COL18A1/RAP1B/CLDN1/F11R/S1PR3/CCM2/FGF1/CTNNB1/BMP6/PPP1R16B/ROCK2/RHOB/JAG1/PDPN/CLIC4/CXCR4/HOXB5/PECAM1/GSTM3/COL15A1/SCUBE1/CDH5/ACVR1/SMAD4/ACVRL1/ITGAX/S1PR2/NRP1/EDF1/RBPJ/EDNRA/MYD88/FZD2/BTG1/FOXP3/CLDN5/NOTCH4/KDM6B/S1PR1/RAP1A/TNFRSF1A/CSNK2B/GJA4/MYADM/ROBO4/APOLD1/TIE1/GPX1/EZR/ZEB1/BMPR2/GJA5/HEY1/FOXJ2/TNF/NRG1/NOTCH1/RAP2C/HEG1/CEACAM1	68
BP	GO:0019068	virion assembly	23/6503	36/18903	0.000286762	0.00472573	0.00366384	SNF8/SPCS1/CHMP3/CHMP4C/VPS37A/NEDD4/CHMP4B/CHMP4A/CHMP2A/RAB1B/VPS37D/VPS37C/RAB1A/VPS37B/TBC1D20/USP6NL/DDX6/TSG101/MVB12B/VPS28/CHMP1B/RAB43/PC	23
BP	GO:0044743	protein transmembrane import into intracellular organelle	23/6503	36/18903	0.000286762	0.00472573	0.00366384	TOMM40L/CHCHD4/ROMO1/DNAJC19/PEX12/PEX26/TIMM21/TIMM17A/TIMM44/PAM16/PEX13/DNLZ/TIMM50/TIMM17B/TOMM20/TOMM70/TOMM7/TIMM23/PEX14/PEX7/PEX5/PEX6/GRPEL1	23
BP	GO:0045589	regulation of regulatory T cell differentiation	23/6503	36/18903	0.000286762	0.00472573	0.00366384	SOX12/VSIR/HLA-DRA/IL2RG/KLHL25/HLA-DRB1/MDK/LAG3/LGALS9/DUSP10/FANCA/FANCD2/KAT5/FOXP3/IRF1/CD28/LILRB2/LILRB4/SOCS1/TNFSF4/AMBRA1/IL4I1/CTLA4	23
BP	GO:1902106	negative regulation of leukocyte differentiation	55/6503	108/18903	0.000290507	0.00477525	0.00370224	CD74/ERBB2/PIAS3/GPR68/HMGB3/ZBTB7B/RUNX3/RUNX1/LYN/FBXW7/CBFB/MDK/CTNNB1/PTPN2/LAG3/FCGR2B/INPP5D/TCTA/ID2/JAK3/TRIB1/TNFRSF11B/RC3H1/FBXO7/FGL2/ZC3H8/TMEM176B/CCL3/LRRC17/TMEM176A/ZBTB46/FOXP3/TBX21/HOXA7/NRARP/LILRB1/FSTL3/MAFB/IRF1/LILRB4/CDK6/IL4R/HLX/SOCS1/TNFSF18/TNFSF4/C1QC/GPR137B/CTLA4/LOXL3/CEACAM1/ZNF675/GLI3/FBN1/LTF	55
BP	GO:0018279	protein N-linked glycosylation via asparagine	17/6503	24/18903	0.000295118	0.00482648	0.00374196	DERL3/FUT8/TUSC3/RPN2/UGGT2/UBE2J1/ALG5/ST6GAL1/MGAT1/RPN1/DDOST/NUDT14/MGAT2/OSTC/OST4/STT3B/MAGT1	17
BP	GO:0051905	establishment of pigment granule localization	17/6503	24/18903	0.000295118	0.00482648	0.00374196	BBS7/ARL6/RAB17/CDH3/DCTN1/BLOC1S6/DCTN2/BBS4/RAB1A/RAB11B/BBS5/MREG/BLOC1S5/MYO5A/RAB11A/MKKS/BLOC1S3	17
BP	GO:0002495	antigen processing and presentation of peptide antigen via MHC class II	22/6503	34/18903	0.000297609	0.00483053	0.0037451	B2M/CD74/HLA-DMA/HLA-DPB1/HLA-DPA1/DNM2/HLA-DRA/MARCHF8/HLA-DOA/HLA-DRB1/HLA-DOB/FCGR2B/HLA-DMB/HLA-DQB1/HLA-DQA1/PYCARD/TRAF6/CTSS/HLA-DRB5/HLA-DQB2/MARCHF1/FCER1G	22
BP	GO:0032743	positive regulation of interleukin-2 production	22/6503	34/18903	0.000297609	0.00483053	0.0037451	CD4/PRKD2/SASH3/RUNX1/CLEC7A/PLCG2/CD3E/STOML2/CD86/CD83/CARD11/PTPRC/PRKCQ/TRAF6/PDE4B/IRF4/CD28/CCR2/GLMN/RIPK2/ABL1/MALT1	22
BP	GO:0033006	regulation of mast cell activation involved in immune response	22/6503	34/18903	0.000297609	0.00483053	0.0037451	UNC13D/SYK/PTPN6/STXBP2/RAC2/LYN/SPHK2/IL13RA2/VAMP8/CD300A/LGALS9/SNX4/FOXF1/ADGRE2/FES/IL4R/BLK/PDPK1/ADORA2B/FGR/CD84/FER	22
BP	GO:0061077	chaperone-mediated protein folding	39/6503	71/18903	0.000303295	0.0048906	0.00379167	UNC45A/CD74/FKBP11/CCT7/HSPB1/DNAJB5/DFFA/CCT3/PEX19/CLU/HSPA2/FKBP4/PDCD5/DNAJB4/CCT5/PPID/HSPA1L/BAG1/CRTAP/HSPB6/GAK/FKBP1B/ST13/SDF2/DNAJB2/TOR1B/DNAJC5/TOR2A/PDIA4/PTGES3/DNAJC18/HSPA13/PDCL3/CCT8/CHORDC1/DNAJB6/DNAJB12/HSPA5/CCT6A	39
BP	GO:0001913	T cell mediated cytotoxicity	30/6503	51/18903	0.000305381	0.0048906	0.00379167	HLA-B/B2M/HLA-E/HLA-A/RIPK3/CYRIB/IL12RB1/HLA-DRA/CD1D/PVR/HLA-DRB1/FCGR2B/GZMM/NECTIN2/CTSH/EMP2/MICA/HLA-F/NCKAP1L/IL23A/FADD/PTPRC/CTSC/CD1C/PRF1/CD1E/P2RX7/LILRB1/MR1/CEACAM1	30
BP	GO:0043304	regulation of mast cell degranulation	21/6503	32/18903	0.000305936	0.0048906	0.00379167	UNC13D/SYK/STXBP2/RAC2/LYN/SPHK2/IL13RA2/VAMP8/CD300A/LGALS9/SNX4/FOXF1/ADGRE2/FES/IL4R/BLK/PDPK1/ADORA2B/FGR/CD84/FER	21
BP	GO:0002433	immune response-regulating cell surface receptor signaling pathway involved in phagocytosis	18/6503	26/18903	0.000306609	0.0048906	0.00379167	MYO1G/SRC/VAV1/SYK/CD47/LYN/FCGR2B/LIMK1/FYN/PTPRJ/PLPP4/PLD2/PTPRC/PTK2/VAV3/HCK/ABL1/FGR	18
BP	GO:0038096	Fc-gamma receptor signaling pathway involved in phagocytosis	18/6503	26/18903	0.000306609	0.0048906	0.00379167	MYO1G/SRC/VAV1/SYK/CD47/LYN/FCGR2B/LIMK1/FYN/PTPRJ/PLPP4/PLD2/PTPRC/PTK2/VAV3/HCK/ABL1/FGR	18
BP	GO:0050857	positive regulation of antigen receptor-mediated signaling pathway	18/6503	26/18903	0.000306609	0.0048906	0.00379167	PRKD2/PRKCH/CMTM3/KCNN4/NECTIN2/CARD11/NFAM1/PTPRC/LCK/STAP1/PRKCB/BCL10/TRAT1/SLC39A10/CCR7/CD226/TESPA1/ADA	18
BP	GO:1903306	negative regulation of regulated secretory pathway	18/6503	26/18903	0.000306609	0.0048906	0.00379167	RAP1B/ADRA2A/IL13RA2/FCGR2B/CD300A/LGALS9/SPI1/HLA-F/FMR1/NCKAP1L/FOXF1/GNAI2/RAP1A/CCR2/BCR/CD84/NOTCH1/CEACAM1	18
BP	GO:0055001	muscle cell development	89/6503	191/18903	0.000310411	0.00493905	0.00382923	TBX18/HEY2/FBXO22/SDC1/MYL9/LDB3/CSRP2/ACTN1/OBSL1/LMOD1/MYH11/BVES/ASB2/SORBS2/PPP3CA/WDR1/SGCB/BMPR1A/WNT10B/CFL2/DMD/TPM1/PTCD2/TMOD1/AKAP6/MYOZ2/CSRP1/SYPL2/FHOD3/GSK3A/MYORG/ALPK3/RGS4/ACTN4/CAV2/FLNC/PPARA/CASQ1/PGM5/SRF/ITGB1/COMP/ENG/MYOZ1/AKAP13/G6PD/RAMP2/MYO18B/CFLAR/SGCD/BCL2/TMOD3/SMAD4/ADPRHL1/ACTC1/EFEMP2/AGT/NFATC4/EDNRA/ACTN2/RGS2/TCAP/HNRNPU/FHL2/SMO/PLEC/STAC3/CHRNB1/TOMM70/ANKRD23/NIBAN2/SMYD3/PI16/ALPK2/IGF1/GPX1/SELENON/TMOD2/CNTNAP1/AFG3L2/ZMPSTE24/NEBL/BIN1/NOTCH1/CXADR/NFATC2/SPG11/RIPOR2/PARP2	89
BP	GO:0006816	calcium ion transport	186/6503	440/18903	0.000314158	0.00498639	0.00386593	JPH2/RGN/CYBA/GCK/NOL3/TMBIM6/PACSIN3/RAMP1/CAMK2G/NCS1/CACNA2D2/CACNB2/BHLHA15/TRPC4/CRACR2B/FLNA/PKD1/CACNA1C/ITPR3/WFS1/SLC25A23/CALM3/STAC/PPP3CA/CD4/PTK2B/ORAI2/CX3CL1/ATP2A3/MCUB/JSRP1/SESTD1/LIME1/DMD/THY1/TPT1/CCL5/TSPAN13/STAC2/ITPR1/ARRB2/ITGB3/FGF2/EHD3/AKAP6/ACE/PTPN6/PPP3R1/CACNB3/MICU2/C4orf3/NALCN/RYR2/ADRA2A/IL16/STIMATE/HRC/LYN/SPHK2/ATP1A2/CRACR2A/CAMK2D/PLCG2/TMEM38A/PLN/CTNNB1/KCNN4/HSPA2/SLC24A3/CYSLTR1/RGS4/FBXO11/TMEM38B/CORO1A/CCL4/FYN/CASQ1/STOML2/CACNB1/APLNR/CACNA2D4/CASK/PRKD1/JAK3/ORAI1/MYLK/CXCR4/G6PD/RAMP2/CD33/FMR1/VDR/STIM2/BCL2/PDGFB/CABP1/PLPP4/NOS1AP/CCR5/PTPRC/ANO6/ITPR2/PSEN1/CAMK2B/CD19/XCR1/TRPM2/CCL3/PRKACA/LCK/AGT/EDNRA/FKBP1B/SARAF/PKD2/CHD7/OPRL1/NOS3/PDE4B/PIK3CG/ADORA2A/CXCL12/SEC61A1/TRPC1/MAIP1/TRPV3/RRAD/STAC3/PRKCB/GNAI2/CEMIP/SRI/CALM1/CACNA2D3/CASQ2/MICU3/DIAPH1/ATP2B4/P2RX7/LILRB1/REM1/GJA4/ATP2C1/IBTK/LILRB2/GPM6A/GNB5/TRPV2/ATP1B1/RYR3/CALM2/CCR1/F2R/CDH23/PDPK1/ATP2B1/ANXA6/SELENON/SLC8B1/RASA3/MCOLN3/AFG3L2/TMCO1/TRIM27/ZMPSTE24/CACNA1H/ASIC1/SLC35G1/CCR7/SLC24A1/GPER1/ABL1/EPB41/MCOLN2/GP1BB/CD84/BIN1/PRNP/SPG11/BDKRB1/TMEM37/SLC24A4/SLC25A25/GAS6/CXCL11/P2RX5	186
BP	GO:0016049	cell growth	206/6503	493/18903	0.000331123	0.00523412	0.004058	NTN1/PRDM11/TRIM32/CYBA/PRR5/AKT1/NPR1/N6AMT1/CPNE5/ERBB2/DACT3/NGF/SGK1/IGFBPL1/EFNA5/SPART/SORBS2/SEMA3E/KAZALD1/IGFBP7/FBLN5/FHL1/EXT1/EI24/FRZB/DVL1/YAP1/PTK2B/MAP1B/EXTL3/VCL/SEMA4F/PABIR1/CRABP2/EPB41L5/DNM2/NET1/PRMT2/CCN3/FGF13/ARHGAP4/DBN1/SEMA4A/CD38/AKAP6/NDRG3/RPS6KA1/DISC1/SPHK2/PHB1/PLCE1/EPB41L3/ADIPOR1/APP/CAMK2D/CTNNB1/BCAR1/CLSTN3/SFRP2/CXCL16/CRLF3/SEMA6D/GSK3A/SEMA4D/PRKCZ/RGS4/LIMK1/ADAM17/RERG/MEAF6/PPARA/PTPRJ/SIPA1/KDM2B/SPP1/MAP2/SEMA3C/SRF/ITGB1/TRIM46/UNC13A/CDKL5/ISLR2/CRYAB/WFDC1/ING4/NANOS1/ST7L/HBEGF/PPP2R1A/CXCR4/SDCBP/SEMA7A/NME6/KAT7/SEMA4G/SEMA3G/AKAP13/G6PD/ADAM15/MYOCD/SEMA3D/EXOSC4/LTBP4/MTPN/BCL2/DDX3X/RYK/ENPP1/CDC42/DDR1/SMAD4/ACVRL1/EGFR/LGI1/WNT5A/SFN/TMC8/IGFBP5/PRKCQ/CTTN/ITGA4/NRP1/EIF2AK4/TMEM97/NRP2/H3-3A/PSRC1/AGT/ENO1/LAMB2/EDNRA/AUTS2/FBP1/CXCL12/NDUFA13/RGS2/BTG1/HYAL2/ANAPC2/DNAJB2/DNPH1/SGK3/CDK11B/TOMM70/SEMA6B/OSGIN1/CGRRF1/WT1/SGK2/NDN/SERPINE2/SPHK1/RNF157/MACF1/EAF2/KRT17/PI16/RB1/KMT2D/SEMA5A/TRPV2/CYFIP2/PTCH2/FAM107A/PLXNA4/CAPRIN2/DIP2B/MEX3C/BCL11A/ADAM10/CDH1/ULK2/IGF1/IGFBP4/TGFB1/MSX1/CCDC85B/PLXNA3/BMPR2/VGLL4/KIF26A/SIRT1/SSNA1/DPYSL2/ATAD3A/TSG101/TGFB2/ZNF639/BST2/SMAD3/PLAA/FLCN/C9orf72/PLXNA1/SEMA5B/GNG4/ABL1/TWF2/SPG11/BDKRB1/CEACAM1/SEMA4C/ALCAM/HDGFL2/PARP2	206
BP	GO:0048041	focal adhesion assembly	45/6503	85/18903	0.000332627	0.00523412	0.004058	AJUBA/TRIP6/RCC2/ACTN1/SRC/RHOD/EFNA5/PTK2B/VCL/DMTN/TLN1/EPB41L5/S100A10/THY1/SORBS1/FERMT2/DUSP3/LIMCH1/PTPRJ/DAPK3/ROCK2/POLDIP2/BCAS3/THBS1/BCL2/ACVRL1/MYOC/CTTN/NRP1/ACTN2/PTK2/MACF1/DUSP22/CORO2B/FAM107A/SDC4/CORO1C/CLASP1/WDPCP/EPHA3/SMAD3/CLASP2/PPM1F/ABL1/BCR	45
BP	GO:1901800	positive regulation of proteasomal protein catabolic process	59/6503	118/18903	0.00033497	0.00523412	0.004058	AKT1/FBXO22/RNF185/PSMC3/PSMC5/SH3RF2/BBS7/DAB2IP/NUPR1/CBFA2T3/SH3RF3/DVL1/MKRN2/PABIR1/MDM2/PSMC1/BAG2/RNF180/STUB1/USP5/DDA1/HERPUD1/ELOB/RAD23A/FBXW7/CLU/PSMC2/GSK3A/PSMC6/DDRGK1/COP1/TRIB1/CSNK1D/FMR1/HSPBP1/PRICKLE1/PSEN1/RNF144A/PLK3/RNF14/ZER1/RNFT1/RNF217/RNF144B/TMEM259/NKD2/DNAJB2/SH3RF1/MAPK9/AXIN2/KEAP1/PSMC4/TRIB2/BAG6/CDC20/DET1/CHFR/NOP53/CEBPA	59
BP	GO:0097581	lamellipodium organization	48/6503	92/18903	0.000335535	0.00523412	0.004058	AJUBA/KANK1/WAS/SRC/RHOD/NCKAP1/PARVB/VCL/MTSS2/DMTN/DNM2/PLXNB3/CDH13/RAC2/ARPC5/PLCE1/RREB1/CARMIL2/ITGB1/ABI2/ACTR2/PDPN/ABLIM2/WASF3/ABI3/ARHGEF6/CDC42/CTTN/AUTS2/AKIRIN1/CCDC88A/FSCN1/S1PR1/ENPP2/BRK1/SNX1/CORO1B/VAV3/SRGAP2/SPATA13/WASF2/CORO1C/GOLPH3/ABI1/CARMIL1/TWF2/FER/P2RY12	48
BP	GO:0034329	cell junction assembly	182/6503	430/18903	0.00033602	0.00523412	0.004058	NTN1/ARVCF/AJUBA/RHOC/NTRK3/TRIP6/RCC2/AMIGO1/ACTN1/PCDHB5/OBSL1/PCDHB4/MPDZ/SRC/RHOD/EFNA5/PCDHB10/DLG5/PCDHB6/PLXNB1/PCDHB11/WDR1/LRRC4B/DVL1/PCDHB14/PTK2B/ARL2/MAP1B/CTNNA1/RAPGEF1/VCL/PRKCH/RAP1B/ARF6/TLN2/GPRASP3/ITGA6/DMTN/TLN1/NLGN1/RAB17/MPP7/SDK1/CAPZA1/NPTN/EPB41L5/S100A10/FGF13/THY1/SORBS1/SEMA4A/ARMCX5-GPRASP2/CDHR3/CLDN1/ITGB3/F11R/ACE/JAM3/FERMT2/PCDHB16/PCDHB13/DUSP3/EPHB2/NLGN4X/PARD3/PATJ/EPB41L3/APP/LSR/FLOT1/CTNNB1/PCDHB9/CLSTN3/SH3BP1/GJB2/SEMA4D/PAK2/ARHGEF9/OPHN1/LIMCH1/PTPRJ/SRF/DAPK3/ROCK2/DCHS1/APLNR/POLDIP2/MYO9A/ZDHHC12/DST/CBLN4/CLDN14/LRFN3/SDCBP/SPOCK2/PIP5K1C/PRKCA/PECAM1/BCAS3/RAMP2/ROBO2/THBS1/PLXND1/LRRC24/PTPRD/SDK2/ABI3/BCL2/RYK/CDH5/CDC42/ITGB4/CDH2/LAMC1/ACVRL1/AMIGO2/WNT5A/CLDN15/MYOC/CTTN/NRP1/PRKACA/AGT/TBCD/LRRN1/ACTN2/CDH11/PTK2/CLDN5/NRXN2/PLEC/CLDN7/PKP2/ERBB4/FSCN1/ESAM/RAP1A/FBF1/GJA4/TLR2/MACF1/SLC25A46/MYO1C/DUSP22/CORO2B/GPM6A/SHANK3/FAM107A/HOPX/SRGAP2/GHRL/SDC4/ADGRB3/CDH1/CORO1C/GJC1/CNTNAP1/NLGN4Y/CLASP1/ACTB/COLQ/ECT2/WDPCP/CLDN11/MYCBP2/EPHA3/GJA5/NPHP4/SMAD3/CLASP2/FLCN/PPM1F/NTNG2/TPBG/ABL1/TNF/BCR/NRG1/FER/HEG1/STAU2/ITGA5	182
BP	GO:0002260	lymphocyte homeostasis	38/6503	69/18903	0.000336248	0.00523412	0.004058	AKT1/CD74/RIPK3/SASH3/TSC22D3/LYN/BCL2L11/CORO1A/DNAJA3/TNFRSF17/LGALS9/SKIL/JAK3/RC3H1/NCKAP1L/FADD/BCL2/ZC3H8/DOCK11/TCIRG1/TNFAIP3/GAPT/FOXP3/TNFRSF13B/SIT1/PKN1/BCL10/P2RX7/FAS/PMAIP1/LGALS2/SOS2/CCNB2/ABL1/TNFSF13B/SPNS2/ADA/RPS6	38
BP	GO:0034394	protein localization to cell surface	38/6503	69/18903	0.000336248	0.00523412	0.004058	AKT1/FLNA/KCNAB2/FBLN5/VCL/PRRT1/ARF6/JAM3/ABCA7/SNX33/CTNNB1/PTPRU/GPD1L/EMP2/RAB11FIP5/ANGPT1/AP3B1/RANGRF/CD247/ASTN2/STX4/GGA1/ACTN2/RAB11B/PIGK/ERBB4/COMMD1/TM9SF4/TYROBP/GPIHBP1/GGA2/RAB11A/USP4/TMEM35A/GGA3/TNF/UNC50/MESD	38
BP	GO:0050922	negative regulation of chemotaxis	38/6503	69/18903	0.000336248	0.00523412	0.004058	SEMA3E/SEMA4F/CCN3/SEMA4A/DUSP3/PTPN2/SEMA6D/SEMA4D/SEMA3C/ST6GAL1/SEMA7A/SEMA4G/MMP28/SEMA3G/C5AR2/ROBO2/THBS1/SEMA3D/AIF1/RYK/WNT5A/NRP1/SLAMF8/NBL1/MICOS10-NBL1/DPP4/STAP1/SEMA6B/RIN3/CORO1B/C5/SEMA5A/KLRK1/KLRC4-KLRK1/PLXNA3/SEMA5B/NOTCH1/SEMA4C	38
BP	GO:0032640	tumor necrosis factor production	86/6503	184/18903	0.000342895	0.005312	0.00411838	CYBA/GSTP1/HLA-E/HSPB1/SYK/IL27RA/SETD4/CX3CL1/VSIR/ARRB2/PTAFR/CD47/PTPN6/SASH3/IFNGR1/EPHB2/LY96/SPHK2/CLEC7A/CLU/APP/SPN/ILRUN/PLCG2/HDAC2/PTPRJ/UBE2J1/TWIST1/CD2/LGALS9/PTPN22/BTK/MAPKAPK2/ANGPT1/TLR1/C5AR2/NLRC3/THBS1/PTPN11/CD33/IL23A/FADD/PYCARD/PTPRC/SYT11/WNT5A/PSEN1/CX3CR1/ARG2/CCL3/NFKBIL1/NFATC4/SPON2/CYBB/MYD88/TNFAIP3/SIRPA/CD14/FOXP3/RASGRP1/ARHGEF2/CD36/CARD9/TYROBP/LILRB1/TLR2/LILRB4/TNFRSF8/GHRL/FCGR3A/IGF1/SLAMF1/CCR2/RIPK2/TRIM27/JAK2/CLEC4A/ZFP36/HAVCR2/CD84/NOD2/IRAK3/GAS6/NOD1/TIRAP/LTF	86
BP	GO:0032680	regulation of tumor necrosis factor production	86/6503	184/18903	0.000342895	0.005312	0.00411838	CYBA/GSTP1/HLA-E/HSPB1/SYK/IL27RA/SETD4/CX3CL1/VSIR/ARRB2/PTAFR/CD47/PTPN6/SASH3/IFNGR1/EPHB2/LY96/SPHK2/CLEC7A/CLU/APP/SPN/ILRUN/PLCG2/HDAC2/PTPRJ/UBE2J1/TWIST1/CD2/LGALS9/PTPN22/BTK/MAPKAPK2/ANGPT1/TLR1/C5AR2/NLRC3/THBS1/PTPN11/CD33/IL23A/FADD/PYCARD/PTPRC/SYT11/WNT5A/PSEN1/CX3CR1/ARG2/CCL3/NFKBIL1/NFATC4/SPON2/CYBB/MYD88/TNFAIP3/SIRPA/CD14/FOXP3/RASGRP1/ARHGEF2/CD36/CARD9/TYROBP/LILRB1/TLR2/LILRB4/TNFRSF8/GHRL/FCGR3A/IGF1/SLAMF1/CCR2/RIPK2/TRIM27/JAK2/CLEC4A/ZFP36/HAVCR2/CD84/NOD2/IRAK3/GAS6/NOD1/TIRAP/LTF	86
BP	GO:0034446	substrate adhesion-dependent cell spreading	56/6503	111/18903	0.000350407	0.00541539	0.00419853	ILK/KANK1/ITGA8/RCC2/UNC13D/ITGB7/SRC/EFNA5/BVES/FLNA/LIMS2/PARVB/DMTN/TRIOBP/DNM2/S100A10/CASS4/ITGB3/FERMT2/FERMT3/LAMA5/NTN4/PARVG/MDK/RREB1/ACTN4/ST6GAL1/PREX1/PDPN/TESK1/ATRNL1/LPXN/AKIP1/CDC42/LAMC1/MYOC/ITGA4/NRP1/LAMB2/ATRN/RAB1A/PTK2/PKP2/PARVA/MYADM/SRGAP2/SPRY4/RAC3/MELTF/CORO1C/DOCK1/EPHA1/NTNG2/ABL1/CARMIL1/FER	56
BP	GO:0072655	establishment of protein localization to mitochondrion	61/6503	123/18903	0.000354993	0.00547191	0.00424236	AKT1/SAE1/TIMM10B/CALM3/IMMP2L/HTRA2/TOMM40L/TRMT10B/CHCHD4/TIMM22/RAC2/FBXW7/ROMO1/DNAJC19/LMAN1/HAX1/GSK3A/MTX2/COX18/TIMM21/PDCD5/HK1/TIMM10/TIMM17A/TIMM44/AP3B1/UBL5/HSPA1L/RALA/FBXO7/PAM16/TIMM8A/DNLZ/PITRM1/AGK/UBE2L3/NMT1/FIS1/TIMM50/TIMM17B/NDUFA13/MAIP1/SIRT4/MFF/TOMM20/OXA1L/TOMM70/MGARP/TOMM7/TIMM23/UBE2D3/PINK1/MOAP1/TOMM34/GZMB/AIP/BID/TIMM8B/PMPCA/USP36/GRPEL1	61
BP	GO:0022411	cellular component disassembly	202/6503	483/18903	0.000355759	0.00547191	0.00424236	SLC25A4/PARK7/SMARCD3/BMERB1/SVIL/LMOD1/FYCO1/PELO/SNAPIN/WDR1/DSTN/MAP1B/CHMP3/PPP1CA/HTRA2/EIF5A2/ARF6/DMTN/TRIOBP/MICAL2/CHMP4C/RNF41/CX3CL1/CAPZA1/UFM1/UBQLN4/FGF13/CFL2/LAMP2/TMOD1/RETREG1/DFFA/DCTN1/SQSTM1/OGFOD1/DUSP3/FBXW7/FLOT1/SNX30/SMARCE1/TTBK2/VPS13D/APAF1/HAX1/ZFAND1/SH3BP1/HSPA2/GSK3A/LCP1/ASCC2/ADAM8/SWAP70/CARMIL2/CKAP5/CHMP4B/SNAP29/VAMP8/MTRF1L/OPTN/ENDOG/MTRFR/CHMP4A/DDRGK1/DDR2/SHARPIN/PDPN/SNX7/FBXL4/DHX8/ITGAM/PRKCA/RRP7A/HDGFL3/IGF1R/MRPL58/WIPI2/FBXO7/ADAM15/MAPRE2/CHMP2A/CDK5RAP3/SPAST/GAK/FUNDC2/MTPN/PLIN3/CKAP2/GSPT2/TMOD3/FAP/DDR1/MAP6D1/MMP19/LAMC1/TECPR1/NAV3/SPTB/MMP2/MMP11/CX3CR1/USP30/TEX264/CTTN/NSF/SH3GL1/MAP1LC3B/CTSS/FIS1/CCSAP/PLK3/PHF23/VILL/PRKAA2/KAT5/PLEK/VPS13C/ACTN2/CRACD/PBXIP1/ADAMTS15/MMP9/DPP4/ARHGEF2/GOLGA2/MID1/FSCN1/PRKCB/SPATA33/APEH/CALM1/EPS8/FRAT1/RUBCN/STMN1/SLC25A46/PLAAT3/CALCOCO2/MMP12/GSN/TOMM7/BOK/SMARCB1/SEMA5A/RPL23/PEX14/ADD3/EXOC8/PINK1/AMBRA1/ADAM10/ULK2/MELTF/GRWD1/TGFB1/HMGA1/C3/STMN3/UVRAG/EPHA4/TMOD2/C1QC/RETREG2/CAPG/CLASP1/C1QA/TSG101/RUBCNL/WIPI1/TOP2A/PIK3C3/ZMPSTE24/SUPT16H/CLASP2/GLE1/MID1IP1/TRIP4/CAPZA2/SMCR8/BECN1/ABCE1/SMARCC2/USP36/GPER1/MMP13/SNX14/CARMIL1/TNF/CLN3/CHMP1B/ATG9A/CTSK/TWF2/LIMA1/FER/SET/IRAK3/CTDNEP1/TOM1/SSRP1/BNIP3/KIF19/STX17	202
BP	GO:0050919	negative chemotaxis	28/6503	47/18903	0.000359627	0.00551826	0.00427829	NTN1/LGR6/EFNA5/SEMA3E/SEMA4F/SEMA4A/ITGB3/PDGFA/UNC5C/SEMA6D/SEMA4D/SEMA3C/SEMA7A/SEMA4G/SEMA3G/ROBO2/SEMA3D/RYK/WNT5A/NRP2/DPP4/SEMA6B/SEMA5A/PLXNA4/PLXNA3/SEMA5B/NRG1/SEMA4C	28
BP	GO:0042100	B cell proliferation	53/6503	104/18903	0.000362961	0.00553875	0.00429418	CD74/MZB1/CTPS1/CD79A/CD38/SASH3/PLCL2/EPHB2/LYN/TNFRSF21/BST1/FCGR2B/INPP5D/CD300A/BTK/IKZF3/PELI1/RC3H1/NCKAP1L/CD180/BCL2/CARD11/AHR/PTPRC/SHB/CD19/MNDA/PAWR/GAPT/GPR183/IRS2/RASGRP1/TNFRSF13B/TNFRSF4/LEF1/PKN1/TYROBP/CD320/VAV3/CD22/BLK/CTLA4/CD40LG/BMI1/SLC39A10/ABL1/TNFSF13B/CD70/ATM/TNFRSF13C/NFATC2/ADA/TIRAP	53
BP	GO:0007266	Rho protein signal transduction	68/6503	140/18903	0.000363039	0.00553875	0.00429418	ITGA3/NTN1/KANK2/EPS8L2/KANK1/ARHGEF25/WAS/RHOD/KCTD10/CELSR1/P2RY8/CDC42EP1/NET1/CUL3/ARHGDIB/ARHGAP4/F11R/ADRA2A/CDH13/RASGRF2/FLOT1/ARHGEF10/LIMK1/OPHN1/ITGB1/ROCK2/RHOB/PRAG1/CDC42SE2/LPAR1/ARHGEF28/ARHGEF1/PDPN/AKAP13/ARRB1/STARD8/CDC42/GNA13/MYOC/NRP1/CDC42EP3/ARHGAP1/GPR65/ARHGEF3/ARHGEF2/ARHGAP35/RASIP1/EPS8/ARHGEF12/ARHGEF18/CNKSR1/STMN1/CDC42SE1/PHACTR4/P2RY10/ABCA1/CDC42EP4/F2R/RHOG/NGFR/FLCN/ABL1/PLEKHG5/RHOJ/BCR/LPAR6/HEG1/RIPOR2	68
BP	GO:0032984	protein-containing complex disassembly	109/6503	242/18903	0.000363534	0.00553875	0.00429418	SMARCD3/BMERB1/SVIL/LMOD1/FYCO1/SNAPIN/WDR1/DSTN/MAP1B/CHMP3/PPP1CA/EIF5A2/DMTN/TRIOBP/MICAL2/CHMP4C/CAPZA1/UBQLN4/FGF13/CFL2/LAMP2/TMOD1/OGFOD1/SMARCE1/TTBK2/ZFAND1/SH3BP1/SWAP70/CARMIL2/CKAP5/CHMP4B/SNAP29/VAMP8/MTRF1L/MTRFR/CHMP4A/DHX8/HDGFL3/IGF1R/MRPL58/CHMP2A/SPAST/GAK/MTPN/CKAP2/GSPT2/TMOD3/MAP6D1/TECPR1/NAV3/SPTB/NSF/SH3GL1/MAP1LC3B/CCSAP/PHF23/VILL/PLEK/ACTN2/CRACD/ARHGEF2/MID1/APEH/CALM1/EPS8/FRAT1/RUBCN/STMN1/CALCOCO2/GSN/SMARCB1/SEMA5A/RPL23/PEX14/ADD3/GRWD1/HMGA1/STMN3/UVRAG/TMOD2/CAPG/CLASP1/TSG101/RUBCNL/PIK3C3/ZMPSTE24/SUPT16H/CLASP2/GLE1/MID1IP1/CAPZA2/SMCR8/BECN1/ABCE1/SMARCC2/SNX14/CARMIL1/TNF/CLN3/CHMP1B/TWF2/LIMA1/SET/IRAK3/TOM1/SSRP1/BNIP3/KIF19/STX17	109
BP	GO:0033619	membrane protein proteolysis	33/6503	58/18903	0.00036677	0.00557491	0.00432221	PACSIN3/APH1A/NCSTN/TIMP3/RGMA/GPLD1/PTPN3/HM13/TNFRSF1B/ADRA2A/DAG1/SNX33/ADAM17/ADAM8/CTSH/MYH9/SPPL2B/PSEN1/PRKCQ/TIMP4/SNX9/ERAP1/BACE2/P2RX7/MBTPS1/ADAM10/BACE1/TGFB1/ADAM19/SPPL2A/AFG3L2/RBMX/TNF	33
BP	GO:0050848	regulation of calcium-mediated signaling	44/6503	83/18903	0.000370887	0.00562424	0.00436046	RGN/CAMTA1/CALM3/PPP3CA/SYK/CD4/PTK2B/ITPR1/AKAP6/PPP3R1/JPT2/MYOZ2/CDH13/STIMATE/CLEC7A/BST1/PLCG2/PTBP1/PDK2/CCL4/CD3E/SLA2/TMBIM4/TBC1D10C/MYOZ1/ZAP70/LMCD1/CCL3/PLEK/FHL2/CALM1/ATP2B4/MAPK7/CALM2/IGF1/CD22/CHP1/TRAT1/TNF/NRG1/PRNP/ADA/SLC24A4/P2RX5	44
BP	GO:0045576	mast cell activation	37/6503	67/18903	0.000372632	0.00562561	0.00436152	UNC13D/SYK/LCP2/LAT2/PTPN6/STXBP2/RAC2/LYN/SPHK2/IL13RA2/PIK3CD/VAMP8/NECTIN2/CD300A/LGALS9/BTK/SNAP23/RHOH/MILR1/PTGDS/SNX4/PIK3CG/RASGRP1/FOXF1/ADGRE2/PTGDR/FES/CNR2/IL4R/BLK/NDRG1/PDPK1/ADORA2B/CD226/FGR/CD84/FER	37
BP	GO:0034504	protein localization to nucleus	134/6503	306/18903	0.000373761	0.00562561	0.00436152	PARK7/AKT1/NUTF2/SUMO3/SUN2/SKP1/CCT7/SRC/FLNA/SIX2/FAM53B/PPP3CA/SYK/DVL1/YAP1/ARL2/CTNNA1/EIF4ENIF1/HCLS1/NUAK2/AKIRIN2/MDM2/UFM1/HDGF/RASSF5/FERMT2/PPP3R1/SQSTM1/PIN1/CCT3/OTUD7B/PLRG1/MDFIC/ABCA7/ILRUN/ZPR1/SYNE1/NUP35/RAB23/ZBTB7A/IPO13/PYGO1/FYN/CD2AP/IPO9/BARD1/GCKR/PRKD1/TESK1/POLR1A/FGF9/KPNA6/CCT5/KAT7/ANGPT1/ARL2BP/RRP7A/RANGRF/UTP25/CDK5RAP3/DCLK2/PKIG/CABP1/TXNIP/STK3/PRICKLE1/PSEN1/TRIM8/ZIC1/HIKESHI/CNEP1R1/AGT/BBS4/KPNA1/NUP50/PINX1/TPR/DMAP1/HNRNPU/PYHIN1/SMO/HYAL2/HHEX/OSBPL8/CD36/XPA/RRS1/TOR1B/PARP1/SNUPN/STK4/EIF2AK3/MMP12/PKIA/PPP1R10/RPL23/LILRB4/PIK3R2/WWTR1/RPAIN/CDH1/GLUL/KPNA2/CHP1/CCT8/TGFB1/INTS13/TOR1AIP2/MSX1/NGFR/ECT2/DNAJB6/NFKBIA/LMNB2/SMAD3/BYSL/JAK2/FLCN/IPO5/NUP214/TAF8/COL1A1/CCT6A/TAF3/MCRS1/NOTCH1/HEATR3/SPG11/NOP53/CTDNEP1/FAM53A/TMCO6/GLI3/RPL11	134
BP	GO:0006029	proteoglycan metabolic process	47/6503	90/18903	0.000374634	0.00562561	0.00436152	TM9SF2/UST/EXT1/DSEL/BGN/CHST15/EXTL3/BMPR1B/SULF2/GPC1/GUSB/EXTL2/NDNF/CHST3/CTNNB1/EXT2/BPNT2/HS3ST3B1/FOXL1/IDUA/BTK/SPOCK2/DCN/B3GAT3/CHST11/PXYLP1/HS6ST1/COL11A1/CHSY3/MUSTN1/FAM20B/DSE/CSGALNACT2/HGSNAT/HS3ST3A1/SULF1/NDST1/IGF1/CYTL1/NDST2/BMPR2/HS2ST1/ADAMTS7/CHST14/CHST12/SGSH/XYLT1	47
BP	GO:0014065	phosphatidylinositol 3-kinase signaling	70/6503	145/18903	0.000375331	0.00562561	0.00436152	PRR5/AKT1/NTRK3/ERBB2/SRC/DAB2IP/SEMA3E/ROR2/PLXNB1/STAMBP/LTK/FBXL2/HCLS1/LIME1/CCL5/HCST/FGF2/PTPN6/PDGFA/IRS1/HAX1/GATA3/SEMA4D/PPP1R16B/NEDD4/PIK3CD/TWIST1/PIK3R5/NCF1/PIP5K1C/ANGPT1/IGF1R/NLRC3/IL18/DCN/KBTBD2/SLC9A3R1/PDGFB/PDGFC/EGFR/MYOC/AGT/PIK3IP1/FGFR1/PTK2/PIK3CG/RASGRP1/ERBB4/FLT3/PIK3AP1/SERPINE2/CD28/PIP5K1B/PIK3R2/FCGR3A/IGF1/UNC5B/F2R/SIRT1/TGFB2/PDGFD/JAK2/BECN1/GPER1/TNF/FGR/PLGLB2/INPP5E/NOP53/CEACAM1	70
BP	GO:1903305	regulation of regulated secretory pathway	70/6503	145/18903	0.000375331	0.00562561	0.00436152	RIMS3/SCAMP5/PFN2/CACNB2/UNC13D/SNAPIN/GIPC1/CALM3/SYK/DVL1/RAP1B/NLGN1/PTAFR/STXBP2/ADRA2A/RAC2/APBA2/LYN/SPHK2/IL13RA2/ITGB2/FCGR2B/RAB3GAP1/VAMP8/CD300A/LGALS9/SEPTIN5/CASK/SPI1/PREPL/ITGAM/HLA-F/FMR1/NCKAP1L/DTNBP1/SYT11/STX4/SNX4/SYT7/ADORA2A/RIMS4/STX1A/FOXF1/PRKCB/GNAI2/RAP1A/ADGRE2/FES/DOC2B/GIT1/IL4R/BACE1/BLK/PDPK1/PRAM1/ADCY1/CCR2/CACNA1H/ADORA2B/VPS18/STXBP5/FGR/BCR/CD84/NOTCH1/FER/RPH3AL/HYAL3/APBA1/CEACAM1	70
BP	GO:0002285	lymphocyte activation involved in immune response	95/6503	207/18903	0.000384895	0.00575561	0.00446231	RNF8/CD74/UNC13D/LGALS1/POU2AF1/MFNG/IL27RA/PTK2B/IL12RB1/APBB1IP/XBP1/EXOSC3/SEMA4A/HLA-DRA/ZBTB7B/PLCL2/ITGAL/LFNG/HLA-DRB1/CRACR2A/SPN/MDK/PLCG2/GATA3/FCGR2B/LCP1/HLA-DMB/NFKBID/PRKCZ/SWAP70/CORO1A/LGALS9/PTGER4/CD86/JAK3/SPI1/TP53BP1/RC3H1/HLA-F/SLAMF6/IL18/NCKAP1L/FGL2/CD180/IL23A/NLRP3/SHLD2/PTPRC/SHB/PSEN1/CD19/DOCK11/EIF2AK4/CCR6/NFKBIZ/IL6R/GAPT/GPR183/FOXP3/IRF4/TBX21/APLF/LEF1/NKG7/CD1C/ERCC1/LILRB1/CD28/JUNB/ITFG2/SLC11A1/LY9/MSH2/IL4R/HLX/TNFSF18/TNFSF4/MLH1/FCGR3A/TGFB1/IRF8/RIPK2/RELB/CD244/NBN/CD40LG/LOXL3/ABL1/HAVCR2/CEACAM1/FCER1G/ZNF683/ADA/RPS6/MALT1	95
BP	GO:2000785	regulation of autophagosome assembly	27/6503	45/18903	0.000388748	0.00579979	0.00449656	FEZ1/PIP4K2C/SNX18/NUPR1/SNX30/CHMP4B/RAB3GAP1/CHMP4A/SNX7/SCFD1/RAB1B/TBC1D14/PHF23/SNX4/RNF5/ELAPOR1/PIP4K2B/PINK1/MOAP1/FEZ2/TBC1D12/ADPRH/WIPI1/C9orf72/SMCR8/BECN1/MTM1	27
BP	GO:0045446	endothelial cell differentiation	60/6503	121/18903	0.00039683	0.00588122	0.0045597	HEY2/TJP2/ID1/ATOH8/RAPGEF1/VCL/COL18A1/RAP1B/CLDN1/F11R/S1PR3/CCM2/CTNNB1/BMP6/PPP1R16B/ROCK2/JAG1/PDPN/CLIC4/CXCR4/HOXB5/PECAM1/GSTM3/COL15A1/SCUBE1/CDH5/ACVR1/SMAD4/ACVRL1/S1PR2/NRP1/EDF1/RBPJ/EDNRA/MYD88/FZD2/BTG1/FOXP3/CLDN5/NOTCH4/KDM6B/S1PR1/RAP1A/TNFRSF1A/MYADM/ROBO4/APOLD1/TIE1/GPX1/EZR/ZEB1/BMPR2/HEY1/FOXJ2/TNF/NRG1/NOTCH1/RAP2C/HEG1/CEACAM1	60
BP	GO:0002468	dendritic cell antigen processing and presentation	12/6503	15/18903	0.000396937	0.00588122	0.0045597	CD74/HLA-DRA/HLA-DRB1/FCGR2B/THBS1/FGL2/SLC11A1/CCR7/CLEC4A/NOD2/CD68/NOD1	12
BP	GO:1902563	regulation of neutrophil activation	12/6503	15/18903	0.000396937	0.00588122	0.0045597	SYK/PTAFR/ITGB2/FCGR2B/CD300A/SPI1/ITGAM/GRN/PLA2G2A/PRAM1/TNF/BCR	12
BP	GO:0042267	natural killer cell mediated cytotoxicity	40/6503	74/18903	0.000398919	0.0058836	0.00456154	HLA-B/CADM1/HLA-E/HLA-A/UNC13D/VAV1/SLAMF7/ARRB2/PVR/PTPN6/LAG3/CORO1A/CD2/NECTIN2/LGALS9/TUBB/MICA/HLA-F/SLAMF6/IL18/PRDX1/SERPINB9/RASGRP1/NKG7/PIK3R6/LILRB1/ARL8B/LYST/GZMB/FCGR3A/CRTAM/CEBPG/KLRK1/KLRC4-KLRK1/SH2D1A/KLRB1/NCR3/CD226/HAVCR2/CEACAM1	40
BP	GO:0050766	positive regulation of phagocytosis	40/6503	74/18903	0.000398919	0.0058836	0.00456154	MFGE8/CYBA/SOD1/DOCK2/DNM2/CD47/IL2RG/CLEC7A/ABCA7/PLCG2/IL2RB/FCGR2B/PTPRJ/BTK/C2/CAMK1D/NCKAP1L/PYCARD/PTPRC/ANO6/LMAN2/SIRPA/TUB/STAP1/SIRPG/CD36/RAB31/PLA2G5/SLC11A1/C4A/FCGR1A/FCN3/C4B/C3/LYAR/TNF/BCR/NOD2/FCER1G/GAS6	40
BP	GO:0001836	release of cytochrome c from mitochondria	32/6503	56/18903	0.000403217	0.00590305	0.00457662	BCL2L2/NOL3/AKT1/ARRB2/CLU/BMF/BCL2L11/CIDEB/PDCD5/TNFSF10/BCL2L1/BAD/PLAUR/BCL2/PYCARD/SFN/FIS1/TIMM50/MMP9/BIK/MFF/PPIF/FAM162A/BOK/PINK1/MOAP1/IGF1/GPX1/PMAIP1/BID/GPER1/BNIP3	32
BP	GO:0001954	positive regulation of cell-matrix adhesion	32/6503	56/18903	0.000403217	0.00590305	0.00457662	RRAS/PTK2B/CX3CL1/EPB41L5/S100A10/THY1/ITGB3/FERMT2/CDH13/DISC1/DAG1/PRKCZ/PTPRJ/PLEKHA2/CD3E/SKAP1/POLDIP2/EMP2/MYOC/EFEMP2/NRP1/CD36/CDK6/SDC4/EPHA1/RIN2/SMAD3/PPM1F/CCR7/CSF1/CCL28/ABL1	32
BP	GO:0043551	regulation of phosphatidylinositol 3-kinase activity	32/6503	56/18903	0.000403217	0.00590305	0.00457662	SRC/AGAP2/DAB2IP/PTK2B/FGF2/WDR81/LYN/IRS1/SLA2/PIK3R5/PRKD1/PDGFB/CDC42/CD19/SOCS3/SOCS7/PIK3IP1/PTK2/FLT3/PIK3R6/RUBCN/VAV3/PIK3R2/SOCS1/AMBRA1/TGFB1/CCR7/FGR/PLGLB2/NOD2/PIK3R3/P2RY12	32
BP	GO:0016241	regulation of macroautophagy	76/6503	160/18903	0.000403893	0.00590305	0.00457662	SLC25A4/FEZ1/AKT1/FYCO1/EPM2A/PIP4K2C/ATP6V1E1/SNX18/NUPR1/RNF41/UBQLN4/GAPDH/SNX5/SNX30/VPS13D/NEDD4/EXOC7/HSPB8/CHMP4B/RAB3GAP1/GPSM1/ATP6V1A/OPTN/CHMP4A/POLDIP2/ATP6V0B/SNX7/SCFD1/ERN1/MTMR8/PAFAH1B2/ATP6V0D1/DCN/VPS26A/TECPR1/QSOX1/USP30/PRKACA/PHF23/PRKAA2/VPS13C/SNX4/NRBP2/ELAPOR1/ATP6V0C/RUBCN/CALCOCO2/SUPT5H/ATP6V1B2/CAPNS1/EXOC8/RUFY4/MAPK3/PIP4K2B/PINK1/MOAP1/AMBRA1/FEZ2/EXOC1/UVRAG/CAPN1/VPS26B/SIRT1/RIPK2/WIPI1/PIK3C3/C9orf72/SMCR8/BECN1/USP36/CLN3/NOD2/TOM1/BNIP3/NOD1/MTM1	76
BP	GO:0051494	negative regulation of cytoskeleton organization	78/6503	165/18903	0.000410784	0.00599022	0.0046442	CDK5RAP2/BMERB1/SVIL/KANK1/LMOD1/PFN2/WAS/CYRIB/TMSB10/MAP1B/TMSB15B/LOC122394733/INPP5J/ARAP1/DMTN/TRIOBP/CAPZA1/FGF13/SSH3/F11R/TMOD1/TTBK2/TMSB15A/FHOD3/PAK2/SWAP70/FKBP4/CARMIL2/CORO1A/MAP2/TMSB4X/HDGFL3/EML2/MTPN/CKAP2/TMOD3/CDH5/MAP6D1/SMAD4/NAV3/SPTB/MYOC/PFN1/BBS4/VILL/GMFG/TBCD/CRACD/TRIM37/IQCJ-SCHIP1/ARHGEF2/MID1/GMFB/S1PR1/EPS8/RHPN2/ARHGEF18/MYADM/STMN1/CORO1B/CLIP3/CORO2B/GSN/SHANK3/ADD3/WASF2/RHPN1/TMOD2/CAPG/CLASP1/CLASP2/MID1IP1/CAPZA2/CARMIL1/TWF2/LIMA1/MKKS/SSH2	78
BP	GO:0032272	negative regulation of protein polymerization	43/6503	81/18903	0.000413536	0.00601676	0.00466478	SVIL/KANK1/LMOD1/PFN2/CYRIB/TMSB10/TMSB15B/LOC122394733/INPP5J/DMTN/TRIOBP/CAPZA1/SSH3/TMOD1/TMSB15A/FHOD3/FKBP4/CARMIL2/MAP2/TMSB4X/EML2/MTPN/TMOD3/CDH5/SPTB/PFN1/BBS4/VILL/TBCD/CRACD/EPS8/MYADM/STMN1/CLIP3/GSN/ADD3/TMOD2/CAPG/CAPZA2/CARMIL1/TWF2/MKKS/SSH2	43
BP	GO:0002347	response to tumor cell	26/6503	43/18903	0.000418927	0.00606787	0.0047044	IGFBPL1/HLA-A/PVR/DAPK1/LAPTM5/HLA-DRB1/RBMS3/NECTIN2/SPI1/MICA/ADAM15/ABI3/TXNIP/AHR/NKG7/PRF1/FBXO38/KLF4/TNFRSF10B/IL4I1/CRTAM/MR1/CD226/HAVCR2/NOTCH1/CEACAM1	26
BP	GO:0045622	regulation of T-helper cell differentiation	26/6503	43/18903	0.000418927	0.00606787	0.0047044	IL12RB1/HLA-DRA/ZBTB7B/HLA-DRB1/GATA3/NFKBID/PRKCZ/CD86/JAK3/RC3H1/IL18/IL23A/NLRP3/SHB/NFKBIZ/FOXP3/IRF4/TBX21/JUNB/IL4R/HLX/TNFSF18/TNFSF4/RIPK2/LOXL3/MALT1	26
BP	GO:0032147	activation of protein kinase activity	71/6503	148/18903	0.000430941	0.00622792	0.00482849	GPRC5C/PARK7/NTRK3/TOM1L1/MOB3A/SRC/AGAP2/EFNA5/RIPK3/PTK2B/NTF3/BTC/MOB2/RGCC/ADRA2C/RPLP1/FGF13/CCL5/ITGB3/DUSP19/ANG/ADRA2A/PPIA/FGF1/PHB1/PRKCZ/PRKAG2/AREG/CD300A/CD86/EMP2/IRAK1/HBEGF/ANGPT1/CHI3L1/IL18/NCKAP1L/IL23A/PDGFB/CAB39/PDGFC/MOB1A/EGFR/WNT5A/TRAF6/AGT/IL6R/CCDC88A/OSBPL8/TNFRSF10B/SLC11A1/MADD/PINK1/SOCS1/COPS8/MOB3C/IGF1/ADRA2B/DAXX/PDPK1/MOB1B/TGFB2/ECT2/JAK2/ABL1/NRG1/PRNP/GAS6/MALT1/PRRC1/TIRAP	71
BP	GO:0010720	positive regulation of cell development	134/6503	307/18903	0.000440676	0.00635439	0.00492654	NTN1/TRIM32/SMARCD3/ILK/AMIGO1/OBSL1/LRP8/NGF/UNC13D/EFNA5/FLNA/LIMS2/EGR2/GFAP/PLXNB1/MAP1B/TIAM1/PRKCH/GPRASP3/DMTN/TRIOBP/GPR68/CX3CL1/CRABP2/NPTN/ANKRD27/DNM2/S100A10/CASS4/PDE3A/DBN1/ARMCX5-GPRASP2/ITGB3/FGF2/F11R/PDE5A/ACE/DIXDC1/FERMT2/MAP6/PLXNB3/TNFRSF1B/EPHB2/DISC1/LYN/CLEC7A/DAG1/MDK/ID4/CTNNB1/NUMBL/RREB1/TGM2/HDAC2/SEMA4D/LIMK1/RNF112/SRF/ITGB1/ACTR2/ID2/CDKL5/SPINT1/ISLR2/RGS14/PREX1/SKIL/BAIAP2/TRIB1/TESK1/CXCR4/SEMA7A/BAD/PAK3/SLC7A5/KRAS/NAP1L1/ROBO2/PLXND1/PTPRD/CHODL/SERPINF1/BCL2/CDH5/CDC42/VEGFC/CAMK2B/MYOC/CUX1/CX3CR1/WNT2/S1PR2/NRP1/ASPA/CXCL12/STK25/CLDN5/SMO/LTA/ANAPC2/PLXNC1/TYROBP/SERPINE2/NIBAN2/FAIM/MYADM/TLR2/MACF1/NUMB/SHANK3/SEMA5A/TRPV2/PLXNA4/CAPRIN2/RAC3/PPP1CC/TGFB1/DOCK1/PLXNA3/BMPR2/SOX8/EPHA4/MAN2A1/PLXNA1/GPER1/ABL1/CARMIL1/TNF/TWF2/BIN1/NOTCH1/GLI3/STAU2/CUL7	134
BP	GO:0002279	mast cell activation involved in immune response	31/6503	54/18903	0.000442772	0.00637039	0.00493895	UNC13D/SYK/LAT2/PTPN6/STXBP2/RAC2/LYN/SPHK2/IL13RA2/PIK3CD/VAMP8/CD300A/LGALS9/BTK/SNAP23/MILR1/PTGDS/SNX4/PIK3CG/RASGRP1/FOXF1/ADGRE2/PTGDR/FES/IL4R/BLK/PDPK1/ADORA2B/FGR/CD84/FER	31
BP	GO:0061564	axon development	204/6503	490/18903	0.000444077	0.00637497	0.00494249	NTN1/S100A6/TRIM32/FEZ1/APBB1/ARHGEF25/AMIGO1/LGR6/ERBB2/TSPAN2/NGF/GDF7/CNTN4/EFNA5/FLNA/UST/HOXA2/SPART/EGR2/SEMA3E/EXT1/PLXNB1/DVL1/MCF2/MAP1B/TIAM1/BRSK1/CSF1R/CTNNA1/NEO1/RGMA/VCL/SEMA4F/BMPR1B/C12orf57/CRABP2/NPTN/TTC8/DNM2/KALRN/FGF13/ARHGAP4/THY1/DBN1/SEMA4A/RAB8A/DIXDC1/MAP6/PLXNB3/NOTCH3/KIFBP/LAMA5/EPHB2/RAC2/DISC1/ALS2/PARD3/UNC5C/DAG1/TNFRSF21/APP/FLOT1/ZPR1/GATA3/NUMBL/SEMA6D/SEMA4D/LIMK1/PAK2/OPHN1/FYN/SPP1/MAP2/SEMA3C/SRF/ITGB1/TRIM46/CDKL5/ISLR2/SKIL/BAIAP2/EMB/NEXN/SEMA7A/PAK3/SEMA4G/SEMA3G/GRN/B3GNT2/EPHB6/IGF1R/ROBO2/PTPN11/PLXND1/RHOH/SEMA3D/SPAST/CHODL/BSG/BCL2/RYK/DDR1/APLP1/SMAD4/MAPK8IP3/CDH2/FOXD1/LGI1/WNT5A/PSEN1/MMP2/BCL11B/PRKCQ/CTTN/ITGA4/NRP1/LLGL1/NRP2/LAMB2/EDNRA/EFNA3/FKBP1B/APLP2/NR4A2/AUTS2/CHL1/CRTAC1/ROBO3/CDH11/PTK2/CXCL12/RAB10/STK25/ADARB1/LAMA2/SMO/ANAPC2/PLXNC1/SEMA6B/ARHGAP35/NDN/EFNA4/NIBAN2/SVBP/CERS2/MACF1/STMN1/PALLD/SLC25A46/RTN4RL1/SCARF1/MGARP/VASP/ROBO4/NUMB/USP33/CNTN1/SEMA5A/TRPV2/PTPRF/PLXNA4/KLF4/DIP2B/FEZ2/CDH1/ULK2/UNC5B/NFASC/SYNGAP1/ATL1/RHOG/TCTN1/PLXNA3/BMPR2/NGFR/EPHA4/ADCY1/SSNA1/CNTNAP1/EPHA1/AFG3L2/DPYSL2/ACTB/STK24/YTHDF1/MYCBP2/EPHA3/JAK2/C9orf72/S100B/PLXNA1/SEMA5B/NTNG2/ABL1/TWF2/NOTCH1/MBP/SPG11/EPHB4/GLI3/SEMA4C/PTPRM/ALCAM/PLPPR4	204
BP	GO:0002691	regulation of cellular extravasation	25/6503	41/18903	0.000449839	0.00644337	0.00499553	RIPK3/IL27RA/XG/CHST2/THY1/PTAFR/CD47/JAM3/BST1/MDK/ADAM8/PTGER4/FADD/ITGA4/GCNT1/CXCL12/CD99/CD99L2/LYVE1/CCR2/PDGFD/CCL28/PLVAP/BCR/RIPOR2	25
BP	GO:0035966	response to topologically incorrect protein	77/6503	163/18903	0.000457678	0.00654115	0.00507134	TMBIM6/RNF185/CREB3/DERL1/SERP2/HSPA4L/BHLHA15/DERL3/HSPB7/DAB2IP/HSPB1/VAPB/TRAM1/WFS1/DNAJB5/DNAJC4/AKIRIN2/CUL3/XBP1/STUB1/HSPB2/HERPUD1/ABCA7/CLU/PTPN2/COPS5/HSPA2/UBXN4/SERP1/BCL2L11/UGGT2/HSPB8/OPTN/EDEM1/DDRGK1/DNAJB4/COMP/PPP1R15B/TMEM129/EIF2S1/ERN1/ERLEC1/RHBDD2/HSPA1L/OS9/THBS1/KBTBD6/CDK5RAP3/EDEM2/MMP24-AS1-EDEM2/DNAJB9/THBS4/RNF5/ERP44/DNAJB2/TOR1B/FAF2/EIF2AK3/BOK/PTPN1/MBTPS1/ERMP1/DNAJC18/UFD1/ATF4/HSPA13/PARP16/DAXX/HERPUD2/BAG6/STT3B/PPP1R15A/DNAJB12/HSPA5/EDEM3/MANF/QRICH1	77
BP	GO:0042254	ribosome biogenesis	135/6503	310/18903	0.000471942	0.00673012	0.00521784	NGRN/SURF6/RRP8/TSR2/BMS1/C1orf109/EXOSC3/RRP36/SLX9/YTHDF2/RBFA/EIF6/RPS27L/SBDS/LAS1L/MRPL20/POP7/GEMIN4/URB1/EBNA1BP2/NHP2/MALSU1/UTP14C/BOP1/UTP18/NGDN/WDR46/MRM1/PIN4/IMP4/RPUSD2/UTP6/IMP3/ISG20/RSL1D1/TRMT112/PWP1/NLE1/RRP7A/MRPL36/RIOK2/UTP25/WDR3/MRM3/EXOSC7/NOP10/EXOSC4/MRPS7/DDX3X/UTP14A/RRP15/GPATCH4/DHX29/GTF2H5/TMA16/WDR12/RPUSD3/PA2G4/MRPL22/TFB1M/ERI3/WBP11/RBIS/RIOK3/NOP58/AATF/MRM2/CHD7/MTERF3/PINX1/ERAL1/RPS24/MTG2/MRPS11/METTL5/RRP12/ZNHIT3/TSR3/RCL1/RPS28/RRS1/REXO4/RPS8/FCF1/GTF3A/HELQ/EMG1/WDR75/DDX10/NOC2L/POP5/NOB1/METTL18/POP4/GLUL/RRP9/GRWD1/MTREX/PDCD11/SNU13/UTP4/EFL1/NIFK/DIMT1/ZNF658/METTL16/DHX30/RPF1/WDR55/LTV1/LYAR/BYSL/RRP1/RPL26/TRMT2B/UTP20/RPP38/PIH1D2/ABCE1/USP36/FDXACB1/UTP23/FTSJ3/EXOSC1/RPS15/PES1/DDX27/ZCCHC4/UTP11/HEATR3/NOP53/RPS17/RPS6/TBL3/RPL11	135
BP	GO:0072503	cellular divalent inorganic cation homeostasis	140/6503	323/18903	0.000478277	0.00680544	0.00527624	SV2A/JPH2/RGN/CYBA/NOL3/TMBIM6/DMPK/TRPC4/FLNA/CACNA1C/VAPB/ITPR3/WFS1/SLC25A23/SLC39A13/CALM3/PTK2B/MTLN/ATP7B/CX3CL1/ATP2A3/MCUB/NPTN/JSRP1/LIME1/SLC30A3/DMD/THY1/TPT1/CCL5/ITPR1/ITGB3/FGF2/AKAP6/PTPN6/GRIA1/MICU2/HERPUD1/RYR2/DISC1/HRC/LYN/ATP1A2/APP/SLC39A6/CAMK2D/PLCG2/TMEM38A/PLN/SYPL2/TGM2/SLC24A3/TMEM38B/CORO1A/CAV2/CASQ1/STOML2/SLC30A7/SLC39A8/APLNR/PRKD1/ADORA1/AP3B1/PTH1R/VDR/STIM2/BCL2/CDH5/CCR5/PTPRC/ITPR2/KCTD17/WNT5A/PSEN1/IMMT/CD19/XCR1/TRPM2/CCL3/PRKACA/LCK/FIS1/EDNRA/FKBP1B/PKD2/CHD7/TCIRG1/CXCL12/TMEM203/TRPC1/MAIP1/CCL11/ATP13A1/PRKCB/CEMIP/SRI/CALM1/CASQ2/MICU3/DIAPH1/ATP2B4/P2RX7/GRINA/ATP2C1/IBTK/BOK/ATP1B1/SLC11A1/RYR3/CALM2/ATF4/CCR1/SLC41A1/F2R/CDH23/PDPK1/ATP2B1/ANXA6/SELENON/SLC8B1/RASA3/MCOLN3/AFG3L2/CCR2/CCL13/TMCO1/C19orf12/SLC39A10/SLC35G1/CCR7/SLC24A1/GPER1/ABL1/CLN3/MCOLN2/GP1BB/BDKRB1/BNIP3/SLC24A4/CXCL11	140
BP	GO:0031333	negative regulation of protein-containing complex assembly	70/6503	146/18903	0.000480869	0.00682728	0.00529317	SMAD6/PARK7/SVIL/KANK1/THRA/LMOD1/PFN2/SRC/CYRIB/TMSB10/TMSB15B/LOC122394733/INPP5J/DMTN/TRIOBP/TRAF3IP1/CAPZA1/ANKRD27/SSH3/TMOD1/JAM3/PRRT2/CLU/TMSB15A/FHOD3/PRKCZ/FKBP4/CARMIL2/BIRC2/MAP2/TMSB4X/PTGER4/PMEPA1/CRYAB/CARD8/NLRC3/EML2/ZNF827/MTPN/DDX3X/TMOD3/CDH5/CDC42/SPTB/TMC8/PFN1/RIOK3/BBS4/VILL/TBCD/CRACD/CLDN7/DACT1/EPS8/MYADM/STMN1/CLIP3/GSN/ADD3/TMOD2/PEX5/CAPG/CAPZA2/PPM1A/HSPA5/CARMIL1/TWF2/MKKS/NOP53/SSH2	70
BP	GO:0033194	response to hydroperoxide	13/6503	17/18903	0.000483313	0.00684694	0.00530841	CD38/DAPK1/RNF112/PRKD1/AIF1/TP53INP1/OXR1/TRPM2/CD36/XRCC1/GPX1/GPX3/JAK2	13
BP	GO:0043303	mast cell degranulation	30/6503	52/18903	0.000485572	0.00686389	0.00532156	UNC13D/SYK/LAT2/STXBP2/RAC2/LYN/SPHK2/IL13RA2/PIK3CD/VAMP8/CD300A/LGALS9/BTK/SNAP23/MILR1/PTGDS/SNX4/PIK3CG/RASGRP1/FOXF1/ADGRE2/PTGDR/FES/IL4R/BLK/PDPK1/ADORA2B/FGR/CD84/FER	30
BP	GO:1900024	regulation of substrate adhesion-dependent cell spreading	34/6503	61/18903	0.000505713	0.00713299	0.00553019	ILK/KANK1/RCC2/UNC13D/EFNA5/FLNA/LIMS2/DMTN/TRIOBP/DNM2/S100A10/CASS4/ITGB3/FERMT2/MDK/RREB1/ACTN4/ST6GAL1/PREX1/PDPN/TESK1/CDC42/MYOC/NRP1/PTK2/PKP2/MYADM/SPRY4/RAC3/MELTF/CORO1C/DOCK1/ABL1/CARMIL1	34
BP	GO:0034612	response to tumor necrosis factor	113/6503	254/18903	0.000509252	0.00716726	0.00555675	EDA2R/TRIM32/CYBA/NOL3/PID1/AKT1/ILK/GSTP1/PELI3/NPNT/NKIRAS1/TNFRSF18/PIAS3/DAB2IP/EXT1/SYK/PTK2B/CX3CL1/RRAGA/CCL5/CLDN1/TNFRSF1B/MAP3K5/LAPTM5/TNFRSF14/CYP1B1/TNFRSF21/PTPN2/CXCL16/GATA3/ZFP36L2/ADAM17/ACTN4/CCL4/BIRC2/TNFRSF19/TNFRSF17/TMSB4X/PPP2CB/ENDOG/SHARPIN/CARD8/CCL4L1/CHI3L1/CDIP1/THBS1/CCDC3/NKIRAS2/SPPL2B/COMMD7/PYCARD/CASP8/CCL3/TRAF6/TRAF3/TNFRSF25/TNFAIP3/CD14/CCL3L1/CCL3L3/NAIP/CCL11/HYAL2/TNFRSF4/ARHGEF2/GBP3/TXNDC17/NFATC1/TNFRSF1A/CCL22/GCH1/SPHK1/IL18BP/CASP1/KLF2/PIAS4/NLRP2/FAS/MAPK3/TNFSF18/ADAM10/GPS2/SPPL2A/SIRT1/CCL13/NFKBIA/AIM2/OTULIN/ADAMTS7/JAK2/ASS1/CARD16/CD58/STAT1/TNFRSF11A/GPER1/COL1A1/ERBIN/TNF/TNFSF13B/ZFP36/CD70/PLVAP/CTSK/TCL1A/TNFRSF13C/MBP/HYAL3/NR1D1/ZNF675/TRAF1/GAS6/CEBPA	113
BP	GO:0048846	axon extension involved in axon guidance	23/6503	37/18903	0.000511901	0.00717328	0.00556142	SEMA3E/SEMA4F/SEMA4A/SEMA6D/SEMA4D/SEMA3C/SEMA7A/SEMA4G/SEMA3G/SEMA3D/RYK/WNT5A/NRP1/NRP2/CXCL12/SEMA6B/SEMA5A/PLXNA4/PLXNA3/BMPR2/SEMA5B/SEMA4C/ALCAM	23
BP	GO:1902284	neuron projection extension involved in neuron projection guidance	23/6503	37/18903	0.000511901	0.00717328	0.00556142	SEMA3E/SEMA4F/SEMA4A/SEMA6D/SEMA4D/SEMA3C/SEMA7A/SEMA4G/SEMA3G/SEMA3D/RYK/WNT5A/NRP1/NRP2/CXCL12/SEMA6B/SEMA5A/PLXNA4/PLXNA3/BMPR2/SEMA5B/SEMA4C/ALCAM	23
BP	GO:0002228	natural killer cell mediated immunity	41/6503	77/18903	0.000514061	0.00718795	0.0055728	HLA-B/CADM1/HLA-E/HLA-A/UNC13D/VAV1/SLAMF7/ARRB2/PVR/PTPN6/LAG3/CORO1A/CD2/NECTIN2/LGALS9/TUBB/MICA/HLA-F/SLAMF6/IL18/PRDX1/SERPINB9/RASGRP1/NKG7/PIK3R6/LILRB1/ARL8B/LYST/GZMB/FCGR3A/CRTAM/CEBPG/KLRK1/KLRC4-KLRK1/SH2D1A/KLRB1/NCR3/CD226/HAVCR2/CD96/CEACAM1	41
BP	GO:1901216	positive regulation of neuron death	47/6503	91/18903	0.000518536	0.00723486	0.00560917	GRIK5/NUPR1/NQO1/MAP3K5/MCL1/FBXW7/MAP3K11/CLU/CTNNB1/ITGB2/FCGR2B/GSK3A/BCL2L11/FYN/UBE2M/DDR2/ADORA1/ELK1/CDC34/EIF2S1/ITGAM/BAD/PAK3/ITGA1/GRN/CASP8/WNT5A/TRPM2/CCL3/NFATC4/CASP2/AIMP2/PARP1/SARM1/TYROBP/NR3C1/EGR1/ATF4/BACE1/DAXX/CAPN2/C1QA/TGFB2/ABL1/TNF/ATM/PRNP	47
BP	GO:0007173	epidermal growth factor receptor signaling pathway	55/6503	110/18903	0.000523621	0.00729007	0.00565197	AKT1/ERBB2/SRC/DAB2IP/RHBDF2/RASSF2/PTK2B/BTC/PTPN3/DUSP3/EFEMP1/ADRA2A/CDH13/FBXW7/PLCE1/RHBDF1/BCAR1/PTPN2/BCAR3/ADAM17/PTPRJ/AREG/NCF1/ADORA1/HBEGF/ITGA1/PLAUR/RALA/PTPN11/ZFYVE28/GAB1/WDR54/EGFR/PSEN1/AGT/PTK2/ZGPAT/CCDC88A/MMP9/HIP1/ERBB4/SHKBP1/GRB2/KIF16B/TGFB1/SHC1/PDPK1/TSG101/RNF115/GPER1/ABL1/MVB12B/ERBIN/FER/CEACAM1	55
BP	GO:0051216	cartilage development	92/6503	201/18903	0.000525706	0.00730335	0.00566227	OSR1/THRA/MGP/PKD1/SIX2/EXT1/FRZB/BGN/HOXA3/BMPR1A/ZNF219/BMPR1B/COL27A1/WNT10B/PKDCC/SULF2/GPLD1/CCN3/HAND2/FGF2/EFEMP1/TWSG1/RUNX3/RUNX1/RUNX2/MDK/CTNNB1/EXT2/SFRP2/BMP6/HOXB3/BPNT2/SRF/SOX5/DDRGK1/SATB2/COMP/FGF9/WNT5B/BBS1/CHI3L1/LTBP3/PTH1R/PTPN11/CHST11/COL11A1/OGN/ACVRL1/WNT5A/WNT9A/MUSTN1/BMP8B/SCX/CCN4/PBXIP1/LNPK/SNX19/HYAL2/TGFBI/CBS/LOC102724560/HOXD3/EIF2AK3/SULF1/RB1/COL11A2/AXIN2/GHRL/MEX3C/MAPK3/TGFB1/CYTL1/TRPS1/ZEB1/MSX1/ECM1/ANXA6/BMPR2/ZMPSTE24/RFLNB/MATN3/ADAMTS7/SMAD3/WNT2B/BMP1/MMP13/ITGB8/COL1A1/CTSK/MKKS/HYAL3/GLI3	92
BP	GO:0061082	myeloid leukocyte cytokine production	29/6503	50/18903	0.000531726	0.00735536	0.00570259	CD74/SYK/DDX1/LAPTM5/PLCG2/UBE2J1/TWIST1/SEMA7A/MAPKAPK2/PYCARD/WNT5A/SPON2/MYD88/CD36/CARD9/BCL10/P2RX7/LILRB1/NLRX1/TLR7/CUEDC2/TGFB1/SIRT1/PRG2/TGFB2/RIPK2/NOD2/IRAK3/NOD1	29
BP	GO:2001238	positive regulation of extrinsic apoptotic signaling pathway	29/6503	50/18903	0.000531726	0.00735536	0.00570259	TIMP3/CTNNA1/PPP1CA/HTRA2/BMPR1B/PEA15/TNFSF12/PAK2/MAL/SKIL/PPP2R1A/TNFSF10/THBS1/FADD/PYCARD/STK3/PTPRC/AGT/LTBR/HYAL2/BCL10/STK4/TNFRSF12A/PMAIP1/BID/PPP2R1B/GPER1/TNF/SRPX	29
BP	GO:0014808	release of sequestered calcium ion into cytosol by sarcoplasmic reticulum	22/6503	35/18903	0.000541643	0.00747652	0.00579653	NOL3/CACNA1C/CALM3/DMD/AKAP6/RYR2/HRC/ATP1A2/CAMK2D/TMEM38A/PLN/TMEM38B/CASQ1/CCR5/CCL3/PRKACA/FKBP1B/CHD7/SRI/CALM1/CASQ2/CALM2	22
BP	GO:2000251	positive regulation of actin cytoskeleton reorganization	14/6503	19/18903	0.000547824	0.00754571	0.00585017	NTRK3/HRAS/NTF3/HCLS1/HAX1/BAIAP2/BCAS3/CDC42/NRP1/BAIAP2L2/STAP1/FES/HCK/ABL1	14
BP	GO:0001894	tissue homeostasis	121/6503	275/18903	0.000559088	0.00768449	0.00595776	TRIM32/B2M/VSTM4/ACACA/TMEM119/SOD1/NKIRAS1/SRC/TJP2/FOXC1/CIB2/HSPB1/EXT1/SYK/YAP1/PTK2B/CSF1R/VCL/CLDN12/DMD/CD38/CLDN1/CDH3/ITGB3/F11R/JAM3/SASH3/LRRK1/CSK/LSR/CTNNB1/TPP1/ADAM8/INPP5D/CORO1A/CHMP4B/SPP1/SRF/ITGB1/SLC22A5/PIWIL4/BARD1/SLC39A8/CTSH/LCA5/COMP/NANOS1/SNX10/PRKCA/KRAS/ANGPT1/BBS1/JCHAIN/TNFRSF11B/PECAM1/FH/LTBP3/PTH1R/PTPN11/BBS12/PRDX1/NKIRAS2/BCL2/WHRN/CDH5/LAMC1/ADGRF5/PROM1/AKT3/ERCC6/TRAF6/BBS4/TCIRG1/LYZ/CRACD/GCNT2/TNFAIP3/SCX/NOS3/TUB/CLDN5/DRAM2/LAMA2/SMO/SERPINA3/ESAM/S1PR1/P2RX7/TP53INP2/ABCA3/NCDN/RB1/PRR4/APBB2/JAM2/RAC3/LIPA/WWTR1/EPAS1/CYTL1/F2R/CDH23/PLEKHM1/GPR137B/ACTB/ALDH1A1/NPHP4/CUBN/CSF1/TNFRSF11A/STK39/CTSK/NOD2/NOTCH1/MBP/MKKS/CXADR/PPARGC1B/ZNF675/ZNF830/LTF	121
BP	GO:0048841	regulation of axon extension involved in axon guidance	21/6503	33/18903	0.000569224	0.00780615	0.00605209	SEMA3E/SEMA4F/SEMA4A/SEMA6D/SEMA4D/SEMA3C/SEMA7A/SEMA4G/SEMA3G/SEMA3D/RYK/WNT5A/NRP1/CXCL12/SEMA6B/SEMA5A/PLXNA4/PLXNA3/BMPR2/SEMA5B/SEMA4C	21
BP	GO:0050821	protein stabilization	97/6503	214/18903	0.000570357	0.00780615	0.00605209	PARK7/WIZ/PFN2/IFT46/USP27X/CCT7/FLNA/WFS1/RASSF2/DVL1/PFDN6/WNT10B/GAPDH/PIM2/BAG2/PFDN2/LAMP2/PRKRA/SYVN1/PDRG1/TTI2/WDR81/PIN1/CCT3/VHL/PEX19/PHB1/FBXW7/RUVBL2/CLU/ZBED3/FLOT1/GOLGA7/TBL1X/MCM8/RABL3/CRYAB/UBE2B/MFSD1/CCT5/GRN/BAG1/POLR2E/CRTAP/DNAAF2/STXBP4/CREBL2/MAPK8IP3/STK3/DNLZ/SEC16A/PFN1/COA8/DNAAF10/SEL1L/PYHIN1/MARCHF7/PFDN1/SMO/HIP1/CDC37L1/SPAG1/TMEM88/PIM1/PARVA/PLPP3/TYROBP/STK4/STX12/USP33/RPL23/GET1/ATP1B1/PTGES3/PINK1/IGF1/PDCL3/GPIHBP1/CHP1/CCT8/MSX1/EPHA4/BAG6/TTI1/GNAQ/PER3/SMAD3/PEX6/MTMR9/PIH1D2/CDK7/USP36/CCT6A/SAV1/NOP53/NLK/RPL11	97
BP	GO:0003012	muscle system process	190/6503	455/18903	0.000572606	0.00782038	0.00606312	TPM2/CYBA/SNTA1/NOL3/APBB1/HEY2/SGCA/TBXA2R/MYL6/MYL9/CAMK2G/ACTA2/LMOD1/TPM3/NPNT/MYH11/SOD1/CACNB2/DMPK/FLNA/KCNMA1/SMTN/CKMT2/CACNA1C/SORBS2/CALM3/STAC/PPP3CA/PGAM2/GRK2/FXYD1/C12orf57/GATA6/MYH14/JSRP1/KCNA5/SULF2/ADRA2C/TBX2/FGF13/PRKG1/DMD/TPM1/STAC2/CD38/HAND2/CNN1/PTAFR/SCNN1B/TMOD1/PDE5A/EHD3/AKAP6/TNFRSF1B/MYOZ2/RYR2/ADRA2A/HRC/KCNQ1/PPP1R12B/ATP1A2/PLCE1/DAG1/ADRA1B/CAMK2D/TMEM38A/PLN/HDAC2/GSK3A/RGS4/PAK2/SETD3/GATM/TMEM38B/PPARA/CASQ1/DTNA/SRF/DAPK3/ROCK2/SLMAP/CALD1/MYOM1/CACNB1/GUCY1A1/GPD1L/CRYAB/CCDC78/COMP/ADORA1/FOXO1/MYLK/CXCR4/PRKCA/MYOZ1/DSC2/AKAP13/G6PD/AKAP9/RANGRF/CFLAR/MYOCD/SGCD/MTPN/TPM4/AIF1/LTB4R/GAA/TMOD3/NOS1AP/SMAD4/LMCD1/MYL3/CAMK2B/MYOC/IGFBP5/ARG2/RCSD1/CTTN/PRKACA/KLF15/AGT/ENO1/TNNI2/EDNRA/KCNJ8/FKBP1B/DOCK4/JARID2/NOS3/PDE4B/PIK3CG/RGS2/TCAP/STAC3/MYL5/PKP2/CHRNB1/CAMTA2/PTGER3/SRI/TOMM70/TNFRSF1A/PARP1/CALM1/CASQ2/MAP2K6/GTF2IRD1/ATP2B4/SYNM/PPP1R13L/SPHK1/CHRNE/PI16/SULF1/GSN/APBB2/GHRL/ATP1B1/EZH2/GAMT/CALM2/IGF1/F2R/ADRA2B/PDE9A/GJC1/ATP2B1/ANXA6/SELENON/TMOD2/KCND3/SCN7A/NR4A1/GJA5/CACNA1H/TNNC2/SMAD3/ADORA2B/BECN1/GPER1/TNF/EMD/BIN1/NOTCH1/MKKS/ADA/TNNC1/MYL6B/PARP2	190
BP	GO:0002709	regulation of T cell mediated immunity	46/6503	89/18903	0.00057961	0.00788479	0.00611306	HLA-B/B2M/HLA-E/WAS/HLA-A/RIPK3/CYRIB/IL12RB1/HLA-DRA/CD1D/PVR/SASH3/TNFRSF1B/HLA-DRB1/GATA3/FCGR2B/PRKCZ/NECTIN2/HLA-F/IL18/NCKAP1L/IL23A/FADD/NLRP3/AHR/ZBTB1/PTPRC/DENND1B/TRAF6/FOXP3/TBX21/CD1C/CD1E/FBXO38/P2RX7/LILRB1/DUSP22/LILRB4/TNFSF4/IL4I1/SLAMF1/CCR2/MR1/NOD2/CEACAM1/MALT1	46
BP	GO:0000302	response to reactive oxygen species	93/6503	204/18903	0.000579764	0.00788479	0.00611306	PARK7/AKT1/SDC1/GSTP1/SIGMAR1/SOD1/SRC/AQP1/RIPK3/FBLN5/PTK2B/AKR1C3/KCNA5/NET1/TPM1/UCP2/HP/MAPK13/NQO1/MAP3K5/ROMO1/CYP1B1/HDAC2/RNF112/PDK2/SOD3/FYN/APTX/RHOB/AREG/PPP2CB/ENDOG/DDR2/NCF1/CRYAB/PPP1R15B/BTK/ERN1/ADPRS/BAD/PCGF2/PRDX1/BCL2/TXNIP/EGFR/MMP2/ERCC6/COA8/TRPM2/PLK3/FKBP1B/HBB/PKD2/TNFAIP3/SIRPA/NOS3/HBA2/STK25/PAWR/MMP9/KDM6B/HYAL2/NME8/CD36/PPIF/GCH1/SPHK1/IL18BP/MAPK9/NUDT15/HBA1/GLRX2/MAPK7/KLF2/MAPK3/EZH2/PINK1/GPX1/CAPN2/SIRT1/STK24/ECT2/ZNF580/AGAP3/PDGFD/BECN1/STAT1/ABL1/COL1A1/FER/ZNF277/PPARGC1B/BNIP3	93
BP	GO:0007528	neuromuscular junction development	28/6503	48/18903	0.000581295	0.007889	0.00611632	UNC13B/SNTA1/COL4A5/ERBB2/CACNB2/DVL1/CACNB3/DCTN1/ALS2/APP/PDZRN3/NEDD4/DNAJA3/UNC13A/CACNB1/ZC4H2/GPHN/LAMB2/PPFIBP1/PPFIBP2/F2R/CNTNAP1/AFG3L2/COLQ/MYCBP2/DOK7/MESD/SPG11	28
BP	GO:0010950	positive regulation of endopeptidase activity	81/6503	174/18903	0.000584081	0.00790108	0.00612568	CRADD/APH1A/KHDC1/NCSTN/CASP10/SYK/HTRA2/AKIRIN2/ATP2A3/BEX3/VSIR/DAPK1/MAP3K5/GRAMD4/RPS27L/LAPTM5/LYN/CLEC7A/SFRP2/APAF1/BCL2L11/NLRP1/FYN/PERP/CIDEB/ROCK2/PDCD5/LGALS9/CTSH/F3/CARD8/TNFSF10/IFI16/BAD/CFLAR/FADD/NLRP3/DDX3X/PYCARD/CASP8/PSME1/LCK/FIS1/EFNA3/CASP2/NDUFA13/HIP1/CARD9/BCL10/FAM162A/ADRM1/EIF2AK3/CASP1/GSN/BOK/NLRP2/CYFIP2/FAS/COL4A3/APH1B/F2R/PDCD2/NGFR/PMAIP1/EPHA4/SIRT1/RIPK2/DIABLO/BID/AIM2/SMAD3/JAK2/PPM1F/NLRP6/GPER1/TNF/TBC1D10A/MBP/PRR7/MALT1/NOD1	81
BP	GO:0009060	aerobic respiration	89/6503	194/18903	0.00058566	0.00790108	0.00612568	NDUFB8/PARK7/MTFR1/COX7A1/COX6A1/SLC25A23/NUPR1/CBFA2T3/SUCLA2/ARL2/MTFR1L/NDUFA4/CHCHD2/DGUOK/IDH2/NDUFB9/AK4/COX5B/NDUFB7/NDUFS8/UQCC3/STOML2/NDUFB10/NDUFB6/ATP5ME/ATP5PF/UQCRC1/ATPSCKMT/COX7A2/NDUFS5/MDH2/NDUFA12/COX6B1/FH/NDUFAB1/NDUFB5/NDUFS6/CYC1/COX7B/PDHA1/UQCC2/TEFM/IDH3B/NDUFA7/ATP5PD/SURF1/NDUFA13/C2orf69/PANK2/SHMT2/NDUFS1/SDHB/COX8A/NDUFV3/NDUFB4/OXA1L/MRPS36/PPIF/DLD/COX4I2/PDHB/SDHA/NDUFS4/UQCR11/MSH2/PINK1/ACO1/UQCRHL/COX10/NDUFA6/NDUFB2/SUCLG1/IDH3A/UQCRQ/BID/COQ9/ISCU/NDUFC2/NDUFC1/TNF/COX6C/MTFR2/NDUFA8/NDUFB1/NOP53/COX15/BNIP3/COX4I1/ABCD1	89
BP	GO:0048771	tissue remodeling	83/6503	179/18903	0.000586384	0.00790108	0.00612568	NOL3/TMEM119/SRC/CSPG4/FLNA/FOXC1/PPP3CA/EXT1/SYK/RASSF2/PTK2B/CSF1R/HOXA3/FOXC2/TMBIM1/MDM2/LRP5/CD38/HAND2/ITGB3/TPH1/ACE/LRRK1/CSK/RUNX1/MDK/CTNNB1/TPP1/ADAM8/INPP5D/SPP1/SEMA3C/ROCK2/LEPR/DDR2/JAG1/SNX10/PRKCA/TNFRSF11B/LTBP3/LGR4/PTH1R/IL18/VDR/IL23A/ACVRL1/MMP2/P3H4/IGFBP5/TRAF6/AGT/RBPJ/EDNRA/CHD7/TCIRG1/THBS4/TNFAIP3/SYT7/NOS3/CTHRC1/S1PR1/P2RX7/SUCO/CBS/LOC102724560/NCDN/LIPA/TIE1/EPAS1/TGFB1/F2R/PLEKHM1/CAPN1/BMPR2/GPR137B/CCR2/FLT4/TNFRSF11A/CTSK/BCR/CEACAM1/PPARGC1B/ZNF675	83
BP	GO:0001906	cell killing	87/6503	189/18903	0.000587077	0.00790108	0.00612568	HLA-B/B2M/CADM1/HLA-E/HLA-A/UNC13D/RIPK3/CYRIB/VAV1/SYK/SLAMF7/TUSC2/IL12RB1/GAPDH/HLA-DRA/CD1D/ARRB2/SCNN1B/PVR/PTPN6/STXBP2/CD59/HLA-DRB1/CLEC7A/ROMO1/LAG3/FCGR2B/HMGN2/ATN1/GZMM/CORO1A/CD2/NECTIN2/LGALS9/CTSH/TUBB/EMP2/SPI1/BCL2L1/ITGAM/MICA/HLA-F/SLAMF6/IL18/NCKAP1L/PRDX1/IL23A/FADD/TREM1/PTPRC/SERPINB9/CX3CR1/LYZ/MYD88/CTSC/RASGRP1/NKG7/STAP1/CD1C/PRF1/CD1E/TYROBP/PIK3R6/P2RX7/LILRB1/ARL8B/LYST/FCGR1A/GZMB/FCGR3A/FCER2/CRTAM/CEBPG/C3/KLRK1/KLRC4-KLRK1/CCL13/MR1/SH2D1A/NLRP6/KLRB1/NCR3/CD226/RPL30/HAVCR2/CEACAM1/LTF	87
BP	GO:0097205	renal filtration	20/6503	31/18903	0.000593333	0.00796867	0.00617809	ITGA3/CYBA/MCAM/AQP1/PPP3CA/SULF2/KIRREL1/EMP2/ADORA1/JCHAIN/PDGFB/ADGRF5/EDNRA/RHPN2/CORO2B/SULF1/F2R/TBC1D8B/GJA5/GAS6	20
BP	GO:0060828	regulation of canonical Wnt signaling pathway	115/6503	260/18903	0.000596127	0.00798959	0.00619431	TBX18/LZTS2/ILK/KANK1/LGR6/DACT3/NKD1/ZNRF3/IGFBP2/SRC/AMER1/DAB2IP/FAM53B/CBY1/FRZB/YAP1/BAMBI/PTK7/PPP1CA/WNT10B/CDK14/SFRP4/DAAM2/CCDC88C/CDH3/FGF2/TMEM9/LRRK1/DKK3/PIN1/RPS12/RUVBL2/ZBED3/ADGRA2/UBAC2/MDK/CTNNB1/SFRP2/RBMS3/GSK3A/PTPRU/TBL1X/DAPK3/IGFBP6/TLE6/CSNK1G2/EDA/UBE2B/FOXO1/FGF9/NLE1/CSNK1D/TLE4/RSPO1/ANKRD6/BICC1/TLE2/LGR4/TLE3/JRK/INVS/DDX3X/SLC9A3R1/CDH2/STK3/EGFR/WNT5A/PRICKLE1/PSEN1/WLS/RNF146/RBPJ/KPNA1/MCC/CSNK1G3/NKD2/HHEX/CTHRC1/DACT1/NRARP/TMEM88/PPM1B/FRAT1/STK4/AXIN2/SEMA5A/EGR1/CAPRIN2/TMEM198/USP8/WWTR1/TLE5/IGFBP4/GSKIP/BTRC/TGFB1/DKK2/TNKS2/GNAQ/OTULIN/NPHP4/SMAD3/PLEKHA4/GPC3/PPM1A/TPBG/COL1A1/TMEM170B/OTUD5/EMD/NOTCH1/CTDNEP1/RNF220/GLI3/ZEB2	115
BP	GO:0051402	neuron apoptotic process	113/6503	255/18903	0.000608178	0.00812005	0.00629545	GRIK5/PARK7/TMBIM6/NSMF/SIGMAR1/SOD1/NGF/AGAP2/NCSTN/SEMA3E/WFS1/NUPR1/STAMBP/IL27RA/HRAS/PTK2B/NTF3/THRB/GPRASP3/CX3CL1/GAPDH/HDGF/ARMCX5-GPRASP2/ARRB2/RETREG1/NQO1/MCL1/NDNF/FBXW7/MAP3K11/TNFRSF21/APP/MDK/CRLF1/CTNNB1/APAF1/ZPR1/GATA3/GSK3A/PCDHGC3/BCL2L11/ADAM8/NLRP1/ATN1/CORO1A/KDM2B/GBE1/UBE2M/CDC34/BCL2L1/ITGAM/PAK3/KRAS/ITGA1/ANGPT1/BTG2/GRN/G6PD/PLXND1/FADD/BCL2/AARS1/OXR1/PSEN1/CX3CR1/NRP1/CCL3/NFATC4/NR4A2/CHL1/CASP2/ADORA2A/NRBP2/ADARB1/NAIP/THAP11/DNAJC5/PARP1/SARM1/TYROBP/FAM162A/NR3C1/RB1/CEBPB/BOK/FAS/MSH2/PINK1/AMBRA1/ATF4/UNC5B/GPX1/BACE1/F2R/SYNGAP1/NGFR/ALKBH1/TGFB2/DIABLO/BID/CIT/CPEB4/LANCL1/JAK2/HSPA5/ABL1/TNF/CLN3/ATM/PRNP/SPG11/SET/BNIP3	113
BP	GO:1904375	regulation of protein localization to cell periphery	61/6503	125/18903	0.000608375	0.00812005	0.00629545	ITGA3/AR/PID1/AKT1/MRAP2/STAC/CNPY4/HRAS/PRKCH/ARF6/TMBIM1/PKDCC/SORBS1/STAC2/SQSTM1/CSK/EPHB2/ARHGAP44/DAG1/PRKCZ/TAMALIN/NHLRC1/VAMP8/LDLRAP1/ITGB1/VTI1B/LRRC15/RAB38/BCL2L1/RANGRF/PLS1/ABI3/EGFR/STX4/STAC3/STX8/NKD2/RAP1A/EPB41L2/ATP2B4/ATP2C1/CLIP3/NUMB/PIK3R2/ADAM10/TGFB1/EZR/CLTC/RHOG/PDPK1/GNAI1/LYPLA1/IQSEC2/ACTB/EPHA3/GPER1/TNF/CLN3/EPB41/PRNP/GPSM2	61
BP	GO:0071214	cellular response to abiotic stimulus	144/6503	335/18903	0.00061562	0.00818293	0.00634421	CYBA/GNA11/CRADD/NSMF/HABP4/AQP1/MAP3K14/SLC25A23/YAP1/EFHD1/HRAS/MDM2/GPR68/DNM2/GPLD1/NET1/RDH11/ACTR5/PTAFR/ITGB3/FGF2/F11R/SCNN1B/MAPK13/PIEZO1/MFAP4/LRRC8D/MAP3K20/ATP1A2/DAG1/RUVBL2/BMF/SFRP2/BMP6/GATA3/HVCN1/NEDD4/POLD1/SIPA1/LRRC8C/RHOB/PTGER4/BARD1/BLM/CRYAB/TMEM150C/RAB11FIP5/MYLK/ELK1/SLC38A2/IFI16/EIF2S1/BCL2L1/BAD/PPID/ENG/TSPYL5/IGF1R/XRCC6/TP53BP1/GRK4/CNN2/MTPN/FADD/NLRP3/SWI5/DDX3X/CAB39/TNKS1BP1/TENT2/PYCARD/ZBTB1/GTF2H5/USP28/TP53INP1/CASP8/MMP2/RCSD1/MAP3K1/EIF2AK4/AURKB/AGT/NMT1/NFATC4/PKD2/CASP2/MYD88/RAB11B/FBP1/SCX/OPN3/LTBR/MMP9/PLEC/HYAL2/CAMKMT/ARHGEF2/TLR8/XPA/ERCC1/TMEM161A/TNFRSF1A/BCL10/PARP1/PIEZO2/RAD9A/IRF1/CASP1/GRB2/GNB5/NOC2L/SDE2/PALM/TLR7/EGR1/TNFRSF8/TNFRSF10B/FAS/MAPK3/ATF4/CHP1/POLD3/SERPINB6/SIRT1/ECT2/RELB/ZMPSTE24/RPL26/ASIC1/CARD16/HSPA5/COL1A1/H2AX/SCNN1D/STK39/NUCKS1/CLN3/ATM/HUS1/METTL3/HYAL3/PIERCE1/BNIP3/SLC24A4	144
BP	GO:0104004	cellular response to environmental stimulus	144/6503	335/18903	0.00061562	0.00818293	0.00634421	CYBA/GNA11/CRADD/NSMF/HABP4/AQP1/MAP3K14/SLC25A23/YAP1/EFHD1/HRAS/MDM2/GPR68/DNM2/GPLD1/NET1/RDH11/ACTR5/PTAFR/ITGB3/FGF2/F11R/SCNN1B/MAPK13/PIEZO1/MFAP4/LRRC8D/MAP3K20/ATP1A2/DAG1/RUVBL2/BMF/SFRP2/BMP6/GATA3/HVCN1/NEDD4/POLD1/SIPA1/LRRC8C/RHOB/PTGER4/BARD1/BLM/CRYAB/TMEM150C/RAB11FIP5/MYLK/ELK1/SLC38A2/IFI16/EIF2S1/BCL2L1/BAD/PPID/ENG/TSPYL5/IGF1R/XRCC6/TP53BP1/GRK4/CNN2/MTPN/FADD/NLRP3/SWI5/DDX3X/CAB39/TNKS1BP1/TENT2/PYCARD/ZBTB1/GTF2H5/USP28/TP53INP1/CASP8/MMP2/RCSD1/MAP3K1/EIF2AK4/AURKB/AGT/NMT1/NFATC4/PKD2/CASP2/MYD88/RAB11B/FBP1/SCX/OPN3/LTBR/MMP9/PLEC/HYAL2/CAMKMT/ARHGEF2/TLR8/XPA/ERCC1/TMEM161A/TNFRSF1A/BCL10/PARP1/PIEZO2/RAD9A/IRF1/CASP1/GRB2/GNB5/NOC2L/SDE2/PALM/TLR7/EGR1/TNFRSF8/TNFRSF10B/FAS/MAPK3/ATF4/CHP1/POLD3/SERPINB6/SIRT1/ECT2/RELB/ZMPSTE24/RPL26/ASIC1/CARD16/HSPA5/COL1A1/H2AX/SCNN1D/STK39/NUCKS1/CLN3/ATM/HUS1/METTL3/HYAL3/PIERCE1/BNIP3/SLC24A4	144
BP	GO:0043388	positive regulation of DNA binding	32/6503	57/18903	0.000618071	0.00819865	0.00635639	PARK7/NGF/FOXC1/CALM3/HAND2/CTNNB1/GATA3/TWIST1/DDRGK1/PLAUR/MYOCD/TRAF6/EDF1/TRIM6/PINX1/PYHIN1/IRF4/MMP9/ACD/PARP1/CALM1/NIBAN2/RB1/KLF4/CALM2/IGF1/CEBPG/TGFB1/HMGB2/DAZAP2/NME1/JAK2	32
BP	GO:0002407	dendritic cell chemotaxis	18/6503	27/18903	0.000624209	0.00824375	0.00639136	CCL5/LGALS9/SPI1/CXCR4/CCR5/ARHGEF5/ANO6/TRPM2/SLAMF8/CCR6/PIK3CG/GPR183/TNFSF18/CCR1/SLAMF1/CCR2/CCR7/GAS6	18
BP	GO:0048843	negative regulation of axon extension involved in axon guidance	18/6503	27/18903	0.000624209	0.00824375	0.00639136	SEMA3E/SEMA4F/SEMA4A/SEMA6D/SEMA4D/SEMA3C/SEMA7A/SEMA4G/SEMA3G/SEMA3D/RYK/WNT5A/NRP1/SEMA6B/SEMA5A/PLXNA3/SEMA5B/SEMA4C	18
BP	GO:0032400	melanosome localization	17/6503	25/18903	0.000626576	0.00824375	0.00639136	BBS7/ARL6/RAB17/CDH3/DCTN1/BLOC1S6/DCTN2/BBS4/RAB1A/RAB11B/BBS5/MREG/BLOC1S5/MYO5A/RAB11A/MKKS/BLOC1S3	17
BP	GO:1900078	positive regulation of cellular response to insulin stimulus	17/6503	25/18903	0.000626576	0.00824375	0.00639136	SRC/SORBS1/SNX5/ZBTB7B/IRS1/ADIPOR1/PRKCZ/ERFE/PTPN11/GKAP1/AGT/OSBPL8/GNAI2/MYO1C/SIRT1/IGF2/NUCKS1	17
BP	GO:0042542	response to hydrogen peroxide	63/6503	130/18903	0.000631053	0.00826897	0.00641091	PARK7/SDC1/SIGMAR1/SOD1/SRC/AQP1/RIPK3/PTK2B/KCNA5/NET1/HP/MAPK13/NQO1/MAP3K5/CYP1B1/HDAC2/RNF112/FYN/APTX/RHOB/AREG/PPP2CB/ENDOG/DDR2/CRYAB/PPP1R15B/ERN1/BAD/PCGF2/BCL2/TXNIP/MMP2/TRPM2/FKBP1B/HBB/TNFAIP3/SIRPA/HBA2/STK25/PAWR/KDM6B/PPIF/SPHK1/IL18BP/HBA1/GLRX2/MAPK7/KLF2/EZH2/PINK1/GPX1/CAPN2/SIRT1/STK24/ECT2/ZNF580/PDGFD/BECN1/STAT1/ABL1/COL1A1/ZNF277/BNIP3	63
BP	GO:1990266	neutrophil migration	63/6503	130/18903	0.000631053	0.00826897	0.00641091	CD74/WDR1/VAV1/SYK/CX3CL1/ITGA9/XG/CCL5/JAM3/PPIA/RAC2/BST1/MDK/ITGB2/PIK3CD/ADAM8/CCL4/PREX1/EMP2/PIP5K1C/CCL4L1/ITGA1/C5AR1/C5AR2/PECAM1/JAML/RHOH/CAMK1D/NCKAP1L/CKLF/IL23A/SRP54/BSG/JAGN1/TREM1/CCL3/SLAMF8/DAPK2/MYD88/THBS4/PDE4B/PIK3CG/CCL3L1/CCL3L3/DPP4/CCL11/CCL22/VAV3/CD99/CD99L2/RHOG/MPP1/TGFB2/CCL13/IRAK4/CCR7/MCOLN2/NOD2/CXADR/FCER1G/RIPOR2/TIRAP/CXCL11	63
BP	GO:0051492	regulation of stress fiber assembly	48/6503	94/18903	0.000634453	0.00829669	0.0064324	ARHGEF10L/RHOC/PFN2/WAS/ALMS1/ARAP1/RGCC/TTC8/S100A10/TPM1/F11R/CD47/FERMT2/ARHGEF10/LIMK1/PAK2/SORBS3/LIMCH1/ROCK2/PTGER4/LPAR1/TESK1/EVL/CDC42/ARHGEF5/MYOC/PFN1/NRP1/BBS4/GPR65/CCDC88A/S1PR1/RHPN2/ARHGEF18/STMN1/CORO2B/WASF2/PIK3R2/SDC4/RHPN1/EPHA1/CLASP1/SMAD3/CLASP2/PPM1F/ABL1/CARMIL1/MKKS	48
BP	GO:0071677	positive regulation of mononuclear cell migration	39/6503	73/18903	0.000638904	0.00833801	0.00646444	CREB3/PTK2B/DOCK8/CCL5/ITGB3/CD47/TNFRSF14/APP/SPN/ADAM17/ADAM8/CORO1A/CCL4/LGALS9/SPI1/FADD/AIF1/PYCARD/ANO6/WNT5A/CX3CR1/ITGA4/CCL3/CCR6/CXCL12/JAM2/TNFSF18/CD99L2/ADAM10/CCR1/SLAMF1/CCR2/PDGFD/CCR7/CSF1/ABL1/STK39/TNF/GAS6	39
BP	GO:2000116	regulation of cysteine-type endopeptidase activity	105/6503	235/18903	0.000653628	0.00851297	0.00660009	NOL3/PARK7/CRADD/AKT1/PCID2/KHDC1/CAAP1/SRC/CD27/AQP1/CASP10/SYK/HTRA2/ATP2A3/BEX3/ARRB2/DAPK1/MAP3K5/GRAMD4/RPS27L/LAPTM5/RPS6KA1/CLEC7A/SFRP2/APAF1/PAK2/BCL2L11/NLRP1/DPEP1/PSMB9/BIRC2/FYN/PERP/CIDEB/PDCD5/LGALS9/CTSH/CRYAB/F3/CARD8/TNFSF10/IFI16/ARL6IP1/BAD/NLE1/PLAUR/THBS1/CFLAR/FADD/NLRP3/DDX3X/PYCARD/SERPINB9/CASP8/SFN/LAMP3/LCK/FIS1/CASP2/DHCR24/ADORA2A/NDUFA13/NAIP/MMP9/HIP1/CARD9/BCL10/SH3RF1/FAM162A/EIF2AK3/CASP1/GSN/BOK/NLRP2/CYFIP2/CST7/KLF4/FAS/COL4A3/GPX1/F2R/PDCD2/NGFR/PMAIP1/CAST/SIRT1/RIPK2/DNAJB6/DIABLO/BID/AIM2/NR4A1/SMAD3/JAK2/PPM1F/CARD16/NLRP6/GPER1/TNF/TBC1D10A/PRR7/GAS6/MALT1/NOD1/LTF	105
BP	GO:0010761	fibroblast migration	31/6503	55/18903	0.000682536	0.00884233	0.00685543	AKT1/ILK/RCC2/TNS1/ACTA2/AQP1/FUT8/DMTN/CCN3/ARHGAP4/ITGB3/FGF2/ITGB1/DDR2/PAK3/CYGB/MTA2/THBS1/SLC9A3R1/GNA13/SGPL1/PTK2/PLEC/HYAL2/ZFAND5/SDC4/CORO1C/TGFB1/WDPCP/CLN3/FER	31
BP	GO:0072132	mesenchyme morphogenesis	31/6503	55/18903	0.000682536	0.00884233	0.00685543	HEY2/OSR1/ACTA2/FOXC1/FOXC2/BMPR1A/MDM2/TBX2/HEYL/DCHS1/TWIST1/APLNR/CPLANE2/ENG/ROBO2/ACVR1/SMAD4/ACVRL1/WNT5A/ACTC1/RBPJ/NOS3/FOXF1/LEF1/ACTG2/MSX1/TGFB2/SMAD2/SMAD3/HEY1/NOTCH1	31
BP	GO:0045089	positive regulation of innate immune response	69/6503	145/18903	0.000683022	0.00884233	0.00685543	CADM1/RNF185/HLA-E/USP27X/TRIM5/SRC/VAV1/SYK/ZBP1/AKIRIN2/CCL5/CD1D/TASL/PVR/LYN/CLEC7A/POLR3D/PLCG2/CASP6/LAG3/PAK2/ADAM8/FYN/NLRC5/POLR3F/NECTIN2/POLR3B/SPI1/IFI16/PAK3/XRCC6/HLA-F/SLAMF6/FADD/PYCARD/WNT5A/SFPQ/MNDA/TRAF6/GBP5/RIOK3/TRIM6/PYHIN1/RASGRP1/TLR8/CARD9/TOMM70/TYROBP/IKBKE/MMP12/PLA2G5/HCK/MATR3/FCN3/CRTAM/KLRK1/KLRC4-KLRK1/HMGB2/SH2D1A/AIM2/COCH/IRF7/PQBP1/NCR3/CD226/HAVCR2/NOD2/NMI/TIRAP	69
BP	GO:0032755	positive regulation of interleukin-6 production	50/6503	99/18903	0.000685654	0.00885865	0.00686808	CYBA/CD74/IL17RC/POU2AF1/SYK/SETD4/POU2F2/AKIRIN2/XBP1/PTAFR/MAPK13/IL16/SPHK2/CLEC7A/APP/PLCG2/TWIST1/LGALS9/BTK/TLR1/SCIMP/PTPN11/AIF1/PYCARD/WNT5A/TRAF6/SPON2/MYD88/IL6R/HYAL2/ARHGEF2/TLR8/CD36/CARD9/BCL10/TYROBP/P2RX7/TLR2/RAB7B/LILRB2/TLR7/TNFSF4/F2R/RIPK2/ADORA2B/TNF/NOD2/MBP/NOD1/TIRAP	50
BP	GO:0016601	Rac protein signal transduction	26/6503	44/18903	0.000690579	0.00890447	0.00690361	ELMO1/NCKAP1/TIAM1/ARF6/DNM2/CDH13/RAC2/ARHGAP44/ALS2/SH3BP1/ABI2/KRAS/SSX2IP/KBTBD6/RHOH/AIF1/AUTS2/PIK3CG/ARHGAP17/BRK1/EPS8/WASF2/RHOG/STMN3/KBTBD7/HACE1	26
BP	GO:0002460	adaptive immune response based on somatic recombination of immune receptors built from immunoglobulin superfamily domains	159/6503	375/18903	0.000700256	0.00901127	0.00698641	HLA-B/B2M/RNF8/CD74/HLA-DMA/HLA-E/MYO1G/WAS/HLA-A/UNC13D/CD27/RIPK3/CYRIB/CD4/IL27RA/HRAS/HLA-DPB1/HLA-DPA1/IL12RB1/IGLL5/CD8A/EXOSC3/SEMA4A/HLA-DRA/CD1D/PVR/PTPN6/SASH3/TNFRSF1B/HLA-DOA/ZBTB7B/EPHB2/PHB1/HLA-DRB1/CLEC7A/CRACR2A/CLU/CSF2RB/SPN/IL13RA2/HLA-DOB/GATA3/FCGR2B/TYK2/HLA-DMB/NFKBID/PRKCZ/ADAM17/BTN3A3/SWAP70/INPP5D/GZMM/SLA2/NECTIN2/CTSH/JAG1/EMP2/JAK3/BTK/BTN3A2/HLA-DQB1/C2/KLHL6/MICA/TP53BP1/RC3H1/HLA-F/SLAMF6/IL18/NCKAP1L/IL23A/FADD/NLRP3/HLA-DQA1/SHLD2/AHR/ZBTB1/PTPRC/C4BPB/CFI/IL21R/DENND1B/CD19/PRKCQ/TRAF6/CCR6/TCIRG1/MYD88/CTSC/TNFAIP3/NFKBIZ/IL6R/GAPT/FOXP3/IRF4/TBX21/APLF/LTA/LEF1/C1RL/CD1C/TLR8/ERCC1/PRF1/PKN1/CARD9/CD1E/BCL10/FBXO38/P2RX7/LILRB1/IL18BP/DUSP22/CD28/JUNB/C5/LILRB4/SLC11A1/LY9/MSH2/C4A/IL4R/HLX/TNFSF18/TNFSF4/MLH1/FCGR1A/IL4I1/FCGR3A/FCER2/HLA-DRB5/C4B/TGFB1/C3/SLAMF1/SERPING1/HLA-DQB2/C1QC/CCR2/C1QA/RIPK2/MR1/RELB/NBN/CD40LG/JAK2/IRF7/LOXL3/CD226/TNF/TNFSF13B/CD70/HAVCR2/NOD2/NOTCH1/CEACAM1/FCER1G/ADA/MALT1	159
BP	GO:0070585	protein localization to mitochondrion	62/6503	128/18903	0.000704987	0.00905411	0.00701963	AKT1/SAE1/TIMM10B/CALM3/IMMP2L/HTRA2/TOMM40L/TRMT10B/CHCHD4/TIMM22/RAC2/FBXW7/ROMO1/DNAJC19/LMAN1/HAX1/GSK3A/MTX2/COX18/TIMM21/PDCD5/HK1/TIMM10/TIMM17A/TIMM44/AP3B1/UBL5/HSPA1L/RALA/FBXO7/PAM16/TIMM8A/DNLZ/PITRM1/AGK/UBE2L3/MTCH2/NMT1/FIS1/TIMM50/TIMM17B/NDUFA13/MAIP1/SIRT4/MFF/TOMM20/OXA1L/TOMM70/MGARP/TOMM7/TIMM23/UBE2D3/PINK1/MOAP1/TOMM34/GZMB/AIP/BID/TIMM8B/PMPCA/USP36/GRPEL1	62
BP	GO:0043433	negative regulation of DNA-binding transcription factor activity	87/6503	190/18903	0.00072136	0.00921181	0.00714189	FLNA/PKD1/DAB2IP/ID1/WFS1/NUPR1/WWP2/TFDP1/ID3/PTGIS/SFRP4/PRMT2/FOXS1/SIGIRR/HAND2/ARRB2/ANXA4/GFI1/CYP1B1/HEYL/HDAC2/NLRC5/TWIST1/ID2/TMSB4X/PPP2CB/SPI1/IRAK1/TRIB1/CARD8/PELI1/HES6/ARRB1/SIK1/NLRC3/CDK5RAP3/TBX6/NLRP3/COMMD7/PYCARD/PURA/EIF2AK4/NFKBIL1/TRAF3/PKD2/TNFAIP3/TAX1BP1/SETD6/FOXP3/LRRC14/TRIM37/TNFRSF4/COMMD1/PIM1/SRI/NDN/TCEAL7/RB1/PIAS4/NLRP2/KEAP1/MAP3K10/KLF4/NFKBIE/PEX14/EZH2/TNFSF4/BTRC/CHP1/CEBPG/PARP10/SIRT1/NFKBIA/CD200/AIM2/OTULIN/NFKBIB/ERBIN/TAF3/HAVCR2/NOD2/MTURN/PRNP/IRAK3/ZNF675/GAS6/TRIM21	87
BP	GO:0060348	bone development	104/6503	233/18903	0.000722017	0.00921181	0.00714189	RGN/HOXB4/NPR2/NAB2/TMEM119/SRC/AMER1/FLNA/FOXC1/EXT1/PLXNB1/FLI1/BGN/MMP16/COL13A1/SH2B3/PLS3/BMPR1B/COL27A1/GPR68/SULF2/SFRP4/LRP5/MCPH1/PTPN6/LRRK1/FBXW7/SBDS/TRIM45/RUNX2/EXT2/BMP6/TGM2/SEMA4D/RAB23/BPNT2/TMEM38B/SRF/DCHS1/TWIST1/LEPR/PTGER4/PAPSS2/FREM1/DDR2/COMP/SNX10/ZNF385A/ENG/AKAP13/LTBP3/PTPN11/TMEM107/HSD17B1/PDGFC/OGN/PTPRC/SLC38A10/TULP3/MAPK11/MYOC/CITED2/GNAS/MEIS1/LRRC17/RPL13/SCX/CCN4/MAP2K6/TYROBP/LILRB1/CBS/LOC102724560/ATP6AP1/SULF1/PRPSAP2/AXIN2/GHRL/WASF2/PEX7/IGF1/CYP26B1/MSX1/ECM1/ANXA6/BMPR2/FOXN3/ZMPSTE24/RFLNB/ADAMTS7/ABI1/PHOSPHO1/MMP13/COL1A1/ATG9A/SPNS2/GP1BB/DHRS3/XYLT1/GLI3/FBN1/NAB1/LTF/CTC1	104
BP	GO:0002887	negative regulation of myeloid leukocyte mediated immunity	10/6503	12/18903	0.000722393	0.00921181	0.00714189	IL13RA2/FCGR2B/CD300A/LGALS9/SPI1/CX3CR1/FOXF1/CCR2/BCR/CD84	10
BP	GO:0008625	extrinsic apoptotic signaling pathway via death domain receptors	44/6503	85/18903	0.000724396	0.00921181	0.00714189	PARK7/CRADD/NGF/DAB2IP/TIMP3/BMPR1B/TMBIM1/PEA15/BEX3/DAPK1/SORT1/SFRP2/MAL/SKIL/SPI1/BCL2L1/BAD/THBS1/CFLAR/FADD/BCL2/DDX3X/STK3/CASP8/BLOC1S2/STX4/TMC8/TNFAIP3/NOS3/ARHGEF2/TNFRSF1A/STK4/FAIM/FEM1B/TNFRSF10B/MADD/MOAP1/GPX1/DAXX/PMAIP1/HMGB2/DIABLO/BID/TNF	44
BP	GO:0046785	microtubule polymerization	44/6503	85/18903	0.000724396	0.00921181	0.00714189	CDK5RAP2/CLIP1/MAP7D3/ARL2/MAP1B/PRUNE1/TUBG1/INPP5J/FGF13/TUBG2/TPPP/SLAIN1/DCTN1/CCDC57/FKBP4/CKAP5/MAP2/SLAIN2/CSNK1D/HDGFL3/AKAP9/RANGRF/EML2/TUBGCP4/CDH5/NAV3/PSRC1/TBCD/TUBGCP2/MAPRE3/GOLGA2/STMN1/CLIP3/FES/GIT1/DRG1/SSNA1/TUBGCP6/CLASP1/PDE4DIP/CLASP2/TUBGCP5/ABL1/CENPJ	44
BP	GO:0002702	positive regulation of production of molecular mediator of immune response	64/6503	133/18903	0.000726923	0.00922578	0.00715272	B2M/CD74/HLA-E/HLA-A/MZB1/SYK/XBP1/EXOSC3/SASH3/DDX1/EPHB2/LAPTM5/TNFRSF14/SPHK2/PHB1/CLEC7A/PLCG2/GATA3/PRKCZ/HK1/PTPN22/CD86/BTK/SEMA7A/SLC7A5/MAPKAPK2/SCIMP/TP53BP1/HLA-F/IL18/NLRP3/SHLD2/PYCARD/PTPRC/WNT5A/STX4/DENND1B/TRAF6/SPON2/DNAJB9/TRIM6/MYD88/TBX21/TNFRSF4/CD36/CARD9/BCL10/P2RX7/LILRB1/CD28/TLR7/MSH2/IL4R/TNFSF4/MLH1/TGFB1/SLAMF1/SIRT1/RIPK2/CD244/CD226/NOD2/MALT1/NOD1	64
BP	GO:0110020	regulation of actomyosin structure organization	52/6503	104/18903	0.000732898	0.00928338	0.00719738	ARHGEF10L/RHOC/PFN2/WAS/ALMS1/ARAP1/RGCC/TTC8/S100A10/TPM1/F11R/CD47/FERMT2/ARHGEF10/LIMK1/PAK2/SORBS3/LIMCH1/ROCK2/PTGER4/LPAR1/TESK1/AKAP13/EVL/CDC42/SMAD4/ARHGEF5/MYOC/PFN1/NRP1/BBS4/GPR65/CCDC88A/S1PR1/ANKRD23/RHPN2/ARHGEF18/STMN1/CORO2B/WASF2/PIK3R2/SDC4/RHPN1/EPHA1/CLASP1/ECT2/SMAD3/CLASP2/PPM1F/ABL1/CARMIL1/MKKS	52
BP	GO:0072001	renal system development	137/6503	318/18903	0.000736728	0.00931362	0.00722083	ITGA3/TBX18/KANK2/RGN/SMAD6/SDC1/ILK/ITGA8/OSR1/APH1A/ACTA2/NPNT/AMER1/PKD1/FOXC1/AQP1/SIX2/NFIA/PRDM1/DLG5/WFS1/PPP3CA/EXT1/YAP1/PTK7/FOXC2/ID3/TRAF3IP1/SULF2/TTC8/ACAT1/ITGB3/FGF2/PTCD2/ACE/AP1B1/NOTCH3/LAMA5/PDGFA/MTSS1/FGF1/PLCE1/CRLF1/HEYL/CTNNB1/BMP6/APAF1/GATA3/MMP17/ANKS6/BCL2L11/PYGO1/HS3ST3B1/DCHS1/CTSH/JAG1/ARL3/PRKX/ANGPT1/NLE1/PECAM1/PYGO2/BICC1/ROBO2/LGR4/CFLAR/PLXND1/COL4A4/MYOCD/GREB1L/FADD/SERPINF1/BCL2/PDGFB/STRA6/SMAD4/FOXD1/GDF11/WNT5A/PROM1/ARG2/SGPL1/NRP1/KLF15/AGT/LAMB2/EDNRA/KCNJ8/PKD2/GCNT1/CD24/IL6R/SEC61A1/CC2D2A/MMP9/SMO/HYAL2/FOXF1/TIPARP/PBX1/ERBB4/PODXL/TNS2/CENPF/WT1/HS3ST3A1/KIF26B/SPRY1/SULF1/EGR1/COL4A3/SDC4/WWTR1/MPST/CYP26B1/NID1/HELLS/CNTRL/SOX8/EPHA4/HS2ST1/BAG6/TGFB2/WDPCP/SMAD2/ZMPSTE24/PDGFD/SMAD3/WNT2B/ASS1/FLCN/VANGL2/GPC3/STAT1/NOTCH1/GLI3/FBN1	137
BP	GO:0001649	osteoblast differentiation	109/6503	246/18903	0.000754411	0.00951855	0.0073797	SMAD6/AKT1/ILK/SCUBE3/RDH14/TMEM119/NPNT/HOXA2/PDLIM7/PPP3CA/RASSF2/YAP1/BAMBI/BMPR1A/ID3/BMPR1B/WNT10B/LRP5/HAND2/FGF2/FERMT2/TWSG1/PHB1/ITGA11/CBFB/RUNX2/ID4/CTNNB1/SFRP2/JUND/BMP6/PSMC2/SEMA4D/ZHX3/SPP1/TWIST1/AREG/RRBP1/SATB2/DDR2/JAG1/DNAJC13/PRKD1/FGF9/SEMA7A/RSL1D1/CLEC5A/COL6A1/LGR4/PTH1R/TPM4/ACVR1/SMAD4/VEGFC/MAPK11/MYOC/IGFBP5/ACVR2A/HIRA/CCL3/PRKACA/H3-3A/GDF10/TCIRG1/BCAP29/RRAS2/PTK2/LRP3/IL6R/CCN4/NBR1/HNRNPU/IFITM1/FHL2/DDX5/SMO/LEF1/CTHRC1/MAP2K6/TP53INP2/SUCO/JUNB/CEBPB/AXIN2/GABBR1/CDK6/WWTR1/ATF4/RIOX1/IBSP/IGF1/CLTC/BMPR2/SOX8/IARS1/SMAD3/RBMX/IGF2/COL1A1/TNF/SND1/RPS15/NOTCH1/GLI3/SYNCRIP/ADAR/LTF/TMEM53/CEBPA	109
BP	GO:2001056	positive regulation of cysteine-type endopeptidase activity	68/6503	143/18903	0.000761876	0.00959399	0.0074382	CRADD/KHDC1/CASP10/SYK/HTRA2/ATP2A3/BEX3/DAPK1/MAP3K5/GRAMD4/RPS27L/LAPTM5/CLEC7A/APAF1/BCL2L11/NLRP1/FYN/PERP/CIDEB/PDCD5/LGALS9/CTSH/F3/CARD8/TNFSF10/IFI16/BAD/CFLAR/FADD/NLRP3/DDX3X/PYCARD/CASP8/LCK/FIS1/CASP2/NDUFA13/HIP1/CARD9/BCL10/FAM162A/EIF2AK3/CASP1/GSN/BOK/NLRP2/CYFIP2/FAS/COL4A3/F2R/PDCD2/NGFR/PMAIP1/SIRT1/RIPK2/DIABLO/BID/AIM2/SMAD3/JAK2/PPM1F/NLRP6/GPER1/TNF/TBC1D10A/PRR7/MALT1/NOD1	68
BP	GO:0071559	response to transforming growth factor beta	121/6503	277/18903	0.000781415	0.00981904	0.00761267	ITGA3/SMAD6/ZFYVE9/ITGA8/NPNT/LTBP1/PRDM16/SRC/GIPC1/ID1/FMOD/EMILIN1/TGFB1I1/SMAD9/BAMBI/BMPR1A/FUT8/EPB41L5/DNM2/SNX25/MXRA5/PDE3A/CLDN1/ARRB2/STUB1/FAM89B/NRROS/ITGB5/FERMT2/WNT10A/TWSG1/RUNX3/DKK3/PIN1/PDGFA/GDF15/SPRED3/APAF1/ZFP36L2/HDAC2/ADAM17/PAK2/ZBTB7A/ADAMTSL2/CAV2/FYN/PPARA/ZFHX3/VASN/ROCK2/PDCD5/SOX5/PMEPA1/DDR2/SKIL/SPI1/SDCBP/ENG/LRRC32/COL4A2/IGF1R/LTBP3/THBS1/CFLAR/LPXN/MYOCD/CHST11/LTBP4/USP15/CDH5/ACVR1/CDKN2B/SMAD4/ACVRL1/WNT5A/CX3CR1/WNT2/CITED2/GDF10/ZMIZ1/GCNT2/SCX/PTK2/CLDN5/HYAL2/NFATC1/SPRED1/PARP1/SINHCAF/SAP130/NR3C1/SPRY1/DUSP22/MAPK7/TAB1/TGFB1/ZEB1/PDPK1/SIRT1/CDKN1C/TGFB2/LTBP2/IL17RD/SMAD2/PDGFD/SMAD3/FLCN/PPM1A/HSPA5/ABL1/ITGB8/COL1A1/CTSK/ZNF451/ZYX/FNDC4/FBN1/NLK/ZEB2/BRMS1L/CD109	121
BP	GO:0001763	morphogenesis of a branching structure	92/6503	203/18903	0.000782787	0.00981904	0.00761267	AR/ILK/PGR/NPNT/GDF7/SRC/PKD1/SIX2/PRDM1/DLG5/SEMA3E/EXT1/YAP1/CELSR1/COL13A1/FOXC2/PPP1CA/TBX2/SPINT2/FGF13/LRP5/FGF2/PPP3R1/LAMA5/PDGFA/NTN4/FGF1/DAG1/MDK/CTNNB1/SFRP2/TGM2/HS3ST3B1/SEMA3C/SRF/DCHS1/AREG/SPINT1/CTSH/CLIC4/KRAS/ENG/LGR4/PLXND1/GREB1L/VDR/BCL2/ACVR1/DDR1/SMAD4/GNA13/FOXD1/WNT5A/SOCS3/WNT2/NRP1/AGT/NFATC4/EDNRA/PKD2/ST14/NOTCH4/CCL11/SMO/FOXF1/PBX1/LEF1/NRARP/WT1/RASIP1/STK4/HS3ST3A1/SPRY1/GRB2/SULF1/FEM1B/BCL11A/TIE1/BTRC/FKBPL/SOX8/WNT2B/GPC3/PLXNA1/ERMN/CSF1/ABL1/TNF/SETD2/NOTCH1/GLI3/RERE	92
BP	GO:0043244	regulation of protein-containing complex disassembly	61/6503	126/18903	0.000787644	0.00986081	0.00764506	BMERB1/SVIL/LMOD1/FYCO1/WDR1/DSTN/MAP1B/EIF5A2/DMTN/TRIOBP/CAPZA1/UBQLN4/FGF13/CFL2/TMOD1/OGFOD1/TTBK2/SH3BP1/SWAP70/CARMIL2/HDGFL3/IGF1R/SPAST/MTPN/CKAP2/TMOD3/MAP6D1/TECPR1/NAV3/SPTB/PHF23/VILL/PLEK/ACTN2/CRACD/ARHGEF2/MID1/EPS8/RUBCN/CALCOCO2/GSN/SEMA5A/ADD3/UVRAG/TMOD2/CAPG/CLASP1/ZMPSTE24/CLASP2/GLE1/MID1IP1/CAPZA2/SMCR8/CARMIL1/TNF/CLN3/TWF2/LIMA1/IRAK3/TOM1/BNIP3	61
BP	GO:2000401	regulation of lymphocyte migration	37/6503	69/18903	0.000793859	0.0099194	0.00769049	AKT1/STK10/RIPK3/IL27RA/PTK2B/DOCK8/CCL5/ITGB3/TNFRSF14/APP/SPN/ADAM17/ADAM8/CORO1A/CCL4/FADD/AIF1/PYCARD/WNT5A/ITGA4/CCL3/CCR6/CXCL12/JAM2/CD99L2/ADAM10/KLRK1/KLRC4-KLRK1/ECM1/SLC8B1/CCR2/CD200/ABL1/STK39/SPNS2/RIPOR2/LRCH1	37
BP	GO:0002833	positive regulation of response to biotic stimulus	86/6503	188/18903	0.000800495	0.00996934	0.00772921	CYBA/CADM1/RNF185/HLA-E/USP27X/TRIM5/SRC/EMILIN1/VAV1/SYK/ZBP1/AKIRIN2/CCL5/CD1D/TASL/PVR/LY96/LYN/HLA-DRB1/CLEC7A/POLR3D/PLCG2/BMP6/CASP6/LAG3/PAK2/ADAM8/FYN/NLRC5/POLR3F/MIAT/NECTIN2/POLR3B/SPI1/IFI16/PAK3/PRKCA/GRN/SCIMP/XRCC6/HLA-F/SLAMF6/CD180/FADD/USP15/PYCARD/WNT5A/LY86/SFPQ/MNDA/TRAF6/GBP5/RIOK3/TRIM6/CD14/PYHIN1/RASGRP1/TLR8/EMILIN2/CARD9/TOMM70/FBXO38/TYROBP/IKBKE/MMP12/MMRN2/PLA2G5/HCK/MATR3/FCN3/CRTAM/KLRK1/KLRC4-KLRK1/HMGB2/MR1/SH2D1A/AIM2/COCH/IRF7/PQBP1/NCR3/CD226/HAVCR2/NOD2/NMI/TIRAP	86
BP	GO:0031348	negative regulation of defense response	119/6503	272/18903	0.000800943	0.00996934	0.00772921	HLA-B/GSTP1/BANF1/HLA-E/SOD1/HLA-A/SEC14L1/SRC/ALOX5/RHBDF2/SYK/SMPDL3B/MKRN2/PTGIS/TRAF3IP1/CX3CL1/CCN3/A2M/ARRB2/YTHDF2/MVK/TKFC/TNFRSF1B/LYN/AOAH/HLA-DRB1/MDK/ILRUN/SAMHD1/PTPN2/GATA3/FCGR2B/FYN/PPARA/NLRC5/RNF125/LGALS9/PTGER4/PSMA1/SHARPIN/WFDC1/ADORA1/RNF26/IFI16/GRN/MICA/PCBP2/NLRC3/HLA-F/FGL2/NLRP3/SERPINF1/USP15/CDH5/NR1H2/PSMB4/PTPRC/SERPINB9/DUSP10/SYT11/NPY5R/SOCS3/ARG2/SLAMF8/RIOK3/TNFAIP3/SIRPA/ADORA2A/FOXP3/FAM3A/STAT2/FOXF1/TTLL12/PPM1B/TNFRSF1A/PARP1/LILRB1/MAPK7/MMP12/RB1/NLRX1/MAPKBP1/CST7/GIT1/CNR2/KLF4/HCK/GHRL/NT5E/UFD1/PARP14/IGF1/GPX1/NR1D2/GPS2/SERPING1/C1QTNF3/CD200/OTULIN/LYAR/SMAD3/NLRP6/GPER1/ZFP36/FGR/HAVCR2/BCR/NOD2/CD96/METTL3/NMI/SIGLEC10/NR1D1/IRAK3/CEACAM1/ADA/FNDC4/ADAR/TRIM21	119
BP	GO:0044000	movement in host	84/6503	183/18903	0.000803758	0.00998514	0.00774146	CD74/SELPLG/TRIM5/ITGB7/SRC/SIVA1/LGALS1/CD4/WWP2/CHMP3/GRK2/CHMP4C/IFITM3/CDHR3/CLDN1/ITGB3/F11R/PVR/ITGB5/JPT2/PPIA/TNFRSF14/CIITA/PHB1/ZNF502/HLA-DRB1/DAG1/EPS15/EXOC7/CAV2/CHMP4B/VAMP8/ITGB1/NECTIN2/LGALS9/CHMP4A/CD86/SCARB1/CXCR4/CLEC5A/PPID/TRIM68/CHMP2A/SLC20A2/BSG/RNASEK/CCR5/EGFR/TRIM8/NRP1/TRIM14/SNX3/FUCA2/TRIM6/ANPEP/VPS37B/CH25H/IFITM2/IFITM1/DPP4/HYAL2/TNFRSF4/TRIM26/MID2/MRC1/GSN/ARL8B/FCN3/SLAMF1/UVRAG/NECTIN4/TSG101/ZNF639/TRIM27/SLC1A5/VPS18/CTSB/LY6E/CHMP1B/CXADR/PC/GAS6/ITGA5/TRIM21	84
BP	GO:0010822	positive regulation of mitochondrion organization	40/6503	76/18903	0.000811433	0.0100461	0.00778871	SLC25A4/PARK7/MIEF2/HTRA2/BMF/VPS13D/GSK3A/ZNF205/BCL2L11/CIDEB/SPIRE1/STOML2/PDCD5/ENDOG/TNFSF10/BAD/PLAUR/RALA/FBXO7/DCN/PGAM5/PYCARD/NMT1/FIS1/MMP9/BIK/MFF/PPIF/FAM162A/MGARP/BOK/PINK1/MOAP1/AMBRA1/GZMB/SSBP1/PMAIP1/BID/GPER1/BNIP3	40
BP	GO:0010762	regulation of fibroblast migration	24/6503	40/18903	0.000812159	0.0100461	0.00778871	AKT1/RCC2/ACTA2/AQP1/DMTN/ARHGAP4/ITGB3/FGF2/ITGB1/DDR2/PAK3/CYGB/MTA2/THBS1/SLC9A3R1/GNA13/PTK2/HYAL2/SDC4/CORO1C/TGFB1/WDPCP/CLN3/FER	24
BP	GO:0002062	chondrocyte differentiation	56/6503	114/18903	0.000814884	0.0100461	0.00778871	OSR1/SIX2/EXT1/BMPR1A/ZNF219/BMPR1B/COL27A1/WNT10B/PKDCC/SULF2/GPLD1/CCN3/EFEMP1/TWSG1/RUNX3/RUNX1/RUNX2/MDK/CTNNB1/EXT2/SFRP2/BMP6/BPNT2/SOX5/COMP/FGF9/WNT5B/LTBP3/PTH1R/PTPN11/CHST11/COL11A1/ACVRL1/WNT9A/MUSTN1/SCX/CCN4/LNPK/SNX19/TGFBI/EIF2AK3/SULF1/RB1/AXIN2/MEX3C/TGFB1/CYTL1/TRPS1/ECM1/ANXA6/BMPR2/RFLNB/ADAMTS7/SMAD3/WNT2B/GLI3	56
BP	GO:1903707	negative regulation of hemopoiesis	56/6503	114/18903	0.000814884	0.0100461	0.00778871	CD74/ERBB2/PIAS3/GPR68/HMGB3/ZBTB7B/RUNX3/RUNX1/LYN/FBXW7/CBFB/MDK/CTNNB1/PTPN2/LAG3/FCGR2B/INPP5D/TCTA/ID2/JAK3/TRIB1/TNFRSF11B/RC3H1/FBXO7/FGL2/ZC3H8/TMEM176B/CCL3/LRRC17/TMEM176A/ZBTB46/FOXP3/TBX21/HOXA7/NRARP/LILRB1/FSTL3/MAFB/IRF1/LILRB4/CDK6/IL4R/HLX/SOCS1/TNFSF18/TNFSF4/C1QC/GPR137B/CTLA4/LOXL3/CEACAM1/ZNF675/GLI3/FBN1/LTF/CEBPA	56
BP	GO:0030225	macrophage differentiation	29/6503	51/18903	0.00083009	0.0101753	0.00788888	TSPAN2/ROR2/CD4/CSF1R/HCLS1/NRROS/HLA-DRB1/APP/PTPN2/ID2/SPI1/TRIB1/PRKCA/FADD/CDC42/CASP8/EIF2AK1/ZBTB46/MMP9/PARP1/TLR2/RB1/SOCS1/TGFB1/SIRT1/C1QC/GAB3/CSF1/CEBPA	29
BP	GO:0044088	regulation of vacuole organization	29/6503	51/18903	0.00083009	0.0101753	0.00788888	FEZ1/PIP4K2C/SNX18/NUPR1/SNX30/CHMP4B/RAB3GAP1/CHMP4A/SNX7/SCFD1/GRN/RAB1B/TBC1D14/PHF23/SNX4/RNF5/ELAPOR1/PIP4K2B/PINK1/MOAP1/FEZ2/TBC1D12/ADPRH/WIPI1/C9orf72/SMCR8/BECN1/LAPTM4B/MTM1	29
BP	GO:0051489	regulation of filopodium assembly	29/6503	51/18903	0.00083009	0.0101753	0.00788888	FXR2/ARF6/ARAP1/DMTN/NLGN1/RAB17/MIEN1/DAAM2/EPHB2/ARHGAP44/PPP1R16B/SRF/BCAS3/RALA/FMR1/CDC42/ABITRAM/DOCK11/NRP1/TRPM2/FSCN1/GPM6A/PALM/DPYSL3/RAB3IP/CCR7/CLN3/RIPOR2/STAU2	29
BP	GO:0002711	positive regulation of T cell mediated immunity	33/6503	60/18903	0.000835484	0.0102027	0.00791012	HLA-B/B2M/HLA-E/HLA-A/CYRIB/IL12RB1/HLA-DRA/CD1D/PVR/SASH3/HLA-DRB1/GATA3/PRKCZ/NECTIN2/HLA-F/IL18/IL23A/FADD/NLRP3/ZBTB1/PTPRC/DENND1B/TRAF6/FOXP3/TBX21/CD1C/CD1E/FBXO38/P2RX7/TNFSF4/SLAMF1/MR1/MALT1	33
BP	GO:0006893	Golgi to plasma membrane transport	33/6503	60/18903	0.000835484	0.0102027	0.00791012	RAB34/EXOC6B/PKDCC/DNM2/OSBPL5/KIF13A/CSK/BLZF1/GOLGA7/OPTN/RAB26/ARL3/PREPL/BBS1/SEC16A/GGA1/LLGL1/NSF/RAB10/COMMD1/ATP2C1/MACF1/RAB31/STXBP6/EXOC8/EXOC1/GOLPH3L/GOLPH3/GGA2/LYPLA1/GGA3/CLN3/STEAP2	33
BP	GO:0009612	response to mechanical stimulus	95/6503	211/18903	0.000847234	0.0103004	0.00798587	CYBA/CRADD/HABP4/IGFBP2/SRC/PKD1/AQP1/TMEM120A/MAP3K14/PTK2B/MAP1B/KCNA5/MEIS2/DMD/ITGB3/FGF2/F11R/PIEZO1/RYR2/KCNQ1/ATP1A2/DAG1/MDK/CTNNB1/JUND/BMP6/FYN/ENDOG/PTGER4/FOSB/DDR2/TMEM150C/SLC38A2/CXCR4/BAD/ENG/BTG2/CHI3L1/IGF1R/THBS1/CNN2/MTPN/FADD/WHRN/STRA6/COL11A1/TXNIP/CDH2/CASP8/MMP2/CITED2/MAP3K1/AGT/PKD2/CASP2/MYD88/SCX/PTK2/CXCL12/TCAP/NRXN2/LTBR/PLEC/PSPH/TLR8/KCNK2/TNFRSF1A/BCL10/P2RX7/SERPINE2/PIEZO2/ANKRD23/IRF1/CASP1/GSN/STRBP/SHANK3/TLR7/TNFRSF8/TNFRSF10B/FAS/MAPK3/BACE1/CAPN2/NFKBIA/ABHD12/STAT1/CSF1/TNFRSF11A/COL1A1/TNF/MKKS/BDKRB1/BNIP3/RETN	95
BP	GO:0060541	respiratory system development	95/6503	211/18903	0.000847234	0.0103004	0.00798587	ITGA3/THRA/PGR/NKIRAS1/PKD1/DLG5/EXT1/YAP1/CELSR1/PTK7/PPP1CA/BMPR1A/THRB/FGFRL1/GATA6/PKDCC/TBX2/FGF2/ACE/PPP3R1/LAMA5/PDGFA/FGF1/FBXW7/DAG1/CTNNB1/RBBP9/ADAMTSL2/TMEM38B/SRF/DNAAF1/CTSH/EDA/PDPN/ELK1/FGF9/KRAS/AP3B1/CHI3L1/LTBP3/MYOCD/NKIRAS2/HS6ST1/STRA6/CDC42/WNT5A/TULP3/IGFBP5/WNT2/HIKESHI/STK40/CLCN2/RBPJ/ODAD4/CHD7/AIMP2/NOS3/MSC/EIF4E/FOXF1/LEF1/ALDH1A3/WT1/CRISPLD2/ABCA3/SPRY1/MMP12/KLF2/HOPX/MAPK3/PTGES3/LIPA/TAB1/EPAS1/BMPR2/SELENON/MAN2A1/BAG6/WDPCP/SMAD2/WNT2B/ASS1/GPC3/FLT4/LOXL3/SRSF6/TNF/SAV1/NOTCH1/HEG1/DISP1/ADA/GLI3/YWHAZ/CEBPA	95
BP	GO:0002708	positive regulation of lymphocyte mediated immunity	58/6503	119/18903	0.000849548	0.0103004	0.00798587	HLA-B/B2M/CADM1/HLA-E/HLA-A/CYRIB/VAV1/IL12RB1/EXOSC3/HLA-DRA/CD1D/PVR/SASH3/HLA-DRB1/GATA3/LAG3/PRKCZ/NECTIN2/BTK/TP53BP1/HLA-F/SLAMF6/IL18/IL23A/FADD/NLRP3/SHLD2/ZBTB1/PTPRC/DENND1B/TRAF6/FOXP3/TBX21/RASGRP1/LTA/CD1C/CD1E/FBXO38/P2RX7/CD28/MSH2/TNFSF4/MLH1/FCGR1A/FCER2/CRTAM/TGFB1/C3/SLAMF1/KLRK1/KLRC4-KLRK1/MR1/SH2D1A/NCR3/CD226/TNF/NOD2/MALT1	58
BP	GO:0006986	response to unfolded protein	67/6503	141/18903	0.000849862	0.0103004	0.00798587	TMBIM6/CREB3/DERL1/SERP2/HSPA4L/BHLHA15/DERL3/HSPB7/DAB2IP/HSPB1/VAPB/TRAM1/WFS1/DNAJB5/DNAJC4/XBP1/STUB1/HSPB2/HERPUD1/ABCA7/PTPN2/COPS5/HSPA2/UBXN4/SERP1/BCL2L11/HSPB8/OPTN/EDEM1/DDRGK1/DNAJB4/COMP/PPP1R15B/TMEM129/EIF2S1/ERN1/ERLEC1/RHBDD2/HSPA1L/OS9/THBS1/KBTBD6/CDK5RAP3/EDEM2/MMP24-AS1-EDEM2/DNAJB9/THBS4/ERP44/DNAJB2/TOR1B/FAF2/EIF2AK3/BOK/PTPN1/MBTPS1/ERMP1/ATF4/HSPA13/PARP16/DAXX/HERPUD2/STT3B/PPP1R15A/HSPA5/EDEM3/MANF/QRICH1	67
BP	GO:0032088	negative regulation of NF-kappaB transcription factor activity	48/6503	95/18903	0.000858444	0.0103655	0.00803635	DAB2IP/PTGIS/PRMT2/ARRB2/ANXA4/GFI1/CYP1B1/NLRC5/TMSB4X/PPP2CB/SPI1/IRAK1/CARD8/PELI1/ARRB1/NLRC3/CDK5RAP3/NLRP3/COMMD7/PYCARD/NFKBIL1/TRAF3/TNFAIP3/TAX1BP1/SETD6/FOXP3/LRRC14/TRIM37/COMMD1/TCEAL7/PIAS4/NLRP2/KLF4/CHP1/PARP10/SIRT1/NFKBIA/CD200/AIM2/OTULIN/NFKBIB/ERBIN/HAVCR2/NOD2/MTURN/IRAK3/ZNF675/TRIM21	48
BP	GO:0034109	homotypic cell-cell adhesion	48/6503	95/18903	0.000858444	0.0103655	0.00803635	ILK/MYL9/METAP1/TJP2/FLNA/HSPB1/C1QTNF1/SYK/VCL/SH2B3/DMTN/TLN1/XG/PRKG1/CCL5/ITGB3/F11R/PTPN6/FERMT3/CSRP1/PPIA/LYN/PTPRU/COMP/PDPN/MYH9/PRKCA/DSC2/PLAUR/PRKCQ/GNAS/HBB/RAP2B/PLEK/PIK3CG/PKP2/TSPAN32/EMILIN2/JAK1/PLPP3/SERPINE2/CD99/BLK/ACTB/JAK2/CXADR/CEACAM1/P2RY12	48
BP	GO:0007020	microtubule nucleation	23/6503	38/18903	0.000876497	0.0105637	0.00819005	TUBG1/TUBG2/TPPP/SLAIN1/DCTN1/CCDC57/CKAP5/SLAIN2/CSNK1D/AKAP9/RANGRF/EML2/TUBGCP4/TUBGCP2/GOLGA2/GIT1/SSNA1/TUBGCP6/CLASP1/PDE4DIP/CLASP2/TUBGCP5/CENPJ	23
BP	GO:0006909	phagocytosis	135/6503	314/18903	0.000884197	0.0106367	0.00824661	RAB34/MFGE8/ELMO1/CYBA/MYO1G/SOD1/GULP1/UNC13D/SRC/PIP4P2/VAV1/SYK/TUSC2/DOCK2/IGLL5/DNM2/BIN2/ICAM3/ITGB3/CD47/CSK/IL2RG/RAC2/ITGAL/ARHGAP25/LYN/CLEC7A/ABCA7/C1orf43/PLCG2/NCF4/SH3BP1/IL2RB/ITGB2/FCGR2B/TGM2/LIMK1/CORO1A/FYN/RAB14/PTPRJ/RHOBTB2/ITGB1/LEPR/CD300A/CDC42SE2/VIPAS39/SCARB1/ADORA1/BTK/ELMO2/ITGAM/PIP5K1C/TMEM175/PLD4/MYH9/C2/PECAM1/THBS1/CNN2/RHOH/CAMK1D/NCKAP1L/AIF1/PLPP4/CDC42/PYCARD/PLD2/CD93/PTPRC/ANO6/LMAN2/SYT11/ELMO3/C4BPB/EIF2AK1/COLEC12/SNX3/SPON2/MYD88/SYT7/SIRPA/CD14/PTK2/ADORA2A/TUB/ANXA11/STAP1/SIRPG/CD36/MSR1/NCF2/TM9SF4/TYROBP/ARHGAP12/P2RX7/TICAM2/SPHK1/RUBCN/TLR2/CDC42SE1/RAB7B/VAV3/RAB31/GSN/PLA2G5/ARL8B/HCK/LYST/SLC11A1/ABCA1/C4A/FCGR1A/FCN3/CORO1C/C4B/CD302/C3/SLAMF1/RHOG/DOCK1/IRF8/LYAR/BECN1/ABL1/TNF/CLN3/FGR/BCR/NOD2/MESD/SPG11/FCER1G/SRPX/GAS6	135
BP	GO:0032635	interleukin-6 production	81/6503	176/18903	0.000894802	0.0107045	0.00829916	HLA-B/CYBA/CD74/IL17RC/POU2AF1/SYK/IL27RA/SETD4/POU2F2/AKIRIN2/CX3CL1/XBP1/ARRB2/PTAFR/CD47/PTPN6/MAPK13/CSK/IL16/SPHK2/CLEC7A/APP/PLCG2/INPP5D/TWIST1/LGALS9/PTPN22/BTK/MAPKAPK2/TLR1/C5AR2/SCIMP/ARRB1/NLRC3/PTPN11/NCKAP1L/AIF1/PYCARD/SYT11/WNT5A/TRAF6/SPON2/MYD88/TNFAIP3/SIRPA/IL6R/FOXP3/HYAL2/ARHGEF2/TLR8/CD36/CARD9/BCL10/TYROBP/P2RX7/TLR2/RAB7B/KLF2/LILRB2/NLRX1/CEBPB/TLR7/LILRB4/GHRL/TNFSF4/F2R/SLAMF1/CAPN2/RIPK2/C1QTNF3/CD200/ADORA2B/TNF/HAVCR2/CD84/NOD2/MBP/IRAK3/GAS6/NOD1/TIRAP	81
BP	GO:0032675	regulation of interleukin-6 production	81/6503	176/18903	0.000894802	0.0107045	0.00829916	HLA-B/CYBA/CD74/IL17RC/POU2AF1/SYK/IL27RA/SETD4/POU2F2/AKIRIN2/CX3CL1/XBP1/ARRB2/PTAFR/CD47/PTPN6/MAPK13/CSK/IL16/SPHK2/CLEC7A/APP/PLCG2/INPP5D/TWIST1/LGALS9/PTPN22/BTK/MAPKAPK2/TLR1/C5AR2/SCIMP/ARRB1/NLRC3/PTPN11/NCKAP1L/AIF1/PYCARD/SYT11/WNT5A/TRAF6/SPON2/MYD88/TNFAIP3/SIRPA/IL6R/FOXP3/HYAL2/ARHGEF2/TLR8/CD36/CARD9/BCL10/TYROBP/P2RX7/TLR2/RAB7B/KLF2/LILRB2/NLRX1/CEBPB/TLR7/LILRB4/GHRL/TNFSF4/F2R/SLAMF1/CAPN2/RIPK2/C1QTNF3/CD200/ADORA2B/TNF/HAVCR2/CD84/NOD2/MBP/IRAK3/GAS6/NOD1/TIRAP	81
BP	GO:1901136	carbohydrate derivative catabolic process	81/6503	176/18903	0.000894802	0.0107045	0.00829916	NUDT9/ADA2/FBXO17/FITM2/SUCLA2/MAN1A1/PDE8B/TYMP/ACAT1/GPC1/MAN1B1/GUSB/FGF2/PDE5A/MLYCD/AOAH/APOBEC3C/SAMHD1/GSK3A/AMPD3/NEU1/APOBEC3G/EDEM1/IDUA/DPYD/GPD1L/NUDT7/BTK/GALC/OGG1/CHI3L1/MGAT1/GNS/APOBEC3D/EDEM2/MMP24-AS1-EDEM2/HEXA/BPGM/NAGA/NUDT11/FUCA2/PDE4B/APOBEC3H/NUDT10/HYAL2/FBXO27/GALT/GNPDA2/GM2A/SMUG1/CEMIP/GLA/CTBS/HGSNAT/NUDT15/NEIL2/RENBP/MMP12/PDE4A/NTHL1/TDG/NT5E/LYVE1/TGFB1/PDE9A/NUDT19/STT3B/SUCLG1/ALDH1A1/FBXO2/MANBA/DCTPP1/MBD4/AMDHD2/PDE7A/EDEM3/LYG1/SGSH/HYAL3/ADA/ABCD1	81
BP	GO:0035307	positive regulation of protein dephosphorylation	28/6503	49/18903	0.000913969	0.0108934	0.00844565	NSMF/CAMTA1/CALM3/PPIA/PIN1/PPP1R16B/PTBP1/CD300A/ADORA1/PPP1R15B/ITGA1/CD33/PPP2R5D/CDH5/PTPRC/PTPA/CNEP1R1/CALM1/SYMPK/LILRB2/PINK1/AMBRA1/CALM2/TGFB1/PPP1R12A/PPP1R15A/SLC39A10/JAK2	28
BP	GO:2000404	regulation of T cell migration	28/6503	49/18903	0.000913969	0.0108934	0.00844565	RIPK3/IL27RA/DOCK8/CCL5/ITGB3/TNFRSF14/APP/SPN/ADAM17/ADAM8/CORO1A/FADD/AIF1/PYCARD/WNT5A/ITGA4/CCR6/CXCL12/CD99L2/ADAM10/ECM1/CCR2/CD200/ABL1/STK39/SPNS2/RIPOR2/LRCH1	28
BP	GO:0001776	leukocyte homeostasis	50/6503	100/18903	0.000917643	0.010897	0.00844843	AKT1/CD74/RIPK3/SH2B3/JAM3/SASH3/TSC22D3/LYN/ADAM17/BCL2L11/PIK3CD/CORO1A/DNAJA3/TNFRSF17/LGALS9/SKIL/JAK3/BTK/RC3H1/NCKAP1L/FADD/BCL2/ZC3H8/ITPKB/DOCK11/TCIRG1/TNFAIP3/PDE4B/GAPT/GPR183/FOXP3/TNFRSF13B/FLT3/SIT1/PKN1/BCL10/P2RX7/FAS/LIPA/F2R/PMAIP1/LGALS2/SOS2/CCNB2/CSF1/ABL1/TNFSF13B/SPNS2/ADA/RPS6	50
BP	GO:0097306	cellular response to alcohol	50/6503	100/18903	0.000917643	0.010897	0.00844843	ADCY5/KCNMB1/AKT1/ACACA/LRP8/SGK1/EFNA5/ADCY6/CTNNA1/MAP4K1/AKR1C3/GPLD1/LRP6/SCNN1B/ACE/SPHK2/ADCY2/PTGER2/DAG1/CYP1B1/CTNNB1/ADCY7/CDK4/GRAMD1B/PTGER4/BLM/AKR1C2/IGF1R/ADAM15/AHR/ITPR2/TP53INP1/PRKAA2/CYBB/KLF9/FBP1/SMO/CES1/GRAMD1C/PTGDR/GNG2/KLF2/TNFSF4/CDH1/GOLPH3/ATP2B1/ADCY1/GNAI1/RECQL5/SCNN1D	50
BP	GO:0031529	ruffle organization	32/6503	58/18903	0.000927365	0.0109923	0.00852227	FAM98A/EPS8L2/KANK1/RCC2/PFN2/CSPG4/HRAS/CSF1R/MTSS2/ARF6/NLGN1/TPM1/SH3BP1/CARMIL2/SNX10/EVL/ABI3/AIF1/PFN1/TCIRG1/PLEK/STAP1/EPS8/CORO1B/CORO1C/RHOG/PLEKHM1/WDPCP/CCR7/CARMIL1/LIMA1/P2RY12	32
BP	GO:0043374	CD8-positive, alpha-beta T cell differentiation	11/6503	14/18903	0.000933482	0.0110243	0.00854711	ZBTB7B/RUNX3/RUNX1/CBFB/NCKAP1L/BCL2/TOX/IRF1/TNFSF8/LILRB4/SOCS1	11
BP	GO:0045059	positive thymic T cell selection	11/6503	14/18903	0.000933482	0.0110243	0.00854711	CD74/DOCK2/PTPN2/CD3E/SRF/ZAP70/TOX/PTPRC/ITPKB/CD3G/CD3D	11
BP	GO:0050869	negative regulation of B cell activation	22/6503	36/18903	0.000942169	0.0110864	0.00859523	HMGB3/LAPTM5/LYN/TNFRSF21/FCGR2B/INPP5D/ID2/CD300A/TBC1D10C/BTK/RC3H1/MNDA/TNFAIP3/PAWR/FOXP3/TNFRSF13B/PKN1/TYROBP/SAMSN1/BLK/CTLA4/ATM	22
BP	GO:1903514	release of sequestered calcium ion into cytosol by endoplasmic reticulum	22/6503	36/18903	0.000942169	0.0110864	0.00859523	NOL3/CACNA1C/CALM3/DMD/AKAP6/RYR2/HRC/ATP1A2/CAMK2D/TMEM38A/PLN/TMEM38B/CASQ1/CCR5/CCL3/PRKACA/FKBP1B/CHD7/SRI/CALM1/CASQ2/CALM2	22
BP	GO:0045185	maintenance of protein location	47/6503	93/18903	0.000960742	0.011275	0.00874147	GRIK5/PARK7/AKT1/LTBP1/SUN2/SKP1/FLNA/PKD1/TMSB10/CD4/ARL2/TMSB15B/LOC122394733/DBN1/NRROS/VPS13D/TMSB15A/SYNE1/TMSB4X/HK1/BARD1/ARL2BP/OS9/BBS4/PKD2/VPS13C/SRGN/HNRNPU/CCDC88A/NBL1/MICOS10-NBL1/VPS13A/SRI/YWHAB/GSN/KEAP1/NFKBIE/PINK1/GOLPH3/NFKBIA/NFKBIB/TAF8/HSPA5/TAF3/TWF2/KDELR2/FBN1	47
BP	GO:0007272	ensheathment of neurons	68/6503	144/18903	0.000963436	0.011275	0.00874147	EIF2B2/AKT1/ILK/AMIGO1/NAB2/ERBB2/TSPAN2/SOD1/NCSTN/EGR2/TYMP/EIF2B4/SLC25A12/GPC1/TPPP/JAM3/PPP3R1/TNFRSF1B/PARD3/DAG1/EPB41L3/CLU/TNFRSF21/ID4/CTNNB1/ZPR1/ARHGEF10/MAL/LPAR1/CXCR4/GALC/SERINC5/WASF3/HEXA/ITGB4/SBF2/NCMAP/ITGAX/MYOC/ATRN/PMP22/ASPA/CTSC/CLDN5/PLEC/TLR2/SLC25A46/CMTM8/EIF2AK3/ORMDL1/CNTN1/CST7/JAM2/NFASC/NDRG1/MTMR2/MARVELD1/CNTNAP1/AFG3L2/PLLP/CLDN11/MALL/TNF/NRG1/MBP/ACER3/ABCD1/NAB1	68
BP	GO:0008366	axon ensheathment	68/6503	144/18903	0.000963436	0.011275	0.00874147	EIF2B2/AKT1/ILK/AMIGO1/NAB2/ERBB2/TSPAN2/SOD1/NCSTN/EGR2/TYMP/EIF2B4/SLC25A12/GPC1/TPPP/JAM3/PPP3R1/TNFRSF1B/PARD3/DAG1/EPB41L3/CLU/TNFRSF21/ID4/CTNNB1/ZPR1/ARHGEF10/MAL/LPAR1/CXCR4/GALC/SERINC5/WASF3/HEXA/ITGB4/SBF2/NCMAP/ITGAX/MYOC/ATRN/PMP22/ASPA/CTSC/CLDN5/PLEC/TLR2/SLC25A46/CMTM8/EIF2AK3/ORMDL1/CNTN1/CST7/JAM2/NFASC/NDRG1/MTMR2/MARVELD1/CNTNAP1/AFG3L2/PLLP/CLDN11/MALL/TNF/NRG1/MBP/ACER3/ABCD1/NAB1	68
BP	GO:1901214	regulation of neuron death	139/6503	325/18903	0.000966734	0.0112931	0.00875553	GRIK5/RILPL1/BTBD10/PARK7/AKT1/NSMF/SIGMAR1/SOD1/NGF/AGAP2/INPP5A/SEMA3E/WFS1/NUPR1/MEAK7/STAMBP/IL27RA/HRAS/PTK2B/HTRA2/NTF3/GPRASP3/CX3CL1/HDGF/PSMC1/ARMCX5-GPRASP2/CCL5/ARRB2/RETREG1/TNFRSF1B/NQO1/MAP3K5/MCL1/NDNF/FBXW7/MAP3K11/CLU/MDK/CRLF1/CTNNB1/ZPR1/GATA3/ITGB2/FCGR2B/GSK3A/PCDHGC3/BCL2L11/ADAM8/CORO1A/FYN/PPARA/KDM2B/CHMP4B/GBE1/CHMP4A/UBE2M/DDR2/ADORA1/ELK1/CDC34/EIF2S1/BCL2L1/ITGAM/BAD/PAK3/KRAS/ITGA1/ANGPT1/BTG2/GRN/G6PD/FBXO7/HLA-F/PLXND1/DTNBP1/SERPINF1/BCL2/AARS1/CASP8/ENO2/WNT5A/NENF/OXR1/PSEN1/CX3CR1/NRP1/TRPM2/CCL3/NFATC4/NR4A2/CHL1/CASP2/AIMP2/RRAS2/SULT1A4/DHCR24/ADORA2A/NRBP2/NAIP/THAP11/TMEM259/SNCG/DNAJC5/PARP1/SARM1/TYROBP/NR3C1/CEBPB/BOK/EGR1/MSH2/PINK1/AMBRA1/ATF4/UNC5B/BACE1/CHP1/NCOA7/F2R/SYNGAP1/DAXX/CAPN2/SIRT1/ALKBH1/C1QA/TGFB2/CD200/UBB/CPEB4/LANCL1/JAK2/CSF1/ABL1/TNF/CLN3/ATM/PRNP/SET/PARP2	139
BP	GO:0010952	positive regulation of peptidase activity	88/6503	194/18903	0.000970305	0.0113144	0.00877201	CRADD/APH1A/KHDC1/NCSTN/CASP10/SYK/PCOLCE2/HTRA2/AKIRIN2/ATP2A3/BEX3/VSIR/DAPK1/MAP3K5/GRAMD4/RPS27L/LAPTM5/LYN/CLEC7A/APP/SFRP2/APAF1/BCL2L11/NLRP1/FYN/PERP/CIDEB/ROCK2/PDCD5/LGALS9/DDRGK1/CTSH/F3/CARD8/TNFSF10/IFI16/BAD/GRN/CFLAR/FADD/NLRP3/DDX3X/PYCARD/CASP8/PSME1/LCK/FIS1/EFNA3/CASP2/NDUFA13/HIP1/CARD9/BCL10/FAM162A/ADRM1/SVBP/EIF2AK3/CASP1/GSN/BOK/NLRP2/CYFIP2/FAS/COL4A3/APH1B/PINK1/PCOLCE/F2R/PDCD2/NGFR/PMAIP1/EPHA4/SIRT1/RIPK2/DIABLO/BID/AIM2/SMAD3/JAK2/PPM1F/NLRP6/GPER1/TNF/TBC1D10A/MBP/PRR7/MALT1/NOD1	88
BP	GO:0007409	axonogenesis	182/6503	438/18903	0.000973177	0.0113274	0.00878213	NTN1/S100A6/FEZ1/APBB1/ARHGEF25/AMIGO1/LGR6/ERBB2/NGF/GDF7/CNTN4/EFNA5/UST/HOXA2/SPART/EGR2/SEMA3E/EXT1/PLXNB1/DVL1/MCF2/MAP1B/TIAM1/BRSK1/CSF1R/NEO1/VCL/SEMA4F/BMPR1B/C12orf57/CRABP2/NPTN/TTC8/DNM2/KALRN/FGF13/ARHGAP4/THY1/DBN1/SEMA4A/RAB8A/DIXDC1/MAP6/PLXNB3/NOTCH3/KIFBP/LAMA5/EPHB2/RAC2/DISC1/ALS2/PARD3/UNC5C/DAG1/APP/FLOT1/GATA3/NUMBL/SEMA6D/SEMA4D/LIMK1/PAK2/OPHN1/FYN/SPP1/MAP2/SEMA3C/SRF/ITGB1/TRIM46/CDKL5/ISLR2/SKIL/BAIAP2/EMB/NEXN/SEMA7A/PAK3/SEMA4G/SEMA3G/B3GNT2/EPHB6/IGF1R/ROBO2/PTPN11/PLXND1/RHOH/SEMA3D/SPAST/CHODL/BSG/BCL2/RYK/APLP1/SMAD4/CDH2/FOXD1/LGI1/WNT5A/PSEN1/BCL11B/PRKCQ/CTTN/ITGA4/NRP1/LLGL1/NRP2/LAMB2/EDNRA/EFNA3/APLP2/NR4A2/AUTS2/CHL1/ROBO3/CDH11/PTK2/CXCL12/RAB10/STK25/ADARB1/LAMA2/SMO/ANAPC2/PLXNC1/SEMA6B/ARHGAP35/NDN/EFNA4/NIBAN2/MACF1/STMN1/PALLD/SLC25A46/VASP/ROBO4/NUMB/USP33/CNTN1/SEMA5A/TRPV2/PLXNA4/DIP2B/FEZ2/CDH1/ULK2/UNC5B/NFASC/SYNGAP1/ATL1/RHOG/TCTN1/PLXNA3/BMPR2/NGFR/EPHA4/ADCY1/SSNA1/CNTNAP1/EPHA1/AFG3L2/DPYSL2/ACTB/YTHDF1/MYCBP2/EPHA3/C9orf72/S100B/PLXNA1/SEMA5B/NTNG2/ABL1/TWF2/NOTCH1/MBP/SPG11/EPHB4/GLI3/SEMA4C/PTPRM/ALCAM/PLPPR4	182
BP	GO:0008286	insulin receptor signaling pathway	59/6503	122/18903	0.000983407	0.0114259	0.00885848	PID1/AKT1/KANK1/PIP4K2C/SRC/MZB1/FOXC2/GPLD1/SORBS1/SNX5/ZBTB7B/IRS1/ADIPOR1/BCAR1/PTPN2/BCAR3/GSK3A/PRKCZ/CDK4/PDK2/CAV2/ERFE/FOXO1/BAIAP2/SLC27A4/IGF1R/PTPN11/GKAP1/GAB1/STXBP4/ENPP1/SOCS3/PRKCQ/CCND3/AGT/FOXO4/IRS2/SLC2A8/RARRES2/PRKCB/OSBPL8/GRB14/GNAI2/TNS2/LONP1/GPR21/GRB2/PTPN1/PTPRE/PIK3R2/PIP4K2B/SOCS1/SHC1/SIRT1/IGF2/NUCKS1/SOGA1/FER/PIK3R3	59
BP	GO:0002706	regulation of lymphocyte mediated immunity	82/6503	179/18903	0.000990694	0.0114899	0.0089081	HLA-B/B2M/CADM1/HLA-E/WAS/HLA-A/RIPK3/CYRIB/VAV1/IL27RA/IL12RB1/EXOSC3/HLA-DRA/CD1D/ARRB2/PVR/PTPN6/SASH3/TNFRSF1B/HLA-DRB1/GATA3/LAG3/FCGR2B/PRKCZ/NECTIN2/LGALS9/BTK/MICA/TP53BP1/HLA-F/SLAMF6/IL18/NCKAP1L/IL23A/FADD/NLRP3/SHLD2/AHR/ZBTB1/PTPRC/SERPINB9/C4BPB/DENND1B/TRAF6/FOXP3/TBX21/RASGRP1/APLF/LTA/CD1C/CD1E/FBXO38/PIK3R6/P2RX7/LILRB1/DUSP22/CD28/LILRB4/MSH2/TNFSF4/MLH1/FCGR1A/IL4I1/FCER2/CRTAM/TGFB1/C3/SLAMF1/KLRK1/KLRC4-KLRK1/CCR2/MR1/SH2D1A/KLRB1/NCR3/CD226/TNF/HAVCR2/NOD2/CD96/CEACAM1/MALT1	82
BP	GO:0021915	neural tube development	76/6503	164/18903	0.000994166	0.0115095	0.0089233	MARCKS/GDF7/PKD1/GPR161/CBY1/TEAD2/DVL1/CELSR1/PTK7/RGMA/SHROOM3/DZIP1L/CLUAP1/SPINT2/SSBP3/SFRP2/APAF1/DEAF1/GORAB/KDM2B/PHGDH/SEMA3C/DCHS1/TWIST1/SPINT1/DVL2/CPLANE2/RALA/TMEM107/ZNF358/STK3/WNT5A/WDR19/CDK20/TULP3/PRICKLE1/PSEN1/PFN1/CITED2/PRKACA/TRAF6/BBS4/PKD2/KAT5/FZD2/ST14/CC2D2A/SMO/INTU/CTHRC1/DACT1/BRD2/BCL10/ARHGAP35/IFT140/STK4/VASP/KIF20B/PHACTR4/SDC4/AMBRA1/TGFB1/FKBP8/TCTN1/GLMN/TGFB2/WDPCP/BMI1/VANGL2/ABL1/SETD2/SCRIB/NOTCH1/RNF220/GLI3/SEMA4C	76
BP	GO:0002861	regulation of inflammatory response to antigenic stimulus	27/6503	47/18903	0.00100505	0.011594	0.00898879	PARK7/HLA-E/SRC/RHBDF2/SYK/MKRN2/LYN/HLA-DRB1/FCGR2B/FYN/PSMA1/BTK/PSMB4/NPY5R/LTA/KARS1/CD28/HCK/FCGR1A/GPX1/C3/PLA2G2D/NLRP6/CCR7/TNF/FGR/NOD2	27
BP	GO:0090199	regulation of release of cytochrome c from mitochondria	27/6503	47/18903	0.00100505	0.011594	0.00898879	BCL2L2/NOL3/AKT1/ARRB2/CLU/BMF/BCL2L11/CIDEB/PDCD5/TNFSF10/BCL2L1/BAD/PLAUR/PYCARD/MMP9/BIK/MFF/PPIF/FAM162A/PINK1/MOAP1/IGF1/GPX1/PMAIP1/BID/GPER1/BNIP3	27
BP	GO:0061081	positive regulation of myeloid leukocyte cytokine production involved in immune response	21/6503	34/18903	0.00100799	0.0116071	0.00899898	CD74/SYK/DDX1/LAPTM5/PLCG2/SEMA7A/MAPKAPK2/PYCARD/WNT5A/SPON2/MYD88/CD36/CARD9/BCL10/P2RX7/LILRB1/TLR7/SIRT1/RIPK2/NOD2/NOD1	21
BP	GO:0045333	cellular respiration	106/6503	240/18903	0.00101142	0.0116259	0.00901354	NDUFB8/PARK7/MTFR1/COX7A1/COX6A1/PRDM16/SLC25A23/NUPR1/IMMP2L/CBFA2T3/SUCLA2/ARL2/MTFR1L/MTLN/NDUFA4/SLC25A12/CHCHD2/IFNLR1/DGUOK/IDH2/IL10RB/NDUFB9/AK4/COX5B/NDUFB7/NDUFS8/UQCC3/STOML2/NDUFB10/NDUFB6/ATP5ME/ATP5PF/UQCRC1/ATPSCKMT/COX7A2/NDUFS5/MDH2/NDUFA12/COX6B1/FH/NDUFAB1/NDUFB5/NDUFS6/CYC1/COX7B/PDHA1/UQCC2/TEFM/IDH3B/NDUFA7/NFATC4/AIFM2/ATP5PD/SURF1/OPN3/NDUFA13/C2orf69/PANK2/PLEC/SHMT2/NDUFS1/SDHB/COX8A/NDUFV3/NDUFB4/OXA1L/MRPS36/PPIF/DLD/COX4I2/PDHB/NOA1/SDHA/ETFRF1/NDUFS4/UQCR11/IFNAR1/MSH2/PINK1/ACO1/UQCRHL/COX10/NDUFA6/NDUFB2/SUCLG1/IDH3A/UQCRQ/BID/COQ9/FLCN/SLC25A13/ISCU/NDUFC2/NDUFC1/TNF/COX6C/MTFR2/PNPT1/NDUFA8/NDUFB1/NOP53/COX15/BNIP3/COX4I1/SLC25A25/ABCD1	106
BP	GO:0007040	lysosome organization	49/6503	98/18903	0.00102702	0.0117634	0.00912015	RAB34/AKTIP/SNAPIN/CHMP3/CHMP4C/TASL/TMEM9/LAPTM5/TPP1/CORO1A/RAB14/CHMP4B/ATP6V1A/CHMP4A/CLN6/VIPAS39/ATP6V0B/TMEM175/AP3B1/HOOK2/GRN/CHMP2A/GAA/HEXA/RNASEK/GNPTAB/TMEM199/TCIRG1/SYT7/ACP2/ATP6V0C/P2RX7/CCDC115/ATP6AP1/RAB7B/PLA2G5/ARL8B/MBTPS1/LYST/ABCA1/ZKSCAN3/VPS18/ACP3/BECN1/CLN3/CHMP1B/SPG11/LAPTM4B/SRPX	49
BP	GO:0080171	lytic vacuole organization	49/6503	98/18903	0.00102702	0.0117634	0.00912015	RAB34/AKTIP/SNAPIN/CHMP3/CHMP4C/TASL/TMEM9/LAPTM5/TPP1/CORO1A/RAB14/CHMP4B/ATP6V1A/CHMP4A/CLN6/VIPAS39/ATP6V0B/TMEM175/AP3B1/HOOK2/GRN/CHMP2A/GAA/HEXA/RNASEK/GNPTAB/TMEM199/TCIRG1/SYT7/ACP2/ATP6V0C/P2RX7/CCDC115/ATP6AP1/RAB7B/PLA2G5/ARL8B/MBTPS1/LYST/ABCA1/ZKSCAN3/VPS18/ACP3/BECN1/CLN3/CHMP1B/SPG11/LAPTM4B/SRPX	49
BP	GO:1904951	positive regulation of establishment of protein localization	133/6503	310/18903	0.00106032	0.0121233	0.00939914	UNC13B/GCK/APBB1/ERBB2/PFKM/SAE1/CCT7/MIEF2/MYH10/SRC/FLNA/CAMK1/ANO1/HRAS/LRRC8A/HTRA2/ARF6/HCLS1/PSMD9/GPR68/GPLD1/CD38/ANG/GIPR/PPIA/RAC2/CCT3/HLA-DRB1/FBXW7/BMP6/ZPR1/ZFAND1/KCNN4/ITGB2/GSK3A/PRKCZ/SERP1/ADAM8/FYN/CD2AP/PDCD5/MYOM1/EDEM1/PRKD1/ERGIC3/ITGAM/BAD/CCT5/PPID/UBL5/HSPA1L/BCAS3/CD33/B3GAT3/EDEM2/MMP24-AS1-EDEM2/NR1H2/ARHGEF5/SFN/PSEN1/OSBP/WLS/VEGFC/STX4/ZIC1/ABCG1/TRPM2/PRKACA/UBE2L3/NMT1/FIS1/PLK3/OXCT1/ADORA2A/TPR/DMAP1/IRS2/SMO/MFF/HYAL2/TMEM30B/CEMIP/SRI/TOMM70/TM9SF4/ICE1/SAR1B/P2RX7/ATP2C1/TLR2/MYO1C/CORO2B/TOMM7/KIF20B/DOC2B/UBE2D3/GHRL/PIK3R2/PINK1/CDH1/GZMB/GLUL/IGF1/EXOC1/GOLPH3L/CHP1/CCT8/TGFB1/EZR/GOLPH3/BLK/TSG101/TGFB2/ECT2/C1QTNF3/SMAD3/JAK2/IPO5/SEC24A/PPM1A/USP36/GPER1/VPS28/TNF/CCT6A/CLN3/CENPJ/EMD/PRNP/RPH3AL/GLI3/GLUD1/GAS6	133
BP	GO:0051091	positive regulation of DNA-binding transcription factor activity	116/6503	266/18903	0.0010648	0.012153	0.00942216	AR/EDA2R/TRIM32/PARK7/AKT1/RNF25/LRP8/TRIM5/ERC1/RIPK3/PPP2R5B/PPP3CA/TFDP1/PRKD2/PRKCH/UBE2V1/HCLS1/WNT10B/CX3CL1/RGCC/TCF3/LRP6/LRP5/PPIA/CLEC7A/CLU/APP/FLOT1/PLCG2/CTNNB1/COPS5/PRKCZ/ZBTB7A/ADAM8/SRF/LGALS9/DDRGK1/DVL2/DDR2/EDA/RHEBL1/PRKD1/BTK/IRAK1/TP53BP1/CFLAR/TRIM68/CAMK1D/MYOCD/IL18/ZC4H2/MTPN/NLRP3/CARD11/PYCARD/NFAM1/STK3/ARHGEF5/WNT5A/HDAC5/TRIM8/CX3CR1/WNT2/PRKCQ/TRIM14/TRAF6/AGT/TRIM6/MYD88/FZD2/TRIM37/THAP11/SMO/ARHGEF2/PRKCB/TRIM26/CD36/CARD9/BCL10/PLPP3/LPAR5/SPHK1/MID2/TLR2/IKBKE/RAB7B/SMARCB1/PINK1/TNFSF18/CEBPG/CYTL1/ADCY1/RIPK2/TRIM27/CD200/AIM2/SMAD3/CD40LG/JAK2/CARD16/TNFRSF11A/TNF/BUD31/NOD2/SAV1/FER/IRAK3/RNF220/UBE2N/PPARGC1B/TRAF1/MALT1/NOD1/TIRAP/LTF/TRIM21	116
BP	GO:0042552	myelination	67/6503	142/18903	0.00107412	0.0122378	0.00948794	EIF2B2/AKT1/ILK/AMIGO1/NAB2/ERBB2/TSPAN2/SOD1/NCSTN/EGR2/TYMP/EIF2B4/SLC25A12/GPC1/TPPP/JAM3/PPP3R1/TNFRSF1B/PARD3/DAG1/EPB41L3/CLU/TNFRSF21/ID4/CTNNB1/ZPR1/ARHGEF10/MAL/LPAR1/CXCR4/GALC/SERINC5/WASF3/HEXA/ITGB4/SBF2/NCMAP/ITGAX/MYOC/ATRN/PMP22/ASPA/CTSC/CLDN5/PLEC/TLR2/SLC25A46/CMTM8/EIF2AK3/ORMDL1/CNTN1/CST7/JAM2/NFASC/NDRG1/MTMR2/MARVELD1/CNTNAP1/AFG3L2/PLLP/MALL/TNF/NRG1/MBP/ACER3/ABCD1/NAB1	67
BP	GO:0002221	pattern recognition receptor signaling pathway	85/6503	187/18903	0.00108518	0.0123147	0.00954755	CYBA/SEC14L1/DAB2IP/SMPDL3B/UNC93B1/ARRB2/TASL/TKFC/GRAMD4/LY96/LYN/PHB1/GFI1/FLOT1/PLCG2/NLRP1/BIRC2/RNF125/CD300A/PTPN22/SLC15A3/BTK/IRAK1/MAPKAPK2/AP3B1/PELI1/TLR1/SCIMP/LGR4/CLPB/NLRP3/DDX3X/USP15/PYCARD/COLEC12/NFKBIL1/TRAF6/CTSS/RIOK3/TRAF3/MYD88/TNFAIP3/CD14/LRRC14/NAIP/IRF4/TLR8/CD36/PIK3AP1/BCL10/SARM1/MAP2K6/TICAM2/TLR2/IRF1/RAB7B/CASP1/NLRX1/TLR7/UFD1/WDFY1/FCN3/TRIL/GPS2/PDPK1/RIPK2/NFKBIA/AIM2/OTULIN/IRAK4/TLR10/MAPKAPK3/NLRP6/IRF7/ERBIN/TNF/HAVCR2/NOD2/NMI/NOP53/NR1D1/IRAK3/NOD1/TIRAP/LTF	85
BP	GO:0048144	fibroblast proliferation	51/6503	103/18903	0.0010869	0.0123147	0.00954755	MORF4L1/S100A6/TRIM32/CD74/GSTP1/DAB2IP/AQP1/NUPR1/HRAS/ITGB3/MED25/PDGFA/CTNNB1/CDK4/ECD/CD300A/DDR2/NLRC3/PRDX1/PDGFB/PDGFC/EGFR/CKS1B/TP53INP1/WNT5A/WNT2/VEGFD/AGT/ZMIZ1/PAWR/LTA/BRK1/GNG2/SPHK1/FOSL2/NDUFS4/CDK6/WAPL/PTGES3/IGF1/GPX1/NGFR/PARP10/ZMPSTE24/PDGFD/BMI1/RNASEH2B/ABL1/EMD/GAS6/CTC1	51
BP	GO:0001667	ameboidal-type cell migration	202/6503	492/18903	0.00108761	0.0123147	0.00954755	ITGA3/SYDE1/KANK2/VSTM4/AKT1/TBXA2R/ILK/RRAS/KANK1/RCC2/S100A2/TNS1/ACTA2/PFN2/ITGB7/SRC/GIPC1/DAB2IP/AQP1/ID1/HSPB1/ATOH8/SEMA3E/AMOTL1/PTK2B/PRKD2/FOXC2/CENPV/ARF6/FUT8/SEMA4F/DMTN/RGCC/EPB41L5/GPLD1/CCN3/DAAM2/ARHGDIB/ARHGAP4/SEMA4A/LRP5/HAND2/ITGB3/FGF2/LAMA5/CDH13/TNFSF12/FGF1/FBXW7/CYP1B1/ADIPOR1/SMOC2/ADGRA2/PLCG2/BCAR1/SH3BP1/GATA3/RREB1/SEMA6D/SEMA4D/ADAM17/PIK3CD/CORO1A/SEMA3C/SRF/ITGB1/ROCK2/RHOB/TWIST1/TMSB4X/CTSH/DDR2/SCARB1/EMP2/PRKD1/PTPRG/NANOS1/PRKX/STAT5A/HBEGF/TESK1/SEMA7A/MYH9/PAK3/SEMA4G/PRKCA/ANGPT1/SEMA3G/GRN/EVL/BCAS3/CYGB/MTA2/THBS1/PTPN11/LPXN/MAPRE2/PLXND1/CAPN7/DCN/SEMA3D/LTB4R2/SERPINF1/SLC9A3R1/PDGFB/FAP/CDH5/ACVR1/CDC42/ITGB4/CDH2/GNA13/ACVRL1/DUSP10/WNT5A/AKT3/HDAC5/VEGFC/VASH1/PFN1/SGPL1/ITGA4/NRP1/NRP2/AGT/KRT16/EDNRA/EGR3/FGFR1/MCC/NOS3/PTK2/PIK3CG/IRS2/MMP9/DPP4/SMO/PLEC/EMC10/HYAL2/MAP3K3/ERBB4/PRCP/PKN1/SPRED1/ENPP2/SEMA6B/PLPP3/ATP2B4/CSNK2B/ZFAND5/NUS1/SVBP/MACF1/CORO1B/MMRN2/CLEC14A/SEMA5A/PHACTR4/KLF4/SRGAP2/WASF2/SDC4/GLUL/GPX1/CORO1C/TGFB1/DOCK1/PDPK1/ANXA6/BMPR2/SOX8/SIRT1/RAB11A/CLASP1/TGFB2/WDPCP/ZNF580/AMOT/RIN2/NR4A1/CLASP2/GPC3/FLT4/PPM1F/SEMA5B/TPBG/ABL1/TNF/PLEKHG5/CLN3/RHOJ/NOTCH1/FER/PIK3R3/EPHB4/CEACAM1/CAP1/SEMA4C/PTPRM/ZEB2/P2RY12	202
BP	GO:0043517	positive regulation of DNA damage response, signal transduction by p53 class mediator	12/6503	16/18903	0.0010885	0.0123147	0.00954755	PLA2R1/EEF1E1/ING4/ZNF385A/HIC1/PYHIN1/DDX5/SPRED1/MSX1/PMAIP1/RPL26/ATM	12
BP	GO:0032615	interleukin-12 production	34/6503	63/18903	0.00109874	0.0123183	0.00955037	HLA-B/SYK/ARRB2/CD47/LAPTM5/IL16/CLEC7A/MDK/PLCG2/LGALS9/MAST2/JAK3/SCIMP/IRF5/THBS1/IL23A/MAPK11/TRAF6/TLR8/CD36/LILRB1/TLR2/IRF1/LTB/TIGIT/TNFSF4/SLAMF1/IRF8/RIPK2/CD40LG/CCR7/NOD2/IRAK3/TIRAP	34
BP	GO:0032655	regulation of interleukin-12 production	34/6503	63/18903	0.00109874	0.0123183	0.00955037	HLA-B/SYK/ARRB2/CD47/LAPTM5/IL16/CLEC7A/MDK/PLCG2/LGALS9/MAST2/JAK3/SCIMP/IRF5/THBS1/IL23A/MAPK11/TRAF6/TLR8/CD36/LILRB1/TLR2/IRF1/LTB/TIGIT/TNFSF4/SLAMF1/IRF8/RIPK2/CD40LG/CCR7/NOD2/IRAK3/TIRAP	34
BP	GO:0032731	positive regulation of interleukin-1 beta production	34/6503	63/18903	0.00109874	0.0123183	0.00955037	HSPB1/CLEC7A/APP/NLRP1/HK1/LGALS9/CARD8/IFI16/NLRP3/PYCARD/CASP8/WNT5A/MNDA/CCL3/GBP5/MYD88/PYHIN1/NAIP/TLR8/CD36/TYROBP/P2RX7/CASP1/NLRP2/EGR1/RIPK2/AIM2/SMAD3/JAK2/TNF/NOD2/MALT1/NOD1/STMP1	34
BP	GO:0051897	positive regulation of protein kinase B signaling	58/6503	120/18903	0.00109898	0.0123183	0.00955037	PARK7/SRC/C1QTNF1/HCLS1/AKR1C3/CX3CL1/MEIS3/CASS4/ARRB2/FGF2/FERMT2/PDGFA/PHB1/GDF15/HAX1/GATA3/MYORG/PIK3CD/ADAM8/PTPRJ/ITGB1/PIK3R5/F3/HBEGF/AKR1C2/ENG/ANGPT1/TSPYL5/CHI3L1/RASD2/IGF1R/THBS1/IL18/STK3/EGFR/MYOC/CX3CR1/IGFBP5/CCL3/FGFR1/GCNT2/PTK2/PIK3CG/HIP1/OSBPL8/CD28/SEMA5A/PINK1/IGF1/GPX1/TGFB1/CCR7/IGF2/TPBG/TNF/NRG1/GAS6/P2RY12	58
BP	GO:0048754	branching morphogenesis of an epithelial tube	73/6503	157/18903	0.00110245	0.0123183	0.00955037	AR/ILK/PGR/NPNT/GDF7/SRC/PKD1/SIX2/DLG5/SEMA3E/EXT1/YAP1/CELSR1/FOXC2/PPP1CA/TBX2/LRP5/FGF2/PPP3R1/LAMA5/FGF1/DAG1/MDK/CTNNB1/SFRP2/HS3ST3B1/SRF/DCHS1/AREG/CTSH/CLIC4/KRAS/ENG/LGR4/PLXND1/GREB1L/VDR/BCL2/ACVR1/DDR1/SMAD4/GNA13/FOXD1/WNT5A/WNT2/NRP1/AGT/NFATC4/EDNRA/PKD2/NOTCH4/CCL11/SMO/FOXF1/PBX1/LEF1/NRARP/WT1/RASIP1/STK4/HS3ST3A1/SPRY1/TIE1/BTRC/FKBPL/SOX8/WNT2B/GPC3/CSF1/ABL1/TNF/NOTCH1/GLI3	73
BP	GO:0008631	intrinsic apoptotic signaling pathway in response to oxidative stress	26/6503	45/18903	0.00110361	0.0123183	0.00955037	NOL3/PARK7/AKT1/SOD1/HSPB1/HTRA2/MAP3K5/PPIA/MCL1/FBXW7/CYP1B1/BCL2/SFPQ/STK25/PDK1/PARP1/MAPK7/PINK1/GPX1/GSKIP/SIRT1/NME5/STK24/DIABLO/JAK2/PRODH	26
BP	GO:0033003	regulation of mast cell activation	26/6503	45/18903	0.00110361	0.0123183	0.00955037	UNC13D/SYK/PTPN6/STXBP2/RAC2/LYN/SPHK2/IL13RA2/VAMP8/NECTIN2/CD300A/LGALS9/MILR1/SNX4/FOXF1/ADGRE2/FES/CNR2/IL4R/BLK/PDPK1/ADORA2B/CD226/FGR/CD84/FER	26
BP	GO:2001242	regulation of intrinsic apoptotic signaling pathway	79/6503	172/18903	0.00110407	0.0123183	0.00955037	TRIM32/BCL2L2/NOL3/PARK7/NACC2/TMBIM6/AKT1/CD74/CREB3/SOD1/SRC/HSPB1/WFS1/NUPR1/RIPK3/HTRA2/MDM2/XBP1/TPT1/PRKRA/SYVN1/HERPUD1/SEPTIN4/PPIA/MCL1/FBXW7/CLU/SFRP2/PTPN2/PLEKHF1/BCL2L11/SKIL/BCL2L1/BAD/ZNF385A/PLAUR/FBH1/BCL2/DDX3X/SLC9A3R1/ERP29/PYCARD/IVNS1ABP/SFPQ/LCK/FIS1/ENO1/DAPK2/CXCL12/NDUFA13/MARCHF7/MMP9/ARHGEF2/TMEM161A/PARP1/PPIF/GRINA/RAD9A/MAPK7/EIF2AK3/PIAS4/BOK/NOC2L/PTPN1/PINK1/GPX1/MSX1/HELLS/PMAIP1/SIRT1/NME5/BID/UBB/PTPMT1/FLCN/TXNDC12/RPL26/BECN1/RPL11	79
BP	GO:0002237	response to molecule of bacterial origin	152/6503	360/18903	0.00111786	0.0124507	0.00965297	ADH5/B2M/SMAD6/PTGIR/AKT1/TBXA2R/GSTP1/LDOC1/IL10RA/TRIM5/SRC/CPS1/DAB2IP/CYRIB/AKIRIN2/CX3CL1/XBP1/CCL5/SIGIRR/CLDN1/PTAFR/ACE/MAOB/TNFRSF1B/EPHB2/LY96/LYN/PTGER2/GFI1/WDR83/CSF2RB/PLCG2/JUND/BMP6/FCGR2B/GJB2/HDAC2/ADAM17/CDK4/LGALS9/PTGER4/PTPN22/CD86/SCARB1/SPI1/BTK/IRAK1/TRIB1/CARD8/NUGGC/SLC7A5/CD6/PRKCA/MAPKAPK2/PDCD4/C5AR1/PELI1/TLR1/SCIMP/IRF5/IL18/SRR/CD180/NLRP3/PYCARD/CCR5/DUSP10/CASP8/WNT5A/LY86/CX3CR1/CCL3/NFKBIL1/TRAF6/SPON2/KCNJ8/TRIM6/MYD88/TNFAIP3/SIRPA/NOS3/PDE4B/CD14/CD24/TIMP4/FOXP3/LTA/FMO1/STAP1/CD36/CARD9/BCL10/P2RX7/TICAM2/LILRB1/GCH1/ALAD/IL18BP/TLR2/MRC1/CASP1/LILRB2/CEBPB/GIT1/CNR2/HCK/IFNAR1/MAPK3/SLC11A1/ABCA1/TNFSF4/C4B/TGFB1/F2R/KLRK1/KLRC4-KLRK1/CAPN2/HMGB2/IRF8/RIPK2/NFKBIA/TAB2/NR4A1/NFKBIB/MAPKAPK3/JAK2/PLAA/ASS1/CARD16/CCR7/CSF1/TNFRSF11A/ABL1/ERBIN/TNF/ZFP36/OTUD5/HAVCR2/BCR/NOD2/NOTCH1/CD96/FER/BDKRB1/NR1D1/IRAK3/CD68/LOXL1/MALT1/TIRAP/CXCL11/LTF	152
BP	GO:0031396	regulation of protein ubiquitination	94/6503	210/18903	0.00113026	0.0125114	0.00970005	PARK7/PEF1/AKT1/DERL1/SKP1/SH3RF2/AMER1/WFS1/DCUN1D4/CENPX/UBE2V1/CUL3/RASSF5/BAG2/HDAC8/ARRB2/RNF180/STUB1/SQSTM1/HERPUD1/RPS2/SEPTIN4/PPIA/LAPTM5/PIN1/FBXW7/ARRDC4/GSK3A/LIMK1/NHLRC1/BIRC2/FYN/UBE2V2/PTPN22/ANGPT1/TSPYL5/PELI1/ARRB1/CDK5RAP3/OTUB1/SPRTN/DDX3X/HSPBP1/PRICKLE1/PSEN1/IVNS1ABP/PER2/UBE2L3/TRAF6/RPS20/PHF23/PINX1/AIMP2/TNFAIP3/MARCHF7/COMMD1/DNAJB2/UBXN1/BCL10/SPHK1/MAPK9/SVBP/UBE2D1/RPL23/FAM107A/PINK1/BTRC/CHP1/CDC14B/DAXX/GPS2/PARP10/GLMN/RIPK2/USP4/MYCBP2/FBXO2/UBB/BMI1/CDC20/PLAA/CHFR/HSPA5/ABL1/VPS28/RPS15/NOD2/NMI/UBE2N/PRR7/MALT1/RPL11/ARRDC3/PRMT3	94
BP	GO:0002294	CD4-positive, alpha-beta T cell differentiation involved in immune response	37/6503	70/18903	0.00113079	0.0125114	0.00970005	IL12RB1/SEMA4A/HLA-DRA/ZBTB7B/HLA-DRB1/CRACR2A/SPN/GATA3/NFKBID/PRKCZ/LGALS9/PTGER4/CD86/JAK3/RC3H1/SLAMF6/IL18/IL23A/NLRP3/SHB/NFKBIZ/IL6R/GPR183/FOXP3/IRF4/TBX21/LEF1/JUNB/LY9/IL4R/HLX/TNFSF18/TNFSF4/RIPK2/RELB/LOXL3/MALT1	37
BP	GO:0045824	negative regulation of innate immune response	40/6503	77/18903	0.00113292	0.0125114	0.00970005	HLA-B/BANF1/HLA-E/HLA-A/A2M/ARRB2/YTHDF2/SAMHD1/PTPN2/NLRC5/LGALS9/IFI16/GRN/MICA/NLRC3/HLA-F/USP15/NR1H2/SERPINB9/DUSP10/SLAMF8/TNFAIP3/FAM3A/STAT2/TTLL12/PARP1/LILRB1/MMP12/NLRX1/PARP14/SERPING1/LYAR/HAVCR2/CD96/METTL3/NMI/IRAK3/CEACAM1/ADAR/TRIM21	40
BP	GO:0008535	respiratory chain complex IV assembly	19/6503	30/18903	0.001133	0.0125114	0.00970005	SCO1/COX17/PET117/COA4/COX18/TIMM21/COX14/C12orf73/COA3/COA8/COX20/SURF1/PET100/COA5/SLC25A46/TACO1/COX10/COX15/STMP1	19
BP	GO:0019886	antigen processing and presentation of exogenous peptide antigen via MHC class II	19/6503	30/18903	0.001133	0.0125114	0.00970005	B2M/CD74/HLA-DMA/HLA-DPB1/HLA-DPA1/DNM2/HLA-DRA/HLA-DOA/HLA-DRB1/HLA-DOB/FCGR2B/HLA-DMB/HLA-DQB1/HLA-DQA1/TRAF6/CTSS/HLA-DRB5/HLA-DQB2/FCER1G	19
BP	GO:0007032	endosome organization	48/6503	96/18903	0.00114961	0.0126732	0.00982549	AKTIP/SNF8/CHMP3/CHMP4C/VPS37A/TMEM9/SQSTM1/ALS2/SNX33/RAB5B/PLEKHF1/CHMP4B/ATP6V1A/CHMP4A/DNAJC13/ATP6V0B/SNX10/RNF26/HOOK2/CHMP2A/VPS37D/RNASEK/STAM/VPS37C/VAMP4/SNX3/PHETA2/ALS2CL/PHETA1/VPS37B/ATP6V0C/ATP6AP1/STAM2/DNM1/EXOC8/TMCC1/USP8/CORO1C/PI4K2A/RAB11A/TSG101/PLEKHF2/PIK3C3/VPS18/VPS28/CHMP1B/TOM1/LAPTM4B	48
BP	GO:0007051	spindle organization	88/6503	195/18903	0.00117818	0.012966	0.0100525	LZTS2/SUN2/NUDC/TACC2/FLNA/PKD1/CHMP3/TUBG1/HAUS7/CHMP4C/TUBG2/TPPP/DCTN1/SBDS/TACC3/ARHGEF10/CKAP5/CHMP4B/MAP4/CHMP4A/RGS14/POLDIP2/TUBB/NTMT1/SAC3D1/PPP2R1A/MYH9/EML1/CENPH/CSNK1D/SMC1A/MAPRE2/DCTN2/CHMP2A/TUBGCP4/SPAST/NDC80/CEP126/PTPA/NCOR1/AURKB/AAAS/PSRC1/CCSAP/HAUS3/CCDC69/TPR/HNRNPU/TASOR/TUBGCP2/STARD9/KNSTRN/MAPRE3/GOLGA2/MAP9/CEP63/RAE1/TRIM36/STMN1/SPAG5/DCTN6/DRG1/RNF4/MLH1/EZR/INTS13/CLTC/UVRAG/RMDN1/TUBGCP6/GNAI1/RAB11A/CLASP1/CLASP2/CDC20/TUBGCP5/FAM110A/CCNB2/CHMP1B/CHD3/CENPJ/EFHC1/BCCIP/GPSM2/MAPK15/SENP6/KIFC1/CCDC61	88
BP	GO:0031664	regulation of lipopolysaccharide-mediated signaling pathway	18/6503	28/18903	0.00118712	0.0130422	0.0101116	TRIM5/CX3CL1/SIGIRR/LY96/BMP6/TRIB1/CARD8/PRKCA/SCIMP/CD180/LY86/NFKBIL1/TRAF6/TNFAIP3/CD14/CD36/CARD16/LTF	18
BP	GO:0042113	B cell activation	148/6503	350/18903	0.0011965	0.0131229	0.0101741	RNF8/CD74/PCID2/SH3KBP1/THEMIS2/CD27/LGALS1/MZB1/POU2AF1/CTPS1/MFNG/SYK/CMTM7/IL27RA/PTK2B/CD79A/NHEJ1/LRRC8A/LAX1/AKIRIN2/LAT2/IGLL5/TCF3/XBP1/TPD52/EXOSC3/CD38/SYVN1/HMGB3/PTPN6/SASH3/IL2RG/PLCL2/EPHB2/LAPTM5/LYN/LFNG/PHB1/TNFRSF21/BST1/PLCG2/PTPN2/FCGR2B/ZFP36L2/ADAM17/ZBTB7A/PIK3CD/SWAP70/INPP5D/KLF6/PTPRJ/ITGB1/BLNK/ID2/CD300A/RABL3/TBC1D10C/CD86/JAK3/SPI1/ICOSLG/BTK/BAD/IKZF3/PELI1/TP53BP1/RC3H1/ZAP70/NCKAP1L/CD79B/CD180/AKAP17A/SHLD2/BCL2/CARD11/NFAM1/AHR/ZBTB1/PTPRC/SHB/CASP8/HDAC5/CD19/MNDA/ITGA4/DOCK11/SLAMF8/RBPJ/DNAJB9/CCR6/TCIRG1/PAX5/TNFAIP3/PAWR/GAPT/GPR183/FOXP3/IRS2/TBX21/RASGRP1/TNFRSF13B/APLF/TNFRSF4/LEF1/CXCR5/HHEX/DCAF1/PRKCB/FLT3/ERCC1/PKN1/TYROBP/SAMSN1/CD320/SKAP2/VAV3/CD28/ITFG2/PIK3R2/EZH2/MSH2/TNFSF4/MLH1/IL4I1/CD22/CEBPG/TGFB1/BLK/GPS2/IRF8/CTLA4/LYL1/BST2/NBN/CD40LG/BMI1/SLC39A10/ABL1/TNFSF13B/CD70/ATM/NOD2/TNFRSF13C/NFATC2/PIK3R3/ADA/MALT1/TIRAP	148
BP	GO:0042773	ATP synthesis coupled electron transport	50/6503	101/18903	0.00121641	0.0132962	0.0103085	NDUFB8/PARK7/COX7A1/COX6A1/NDUFA4/CHCHD2/DGUOK/NDUFB9/COX5B/NDUFB7/NDUFS8/UQCC3/NDUFB10/NDUFB6/UQCRC1/COX7A2/NDUFS5/NDUFA12/COX6B1/NDUFAB1/NDUFB5/NDUFS6/CYC1/COX7B/NDUFA7/NDUFS1/SDHB/COX8A/NDUFV3/NDUFB4/DLD/COX4I2/SDHA/NDUFS4/UQCR11/PINK1/UQCRHL/NDUFA6/NDUFB2/UQCRQ/BID/COQ9/ISCU/NDUFC2/NDUFC1/COX6C/NDUFA8/NDUFB1/COX15/COX4I1	50
BP	GO:0042775	mitochondrial ATP synthesis coupled electron transport	50/6503	101/18903	0.00121641	0.0132962	0.0103085	NDUFB8/PARK7/COX7A1/COX6A1/NDUFA4/CHCHD2/DGUOK/NDUFB9/COX5B/NDUFB7/NDUFS8/UQCC3/NDUFB10/NDUFB6/UQCRC1/COX7A2/NDUFS5/NDUFA12/COX6B1/NDUFAB1/NDUFB5/NDUFS6/CYC1/COX7B/NDUFA7/NDUFS1/SDHB/COX8A/NDUFV3/NDUFB4/DLD/COX4I2/SDHA/NDUFS4/UQCR11/PINK1/UQCRHL/NDUFA6/NDUFB2/UQCRQ/BID/COQ9/ISCU/NDUFC2/NDUFC1/COX6C/NDUFA8/NDUFB1/COX15/COX4I1	50
BP	GO:0034113	heterotypic cell-cell adhesion	33/6503	61/18903	0.00122414	0.013358	0.0103565	ITGA7/ITGB7/THY1/CD1D/ITGB3/CD47/JAM3/FLOT1/ITGB2/PERP/ITGB1/CD2/SKAP1/DSC2/PTPRC/ITGAX/ITGA4/LCK/GCNT2/SIRPA/PKP2/PARVA/GLDN/MYADM/MAPK7/LILRB2/KLF4/CD200/CD58/TNF/MBP/CXADR/ITGA5	33
BP	GO:0051875	pigment granule localization	17/6503	26/18903	0.00123096	0.0134098	0.0103966	BBS7/ARL6/RAB17/CDH3/DCTN1/BLOC1S6/DCTN2/BBS4/RAB1A/RAB11B/BBS5/MREG/BLOC1S5/MYO5A/RAB11A/MKKS/BLOC1S3	17
BP	GO:0071900	regulation of protein serine/threonine kinase activity	165/6503	395/18903	0.00124477	0.0135183	0.0104807	AJUBA/CDK5RAP2/AKT1/NTRK3/GSTP1/ERBB2/SRC/PKD1/DAB2IP/ROR2/CAMK1/CALM3/SYK/HRAS/PTK2B/CSF1R/SH2B3/BMPR1A/NTF3/BMPR1B/LAX1/RGCC/TPD52L1/LIME1/LRP6/THY1/LRP5/FGF2/DUSP19/PDE5A/INCA1/PTPN6/CCNO/FERMT2/CSK/MAP3K5/ADRA2A/PDGFA/ALS2/LYN/FGF1/MAP3K11/SFRP2/PRKAG2/ADAM17/ADAM8/PTPRJ/DBF4/CD300A/PIK3R5/PTPN22/RGS14/BLM/DVL2/IRAK1/TRIB1/TESK1/ERN1/PDCD4/MNAT1/AKAP13/FAM20A/STK38/FBXO7/THBS1/TAOK3/MYOCD/CDK5RAP3/CCNK/DTNBP1/PKIG/DDX3X/PDGFB/CAB39/CDKN2B/ERP29/PDGFC/PYCARD/STK3/ARHGEF5/PTPRC/EGFR/CKS1B/DUSP10/WNT5A/SFN/CCNL1/PSEN1/DUSP7/CCND3/FGD2/TRAF6/PSRC1/AGT/PKD2/FGFR1/CCNE1/TNFAIP3/PIK3CG/CD24/RGS2/RASGRP1/MACROH2A1/HYAL2/MAPRE3/HHEX/FLT3/CEMIP/CALM1/MAP2K6/PIK3R6/DIRAS3/RASIP1/ATP2B4/P2RX7/STK4/CBS/LOC102724560/SPRY1/RB1/MAP4K2/PKIA/PTPN1/MAP3K10/SYAP1/TRIB2/SPRY4/EZH2/CALM2/TAB1/TGFB1/PARP16/PRKAG1/CHORDC1/UVRAG/BMPR2/EPHA4/SIRT1/CDKN1C/PKMYT1/DAZAP2/ACTB/TSG101/PDGFD/CD40LG/IPO5/HIPK3/PRKAR2A/CCNB2/CDK7/TNFRSF11A/IGF2/ABL1/FZD8/TNF/MAP3K4/TCL1A/NOD2/BCCIP/HEG1/IRAK3/ZNF675/MST1/LTF/CEBPA	165
BP	GO:0010770	positive regulation of cell morphogenesis involved in differentiation	42/6503	82/18903	0.00124511	0.0135183	0.0104807	ILK/OBSL1/LRP8/UNC13D/FLNA/LIMS2/GPRASP3/DMTN/TRIOBP/ANKRD27/DNM2/S100A10/CASS4/DBN1/ARMCX5-GPRASP2/ITGB3/FERMT2/EPHB2/MDK/RREB1/ACTR2/CDKL5/PREX1/BAIAP2/TESK1/PAK3/PTPRD/CDC42/CAMK2B/MYOC/CUX1/NRP1/ANAPC2/MYADM/CAPRIN2/RAC3/DOCK1/EPHA4/ABL1/CARMIL1/STAU2/CUL7	42
BP	GO:0032495	response to muramyl dipeptide	14/6503	20/18903	0.00124726	0.013519	0.0104812	LDOC1/NLRP1/PTPN22/JAG1/IRF5/TNFAIP3/ARHGEF2/CARD9/RIPK2/NFKBIA/ERBIN/NOD2/NOTCH1/NOD1	14
BP	GO:0050855	regulation of B cell receptor signaling pathway	16/6503	24/18903	0.00125975	0.0136315	0.0105685	PRKCH/CMTM3/PLCL2/LYN/FCGR2B/CD300A/PTPN22/LPXN/NFAM1/CD19/STAP1/PRKCB/CD22/BLK/GPS2/SLC39A10	16
BP	GO:0042093	T-helper cell differentiation	36/6503	68/18903	0.00126315	0.0136454	0.0105793	IL12RB1/SEMA4A/HLA-DRA/ZBTB7B/HLA-DRB1/CRACR2A/SPN/GATA3/NFKBID/PRKCZ/PTGER4/CD86/JAK3/RC3H1/SLAMF6/IL18/IL23A/NLRP3/SHB/NFKBIZ/IL6R/GPR183/FOXP3/IRF4/TBX21/LEF1/JUNB/LY9/IL4R/HLX/TNFSF18/TNFSF4/RIPK2/RELB/LOXL3/MALT1	36
BP	GO:0010881	regulation of cardiac muscle contraction by regulation of the release of sequestered calcium ion	15/6503	22/18903	0.00126758	0.0136704	0.0105986	CACNA1C/CALM3/DMD/RYR2/HRC/ATP1A2/CAMK2D/TMEM38A/PLN/TMEM38B/PRKACA/FKBP1B/CALM1/CASQ2/CALM2	15
BP	GO:0019693	ribose phosphate metabolic process	195/6503	475/18903	0.00131955	0.0141571	0.010976	NUDT9/ADCY5/GCK/NDUFB8/PID1/AK1/ACACA/AADAT/NPR2/NPR1/ADCY9/PFKM/TJP2/ADCY6/CTPS1/NUPR1/HACD1/NME4/FITM2/CBFA2T3/JMJD8/SUCLA2/ARL2/PANK1/PDE8B/PGAM2/UCK1/ACSS2/SLC25A12/ACSL5/ATP5MC1/GAPDH/DGUOK/ACAT1/NME3/MVK/DHODH/PDE5A/PDK3/EIF6/NDUFB9/MLYCD/SPHK2/AK9/AK4/ADCY2/AMPD1/ATP1A2/ADPGK/APP/NDUFB7/TPST2/PRKAG2/AMPD3/RAB23/ZBTB7A/ADCY7/GUCY1B1/TECR/PDK2/NDUFS8/PPARA/ELOVL6/BPNT1/UQCC3/ATP6V1A/PGM1/STOML2/NDUFB10/TMSB4X/PDHX/HK1/GUK1/PAPSS2/GUCY1A1/CASK/DPYD/NDUFB6/ATP5ME/NUDT7/ATP5PF/DCAKD/SLC25A1/PFKP/ELOVL2/BAD/ATPSCKMT/NME6/NDUFS5/NDUFA12/G6PD/NDUFAB1/NDUFB5/ACOT1/DCK/NDUFS6/CARD11/ENPP1/CROT/PDHA1/ENO2/BPGM/PSEN1/ACSF2/NCOR1/AMPD2/NME7/PRXL2C/PAICS/NDUFA7/FIS1/ENO1/PAPSS1/GMPR2/PRKAA2/NUDT14/UMPS/NUDT11/AK2/ATP5PD/FBP1/PDE4B/GCDH/SULT1A4/GART/NDUFA13/ELOVL5/PMVK/PANK2/NUDT10/NDUFS1/SDHB/ACSF3/NDUFV3/ATP6V0C/ACOT2/NDUFB4/PDK1/ELOVL4/HSD17B12/PARP1/ABHD14B/P2RX7/DLD/RFK/ALDOC/PDE4A/PDHB/APRT/PRPSAP2/SDHA/ATP6V1B2/GIT1/NDUFS4/FAR2/ATP1B1/NT5E/PINK1/PARG/IGF1/TGFB1/PRKAG1/OLA1/PDE9A/NDUFA6/EFL1/ADCY1/PRPSAP1/NME5/MPP1/NUDT19/NDUFB2/SUCLG1/ACOT8/ADCY4/GTPBP1/MCCC2/NME1/FLCN/SLC25A13/RNASEH2B/NDUFC2/NDUFC1/PDE7A/DIP2A/OXSM/NDUFA8/NDUFB1/HK3/PFKL/ADA/ADSS1/SLC25A25/ABCD1/FAR1	195
BP	GO:0061138	morphogenesis of a branching epithelium	85/6503	188/18903	0.00132011	0.0141571	0.010976	AR/ILK/PGR/NPNT/GDF7/SRC/PKD1/SIX2/DLG5/SEMA3E/EXT1/YAP1/CELSR1/FOXC2/PPP1CA/TBX2/SPINT2/LRP5/FGF2/PPP3R1/LAMA5/PDGFA/NTN4/FGF1/DAG1/MDK/CTNNB1/SFRP2/TGM2/HS3ST3B1/SEMA3C/SRF/DCHS1/AREG/SPINT1/CTSH/CLIC4/KRAS/ENG/LGR4/PLXND1/GREB1L/VDR/BCL2/ACVR1/DDR1/SMAD4/GNA13/FOXD1/WNT5A/SOCS3/WNT2/NRP1/AGT/NFATC4/EDNRA/PKD2/ST14/NOTCH4/CCL11/SMO/FOXF1/PBX1/LEF1/NRARP/WT1/RASIP1/STK4/HS3ST3A1/SPRY1/GRB2/SULF1/FEM1B/TIE1/BTRC/FKBPL/SOX8/WNT2B/GPC3/PLXNA1/CSF1/ABL1/TNF/NOTCH1/GLI3	85
BP	GO:0050767	regulation of neurogenesis	158/6503	377/18903	0.0013211	0.0141571	0.010976	NTN1/TRIM32/B2M/SMARCD3/HEY2/NTRK3/AMIGO1/OBSL1/LRP8/NGF/EFNA5/SPART/ID1/EGR2/SEMA3E/GFAP/PPP3CA/PLXNB1/YAP1/MCF2/MAP1B/TIAM1/PRUNE1/CTNNA1/PRKCH/BMPR1A/GPRASP3/SEMA4F/CX3CL1/CRABP2/NPTN/ANKRD27/S100A10/DAAM2/FGF13/ARHGAP4/THY1/DBN1/SEMA4A/ARMCX5-GPRASP2/FGF2/YTHDF2/ACE/DIXDC1/MAP6/PLXNB3/TNFRSF1B/EPHB2/DISC1/LYN/DAG1/MDK/ID4/HEYL/CTNNB1/HOXB3/NUMBL/SEMA6D/TGM2/HDAC2/SEMA4D/LIMK1/RNF112/SPP1/MAP2/CTDSP1/SEMA3C/SRF/ITGB1/TRIM46/ACTR2/ID2/CDKL5/SPINT1/ISLR2/RGS14/SKIL/BAIAP2/CXCR4/SEMA7A/PAK3/SLC7A5/SEMA4G/KRAS/SEMA3G/HES6/NAP1L1/ROBO2/HLTF/PLXND1/SEMA3D/PTPRD/CHODL/SERPINF1/RYK/CDKN2B/DUSP10/WNT5A/PSEN1/VEGFC/CAMK2B/CUX1/PER2/CX3CR1/WNT2/NRP1/NFATC4/CHD7/ASPA/CXCL12/STK25/CCL11/SMO/LTA/LEF1/ANAPC2/PLXNC1/SEMA6B/SERPINE2/FAIM/CERS2/TLR2/MACF1/RB1/NUMB/BHLHE41/SHANK3/SEMA5A/TRPV2/PLXNA4/CAPRIN2/DIP2B/EZH2/CDH1/ULK2/PPP1CC/TGFB1/SYNGAP1/PLXNA3/BMPR2/SOX8/EPHA4/HMGB2/MAN2A1/HEY1/PLXNA1/SEMA5B/GPER1/TNF/TWF2/BIN1/NOTCH1/MBP/NR1D1/GLI3/SEMA4C/STAU2/CUL7	158
BP	GO:0001914	regulation of T cell mediated cytotoxicity	24/6503	41/18903	0.00132367	0.0141571	0.010976	HLA-B/B2M/HLA-E/HLA-A/RIPK3/CYRIB/IL12RB1/HLA-DRA/CD1D/PVR/HLA-DRB1/FCGR2B/NECTIN2/HLA-F/NCKAP1L/IL23A/FADD/PTPRC/CD1C/CD1E/P2RX7/LILRB1/MR1/CEACAM1	24
BP	GO:1905314	semi-lunar valve development	24/6503	41/18903	0.00132367	0.0141571	0.010976	SMAD6/HEY2/ELN/EMILIN1/TNFRSF1B/HEYL/GATA3/ROCK2/TWIST1/JAG1/ROBO2/STRA6/RBPJ/NOS3/NFATC1/TNFRSF1A/RB1/TIE1/TGFB1/BMPR2/TGFB2/GJA5/HEY1/NOTCH1	24
BP	GO:0072507	divalent inorganic cation homeostasis	150/6503	356/18903	0.00132802	0.0141802	0.0109938	SV2A/JPH2/RGN/CYBA/NOL3/TMBIM6/DMPK/TRPC4/FLNA/CIB2/CACNA1C/VAPB/ITPR3/WFS1/SLC25A23/SLC39A13/CALM3/PTK2B/MTLN/ATP7B/CX3CL1/ATP2A3/MCUB/NPTN/JSRP1/LIME1/SLC30A3/DMD/THY1/TPT1/CCL5/ITPR1/ITGB3/FGF2/AKAP6/PTPN6/GRIA1/MICU2/HERPUD1/RYR2/DISC1/HRC/LYN/ATP1A2/APP/SLC39A6/CAMK2D/PLCG2/TMEM38A/PLN/SYPL2/TGM2/SLC24A3/TMEM38B/CORO1A/CAV2/CASQ1/STOML2/SLC30A7/SLC39A8/APLNR/PRKD1/ADORA1/SNX10/AP3B1/FAM20A/PTH1R/SGCD/VDR/STIM2/BCL2/CDH5/CCR5/PTPRC/ITPR2/KCTD17/WNT5A/PSEN1/IMMT/TMC8/CD19/XCR1/TRPM2/CCL3/PRKACA/LCK/FIS1/EDNRA/FKBP1B/PKD2/CHD7/TCIRG1/CXCL12/TMEM203/TRPC1/MAIP1/CNNM2/CCL11/ATP13A1/PRKCB/CEMIP/SRI/CALM1/CASQ2/MICU3/DIAPH1/ATP2B4/P2RX7/GRINA/ATP2C1/CNNM3/IBTK/BOK/ATP1B1/SLC11A1/RYR3/NT5E/CALM2/ATF4/CCR1/SLC41A1/TRIM24/F2R/CDH23/PDPK1/ATP2B1/ANXA6/SELENON/SLC8B1/RASA3/MCOLN3/AFG3L2/CCR2/CCL13/TMCO1/C19orf12/SLC39A10/TMTC2/SLC35G1/CCR7/SLC24A1/GPER1/ABL1/CLN3/MCOLN2/GP1BB/BDKRB1/BNIP3/SLC24A4/CXCL11	150
BP	GO:0060537	muscle tissue development	175/6503	422/18903	0.00133827	0.0142661	0.0110604	TBX18/JPH2/HEY2/FBXO22/MYL6/SVIL/ITGA8/OSR1/CSRP2/ITGA7/OBSL1/MYH11/BVES/ASB2/FOXC1/ELN/SORBS2/EGR2/NUPR1/PPP3CA/CBY1/YAP1/MED20/SRPK3/SGCB/FOXC2/BMPR1A/WNT10B/GATA6/MYH14/TBX2/CFL2/DMD/TPM1/GPC1/ARRB2/FGF2/PTCD2/AKAP6/POPDC2/MYOZ2/RYR2/CSRP1/RUNX1/IGSF8/FLOT1/PLN/HEYL/CTNNB1/FHOD3/GSK3A/MYORG/ALPK3/RGS4/CAV2/HMG20B/PPARA/CASQ1/SGCG/PGM5/SEMA3C/SRF/ITGB1/BCL9/TWIST1/ID2/MYLK/FGF9/KRAS/ENG/MYOZ1/BTG2/AKAP13/G6PD/SIK1/MYO18B/CFLAR/MYOCD/SGCD/MTPN/BCL2/STRA6/ACVR1/CDC42/COL11A1/SMAD4/ADPRHL1/WNT5A/ACTC1/UQCC2/MYL3/MAPK11/IGFBP5/WNT2/CITED2/EFEMP2/SOX15/AGT/RBPJ/EDNRA/PKD2/JARID2/CHD7/PAX5/ACTN2/SCX/RGS2/TCAP/AKIRIN1/MSC/HNRNPU/FHL2/DDX5/SMO/KDM6B/PLEC/STAC3/ZBTB18/TIPARP/LEF1/PKP2/ERBB4/KCNK2/S1PR1/PIM1/TOMM70/CENPF/WT1/ZFAND5/PRMT1/PPP1R13L/NIBAN2/PI16/FES/RB1/EGR1/HOPX/ALPK2/HLX/IGF1/GPX1/RBM24/TGFB1/CYP26B1/NR1D2/GJC1/MSX1/VGLL4/SELENON/SOX8/GPCPD1/CNTNAP1/TGFB2/ZMPSTE24/NR4A1/GJA5/NEBL/SMAD3/FLCN/HEY1/IGF2/ABL1/EMD/KLF5/SAV1/NRG1/NOTCH1/CXADR/SPG11/HEG1/RIPOR2/MTM1/TNNC1/MYL6B/PARP2	175
BP	GO:0001822	kidney development	132/6503	309/18903	0.00134717	0.0143373	0.0111156	ITGA3/KANK2/RGN/SMAD6/SDC1/ILK/ITGA8/OSR1/APH1A/ACTA2/NPNT/AMER1/PKD1/FOXC1/AQP1/SIX2/PRDM1/DLG5/WFS1/PPP3CA/EXT1/YAP1/PTK7/FOXC2/ID3/TRAF3IP1/SULF2/ACAT1/ITGB3/FGF2/PTCD2/ACE/AP1B1/NOTCH3/LAMA5/PDGFA/MTSS1/FGF1/PLCE1/CRLF1/HEYL/CTNNB1/BMP6/APAF1/GATA3/MMP17/ANKS6/BCL2L11/PYGO1/HS3ST3B1/DCHS1/CTSH/JAG1/ARL3/PRKX/ANGPT1/NLE1/PECAM1/PYGO2/BICC1/ROBO2/LGR4/CFLAR/PLXND1/COL4A4/GREB1L/FADD/SERPINF1/BCL2/PDGFB/STRA6/SMAD4/FOXD1/GDF11/WNT5A/PROM1/ARG2/SGPL1/NRP1/KLF15/AGT/LAMB2/EDNRA/KCNJ8/PKD2/GCNT1/CD24/IL6R/SEC61A1/CC2D2A/MMP9/SMO/HYAL2/TIPARP/PBX1/ERBB4/PODXL/TNS2/CENPF/WT1/HS3ST3A1/KIF26B/SPRY1/SULF1/EGR1/COL4A3/SDC4/WWTR1/MPST/CYP26B1/NID1/HELLS/CNTRL/SOX8/EPHA4/HS2ST1/BAG6/TGFB2/WDPCP/SMAD2/ZMPSTE24/PDGFD/SMAD3/WNT2B/ASS1/FLCN/VANGL2/GPC3/STAT1/NOTCH1/GLI3/FBN1	132
BP	GO:0010970	transport along microtubule	77/6503	168/18903	0.00136196	0.0144411	0.0111961	FEZ1/KIF1C/FYCO1/KXD1/SOD1/IFT46/IFT43/SNAPIN/HSPB1/MAP1B/TRAK1/DYNC1I1/TRAF3IP1/CLUAP1/DYNC1I2/KIF13A/APP/PRKCZ/IFT81/DYNLL1/MAP2/TRIM46/TRAK2/LCA5/DST/ARL3/AP3M2/AP3B1/BLOC1S6/BORCS5/SSX2IP/BBS12/SPAST/DTNBP1/CDC42/MAPK8IP3/DYNC2I1/PURA/BORCS8/WDR19/BLOC1S2/SPG7/SFPQ/SYNE2/AP3M1/RAB1A/BICDL1/TUB/HNRNPU/RASGRP1/IFT22/INTU/MREG/BLOC1S5/IFT140/CLIP3/RPGR/BORCS6/BORCS7/MGARP/ARL8B/TTC21A/PEX14/AP3S2/FBXW11/SSNA1/WDPCP/DYNC2I2/UBB/LRPPRC/ACTR10/COPG1/CLN3/SPG11/APBA1/STAU2/BLOC1S3	77
BP	GO:0010257	NADH dehydrogenase complex assembly	32/6503	59/18903	0.00136363	0.0144411	0.0111961	NDUFB8/TMEM186/NDUFAF2/DMAC2/NDUFB9/NDUFB7/NDUFS8/ACAD9/NDUFB10/TIMM21/NDUFB6/NDUFS5/NDUFA12/NDUFAB1/NDUFB5/NDUFAF8/NDUFA13/NDUFS1/ECSIT/NDUFB4/OXA1L/NDUFAF3/NDUFS4/NDUFAF7/DMAC1/NDUFA6/NDUFB2/NDUFC2/NDUFC1/NDUFA8/NDUFB1/NDUFAF6	32
BP	GO:0032981	mitochondrial respiratory chain complex I assembly	32/6503	59/18903	0.00136363	0.0144411	0.0111961	NDUFB8/TMEM186/NDUFAF2/DMAC2/NDUFB9/NDUFB7/NDUFS8/ACAD9/NDUFB10/TIMM21/NDUFB6/NDUFS5/NDUFA12/NDUFAB1/NDUFB5/NDUFAF8/NDUFA13/NDUFS1/ECSIT/NDUFB4/OXA1L/NDUFAF3/NDUFS4/NDUFAF7/DMAC1/NDUFA6/NDUFB2/NDUFC2/NDUFC1/NDUFA8/NDUFB1/NDUFAF6	32
BP	GO:0009165	nucleotide biosynthetic process	130/6503	304/18903	0.00139019	0.0146742	0.0113769	ADCY5/NDUFB8/PID1/AK1/ACACA/NPR2/NPR1/NCS1/ADCY9/ADCY6/CTPS1/HACD1/NME4/NAXD/PANK1/PTGIS/HAAO/UCK1/ACSS2/SLC25A12/ACSL5/QPRT/ATP5MC1/DGUOK/RRM1/ACAT1/NME3/DHODH/PDK3/NDUFB9/MLYCD/SPHK2/AK9/AK4/ADCY2/AMPD1/NMNAT3/NDUFB7/MTHFD2L/PRKAG2/AMPD3/ADCY7/GUCY1B1/TECR/PDK2/NDUFS8/PPARA/ELOVL6/UQCC3/ATP6V1A/STOML2/NDUFB10/TMSB4X/PDHX/GUK1/PAPSS2/GUCY1A1/NDUFB6/ATP5ME/ATP5PF/DCAKD/SLC25A1/ELOVL2/ATPSCKMT/NME6/NDUFS5/NDUFA12/NDUFAB1/NDUFB5/DCK/NDUFS6/PDHA1/AMPD2/NME7/NUDT12/PAICS/NADK2/NDUFA7/ENO1/PAPSS1/UMPS/AK2/ATP5PD/NOS3/GCDH/GART/NDUFA13/ELOVL5/PANK2/NDUFS1/SDHB/ACSF3/NDUFV3/ATP6V0C/NDUFB4/PDK1/ELOVL4/HSD17B12/PARP1/DLD/KARS1/RFK/FLAD1/PDHB/APRT/PRPSAP2/SDHA/NDUFS4/PINK1/GUCA1B/TGFB1/PARP16/NDUFA6/PARP10/ADCY1/PRPSAP1/NME5/NDUFB2/ADCY4/NME1/ADORA2B/FLCN/SLC25A13/NDUFC2/NDUFC1/DIP2A/NDUFA8/NDUFB1/ADA/ADSS1	130
BP	GO:0051607	defense response to virus	130/6503	304/18903	0.00139019	0.0146742	0.0113769	TRIM32/AKAP1/TRIM35/RNF185/IFNAR2/USP27X/TRIM5/UNC13D/SEC14L1/TTC4/MAP3K14/RIPK3/ZBP1/CHMP3/CCDC92/TRAF3IP1/IL12RB1/IFITM3/IFNLR1/UNC93B1/TKFC/DDX1/IL10RB/POLR3H/RNASE6/PHB1/APOBEC3C/POLR3D/ILRUN/SAMHD1/NT5C3A/NLRP1/APOBEC3G/IFNGR2/BIRC2/NLRC5/POLR3F/VAMP8/RNF125/PTPN22/POLR3B/ZC3HAV1/CARD8/RNF26/ISG20/IFI16/BCL2L1/SERINC5/TBKBP1/MICA/IRF5/PCBP2/AGBL5/CLPB/POLR3A/FGL2/IL23A/EXOSC4/APOBEC3D/FADD/BCL2/USP15/PYCARD/PTPRC/ITGAX/TRIM8/ATG16L1/EIF2AK4/RIOK3/SPON2/KCNJ8/TRAF3/TRIM6/MYD88/MLKL/TNFAIP3/FOXP3/IFITM2/ADARB1/IFITM1/STAT2/ABCF3/APOBEC3H/HYAL2/GBP3/TLR8/TSPAN32/TRIM26/ZDHHC11/PRF1/PPM1B/CARD9/TOMM70/LILRB1/MID2/TLR2/IKBKE/IRF1/ILF3/CASP1/MMP12/NLRX1/POLR3K/TLR7/CRCP/LYST/UFD1/DDX60L/FCN3/EXOC1/PMAIP1/IFI27/ATAD3A/TRIM27/BST2/AIM2/ZMPSTE24/ZMYND11/NLRP6/IRF7/BECN1/PQBP1/STAT1/SETD2/NOP53/AZI2/BNIP3/NCBP3/ADAR/TRIM21	130
BP	GO:0014068	positive regulation of phosphatidylinositol 3-kinase signaling	41/6503	80/18903	0.00139389	0.0146893	0.0113886	PRR5/NTRK3/SRC/SEMA3E/ROR2/PLXNB1/HCLS1/CCL5/HCST/FGF2/PTPN6/PDGFA/HAX1/SEMA4D/NEDD4/NCF1/ANGPT1/IGF1R/IL18/DCN/PDGFB/PDGFC/MYOC/AGT/FGFR1/PTK2/ERBB4/FLT3/PIK3AP1/CD28/IGF1/UNC5B/F2R/SIRT1/TGFB2/PDGFD/JAK2/BECN1/GPER1/TNF/FGR	41
BP	GO:0030837	negative regulation of actin filament polymerization	35/6503	66/18903	0.00141105	0.0148459	0.01151	SVIL/KANK1/LMOD1/PFN2/CYRIB/TMSB10/TMSB15B/LOC122394733/DMTN/TRIOBP/CAPZA1/SSH3/TMOD1/TMSB15A/FHOD3/CARMIL2/TMSB4X/MTPN/TMOD3/SPTB/PFN1/BBS4/VILL/CRACD/EPS8/MYADM/GSN/ADD3/TMOD2/CAPG/CAPZA2/CARMIL1/TWF2/MKKS/SSH2	35
BP	GO:0150076	neuroinflammatory response	38/6503	73/18903	0.00141777	0.0148923	0.011546	NUPR1/CX3CL1/TNFRSF1B/IFNGR1/CLU/APP/PLCG2/ITGB2/IFNGR2/ITGB1/ITGAM/C5AR1/GRN/IL18/AIF1/PTPRC/SYT11/BPGM/PSEN1/CX3CR1/CCL3/CTSC/ADORA2A/MMP9/SMO/STAP1/TYROBP/SPHK1/TLR2/CST7/IGF1/ADCY1/C1QA/CD200/JAK2/TNF/ATM/NR1D1	38
BP	GO:0032273	positive regulation of protein polymerization	46/6503	92/18903	0.00144111	0.015075	0.0116876	CDK5RAP2/LMOD1/PFN2/CLIP1/NCKAP1/PTK2B/ARL2/MAP1B/ARF6/CDC42EP1/TPPP/SLAIN1/DCTN1/KIRREL1/CARMIL2/CKAP5/SLAIN2/BAIAP2/EVL/AKAP9/NCKAP1L/PYCARD/NAV3/PFN1/CTTN/PSRC1/CDC42EP3/BAIAP2L2/CRACD/SNX9/CCL11/GRB2/FES/VASP/GIT1/HCK/DRG1/PINK1/AMBRA1/CDC42EP4/CLASP1/PDE4DIP/CCR7/CARMIL1/BIN1/FER	46
BP	GO:0038127	ERBB signaling pathway	60/6503	126/18903	0.00144286	0.015075	0.0116876	AKT1/ERBB2/SRC/DAB2IP/RHBDF2/RASSF2/PTK2B/BTC/PTPN3/STUB1/DUSP3/EFEMP1/ADRA2A/CDH13/FBXW7/PLCE1/RHBDF1/BCAR1/PTPN2/BCAR3/ADAM17/PTPRJ/AREG/NCF1/ADORA1/HBEGF/ITGA1/PLAUR/RALA/PTPN11/ZFYVE28/GAB1/WDR54/EGFR/PSEN1/PTPN18/MYOC/AGT/RBPJ/PTK2/ZGPAT/CCDC88A/MMP9/HIP1/ERBB4/SHKBP1/GRB2/KIF16B/TGFB1/SHC1/PDPK1/TSG101/RNF115/GPER1/ABL1/MVB12B/ERBIN/NRG1/FER/CEACAM1	60
BP	GO:0060249	anatomical structure homeostasis	141/6503	333/18903	0.00144434	0.015075	0.0116876	TRIM32/B2M/VSTM4/ACACA/TMEM119/PFKM/SOD1/NKIRAS1/SRC/SNAPIN/TJP2/FOXC1/CIB2/HSPB1/EXT1/SYK/YAP1/PTK2B/CSF1R/VCL/CLDN12/HAAO/CX3CL1/CFL2/DMD/CD38/CLDN1/LAMP2/CDH3/ITGB3/F11R/JAM3/SASH3/LARGE1/DCTN1/LRRK1/CSK/DISC1/APP/LSR/PLN/CTNNB1/TPP1/ADAM8/INPP5D/CORO1A/CHMP4B/SPP1/SRF/ITGB1/SLC22A5/PIWIL4/BARD1/SLC39A8/CTSH/LCA5/COMP/ADORA1/NANOS1/SNX10/TMEM175/PRKCA/KRAS/ANGPT1/BBS1/JCHAIN/TNFRSF11B/PECAM1/FH/LTBP3/PTH1R/PTPN11/BBS12/PRDX1/NKIRAS2/BCL2/WHRN/GAA/CDH5/LAMC1/ADGRF5/PROM1/AKT3/PSEN1/IMMT/ERCC6/TRAF6/BBS4/TCIRG1/LYZ/CRACD/GCNT2/LARGE2/TNFAIP3/SCX/NOS3/TUB/CLDN5/DRAM2/LAMA2/SMO/SERPINA3/ESAM/DNAJB2/S1PR1/P2RX7/TP53INP2/ABCA3/NCDN/RB1/PRR4/APBB2/JAM2/RAC3/LIPA/WWTR1/EPAS1/CYTL1/F2R/CDH23/PLEKHM1/ATP2B1/GPR137B/ACTB/ALDH1A1/NPHP4/CUBN/CSF1/TNFRSF11A/STK39/CTSK/NOD2/NOTCH1/MBP/MKKS/CXADR/PPARGC1B/ZNF675/ZNF830/MTM1/LTF	141
BP	GO:0030323	respiratory tube development	86/6503	191/18903	0.00144449	0.015075	0.0116876	ITGA3/THRA/PGR/NKIRAS1/PKD1/DLG5/EXT1/YAP1/CELSR1/PTK7/PPP1CA/BMPR1A/THRB/GATA6/PKDCC/TBX2/FGF2/ACE/PPP3R1/LAMA5/PDGFA/FGF1/FBXW7/DAG1/HECA/CTNNB1/RBBP9/ADAMTSL2/TMEM38B/SRF/DNAAF1/CTSH/PDPN/ELK1/FGF9/KRAS/AP3B1/CHI3L1/LTBP3/MYOCD/NKIRAS2/HS6ST1/STRA6/CDC42/WNT5A/TULP3/IGFBP5/WNT2/HIKESHI/STK40/CLCN2/RBPJ/ODAD4/AIMP2/NOS3/EIF4E/FOXF1/CRISPLD2/ABCA3/SPRY1/MMP12/KLF2/HOPX/MAPK3/PTGES3/LIPA/TAB1/EPAS1/BMPR2/SELENON/MAN2A1/BAG6/SMAD2/WNT2B/GPC3/FLT4/LOXL3/SRSF6/TNF/SAV1/NOTCH1/HEG1/ADA/GLI3/YWHAZ/CEBPA	86
BP	GO:0051222	positive regulation of protein transport	126/6503	294/18903	0.00147923	0.0154126	0.0119494	UNC13B/GCK/APBB1/ERBB2/PFKM/SAE1/MIEF2/MYH10/SRC/FLNA/CAMK1/ANO1/HRAS/LRRC8A/HTRA2/ARF6/HCLS1/PSMD9/GPR68/GPLD1/CD38/ANG/GIPR/PPIA/RAC2/HLA-DRB1/FBXW7/BMP6/ZPR1/ZFAND1/KCNN4/ITGB2/GSK3A/PRKCZ/SERP1/ADAM8/FYN/CD2AP/PDCD5/MYOM1/EDEM1/PRKD1/ERGIC3/ITGAM/BAD/PPID/UBL5/HSPA1L/BCAS3/CD33/B3GAT3/EDEM2/MMP24-AS1-EDEM2/NR1H2/ARHGEF5/SFN/PSEN1/OSBP/WLS/VEGFC/STX4/ZIC1/ABCG1/TRPM2/PRKACA/UBE2L3/NMT1/FIS1/PLK3/OXCT1/ADORA2A/TPR/DMAP1/IRS2/SMO/MFF/HYAL2/TMEM30B/CEMIP/SRI/TOMM70/TM9SF4/ICE1/SAR1B/P2RX7/ATP2C1/TLR2/MYO1C/TOMM7/KIF20B/DOC2B/UBE2D3/GHRL/PIK3R2/PINK1/CDH1/GZMB/GLUL/IGF1/EXOC1/GOLPH3L/CHP1/TGFB1/EZR/GOLPH3/BLK/TSG101/TGFB2/ECT2/C1QTNF3/SMAD3/JAK2/IPO5/SEC24A/PPM1A/USP36/GPER1/VPS28/TNF/CLN3/EMD/PRNP/RPH3AL/GLI3/GLUD1/GAS6	126
BP	GO:0006163	purine nucleotide metabolic process	195/6503	476/18903	0.00148372	0.0154345	0.0119663	NUDT9/ADCY5/GCK/NDUFB8/PID1/AK1/ACACA/AADAT/NPR2/NPR1/NCS1/ADCY9/PFKM/TJP2/ADCY6/NUPR1/HACD1/NME4/FITM2/CBFA2T3/JMJD8/SUCLA2/ARL2/PANK1/PDE8B/PGAM2/ACSS2/SLC25A12/ACSL5/ATP5MC1/GAPDH/DGUOK/ACAT1/NME3/MVK/PDE5A/PDK3/EIF6/NDUFB9/MLYCD/SPHK2/AK9/AK4/ADCY2/AMPD1/ATP1A2/ADPGK/APP/SAMHD1/NDUFB7/TPST2/MTHFD2L/PRKAG2/AMPD3/RAB23/ZBTB7A/ADCY7/GUCY1B1/TECR/PDK2/NDUFS8/PPARA/ELOVL6/BPNT1/UQCC3/GMPR/ATP6V1A/PGM1/STOML2/NDUFB10/TMSB4X/PDHX/HK1/GUK1/PAPSS2/GUCY1A1/CASK/NDUFB6/ATP5ME/NUDT7/ATP5PF/DCAKD/SLC25A1/PFKP/ELOVL2/BAD/ATPSCKMT/NME6/NDUFS5/NDUFA12/NDUFAB1/NDUFB5/ACOT1/DCK/NDUFS6/CARD11/ENPP1/CROT/PDHA1/ENO2/BPGM/PSEN1/ACSF2/NCOR1/AMPD2/NME7/PRXL2C/PAICS/NDUFA7/FIS1/ENO1/PAPSS1/GMPR2/PRKAA2/NUDT11/AK2/ATP5PD/FBP1/NOS3/PDE4B/GCDH/SULT1A4/GART/NDUFA13/ELOVL5/PMVK/PANK2/NUDT10/NDUFS1/SDHB/ACSF3/NDUFV3/ATP6V0C/ACOT2/NDUFB4/DNPH1/PDK1/ELOVL4/HSD17B12/PARP1/ABHD14B/P2RX7/DLD/NUDT15/ALDOC/PDE4A/PDHB/APRT/PRPSAP2/SDHA/ATP6V1B2/GIT1/NDUFS4/FAR2/ATP1B1/NT5E/PINK1/GUCA1B/PARG/IGF1/TGFB1/PRKAG1/OLA1/PDE9A/NDUFA6/EFL1/ADCY1/PRPSAP1/NME5/MPP1/NUDT19/NDUFB2/SUCLG1/ACOT8/ADCY4/GTPBP1/MCCC2/NME1/ADORA2B/FLCN/SLC25A13/NDUFC2/NDUFC1/PDE7A/DIP2A/OXSM/NDUFA8/NDUFB1/HK3/PFKL/ADA/ADSS1/SLC25A25/ABCD1/FAR1	195
BP	GO:0045732	positive regulation of protein catabolic process	93/6503	209/18903	0.00149971	0.0155757	0.0120758	TRIM32/AKT1/FBXO22/PACSIN3/RNF185/PSMC3/NKD1/PSMC5/SH3RF2/AMER1/BBS7/DAB2IP/NUPR1/SNF8/CBFA2T3/SH3RF3/DVL1/RGMA/MKRN2/PABIR1/MDM2/RNF41/GPLD1/PSMC1/BAG2/RNF180/STUB1/USP5/DDA1/TNFRSF1B/HERPUD1/ADRA2A/ELOB/RAD23A/TNFSF12/FBXW7/CLU/SNX33/PSMC2/GSK3A/NEDD4/ADAM8/FBXO11/PSMC6/BARD1/DDRGK1/COP1/FOXO1/TRIB1/CSNK1D/FMR1/WNT5A/HSPBP1/PRICKLE1/C4BPB/PSEN1/RNF144A/GGA1/NSF/PLK3/RNF14/TNFAIP3/ZER1/NDUFA13/RNFT1/RNF217/RNF144B/SNX9/TMEM259/TIPARP/NKD2/DNAJB2/DACT1/SH3RF1/SNX1/MAPK9/AXIN2/KEAP1/PSMC4/TRIB2/EZR/VGLL4/BAG6/SGSM3/CDC20/GPC3/DET1/CHFR/GGA3/VPS28/TNF/NOP53/CEBPA	93
BP	GO:0010959	regulation of metal ion transport	175/6503	423/18903	0.00151576	0.0157172	0.0121855	B2M/JPH2/RGN/CYBA/KCNMB1/SNTA1/GCK/TMBIM6/AKT1/PACSIN3/CAMK2G/KCNIP3/AMIGO1/OSR1/KCNK3/CACNB2/DMPK/CRACR2B/FLNA/CACNA1C/WFS1/CALM3/KCNAB2/STAC/FHL1/PPP3CA/CD4/PTK2B/WWP2/FXYD1/CX3CL1/JSRP1/KCNA5/SESTD1/DNM2/LIME1/FGF13/PTPN3/DMD/THY1/CCL5/TSPAN13/STAC2/ARRB2/ITGB3/EHD3/AKAP6/ACE/PTPN6/PPP3R1/CACNB3/C4orf3/RYR2/ADRA2A/FXYD5/IL16/STIMATE/HRC/KCNQ1/LYN/SPHK2/ATP1A2/CRACR2A/CAMK2D/PLCG2/TMEM38A/PLN/CTNNB1/KCNN4/HSPA2/RGS4/NEDD4/ACTN4/FBXO11/TMEM38B/CORO1A/CCL4/FYN/CASQ1/ITGB1/SLC31A2/SLMAP/CACNB1/APLNR/CASK/GPD1L/KCNAB1/PRKD1/JAK3/ADORA1/ORAI1/KCNAB3/MYLK/PER1/CXCR4/G6PD/AKAP9/RANGRF/SIK1/CD33/FMR1/STIM2/BCL2/SLC9A3R1/PDGFB/CAB39/CABP1/PLPP4/NOS1AP/ANO6/CAMK2B/CD19/CD63/CCL3/PRKACA/AGT/FGF11/FKBP1B/SARAF/PKD2/CHD7/ACTN2/OPRL1/NOS3/PDE4B/PIK3CG/ADORA2A/CXCL12/TRPC1/TRPV3/RRAD/STAC3/PKP2/COMMD1/GNAI2/FXYD7/CEMIP/SRI/CALM1/CASQ2/DIAPH1/ATP2B4/P2RX7/LILRB1/SERPINE2/REM1/LILRB2/GNB5/CNTN1/TRPV2/ATP1B1/CALM2/ATF4/CCR1/CHP1/F2R/NETO2/PDPK1/ATP2B1/SELENON/SLC8B1/TRIM27/ISCU/GPER1/ABL1/STK39/EPB41/CD84/BIN1/PRNP/SPG11/BDKRB1/KLHL24/CXCL11/P2RX5	175
BP	GO:0090151	establishment of protein localization to mitochondrial membrane	22/6503	37/18903	0.00157323	0.0162418	0.0125922	TIMM10B/CALM3/TRMT10B/TIMM22/ROMO1/MTX2/COX18/PDCD5/TIMM10/AP3B1/TIMM8A/AGK/NMT1/NDUFA13/MAIP1/TOMM20/OXA1L/TOMM70/TOMM7/MOAP1/GZMB/TIMM8B	22
BP	GO:0051893	regulation of focal adhesion assembly	34/6503	64/18903	0.00157631	0.0162418	0.0125922	RCC2/SRC/EFNA5/VCL/DMTN/TLN1/EPB41L5/S100A10/THY1/FERMT2/DUSP3/LIMCH1/PTPRJ/DAPK3/ROCK2/POLDIP2/BCAS3/THBS1/ACVRL1/MYOC/NRP1/PTK2/MACF1/DUSP22/FAM107A/SDC4/CORO1C/CLASP1/WDPCP/EPHA3/SMAD3/CLASP2/PPM1F/ABL1	34
BP	GO:0090109	regulation of cell-substrate junction assembly	34/6503	64/18903	0.00157631	0.0162418	0.0125922	RCC2/SRC/EFNA5/VCL/DMTN/TLN1/EPB41L5/S100A10/THY1/FERMT2/DUSP3/LIMCH1/PTPRJ/DAPK3/ROCK2/POLDIP2/BCAS3/THBS1/ACVRL1/MYOC/NRP1/PTK2/MACF1/DUSP22/FAM107A/SDC4/CORO1C/CLASP1/WDPCP/EPHA3/SMAD3/CLASP2/PPM1F/ABL1	34
BP	GO:0031398	positive regulation of protein ubiquitination	57/6503	119/18903	0.00157641	0.0162418	0.0125922	PEF1/DERL1/SKP1/AMER1/WFS1/DCUN1D4/CENPX/UBE2V1/CUL3/RASSF5/RNF180/STUB1/RPS2/SEPTIN4/LAPTM5/PIN1/FBXW7/ARRDC4/GSK3A/NHLRC1/BIRC2/UBE2V2/PTPN22/ANGPT1/TSPYL5/PELI1/CDK5RAP3/SPRTN/DDX3X/HSPBP1/PRICKLE1/UBE2L3/TRAF6/PHF23/AIMP2/MARCHF7/COMMD1/BCL10/SPHK1/MAPK9/UBE2D1/FAM107A/PINK1/BTRC/CDC14B/RIPK2/MYCBP2/UBB/BMI1/CDC20/CHFR/HSPA5/NOD2/NMI/UBE2N/MALT1/ARRDC3	57
BP	GO:0002287	alpha-beta T cell activation involved in immune response	37/6503	71/18903	0.00158631	0.016266	0.012611	IL12RB1/SEMA4A/HLA-DRA/ZBTB7B/HLA-DRB1/CRACR2A/SPN/GATA3/NFKBID/PRKCZ/LGALS9/PTGER4/CD86/JAK3/RC3H1/SLAMF6/IL18/IL23A/NLRP3/SHB/NFKBIZ/IL6R/GPR183/FOXP3/IRF4/TBX21/LEF1/JUNB/LY9/IL4R/HLX/TNFSF18/TNFSF4/RIPK2/RELB/LOXL3/MALT1	37
BP	GO:0002293	alpha-beta T cell differentiation involved in immune response	37/6503	71/18903	0.00158631	0.016266	0.012611	IL12RB1/SEMA4A/HLA-DRA/ZBTB7B/HLA-DRB1/CRACR2A/SPN/GATA3/NFKBID/PRKCZ/LGALS9/PTGER4/CD86/JAK3/RC3H1/SLAMF6/IL18/IL23A/NLRP3/SHB/NFKBIZ/IL6R/GPR183/FOXP3/IRF4/TBX21/LEF1/JUNB/LY9/IL4R/HLX/TNFSF18/TNFSF4/RIPK2/RELB/LOXL3/MALT1	37
BP	GO:0070527	platelet aggregation	37/6503	71/18903	0.00158631	0.016266	0.012611	ILK/MYL9/METAP1/FLNA/HSPB1/C1QTNF1/SYK/VCL/SH2B3/DMTN/TLN1/PRKG1/ITGB3/F11R/PTPN6/FERMT3/CSRP1/PPIA/LYN/COMP/PDPN/MYH9/PRKCA/PRKCQ/GNAS/HBB/RAP2B/PLEK/PIK3CG/TSPAN32/EMILIN2/SERPINE2/BLK/ACTB/JAK2/CEACAM1/P2RY12	37
BP	GO:0009259	ribonucleotide metabolic process	191/6503	466/18903	0.00160283	0.0164086	0.0127215	NUDT9/ADCY5/GCK/NDUFB8/PID1/AK1/ACACA/AADAT/NPR2/NPR1/ADCY9/PFKM/TJP2/ADCY6/CTPS1/NUPR1/HACD1/NME4/FITM2/CBFA2T3/JMJD8/SUCLA2/ARL2/PANK1/PDE8B/PGAM2/UCK1/ACSS2/SLC25A12/ACSL5/ATP5MC1/GAPDH/DGUOK/ACAT1/NME3/MVK/DHODH/PDE5A/PDK3/EIF6/NDUFB9/MLYCD/SPHK2/AK9/AK4/ADCY2/AMPD1/ATP1A2/ADPGK/APP/NDUFB7/TPST2/PRKAG2/AMPD3/RAB23/ZBTB7A/ADCY7/GUCY1B1/TECR/PDK2/NDUFS8/PPARA/ELOVL6/BPNT1/UQCC3/ATP6V1A/PGM1/STOML2/NDUFB10/TMSB4X/PDHX/HK1/GUK1/PAPSS2/GUCY1A1/CASK/DPYD/NDUFB6/ATP5ME/NUDT7/ATP5PF/DCAKD/SLC25A1/PFKP/ELOVL2/BAD/ATPSCKMT/NME6/NDUFS5/NDUFA12/NDUFAB1/NDUFB5/ACOT1/DCK/NDUFS6/CARD11/ENPP1/CROT/PDHA1/ENO2/BPGM/PSEN1/ACSF2/NCOR1/AMPD2/NME7/PRXL2C/PAICS/NDUFA7/FIS1/ENO1/PAPSS1/GMPR2/PRKAA2/UMPS/NUDT11/AK2/ATP5PD/FBP1/PDE4B/GCDH/SULT1A4/GART/NDUFA13/ELOVL5/PMVK/PANK2/NUDT10/NDUFS1/SDHB/ACSF3/NDUFV3/ATP6V0C/ACOT2/NDUFB4/PDK1/ELOVL4/HSD17B12/PARP1/ABHD14B/P2RX7/DLD/RFK/ALDOC/PDE4A/PDHB/APRT/SDHA/ATP6V1B2/GIT1/NDUFS4/FAR2/ATP1B1/NT5E/PINK1/PARG/IGF1/TGFB1/PRKAG1/OLA1/PDE9A/NDUFA6/EFL1/ADCY1/NME5/MPP1/NUDT19/NDUFB2/SUCLG1/ACOT8/ADCY4/GTPBP1/MCCC2/NME1/FLCN/SLC25A13/RNASEH2B/NDUFC2/NDUFC1/PDE7A/DIP2A/OXSM/NDUFA8/NDUFB1/HK3/PFKL/ADA/ADSS1/SLC25A25/ABCD1/FAR1	191
BP	GO:0032496	response to lipopolysaccharide	143/6503	339/18903	0.0016053	0.0164086	0.0127215	ADH5/SMAD6/PTGIR/AKT1/TBXA2R/GSTP1/LDOC1/IL10RA/TRIM5/SRC/CPS1/DAB2IP/AKIRIN2/CX3CL1/XBP1/CCL5/SIGIRR/CLDN1/PTAFR/ACE/MAOB/TNFRSF1B/EPHB2/LY96/LYN/PTGER2/GFI1/WDR83/CSF2RB/PLCG2/JUND/BMP6/GJB2/HDAC2/ADAM17/CDK4/LGALS9/PTGER4/PTPN22/CD86/SCARB1/SPI1/BTK/IRAK1/TRIB1/CARD8/NUGGC/SLC7A5/CD6/PRKCA/MAPKAPK2/PDCD4/PELI1/SCIMP/IL18/SRR/CD180/NLRP3/PYCARD/CCR5/DUSP10/CASP8/WNT5A/LY86/CX3CR1/CCL3/NFKBIL1/TRAF6/SPON2/KCNJ8/TRIM6/MYD88/TNFAIP3/SIRPA/NOS3/PDE4B/CD14/TIMP4/FOXP3/LTA/FMO1/STAP1/CD36/BCL10/P2RX7/TICAM2/LILRB1/GCH1/ALAD/IL18BP/TLR2/MRC1/CASP1/LILRB2/CEBPB/GIT1/CNR2/HCK/IFNAR1/MAPK3/SLC11A1/ABCA1/TNFSF4/TGFB1/F2R/KLRK1/KLRC4-KLRK1/CAPN2/HMGB2/IRF8/RIPK2/NFKBIA/TAB2/NR4A1/NFKBIB/MAPKAPK3/JAK2/PLAA/ASS1/CARD16/CCR7/CSF1/TNFRSF11A/ABL1/ERBIN/TNF/ZFP36/OTUD5/HAVCR2/BCR/NOD2/NOTCH1/CD96/FER/BDKRB1/NR1D1/IRAK3/CD68/LOXL1/MALT1/TIRAP/CXCL11/LTF	143
BP	GO:0140546	defense response to symbiont	130/6503	305/18903	0.00161104	0.0164413	0.0127469	TRIM32/AKAP1/TRIM35/RNF185/IFNAR2/USP27X/TRIM5/UNC13D/SEC14L1/TTC4/MAP3K14/RIPK3/ZBP1/CHMP3/CCDC92/TRAF3IP1/IL12RB1/IFITM3/IFNLR1/UNC93B1/TKFC/DDX1/IL10RB/POLR3H/RNASE6/PHB1/APOBEC3C/POLR3D/ILRUN/SAMHD1/NT5C3A/NLRP1/APOBEC3G/IFNGR2/BIRC2/NLRC5/POLR3F/VAMP8/RNF125/PTPN22/POLR3B/ZC3HAV1/CARD8/RNF26/ISG20/IFI16/BCL2L1/SERINC5/TBKBP1/MICA/IRF5/PCBP2/AGBL5/CLPB/POLR3A/FGL2/IL23A/EXOSC4/APOBEC3D/FADD/BCL2/USP15/PYCARD/PTPRC/ITGAX/TRIM8/ATG16L1/EIF2AK4/RIOK3/SPON2/KCNJ8/TRAF3/TRIM6/MYD88/MLKL/TNFAIP3/FOXP3/IFITM2/ADARB1/IFITM1/STAT2/ABCF3/APOBEC3H/HYAL2/GBP3/TLR8/TSPAN32/TRIM26/ZDHHC11/PRF1/PPM1B/CARD9/TOMM70/LILRB1/MID2/TLR2/IKBKE/IRF1/ILF3/CASP1/MMP12/NLRX1/POLR3K/TLR7/CRCP/LYST/UFD1/DDX60L/FCN3/EXOC1/PMAIP1/IFI27/ATAD3A/TRIM27/BST2/AIM2/ZMPSTE24/ZMYND11/NLRP6/IRF7/BECN1/PQBP1/STAT1/SETD2/NOP53/AZI2/BNIP3/NCBP3/ADAR/TRIM21	130
BP	GO:0051092	positive regulation of NF-kappaB transcription factor activity	71/6503	154/18903	0.00169069	0.0172269	0.013356	AR/EDA2R/TRIM32/RNF25/TRIM5/ERC1/RIPK3/PRKD2/PRKCH/UBE2V1/CX3CL1/PPIA/CLEC7A/CLU/APP/FLOT1/PLCG2/PRKCZ/ZBTB7A/ADAM8/LGALS9/DDRGK1/EDA/RHEBL1/PRKD1/BTK/IRAK1/CFLAR/TRIM68/IL18/MTPN/NLRP3/CARD11/PYCARD/WNT5A/TRIM8/CX3CR1/PRKCQ/TRIM14/TRAF6/AGT/TRIM6/MYD88/TRIM37/ARHGEF2/PRKCB/CD36/CARD9/BCL10/SPHK1/MID2/TLR2/RAB7B/TNFSF18/RIPK2/TRIM27/AIM2/CD40LG/CARD16/TNFRSF11A/TNF/NOD2/FER/IRAK3/UBE2N/TRAF1/MALT1/NOD1/TIRAP/LTF/TRIM21	71
BP	GO:0002604	regulation of dendritic cell antigen processing and presentation	9/6503	11/18903	0.00176781	0.0179456	0.0139132	CD74/FCGR2B/THBS1/FGL2/SLC11A1/CCR7/NOD2/CD68/NOD1	9
BP	GO:0033632	regulation of cell-cell adhesion mediated by integrin	9/6503	11/18903	0.00176781	0.0179456	0.0139132	CCL5/PIEZO1/FERMT3/SWAP70/CD3E/SKAP1/DPP4/PODXL/ADA	9
BP	GO:0030324	lung development	84/6503	187/18903	0.00177018	0.0179456	0.0139132	ITGA3/THRA/PGR/NKIRAS1/PKD1/DLG5/EXT1/YAP1/CELSR1/PTK7/PPP1CA/BMPR1A/THRB/GATA6/PKDCC/TBX2/FGF2/ACE/PPP3R1/LAMA5/PDGFA/FGF1/FBXW7/DAG1/CTNNB1/RBBP9/ADAMTSL2/TMEM38B/SRF/DNAAF1/CTSH/PDPN/ELK1/FGF9/KRAS/AP3B1/CHI3L1/LTBP3/MYOCD/NKIRAS2/HS6ST1/STRA6/CDC42/WNT5A/IGFBP5/WNT2/HIKESHI/STK40/CLCN2/RBPJ/ODAD4/AIMP2/NOS3/EIF4E/FOXF1/CRISPLD2/ABCA3/SPRY1/MMP12/KLF2/HOPX/MAPK3/PTGES3/LIPA/TAB1/EPAS1/BMPR2/SELENON/MAN2A1/BAG6/SMAD2/WNT2B/GPC3/FLT4/LOXL3/SRSF6/TNF/SAV1/NOTCH1/HEG1/ADA/GLI3/YWHAZ/CEBPA	84
BP	GO:0032835	glomerulus development	36/6503	69/18903	0.00177511	0.0179456	0.0139132	OSR1/ACTA2/FOXC1/AQP1/PPP3CA/EXT1/FOXC2/SULF2/ITGB3/NOTCH3/MTSS1/PLCE1/HEYL/JAG1/ANGPT1/PECAM1/LGR4/CFLAR/COL4A4/BCL2/PDGFB/PROM1/KLF15/LAMB2/EDNRA/CD24/IL6R/PODXL/WT1/SULF1/EGR1/COL4A3/WWTR1/NID1/PDGFD/NOTCH1	36
BP	GO:0150116	regulation of cell-substrate junction organization	36/6503	69/18903	0.00177511	0.0179456	0.0139132	RCC2/SRC/EFNA5/VCL/ARF6/DMTN/TLN1/EPB41L5/S100A10/THY1/FERMT2/DUSP3/LIMCH1/PTPRJ/DAPK3/ROCK2/POLDIP2/BCAS3/THBS1/MAPRE2/ACVRL1/MYOC/NRP1/PTK2/MACF1/DUSP22/FAM107A/SDC4/CORO1C/CLASP1/WDPCP/EPHA3/SMAD3/CLASP2/PPM1F/ABL1	36
BP	GO:0042176	regulation of protein catabolic process	151/6503	361/18903	0.00182694	0.0184407	0.014297	TRIM32/PARK7/AKT1/FBXO22/PACSIN3/RNF185/PSMC3/NKD1/PSMC5/SH3RF2/AMER1/AGAP2/GIPC1/MGAT3/BBS7/FLNA/PKD1/DAB2IP/TIMP3/NUPR1/GFAP/SNF8/CBFA2T3/SH3RF3/DVL1/RGMA/MKRN2/PABIR1/MDM2/WNT10B/RNF41/UBQLN4/GPLD1/PSMC1/BAG2/PTPN3/RNF180/STUB1/USP5/DDA1/TMEM9/TNFRSF1B/HERPUD1/NQO1/ADRA2A/AZIN1/ELOB/RAD23A/PIN1/TNFSF12/PHB1/FBXW7/CLU/RHBDF1/SNX33/PSMC2/GSK3A/NEDD4/OPHN1/ADAM8/FBXO11/FYN/PSMC6/STYX/BARD1/DDRGK1/RAB26/COP1/RGP1/FOXO1/TRIB1/SDCBP/CSNK1D/FMR1/CDK5RAP3/AZIN2/SMAD4/EGFR/WNT5A/HSPBP1/PRICKLE1/C4BPB/PSEN1/PSME1/SNX12/LAMP3/RNF144A/GGA1/PRKACA/SNX3/NSF/PLK3/RNF14/TNFAIP3/ZER1/NDUFA13/TIMP4/RNFT1/RNF217/RNF144B/MARCHF7/UCHL5/SNX9/TMEM259/TIPARP/NKD2/COMMD1/DNAJB2/DACT1/UBXN1/PSMD1/SH3RF1/SERPINE2/ALAD/SNX1/MAPK9/NUDT15/AXIN2/KEAP1/PSMC4/TRIB2/USP8/PINK1/CDH1/GPX1/BTRC/EZR/VGLL4/BAG6/GLMN/SGSM3/MYCBP2/UBB/PSMD2/SMAD3/CDC20/GPC3/DET1/CHFR/GGA3/VPS28/TNF/PSMF1/RYBP/NRG1/NOP53/IRAK3/LAPTM4B/MTM1/RPL11/CEBPA	151
BP	GO:1901293	nucleoside phosphate biosynthetic process	130/6503	306/18903	0.00186262	0.0187533	0.0145394	ADCY5/NDUFB8/PID1/AK1/ACACA/NPR2/NPR1/NCS1/ADCY9/ADCY6/CTPS1/HACD1/NME4/NAXD/PANK1/PTGIS/HAAO/UCK1/ACSS2/SLC25A12/ACSL5/QPRT/ATP5MC1/DGUOK/RRM1/ACAT1/NME3/DHODH/PDK3/NDUFB9/MLYCD/SPHK2/AK9/AK4/ADCY2/AMPD1/NMNAT3/NDUFB7/MTHFD2L/PRKAG2/AMPD3/ADCY7/GUCY1B1/TECR/PDK2/NDUFS8/PPARA/ELOVL6/UQCC3/ATP6V1A/STOML2/NDUFB10/TMSB4X/PDHX/GUK1/PAPSS2/GUCY1A1/NDUFB6/ATP5ME/ATP5PF/DCAKD/SLC25A1/ELOVL2/ATPSCKMT/NME6/NDUFS5/NDUFA12/NDUFAB1/NDUFB5/DCK/NDUFS6/PDHA1/AMPD2/NME7/NUDT12/PAICS/NADK2/NDUFA7/ENO1/PAPSS1/UMPS/AK2/ATP5PD/NOS3/GCDH/GART/NDUFA13/ELOVL5/PANK2/NDUFS1/SDHB/ACSF3/NDUFV3/ATP6V0C/NDUFB4/PDK1/ELOVL4/HSD17B12/PARP1/DLD/KARS1/RFK/FLAD1/PDHB/APRT/PRPSAP2/SDHA/NDUFS4/PINK1/GUCA1B/TGFB1/PARP16/NDUFA6/PARP10/ADCY1/PRPSAP1/NME5/NDUFB2/ADCY4/NME1/ADORA2B/FLCN/SLC25A13/NDUFC2/NDUFC1/DIP2A/NDUFA8/NDUFB1/ADA/ADSS1	130
BP	GO:0043393	regulation of protein binding	89/6503	200/18903	0.00186388	0.0187533	0.0145394	B2M/PARK7/SMARCD3/TMBIM6/AKT1/AKTIP/LDOC1/DERL1/SRC/SNAPIN/PKD1/ID1/MFNG/CAMK1/DVL1/BAMBI/TIAM1/RGMA/PPP1CA/ATP2A3/EPB41L5/BAG2/ARRB2/STUB1/ACE/PLCL2/PLCL1/PIN1/DISC1/LFNG/APP/FLOT1/TTBK2/BTBD1/PPARA/MAP2/LDLRAP1/PPP2CB/STYX/POLDIP2/GAS8/ANGPT1/MARK3/ADAM15/PLXND1/DTNBP1/PDGFB/CDC42/STK3/WNT5A/HDAC5/PSEN1/TMC8/ITGA4/NRP1/PRKACA/AURKB/NFATC4/LRPAP1/CLDN5/MMP9/MAPRE3/GOLGA2/CTHRC1/DNAJB2/DACT1/SPON1/SPAG8/STK4/SYMPK/USP33/PTPRF/HOPX/CAPRIN2/PEX14/DHRS7B/TDG/MAPK3/TLE5/BLK/ACTB/RIPK2/CARD16/ABL1/RFNG/EPB41/VTN/RPL11/TRIM21	89
BP	GO:1903322	positive regulation of protein modification by small protein conjugation or removal	64/6503	137/18903	0.00186662	0.0187533	0.0145394	UBA2/PEF1/DERL1/SAE1/SKP1/AMER1/PIAS3/WFS1/DCUN1D4/CENPX/UBE2V1/CUL3/RASSF5/RNF180/STUB1/RPS2/SEPTIN4/LAPTM5/PIN1/FBXW7/ARRDC4/TOLLIP/GSK3A/NHLRC1/BIRC2/UBE2V2/PTPN22/ANGPT1/TSPYL5/PELI1/RASD2/CDK5RAP3/SPRTN/DDX3X/HSPBP1/PRICKLE1/UBE2L3/TRAF6/PHF23/AIMP2/MARCHF7/COMMD1/BCL10/SPHK1/MAPK9/UBE2D1/PIAS4/FAM107A/PINK1/BTRC/CDC14B/RIPK2/MYCBP2/UBB/BMI1/CDC20/CHFR/HSPA5/NOD2/NMI/NOP53/UBE2N/MALT1/ARRDC3	64
BP	GO:0010977	negative regulation of neuron projection development	66/6503	142/18903	0.00187641	0.0188224	0.014593	NTN1/B2M/KANK1/SNAPIN/ADCY6/FLNA/SPART/SEMA3E/GFAP/MCF2/RGMA/ARF6/INPP5J/SEMA4F/NLGN1/DGUOK/FGF13/ARHGAP4/THY1/SEMA4A/CD38/EPHB2/GFI1/SEMA6D/HDAC2/GSK3A/SEMA4D/FKBP4/SPP1/MAP2/SEMA3C/TRIM46/PRAG1/LPAR1/PTPRG/SEMA7A/SEMA4G/SEMA3G/SEMA3D/GAK/TBX6/DTNBP1/RYK/WNT5A/PSEN1/NRP1/PMP22/DENND5A/NR2F1/SEMA6B/CERS2/RTN4RL1/MGARP/SEMA5A/DIP2B/BCL11A/DPYSL3/CDH1/ULK2/NGEF/SYNGAP1/PLXNA3/EPHA4/SEMA5B/MBP/SEMA4C	66
BP	GO:0048146	positive regulation of fibroblast proliferation	29/6503	53/18903	0.00188243	0.0188243	0.0145945	S100A6/CD74/AQP1/HRAS/ITGB3/PDGFA/CDK4/DDR2/PDGFB/PDGFC/EGFR/WNT5A/WNT2/AGT/ZMIZ1/BRK1/SPHK1/FOSL2/NDUFS4/CDK6/WAPL/IGF1/NGFR/PDGFD/BMI1/RNASEH2B/ABL1/GAS6/CTC1	29
BP	GO:2000677	regulation of transcription regulatory region DNA binding	29/6503	53/18903	0.00188243	0.0188243	0.0145945	PARK7/HEY2/FOXC1/HAND2/FBXW7/CTNNB1/GATA3/ZBTB7A/TWIST1/TMSB4X/DDRGK1/ZC4H2/PSEN1/PER2/TRAF6/TRIM6/SRI/PARP1/NIBAN2/RB1/KLF4/IGF1/TGFB1/MSX1/DAZAP2/ZMPSTE24/HEY1/RNF220/ZNF675	29
BP	GO:0072538	T-helper 17 type immune response	25/6503	44/18903	0.00189301	0.0188717	0.0146312	IL27RA/IL12RB1/ZBTB7B/EPHB2/PHB1/CLEC7A/TYK2/NFKBID/RC3H1/SLAMF6/IL23A/PRKCQ/NFKBIZ/IL6R/FOXP3/IRF4/TBX21/CARD9/JUNB/LY9/TNFSF18/JAK2/LOXL3/NOTCH1/MALT1	25
BP	GO:1905521	regulation of macrophage migration	25/6503	44/18903	0.00189301	0.0188717	0.0146312	EMILIN1/PTK2B/CSF1R/CX3CL1/CCL5/MDK/MMP28/C5AR1/THBS1/CNN2/CX3CR1/CCL3/SLAMF8/PTK2/AKIRIN1/STAP1/RARRES2/C5/MAPK3/TNFSF18/SLAMF1/CD200/CSF1/BCR/P2RY12	25
BP	GO:0019646	aerobic electron transport chain	46/6503	93/18903	0.00191126	0.0190243	0.0147495	NDUFB8/PARK7/COX7A1/COX6A1/NDUFA4/NDUFB9/COX5B/NDUFB7/NDUFS8/UQCC3/NDUFB10/NDUFB6/UQCRC1/COX7A2/NDUFS5/COX6B1/NDUFAB1/NDUFB5/NDUFS6/CYC1/COX7B/NDUFA7/NDUFS1/SDHB/COX8A/NDUFV3/NDUFB4/DLD/COX4I2/SDHA/NDUFS4/UQCR11/PINK1/UQCRHL/NDUFA6/NDUFB2/UQCRQ/COQ9/ISCU/NDUFC2/NDUFC1/COX6C/NDUFA8/NDUFB1/COX15/COX4I1	46
BP	GO:0045926	negative regulation of growth	108/6503	249/18903	0.00192486	0.0191302	0.0148316	NTN1/PRDM11/NPR1/DACT3/NKD1/SPART/SEMA3E/FHL1/EI24/FRZB/SEMA4F/CCN3/FGF13/ARHGAP4/SEMA4A/NDRG3/SPHK2/PHB1/GDF15/ADIPOR1/SFRP2/CRLF3/SEMA6D/GSK3A/SEMA4D/RGS4/RERG/WWC2/PPARA/PTPRJ/SIPA1/SPP1/MAP2/SEMA3C/TRIM46/CRYAB/WFDC1/ING4/ST7L/PPP2R1A/SEMA7A/NME6/SEMA4G/SEMA3G/MYOZ1/G6PD/ADAM15/SEMA3D/BCL2/DDX3X/RYK/ENPP1/SMAD4/STK3/ACVRL1/DUSP10/WNT5A/MAPK11/IGFBP5/CITED2/NRP1/PSRC1/AGT/ENO1/JARID2/FBP1/NDUFA13/RGS2/BTG1/HYAL2/DNAJB2/KCNK2/TOMM70/SEMA6B/OSGIN1/CGRRF1/WT1/SERPINE2/STK4/EAF2/PI16/RB1/SEMA5A/CAPRIN2/DIP2B/BCL11A/CDH1/ULK2/TGFB1/MSX1/CCDC85B/PLXNA3/BMPR2/VGLL4/SIRT1/TGFB2/BST2/SMAD3/FLCN/GPC3/SEMA5B/GNG4/PNPT1/SAV1/CXADR/BDKRB1/WWC3/SEMA4C	108
BP	GO:0051205	protein insertion into membrane	35/6503	67/18903	0.00198665	0.0196316	0.0152203	TIMM10B/TRAM1/UBL4A/TRMT10B/TIMM22/EMC9/ROMO1/MTX2/WDR83OS/COX18/MAL/PDCD5/TIMM10/TIMM8A/EGFR/AGK/NMT1/NDUFA13/SEC61A1/MAIP1/EMC10/TOMM20/REEP1/OXA1L/TOMM70/EMC4/TOMM7/GET1/MOAP1/GZMB/BAG6/TIMM8B/MMGT1/EMC6/EMC3	35
BP	GO:0001916	positive regulation of T cell mediated cytotoxicity	19/6503	31/18903	0.00198747	0.0196316	0.0152203	HLA-B/B2M/HLA-E/HLA-A/CYRIB/IL12RB1/HLA-DRA/CD1D/PVR/HLA-DRB1/NECTIN2/HLA-F/IL23A/FADD/PTPRC/CD1C/CD1E/P2RX7/MR1	19
BP	GO:0010880	regulation of release of sequestered calcium ion into cytosol by sarcoplasmic reticulum	19/6503	31/18903	0.00198747	0.0196316	0.0152203	CACNA1C/CALM3/DMD/AKAP6/RYR2/HRC/ATP1A2/CAMK2D/TMEM38A/PLN/TMEM38B/CASQ1/PRKACA/FKBP1B/CHD7/SRI/CALM1/CASQ2/CALM2	19
BP	GO:2000316	regulation of T-helper 17 type immune response	19/6503	31/18903	0.00198747	0.0196316	0.0152203	IL27RA/IL12RB1/ZBTB7B/EPHB2/CLEC7A/TYK2/NFKBID/RC3H1/IL23A/PRKCQ/NFKBIZ/FOXP3/TBX21/CARD9/JUNB/TNFSF18/JAK2/LOXL3/MALT1	19
BP	GO:0071621	granulocyte chemotaxis	61/6503	130/18903	0.00206365	0.020353	0.0157796	CD74/IL17RC/VAV1/SYK/CSF1R/HRH1/CX3CL1/ITGA9/CCL5/JAM3/PPIA/RAC2/BST1/MDK/ITGB2/PIK3CD/CCL4/PREX1/PIP5K1C/CCL4L1/ITGA1/C5AR1/C5AR2/THBS1/JAML/CAMK1D/NCKAP1L/CKLF/IL23A/SRP54/BSG/TREM1/CCL3/DAPK2/THBS4/PDE4B/PTK2/PIK3CG/CCL3L1/CCL3L3/AKIRIN1/DPP4/CCL11/RARRES2/ADGRE2/CCL22/VAV3/MAPK3/TNFSF18/SLAMF1/MPP1/TGFB2/CCL13/CCR7/CSF1/NOD2/CXADR/FCER1G/RIPOR2/TIRAP/CXCL11	61
BP	GO:1903076	regulation of protein localization to plasma membrane	50/6503	103/18903	0.00207931	0.0204761	0.0158751	ITGA3/AR/PID1/AKT1/MRAP2/STAC/CNPY4/PRKCH/ARF6/TMBIM1/PKDCC/SORBS1/STAC2/SQSTM1/CSK/EPHB2/ARHGAP44/TAMALIN/NHLRC1/VAMP8/LDLRAP1/ITGB1/VTI1B/LRRC15/BCL2L1/RANGRF/PLS1/ABI3/EGFR/STX4/STAC3/STX8/NKD2/ATP2B4/ATP2C1/CLIP3/NUMB/PIK3R2/TGFB1/EZR/CLTC/RHOG/PDPK1/LYPLA1/ACTB/EPHA3/GPER1/TNF/CLN3/PRNP	50
BP	GO:2000403	positive regulation of lymphocyte migration	24/6503	42/18903	0.00208857	0.0205205	0.0159095	PTK2B/DOCK8/CCL5/ITGB3/TNFRSF14/APP/SPN/ADAM17/ADAM8/CORO1A/CCL4/FADD/AIF1/PYCARD/WNT5A/ITGA4/CCL3/CXCL12/JAM2/CD99L2/ADAM10/CCR2/ABL1/STK39	24
BP	GO:0098876	vesicle-mediated transport to the plasma membrane	69/6503	150/18903	0.00209017	0.0205205	0.0159095	RAB34/BVES/SNF8/ARL4C/EXOC6B/ARF6/ATP9A/RAB17/DEF6/PKDCC/ANKRD27/DNM2/CMTM6/OSBPL5/RAB8A/EHD3/KIF13A/CSK/RAB11FIP3/BLZF1/ARHGAP44/DENND1C/EPS15/SNX30/ACAP2/EHD2/GOLGA7/RAB11FIP4/TAMALIN/RAB14/OPTN/RAB26/ARL3/SNX7/PREPL/BBS1/VPS26A/SNX12/SEC16A/DENND1B/GGA1/LLGL1/VAMP4/SNX3/NSF/ARHGAP1/ACTN2/RAB11B/SNX4/RAB10/COMMD1/STX12/ATP2C1/MACF1/ATP6AP1/ANKRD50/RAB31/STXBP6/EXOC8/EXOC1/GOLPH3L/GOLPH3/GGA2/LYPLA1/RAB11A/GGA3/CLN3/SCRIB/STEAP2	69
BP	GO:0009150	purine ribonucleotide metabolic process	183/6503	447/18903	0.00210261	0.0206113	0.0159799	NUDT9/ADCY5/GCK/NDUFB8/PID1/AK1/ACACA/AADAT/NPR2/NPR1/ADCY9/PFKM/TJP2/ADCY6/NUPR1/HACD1/NME4/FITM2/CBFA2T3/JMJD8/SUCLA2/ARL2/PANK1/PDE8B/PGAM2/ACSS2/SLC25A12/ACSL5/ATP5MC1/GAPDH/DGUOK/ACAT1/NME3/MVK/PDE5A/PDK3/EIF6/NDUFB9/MLYCD/SPHK2/AK9/AK4/ADCY2/AMPD1/ATP1A2/ADPGK/APP/NDUFB7/TPST2/PRKAG2/AMPD3/RAB23/ZBTB7A/ADCY7/GUCY1B1/TECR/PDK2/NDUFS8/PPARA/ELOVL6/BPNT1/UQCC3/ATP6V1A/PGM1/STOML2/NDUFB10/TMSB4X/PDHX/HK1/GUK1/PAPSS2/GUCY1A1/CASK/NDUFB6/ATP5ME/NUDT7/ATP5PF/DCAKD/SLC25A1/PFKP/ELOVL2/BAD/ATPSCKMT/NME6/NDUFS5/NDUFA12/NDUFAB1/NDUFB5/ACOT1/NDUFS6/CARD11/ENPP1/CROT/PDHA1/ENO2/BPGM/PSEN1/ACSF2/NCOR1/AMPD2/NME7/PRXL2C/PAICS/NDUFA7/FIS1/ENO1/PAPSS1/GMPR2/PRKAA2/NUDT11/AK2/ATP5PD/FBP1/PDE4B/GCDH/SULT1A4/GART/NDUFA13/ELOVL5/PMVK/PANK2/NUDT10/NDUFS1/SDHB/ACSF3/NDUFV3/ATP6V0C/ACOT2/NDUFB4/PDK1/ELOVL4/HSD17B12/PARP1/ABHD14B/P2RX7/DLD/ALDOC/PDE4A/PDHB/APRT/SDHA/ATP6V1B2/GIT1/NDUFS4/FAR2/ATP1B1/NT5E/PINK1/PARG/IGF1/TGFB1/PRKAG1/OLA1/PDE9A/NDUFA6/EFL1/ADCY1/NME5/MPP1/NUDT19/NDUFB2/SUCLG1/ACOT8/ADCY4/GTPBP1/MCCC2/NME1/FLCN/SLC25A13/NDUFC2/NDUFC1/PDE7A/DIP2A/OXSM/NDUFA8/NDUFB1/HK3/PFKL/ADA/ADSS1/SLC25A25/ABCD1/FAR1	183
BP	GO:0003094	glomerular filtration	18/6503	29/18903	0.00212769	0.0208256	0.016146	CYBA/MCAM/AQP1/SULF2/KIRREL1/EMP2/ADORA1/JCHAIN/PDGFB/ADGRF5/EDNRA/RHPN2/CORO2B/SULF1/F2R/TBC1D8B/GJA5/GAS6	18
BP	GO:0071496	cellular response to external stimulus	138/6503	328/18903	0.0021519	0.0209503	0.0162427	KANK2/CYBA/PRR5/CRADD/FBXO22/HABP4/RRP8/BHLHA15/AQP1/MAP3K14/FADS1/BRSK1/AKR1C3/NUAK2/XBP1/RRAGA/UCP2/LAMP2/ITGB3/FGF2/F11R/PIEZO1/MAP3K5/LYN/ATP1A2/DAG1/SFRP2/BMP6/AQP3/LOC102724428/PRKAG2/PDK2/PPARA/SIPA1/SRF/HNRNPL/MN1/PTGER4/FOLR2/TMEM150C/PRKD1/FOXO1/SLC38A2/IFI16/EIF2S1/BAD/SLC7A5/ENG/DSC2/USF1/IGF1R/WIPI2/SIK1/CNN2/MYOCD/VDR/MTPN/PLIN3/FADD/AIF1/BCL2/CDKN2B/PTPRC/NPRL2/CASP8/ERCC6/ITGA4/MAP3K1/EIF2AK4/MAP1LC3B/AGT/LARS1/NR4A2/PRKAA2/KAT5/CASP2/MYD88/SCX/ELAPOR1/KLF10/LTBR/PRKAB2/PLEC/TLR8/PIM1/TNFRSF1A/BCL10/ARHGAP35/P2RX7/PIEZO2/ZFYVE1/NUDT15/CBS/LOC102724560/IRF1/GLRX2/EIF2AK3/CASP1/FES/USP33/ITFG2/TLR7/FAM107A/TNFRSF8/TNFRSF10B/FAS/MAPK3/AMBRA1/ATF4/GLUL/TLE5/TRIM24/PRKAG1/ASNS/ATP2B1/BMPR2/PMAIP1/KIF26A/SIRT1/STK24/WIPI1/DCTPP1/PIK3C3/MIOS/CPEB4/WNT2B/ADORA2B/FLCN/TTC5/BECN1/TNFRSF11A/HSPA5/COL1A1/COMT/CTSK/CD68/BNIP3/GAS6	138
BP	GO:0002863	positive regulation of inflammatory response to antigenic stimulus	10/6503	13/18903	0.00215989	0.0209503	0.0162427	PARK7/HLA-E/BTK/LTA/KARS1/CD28/FCGR1A/C3/CCR7/TNF	10
BP	GO:0034333	adherens junction assembly	10/6503	13/18903	0.00215989	0.0209503	0.0162427	DLG5/VCL/JAM3/CTNNB1/PAK2/PIP5K1C/RAMP2/TBCD/ACTB/FER	10
BP	GO:0045039	protein insertion into mitochondrial inner membrane	10/6503	13/18903	0.00215989	0.0209503	0.0162427	TIMM10B/TRMT10B/TIMM22/ROMO1/TIMM10/TIMM8A/AGK/NDUFA13/TOMM70/TIMM8B	10
BP	GO:0051036	regulation of endosome size	10/6503	13/18903	0.00215989	0.0209503	0.0162427	KXD1/SNAPIN/CHMP3/ALS2/BORCS5/BORCS8/BLOC1S2/BORCS6/BORCS7/RAB11A	10
BP	GO:2001046	positive regulation of integrin-mediated signaling pathway	10/6503	13/18903	0.00215989	0.0209503	0.0162427	FLNA/LIMS2/DMTN/EMP2/LAMC1/CD63/LAMB2/LAMA2/NID1/LOXL3	10
BP	GO:0046626	regulation of insulin receptor signaling pathway	37/6503	72/18903	0.00219309	0.0211872	0.0164264	PID1/KANK1/PIP4K2C/SRC/MZB1/SORBS1/SNX5/ZBTB7B/IRS1/ADIPOR1/PTPN2/GSK3A/PRKCZ/CDK4/ERFE/SLC27A4/PTPN11/GKAP1/ENPP1/SOCS3/PRKCQ/CCND3/AGT/PRKCB/OSBPL8/GRB14/GNAI2/TNS2/LONP1/GPR21/PTPN1/PTPRE/PIP4K2B/SOCS1/SIRT1/IGF2/NUCKS1	37
BP	GO:1900076	regulation of cellular response to insulin stimulus	37/6503	72/18903	0.00219309	0.0211872	0.0164264	PID1/KANK1/PIP4K2C/SRC/GPLD1/SORBS1/SNX5/ZBTB7B/IRS1/ADIPOR1/PTPN2/GSK3A/PRKCZ/ERFE/SLC27A4/PTPN11/GKAP1/ENPP1/SOCS3/PRKCQ/AGT/PRKCB/OSBPL8/GRB14/GNAI2/TNS2/LONP1/GPR21/MYO1C/PTPN1/PTPRE/PIP4K2B/SOCS1/ATP2B1/SIRT1/IGF2/NUCKS1	37
BP	GO:0050679	positive regulation of epithelial cell proliferation	98/6503	224/18903	0.00219415	0.0211872	0.0164264	AR/CYBA/AKT1/OSR1/ERBB2/ID1/YAP1/HRAS/PRKD2/BMPR1A/XBP1/NRAS/CLDN1/CDH3/ITGB3/FGF2/PLXNB3/ANG/CDH13/TNFSF12/FGF1/RUNX2/MDK/CTNNB1/BMP6/RREB1/PPP1R16B/ADAM17/PIK3CD/B4GALT1/CAV2/TWIST1/AREG/APLNR/PRKD1/BTK/F3/PGF/STAT5A/FGF9/BAD/PRKCA/C5AR1/C5AR2/GRN/JAML/CFLAR/STXBP4/MTA3/PDGFB/CDC42/LAMC1/ACVRL1/EGFR/WNT5A/AKT3/VEGFC/WNT2/VEGFD/ITGA4/NRP1/NRP2/RBPJ/EGR3/FGFR1/THBS4/TNFAIP3/CXCL12/IRS2/CCL11/SMO/EMC10/NRARP/MMP12/SEMA5A/GHRL/HLX/GLUL/IGF1/PDCL3/ECM1/PDPK1/BMPR2/SIRT1/HMGB2/TGM1/ZNF580/NR4A1/NME1/HSF4/FLT4/IQGAP3/SRSF6/IGF2/TNF/NOD2/NOTCH1/APLN	98
BP	GO:0051058	negative regulation of small GTPase mediated signal transduction	31/6503	58/18903	0.00219767	0.0211895	0.0164281	ITGA3/KANK1/DAB2IP/CYRIB/STAMBP/KCTD10/CUL3/RASAL3/EPHB2/ARHGAP25/ARHGAP44/SH3BP1/ITGB1/CD2AP/PPP2CB/MYOC/FBP1/ARHGAP35/ARHGAP12/RASIP1/STMN1/SPRY1/SPRY4/SYNGAP1/STMN3/RASA3/TGFB2/RASA2/FLCN/HEG1/RIPOR2	31
BP	GO:0003170	heart valve development	34/6503	65/18903	0.00222369	0.0213766	0.0165732	SMAD6/HEY2/ELN/PRDM1/EMILIN1/BMPR1A/FGFRL1/MDM2/TNFRSF1B/HEYL/GATA3/ROCK2/DCHS1/TWIST1/APLNR/JAG1/ROBO2/STRA6/ACVR1/SMAD4/RBPJ/SCX/NOS3/NFATC1/TNFRSF1A/RB1/MATR3/TIE1/TGFB1/BMPR2/TGFB2/GJA5/HEY1/NOTCH1	34
BP	GO:0050771	negative regulation of axonogenesis	34/6503	65/18903	0.00222369	0.0213766	0.0165732	NTN1/SPART/SEMA3E/MCF2/SEMA4F/FGF13/ARHGAP4/THY1/SEMA4A/EPHB2/SEMA6D/SEMA4D/SPP1/MAP2/SEMA3C/TRIM46/SEMA7A/SEMA4G/SEMA3G/SEMA3D/RYK/WNT5A/PSEN1/NRP1/SEMA6B/SEMA5A/DIP2B/CDH1/ULK2/SYNGAP1/PLXNA3/SEMA5B/MBP/SEMA4C	34
BP	GO:0031954	positive regulation of protein autophosphorylation	17/6503	27/18903	0.00226243	0.0217167	0.0168369	TOM1L1/SRC/CALM3/RASSF2/ACE/PDGFA/DDX3X/PDGFB/TNKS1BP1/PDGFC/VEGFC/RAP2B/CALM1/CALM2/NBN/PDGFD/RAP2C	17
BP	GO:0043001	Golgi to plasma membrane protein transport	23/6503	40/18903	0.00230114	0.0220554	0.0170995	RAB34/PKDCC/KIF13A/CSK/BLZF1/GOLGA7/OPTN/RAB26/PREPL/BBS1/SEC16A/GGA1/NSF/RAB10/ATP2C1/MACF1/RAB31/GOLPH3L/GOLPH3/GGA2/LYPLA1/GGA3/CLN3	23
BP	GO:0050798	activated T cell proliferation	27/6503	49/18903	0.00233032	0.0222921	0.017283	IGFBP2/RIPK3/PPP3CA/IL27RA/IL12RB1/BTN3A1/FYN/LGALS9/JAK3/ICOSLG/LRRC32/RC3H1/IL18/IL23A/FADD/PYCARD/CD24/FOXP3/LILRB4/TNFSF9/IGF1/CRTAM/SLAMF1/IGF2/ABL1/SCRIB/PRNP	27
BP	GO:0071560	cellular response to transforming growth factor beta stimulus	116/6503	271/18903	0.00233273	0.0222921	0.017283	ITGA3/SMAD6/ZFYVE9/ITGA8/NPNT/LTBP1/PRDM16/SRC/GIPC1/ID1/FMOD/EMILIN1/TGFB1I1/SMAD9/BAMBI/BMPR1A/FUT8/EPB41L5/DNM2/SNX25/PDE3A/CLDN1/ARRB2/STUB1/FAM89B/NRROS/ITGB5/FERMT2/WNT10A/TWSG1/DKK3/PIN1/PDGFA/GDF15/SPRED3/APAF1/ZFP36L2/HDAC2/ADAM17/PAK2/ZBTB7A/ADAMTSL2/CAV2/FYN/PPARA/VASN/PDCD5/SOX5/PMEPA1/DDR2/SKIL/SPI1/SDCBP/ENG/LRRC32/COL4A2/IGF1R/LTBP3/THBS1/CFLAR/LPXN/MYOCD/CHST11/LTBP4/USP15/CDH5/ACVR1/CDKN2B/SMAD4/ACVRL1/WNT5A/CX3CR1/WNT2/CITED2/GDF10/ZMIZ1/GCNT2/SCX/PTK2/CLDN5/HYAL2/NFATC1/SPRED1/PARP1/SINHCAF/SAP130/NR3C1/SPRY1/DUSP22/MAPK7/TAB1/TGFB1/ZEB1/PDPK1/SIRT1/CDKN1C/TGFB2/LTBP2/IL17RD/SMAD2/PDGFD/SMAD3/FLCN/PPM1A/HSPA5/ABL1/ITGB8/COL1A1/CTSK/ZNF451/ZYX/FBN1/NLK/ZEB2/BRMS1L/CD109	116
BP	GO:1903050	regulation of proteolysis involved in protein catabolic process	99/6503	227/18903	0.0023543	0.022465	0.017417	RGN/PARK7/AKT1/FBXO22/RNF185/PSMC3/PSMC5/SH3RF2/GIPC1/BBS7/PKD1/DAB2IP/NUPR1/CBFA2T3/SH3RF3/DVL1/PTK2B/MKRN2/PABIR1/MDM2/WNT10B/UBQLN4/PSMC1/BAG2/RNF180/STUB1/USP5/DDA1/HERPUD1/ELOB/RAD23A/LAPTM5/DISC1/FBXW7/CLU/RHBDF1/PSMC2/GSK3A/OPHN1/PSMC6/QRICH2/STYX/RNF139/DDRGK1/COP1/TRIB1/SDCBP/CSNK1D/FMR1/HSPBP1/PRICKLE1/PSEN1/PSME1/LAMP3/RNF144A/PRKACA/PLK3/RNF14/CTSC/ZER1/PTK2/RNFT1/RNF217/PYHIN1/RNF144B/MARCHF7/UCHL5/TMEM259/NKD2/MAGEF1/COMMD1/DNAJB2/UBXN1/SH3RF1/ALAD/MAPK9/NUDT15/AXIN2/KEAP1/RPL23/PSMC4/TRIB2/PINK1/PDCL3/GPX1/BTRC/EPHA4/BAG6/GLMN/UBB/CDC20/DET1/CHFR/PSMF1/RYBP/NOP53/MTM1/RPL11/CEBPA	99
BP	GO:0006109	regulation of carbohydrate metabolic process	83/6503	186/18903	0.00235955	0.0224818	0.0174301	RGN/GCK/AKT1/PPP1R3C/SRC/NUPR1/C1QTNF1/CBFA2T3/JMJD8/PTK2B/ARL2/PPP1CA/HRH1/SLC25A12/GPLD1/SORBS1/PTAFR/PDK3/EIF6/MLYCD/IRS1/ADIPOR1/APP/FAM3C/PTPN2/GSK3A/PRKAG2/ZBTB7A/PDK2/PPARA/COX11/LEPR/PPP1R3F/ERFE/GCKR/FOXO1/BAD/SIK1/PTH1R/GNB3/PDGFB/DUSP12/ENPP1/PPP4R3B/PSEN1/NCOR1/WDR5/PRXL2C/PRKAA2/PLEK/FBP1/PGP/PPP1R3G/IRS2/FAM3A/PPP1R3B/PDK1/P2RX7/NR3C1/PPP1R3D/GIT1/PASK/IGF1/IGFBP4/TGFB1/PRKAG1/CLTC/PMAIP1/SIRT1/SLC45A3/MIDN/C1QTNF3/RUBCNL/CD244/ZMPSTE24/FLCN/ZNF692/KHK/GPER1/IGF2/SOGA1/PHKG2/MST1	83
BP	GO:0031579	membrane raft organization	16/6503	25/18903	0.00238541	0.0225618	0.0174921	DOCK2/S100A10/PACSIN2/ABCA7/FLOT1/YJEFN3/CAV2/CD2/MAL/EMP2/PTPRC/COLEC12/MYADM/NAXE/GSN/CLN3	16
BP	GO:0033617	mitochondrial cytochrome c oxidase assembly	16/6503	25/18903	0.00238541	0.0225618	0.0174921	SCO1/COX17/PET117/COA4/COX18/TIMM21/COX14/C12orf73/COA3/COA8/COX20/SURF1/PET100/COA5/TACO1/STMP1	16
BP	GO:0035330	regulation of hippo signaling	16/6503	25/18903	0.00238541	0.0225618	0.0174921	AJUBA/SRC/DLG5/WTIP/NUAK2/CORO7/WWC2/MARK3/SCHIP1/IQCJ-SCHIP1/TIAL1/NEK8/VGLL4/CIT/WWC3/ARRDC3	16
BP	GO:0070129	regulation of mitochondrial translation	16/6503	25/18903	0.00238541	0.0225618	0.0174921	NGRN/RCC1L/MALSU1/TRUB2/TSFM/COA3/RPUSD3/UQCC2/RMND1/MTG2/SHMT2/MTG1/TACO1/ALKBH1/LRPPRC/MRPS27	16
BP	GO:2000679	positive regulation of transcription regulatory region DNA binding	16/6503	25/18903	0.00238541	0.0225618	0.0174921	PARK7/FOXC1/HAND2/CTNNB1/GATA3/TWIST1/DDRGK1/TRAF6/TRIM6/PARP1/NIBAN2/RB1/KLF4/IGF1/TGFB1/DAZAP2	16
BP	GO:0003214	cardiac left ventricle morphogenesis	11/6503	15/18903	0.00240898	0.0226852	0.0175877	HEY2/RYR2/CPE/SFRP2/GSK3A/SMAD4/NPY5R/RBPJ/EDNRA/FOXF1/NOTCH1	11
BP	GO:1902902	negative regulation of autophagosome assembly	11/6503	15/18903	0.00240898	0.0226852	0.0175877	FEZ1/NUPR1/CHMP4B/CHMP4A/SCFD1/PHF23/PINK1/FEZ2/SMCR8/BECN1/MTM1	11
BP	GO:1904380	endoplasmic reticulum mannose trimming	11/6503	15/18903	0.00240898	0.0226852	0.0175877	RNF185/MAN1B1/SYVN1/MARCHF6/UGGT2/RNF139/EDEM1/EDEM2/MMP24-AS1-EDEM2/RNF5/EDEM3	11
BP	GO:0048863	stem cell differentiation	107/6503	248/18903	0.00247575	0.02328	0.0180489	PEF1/HOXB4/OSR1/FOXC1/SEMA3E/EXT1/NAP1L2/FRZB/TEAD2/YAP1/FOXC2/SH2B3/BMPR1A/SEMA4F/GATA6/TBX2/A2M/LRP6/SEMA4A/HAND2/FGF2/YTHDF2/ACE/WNT10A/LAMA5/PHF19/RUNX2/CTNNB1/SFRP2/NELFB/SEMA6D/ZFP36L2/HDAC2/SEMA4D/SEMA3C/SRF/ITGB1/TWIST1/SOX5/JAG1/SEMA7A/SEMA4G/PWP1/SEMA3G/LTBP3/MTA2/MYOCD/BBS12/SEMA3D/MTA3/BCL2/ACVR1/CDC42/SMAD4/CDH2/PTPRC/PRICKLE1/ZNF281/CITED2/TCOF1/NRP1/NRP2/MTCH2/RBPJ/EDNRA/JARID2/KAT5/TRIM6/FOXO4/PHF5A/METTL5/SETD6/HNRNPU/SMYD5/SMO/MBD3/ERBB4/HOXA7/CHD4/SHC4/SEMA6B/HOXD4/GPM6A/SEMA5A/PHACTR4/CDK6/MAPK3/EZH2/RBM24/CORO1C/MSX1/ANXA6/SOX8/TGFB2/KBTBD8/SEMA5B/ABL1/ZFP36/SETD2/OTUD5/CHD3/LBH/NRG1/NOTCH1/METTL3/SEMA4C/PUS7	107
BP	GO:0071216	cellular response to biotic stimulus	112/6503	261/18903	0.00248165	0.0233015	0.0180656	AKT1/TBXA2R/GSTP1/LDOC1/IGFBPL1/TRIM5/SRC/DAB2IP/WFS1/CYRIB/SYK/CX3CL1/XBP1/CCL5/SIGIRR/PTAFR/TNFRSF1B/EPHB2/LY96/LYN/CLEC7A/GFI1/ATG10/PLCG2/BMP6/APAF1/FCGR2B/MUS81/BCL2L11/CDK4/PTPN22/CD86/SCARB1/SPI1/PPP1R15B/BTK/IRAK1/TRIB1/CARD8/NUGGC/SLC7A5/CD6/PRKCA/PDCD4/TLR1/SMC1A/SCIMP/IL18/CD180/FBH1/NLRP3/TXNIP/PYCARD/CCR5/WNT5A/LY86/CX3CR1/CCL3/NFKBIL1/TRAF6/SPON2/MYD88/TNFAIP3/SIRPA/NOS3/PDE4B/CD14/STAP1/CD36/BCL10/TICAM2/LILRB1/TLR2/MRC1/EIF2AK3/CASP1/LILRB2/CEBPB/GIT1/HCK/MAPK3/ABCA1/TNFSF4/TGFB1/KLRK1/KLRC4-KLRK1/CAPN2/HMGB2/IRF8/RIPK2/TMCO1/NFKBIA/ZMPSTE24/NFKBIB/JAK2/PLAA/ASS1/CARD16/HSPA5/ABL1/TNF/ZFP36/HAVCR2/BCR/NOD2/NOTCH1/NR1D1/CD68/MALT1/TIRAP/CXCL11/LTF	112
BP	GO:0045591	positive regulation of regulatory T cell differentiation	15/6503	23/18903	0.00248805	0.0233277	0.0180859	SOX12/VSIR/HLA-DRA/IL2RG/KLHL25/HLA-DRB1/LGALS9/DUSP10/KAT5/FOXP3/LILRB2/LILRB4/SOCS1/AMBRA1/IL4I1	15
BP	GO:0031345	negative regulation of cell projection organization	86/6503	194/18903	0.00251189	0.0234831	0.0182064	ITGA3/NTN1/B2M/KANK1/PFN2/SNAPIN/ADCY6/FLNA/SPART/ID1/SEMA3E/GFAP/PPP3CA/YAP1/MCF2/RGMA/ARF6/INPP5J/SEMA4F/NLGN1/EVI5L/DNM2/DGUOK/FGF13/ARHGAP4/THY1/SEMA4A/CD38/PLXNB3/EPHB2/ARHGAP44/GFI1/ODF2L/SEMA6D/HDAC2/GSK3A/SEMA4D/FKBP4/FYN/SPP1/MAP2/MAP4/SEMA3C/TRIM46/PRAG1/LPAR1/PTPRG/TESK1/SEMA7A/SEMA4G/SEMA3G/EVL/SEMA3D/GAK/TBX6/ABI3/DTNBP1/RYK/WNT5A/PSEN1/NRP1/NFATC4/PMP22/STAP1/DENND5A/NR2F1/SEMA6B/CERS2/RTN4RL1/MGARP/SEMA5A/DIP2B/BCL11A/DPYSL3/CDH1/ULK2/NGEF/SYNGAP1/PLXNA3/EPHA4/GDI2/RAB3IP/SEMA5B/PRNP/MBP/SEMA4C	86
BP	GO:0061136	regulation of proteasomal protein catabolic process	86/6503	194/18903	0.00251189	0.0234831	0.0182064	PARK7/AKT1/FBXO22/RNF185/PSMC3/PSMC5/SH3RF2/GIPC1/BBS7/PKD1/DAB2IP/NUPR1/CBFA2T3/SH3RF3/DVL1/MKRN2/PABIR1/MDM2/WNT10B/UBQLN4/PSMC1/BAG2/RNF180/STUB1/USP5/DDA1/HERPUD1/ELOB/RAD23A/FBXW7/CLU/RHBDF1/PSMC2/GSK3A/OPHN1/PSMC6/STYX/DDRGK1/COP1/TRIB1/SDCBP/CSNK1D/FMR1/HSPBP1/PRICKLE1/PSEN1/PSME1/LAMP3/RNF144A/PRKACA/PLK3/RNF14/ZER1/RNFT1/RNF217/RNF144B/MARCHF7/UCHL5/TMEM259/NKD2/COMMD1/DNAJB2/UBXN1/SH3RF1/ALAD/MAPK9/NUDT15/AXIN2/KEAP1/PSMC4/TRIB2/PINK1/GPX1/BTRC/BAG6/GLMN/UBB/CDC20/DET1/CHFR/PSMF1/RYBP/NOP53/MTM1/RPL11/CEBPA	86
BP	GO:0045920	negative regulation of exocytosis	22/6503	38/18903	0.00253124	0.023584	0.0182846	RAP1B/ATP9A/ADRA2A/IL13RA2/FCGR2B/CD300A/LGALS9/SPI1/HLA-F/FMR1/NCKAP1L/FOXF1/GNAI2/RAP1A/STXBP6/CCR2/SMCR8/WDR41/BCR/CD84/NOTCH1/CEACAM1	22
BP	GO:0051101	regulation of DNA binding	57/6503	121/18903	0.00254034	0.023584	0.0182846	PARK7/HEY2/HABP4/SUMO3/NGF/FOXC1/ID1/CALM3/HAND2/FBXW7/ILRUN/CTNNB1/GATA3/HDAC2/ZBTB7A/TWIST1/TMSB4X/DDRGK1/IFI16/PLAUR/MYOCD/ZC4H2/PSEN1/PER2/TRAF6/EDF1/TRIM6/PINX1/RSF1/PYHIN1/IRF4/MMP9/ACD/SMO/LEF1/SRI/PARP1/CALM1/CSNK2B/NIBAN2/RB1/GZMA/KLF4/CALM2/IGF1/CEBPG/TGFB1/MSX1/HMGB2/DAZAP2/NFKBIA/ZMPSTE24/NME1/JAK2/HEY1/RNF220/ZNF675	57
BP	GO:0003184	pulmonary valve morphogenesis	12/6503	17/18903	0.00254094	0.023584	0.0182846	SMAD6/HEY2/HEYL/JAG1/ROBO2/STRA6/NOS3/NFATC1/TGFB2/GJA5/HEY1/NOTCH1	12
BP	GO:0006895	Golgi to endosome transport	12/6503	17/18903	0.00254094	0.023584	0.0182846	AP4M1/EPS15/SORT1/CORO7/RAB14/KLHL20/VPS13C/DOP1A/VPS13A/KIF16B/DOP1B/WIPI1	12
BP	GO:2001267	regulation of cysteine-type endopeptidase activity involved in apoptotic signaling pathway	12/6503	17/18903	0.00254094	0.023584	0.0182846	PARK7/CAAP1/HTRA2/LGALS9/NLE1/PLAUR/MMP9/GSN/FAS/SMAD3/JAK2/PRR7	12
BP	GO:0050770	regulation of axonogenesis	71/6503	156/18903	0.00255249	0.0236373	0.0183259	NTN1/AMIGO1/NGF/EFNA5/UST/SPART/SEMA3E/PLXNB1/MCF2/MAP1B/TIAM1/BRSK1/SEMA4F/CRABP2/FGF13/ARHGAP4/THY1/DBN1/SEMA4A/DIXDC1/MAP6/PLXNB3/EPHB2/DISC1/SEMA6D/SEMA4D/LIMK1/PAK2/SPP1/MAP2/SEMA3C/SRF/TRIM46/CDKL5/ISLR2/SKIL/SEMA7A/PAK3/SEMA4G/SEMA3G/ROBO2/PLXND1/SEMA3D/CHODL/RYK/CDH2/WNT5A/PSEN1/NRP1/CXCL12/STK25/ANAPC2/PLXNC1/SEMA6B/ARHGAP35/MACF1/SEMA5A/TRPV2/PLXNA4/DIP2B/CDH1/ULK2/SYNGAP1/PLXNA3/BMPR2/EPHA4/PLXNA1/SEMA5B/TWF2/MBP/SEMA4C	71
BP	GO:0090257	regulation of muscle system process	110/6503	256/18903	0.0025584	0.0236373	0.0183259	NOL3/SGCA/TBXA2R/MYL9/CAMK2G/NPNT/SOD1/DMPK/KCNMA1/CACNA1C/CALM3/PPP3CA/GRK2/C12orf57/ADRA2C/FGF13/PRKG1/DMD/TPM1/HAND2/CNN1/PTAFR/PDE5A/EHD3/AKAP6/TNFRSF1B/RYR2/ADRA2A/HRC/KCNQ1/PPP1R12B/ATP1A2/PLCE1/DAG1/ADRA1B/CAMK2D/TMEM38A/PLN/GSK3A/RGS4/SETD3/TMEM38B/PPARA/CASQ1/SRF/DAPK3/ROCK2/CACNB1/GUCY1A1/ADORA1/FOXO1/PRKCA/DSC2/G6PD/AKAP9/RANGRF/MYOCD/MTPN/AIF1/SMAD4/LMCD1/MYL3/CAMK2B/IGFBP5/CTTN/PRKACA/AGT/ENO1/TNNI2/FKBP1B/DOCK4/JARID2/NOS3/PDE4B/PIK3CG/RGS2/MYL5/PKP2/SRI/TOMM70/TNFRSF1A/PARP1/CALM1/CASQ2/GTF2IRD1/ATP2B4/SPHK1/PI16/GHRL/ATP1B1/CALM2/IGF1/F2R/ADRA2B/PDE9A/ATP2B1/ANXA6/SELENON/NR4A1/GJA5/TNNC2/SMAD3/ADORA2B/BECN1/GPER1/BIN1/NOTCH1/ADA/TNNC1/PARP2	110
BP	GO:0150105	protein localization to cell-cell junction	14/6503	21/18903	0.00255892	0.0236373	0.0183259	TJP2/DLG5/VCL/MPP7/F11R/LSR/PAK2/PECAM1/CDH5/JAK1/ARHGEF18/MAPK9/ACTB/SCRIB	14
BP	GO:0006839	mitochondrial transport	84/6503	189/18903	0.00256132	0.0236373	0.0183259	BCL2L2/SLC25A4/NOL3/SAE1/SLC25A30/TIMM10B/IMMP2L/HTRA2/TOMM40L/TRMT10B/CHCHD4/TIMM22/UCP2/TMEM14A/KIFBP/RAC2/FBXW7/ROMO1/DNAJC19/LMAN1/HAX1/GSK3A/ZNF205/MTX2/BCL2L11/COX18/TIMM21/PDCD5/TIMM10/CPT1B/RTL10/BCL2L1/BAD/TIMM17A/TIMM44/UBL5/HSPA1L/FBXO7/PAM16/TIMM8A/BCL2/MPV17L/DNLZ/PITRM1/SLC25A6/BLOC1S2/PSEN1/SPG7/AGK/UBE2L3/NMT1/FIS1/TIMM50/TIMM17B/NDUFA13/MAIP1/SIRT4/MFF/TOMM20/OXA1L/TOMM70/PPIF/SLC25A46/MGARP/TOMM7/STARD3/TIMM23/BOK/UBE2D3/HEBP2/PINK1/MOAP1/TOMM34/GZMB/PMAIP1/AIP/BID/TIMM8B/PMPCA/SLC25A13/SLC25A32/USP36/GRPEL1/BNIP3	84
BP	GO:0001845	phagolysosome assembly	13/6503	19/18903	0.00258298	0.0236427	0.0183301	RAB34/CORO1A/RAB14/VIPAS39/TMEM175/SYT7/P2RX7/RAB7B/PLA2G5/ARL8B/CLN3/SPG11/SRPX	13
BP	GO:0048490	anterograde synaptic vesicle transport	13/6503	19/18903	0.00258298	0.0236427	0.0183301	SNAPIN/MAP2/TRIM46/AP3M2/AP3B1/BLOC1S6/BORCS5/DTNBP1/BLOC1S2/AP3M1/BLOC1S5/AP3S2/BLOC1S3	13
BP	GO:0097284	hepatocyte apoptotic process	13/6503	19/18903	0.00258298	0.0236427	0.0183301	ARF6/CASP6/PPARA/BCL2L1/IGF1R/CFLAR/STK3/PIK3CG/STK4/GSN/RB1/BID/ADAR	13
BP	GO:0099514	synaptic vesicle cytoskeletal transport	13/6503	19/18903	0.00258298	0.0236427	0.0183301	SNAPIN/MAP2/TRIM46/AP3M2/AP3B1/BLOC1S6/BORCS5/DTNBP1/BLOC1S2/AP3M1/BLOC1S5/AP3S2/BLOC1S3	13
BP	GO:0099517	synaptic vesicle transport along microtubule	13/6503	19/18903	0.00258298	0.0236427	0.0183301	SNAPIN/MAP2/TRIM46/AP3M2/AP3B1/BLOC1S6/BORCS5/DTNBP1/BLOC1S2/AP3M1/BLOC1S5/AP3S2/BLOC1S3	13
BP	GO:0042269	regulation of natural killer cell mediated cytotoxicity	26/6503	47/18903	0.00259118	0.0236427	0.0183301	HLA-B/CADM1/HLA-E/HLA-A/VAV1/ARRB2/PVR/LAG3/NECTIN2/LGALS9/MICA/HLA-F/SLAMF6/SERPINB9/RASGRP1/PIK3R6/LILRB1/CRTAM/KLRK1/KLRC4-KLRK1/SH2D1A/KLRB1/NCR3/CD226/HAVCR2/CEACAM1	26
BP	GO:0097028	dendritic cell differentiation	26/6503	47/18903	0.00259118	0.0236427	0.0183301	HLA-B/LYN/FCGR2B/LGALS9/SPI1/PSEN1/TRPM2/TMEM176B/TRAF6/RBPJ/TMEM176A/ZBTB46/IRF4/LTBR/FLT3/LILRB1/LILRB2/CEBPB/BLK/IRF8/BATF2/RELB/CCR7/ITGB8/AZI2/GAS6	26
BP	GO:1902622	regulation of neutrophil migration	26/6503	47/18903	0.00259118	0.0236427	0.0183301	CD74/XG/JAM3/RAC2/BST1/MDK/ADAM8/C5AR1/C5AR2/RHOH/CAMK1D/NCKAP1L/IL23A/SLAMF8/DAPK2/MYD88/THBS4/DPP4/CD99/CD99L2/RHOG/MPP1/CCR7/NOD2/RIPOR2/TIRAP	26
BP	GO:0045669	positive regulation of osteoblast differentiation	38/6503	75/18903	0.00266663	0.0242968	0.0188373	ILK/SCUBE3/TMEM119/NPNT/PDLIM7/PPP3CA/YAP1/BMPR1A/BMPR1B/WNT10B/LRP5/FGF2/FERMT2/RUNX2/CTNNB1/SFRP2/JUND/BMP6/ZHX3/DDR2/JAG1/PRKD1/ACVR1/ACVR2A/GDF10/LRP3/IL6R/CCN4/IFITM1/CTHRC1/SUCO/CEBPB/WWTR1/IGF1/BMPR2/GLI3/LTF/CEBPA	38
BP	GO:0006626	protein targeting to mitochondrion	50/6503	104/18903	0.0026828	0.0244097	0.0189248	SAE1/TIMM10B/IMMP2L/HTRA2/TOMM40L/TRMT10B/CHCHD4/TIMM22/RAC2/FBXW7/ROMO1/DNAJC19/LMAN1/HAX1/GSK3A/MTX2/TIMM21/PDCD5/TIMM10/TIMM17A/TIMM44/UBL5/HSPA1L/FBXO7/PAM16/TIMM8A/DNLZ/PITRM1/AGK/UBE2L3/FIS1/TIMM50/TIMM17B/NDUFA13/SIRT4/MFF/TOMM20/TOMM70/MGARP/TOMM7/TIMM23/UBE2D3/PINK1/TOMM34/AIP/BID/TIMM8B/PMPCA/USP36/GRPEL1	50
BP	GO:0048145	regulation of fibroblast proliferation	43/6503	87/18903	0.00268712	0.0244146	0.0189286	S100A6/TRIM32/CD74/GSTP1/DAB2IP/AQP1/NUPR1/HRAS/ITGB3/MED25/PDGFA/CTNNB1/CDK4/CD300A/DDR2/NLRC3/PDGFB/PDGFC/EGFR/TP53INP1/WNT5A/WNT2/AGT/ZMIZ1/PAWR/LTA/BRK1/SPHK1/FOSL2/NDUFS4/CDK6/WAPL/IGF1/NGFR/PARP10/ZMPSTE24/PDGFD/BMI1/RNASEH2B/ABL1/EMD/GAS6/CTC1	43
BP	GO:0001837	epithelial to mesenchymal transition	76/6503	169/18903	0.00273718	0.0248345	0.0192541	PEF1/HEY2/DACT3/FLNA/FOXC1/DAB2IP/DLG5/TGFB1I1/BAMBI/TIAM1/RGCC/EPB41L5/MARK1/MCRIP1/LRP6/FERMT2/PPP3R1/DAG1/ADIPOR1/MDK/HEYL/CTNNB1/SPRED3/SFRP2/GATA3/HDAC2/VASN/ROCK2/TWIST1/S100A4/AKNA/JAG1/EMP2/PDPN/SDCBP/ENG/PDCD4/ADAM15/ACVR1/SMAD4/WNT5A/WNT2/TCOF1/RBPJ/EDNRA/FGFR1/GCNT2/PTK2/TASOR/DDX5/NOTCH4/APLF/LEF1/SPRED1/SPRY1/AXIN2/EZH2/WWTR1/IGF1/TGFB1/MSX1/EPHA4/CLASP1/TGFB2/EPHA3/IL17RD/SMAD2/RFLNB/SMAD3/CLASP2/HEY1/KBTBD8/LOXL3/COL1A1/NOTCH1/CUL7	76
BP	GO:0030834	regulation of actin filament depolymerization	29/6503	54/18903	0.00274255	0.0248484	0.0192649	SVIL/LMOD1/WDR1/DSTN/DMTN/TRIOBP/CAPZA1/CFL2/TMOD1/SH3BP1/SWAP70/CARMIL2/MTPN/TMOD3/SPTB/VILL/PLEK/ACTN2/CRACD/EPS8/GSN/SEMA5A/ADD3/TMOD2/CAPG/CAPZA2/CARMIL1/TWF2/LIMA1	29
BP	GO:0002704	negative regulation of leukocyte mediated immunity	35/6503	68/18903	0.00275399	0.0248822	0.0192911	HLA-B/HLA-E/HLA-A/ARRB2/PTPN6/IL13RA2/FCGR2B/CD300A/LGALS9/JAK3/SPI1/MICA/HLA-F/NCKAP1L/AHR/PTPRC/SERPINB9/C4BPB/CX3CR1/FOXP3/TBX21/FOXF1/LILRB1/DUSP22/LILRB4/IL4I1/SLAMF1/CCR2/BST2/HAVCR2/BCR/CD84/NOD2/CD96/CEACAM1	35
BP	GO:0070936	protein K48-linked ubiquitination	35/6503	68/18903	0.00275399	0.0248822	0.0192911	TRIM32/RNF8/SKP1/UBE2D2/CUL3/SYVN1/PPIA/MARCHF6/UBE2D4/BIRC2/UBE2B/CDC34/PELI1/KBTBD6/ZNRF2/RNF146/TNFAIP3/RNF5/UBE2E3/FBXO38/CUL1/UBE2H/UBE2D1/UBE2D3/RNF4/BTRC/NHLRC4/IFI27/UBE2A/KBTBD7/RNF115/HACE1/UBE2Q2/NMI/UBE2E1	35
BP	GO:0010922	positive regulation of phosphatase activity	21/6503	36/18903	0.00277898	0.0250729	0.019439	RGN/NPNT/CALM3/RIPK3/GPLD1/CD300A/PPP1R15B/ITGA1/CD33/PTPRC/PTPA/PLEK/CALM1/CALM2/PPP1R12A/PPP1R15A/SMAD3/SLC39A10/JAK2/MTMR9/PPARGC1B	21
BP	GO:0031109	microtubule polymerization or depolymerization	58/6503	124/18903	0.0028613	0.0257204	0.019941	CDK5RAP2/BMERB1/CLIP1/MAP7D3/ARL2/MAP1B/PRUNE1/TUBG1/INPP5J/FGF13/TUBG2/TPPP/SLAIN1/DCTN1/TTBK2/CCDC57/FKBP4/CKAP5/MAP2/SLAIN2/CRYAB/CSNK1D/HDGFL3/AKAP9/RANGRF/EML2/MAPRE2/TUBGCP4/SPAST/CKAP2/CDH5/MAP6D1/NAV3/PSRC1/CCSAP/TBCD/SKA2/TUBGCP2/MAPRE3/ARHGEF2/GOLGA2/MID1/STMN1/CLIP3/FES/GIT1/DRG1/STMN3/SSNA1/TUBGCP6/CLASP1/PDE4DIP/CLASP2/MID1IP1/TUBGCP5/ABL1/CENPJ/KIF19	58
BP	GO:0043281	regulation of cysteine-type endopeptidase activity involved in apoptotic process	90/6503	205/18903	0.00286269	0.0257204	0.019941	NOL3/PARK7/CRADD/AKT1/KHDC1/CAAP1/SRC/CD27/AQP1/CASP10/SYK/HTRA2/ATP2A3/BEX3/ARRB2/DAPK1/MAP3K5/GRAMD4/RPS27L/LAPTM5/RPS6KA1/CLEC7A/SFRP2/APAF1/PAK2/BCL2L11/NLRP1/DPEP1/BIRC2/PDCD5/LGALS9/CTSH/CRYAB/F3/CARD8/TNFSF10/ARL6IP1/BAD/NLE1/PLAUR/THBS1/CFLAR/NLRP3/DDX3X/PYCARD/SERPINB9/CASP8/SFN/LAMP3/LCK/FIS1/CASP2/DHCR24/ADORA2A/NDUFA13/NAIP/MMP9/HIP1/CARD9/BCL10/SH3RF1/FAM162A/EIF2AK3/CASP1/GSN/BOK/NLRP2/KLF4/FAS/COL4A3/GPX1/F2R/PDCD2/NGFR/PMAIP1/SIRT1/DNAJB6/DIABLO/BID/NR4A1/SMAD3/JAK2/PPM1F/CARD16/GPER1/TNF/PRR7/GAS6/MALT1/NOD1	90
BP	GO:1901654	response to ketone	90/6503	205/18903	0.00286269	0.0257204	0.019941	AR/ADCY5/CYBA/PARK7/AKT1/TBXA2R/ACACA/NTRK3/SGK1/SRC/EFNA5/CPS1/ADCY6/TRERF1/AQP1/CALM3/IGFBP7/YAP1/MAP4K1/AKR1C3/A2M/CD38/CLDN1/PTAFR/SCNN1B/ACE/MAOB/NQO1/SPHK2/ADCY2/PTGER2/CYP1B1/GJB2/CDK4/SPP1/ROCK2/PTGER4/FOSB/NCF1/ELK1/AKR1C2/BCL2L1/BAD/PAPPA/IGF1R/THBS1/CFLAR/ADAM15/SERPINF1/TXNIP/AHR/PRKAA2/CYBB/FIBIN/KLF9/FBP1/FOXP3/EIF4E/PSPH/MTAP/HNRNPD/PARP1/PTGDR/GNG2/NR3C1/SMYD3/TLR2/KLF2/AXIN2/NASP/HOXA9/USP8/TNFSF4/TGFB1/GOLPH3/ATP2B1/SIRT1/ADCY1/GNAI1/TGFB2/BMI1/JAK2/ASS1/RECQL5/CCR7/SCNN1D/STK39/NCOA4/MBP/GAS6	90
BP	GO:0005978	glycogen biosynthetic process	25/6503	45/18903	0.00287977	0.0257663	0.0199766	GCK/AKT1/GYG1/PPP1R3C/PPP1CA/SORBS1/IRS1/PHKG1/GSK3A/NHLRC1/GBE1/PPP1R3F/UGP2/ENPP1/PER2/PPP1R3G/IRS2/PPP1R3B/PPP1R3D/PTGES3/PASK/IGF1/IGF2/PHKG2/NR1D1	25
BP	GO:0009250	glucan biosynthetic process	25/6503	45/18903	0.00287977	0.0257663	0.0199766	GCK/AKT1/GYG1/PPP1R3C/PPP1CA/SORBS1/IRS1/PHKG1/GSK3A/NHLRC1/GBE1/PPP1R3F/UGP2/ENPP1/PER2/PPP1R3G/IRS2/PPP1R3B/PPP1R3D/PTGES3/PASK/IGF1/IGF2/PHKG2/NR1D1	25
BP	GO:0047496	vesicle transport along microtubule	25/6503	45/18903	0.00287977	0.0257663	0.0199766	KIF1C/FYCO1/SNAPIN/TRAK1/DYNC1I1/KIF13A/PRKCZ/MAP2/TRIM46/TRAK2/AP3M2/AP3B1/BLOC1S6/BORCS5/DTNBP1/BLOC1S2/AP3M1/RAB1A/BICDL1/RASGRP1/BLOC1S5/AP3S2/FBXW11/CLN3/BLOC1S3	25
BP	GO:0002690	positive regulation of leukocyte chemotaxis	47/6503	97/18903	0.00291479	0.0260436	0.0201915	CD74/CREB3/GPSM3/PTK2B/CSF1R/CCL5/RAC2/MDK/ADAM17/SWAP70/CCL4/LGALS9/SPI1/PGF/C5AR1/THBS1/CAMK1D/NCKAP1L/IL23A/AIF1/ANO6/WNT5A/VEGFC/CX3CR1/VEGFD/CCL3/DAPK2/CCR6/THBS4/PTK2/CXCL12/IL6R/AKIRIN1/RARRES2/MAPK3/TNFSF18/ADAM10/CCR1/SLAMF1/CCR2/ZNF580/CCR7/CSF1/STK39/RIPOR2/GAS6/TIRAP	47
BP	GO:0050769	positive regulation of neurogenesis	100/6503	231/18903	0.00296245	0.0264329	0.0204934	NTN1/TRIM32/SMARCD3/AMIGO1/OBSL1/LRP8/NGF/EFNA5/EGR2/GFAP/PLXNB1/MAP1B/TIAM1/PRKCH/GPRASP3/CX3CL1/CRABP2/NPTN/ANKRD27/DBN1/ARMCX5-GPRASP2/FGF2/ACE/DIXDC1/MAP6/PLXNB3/TNFRSF1B/EPHB2/DISC1/LYN/DAG1/MDK/ID4/CTNNB1/NUMBL/TGM2/HDAC2/SEMA4D/LIMK1/RNF112/SRF/ITGB1/ACTR2/ID2/CDKL5/SPINT1/ISLR2/RGS14/SKIL/BAIAP2/CXCR4/SEMA7A/PAK3/SLC7A5/KRAS/NAP1L1/ROBO2/PLXND1/PTPRD/CHODL/SERPINF1/VEGFC/CAMK2B/CUX1/CX3CR1/WNT2/NRP1/ASPA/CXCL12/STK25/SMO/LTA/ANAPC2/PLXNC1/SERPINE2/FAIM/TLR2/MACF1/NUMB/SHANK3/SEMA5A/TRPV2/PLXNA4/CAPRIN2/PPP1CC/TGFB1/PLXNA3/BMPR2/SOX8/EPHA4/MAN2A1/PLXNA1/GPER1/TNF/TWF2/BIN1/NOTCH1/GLI3/STAU2/CUL7	100
BP	GO:0008630	intrinsic apoptotic signaling pathway in response to DNA damage	49/6503	102/18903	0.00300094	0.0267058	0.0207049	TRIM32/BCL2L2/NACC2/CD74/NUPR1/HTRA2/TPT1/TNFRSF1B/RPS27L/MCL1/CLU/SFRP2/BCL2L11/CIDEB/PHLDA3/SKIL/IFI16/BCL2L1/BAD/ZNF385A/CDIP1/FBH1/BCL2/PYCARD/USP28/SFN/ERCC6/NFATC4/CASP2/HIC1/CXCL12/MARCHF7/TMEM161A/TNFRSF1A/RAD9A/IKBKE/PIAS4/BOK/MSH2/MOAP1/MLH1/SIRT1/BAG6/BID/RPL26/SHISA5/ABL1/TNF/ATM	49
BP	GO:0017157	regulation of exocytosis	93/6503	213/18903	0.0030013	0.0267058	0.0207049	RIMS3/SDC1/SCAMP5/PFN2/CACNB2/UNC13D/SNAPIN/GIPC1/CALM3/SNF8/SYK/DVL1/RAP1B/ATP9A/NLGN1/S100A10/PTAFR/RAB8A/STXBP2/ADRA2A/SEPTIN4/RAC2/APBA2/LYN/SPHK2/IL13RA2/ITGB2/FCGR2B/SEPTIN1/RAB3GAP1/VAMP8/CD300A/LGALS9/SEPTIN5/CASK/RAB26/CPLANE2/SPI1/SDCBP/PREPL/ITGAM/RALA/HLA-F/FMR1/NCKAP1L/CHMP2A/DTNBP1/STAM/SYT11/STX4/NSF/SNX4/SYT7/ADORA2A/RAB10/RIMS4/STX1A/FOXF1/PRKCB/GNAI2/RAP1A/ADGRE2/FES/DOC2B/GIT1/STXBP6/SDC4/IL4R/BACE1/BLK/PDPK1/PRAM1/ADCY1/CCR2/CLASP1/TSG101/CACNA1H/CLASP2/ADORA2B/VPS18/SMCR8/STXBP5/WDR41/FGR/BCR/CD84/NOTCH1/FER/RAPGEF4/RPH3AL/HYAL3/APBA1/CEACAM1	93
BP	GO:0090162	establishment of epithelial cell polarity	20/6503	34/18903	0.00304396	0.0270481	0.0209703	PKD1/PTK7/ARF6/TTC8/CYTH1/PARD3/SH3BP1/OPHN1/MYO9A/FRMD4B/SYNE4/SLC9A3R1/CDC42/WNT5A/SIPA1L3/FOXF1/FBF1/GOLPH3/CLASP1/AMOT	20
BP	GO:0006968	cellular defense response	28/6503	52/18903	0.00306356	0.0271476	0.0210474	PTK2B/LSP1/LY96/SPN/RAB23/ITGB1/NCF1/CLEC5A/C5AR1/CCR5/CX3CR1/MNDA/CCR6/TCIRG1/ADORA2A/LGALS3BP/NCF2/PRF1/BCL10/TYROBP/LILRB2/KLRG1/FCMR/TRAT1/CCR2/SH2D1A/CD300C/BECN1	28
BP	GO:0051496	positive regulation of stress fiber assembly	28/6503	52/18903	0.00306356	0.0271476	0.0210474	ARHGEF10L/RHOC/PFN2/RGCC/S100A10/TPM1/CD47/FERMT2/ARHGEF10/LIMK1/SORBS3/LIMCH1/ROCK2/LPAR1/TESK1/EVL/CDC42/ARHGEF5/MYOC/NRP1/GPR65/CCDC88A/SDC4/EPHA1/SMAD3/PPM1F/ABL1/CARMIL1	28
BP	GO:0009206	purine ribonucleoside triphosphate biosynthetic process	55/6503	117/18903	0.00316392	0.0279985	0.0217072	NDUFB8/PID1/NME4/SLC25A12/ATP5MC1/DGUOK/NME3/NDUFB9/SPHK2/AK9/AK4/NDUFB7/PRKAG2/NDUFS8/PPARA/UQCC3/ATP6V1A/STOML2/NDUFB10/TMSB4X/NDUFB6/ATP5ME/ATP5PF/ATPSCKMT/NME6/NDUFS5/NDUFA12/NDUFAB1/NDUFB5/NDUFS6/NME7/NDUFA7/ENO1/ATP5PD/NDUFA13/NDUFS1/SDHB/NDUFV3/ATP6V0C/NDUFB4/PARP1/SDHA/NDUFS4/PINK1/TGFB1/NDUFA6/NME5/NDUFB2/NME1/FLCN/SLC25A13/NDUFC2/NDUFC1/NDUFA8/NDUFB1	55
BP	GO:0006119	oxidative phosphorylation	67/6503	147/18903	0.00317225	0.0280338	0.0217346	NDUFB8/PARK7/COX7A1/COX6A1/SLC25A23/NUPR1/NDUFA4/CHCHD2/DGUOK/NDUFB9/AK4/COX5B/NDUFB7/NDUFS8/UQCC3/STOML2/NDUFB10/NDUFB6/ATP5ME/ATP5PF/UQCRC1/ATPSCKMT/COX7A2/NDUFS5/NDUFA12/COX6B1/NDUFAB1/NDUFB5/NDUFS6/CYC1/COX7B/UQCC2/TEFM/NDUFA7/ATP5PD/NDUFA13/C2orf69/SHMT2/NDUFS1/SDHB/COX8A/NDUFV3/NDUFB4/PPIF/DLD/COX4I2/SDHA/NDUFS4/UQCR11/MSH2/PINK1/UQCRHL/NDUFA6/NDUFB2/UQCRQ/BID/COQ9/ISCU/NDUFC2/NDUFC1/TNF/COX6C/NDUFA8/NDUFB1/COX15/COX4I1/ABCD1	67
BP	GO:0030278	regulation of ossification	57/6503	122/18903	0.00319076	0.0280363	0.0217365	SMAD6/OSR1/TMEM119/MGP/SIX2/EGR2/ALOX5/PTK2B/BMPR1A/BMPR1B/WNT10B/PKDCC/TPH1/RUNX2/MDK/BMP2K/BMP6/TWIST1/PTGER4/DDR2/COMP/LTBP3/PTPN11/VDR/BCL2/ACVR1/ENPP1/ANO6/WNT5A/ACVR2A/CCL3/RBPJ/GDF10/SRGN/NBR1/PBX1/INTU/S1PR1/P2RX7/BCOR/MAPK3/CCR1/TGFB1/ECM1/ATP2B1/BMPR2/RXRB/TGFB2/ZMPSTE24/RFLNB/SMAD3/CSF1/PHOSPHO1/NOTCH1/DHRS3/LTF/TMEM53	57
BP	GO:0034637	cellular carbohydrate biosynthetic process	39/6503	78/18903	0.00319696	0.0280363	0.0217365	GCK/AKT1/GYG1/PPP1R3C/EXT1/PPP1CA/SORBS1/IRS1/ISYNA1/PHKG1/EXT2/GSK3A/NHLRC1/B4GALT1/GBE1/PPP1R3F/UGP2/B3GNT2/ENPP1/B3GNT9/PER2/FBP1/PGP/PPP1R3G/IRS2/CSGALNACT2/PPP1R3B/PPP1R3D/IMPA1/NDST1/PTGES3/PASK/IGF1/NDST2/HS2ST1/GOT1/IGF2/PHKG2/NR1D1	39
BP	GO:0042274	ribosomal small subunit biogenesis	39/6503	78/18903	0.00319696	0.0280363	0.0217365	SURF6/TSR2/BMS1/RRP36/SLX9/RPS27L/NGDN/WDR46/IMP4/UTP6/IMP3/RRP7A/RIOK2/UTP25/WDR3/MRPS7/GTF2H5/RIOK3/ERAL1/RPS24/MRPS11/TSR3/RCL1/RPS28/RRS1/RPS8/FCF1/EMG1/NOB1/SNU13/UTP4/LTV1/BYSL/UTP20/UTP23/RPS15/RPS17/RPS6/TBL3	39
BP	GO:0016339	calcium-dependent cell-cell adhesion via plasma membrane cell adhesion molecules	24/6503	43/18903	0.00319857	0.0280363	0.0217365	ARVCF/AJUBA/PCDHB5/PCDHB4/PCDHGB4/PCDHB10/PCDHB6/PCDHB11/PCDHB14/NLGN1/CDHR3/PCDHB16/PCDHB13/FXYD5/CDH13/PCDHB9/PCDHGC3/DCHS1/CDH5/CDH2/CDH11/ATP2C1/CDH23/SELL	24
BP	GO:0031952	regulation of protein autophosphorylation	24/6503	43/18903	0.00319857	0.0280363	0.0217365	TOM1L1/SRC/CALM3/PPP2R5B/RASSF2/ACE/PDGFA/TESK1/ENG/DDX3X/PDGFB/TNKS1BP1/ENPP1/PDGFC/PTPRC/VEGFC/RAP2B/CALM1/CALM2/CHP1/MOB1B/NBN/PDGFD/RAP2C	24
BP	GO:0090148	membrane fission	24/6503	43/18903	0.00319857	0.0280363	0.0217365	MIEF2/SNF8/CHMP3/EXOC6B/CHMP4C/VPS37A/EXOC7/CHMP4B/CHMP4A/CHMP2A/SPAST/VPS37D/STAM/VPS37C/VPS37B/SLC25A46/STAM2/EXOC8/TMCC1/EXOC1/CORO1C/TSG101/VPS28/CHMP1B	24
BP	GO:0016072	rRNA metabolic process	114/6503	268/18903	0.00323833	0.0283464	0.0219769	RRP8/PELO/TSR2/BMS1/EXOSC3/RRP36/SLX9/YTHDF2/RBFA/ANG/EIF6/SBDS/LAS1L/POP7/GEMIN4/URB1/EBNA1BP2/NHP2/UTP14C/BOP1/UTP18/NGDN/WDR46/MRM1/PIN4/IMP4/RPUSD2/UTP6/POLR1G/IMP3/ISG20/CAVIN1/RSL1D1/TRMT112/PWP1/RRP7A/RIOK2/UTP25/WDR3/MRM3/EXOSC7/NOP10/EXOSC4/UTP14A/RRP15/GTF2H5/WDR12/RPUSD3/PA2G4/ERCC6/TCOF1/TFB1M/ERI3/WBP11/RIOK3/NOP58/MRM2/CHD7/RPS24/MRPS11/METTL5/RRP12/ZNHIT3/TSR3/RCL1/MACROH2A1/RPS28/RRS1/REXO4/RPS8/FCF1/GTF3A/HELQ/EMG1/WDR75/DDX10/SMARCB1/POP5/NOB1/METTL18/POP4/RRP9/MTREX/PDCD11/SNU13/UTP4/NIFK/DIMT1/METTL16/RPF1/WDR55/LYAR/BYSL/RRP1/RPL26/TRMT2B/UTP20/RPP38/PIH1D2/USP36/FDXACB1/UTP23/FTSJ3/EXOSC1/RPS15/PES1/DDX27/ZCCHC4/UTP11/NOP53/RPS17/RPS6/TBL3/RPL11	114
BP	GO:0019318	hexose metabolic process	99/6503	229/18903	0.00325362	0.0284416	0.0220507	RGN/GCK/AKT1/MAN2B1/PFKM/SRC/C1QTNF1/CHST15/PGAM2/FUT8/SLC25A12/GPLD1/GAPDH/SORBS1/LRP5/TKFC/PDK3/MLYCD/KCNQ1/IRS1/ADIPOR1/ADPGK/PMM1/FAM3C/PTPN2/GSK3A/SERP1/FUT10/PDK2/B4GALT1/PPARA/COX11/PGM1/LEPR/HK1/ERFE/GCKR/CHST1/FOXO1/SLC25A1/PFKP/BAD/SORD/MDH2/G6PD/SIK1/GNB3/KBTBD2/GAA/DUSP12/PDHA1/PPP4R3B/ENO2/PER2/MPI/WDR5/TSTD1/ENO1/FUCA2/B3GLCT/FBP1/PGP/PPP1R3G/IRS2/FAM3A/GALT/MAN2B2/PDK1/NPY1R/NR3C1/ALDOC/PDHB/GHRL/PMM2/POFUT1/FABP5/ATF4/IGF1/IGFBP4/PMAIP1/SIRT1/MAN2A1/GLYCTK/SLC45A3/MIDN/C1QTNF3/ZMPSTE24/SLC25A13/ZNF692/KHK/IGF2/TNF/SOGA1/PHKG2/GDPGP1/HK3/PFKL/MST1/PC	99
BP	GO:0043552	positive regulation of phosphatidylinositol 3-kinase activity	19/6503	32/18903	0.00332498	0.0290262	0.0225039	SRC/AGAP2/PTK2B/FGF2/LYN/IRS1/PRKD1/PDGFB/CDC42/CD19/PTK2/FLT3/VAV3/AMBRA1/TGFB1/CCR7/FGR/NOD2/P2RY12	19
BP	GO:0099518	vesicle cytoskeletal trafficking	36/6503	71/18903	0.00335325	0.0292335	0.0226646	KIF1C/FYCO1/MYO1G/SNAPIN/PPFIA2/TRAK1/DYNC1I1/MYO1D/KIF13A/MYO1F/PRKCZ/ACTN4/MAP2/TRIM46/TRAK2/AP3M2/AP3B1/BLOC1S6/BORCS5/DTNBP1/BLOC1S2/AP3M1/RAB1A/BICDL1/RASGRP1/BLOC1S5/MYO5C/MYO1C/MYO15A/MYO5A/AP3S2/FBXW11/MYO5B/MYO19/CLN3/BLOC1S3	36
BP	GO:0016485	protein processing	107/6503	250/18903	0.00336583	0.0293036	0.022719	NOL3/APH1A/SRC/METAP1/NCSTN/IMMP2L/SPCS1/MMP16/HTRA2/S100A10/GGT1/BAG2/VSIR/HP/SEC11C/ACE/HM13/RUNX1/CPE/APAF1/CASP6/ADAM17/SPCS2/KLKB1/ADAM8/PERP/CIDEB/SPCS3/STOML2/RNF139/CTSH/CPLANE2/COMP/F3/CARD8/IFI16/BAD/MYH9/PLAUR/THBS1/FADD/SPRTN/PYCARD/CASP8/ADAMTS3/PITRM1/PSEN1/SNX12/SPG7/PRKACA/CTSS/ENO1/METAP2/KLK1/CASP2/PCSK7/SRGN/DHCR24/PCSK6/SIRT4/DPP4/NKD2/C1RL/PARP1/CPXM2/BACE2/SPON1/P2RX7/SERPINE2/MAFB/CORIN/CASP1/GSN/SDE2/CYFIP2/CST7/MBTPS1/FAM111A/CPZ/APH1B/INPP5B/ADAM10/MELTF/BACE1/ADAM19/YME1L1/CAST/CAPN2/AFG3L2/RIPK2/PIK3C3/ZMPSTE24/PMPCA/CARD16/NLRP6/CPXM1/BMP1/CLN3/FKRP/GAS1/TBC1D10A/PRNP/PLAU/SCG5/DISP1/GLI3/PLGRKT	107
BP	GO:0061515	myeloid cell development	41/6503	83/18903	0.00337569	0.0293105	0.0227243	TSPAN2/SRC/FLNA/PABPC4/FLI1/SH2B3/DMTN/GPR68/PTBP3/EVI2B/NRROS/PTPN6/LRRK1/FBXW7/APP/ZBTB7A/SRF/ZNF385A/G6PD/PTPN11/NCKAP1L/TMOD3/ADGRF5/BPGM/CITED2/MEIS1/TYROBP/LILRB1/TLR2/ATP6AP1/KLF2/CEBPB/WASF2/SLC25A40/BRD1/LYAR/ABI1/GP1BB/FBN1/RPS6/LTF	41
BP	GO:2001057	reactive nitrogen species metabolic process	41/6503	83/18903	0.00337569	0.0293105	0.0227243	RGN/AKT1/SPR/CYB5R3/CPS1/PTK2B/PTGIS/DNM2/CD47/NQO1/CLEC7A/CYP1B1/CLU/ROCK2/MTARC2/AIF1/NOS1AP/CX3CR1/ARG2/AGT/HBB/PKD2/SIRPA/NOS3/CD36/GLA/ATP2B4/GCH1/ASL/TLR2/KLF2/KLF4/DDAH2/KLRK1/KLRC4-KLRK1/THAP4/CYB5B/SMAD3/JAK2/ASS1/TNF	41
BP	GO:0002269	leukocyte activation involved in inflammatory response	27/6503	50/18903	0.0034219	0.0296718	0.0230044	CX3CL1/SCNN1B/IFNGR1/CLU/APP/ITGB2/IFNGR2/ITGAM/C5AR1/GRN/AIF1/PTPRC/SYT11/CX3CR1/CCL3/MYD88/CTSC/STAP1/TYROBP/SPHK1/TLR2/CST7/C1QA/JAK2/TNF/ATM/NR1D1	27
BP	GO:0032479	regulation of type I interferon production	50/6503	105/18903	0.00343223	0.0296817	0.0230121	BANF1/SYK/TRAF3IP1/GAPDH/FLOT1/POLR3D/ILRUN/PLCG2/POLR3F/RNF125/PTPN22/POLR3B/ZC3HAV1/IRAK1/RNF26/POLA1/IRF5/NLRC3/PTPN11/POLR3A/DDX3X/PYCARD/RIOK3/TRAF3/MYD88/SIRPA/CD14/TLR8/PPM1B/TOMM70/LILRB1/TLR2/IRF1/MMP12/NLRX1/TLR7/UFD1/HMGB2/IRF8/RIPK2/RELB/IRF7/PQBP1/STAT1/SETD2/OTUD5/HAVCR2/NMI/TIRAP/TRIM21	50
BP	GO:0032606	type I interferon production	50/6503	105/18903	0.00343223	0.0296817	0.0230121	BANF1/SYK/TRAF3IP1/GAPDH/FLOT1/POLR3D/ILRUN/PLCG2/POLR3F/RNF125/PTPN22/POLR3B/ZC3HAV1/IRAK1/RNF26/POLA1/IRF5/NLRC3/PTPN11/POLR3A/DDX3X/PYCARD/RIOK3/TRAF3/MYD88/SIRPA/CD14/TLR8/PPM1B/TOMM70/LILRB1/TLR2/IRF1/MMP12/NLRX1/TLR7/UFD1/HMGB2/IRF8/RIPK2/RELB/IRF7/PQBP1/STAT1/SETD2/OTUD5/HAVCR2/NMI/TIRAP/TRIM21	50
BP	GO:2001236	regulation of extrinsic apoptotic signaling pathway	70/6503	155/18903	0.00345168	0.0298099	0.0231116	AR/NOL3/PARK7/AKT1/GSTP1/PELI3/SRC/TIMP3/YAP1/CTNNA1/PPP1CA/HTRA2/ITGA6/BMPR1B/TMBIM1/CX3CL1/PEA15/MCL1/TNFSF12/ZC3HC1/SFRP2/PAK2/DEPTOR/MAL/SKIL/PPP2R1A/TNFSF10/BCL2L1/THBS1/CFLAR/FADD/BCL2/DDX3X/ACVR1/PYCARD/STK3/PTPRC/STX4/TMC8/CTTN/NRP1/AGT/FGFR1/TNFAIP3/NOS3/LTBR/HYAL2/ARHGEF2/SGK3/BCL10/SH3RF1/STK4/FAIM/MAPK7/FEM1B/MADD/IGF1/UNC5B/GPX1/TNFRSF12A/PMAIP1/HMGB2/EYA3/BID/PPP2R1B/ZMYND11/GPER1/TNF/SRPX/TRAF1	70
BP	GO:0009101	glycoprotein biosynthetic process	134/6503	321/18903	0.0034567	0.0298135	0.0231143	POMGNT1/RAMP1/ST6GALNAC6/SERP2/DERL3/MGAT3/TM9SF2/UST/NCSTN/EXT1/DSEL/CHST15/EXTL3/MAN1A1/GALNT2/FUT8/TRAK1/BMPR1B/ALG12/TUSC3/MAN1B1/EXTL2/LARGE1/NECAB3/MGAT4A/ALG6/ABCA7/PMM1/ST6GAL2/CHST3/ITM2B/CTNNB1/EXT2/RPN2/SERP1/FUT10/UGGT2/HS3ST3B1/B4GALT1/ST3GAL3/GALNT3/FOXL1/UBE2J1/GALNT8/POMT2/ALG5/SLC39A8/ST6GAL1/JAK3/B4GALT2/GALNT18/HBEGF/DOLK/GBGT1/B3GNT2/MGAT1/GFPT1/POMGNT2/C1GALT1C1L/B3GAT3/CHST11/RPN1/PXYLP1/B3GNT5/HS6ST1/BCL2/B3GNT9/GALNT17/CHSY3/ST8SIA4/PSEN1/MUSTN1/TMTC1/POGLUT3/FAM20B/PHLDA1/DDOST/SLC35C2/AATF/NUDT14/GALNT1/B3GLCT/GCNT2/LARGE2/GCNT1/DSE/PAWR/GALNT6/CSGALNACT2/GOLGA2/MGAT2/OSTC/GFPT2/BACE2/NUS1/B3GALNT2/HS3ST3A1/B3GALT9/NDST1/PMM2/POFUT1/SRD5A3/IGF1/CHP1/ST6GALNAC1/CYTL1/GOLPH3/DOLPP1/NDST2/GXYLT1/OST4/BMPR2/HS2ST1/MAN2A1/GALNT13/B4GALT4/STT3B/ACOT8/ST3GAL5/ST6GALNAC2/TMTC2/CCR7/CHST14/ALG1/EDEM3/FKRP/CHST12/DPY19L2/MAGT1/XYLT1/GALNT11/GALNT16/TET3/ST3GAL6	134
BP	GO:0000045	autophagosome assembly	52/6503	110/18903	0.0034897	0.030018	0.0232729	FEZ1/AP4M1/PIP4K2C/SNX18/NUPR1/NSFL1C/STBD1/SNX30/RAB23/CHMP4B/RAB3GAP1/CHMP4A/SYNPO2/SNX7/SCFD1/WIPI2/RAB1B/TBC1D14/ATG16L2/TP53INP1/PSEN1/ATG16L1/MAP1LC3B/PHF23/TCIRG1/RAB1A/SNX4/RNF5/ELAPOR1/TP53INP2/STX12/TRAPPC8/RUFY4/PIP4K2B/PINK1/MOAP1/AMBRA1/FEZ2/ULK2/TBC1D12/ADPRH/WIPI1/PIK3C3/C9orf72/SMCR8/BECN1/ATG9A/RAB43/EMC6/TOM1/MTM1/STX17	52
BP	GO:2000060	positive regulation of ubiquitin-dependent protein catabolic process	52/6503	110/18903	0.0034897	0.030018	0.0232729	AKT1/FBXO22/SH3RF2/BBS7/CBFA2T3/SH3RF3/DVL1/PTK2B/MKRN2/PABIR1/MDM2/RNF180/STUB1/USP5/DDA1/HERPUD1/ELOB/RAD23A/LAPTM5/DISC1/FBXW7/CLU/GSK3A/RNF139/DDRGK1/COP1/TRIB1/CSNK1D/HSPBP1/PRICKLE1/PSEN1/RNF144A/PLK3/RNF14/ZER1/PTK2/RNF217/PYHIN1/RNF144B/NKD2/MAGEF1/DNAJB2/SH3RF1/MAPK9/AXIN2/KEAP1/TRIB2/CDC20/DET1/CHFR/NOP53/CEBPA	52
BP	GO:0070534	protein K63-linked ubiquitination	30/6503	57/18903	0.00349548	0.0300276	0.0232803	RNF8/PELI3/TRIM5/WWP2/UBE2V1/STUB1/NEDD4/UBE2D4/BIRC2/UBE2V2/PTPN22/UBE2B/PELI1/OTUB1/DDX3X/TRAF6/TRAF3/RNF5/RNF213/UBE2E3/RNF4/GPS2/PARP10/TRIM27/PLAA/RNF115/NOD2/UBE2N/TRAF1/TRIM21	30
BP	GO:0070482	response to oxygen levels	140/6503	337/18903	0.00352268	0.0301815	0.0233996	CYBA/KCNMB1/AJUBA/NOL3/TMBIM6/AKT1/KCNK3/PAM/SRC/KCNMA1/AQP1/WTIP/HIF1AN/CBFA2T3/PTK2B/PTGIS/MDM2/GATA6/RGCC/KCNA5/CHCHD2/SLC29A1/CD38/ITPR1/UCP2/STUB1/ACE/ANG/PDK3/RYR2/PIN1/VHL/NDNF/PDGFA/AK4/WDR83/JUND/APAF1/AQP3/HDAC2/ADAM17/ACTN4/ADAM8/GUCY1B1/SOD3/BIRC2/PPARA/VASN/SRF/ATP6V1A/ROCK2/TWIST1/ENDOG/GUCY1A1/LPAR1/DDR2/CRYAB/ADORA1/PDPN/IRAK1/FOXO1/PGF/CXCR4/SCFD1/BAD/SLC7A5/USF1/PLEKHN1/CYGB/ATP6V0D1/THBS1/CFLAR/ADAM15/MYOCD/BCL2/SMAD4/ACVRL1/ITPR2/MMP2/VEGFC/TMEM199/CITED2/VEGFD/ENO1/PLK3/RBPJ/CPEB1/EDNRA/NR4A2/CYBB/CXCL12/CD24/SIRT4/DPP4/SUV39H2/MALAT1/LTA/SLC2A8/KCNK2/PDK1/LONP1/TM9SF4/XRCC1/ALAD/FAM162A/CBS/LOC102724560/TLR2/CCDC115/ATP6AP1/BNIP2/MGARP/ARNT2/EGR1/HSD11B2/HP1BP3/FAS/ATP1B1/PINK1/ATF4/EPAS1/NDRG1/PMAIP1/EPHA4/CAPN2/SIRT1/TGFB2/CPEB4/SMAD3/CARD16/BECN1/COL1A1/TNF/HILPDA/ATM/NOTCH1/PLAU/NOP53/BNIP3/ADA	140
BP	GO:0035023	regulation of Rho protein signal transduction	43/6503	88/18903	0.0035274	0.0301815	0.0233996	ITGA3/KANK2/EPS8L2/KANK1/ARHGEF25/KCTD10/P2RY8/NET1/CUL3/ARHGDIB/F11R/RASGRF2/FLOT1/ARHGEF10/OPHN1/ITGB1/PRAG1/CDC42SE2/LPAR1/ARHGEF28/AKAP13/ARRB1/STARD8/MYOC/NRP1/GPR65/ARHGEF3/ARHGEF2/ARHGAP35/RASIP1/EPS8/ARHGEF18/STMN1/CDC42SE1/P2RY10/ABCA1/F2R/FLCN/ABL1/BCR/LPAR6/HEG1/RIPOR2	43
BP	GO:1901879	regulation of protein depolymerization	43/6503	88/18903	0.0035274	0.0301815	0.0233996	BMERB1/SVIL/LMOD1/WDR1/DSTN/MAP1B/DMTN/TRIOBP/CAPZA1/FGF13/CFL2/TMOD1/TTBK2/SH3BP1/SWAP70/CARMIL2/HDGFL3/SPAST/MTPN/CKAP2/TMOD3/MAP6D1/NAV3/SPTB/VILL/PLEK/ACTN2/CRACD/ARHGEF2/MID1/EPS8/GSN/SEMA5A/ADD3/TMOD2/CAPG/CLASP1/CLASP2/MID1IP1/CAPZA2/CARMIL1/TWF2/LIMA1	43
BP	GO:1900180	regulation of protein localization to nucleus	62/6503	135/18903	0.00356644	0.0304752	0.0236273	PARK7/AKT1/SUMO3/CCT7/SRC/FLNA/YAP1/CTNNA1/HCLS1/UFM1/RASSF5/FERMT2/PIN1/CCT3/OTUD7B/MDFIC/ILRUN/ZPR1/RAB23/FYN/CD2AP/PRKD1/TESK1/POLR1A/CCT5/KAT7/ANGPT1/CDK5RAP3/DCLK2/PKIG/CABP1/PSEN1/TRIM8/ZIC1/PINX1/TPR/DMAP1/PYHIN1/SMO/HYAL2/CD36/PARP1/EIF2AK3/PKIA/LILRB4/PIK3R2/WWTR1/CDH1/GLUL/CHP1/CCT8/TGFB1/NGFR/ECT2/SMAD3/BYSL/JAK2/FLCN/IPO5/CCT6A/MCRS1/GLI3	62
BP	GO:0043280	positive regulation of cysteine-type endopeptidase activity involved in apoptotic process	58/6503	125/18903	0.00357224	0.0304844	0.0236345	CRADD/KHDC1/CASP10/SYK/HTRA2/ATP2A3/BEX3/DAPK1/MAP3K5/GRAMD4/RPS27L/LAPTM5/CLEC7A/APAF1/BCL2L11/NLRP1/PDCD5/LGALS9/CTSH/F3/CARD8/TNFSF10/BAD/CFLAR/NLRP3/DDX3X/PYCARD/CASP8/LCK/FIS1/CASP2/NDUFA13/HIP1/CARD9/BCL10/FAM162A/EIF2AK3/CASP1/GSN/BOK/NLRP2/FAS/COL4A3/F2R/PDCD2/NGFR/PMAIP1/SIRT1/DIABLO/BID/SMAD3/JAK2/PPM1F/GPER1/TNF/PRR7/MALT1/NOD1	58
BP	GO:0006809	nitric oxide biosynthetic process	38/6503	76/18903	0.00358549	0.030557	0.0236908	RGN/AKT1/SPR/CYB5R3/PTK2B/PTGIS/DNM2/CD47/NQO1/CLEC7A/CYP1B1/CLU/ROCK2/MTARC2/AIF1/NOS1AP/CX3CR1/ARG2/AGT/HBB/PKD2/SIRPA/NOS3/CD36/GLA/ATP2B4/GCH1/ASL/KLF2/KLF4/DDAH2/KLRK1/KLRC4-KLRK1/CYB5B/SMAD3/JAK2/ASS1/TNF	38
BP	GO:0002474	antigen processing and presentation of peptide antigen via MHC class I	18/6503	30/18903	0.00361972	0.0307272	0.0238227	HLA-B/B2M/HLA-E/HLA-A/TAPBP/HLA-C/MFSD6/TAPBPL/ACE/TAP1/HLA-F/ERAP1/SAR1B/ABCB9/FCGR1A/MR1/CLEC4A/FCER1G	18
BP	GO:0062125	regulation of mitochondrial gene expression	18/6503	30/18903	0.00361972	0.0307272	0.0238227	NGRN/RCC1L/MTRES1/MALSU1/TRUB2/TSFM/COA3/RPUSD3/UQCC2/RMND1/MTG2/THAP11/SHMT2/MTG1/TACO1/ALKBH1/LRPPRC/MRPS27	18
BP	GO:1901798	positive regulation of signal transduction by p53 class mediator	18/6503	30/18903	0.00361972	0.0307272	0.0238227	PLA2R1/EEF1E1/ING4/ZNF385A/CDK5RAP3/RPS20/HIC1/PYHIN1/DDX5/SPRED1/RPL23/MSX1/PMAIP1/UBB/RPL26/ATM/RPS15/RPL11	18
BP	GO:2000106	regulation of leukocyte apoptotic process	45/6503	93/18903	0.00365368	0.0309747	0.0240146	CD74/CD27/RIPK3/PRKD2/HCLS1/DOCK8/CCL5/TSC22D3/LYN/ADAM17/BCL2L11/PIK3CD/ADAM8/MIAT/LGALS9/ST6GAL1/JAK3/BTK/BCL2L1/PDCD1/FADD/BCL2/ZC3H8/WNT5A/BCL11B/ARG2/PRKCQ/ITPKB/AURKB/CD3G/CXCL12/IRS2/BCL10/P2RX7/LILRB1/NOC2L/BLK/SIRT1/PTCRA/SLC39A10/IRF7/CCR7/NOD2/ADA/GAS6	45
BP	GO:0051148	negative regulation of muscle cell differentiation	35/6503	69/18903	0.00376166	0.0318484	0.024692	PRDM6/HEY2/TMEM119/PLPP7/BHLHA15/BMPR1A/CCN3/XBP1/GSK3A/RGS4/PTBP1/PPARA/ID2/FGF9/DNMT1/PDCD4/G6PD/MYOCD/PDGFB/SMAD4/HDAC5/FOXO4/MED28/RGS2/NFATC1/TOMM70/PI16/BHLHE41/EZH2/NFATC3/MSX1/BMPR2/IGF2/NOTCH1/NFATC2	35
BP	GO:0044409	entry into host	71/6503	158/18903	0.00377567	0.0319252	0.0247515	CD74/SELPLG/TRIM5/ITGB7/SRC/SIVA1/LGALS1/CD4/WWP2/GRK2/IFITM3/CDHR3/CLDN1/ITGB3/F11R/PVR/ITGB5/JPT2/TNFRSF14/CIITA/PHB1/HLA-DRB1/DAG1/EPS15/EXOC7/CAV2/VAMP8/ITGB1/NECTIN2/LGALS9/CD86/SCARB1/CXCR4/CLEC5A/TRIM68/SLC20A2/BSG/RNASEK/CCR5/EGFR/TRIM8/NRP1/TRIM14/SNX3/FUCA2/TRIM6/ANPEP/CH25H/IFITM2/IFITM1/DPP4/HYAL2/TNFRSF4/TRIM26/MID2/MRC1/GSN/FCN3/SLAMF1/UVRAG/NECTIN4/ZNF639/TRIM27/SLC1A5/VPS18/CTSB/LY6E/CXADR/GAS6/ITGA5/TRIM21	71
BP	GO:0001974	blood vessel remodeling	26/6503	48/18903	0.0038218	0.0321888	0.0249559	NOL3/FLNA/FOXC1/EXT1/HOXA3/FOXC2/TMBIM1/MDM2/ACE/SEMA3C/JAG1/ACVRL1/AGT/RBPJ/EDNRA/CHD7/NOS3/CBS/LOC102724560/EPAS1/TGFB1/BMPR2/CCR2/FLT4/BCR/CEACAM1	26
BP	GO:0003197	endocardial cushion development	26/6503	48/18903	0.0038218	0.0321888	0.0249559	HEY2/BMPR1A/MDM2/TBX2/HEYL/CRELD1/DCHS1/TWIST1/APLNR/JAG1/CPLANE2/ENG/ROBO2/ACVR1/SMAD4/ACVRL1/CITED2/RBPJ/NOS3/FOXF1/RBM24/MSX1/BMPR2/TGFB2/HEY1/NOTCH1	26
BP	GO:0045581	negative regulation of T cell differentiation	26/6503	48/18903	0.0038218	0.0321888	0.0249559	CD74/ERBB2/ZBTB7B/RUNX3/RUNX1/CBFB/MDK/PTPN2/LAG3/JAK3/RC3H1/FGL2/ZC3H8/FOXP3/TBX21/NRARP/IRF1/LILRB4/IL4R/HLX/SOCS1/TNFSF18/TNFSF4/CTLA4/LOXL3/GLI3	26
BP	GO:0030166	proteoglycan biosynthetic process	32/6503	62/18903	0.00388183	0.0325248	0.0252164	TM9SF2/UST/EXT1/DSEL/CHST15/EXTL3/BMPR1B/EXTL2/CHST3/CTNNB1/EXT2/HS3ST3B1/FOXL1/B3GAT3/CHST11/PXYLP1/HS6ST1/CHSY3/MUSTN1/FAM20B/DSE/CSGALNACT2/HS3ST3A1/NDST1/IGF1/CYTL1/NDST2/BMPR2/HS2ST1/CHST14/CHST12/XYLT1	32
BP	GO:0031122	cytoplasmic microtubule organization	32/6503	62/18903	0.00388183	0.0325248	0.0252164	CLIP2/CLIP1/DVL1/TUBG1/CCDC88B/TUBG2/CCDC88C/TPPP/SLAIN1/DCTN1/SLAIN2/DST/HOOK2/TUBGCP4/KATNA1/CEP126/PLK3/WDR73/CCDC88A/TUBGCP2/CLIP3/CHP1/EZR/STMN3/TUBGCP6/RAB11A/CLASP1/TUBGCP5/CCDC13/CENPJ/KATNBL1/KIF19	32
BP	GO:0043506	regulation of JUN kinase activity	32/6503	62/18903	0.00388183	0.0325248	0.0252164	GSTP1/DAB2IP/ROR2/SYK/PTK2B/DUSP19/MAP3K5/MAP3K11/SFRP2/PTPN22/DVL2/ERN1/PDCD4/TAOK3/DTNBP1/ARHGEF5/DUSP10/WNT5A/FGD2/TRAF6/CBS/LOC102724560/MAP4K2/PTPN1/MAP3K10/EPHA4/HIPK3/TNFRSF11A/FZD8/TNF/MAP3K4/ZNF675	32
BP	GO:0061951	establishment of protein localization to plasma membrane	32/6503	62/18903	0.00388183	0.0325248	0.0252164	RAB34/RILPL1/NECTIN3/PKDCC/RAB8A/KIF13A/CSK/BLZF1/ARHGAP44/GOLGA7/TAMALIN/OPTN/RAB26/PREPL/BBS1/SEC16A/GGA1/NSF/RAB10/ATP2C1/MACF1/ATP6AP1/RAB31/GOLPH3L/GOLPH3/GGA2/LYPLA1/RAB11A/GORASP2/GGA3/CLN3/SCRIB	32
BP	GO:0022900	electron transport chain	78/6503	176/18903	0.00389362	0.0325813	0.0252602	ADH5/CYBA/NDUFB8/PARK7/COX7A1/COX6A1/IMMP2L/HAAO/NDUFA4/SLC25A12/CHCHD2/DGUOK/FDX2/MAOB/P4HA2/NDUFB9/COX5B/NDUFB7/NDUFS8/COX11/PHGDH/UQCC3/NDUFB10/NDUFB6/NCF1/UQCRC1/COX7A2/NDUFS5/NDUFA12/COX6B1/NDUFAB1/NDUFB5/NDUFS6/CYC1/COX7B/ALDH2/IDH3B/NDUFA7/AIFM2/CYBB/SURF1/THAP11/PLEC/NDUFS1/SDHB/COX8A/NDUFV3/NDUFB4/NCF2/DLD/COX4I2/GLRX2/SDHA/ETFRF1/NDUFS4/UQCR11/PINK1/GSR/UQCRHL/NDUFA6/NDUFB2/UQCRQ/BID/ENOX2/COQ9/SLC25A13/ISCU/NDUFC2/CYB561/NDUFC1/NQO2/COX6C/NDUFA8/NDUFB1/COX15/DHRS3/COX4I1/ALDH4A1	78
BP	GO:0045727	positive regulation of translation	65/6503	143/18903	0.00391336	0.0326686	0.0253279	NGRN/HABP4/UPF3B/ERBB2/POLDIP3/FXR2/PRR16/TENT5B/NIBAN1/RCC1L/PTK2B/EIF5A2/PABPC1/PAIP1/LARP6/CCL5/PTAFR/YTHDF2/EIF6/RPS27L/CYP1B1/SERP1/TRUB2/EEF2/HNRNPL/CTIF/METTL14/RBM3/EIF2S3/COA3/THBS1/PLD1/FMR1/RPS9/DDX3X/DHX29/RPUSD3/UQCC2/UHMK1/RMND1/EIF2AK4/METTL5/HNRNPU/KHDRBS1/HNRNPD/KRT17/CD28/PINK1/PASK/PIWIL2/YTHDF1/CSDE1/PPP1R15A/SAMD4A/RPL26/POLR2G/LARP4B/TNF/MIF4GD/ZCCHC4/METTL3/MRPS27/SYNCRIP/CDC123/EIF3D	65
BP	GO:2000107	negative regulation of leukocyte apoptotic process	29/6503	55/18903	0.00391539	0.0326686	0.0253279	CD74/CD27/HCLS1/DOCK8/CCL5/TSC22D3/ST6GAL1/JAK3/BCL2L1/PDCD1/FADD/BCL2/BCL11B/ARG2/PRKCQ/ITPKB/AURKB/CXCL12/IRS2/BCL10/LILRB1/NOC2L/PTCRA/SLC39A10/IRF7/CCR7/NOD2/ADA/GAS6	29
BP	GO:0010758	regulation of macrophage chemotaxis	17/6503	28/18903	0.00392428	0.0326686	0.0253279	PTK2B/CSF1R/CCL5/MDK/MMP28/C5AR1/THBS1/SLAMF8/PTK2/AKIRIN1/STAP1/RARRES2/C5/MAPK3/TNFSF18/SLAMF1/CSF1	17
BP	GO:0032878	regulation of establishment or maintenance of cell polarity	17/6503	28/18903	0.00392428	0.0326686	0.0253279	KANK1/PLEKHG3/CYRIB/PTK2B/RAP1B/DOCK8/GATA3/ROCK2/LLGL2/BCAS3/CDH5/LLGL1/GSN/KIF20B/WDPCP/ABL1/RIPOR2	17
BP	GO:0030168	platelet activation	61/6503	133/18903	0.00396736	0.0329066	0.0255124	ILK/MYL9/SRC/METAP1/FLNA/HSPB1/C1QTNF1/VAV1/SYK/VCL/SH2B3/DMTN/TLN1/ADRA2C/PRKG1/ITGB3/F11R/PTPN6/FERMT3/CSRP1/ADRA2A/PPIA/PDGFA/LYN/PLCG2/SRF/COMP/PDPN/MYH9/PRKCA/FUNDC2/PDGFB/GNA13/DGKZ/PRKCQ/GNAS/LCK/HBB/RAP2B/PLEK/NOS3/PIK3CG/TSPAN32/EMILIN2/VWF/SERPINE2/VAV3/DGKA/DGKG/F2R/BLK/ADRA2B/ACTB/GNAQ/CD40LG/JAK2/GP1BB/CEACAM1/FCER1G/P2RY12/BLOC1S3	61
BP	GO:0002286	T cell activation involved in immune response	55/6503	118/18903	0.00396815	0.0329066	0.0255124	CD74/IL12RB1/APBB1IP/SEMA4A/HLA-DRA/ZBTB7B/ITGAL/HLA-DRB1/CRACR2A/SPN/MDK/GATA3/FCGR2B/LCP1/HLA-DMB/NFKBID/PRKCZ/LGALS9/PTGER4/CD86/JAK3/RC3H1/SLAMF6/IL18/NCKAP1L/FGL2/IL23A/NLRP3/SHB/PSEN1/EIF2AK4/NFKBIZ/IL6R/GPR183/FOXP3/IRF4/TBX21/LEF1/CD1C/LILRB1/JUNB/SLC11A1/LY9/IL4R/HLX/TNFSF18/TNFSF4/RIPK2/RELB/LOXL3/HAVCR2/CEACAM1/FCER1G/RPS6/MALT1	55
BP	GO:0009145	purine nucleoside triphosphate biosynthetic process	55/6503	118/18903	0.00396815	0.0329066	0.0255124	NDUFB8/PID1/NME4/SLC25A12/ATP5MC1/DGUOK/NME3/NDUFB9/SPHK2/AK9/AK4/NDUFB7/PRKAG2/NDUFS8/PPARA/UQCC3/ATP6V1A/STOML2/NDUFB10/TMSB4X/NDUFB6/ATP5ME/ATP5PF/ATPSCKMT/NME6/NDUFS5/NDUFA12/NDUFAB1/NDUFB5/NDUFS6/NME7/NDUFA7/ENO1/ATP5PD/NDUFA13/NDUFS1/SDHB/NDUFV3/ATP6V0C/NDUFB4/PARP1/SDHA/NDUFS4/PINK1/TGFB1/NDUFA6/NME5/NDUFB2/NME1/FLCN/SLC25A13/NDUFC2/NDUFC1/NDUFA8/NDUFB1	55
BP	GO:0009201	ribonucleoside triphosphate biosynthetic process	57/6503	123/18903	0.0039804	0.0329659	0.0255584	NDUFB8/PID1/CTPS1/NME4/UCK1/SLC25A12/ATP5MC1/DGUOK/NME3/NDUFB9/SPHK2/AK9/AK4/NDUFB7/PRKAG2/NDUFS8/PPARA/UQCC3/ATP6V1A/STOML2/NDUFB10/TMSB4X/NDUFB6/ATP5ME/ATP5PF/ATPSCKMT/NME6/NDUFS5/NDUFA12/NDUFAB1/NDUFB5/NDUFS6/NME7/NDUFA7/ENO1/ATP5PD/NDUFA13/NDUFS1/SDHB/NDUFV3/ATP6V0C/NDUFB4/PARP1/SDHA/NDUFS4/PINK1/TGFB1/NDUFA6/NME5/NDUFB2/NME1/FLCN/SLC25A13/NDUFC2/NDUFC1/NDUFA8/NDUFB1	57
BP	GO:0032732	positive regulation of interleukin-1 production	37/6503	74/18903	0.00402225	0.0332698	0.025794	HSPB1/IL16/CLEC7A/APP/HDAC2/NLRP1/HK1/LGALS9/CARD8/IFI16/NLRP3/PYCARD/CASP8/WNT5A/MNDA/CCL3/GBP5/MYD88/PYHIN1/NAIP/TLR8/CD36/TYROBP/P2RX7/CASP1/NLRP2/EGR1/RIPK2/AIM2/SMAD3/JAK2/TNF/HAVCR2/NOD2/MALT1/NOD1/STMP1	37
BP	GO:0010882	regulation of cardiac muscle contraction by calcium ion signaling	16/6503	26/18903	0.00423252	0.0346248	0.0268445	CACNA1C/CALM3/DMD/RYR2/HRC/ATP1A2/CAMK2D/TMEM38A/PLN/TMEM38B/PRKACA/FKBP1B/CALM1/CASQ2/ATP1B1/CALM2	16
BP	GO:0019883	antigen processing and presentation of endogenous antigen	16/6503	26/18903	0.00423252	0.0346248	0.0268445	HLA-B/B2M/CD74/HLA-E/HLA-A/TAPBP/HLA-C/HLA-DRA/CD1D/HLA-DRB1/TAP1/HLA-F/CD1C/ERAP1/CD1E/ABCB9	16
BP	GO:0033622	integrin activation	16/6503	26/18903	0.00423252	0.0346248	0.0268445	FBLIM1/SRC/MZB1/RAP1B/TLN1/CX3CL1/JAM3/FERMT2/PIEZO1/FERMT3/PTGER4/SKAP1/PLEK/CXCL12/RASIP1/P2RY12	16
BP	GO:0060314	regulation of ryanodine-sensitive calcium-release channel activity	16/6503	26/18903	0.00423252	0.0346248	0.0268445	JPH2/CALM3/JSRP1/DMD/AKAP6/HRC/CAMK2D/PLN/PRKACA/FKBP1B/PKD2/SRI/CALM1/CASQ2/CALM2/SELENON	16
BP	GO:0060561	apoptotic process involved in morphogenesis	16/6503	26/18903	0.00423252	0.0346248	0.0268445	FOXC1/FOXC2/LRP5/HAND2/TNFRSF1B/BCL2L11/CRYAB/SPI1/JAG2/VDR/LEF1/TNFRSF1A/TGFB2/PPP2R1B/SCRIB/NOTCH1	16
BP	GO:1905523	positive regulation of macrophage migration	16/6503	26/18903	0.00423252	0.0346248	0.0268445	CSF1R/CX3CL1/CCL5/MDK/C5AR1/THBS1/CX3CR1/CCL3/PTK2/AKIRIN1/RARRES2/MAPK3/TNFSF18/SLAMF1/CSF1/P2RY12	16
BP	GO:0046718	viral entry into host cell	68/6503	151/18903	0.00424445	0.0346248	0.0268445	CD74/SELPLG/TRIM5/ITGB7/SIVA1/LGALS1/CD4/WWP2/GRK2/IFITM3/CDHR3/CLDN1/ITGB3/F11R/PVR/ITGB5/JPT2/TNFRSF14/CIITA/PHB1/HLA-DRB1/DAG1/EPS15/CAV2/VAMP8/ITGB1/NECTIN2/LGALS9/CD86/SCARB1/CXCR4/CLEC5A/TRIM68/SLC20A2/BSG/RNASEK/CCR5/EGFR/TRIM8/NRP1/TRIM14/SNX3/TRIM6/ANPEP/CH25H/IFITM2/IFITM1/DPP4/HYAL2/TNFRSF4/TRIM26/MID2/MRC1/GSN/FCN3/SLAMF1/UVRAG/NECTIN4/ZNF639/TRIM27/SLC1A5/VPS18/CTSB/LY6E/CXADR/GAS6/ITGA5/TRIM21	68
BP	GO:0002292	T cell differentiation involved in immune response	39/6503	79/18903	0.0042445	0.0346248	0.0268445	IL12RB1/SEMA4A/HLA-DRA/ZBTB7B/HLA-DRB1/CRACR2A/SPN/GATA3/NFKBID/PRKCZ/LGALS9/PTGER4/CD86/JAK3/RC3H1/SLAMF6/IL18/FGL2/IL23A/NLRP3/SHB/NFKBIZ/IL6R/GPR183/FOXP3/IRF4/TBX21/LEF1/JUNB/LY9/IL4R/HLX/TNFSF18/TNFSF4/RIPK2/RELB/LOXL3/FCER1G/MALT1	39
BP	GO:0002437	inflammatory response to antigenic stimulus	39/6503	79/18903	0.0042445	0.0346248	0.0268445	PARK7/HLA-E/SRC/EXT1/RHBDF2/SYK/MKRN2/A2M/LYN/HLA-DRB1/GATA3/FCGR2B/CYSLTR1/FYN/IL5RA/PSMA1/BTK/CD6/PSMB4/NPY5R/RBPJ/RASGRP1/LTA/KARS1/CD28/HCK/FCGR1A/FCGR3A/GPX1/C3/PLA2G2D/HMGB2/NLRP6/CCR7/TNF/FGR/NOD2/NOTCH1/CD68	39
BP	GO:0002361	CD4-positive, CD25-positive, alpha-beta regulatory T cell differentiation	8/6503	10/18903	0.00425574	0.0346248	0.0268445	HLA-DRA/IL2RG/KLHL25/HLA-DRB1/LGALS9/TOX/FOXP3/PLA2G2D	8
BP	GO:0003093	regulation of glomerular filtration	8/6503	10/18903	0.00425574	0.0346248	0.0268445	CYBA/EMP2/ADORA1/PDGFB/CORO2B/F2R/GJA5/GAS6	8
BP	GO:0031666	positive regulation of lipopolysaccharide-mediated signaling pathway	8/6503	10/18903	0.00425574	0.0346248	0.0268445	LY96/BMP6/PRKCA/SCIMP/CD180/LY86/TRAF6/CD14	8
BP	GO:0035907	dorsal aorta development	8/6503	10/18903	0.00425574	0.0346248	0.0268445	HEY2/BMPR1A/SRF/ENG/ACVRL1/RBPJ/NGFR/HEY1	8
BP	GO:0051604	protein maturation	139/6503	336/18903	0.00433971	0.0352636	0.0273397	NOL3/APH1A/SRC/METAP1/SNAPIN/FLNA/NCSTN/WFS1/IMMP2L/CIAO2B/SPCS1/MMP16/NAA10/GALNT2/HTRA2/ATP7B/TASP1/TSPAN33/TSPAN15/S100A10/GGT1/CHCHD4/BAG2/VSIR/HP/SEC11C/STUB1/ACE/HM13/RUNX1/CPE/APAF1/CASP6/YAE1/PRDX4/ADAM17/SPCS2/KLKB1/ADAM8/PERP/CIDEB/CISD3/SPCS3/STOML2/RNF139/CTSH/CPLANE2/COMP/F3/CARD8/IFI16/BAD/MYH9/LMF2/PLAUR/CIAO2A/NDUFAB1/THBS1/NFU1/NAA50/TSPAN14/FADD/SPRTN/PYCARD/CASP8/ADAMTS3/PITRM1/CDK20/PSEN1/SNX12/SPG7/DOHH/PRKACA/CTSS/ENO1/METAP2/FKBP1B/KLK1/CASP2/PCSK7/BOLA3/LIPT1/SRGN/DHCR24/PCSK6/SIRT4/DPP4/NKD2/MAGEF1/C1RL/TSPAN32/PRCP/PARP1/CPXM2/BACE2/SPON1/P2RX7/SERPINE2/MAFB/CORIN/CASP1/GSN/SDE2/CYFIP2/CST7/MBTPS1/FAM111A/CPZ/APH1B/INPP5B/ADAM10/MELTF/BACE1/ADAM19/YME1L1/CAST/CAPN2/AIP/AFG3L2/RIPK2/PIK3C3/ZMPSTE24/PMPCA/CARD16/NLRP6/CPXM1/BMP1/NAA38/CLN3/FKRP/GP1BB/GAS1/TBC1D10A/PRNP/PLAU/SCG5/DISP1/GLI3/PLGRKT	139
BP	GO:1905517	macrophage migration	31/6503	60/18903	0.00435449	0.0353076	0.0273739	ROR2/EMILIN1/PTK2B/CSF1R/CX3CL1/CCL5/MDK/B4GALT1/MMP28/C5AR1/THBS1/CNN2/CKLF/MMP2/CX3CR1/CCL3/SLAMF8/PTK2/AKIRIN1/STAP1/RARRES2/C5/MAPK3/TNFSF18/SLAMF1/CCR2/CD200/CSF1/BCR/MCOLN2/P2RY12	31
BP	GO:0003176	aortic valve development	21/6503	37/18903	0.00436153	0.0353076	0.0273739	SMAD6/HEY2/ELN/EMILIN1/TNFRSF1B/HEYL/GATA3/ROCK2/TWIST1/JAG1/ROBO2/RBPJ/NOS3/NFATC1/TNFRSF1A/RB1/TIE1/TGFB1/BMPR2/HEY1/NOTCH1	21
BP	GO:0043162	ubiquitin-dependent protein catabolic process via the multivesicular body sorting pathway	21/6503	37/18903	0.00436153	0.0353076	0.0273739	TOM1L1/SNF8/CHMP3/CHMP4C/VPS37A/NEDD4/CHMP4B/CHMP4A/CHMP2A/VPS37D/STAM/VPS37C/VPS37B/STAM2/TSG101/PLAA/RNF115/MVB12B/VPS28/CHMP1B/UBAP1L	21
BP	GO:0071622	regulation of granulocyte chemotaxis	28/6503	53/18903	0.00438641	0.0354584	0.0274908	CD74/CSF1R/CCL5/JAM3/RAC2/BST1/MDK/C5AR1/C5AR2/THBS1/CAMK1D/NCKAP1L/IL23A/DAPK2/THBS4/PTK2/AKIRIN1/DPP4/RARRES2/MAPK3/TNFSF18/SLAMF1/MPP1/CCR7/CSF1/NOD2/RIPOR2/TIRAP	28
BP	GO:0001655	urogenital system development	148/6503	360/18903	0.00439113	0.0354584	0.0274908	ITGA3/TBX18/AR/KANK2/RGN/SMAD6/SDC1/ILK/ITGA8/OSR1/APH1A/ACTA2/NPNT/AMER1/PKD1/FOXC1/AQP1/SIX2/NFIA/PRDM1/DLG5/WFS1/PPP3CA/EXT1/YAP1/PTK7/FOXC2/ID3/TRAF3IP1/SULF2/TTC8/ACAT1/ITGB3/FGF2/PTCD2/ACE/AP1B1/NOTCH3/LAMA5/EPHB2/PDGFA/MTSS1/FGF1/PLCE1/ID4/CRLF1/HEYL/CTNNB1/BMP6/APAF1/GATA3/MMP17/ANKS6/BCL2L11/FKBP4/PYGO1/HS3ST3B1/DCHS1/CTSH/JAG1/ARL3/PRKX/WDR77/ANGPT1/NLE1/PECAM1/PYGO2/BICC1/ROBO2/LGR4/CFLAR/PLXND1/COL4A4/MYOCD/GREB1L/FADD/SERPINF1/BCL2/PDGFB/STRA6/ACVR1/SMAD4/FOXD1/GDF11/WNT5A/PROM1/MMP2/ARG2/SGPL1/NRP1/KLF15/AGT/LAMB2/EDNRA/KCNJ8/PKD2/GCNT1/CD24/IL6R/SEC61A1/CC2D2A/MMP9/ACD/SMO/HYAL2/FOXF1/TIPARP/PBX1/ERBB4/PODXL/TNS2/CENPF/WT1/HS3ST3A1/EAF2/KIF26B/SPRY1/SULF1/FEM1B/EGR1/HOXA9/COL4A3/SDC4/WWTR1/MPST/CYP26B1/NID1/HELLS/CNTRL/SOX8/EPHA4/HS2ST1/BAG6/TGFB2/WDPCP/SMAD2/ZMPSTE24/PDGFD/SMAD3/WNT2B/ASS1/FLCN/VANGL2/GPC3/STAT1/NOTCH1/GLI3/FBN1	148
BP	GO:0046849	bone remodeling	43/6503	89/18903	0.00458297	0.0369152	0.0286203	TMEM119/SRC/EXT1/SYK/RASSF2/PTK2B/CSF1R/LRP5/CD38/ITGB3/TPH1/LRRK1/CSK/MDK/CTNNB1/TPP1/ADAM8/INPP5D/SPP1/LEPR/SNX10/PRKCA/TNFRSF11B/LTBP3/LGR4/PTH1R/P3H4/TRAF6/TCIRG1/TNFAIP3/SYT7/CTHRC1/S1PR1/P2RX7/SUCO/NCDN/TGFB1/PLEKHM1/GPR137B/TNFRSF11A/CTSK/PPARGC1B/ZNF675	43
BP	GO:0048864	stem cell development	43/6503	89/18903	0.00458297	0.0369152	0.0286203	PEF1/FOXC1/SEMA3E/FOXC2/BMPR1A/SEMA4F/SEMA4A/HAND2/FGF2/LAMA5/SEMA6D/SEMA4D/SEMA3C/TWIST1/JAG1/SEMA7A/SEMA4G/SEMA3G/SEMA3D/BCL2/ACVR1/CDC42/CDH2/PTPRC/CITED2/TCOF1/NRP1/NRP2/EDNRA/SMO/ERBB4/SEMA6B/SEMA5A/PHACTR4/MAPK3/CORO1C/ANXA6/SOX8/KBTBD8/SEMA5B/SETD2/NRG1/SEMA4C	43
BP	GO:0050729	positive regulation of inflammatory response	69/6503	154/18903	0.00463495	0.0372874	0.0289088	PARK7/HLA-E/LGALS1/NUPR1/GPSM3/ZBP1/SETD4/CX3CL1/CD47/NAPEPLD/ACE/MAPK13/IL16/APP/MDK/PLCG2/ADAM8/NLRP1/VAMP8/PTGER4/BTK/PDCD4/GRN/IL18/IL23A/NLRP3/PYCARD/WNT5A/NPY5R/CCL3/AGT/SNX4/CTSC/PIK3CG/NFKBIZ/CCN4/NAIP/HYAL2/ABCC1/LTA/NKG7/PLA2G2A/STAP1/PTGER3/TNFRSF1A/KARS1/TLR2/CASP1/CD28/CEBPB/TLR7/TNFSF18/TNFSF4/FCGR1A/C3/LGALS2/CCR2/NFKBIA/ALOX5AP/AIM2/TLR10/JAK2/ADORA2B/NLRP6/CCR7/TNFRSF11A/TNF/NMI/CEBPA	69
BP	GO:0016197	endosomal transport	105/6503	247/18903	0.0046776	0.0375837	0.0291385	ZFYVE9/TINAGL1/WAS/AGAP2/BVES/SNX18/ERC1/ARL1/SNF8/ARL4C/CHMP3/ALMS1/ARF6/ATP9A/RAB17/CHMP4C/ANKRD27/CMTM6/RAB8A/EHD3/VPS37A/SNX5/DCTN1/SQSTM1/RAB9B/RAB11FIP3/ARHGAP44/ALS2/DENND1C/EPS15/SORT1/SNX30/SNX33/ACAP2/EHD2/RAB11FIP4/TAMALIN/RAB14/CHMP4B/VTI1B/CHMP4A/TBC1D10C/RGP1/SNX7/PREPL/RBSN/AP3B1/CHMP2A/VPS37D/TBC1D14/VPS26A/STAM/VPS37C/BLOC1S2/SNX12/DENND1B/SNX8/GGA1/TBC1D23/VAMP4/SNX3/PHETA2/ALS2CL/PHETA1/ARHGAP1/ACTN2/RAB11B/SNX4/VPS37B/TRAPPC10/RAB10/DENND10/SNX9/DENND5A/SNX1/STX12/ATP6AP1/RAB7B/ANKRD50/STAM2/ARL8B/LYST/TMCC1/ABCA1/CORO1C/CLTC/TMEM87B/VPS26B/RAB11A/TSG101/AP5Z1/TRIM27/MYO5B/SRL/WASHC3/GGA3/VPS28/CHMP1B/LEPROTL1/SCRIB/TBC1D10A/TOM1/LAPTM4B/RASSF9/DPY30	105
BP	GO:0045216	cell-cell junction organization	90/6503	208/18903	0.00470139	0.0377279	0.0292504	ARVCF/AJM1/RHOC/MPDZ/SRC/TJP2/FLNA/LIMS2/DLG5/EXT1/WDR1/ARL2/CSF1R/CTNNA1/VCL/PRKCH/TLN2/TLN1/MPP7/CDHR3/CLDN1/F11R/ACE/JAM3/FERMT2/CSK/CCM2/EPHB2/NLGN4X/MTSS1/PARD3/PATJ/EPB41L3/LSR/KIRREL1/CTNNB1/BMP6/NUMBL/GJB2/PAK2/PERP/SRF/ROCK2/DCHS1/APLNR/CLDN14/PIP5K1C/PRKCA/PECAM1/RAMP2/WHRN/CDH5/CDC42/CDH2/CLDN15/PRKACA/AGT/TBCD/CDH11/CLDN5/PLEC/CLDN7/PKP2/FSCN1/ESAM/FBF1/PLEKHA7/GJA4/MYO1C/NUMB/HOPX/ADAM10/CDH1/TGFB1/F2R/GJC1/EPHA4/CNTNAP1/ACTB/TGFB2/ECT2/CLDN11/GJA5/NPHP4/SMAD3/FLCN/TNF/FER/CXADR/HEG1	90
BP	GO:0032507	maintenance of protein location in cell	33/6503	65/18903	0.00473765	0.0379717	0.0294394	GRIK5/PARK7/AKT1/SUN2/SKP1/TMSB10/CD4/ARL2/TMSB15B/LOC122394733/DBN1/VPS13D/TMSB15A/SYNE1/TMSB4X/HK1/BARD1/ARL2BP/OS9/BBS4/VPS13C/SRGN/HNRNPU/CCDC88A/VPS13A/GSN/PINK1/GOLPH3/TAF8/HSPA5/TAF3/TWF2/KDELR2	33
BP	GO:1905475	regulation of protein localization to membrane	76/6503	172/18903	0.00475198	0.0380394	0.0294919	ITGA3/AR/PID1/AKT1/MRAP2/ERBB2/MIEF2/STAC/CNPY4/HRAS/PRKCH/ARF6/DMTN/TMBIM1/PKDCC/SORBS1/GPC1/STAC2/SQSTM1/CSK/EPHB2/ARHGAP44/DAG1/ITGB2/PRKCZ/TAMALIN/NHLRC1/FYN/VAMP8/LDLRAP1/ITGB1/VTI1B/PDCD5/LRRC15/SLC5A3/BCL2L1/ITGAM/RANGRF/PLS1/ABI3/CDH2/EGFR/STX4/NMT1/FIS1/STAC3/MFF/STX8/NKD2/RAP1A/CEMIP/ATP2B4/ATP2C1/MYO1C/CLIP3/GSN/NUMB/PIK3R2/ADAM10/GZMB/CHP1/TGFB1/EZR/CLTC/RHOG/PDPK1/LYPLA1/IQSEC2/ACTB/EPHA3/GPC3/GPER1/TNF/CLN3/MESD/PRNP	76
BP	GO:0010508	positive regulation of autophagy	65/6503	144/18903	0.00477005	0.0381368	0.0295673	TRIM32/SLC25A4/PARK7/FYCO1/EPM2A/PIP4K2C/TRIM5/SNX18/PIM2/DAPK1/SNX30/VPS13D/GSK3A/PLEKHF1/BCL2L11/HSPB8/RAB3GAP1/GPSM1/OPTN/ENDOG/PRKD1/FOXO1/SNX7/BAD/PAFAH1B2/FBXO7/TRIM68/DCN/TP53INP1/NPRL2/TRIM8/ATG16L1/TRIM14/PLK3/PRKAA2/KAT5/TRIM6/SNX4/ELAPOR1/TP53INP2/MID2/CALCOCO2/SUPT5H/RUFY4/MAPK3/PIP4K2B/PINK1/MOAP1/AMBRA1/ULK2/UVRAG/SIRT1/RIPK2/TRIM27/WIPI1/FLCN/C9orf72/SMCR8/BECN1/NOD2/TOM1/BNIP3/NOD1/TRIM21/TRIM65	65
BP	GO:0033630	positive regulation of cell adhesion mediated by integrin	14/6503	22/18903	0.00481878	0.0383932	0.0297662	SYK/FOXC2/CCL5/ITGB3/PTPN6/PIEZO1/SFRP2/CD3E/SKAP1/NCKAP1L/PODXL/RAC3/TGFB2/P2RY12	14
BP	GO:2001044	regulation of integrin-mediated signaling pathway	14/6503	22/18903	0.00481878	0.0383932	0.0297662	FLNA/LIMS2/CTNNA1/DMTN/BST1/EMP2/PRKD1/LAMC1/CD63/LAMB2/LAMA2/PHACTR4/NID1/LOXL3	14
BP	GO:0016242	negative regulation of macroautophagy	20/6503	35/18903	0.0048259	0.0383932	0.0297662	FEZ1/AKT1/NUPR1/RNF41/UBQLN4/CHMP4B/CHMP4A/POLDIP2/SCFD1/QSOX1/USP30/PHF23/NRBP2/RUBCN/PINK1/FEZ2/SMCR8/BECN1/USP36/MTM1	20
BP	GO:2000406	positive regulation of T cell migration	20/6503	35/18903	0.0048259	0.0383932	0.0297662	DOCK8/CCL5/ITGB3/TNFRSF14/APP/SPN/ADAM17/ADAM8/CORO1A/FADD/AIF1/PYCARD/WNT5A/ITGA4/CXCL12/CD99L2/ADAM10/CCR2/ABL1/STK39	20
BP	GO:0051701	biological process involved in interaction with host	88/6503	203/18903	0.00483697	0.038434	0.0297978	CD74/THOC5/SELPLG/TRIM5/ITGB7/SRC/SIVA1/LGALS1/CD4/WWP2/CHMP3/GRK2/CHMP4C/IFITM3/CDHR3/CLDN1/ITGB3/F11R/PVR/ITGB5/JPT2/PPIA/TNFRSF14/CIITA/PHB1/ZNF502/HLA-DRB1/DAG1/EPS15/EXOC7/CAV2/CHMP4B/VAMP8/ITGB1/NECTIN2/LGALS9/CHMP4A/LRRC15/CD86/SCARB1/CXCR4/BCL2L1/CLEC5A/PPID/TRIM68/CHMP2A/SLC20A2/BSG/RNASEK/CCR5/EGFR/TRIM8/NRP1/TRIM14/SNX3/FUCA2/TRIM6/ANPEP/VPS37B/CH25H/IFITM2/IFITM1/DPP4/HYAL2/TNFRSF4/TRIM26/MID2/MRC1/GSN/ARL8B/FCN3/SLAMF1/UVRAG/NECTIN4/TSG101/ZNF639/TRIM27/SLC1A5/VPS18/CTSB/LY6E/CHMP1B/CXADR/PC/GAS6/ITGA5/LTF/TRIM21	88
BP	GO:0003205	cardiac chamber development	74/6503	167/18903	0.00485351	0.0384848	0.0298372	SMAD6/SMARCD3/HEY2/FOXC1/PRDM1/PTK7/FOXC2/BMPR1A/FGFRL1/MDM2/GATA6/TBX2/TPM1/TMEM65/HAND2/PTCD2/RYR2/CPE/HEYL/SFRP2/GATA3/GSK3A/CRELD1/SEMA3C/SRF/APLNR/JAG1/ENG/IGF1R/ROBO2/PLXND1/MYOCD/GREB1L/TBX6/STRA6/ACVR1/COL11A1/SMAD4/ADPRHL1/WNT5A/MYL3/NPY5R/WNT2/CITED2/NRP1/NRP2/RBPJ/EDNRA/CHD7/NOS3/FZD2/FHL2/SMO/FOXF1/PKP2/KCNK2/PARVA/PPP1R13L/NDST1/MATR3/TAB1/TGFB1/BMPR2/CNTRL/TGFB2/ZMPSTE24/GJA5/HEY1/SAV1/NRG1/NOTCH1/HEG1/DHRS3/TNNC1	74
BP	GO:0008033	tRNA processing	61/6503	134/18903	0.00487288	0.0384848	0.0298372	FAM98A/TRMT9B/RPP21/HSD17B10/TRMT10B/TRMT61A/LCMT2/DDX1/C2orf49/SARS1/ELAC2/MTFMT/POP7/POP1/TRPT1/TRMT11/TRUB2/BCDIN3D/CTU1/THUMPD2/TRMT112/TRNT1/ADAT1/TP53RK/AARS1/TRDMT1/TARBP1/TYW3/RTCB/DUS2/TRMT12/C9orf64/TRIT1/ALKBH8/MOCS3/TRMT10A/PUS3/KARS1/ELAC1/TRMT5/POLR3K/POP5/POP4/TSEN2/ELP6/CTU2/ANKRD16/ELP4/PRORP/WDR4/TYW5/ALKBH1/ELP5/DPH3/TRMT2B/RPP38/TRMT44/PTCD1/THG1L/PUS7/TSEN15	61
BP	GO:0010803	regulation of tumor necrosis factor-mediated signaling pathway	30/6503	58/18903	0.00488598	0.0384848	0.0298372	TRIM32/NOL3/GSTP1/PELI3/NKIRAS1/SYK/LAPTM5/PTPN2/ADAM17/PPP2CB/SHARPIN/CARD8/CCDC3/NKIRAS2/SPPL2B/PYCARD/CASP8/TNFAIP3/NAIP/TNFRSF1A/SPHK1/CASP1/PIAS4/NLRP2/GPS2/SPPL2A/OTULIN/CARD16/ZNF675/GAS6	30
BP	GO:0048016	inositol phosphate-mediated signaling	30/6503	58/18903	0.00488598	0.0384848	0.0298372	CAMTA1/INPP5A/ITPR3/PPP3CA/HRH1/ITPR1/AKAP6/PPP3R1/MYOZ2/STIMATE/CLEC7A/PLCE1/PLCG2/PTBP1/TBC1D10C/MYOZ1/LMCD1/ITPR2/NFATC4/FHL2/NFATC1/ATP2B4/MAPK7/NFATC3/IGF1/CHP1/TNF/NRG1/PRNP/NFATC2	30
BP	GO:0043383	negative T cell selection	9/6503	12/18903	0.00490406	0.0384848	0.0298372	CD74/DOCK2/CD3E/ZAP70/PTPRC/THEMIS/CD28/CCR7/GLI3	9
BP	GO:0051639	actin filament network formation	9/6503	12/18903	0.00490406	0.0384848	0.0298372	ACTN1/PLS3/ARPC5/FHOD3/LCP1/CARMIL2/SPIRE1/PLS1/CARMIL1	9
BP	GO:0070213	protein auto-ADP-ribosylation	9/6503	12/18903	0.00490406	0.0384848	0.0298372	PARP12/TIPARP/PARP8/PARP1/PARP11/PARP16/PARP10/TNKS2/PARP2	9
BP	GO:0097084	vascular associated smooth muscle cell development	9/6503	12/18903	0.00490406	0.0384848	0.0298372	HEY2/SGCB/COMP/ENG/RAMP2/EFEMP2/NFATC4/EDNRA/NOTCH1	9
BP	GO:0014902	myotube differentiation	59/6503	129/18903	0.00490885	0.0384848	0.0298372	FBXO22/TMEM119/PLPP7/DMPK/BHLHA15/PPP3CA/MYEF2/WNT10B/DOCK2/CCN3/XBP1/PIEZO1/GDF15/SORT1/FLOT1/EHD2/MYORG/CAV2/TANC1/ITGB1/BCL9/CD53/MYH9/SIK1/CFLAR/MYOCD/BCL2/HDAC5/ADAMTS15/SMO/PLEC/STAC3/NIBAN2/SMYD3/BHLHE41/JAM2/ADGRB3/IL4R/IGF1/GPX1/RBM24/CYP26B1/ATP11A/DOCK1/SELENON/CAPN2/CNTNAP1/ADAM12/CACNA1H/PTGFRN/RBM38/DYRK1B/KLF5/NOTCH1/NFATC2/SPG11/PLD3/RIPOR2/MAMSTR	59
BP	GO:0002715	regulation of natural killer cell mediated immunity	27/6503	51/18903	0.00491486	0.0384848	0.0298372	HLA-B/CADM1/HLA-E/HLA-A/VAV1/ARRB2/PVR/LAG3/NECTIN2/LGALS9/MICA/HLA-F/SLAMF6/SERPINB9/RASGRP1/PIK3R6/LILRB1/CRTAM/KLRK1/KLRC4-KLRK1/SH2D1A/KLRB1/NCR3/CD226/HAVCR2/CD96/CEACAM1	27
BP	GO:0006120	mitochondrial electron transport, NADH to ubiquinone	27/6503	51/18903	0.00491486	0.0384848	0.0298372	NDUFB8/PARK7/NDUFA4/NDUFB9/NDUFB7/NDUFS8/NDUFB10/NDUFB6/NDUFS5/NDUFAB1/NDUFB5/NDUFS6/NDUFA7/NDUFS1/NDUFV3/NDUFB4/DLD/NDUFS4/PINK1/NDUFA6/NDUFB2/COQ9/ISCU/NDUFC2/NDUFC1/NDUFA8/NDUFB1	27
BP	GO:0034332	adherens junction organization	27/6503	51/18903	0.00491486	0.0384848	0.0298372	SRC/DLG5/VCL/CDHR3/JAM3/FERMT2/CSK/MTSS1/CTNNB1/BMP6/NUMBL/PAK2/DCHS1/PIP5K1C/RAMP2/CDH5/CDC42/TBCD/CDH11/PLEC/PLEKHA7/NUMB/ADAM10/CDH1/EPHA4/ACTB/FER	27
BP	GO:0007034	vacuolar transport	72/6503	162/18903	0.00495165	0.0386792	0.0299879	AKTIP/AP4M1/SNAPIN/PCDHGA3/SNF8/CHMP3/MON1A/TRAK1/CHMP4C/LAMP2/EHD3/VPS37A/KIF13A/LAPTM5/ALS2/CLU/SORT1/VPS13D/NEDD4/PLEKHF1/CHMP4B/RHOB/VTI1B/CHMP4A/VIPAS39/GPRASP1/RBSN/AP3B1/HOOK2/GRN/UEVLD/ATP6V0D1/CHMP2A/GAK/VPS37D/STAM/AP1G2/VPS37C/GNPTAB/AP3M1/VPS13C/VPS37B/VPS13A/STX8/USE1/DENND3/HGSNAT/RNF157/SNX16/RAB7B/STAM2/ARL8B/LYST/PINK1/AP3S2/PLEKHM1/HMGXB4/TSG101/RNF215/PLEKHF2/PIK3C3/VPS18/C9orf72/BECN1/GGA3/VPS28/CLN3/CHMP1B/LEPROTL1/NCOA4/BIN1/MTM1	72
BP	GO:0050792	regulation of viral process	72/6503	162/18903	0.00495165	0.0386792	0.0299879	TRIM32/CD74/BANF1/TRIM5/LGALS1/VAPB/SNF8/CD4/PABPC1/IFITM3/CCL5/PPIA/RAD23A/CIITA/HLA-DRB1/MDFIC/APOBEC3C/APOBEC3G/PPARA/MORC2/PPIE/NECTIN2/LGALS9/ZC3HAV1/CXCR4/ISG20/IFI16/KPNA6/PPID/TRIM68/FMR1/APOBEC3D/BCL2/DDX3X/TMEM250/LAMP3/TRIM8/TRIM14/SNX3/RESF1/TRIM6/RSF1/VPS37B/CH25H/IFITM2/ADARB1/TASOR/IFITM1/APOBEC3H/TRIM26/MID2/NR5A2/ILF3/GSN/CD28/FAM111A/TBC1D20/FCN3/KPNA2/PARP10/TSG101/TRIM27/BST2/TOP2A/STAT1/LY6E/TNF/ZFP36/NOTCH1/ADAR/LTF/TRIM21	72
BP	GO:0043242	negative regulation of protein-containing complex disassembly	40/6503	82/18903	0.00496707	0.038706	0.0300087	BMERB1/SVIL/LMOD1/MAP1B/DMTN/TRIOBP/CAPZA1/UBQLN4/FGF13/TMOD1/TTBK2/SWAP70/CARMIL2/HDGFL3/MTPN/CKAP2/TMOD3/MAP6D1/NAV3/SPTB/PHF23/VILL/CRACD/ARHGEF2/MID1/EPS8/RUBCN/GSN/ADD3/TMOD2/CAPG/CLASP1/CLASP2/MID1IP1/CAPZA2/CARMIL1/TNF/TWF2/LIMA1/IRAK3	40
BP	GO:0046209	nitric oxide metabolic process	40/6503	82/18903	0.00496707	0.038706	0.0300087	RGN/AKT1/SPR/CYB5R3/CPS1/PTK2B/PTGIS/DNM2/CD47/NQO1/CLEC7A/CYP1B1/CLU/ROCK2/MTARC2/AIF1/NOS1AP/CX3CR1/ARG2/AGT/HBB/PKD2/SIRPA/NOS3/CD36/GLA/ATP2B4/GCH1/ASL/TLR2/KLF2/KLF4/DDAH2/KLRK1/KLRC4-KLRK1/CYB5B/SMAD3/JAK2/ASS1/TNF	40
BP	GO:0006875	cellular metal ion homeostasis	170/6503	420/18903	0.00505342	0.0392401	0.0304228	SV2A/JPH2/RGN/CYBA/NOL3/TMBIM6/ABCB6/SOD1/DMPK/TRPC4/FLNA/KCNMA1/SCO1/CACNA1C/VAPB/ITPR3/WFS1/SLC25A23/SLC39A13/CALM3/SLC22A17/PTK2B/HEPH/MTLN/ATP7B/CX3CL1/ATP2A3/MCUB/NPTN/JSRP1/LIME1/SLC30A3/DMD/THY1/TPT1/CCL5/ITPR1/ITGB3/FGF2/SCNN1B/AKAP6/PTPN6/GRIA1/MICU2/HERPUD1/RYR2/DISC1/HRC/LYN/ATP1A2/APP/SLC39A6/CAMK2D/PLCG2/TMEM38A/PLN/BMP6/SYPL2/TGM2/SLC24A3/TMEM38B/CORO1A/CAV2/CASQ1/ATP6V1A/SLC31A2/STOML2/SLC30A7/SLC39A8/APLNR/ERFE/PRKD1/ADORA1/CP/AP3B1/ATP6V0D1/PTH1R/VDR/STIM2/BCL2/CDH5/SMAD4/CCR5/PTPRC/ITPR2/KCTD17/WNT5A/PSEN1/IMMT/CD19/TMEM199/XCR1/TRPM2/CCL3/PRKACA/LCK/AGT/FIS1/CYB561A3/EDNRA/FKBP1B/PKD2/KCTD7/CHD7/TCIRG1/CXCL12/TMEM203/TRPC1/MAIP1/CCL11/ATP13A1/PRKCB/CEMIP/SRI/CALM1/CASQ2/MICU3/DIAPH1/ATP2B4/P2RX7/GRINA/TTC7A/ATP2C1/CCDC115/ATP6AP1/IBTK/ARF1/BOK/ATP1B1/SLC11A1/RYR3/CALM2/ATF4/CCR1/ACO1/SLC41A1/F2R/CDH23/PDPK1/ATP2B1/ANXA6/SELENON/SLC8B1/RASA3/MCOLN3/AFG3L2/CCR2/CCL13/TMCO1/C19orf12/SLC39A10/SLC35G1/CCR7/ISCU/SLC24A1/GPER1/CYB561/ABL1/SCNN1D/CLN3/MCOLN2/GP1BB/NCOA4/STEAP2/PRNP/BDKRB1/BNIP3/SLC24A4/ATOX1/CXCL11	170
BP	GO:0035455	response to interferon-alpha	13/6503	20/18903	0.00506361	0.0392401	0.0304228	IFNAR2/IFITM3/GATA3/KLHL20/LAMP3/TPR/IFITM2/PYHIN1/IFITM1/IFNAR1/BST2/GAS6/ADAR	13
BP	GO:0070584	mitochondrion morphogenesis	13/6503	20/18903	0.00506361	0.0392401	0.0304228	FEZ1/PID1/MYH14/SLIRP/POLDIP2/BCL2L1/FIS1/PANK2/PLEC/MFF/SSBP1/PNPT1/MTM1	13
BP	GO:1903975	regulation of glial cell migration	13/6503	20/18903	0.00506361	0.0392401	0.0304228	NTN1/BMERB1/RRAS/CX3CL1/CX3CR1/CCL3/RRAS2/GPR183/STAP1/CERS2/CCR2/CSF1/P2RY12	13
BP	GO:0042130	negative regulation of T cell proliferation	35/6503	70/18903	0.00506599	0.0392401	0.0304228	ERBB2/DLG5/VSIR/PDE5A/PTPN6/ZBTB7B/TWSG1/TNFRSF14/HLA-DRB1/TNFRSF21/SPN/LGALS9/CD86/LRRC32/PELI1/RC3H1/ARG2/PAWR/FOXP3/MARCHF7/MAD1L1/TSPAN32/LILRB1/LILRB2/CEBPB/LILRB4/SDC4/IL4I1/CRTAM/PLA2G2D/CTLA4/GLMN/HAVCR2/SCRIB/PRNP	35
BP	GO:0031110	regulation of microtubule polymerization or depolymerization	42/6503	87/18903	0.00513422	0.039721	0.0307956	CDK5RAP2/BMERB1/CLIP1/ARL2/MAP1B/PRUNE1/INPP5J/FGF13/SLAIN1/DCTN1/TTBK2/FKBP4/CKAP5/MAP2/SLAIN2/HDGFL3/AKAP9/RANGRF/EML2/MAPRE2/SPAST/CKAP2/CDH5/MAP6D1/NAV3/PSRC1/TBCD/SKA2/MAPRE3/ARHGEF2/MID1/STMN1/CLIP3/FES/GIT1/DRG1/STMN3/CLASP1/PDE4DIP/CLASP2/MID1IP1/ABL1	42
BP	GO:0072672	neutrophil extravasation	10/6503	14/18903	0.0052259	0.0402841	0.0312322	XG/MDK/PIK3CD/ADAM8/PECAM1/JAML/PIK3CG/CD99/CD99L2/RIPOR2	10
BP	GO:0006044	N-acetylglucosamine metabolic process	12/6503	18/18903	0.0052418	0.0402841	0.0312322	MGAT3/CHST2/EXTL2/LARGE1/CHST3/CHST1/CHST6/NANP/GNPDA2/RENBP/AMDHD2/GNE	12
BP	GO:0036507	protein demannosylation	12/6503	18/18903	0.0052418	0.0402841	0.0312322	RNF185/MAN1A1/MAN1B1/SYVN1/MARCHF6/UGGT2/RNF139/EDEM1/EDEM2/MMP24-AS1-EDEM2/RNF5/EDEM3	12
BP	GO:0036508	protein alpha-1,2-demannosylation	12/6503	18/18903	0.0052418	0.0402841	0.0312322	RNF185/MAN1A1/MAN1B1/SYVN1/MARCHF6/UGGT2/RNF139/EDEM1/EDEM2/MMP24-AS1-EDEM2/RNF5/EDEM3	12
BP	GO:0071786	endoplasmic reticulum tubular network organization	12/6503	18/18903	0.0052418	0.0402841	0.0312322	ATL3/REEP2/RAB3GAP1/ARL6IP1/RAB18/REEP4/RAB10/LNPK/TMEM170A/REEP1/RTN3/ATL1	12
BP	GO:1903169	regulation of calcium ion transmembrane transport	82/6503	188/18903	0.0052493	0.0402841	0.0312322	JPH2/RGN/CYBA/TMBIM6/CACNB2/CACNA1C/CALM3/STAC/PPP3CA/PTK2B/CX3CL1/JSRP1/SESTD1/LIME1/DMD/THY1/TSPAN13/STAC2/ITGB3/EHD3/AKAP6/PTPN6/PPP3R1/CACNB3/C4orf3/RYR2/ADRA2A/STIMATE/HRC/LYN/ATP1A2/CRACR2A/CAMK2D/PLCG2/TMEM38A/PLN/HSPA2/FBXO11/TMEM38B/CORO1A/FYN/CASQ1/CACNB1/APLNR/PRKD1/G6PD/FMR1/STIM2/BCL2/CABP1/NOS1AP/CD19/PRKACA/FKBP1B/PKD2/CHD7/OPRL1/PDE4B/PIK3CG/TRPC1/RRAD/STAC3/CEMIP/SRI/CALM1/CASQ2/DIAPH1/P2RX7/REM1/GNB5/ATP1B1/CALM2/F2R/PDPK1/SELENON/GPER1/ABL1/BIN1/PRNP/BDKRB1/CXCL11/P2RX5	82
BP	GO:0001843	neural tube closure	44/6503	92/18903	0.005266	0.0402841	0.0312322	TEAD2/DVL1/CELSR1/PTK7/RGMA/SHROOM3/CLUAP1/SPINT2/SFRP2/APAF1/DEAF1/KDM2B/TWIST1/SPINT1/DVL2/RALA/WNT5A/CDK20/TULP3/PRICKLE1/PFN1/CITED2/PRKACA/TRAF6/BBS4/FZD2/ST14/CC2D2A/CTHRC1/BRD2/BCL10/ARHGAP35/VASP/KIF20B/PHACTR4/SDC4/TGFB1/GLMN/TGFB2/VANGL2/ABL1/SETD2/SCRIB/SEMA4C	44
BP	GO:0010715	regulation of extracellular matrix disassembly	11/6503	16/18903	0.00531404	0.0402841	0.0312322	CARMIL2/DDR2/PDPN/FAP/DDR1/DPP4/FSCN1/MELTF/TGFB1/CLASP1/CLASP2	11
BP	GO:0050862	positive regulation of T cell receptor signaling pathway	11/6503	16/18903	0.00531404	0.0402841	0.0312322	PRKD2/KCNN4/NECTIN2/CARD11/LCK/BCL10/TRAT1/CCR7/CD226/TESPA1/ADA	11
BP	GO:0051014	actin filament severing	11/6503	16/18903	0.00531404	0.0402841	0.0312322	SVIL/FMNL1/DSTN/CFL2/MYH9/VILL/GMFG/GMFB/GSN/SRGAP2/CAPG	11
BP	GO:1900044	regulation of protein K63-linked ubiquitination	11/6503	16/18903	0.00531404	0.0402841	0.0312322	UBE2V1/BIRC2/UBE2V2/PTPN22/OTUB1/DDX3X/GPS2/PARP10/PLAA/NOD2/UBE2N	11
BP	GO:0045453	bone resorption	32/6503	63/18903	0.0053192	0.0402841	0.0312322	TMEM119/SRC/EXT1/SYK/PTK2B/CSF1R/CD38/ITGB3/LRRK1/CSK/CTNNB1/TPP1/ADAM8/INPP5D/SPP1/SNX10/PRKCA/TNFRSF11B/LTBP3/PTH1R/TRAF6/TCIRG1/TNFAIP3/S1PR1/P2RX7/NCDN/PLEKHM1/GPR137B/TNFRSF11A/CTSK/PPARGC1B/ZNF675	32
BP	GO:0070059	intrinsic apoptotic signaling pathway in response to endoplasmic reticulum stress	32/6503	63/18903	0.0053192	0.0402841	0.0312322	PARK7/TMBIM6/CREB3/DAB2IP/WFS1/ATP2A3/XBP1/ITPR1/SYVN1/HERPUD1/MAP3K5/APAF1/PTPN2/BCL2L11/BCL2L1/ERN1/BCL2/ERP29/GRINA/EIF2AK3/CEBPB/BOK/PTPN1/TNFRSF10B/TMEM117/ATF4/PMAIP1/SIRT1/BAG6/PPP1R15A/TXNDC12/QRICH1	32
BP	GO:0006623	protein targeting to vacuole	23/6503	42/18903	0.0053194	0.0402841	0.0312322	AP4M1/MON1A/LAMP2/VPS37A/LAPTM5/CLU/SORT1/VPS13D/NEDD4/AP3B1/VPS37D/VPS37C/GNPTAB/AP3M1/VPS13C/VPS37B/VPS13A/SNX16/RNF215/PIK3C3/BECN1/GGA3/NCOA4	23
BP	GO:0032735	positive regulation of interleukin-12 production	23/6503	42/18903	0.0053194	0.0402841	0.0312322	SYK/LAPTM5/IL16/CLEC7A/MDK/PLCG2/LGALS9/SCIMP/IRF5/IL23A/MAPK11/TRAF6/CD36/TLR2/IRF1/LTB/TNFSF4/IRF8/RIPK2/CD40LG/CCR7/NOD2/TIRAP	23
BP	GO:0043029	T cell homeostasis	23/6503	42/18903	0.0053194	0.0402841	0.0312322	AKT1/RIPK3/TSC22D3/BCL2L11/CORO1A/DNAJA3/LGALS9/JAK3/RC3H1/NCKAP1L/FADD/BCL2/ZC3H8/TCIRG1/FOXP3/SIT1/P2RX7/FAS/PMAIP1/LGALS2/CCNB2/SPNS2/RPS6	23
BP	GO:0070296	sarcoplasmic reticulum calcium ion transport	23/6503	42/18903	0.0053194	0.0402841	0.0312322	NOL3/CACNA1C/CALM3/DMD/AKAP6/RYR2/HRC/ATP1A2/CAMK2D/TMEM38A/PLN/TMEM38B/CASQ1/CCR5/CCL3/PRKACA/FKBP1B/CHD7/SRI/CALM1/CASQ2/CALM2/ZMPSTE24	23
BP	GO:0001782	B cell homeostasis	19/6503	33/18903	0.00533172	0.0402841	0.0312322	CD74/SASH3/LYN/BCL2L11/RC3H1/NCKAP1L/BCL2/DOCK11/TNFAIP3/GAPT/FOXP3/TNFRSF13B/PKN1/BCL10/SOS2/ABL1/TNFSF13B/SPNS2/ADA	19
BP	GO:0007035	vacuolar acidification	19/6503	33/18903	0.00533172	0.0402841	0.0312322	SNAPIN/TMEM9/ATP6V1A/CLN6/ATP6V0B/CLIC4/GRN/ATP6V0D1/RNASEK/TMEM199/TCIRG1/ATP6V0C/CCDC115/ATP6AP1/ATP6V1B2/SLC11A1/DMXL1/DMXL2/CLN3	19
BP	GO:0051204	protein insertion into mitochondrial membrane	19/6503	33/18903	0.00533172	0.0402841	0.0312322	TIMM10B/TRMT10B/TIMM22/ROMO1/MTX2/COX18/PDCD5/TIMM10/TIMM8A/AGK/NMT1/NDUFA13/MAIP1/TOMM20/TOMM70/TOMM7/MOAP1/GZMB/TIMM8B	19
BP	GO:0005977	glycogen metabolic process	37/6503	75/18903	0.00534219	0.040316	0.0312569	GCK/AKT1/PHKA1/GYG1/PFKM/PPP1R3C/PPP1CA/STBD1/SORBS1/IRS1/PYGM/PHKG1/GSK3A/PRKAG2/NHLRC1/PYGB/LEPR/GBE1/PPP1R3F/UGP2/GAA/ENPP1/PER2/STK40/PPP1R3G/IRS2/PPP1R3B/PPP1R3D/PTGES3/PASK/IGF1/PPP1CC/RUBCNL/KHK/IGF2/PHKG2/NR1D1	37
BP	GO:0007369	gastrulation	85/6503	196/18903	0.00547112	0.0412409	0.031974	ITGA3/ITGA8/OSR1/ITGA7/LMBRD1/AHDC1/FOXC1/SIX2/ATOH8/EXT1/DVL1/FOXC2/BMPR1A/GATA6/EPB41L5/CUL3/LRP5/ITGB3/ITGB5/TWSG1/DAG1/COL7A1/CTNNB1/EXT2/SFRP2/DUSP5/ITGB2/TXNRD1/SRF/ITGB1/APLNR/DVL2/WNT5B/COL8A1/COL6A1/COL4A2/TBX6/DUSP2/ACVR1/ITGB4/COL11A1/SMAD4/WNT5A/MMP2/WLS/ACVR2A/ITGA4/HIRA/PRKACA/SCX/TASOR/TBX19/MMP9/KDM6B/MACROH2A1/FOXF1/LEF1/TGIF2/LEO1/PLPP3/COL12A1/DLD/MYADM/MAPK7/GRB2/KIF16B/KLF4/BMPR2/CLASP1/DUSP4/AMOT/SMAD2/SMAD3/SYF2/CLASP2/GPC3/SETD2/VTN/MBP/MKKS/SUPT20H/APLN/RPS6/COL5A2/ITGA5	85
BP	GO:0010718	positive regulation of epithelial to mesenchymal transition	29/6503	56/18903	0.00548387	0.0412766	0.0320017	FOXC1/TGFB1I1/BAMBI/TIAM1/RGCC/FERMT2/MDK/CTNNB1/HDAC2/TWIST1/JAG1/EMP2/PDPN/SDCBP/ENG/ACVR1/SMAD4/GCNT2/PTK2/LEF1/AXIN2/EZH2/WWTR1/TGFB1/TGFB2/SMAD2/SMAD3/COL1A1/NOTCH1	29
BP	GO:0022904	respiratory electron transport chain	56/6503	122/18903	0.0054911	0.0412766	0.0320017	NDUFB8/PARK7/COX7A1/COX6A1/IMMP2L/NDUFA4/SLC25A12/CHCHD2/DGUOK/NDUFB9/COX5B/NDUFB7/NDUFS8/UQCC3/NDUFB10/NDUFB6/UQCRC1/COX7A2/NDUFS5/NDUFA12/COX6B1/NDUFAB1/NDUFB5/NDUFS6/CYC1/COX7B/NDUFA7/AIFM2/PLEC/NDUFS1/SDHB/COX8A/NDUFV3/NDUFB4/DLD/COX4I2/SDHA/ETFRF1/NDUFS4/UQCR11/PINK1/UQCRHL/NDUFA6/NDUFB2/UQCRQ/BID/COQ9/SLC25A13/ISCU/NDUFC2/NDUFC1/COX6C/NDUFA8/NDUFB1/COX15/COX4I1	56
BP	GO:0071887	leukocyte apoptotic process	54/6503	117/18903	0.00550665	0.0412766	0.0320017	AKT1/CD74/CD27/RIPK3/PRKD2/HCLS1/DOCK8/CCL5/DFFA/TSC22D3/LYN/TNFRSF21/ADAM17/BCL2L11/PIK3CD/ADAM8/DNAJA3/MIAT/LGALS9/ST6GAL1/JAK3/BTK/BCL2L1/PDCD1/FADD/BCL2/ZC3H8/WNT5A/BCL11B/ARG2/PRKCQ/ITPKB/AURKB/CD3G/CXCL12/IRS2/PLEKHO2/PKN1/BCL10/P2RX7/LILRB1/NOC2L/FAS/BLK/SIRT1/PTCRA/SLC39A10/IRF7/CCR7/NOD2/ADA/GLI3/RPS6/GAS6	54
BP	GO:1905037	autophagosome organization	54/6503	117/18903	0.00550665	0.0412766	0.0320017	FEZ1/AP4M1/PIP4K2C/SNX18/NUPR1/NSFL1C/STBD1/SNX30/RAB23/CHMP4B/RAB3GAP1/CHMP4A/SYNPO2/SNX7/SCFD1/WIPI2/RAB1B/TBC1D14/ATG16L2/TP53INP1/PSEN1/ATG16L1/MAP1LC3B/PHF23/TCIRG1/RAB1A/SNX4/RNF5/ELAPOR1/TP53INP2/STX12/TRAPPC8/RUFY4/PIP4K2B/PINK1/MOAP1/AMBRA1/FEZ2/ULK2/TBC1D12/ADPRH/WIPI1/PIK3C3/C9orf72/SMCR8/BECN1/CLN3/ATG9A/RAB43/SPG11/EMC6/TOM1/MTM1/STX17	54
BP	GO:0033628	regulation of cell adhesion mediated by integrin	26/6503	49/18903	0.00550781	0.0412766	0.0320017	SYK/FOXC2/CCL5/ITGB3/JAM3/PTPN6/PIEZO1/FERMT3/LYN/CYP1B1/SFRP2/SWAP70/CD3E/SKAP1/PTPN11/LPXN/NCKAP1L/PTK2/PIK3CG/DPP4/PODXL/RAC3/TGFB2/PLAU/ADA/P2RY12	26
BP	GO:0070227	lymphocyte apoptotic process	39/6503	80/18903	0.00556983	0.041693	0.0323245	AKT1/CD74/CD27/RIPK3/PRKD2/DOCK8/CCL5/DFFA/TSC22D3/LYN/TNFRSF21/BCL2L11/ADAM8/DNAJA3/LGALS9/JAK3/BTK/PDCD1/FADD/BCL2/ZC3H8/WNT5A/BCL11B/ARG2/PRKCQ/AURKB/CD3G/IRS2/PKN1/BCL10/P2RX7/NOC2L/FAS/BLK/PTCRA/SLC39A10/ADA/GLI3/RPS6	39
BP	GO:0010675	regulation of cellular carbohydrate metabolic process	69/6503	155/18903	0.00558433	0.0417532	0.0323712	RGN/GCK/AKT1/PPP1R3C/SRC/NUPR1/C1QTNF1/CBFA2T3/PTK2B/PPP1CA/HRH1/SLC25A12/GPLD1/SORBS1/PTAFR/PDK3/MLYCD/IRS1/ADIPOR1/FAM3C/PTPN2/GSK3A/PDK2/PPARA/COX11/LEPR/PPP1R3F/ERFE/GCKR/FOXO1/BAD/SIK1/PTH1R/GNB3/DUSP12/ENPP1/PPP4R3B/NCOR1/WDR5/PLEK/FBP1/PGP/PPP1R3G/IRS2/FAM3A/PPP1R3B/PDK1/NR3C1/PPP1R3D/GIT1/PASK/IGF1/IGFBP4/PMAIP1/SIRT1/SLC45A3/MIDN/C1QTNF3/RUBCNL/CD244/ZMPSTE24/FLCN/ZNF692/KHK/GPER1/IGF2/SOGA1/PHKG2/MST1	69
BP	GO:0051960	regulation of nervous system development	183/6503	456/18903	0.00565174	0.0422083	0.032724	NTN1/TRIM32/B2M/SMARCD3/HEY2/AKT1/NTRK3/AMIGO1/OBSL1/LRP8/NGF/EFNA5/SPART/ID1/EGR2/DLG5/SEMA3E/GFAP/PPP3CA/PLXNB1/LRRC4B/YAP1/MCF2/MAP1B/TIAM1/PRUNE1/CTNNA1/PRKCH/BMPR1A/GPRASP3/SEMA4F/NLGN1/TYMP/CX3CL1/CRABP2/NPTN/ANKRD27/SLC25A12/S100A10/DAAM2/FGF13/ARHGAP4/THY1/DBN1/SEMA4A/ARMCX5-GPRASP2/TPPP/FGF2/YTHDF2/ACE/DIXDC1/MAP6/PLXNB3/TNFRSF1B/EPHB2/DISC1/PARD3/LYN/DAG1/TNFRSF21/MDK/ID4/HEYL/CTNNB1/CLSTN3/ZPR1/HOXB3/NUMBL/SEMA6D/TGM2/HDAC2/SEMA4D/LIMK1/RNF112/SPP1/MAP2/CTDSP1/SEMA3C/SRF/ITGB1/TRIM46/ACTR2/ID2/CDKL5/SPINT1/ISLR2/RGS14/SKIL/BAIAP2/CXCR4/SEMA7A/PAK3/SLC7A5/SEMA4G/KRAS/SEMA3G/HES6/WASF3/NAP1L1/ROBO2/HLTF/PLXND1/LRRC24/SEMA3D/PTPRD/CHODL/SERPINF1/RYK/CDKN2B/NCMAP/AMIGO2/DUSP10/WNT5A/ITGAX/PSEN1/VEGFC/CAMK2B/CUX1/PER2/CX3CR1/WNT2/NRP1/NFATC4/CHD7/ASPA/LRRN1/CTSC/CXCL12/STK25/CCL11/SMO/LTA/LEF1/ANAPC2/PLXNC1/SEMA6B/SERPINE2/FAIM/CERS2/TLR2/MACF1/EIF2AK3/RB1/NUMB/BHLHE41/SHANK3/SEMA5A/TRPV2/CST7/PLXNA4/CAPRIN2/DIP2B/GHRL/JAM2/EZH2/ADGRB3/CDH1/ULK2/PPP1CC/TGFB1/SYNGAP1/PLXNA3/BMPR2/MTMR2/SOX8/EPHA4/HMGB2/MAN2A1/HEY1/PLXNA1/SEMA5B/GPER1/TPBG/TNF/TWF2/BIN1/NOTCH1/MBP/NR1D1/GLI3/SEMA4C/STAU2/CUL7	183
BP	GO:0044262	cellular carbohydrate metabolic process	123/6503	296/18903	0.00586956	0.0437092	0.0338876	RGN/GCK/AKT1/PHKA1/GYG1/PFKM/PPP1R3C/OCRL/SRC/INPP5A/RPE/NUPR1/EXT1/C1QTNF1/CBFA2T3/PTK2B/PPP1CA/INPP5J/HRH1/SLC25A12/GPLD1/STBD1/SORBS1/PTAFR/GUSB/COQ3/IDH2/TKFC/PDK3/MLYCD/AOAH/IRS1/PYGM/ISYNA1/ADIPOR1/PHKG1/GK5/FAM3C/EXT2/PTPN2/GSK3A/PRKAG2/NHLRC1/BPNT2/PDK2/B4GALT1/PPARA/COX11/PYGB/BPNT1/LEPR/GBE1/PPP1R3F/HK1/IDUA/ERFE/GCKR/SLC5A3/FOXO1/BAD/SORD/UGP2/B3GNT2/SIK1/PTH1R/GNB3/GAA/DUSP12/ENPP1/B3GNT9/PPP4R3B/GNPTAB/PER2/NCOR1/WDR5/STK40/PLEK/FBP1/PGP/PPP1R3G/IRS2/FAM3A/CSGALNACT2/PPP1R3B/PGD/PDK1/NR3C1/PPP1R3D/GANC/IMPA1/GIT1/NDST1/PTGES3/INPP5B/PASK/IGF1/PPP1CC/IGFBP4/NDST2/PMAIP1/MTMR2/SIRT1/HS2ST1/SLC45A3/MIDN/C1QTNF3/GOT1/RUBCNL/CD244/ZMPSTE24/FLCN/ZNF692/KHK/GPER1/IGF2/SOGA1/INPP5E/PHKG2/GNE/NR1D1/HK3/MST1/PPIP5K1	123
BP	GO:0061437	renal system vasculature development	18/6503	31/18903	0.00587977	0.0437092	0.0338876	OSR1/ACTA2/AQP1/FOXC2/ITGB3/NOTCH3/ANGPT1/PECAM1/CFLAR/PDGFB/NRP1/EDNRA/PKD2/IL6R/WT1/EGR1/PDGFD/NOTCH1	18
BP	GO:0061440	kidney vasculature development	18/6503	31/18903	0.00587977	0.0437092	0.0338876	OSR1/ACTA2/AQP1/FOXC2/ITGB3/NOTCH3/ANGPT1/PECAM1/CFLAR/PDGFB/NRP1/EDNRA/PKD2/IL6R/WT1/EGR1/PDGFD/NOTCH1	18
BP	GO:1900027	regulation of ruffle assembly	18/6503	31/18903	0.00587977	0.0437092	0.0338876	FAM98A/EPS8L2/KANK1/RCC2/PFN2/HRAS/NLGN1/CARMIL2/EVL/ABI3/PFN1/STAP1/EPS8/CORO1C/RHOG/PLEKHM1/WDPCP/P2RY12	18
BP	GO:0007007	inner mitochondrial membrane organization	22/6503	40/18903	0.00593634	0.043978	0.034096	TIMM10B/TRMT10B/TIMM22/APOOL/ROMO1/MTX2/UQCC3/TIMM10/TMEM11/CHCHD3/CHCHD6/TIMM8A/MICOS13/IMMT/AGK/NDUFA13/MAIP1/TOMM70/SLC25A46/PINK1/AFG3L2/TIMM8B	22
BP	GO:0030201	heparan sulfate proteoglycan metabolic process	22/6503	40/18903	0.00593634	0.043978	0.034096	TM9SF2/EXT1/EXTL3/SULF2/GPC1/GUSB/EXTL2/CTNNB1/EXT2/HS3ST3B1/B3GAT3/PXYLP1/HS6ST1/DSE/HGSNAT/HS3ST3A1/SULF1/NDST1/NDST2/HS2ST1/SGSH/XYLT1	22
BP	GO:0048753	pigment granule organization	22/6503	40/18903	0.00593634	0.043978	0.034096	ABCB6/SNAPIN/AP1B1/KIF13A/TRAPPC6A/RAB38/AP3B1/BLOC1S6/HPS6/DTNBP1/BCL2/BLOC1S2/AP3M1/BLOC1S5/BACE2/AP1S2/LYST/RAB32/AP3S2/ZEB2/BLOC1S3/AP1S3	22
BP	GO:2001020	regulation of response to DNA damage stimulus	129/6503	312/18903	0.00594954	0.0440252	0.0341326	MORF4L1/TRIM32/WRNIP1/NPAS2/SMARCD3/NACC2/RNF8/CD74/THOC5/WAS/FXR2/KMT5A/SETMAR/PLA2R1/MORF4L2/DPF2/UBE2V1/VPS72/TAF6/MDM2/UBQLN4/TPT1/TTI2/BRD7/UIMC1/MCL1/MAP3K20/EEF1E1/RUVBL2/CLU/SMARCE1/SFRP2/ACTL6A/MEAF6/UBE2V2/BCL7C/HDAC10/SPIRE1/TWIST1/ACTR2/ENDOG/BARD1/FUS/CYREN/SKIL/RAD52/ING4/BCL2L1/OGG1/KAT7/ZNF385A/TP53BP1/TADA1/NEK4/FMR1/OTUB1/SGF29/FBH1/SHLD2/BCL2/TAF6L/EGFR/PPP4R3B/BCL7B/PNKP/SUPT3H/ERCC6/RNF169/KAT5/PPP4C/INO80E/HIC1/CXCL12/DMAP1/PYHIN1/MARCHF7/RTEL1/UCHL5/DDX5/USP22/MAGEF1/TADA3/PARPBP/BABAM1/ERCC1/TMEM161A/TAF5L/SPRED1/PARP1/HELQ/ENY2/DEK/XRCC1/RAD9A/USP51/PPP1R10/DPF3/PIAS4/AXIN2/SMARCB1/FEM1B/PARG/CEBPG/NFRKB/MSX1/PMAIP1/SIRT1/BRD8/EYA3/ACTB/TTI1/BID/ZMPSTE24/MRGBP/RECQL5/RPL26/RNASEH2B/SMARCC2/ABL1/H2AX/SETD2/EPC2/ATM/MCRS1/UBE2N/SF3B5/SUPT20H/TAF5/HDGFL2	129
BP	GO:0000271	polysaccharide biosynthetic process	36/6503	73/18903	0.00599572	0.0442655	0.0343189	GCK/AKT1/GYG1/PPP1R3C/EXT1/PPP1CA/SORBS1/IRS1/PHKG1/EXT2/GSK3A/NHLRC1/GBE1/PPP1R3F/UGP2/B3GNT2/PDGFB/ENPP1/B3GNT9/PER2/PPP1R3G/IRS2/CSGALNACT2/PPP1R3B/PPP1R3D/NDST1/PTGES3/PASK/IGF1/TGFB1/CLTC/NDST2/HS2ST1/IGF2/PHKG2/NR1D1	36
BP	GO:0030032	lamellipodium assembly	36/6503	73/18903	0.00599572	0.0442655	0.0343189	AJUBA/WAS/RHOD/NCKAP1/PARVB/VCL/DMTN/DNM2/PLXNB3/CDH13/RAC2/PLCE1/CARMIL2/ITGB1/ABI2/ACTR2/ABLIM2/WASF3/ABI3/ARHGEF6/CDC42/AUTS2/AKIRIN1/CCDC88A/FSCN1/S1PR1/BRK1/VAV3/SRGAP2/SPATA13/WASF2/GOLPH3/CARMIL1/TWF2/FER/P2RY12	36
BP	GO:0019079	viral genome replication	59/6503	130/18903	0.00601764	0.0443766	0.0344051	BANF1/CTBP2/NFIA/VAPB/FBXL2/PABPC1/GRK2/IFITM3/CCL5/PPIA/RAD23A/PHB1/APOBEC3C/APOBEC3G/PPARA/MORC2/PPIE/ZC3HAV1/ISG20/IFI16/KPNA6/PPID/PCBP2/HTATSF1/FMR1/CCNK/APOBEC3D/BCL2/DDX3X/ATG16L2/ATG16L1/EIF2AK4/RESF1/TRIM6/IFITM2/ADARB1/TASOR/IFITM1/APOBEC3H/DEK/NR5A2/ILF3/CD28/SMARCB1/FAM111A/CXCR6/TBC1D20/PARP10/IFI27/ZBED1/BST2/TOP2A/PIK3C3/TNF/NUCKS1/NOTCH1/GAS6/ADAR/LTF	59
BP	GO:0050673	epithelial cell proliferation	192/6503	481/18903	0.00607909	0.0447787	0.0347168	AR/BCL2L2/B2M/RGN/CYBA/VSTM4/BTBD10/AKT1/OSR1/PGR/ERBB2/DAB2IP/LIMS2/ID1/NCSTN/ATOH8/NUPR1/ALOX5/YAP1/HRAS/PRKD2/BMPR1A/WNT10B/RGCC/CCN3/TBX2/XBP1/NRAS/CLDN1/CDH3/ITGB3/FGF2/PLXNB3/ANG/LAMA5/RUNX3/CDH13/RPS6KA1/MTSS1/TNFSF12/FGF1/FBXW7/RUNX2/MDK/WDR13/CTNNB1/SFRP2/BMP6/GATA3/RREB1/PPP1R16B/ADAM17/PIK3CD/DEAF1/CDK4/B4GALT1/CAV2/TWIST1/AREG/ID2/APLNR/AIMP1/CASK/SCARB1/JAG1/PRKD1/BTK/PRKX/F3/PGF/STAT5A/FGF9/BCL2L1/ERN1/BAD/WDR77/PRKCA/C5AR1/C5AR2/COL8A1/GRN/PYGO2/NLRC3/THBS1/LGR4/JAML/CFLAR/STXBP4/VDR/MTA3/SERPINF1/PDGFB/FAP/CDC42/CDKN2B/PURA/LAMC1/STK3/ACVRL1/C6orf89/EGFR/DUSP10/THAP1/WNT5A/AKT3/SFN/PSEN1/BCL11B/VEGFC/VASH1/IGFBP5/WNT2/ACVR2A/VEGFD/ITGA4/NRP1/NRP2/IRF6/HMGN1/RBPJ/EGR3/FGFR1/KLF9/MCC/THBS4/TNFAIP3/CXCL12/IRS2/CCL11/SMO/EMC10/INTU/SGPP2/NRARP/FMC1/STK4/EAF2/MMP12/MMRN2/SULF1/RB1/CEBPB/SEMA5A/CDK6/GHRL/COL4A3/LIPA/HLX/GLUL/IGF1/PDCL3/TIE1/GPX1/IGFBP4/BTRC/TGFB1/TRIM24/ZEB1/ECM1/PDPK1/BMPR2/NGFR/SIRT1/CDKN1C/HMGB2/TGFB2/TGM1/ZNF580/BID/NR4A1/NME1/HSF4/SMAD3/SIDT2/FLCN/GPC3/FLT4/STAT1/IQGAP3/SRSF6/IGF2/FST/TNF/ZFP36/NOD2/SAV1/NOTCH1/NR1D1/CEACAM1/PTPRM/APLN/CD109	192
BP	GO:0007006	mitochondrial membrane organization	55/6503	120/18903	0.00611283	0.0449759	0.0348697	BCL2L2/SLC25A4/NOL3/TIMM10B/CALM3/TRMT10B/TIMM22/APOOL/TMEM14A/ROMO1/GSK3A/ZNF205/MTX2/BCL2L11/UQCC3/COX18/PDCD5/TIMM10/TMEM11/RTL10/BCL2L1/BAD/CHCHD3/AP3B1/CHCHD6/TIMM8A/BCL2/MPV17L/MICOS13/SLC25A6/BLOC1S2/IMMT/SPG7/AGK/NMT1/TIMM50/NDUFA13/MAIP1/TOMM20/OXA1L/TOMM70/PPIF/SLC25A46/TOMM7/BOK/HEBP2/PINK1/MOAP1/GZMB/PMAIP1/AFG3L2/PEX5/BID/TIMM8B/BNIP3	55
BP	GO:0031113	regulation of microtubule polymerization	28/6503	54/18903	0.00615672	0.0451959	0.0350403	CDK5RAP2/CLIP1/ARL2/MAP1B/PRUNE1/INPP5J/SLAIN1/DCTN1/FKBP4/CKAP5/MAP2/SLAIN2/AKAP9/RANGRF/EML2/CDH5/NAV3/PSRC1/TBCD/MAPRE3/STMN1/CLIP3/FES/GIT1/DRG1/CLASP1/PDE4DIP/ABL1	28
BP	GO:0061900	glial cell activation	28/6503	54/18903	0.00615672	0.0451959	0.0350403	CX3CL1/IFNGR1/CLU/APP/ITGB2/IFNGR2/ITGAM/C5AR1/GRN/AIF1/PTPRC/SYT11/PSEN1/CX3CR1/CCL3/CTSC/ADORA2A/SMO/STAP1/TYROBP/SPHK1/TLR2/CST7/C1QA/JAK2/TNF/ATM/NR1D1	28
BP	GO:0001774	microglial cell activation	25/6503	47/18903	0.00617323	0.0452657	0.0350944	CX3CL1/IFNGR1/CLU/APP/ITGB2/IFNGR2/ITGAM/C5AR1/GRN/AIF1/PTPRC/SYT11/CX3CR1/CCL3/CTSC/STAP1/TYROBP/SPHK1/TLR2/CST7/C1QA/JAK2/TNF/ATM/NR1D1	25
BP	GO:0033692	cellular polysaccharide biosynthetic process	33/6503	66/18903	0.00638818	0.0467887	0.0362752	GCK/AKT1/GYG1/PPP1R3C/EXT1/PPP1CA/SORBS1/IRS1/PHKG1/EXT2/GSK3A/NHLRC1/GBE1/PPP1R3F/UGP2/B3GNT2/ENPP1/B3GNT9/PER2/PPP1R3G/IRS2/CSGALNACT2/PPP1R3B/PPP1R3D/NDST1/PTGES3/PASK/IGF1/NDST2/HS2ST1/IGF2/PHKG2/NR1D1	33
BP	GO:2001022	positive regulation of response to DNA damage stimulus	73/6503	166/18903	0.00639848	0.046811	0.0362925	MORF4L1/NPAS2/SMARCD3/NACC2/RNF8/WAS/FXR2/SETMAR/PLA2R1/MORF4L2/DPF2/VPS72/TTI2/BRD7/UIMC1/MAP3K20/EEF1E1/RUVBL2/SMARCE1/ACTL6A/MEAF6/UBE2V2/BCL7C/HDAC10/SPIRE1/ACTR2/ENDOG/FUS/SKIL/ING4/ZNF385A/FMR1/FBH1/SHLD2/EGFR/BCL7B/PNKP/ERCC6/KAT5/INO80E/HIC1/DMAP1/PYHIN1/UCHL5/DDX5/BABAM1/TMEM161A/SPRED1/PARP1/HELQ/XRCC1/RAD9A/DPF3/PIAS4/SMARCB1/CEBPG/NFRKB/MSX1/PMAIP1/SIRT1/BRD8/EYA3/ACTB/TTI1/MRGBP/RPL26/SMARCC2/H2AX/EPC2/ATM/MCRS1/UBE2N/HDGFL2	73
BP	GO:0042063	gliogenesis	128/6503	310/18903	0.00645539	0.04717	0.0365708	NTN1/EIF2B2/HDAC11/AKT1/BMERB1/ILK/RRAS/NTRK3/NAB2/ERBB2/LRP8/TSPAN2/SOD1/CSPG4/TRPC4/DAB2IP/NCSTN/EGR2/ROR2/ANO1/GFAP/WDR1/PTK2B/CSF1R/PRKCH/EIF2B4/CX3CL1/DAAM2/GPC1/TPPP/FGF2/DUSP15/NRROS/PPP3R1/TNFRSF1B/IFNGR1/CSK/DISC1/PARD3/LYN/DAG1/CLU/TNFRSF21/APP/MDK/ID4/CTNNB1/EIF2B3/HDAC2/ARHGEF10/RNF112/PHGDH/AREG/LEPR/ID2/MAL/SPINT1/LPAR1/METTL14/CXCR4/SLC7A5/KRAS/C5AR1/GRN/WASF3/PTPN11/ITGB4/CDKN2B/CDH2/NCMAP/DUSP10/PSEN1/VEGFC/MYOC/CX3CR1/SYNE2/CCL3/KLF15/LAMB2/ASPA/SUZ12/EIF2B1/ZMIZ1/RRAS2/ADORA2A/GPR183/SMO/PLEC/LTA/LEF1/STAP1/PLPP3/NDN/SERPINE2/CERS2/TLR2/SLC25A46/RB1/BOK/CNTN1/SRGAP2/CDK6/MAPK3/EZH2/PPP1CC/TGFB1/NDRG1/SOX8/EPHA4/CNTNAP1/CCR2/SLC45A3/C1QA/TGFB2/CSF1/ABL1/TNF/BIN1/NRG1/SCRIB/NOTCH1/VTN/METTL3/NR1D1/BNIP3/GLI3/NAB1/P2RY12	128
BP	GO:0001958	endochondral ossification	17/6503	29/18903	0.00646945	0.04717	0.0365708	NAB2/TMEM119/FOXC1/EXT1/MMP16/COL13A1/RUNX2/BMP6/BPNT2/SCX/CBS/LOC102724560/PEX7/PHOSPHO1/MMP13/COL1A1/NAB1	17
BP	GO:0036075	replacement ossification	17/6503	29/18903	0.00646945	0.04717	0.0365708	NAB2/TMEM119/FOXC1/EXT1/MMP16/COL13A1/RUNX2/BMP6/BPNT2/SCX/CBS/LOC102724560/PEX7/PHOSPHO1/MMP13/COL1A1/NAB1	17
BP	GO:0007599	hemostasis	98/6503	231/18903	0.00654619	0.0476758	0.0369629	TBXA2R/ILK/MYL9/WAS/SRC/METAP1/FLNA/HSPB1/EMILIN1/PABPC4/FLI1/C1QTNF1/VAV1/SYK/VCL/SH2B3/DMTN/TLN1/ADRA2C/PRKG1/ITGB3/F11R/TPH1/PTPN6/FERMT3/CSRP1/ADRA2A/EPHB2/PPIA/PDGFA/LYN/CD59/LMAN1/PLCG2/KLKB1/SRF/PAPSS2/PROCR/COMP/PDPN/F3/MYH9/PRKCA/ZNF385A/AP3B1/BLOC1S6/USF1/PLAUR/PROS1/THBS1/ENTPD1/JMJD1C/FUNDC2/HPS6/DTNBP1/PDGFB/FAP/SCUBE1/GNA13/ANO6/C4BPB/DGKZ/PRKCQ/GNAS/LCK/HBB/RAP2B/PLEK/NOS3/PIK3CG/ADORA2A/LNPK/SERPINA1/TSPAN32/CD36/EMILIN2/VWF/SERPINE2/VAV3/TFPI2/DGKA/DGKG/F2R/BLK/ADRA2B/SERPING1/ACTB/GNAQ/CD40LG/JAK2/GP1BB/VTN/PLAU/CEACAM1/FCER1G/GAS6/P2RY12/BLOC1S3	98
BP	GO:0032886	regulation of microtubule-based process	106/6503	252/18903	0.00656199	0.047737	0.0370104	RGN/FEZ1/CDK5RAP2/BMERB1/KLHL42/CEP70/ERBB2/MPDZ/EFNA5/CLIP1/PKD1/ARL2/CDK2AP2/MAP1B/PRUNE1/CHMP3/ALMS1/INPP5J/TRAF3IP1/CHMP4C/FBXW5/FGF13/TPPP/SLAIN1/MCPH1/DIXDC1/MAP6/DCTN1/PATJ/TACC3/TTBK2/FKBP4/CKAP5/CHMP4B/MAP2/TRIM46/ROCK2/CHMP4A/SLAIN2/ATF5/DNAAF1/ATAT1/BBS1/BORCS5/HDGFL3/AKAP9/RANGRF/EML2/MAPRE2/CHMP2A/SPAST/CKAP2/CDH5/MAP6D1/CFAP298/NAV3/CCNL1/RASSF1/PSRC1/CCSAP/BBS4/PRKAA2/CCR6/TBCD/TPR/HNRNPU/SKA2/TRIM37/MAPRE3/ARHGEF2/MAP9/MID1/RAE1/DIAPH1/TRIM36/MACF1/STMN1/CLIP3/SPAG5/CEP76/FES/RASSF7/GIT1/FAM107A/GEN1/DRG1/RNF4/CLTC/CHORDC1/STMN3/SIRT1/GNAI1/CLASP1/PDE4DIP/PPP1R35/EPHA3/CLASP2/MID1IP1/ABL1/CHMP1B/CENPJ/MKKS/MARK4/GPSM2/MAPK15/SENP6	106
BP	GO:0006112	energy reserve metabolic process	42/6503	88/18903	0.00660132	0.0479444	0.0371712	GCK/PID1/AKT1/PHKA1/MRAP2/GYG1/PFKM/PPP1R3C/PPP1CA/STBD1/SORBS1/IRS1/PYGM/PHKG1/GSK3A/PRKAG2/NHLRC1/PYGB/LEPR/GBE1/PPP1R3F/UGP2/GFPT1/GAA/ENPP1/ADGRF5/PER2/STK40/PPP1R3G/IRS2/PPP1R3B/GFPT2/PPP1R3D/PTGES3/PASK/IGF1/PPP1CC/RUBCNL/KHK/IGF2/PHKG2/NR1D1	42
BP	GO:0035303	regulation of dephosphorylation	60/6503	133/18903	0.00660534	0.0479444	0.0371712	RGN/PPP1R8/NSMF/NPNT/CAMTA1/SRC/PPP1R26/CALM3/RIPK3/ENSA/GPLD1/PPP1R16A/BOD1/PPIA/PIN1/PPP6R1/PPP1R11/SEMA4D/PPP1R16B/PTBP1/SWAP70/ROCK2/CD300A/ADORA1/PPP1R15B/TIPRL/ITGA1/CD33/NCKAP1L/CDK5RAP3/PPP2R5D/CDH5/PTPRC/PTPA/CNEP1R1/FKBP1B/PLEK/SMG5/GNAI2/CALM1/CSNK2B/YWHAB/SYMPK/LILRB2/PINK1/AMBRA1/CALM2/CHP1/TGFB1/PPP1R12A/MTMR2/TGFB2/PPP1R35/PPP1R15A/SMAD3/SLC39A10/JAK2/MTMR9/TNF/PPARGC1B	60
BP	GO:0030042	actin filament depolymerization	30/6503	59/18903	0.00671176	0.0486224	0.0376968	SVIL/LMOD1/WDR1/DSTN/DMTN/TRIOBP/MICAL2/CAPZA1/CFL2/TMOD1/SH3BP1/SWAP70/CARMIL2/MTPN/TMOD3/SPTB/VILL/PLEK/ACTN2/CRACD/EPS8/GSN/SEMA5A/ADD3/TMOD2/CAPG/CAPZA2/CARMIL1/TWF2/LIMA1	30
BP	GO:0060606	tube closure	44/6503	93/18903	0.00671381	0.0486224	0.0376968	TEAD2/DVL1/CELSR1/PTK7/RGMA/SHROOM3/CLUAP1/SPINT2/SFRP2/APAF1/DEAF1/KDM2B/TWIST1/SPINT1/DVL2/RALA/WNT5A/CDK20/TULP3/PRICKLE1/PFN1/CITED2/PRKACA/TRAF6/BBS4/FZD2/ST14/CC2D2A/CTHRC1/BRD2/BCL10/ARHGAP35/VASP/KIF20B/PHACTR4/SDC4/TGFB1/GLMN/TGFB2/VANGL2/ABL1/SETD2/SCRIB/SEMA4C	44
BP	GO:1901607	alpha-amino acid biosynthetic process	35/6503	71/18903	0.00673115	0.0486934	0.0377519	PARK7/CPS1/BHMT2/SLC25A12/GGT1/ADI1/PCBD1/MTHFD2L/DHFR2/PHGDH/OAT/SERINC5/SRR/APIP/ILVBL/BCAT2/SHMT2/PSPH/MTAP/MTRR/ATP2B4/ASL/PYCR2/CBS/LOC102724560/SEPHS1/GLUL/ASNS/PCBD2/BCAT1/GOT1/ASS1/GLS2/CLN3/GLUD1	35
BP	GO:0006413	translational initiation	56/6503	123/18903	0.00675376	0.0487478	0.0377941	EIF2B2/HABP4/C8orf88/HSPB1/PPP1CA/EIF2B4/PAIP1/CCL5/YTHDF2/DDX1/EIF6/KLHL25/MTFMT/COPS5/EIF2B3/CTIF/PPP1R15B/EIF2S1/EIF2S3/PAIP2B/FMR1/DDX3X/DHX29/EIF2S2/UHMK1/EIF2AK1/EIF2AK4/EIF3M/EIF2B1/TPR/EIF4E/KHDRBS1/EIF2AK3/EIF4EBP1/EIF1/EIF1AD/EIF3CL/ATF4/EIF3F/ALKBH1/YTHDF1/CSDE1/RPS3A/PPP1R15A/GLE1/POLR2G/ABCE1/TNF/MIF4GD/METTL3/RPS17/EIF5/EIF4B/EIF3I/CDC123/EIF3D	56
BP	GO:0030282	bone mineralization	56/6503	123/18903	0.00675376	0.0487478	0.0377941	OSR1/TMEM119/MGP/ROR2/ALOX5/PTK2B/BMPR1A/BMPR1B/WNT10B/PKDCC/SBDS/BMP2K/BMP6/SLC24A3/TMEM38B/TWIST1/DDR2/COMP/SNX10/LTBP3/LGR4/PTH1R/VDR/ACVR1/ENPP1/ANO6/FBXL15/ACVR2A/CCL3/SRGN/NBR1/KLF10/S1PR1/P2RX7/EIF2AK3/BCOR/AXIN2/TUFT1/ATF4/IBSP/IGF1/CCR1/TGFB1/ECM1/ATP2B1/BMPR2/RXRB/ZMPSTE24/RFLNB/SMAD3/GPC3/PHOSPHO1/MMP13/FGR/MINPP1/LTF	56
BP	GO:0070588	calcium ion transmembrane transport	141/6503	345/18903	0.00677411	0.0488402	0.0378656	JPH2/RGN/CYBA/NOL3/TMBIM6/NCS1/CACNA2D2/CACNB2/BHLHA15/TRPC4/FLNA/PKD1/CACNA1C/ITPR3/SLC25A23/CALM3/STAC/PPP3CA/PTK2B/ORAI2/CX3CL1/ATP2A3/MCUB/JSRP1/SESTD1/LIME1/DMD/THY1/TSPAN13/STAC2/ITPR1/ITGB3/FGF2/EHD3/AKAP6/PTPN6/PPP3R1/CACNB3/MICU2/C4orf3/NALCN/RYR2/ADRA2A/STIMATE/HRC/LYN/ATP1A2/CRACR2A/CAMK2D/PLCG2/TMEM38A/PLN/HSPA2/SLC24A3/FBXO11/TMEM38B/CORO1A/FYN/CASQ1/STOML2/CACNB1/APLNR/CACNA2D4/PRKD1/ORAI1/G6PD/FMR1/STIM2/BCL2/CABP1/NOS1AP/CCR5/PTPRC/ANO6/ITPR2/PSEN1/CD19/XCR1/TRPM2/CCL3/PRKACA/LCK/EDNRA/FKBP1B/PKD2/CHD7/OPRL1/PDE4B/PIK3CG/SEC61A1/TRPC1/MAIP1/TRPV3/RRAD/STAC3/CEMIP/SRI/CALM1/CACNA2D3/CASQ2/MICU3/DIAPH1/ATP2B4/P2RX7/REM1/ATP2C1/IBTK/GPM6A/GNB5/TRPV2/ATP1B1/RYR3/CALM2/F2R/PDPK1/ATP2B1/ANXA6/SELENON/SLC8B1/RASA3/MCOLN3/AFG3L2/TMCO1/CACNA1H/ASIC1/SLC35G1/CCR7/SLC24A1/GPER1/ABL1/MCOLN2/GP1BB/BIN1/PRNP/BDKRB1/TMEM37/SLC24A4/SLC25A25/GAS6/CXCL11/P2RX5	141
BP	GO:0048661	positive regulation of smooth muscle cell proliferation	46/6503	98/18903	0.0067895	0.0488965	0.0379093	CYBA/AKT1/SRC/BMPR1A/CX3CL1/CCL5/ZNF143/PTAFR/ITGB3/FGF2/NOTCH3/MAP3K5/CDH13/PHB1/LDLRAP1/ID2/DDR2/IRAK1/HBEGF/FGF9/ERN1/DNMT1/MNAT1/IGF1R/THBS1/IL18/AIF1/PDGFB/MMP2/NPY5R/IGFBP5/AGT/MYD88/IL6R/CCN4/MMP9/GNAI2/S1PR1/IGF1/TGFB1/IRAK4/PDGFD/JAK2/FOXJ2/STAT1/TNF	46
BP	GO:0033002	muscle cell proliferation	104/6503	247/18903	0.00679971	0.0489155	0.0379241	CYBA/PTGIR/HEY2/AKT1/NPR1/SRC/SIX5/FOXC1/ELN/YAP1/FOXC2/BMPR1A/VIPR2/GATA6/CX3CL1/CCN3/TBX2/PRKG1/TPM1/CCL5/ZNF143/CNN1/PTAFR/ITGB3/FGF2/NOTCH3/ANG/MAP3K5/CDH13/RUNX1/PHB1/CTNNB1/CAV2/LDLRAP1/ID2/POLDIP2/DDR2/IRAK1/TRIB1/HBEGF/FGF9/ERN1/DNMT1/ANGPT1/PDCD4/MNAT1/IGF1R/XRCC6/THBS1/CFLAR/MYOCD/IL18/AIF1/PDGFB/GNA13/OGN/MMP2/NPY5R/MAPK11/IGFBP5/WNT2/CITED2/S1PR2/EFEMP2/AGT/RBPJ/KPNA1/JARID2/MYD88/TNFAIP3/NOS3/IL6R/AKIRIN1/CCN4/MMP9/ERBB4/GNAI2/KCNK2/S1PR1/PIM1/NPR3/FES/IGF1/TGFB1/TAFA5/BMPR2/VGLL4/SELENON/TGFB2/SF1/IRAK4/PDGFD/JAK2/PAXBP1/RBM10/FOXJ2/STAT1/GPER1/ABL1/TNF/SAV1/NOTCH1/CXADR/APLN	104
BP	GO:0045912	negative regulation of carbohydrate metabolic process	27/6503	52/18903	0.00691426	0.0496707	0.0385096	GCK/NUPR1/CBFA2T3/SLC25A12/FAM3C/GSK3A/PPARA/COX11/LEPR/ERFE/GCKR/SIK1/ENPP1/NCOR1/PLEK/FBP1/PGP/FAM3A/GIT1/PASK/TGFB1/CLTC/MIDN/C1QTNF3/FLCN/SOGA1/MST1	27
BP	GO:0030517	negative regulation of axon extension	24/6503	45/18903	0.00692007	0.0496707	0.0385096	NTN1/SEMA3E/SEMA4F/ARHGAP4/SEMA4A/SEMA6D/SEMA4D/MAP2/SEMA3C/TRIM46/SEMA7A/SEMA4G/SEMA3G/SEMA3D/RYK/WNT5A/NRP1/SEMA6B/SEMA5A/DIP2B/CDH1/PLXNA3/SEMA5B/SEMA4C	24
CC	GO:0030055	cell-substrate junction	241/6787	432/19869	1.17944e-20	7.68835e-18	5.57997e-18	FBLIM1/ITGA3/EFS/B2M/RSU1/CYBA/AJUBA/ILK/RRAS/SVIL/CD151/ITGA8/TRIP6/CSRP2/LPP/TNS1/ACTN1/SH3KBP1/ZFYVE21/MCAM/MARCKS/ITGB7/SRC/CSPG4/MPRIP/FLNA/LIMS2/PDLIM7/CIB2/HSPB1/NCSTN/SORBS2/TGFB1I1/NCKAP1/FHL1/LAYN/PARVB/REXO2/PTK2B/ARL2/PTK7/PRUNE1/CTNNA1/VCL/ARF6/TLN2/PABPC1/ITGA6/TLN1/TRIOBP/APBB1IP/EPB41L5/DNM2/CDC42EP1/RPLP1/CASS4/DMD/THY1/SORBS1/TSPAN4/CNN1/ITGB3/PVR/EHD3/ITGB5/DIXDC1/FERMT2/PACSIN2/RPS2/FERMT3/CSRP1/SRP68/PPIA/CDH13/RAC2/ARPC5/IL16/CD59/ITGA11/DAG1/FLOT1/PARVG/HMCN1/CTNNB1/BCAR1/TES/BCAR3/ITGB2/TGM2/LCP1/LIMK1/ADAM17/ACTN4/SORBS3/CAV2/FLNC/PGM5/ITGB1/ARPC1B/LAP3/RHOB/PRAG1/ARPC3/NECTIN2/ACTR2/CASK/DDR2/PROCR/DST/SYNPO2/SDCBP/ATAT1/NEXN/PIP5K1C/MYH9/KRAS/ENG/ITGA1/FHL3/PLAUR/EVL/RALA/SNAP23/TADA1/PCBP2/TLE2/CNN2/LPXN/STARD8/MAPRE2/SLA/GAK/TPM4/RPS9/BSG/NHS/FAP/CDC42/ITGB4/CDH2/GNA13/PTPRC/EGFR/RPL12/ACTC1/PFN1/SYNE2/CTTN/ITGA4/NRP1/TSPAN9/GIT2/ACTN2/UBOX5/RRAS2/PTK2/LASP1/FZD2/RAB10/FHL2/DPP4/PLEC/ARHGEF2/ATP6V0C/TNS2/RPS8/RPS13/PARVA/JAK1/EPB41L2/SLC4A2/YWHAB/PPFIBP1/PALLD/CORO1B/TNS3/CORO2B/GSN/FES/ARF1/VASP/NUMB/USP33/RPL23/GIT1/FAM107A/HCK/SPRY4/PIK3R2/MAPK3/CD99/SDC4/AMBRA1/CD99L2/ADAM10/PPP1CC/SCARF2/CHP1/CORO1C/HMGA1/EZR/NFASC/PPP1R12A/CLTC/RHOG/PDPK1/ANXA6/CAPN1/DCAF6/CAPN2/CLASP1/ACTB/RPS29/RPS3A/CLASP2/JAK2/GDI2/CAPN5/PRKAR2A/HSPA5/KLF11/ITGB8/ERBIN/TNFSF13B/ITGBL1/RPL30/INPP5E/RPS15/MPZL1/ARHGAP31/LIMA1/PLAU/ARPC5L/ZYX/CAP1/RPS17/RPL9/YWHAZ/LAMTOR3/ALCAM/ITGA5	241
CC	GO:0005925	focal adhesion	236/6787	422/19869	1.94889e-20	7.68835e-18	5.57997e-18	FBLIM1/ITGA3/EFS/B2M/RSU1/CYBA/AJUBA/ILK/RRAS/SVIL/CD151/ITGA8/TRIP6/CSRP2/LPP/TNS1/ACTN1/SH3KBP1/ZFYVE21/MCAM/MARCKS/ITGB7/SRC/CSPG4/MPRIP/FLNA/LIMS2/PDLIM7/HSPB1/NCSTN/SORBS2/TGFB1I1/NCKAP1/FHL1/LAYN/PARVB/REXO2/PTK2B/ARL2/PTK7/PRUNE1/CTNNA1/VCL/ARF6/TLN2/PABPC1/ITGA6/TLN1/TRIOBP/APBB1IP/EPB41L5/DNM2/CDC42EP1/RPLP1/CASS4/THY1/SORBS1/TSPAN4/CNN1/ITGB3/PVR/EHD3/ITGB5/DIXDC1/FERMT2/PACSIN2/RPS2/CSRP1/SRP68/PPIA/CDH13/RAC2/ARPC5/IL16/CD59/ITGA11/DAG1/FLOT1/PARVG/CTNNB1/BCAR1/TES/BCAR3/ITGB2/TGM2/LCP1/LIMK1/ADAM17/ACTN4/SORBS3/CAV2/FLNC/PGM5/ITGB1/ARPC1B/LAP3/RHOB/PRAG1/ARPC3/NECTIN2/ACTR2/CASK/DDR2/PROCR/DST/SYNPO2/SDCBP/ATAT1/NEXN/PIP5K1C/MYH9/KRAS/ENG/ITGA1/FHL3/PLAUR/EVL/RALA/SNAP23/TADA1/PCBP2/TLE2/CNN2/LPXN/STARD8/MAPRE2/SLA/GAK/TPM4/RPS9/BSG/NHS/FAP/CDC42/ITGB4/CDH2/GNA13/PTPRC/EGFR/RPL12/ACTC1/PFN1/SYNE2/CTTN/ITGA4/NRP1/TSPAN9/GIT2/ACTN2/UBOX5/RRAS2/PTK2/LASP1/FZD2/RAB10/FHL2/DPP4/PLEC/ARHGEF2/ATP6V0C/TNS2/RPS8/RPS13/PARVA/JAK1/EPB41L2/SLC4A2/YWHAB/PPFIBP1/PALLD/CORO1B/TNS3/CORO2B/GSN/FES/ARF1/VASP/NUMB/USP33/RPL23/GIT1/FAM107A/HCK/SPRY4/PIK3R2/MAPK3/CD99/SDC4/AMBRA1/CD99L2/ADAM10/PPP1CC/SCARF2/CHP1/CORO1C/HMGA1/EZR/NFASC/PPP1R12A/CLTC/RHOG/PDPK1/ANXA6/CAPN1/DCAF6/CAPN2/CLASP1/ACTB/RPS29/RPS3A/CLASP2/JAK2/GDI2/CAPN5/PRKAR2A/HSPA5/KLF11/ITGB8/TNFSF13B/ITGBL1/RPL30/INPP5E/RPS15/MPZL1/ARHGAP31/LIMA1/PLAU/ARPC5L/ZYX/CAP1/RPS17/RPL9/YWHAZ/LAMTOR3/ALCAM/ITGA5	236
CC	GO:0031252	cell leading edge	219/6787	421/19869	2.20651e-14	5.80313e-12	4.21173e-12	S100A6/AJUBA/APBB1/AKT1/ILK/EPS8L2/KANK1/ITGA8/ACTN1/ACTA2/MYO1G/MYH10/SRC/CSPG4/SGCE/CLIP1/PDLIM7/SORBS2/NCKAP1/LAYN/RINL/PARVB/PTK2B/CTNNA1/MTSS2/TUBG1/ARF6/TLN2/INPP5J/PABPC1/TLN1/FGD1/PSD4/APBB1IP/EPB41L5/ARHGAP45/KCNC4/DNM2/MTMR14/DOCK8/TPM1/THY1/DBN1/MYO1D/ITGB3/FAM89B/FERMT2/GRIA1/SNX5/PIEZO1/PACSIN2/DCTN1/RAC2/ARPC5/ARHGAP44/MTSS1/ALS2/UNC5C/PLCE1/DAG1/EPB41L3/ABCA7/APP/SLC39A6/FLOT1/IQGAP2/PLCG2/CTNNB1/BCAR1/ACAP2/SCYL3/HAX1/SH3BP1/LCP1/FGD3/PRKCZ/WIPF1/LIMK1/ADAM17/SWAP70/CARMIL2/CORO1A/FGD5/PTPRJ/ITGB1/CD2AP/ABI2/ARPC3/ACTR2/CDKL5/LAMP5/CDC42BPA/DST/ADORA1/PDPN/MYLK/NRBP1/BAIAP2/TESK1/CXCR4/SLC12A5/PIP5K1C/MYH9/EVL/SSX2IP/PSTPIP1/SCIMP/BCAS3/WASF3/ROBO2/FRMD4B/PLXND1/MPP2/ARHGAP18/ABI3/ARHGEF6/AIF1/NHS/DDX3X/KCNC3/SLC9A3R1/FAP/CDC42/ITGB4/CDH2/EGFR/ACTC1/ABITRAM/STX4/DGKZ/SYNE2/CTTN/FGD2/PKD2/VEZT/PLEK/MCC/ADORA2A/CCDC88A/SNX9/DPP4/KNSTRN/ARHGEF2/PODXL/FSCN1/ADGRE2/PARVA/MTMR6/SH3RF1/BRK1/SAMSN1/DIAPH1/EPS8/AMPH/SNX1/MYADM/MACF1/PALLD/CORO1B/MYO1C/DUSP22/PDE4A/GSN/ARF1/VASP/ATP6V1B2/PHACTR4/APBB2/SH2D3C/GIT1/FAM107A/GABBR1/SRGAP2/SPATA13/CDK6/EXOC8/SPRY4/ACTG2/WASF2/DPYSL3/RAC3/CDH1/ATF4/MYO5A/CORO1C/PSD/EZR/DPP9/GABRE/PDE9A/ATP2B1/CAPG/ACTB/AMOT/NME1/CLASP2/ABI1/S100B/MTMR9/RAB3IP/GPER1/ABL1/CARMIL1/PLEKHG5/FGR/INPP5E/CTTNBP2NL/TWF2/ARHGAP31/LIMA1/SCRIB/FER/KLHL2/RIPOR2/PTPRM/MTM1/ITGA5/TIRAP/PLEK2	219
CC	GO:0098798	mitochondrial protein-containing complex	156/6787	295/19869	2.33303e-11	4.60191e-09	3.33992e-09	MRPL33/SLC25A4/NDUFB8/COX7A1/MRPS26/COX6A1/MRPL49/TIMM10B/IMMP2L/MRPL18/HSD17B10/MRPS6/NDUFA4/MCUB/ATP5MC1/MRPL32/TOMM40L/TRMT10B/TIMM22/MRPL17/APOOL/MRPL19/MICU2/MRPL46/NDUFB9/MRPS9/MRPS5/PHB1/COX5B/ROMO1/DNAJC19/MRPL20/MRPL10/NDUFB7/MRPL2/MTX2/MRPL43/MRPL27/PDK2/NDUFS8/MRPL14/MRPL52/MRPS23/NDUFB10/TIMM21/GADD45GIP1/PDHX/MRPL51/MRPS24/MRPS18A/MRPS18C/TIMM10/NDUFB6/ATP5ME/MRPS16/ATP5PF/MRPL34/UQCRC1/CHCHD3/MRPL24/TIMM17A/COX7A2/TIMM44/MRPL35/NDUFS5/POLG/NDUFA12/MRPL36/COX6B1/MRPL58/CHCHD6/NDUFAB1/MRPS15/MRPL39/PAM16/NDUFB5/TIMM8A/NDUFA4L2/NDUFS6/CYC1/MRPS7/COX7B/MRPL47/MICOS13/PDHA1/MRPS21/MRPL13/SLC25A6/MRPL28/IMMT/SPG7/IDH3B/MRPL22/AGK/NDUFA7/MRPL21/MRPL11/TIMM50/MRPS14/TIMM17B/ATP5PD/NDUFA13/MRPS11/MRPS28/MRPS35/NDUFS1/SDHB/COX8A/MRPS17/TOMM20/NDUFV3/NDUFB4/PDK1/TOMM70/MRPS36/MICU3/PPIF/DLD/COX4I2/MRPL55/PDHB/TOMM7/TIMM23/MRPS22/SDHA/NDUFS4/MRPL50/UQCR11/MRPL48/MRPL40/UQCRHL/PRORP/NDUFA6/CHCHD1/AFG3L2/NDUFB2/SUCLG1/IDH3A/UQCRQ/MCCC2/TIMM8B/MRPL4/PMPCA/NDUFC2/NDUFC1/MRPL37/MRPL57/GRPEL1/COX6C/PNPT1/NDUFA8/NDUFB1/MRPL38/COX4I1/MRPS27/C15orf48	156
CC	GO:0005759	mitochondrial matrix	234/6787	483/19869	4.01736e-11	6.33939e-09	4.60093e-09	NUDT9/MRPL33/NDUFB8/PARK7/AADAT/PABPC5/SOD1/MRPS26/HSD17B8/ALDH1B1/MRPL49/MPG/ACADL/CPS1/MMUT/NME4/REXO2/SUCLA2/ARL2/NAXD/SUOX/MRPL18/HIBCH/HSD17B10/MRPS6/ACSS2/MRPL32/DGUOK/ACAT1/MRPL17/MTRES1/ACP6/COQ3/FDX2/IDH2/MRPL19/QARS1/PDK3/MRPL46/HARS2/MRPS9/PARS2/CYP11A1/DGLUCY/MRPS5/MLYCD/EXD2/ELAC2/AK4/MMAB/DNAJC19/MRPL20/MRPL10/NMNAT3/HOGA1/MTHFD2L/DHFR2/MRPL2/MRPL43/MRPL27/PDK2/NDUFS8/DNAJA3/CASQ1/MRPL14/TRUB2/MTRF1L/HIBADH/FAHD1/MRPL52/MRM1/HADH/MRPS23/GADD45GIP1/PDHX/HAGH/MRPL51/MRPS24/TSFM/PIN4/TMLHE/POLDIP2/MRPS18A/MECR/MRPS18C/OAT/MRPS16/ACSS3/MRPL34/BCL2L1/ADPRS/MTHFD2/MRPL24/OGG1/ARL2BP/TIMM44/MRPL35/HSPA1L/MDH2/POLG/TRNT1/MRPL36/FH/MRPL58/NDUFAB1/MRPS15/MRPL39/PAM16/ACAD10/NARS2/MRM3/MTERF2/MMAA/GSTK1/MRPS7/MCAT/DECR1/MRPL47/FDXR/PDHA1/RPUSD3/ALDH2/MRPS21/MRPL13/PITRM1/UQCC2/TOP1MT/MRPL28/TEFM/ACSF2/SDHAF1/ARG2/IDH3B/MRPL22/TFB1M/NADK2/NDUFA7/SARDH/MRPL21/MRPL11/HMGCL/ADHFE1/OXCT1/MRPS14/TDRD7/MRM2/BCAT2/PCCA/BOLA3/LIPT1/GCDH/ERAL1/FPGS/MTG2/MRPS11/MAIP1/MRPS28/LARS2/TRIT1/MRPS35/SIRT4/C2orf69/SHMT2/NDUFS1/ECI1/MRPS17/ERBB4/ECHS1/ACSF3/ACOT2/PDK1/LONP1/MTG1/OXA1L/MRPS36/NUDT13/PPIF/MYG1/DLD/KARS1/NR3C1/PYCR2/TRMT5/GLRX2/FLAD1/MRPL55/NAXE/PHYKPL/PDHB/MRPS22/PTPN1/MRPL50/NDUFAF7/MRPL48/MRPL40/PARG/CARS2/MPST/GSR/SSBP1/PPTC7/GPX1/PRORP/SHC1/CHCHD1/ATAD3A/DHX30/SUCLG1/IDH3A/BCO2/GPT2/MCCC2/MRPL4/PMPCA/PRODH/LRPPRC/TTC5/GLS2/ISCU/ABCE1/PTCD1/MRPL37/MRPL57/GRPEL1/ALDH6A1/PNPT1/OXCT2/MRPL38/MRPS27/PC/GLUD1/PDP2/MTERF1/ALDH4A1	234
CC	GO:0030027	lamellipodium	114/6787	203/19869	9.47723e-11	1.24626e-08	9.04494e-09	AJUBA/APBB1/AKT1/ILK/ACTA2/MYO1G/MYH10/CSPG4/SORBS2/NCKAP1/PARVB/PTK2B/CTNNA1/MTSS2/PABPC1/FGD1/APBB1IP/DNM2/DOCK8/DBN1/ITGB3/FAM89B/FERMT2/PIEZO1/RAC2/ARPC5/ALS2/UNC5C/PLCE1/DAG1/APP/SLC39A6/FLOT1/IQGAP2/CTNNB1/BCAR1/SCYL3/HAX1/SH3BP1/FGD3/LIMK1/SWAP70/CARMIL2/CORO1A/FGD5/ITGB1/ABI2/ARPC3/ACTR2/CDC42BPA/PDPN/MYLK/NRBP1/BAIAP2/TESK1/EVL/PSTPIP1/WASF3/PLXND1/ABI3/ARHGEF6/AIF1/NHS/DDX3X/FAP/CDH2/ACTC1/ABITRAM/STX4/DGKZ/SYNE2/CTTN/FGD2/PKD2/MCC/CCDC88A/DPP4/PODXL/FSCN1/PARVA/SH3RF1/BRK1/SNX1/PALLD/CORO1B/DUSP22/GSN/VASP/PHACTR4/APBB2/GIT1/SRGAP2/SPATA13/ACTG2/WASF2/DPYSL3/RAC3/CDH1/CORO1C/CAPG/ACTB/AMOT/ABI1/RAB3IP/CARMIL1/PLEKHG5/CTTNBP2NL/TWF2/ARHGAP31/SCRIB/FER/KLHL2/PTPRM/PLEK2	114
CC	GO:0005743	mitochondrial inner membrane	237/6787	498/19869	2.61666e-10	2.94935e-08	2.14054e-08	MRPL33/SLC25A4/NDUFB8/TMEM186/TMEM242/SLC41A3/COX7A1/MRPS26/SLC25A30/COX6A1/SRC/MRPL49/CPS1/SCO1/CKMT2/TIMM10B/NDUFAF2/SLC25A23/IMMP2L/NME4/RCC1L/EFHD1/MRPL18/MTLN/MRPS6/NDUFA4/MCUB/SLC25A12/ATP5MC1/MRPL32/TRMT10B/TIMM22/TMEM65/COQ8B/MRPL17/UCP2/APOOL/CCDC51/COQ3/DHODH/MRPL19/MICU2/MRPL46/NDUFB9/CRAT/MRPS9/CYP11A1/MRPS5/LYN/SPHK2/PHB1/COX5B/ROMO1/DNAJC19/MRPL20/CLU/MRPL10/SLC25A45/TMEM177/NDUFB7/MTHFD2L/DHFR2/MRPL2/MTX2/MRPL43/GATM/MRPL27/NDUFS8/COX11/MRPL14/UQCC3/COX18/COQ4/MRPL52/SLC25A53/ACAD9/MRPS23/STOML2/NDUFB10/TIMM21/GADD45GIP1/ENDOG/MRPL51/MRPS24/TTC19/MRPS18A/MRPS18C/TIMM10/NDUFB6/C12orf73/ATP5ME/COQ7/TMEM11/MRPS16/ATP5PF/SLC25A38/MRPL34/SLC25A1/UQCRC1/BCL2L1/CHCHD3/ATPSCKMT/MRPL24/COA3/TIMM17A/COX7A2/UQCC1/TIMM44/MRPL35/NDUFS5/NDUFA12/MRPL36/COX6B1/MRPL58/CHCHD6/NDUFAB1/MRPS15/MRPL39/PAM16/CDS2/NDUFB5/TIMM8A/NDUFA4L2/NDUFS6/CYC1/MRPS7/COX7B/TIMMDC1/MRPL47/FDXR/MICOS13/MRPS21/MRPL13/UQCC2/SLC25A6/MRPL28/PSEN1/IMMT/SPG7/MYOC/MRPL22/COA8/AGK/CYP2U1/NDUFA7/MRPL21/MRPL11/HIGD2A/L2HGDH/TIMM50/MRPS14/LDHD/TIMM17B/COX20/ATP5PD/HCCS/SURF1/NDUFA13/ERAL1/FPGS/MTG2/MRPS11/MAIP1/MRPS28/MRPS35/SIRT4/SHMT2/NDUFS1/PET100/SDHB/COX8A/ECSIT/MRPS17/NDUFV3/NDUFB4/MTG1/OXA1L/MRPS36/MICU3/LDHB/COX4I2/MRPL55/MGARP/TIMM23/BOK/MRPS22/NOA1/SDHA/PTPN1/NDUFAF3/NDUFS4/MRPL50/SLC25A39/UQCR11/COQ6/MRPL48/PINK1/MRPL40/SLC25A40/UQCRHL/COX10/DMAC1/YME1L1/NDUFA6/CHCHD1/SLC8B1/AFG3L2/ATAD3A/NDUFB2/UQCRQ/PTPMT1/TIMM8B/MRPL4/COQ9/PMPCA/PRODH/SLC25A13/SLC25A32/MTFP1/NDUFC2/NDUFC1/MRPL37/FGR/MRPL57/GRPEL1/COX6C/NDUFA8/NDUFB1/NDUFAF6/COX15/MRPL38/COX4I1/SLC25A25/MRPS27/SFXN4/STMP1/C15orf48	237
CC	GO:0045335	phagocytic vesicle	83/6787	139/19869	5.90233e-10	4.66761e-08	3.38761e-08	RAB34/HLA-B/B2M/CYBA/FMNL1/HLA-E/WAS/HLA-A/OCRL/TAPBP/PIP4P2/HLA-C/SYK/DNM2/UNC93B1/LAMP2/RAB8A/ITGB5/RAB9B/RAC2/TAP1/NCF4/RAB23/HVCN1/ADAM8/CORO1A/MPEG1/RAB14/VAMP8/NCF1/ATP6V0B/RAB11FIP1/RAB11FIP5/RAB38/PLD4/TLR1/SCIMP/ATP6V0D1/SNAP23/HLA-F/STXBP4/CDC42/SYT11/STX4/TRIM14/SNX3/CTSS/CYBB/TCIRG1/RAB11B/SYT7/RAB10/STX8/ANXA11/ATP6V0C/CD36/NCF2/STX12/TLR2/MYO1C/RAB7B/RAB31/GSN/PLA2G5/TLR7/SRGAP2/SLC11A1/ABCA1/RAB32/INPP5B/AMBRA1/CDC42EP4/SLAMF1/UVRAG/VPS26B/RAB11A/PIK3C3/BECN1/NOD2/RAB43/ZYX/NOD1/LTF	83
CC	GO:0000313	organellar ribosome	59/6787	89/19869	5.91586e-10	4.66761e-08	3.38761e-08	MRPL33/MRPS26/MRPL49/MRPL18/MRPS6/MRPL32/MRPL17/MRPL19/MRPL46/MRPS9/MRPS5/MRPL20/MRPL10/MRPL2/MRPL43/MRPL27/MRPL14/MRPL52/MRPS23/GADD45GIP1/MRPL51/MRPS24/MRPS18A/MRPS18C/MRPS16/MRPL34/MRPL24/MRPL35/MRPL36/MRPL58/MRPS15/MRPL39/MRPS7/MRPL47/MRPS21/MRPL13/MRPL28/MRPL22/NDUFA7/MRPL21/MRPL11/MRPS14/MTG2/MRPS11/MRPS28/MRPS35/MRPS17/MTG1/MRPL55/MRPS22/MRPL50/MRPL48/MRPL40/CHCHD1/MRPL4/MRPL37/MRPL57/MRPL38/MRPS27	59
CC	GO:0005761	mitochondrial ribosome	59/6787	89/19869	5.91586e-10	4.66761e-08	3.38761e-08	MRPL33/MRPS26/MRPL49/MRPL18/MRPS6/MRPL32/MRPL17/MRPL19/MRPL46/MRPS9/MRPS5/MRPL20/MRPL10/MRPL2/MRPL43/MRPL27/MRPL14/MRPL52/MRPS23/GADD45GIP1/MRPL51/MRPS24/MRPS18A/MRPS18C/MRPS16/MRPL34/MRPL24/MRPL35/MRPL36/MRPL58/MRPS15/MRPL39/MRPS7/MRPL47/MRPS21/MRPL13/MRPL28/MRPL22/NDUFA7/MRPL21/MRPL11/MRPS14/MTG2/MRPS11/MRPS28/MRPS35/MRPS17/MTG1/MRPL55/MRPS22/MRPL50/MRPL48/MRPL40/CHCHD1/MRPL4/MRPL37/MRPL57/MRPL38/MRPS27	59
CC	GO:0005774	vacuolar membrane	219/6787	461/19869	1.51372e-09	1.08575e-07	7.88004e-08	KLC2/GNA11/CD74/HLA-DMA/RDH14/SLC48A1/TMEM9B/ABCB6/KXD1/LMBRD1/SNAPIN/PIP4P2/ATP6V1E1/NCSTN/VLDLR/GFAP/MEAK7/SLC22A17/LRRC8A/CHMP3/RAP1B/HLA-DPB1/HLA-DPA1/TMBIM1/CHMP4C/GPLD1/IFITM3/CMTM6/RRAGA/SLC30A3/HLA-DRA/CD1D/LAMP2/TASL/AP1B1/MARCHF8/GLIPR1/TMEM9/WDR81/HLA-DOA/MFSD12/LAPTM5/LYN/SPHK2/HLA-DRB1/SURF4/DAGLB/SORT1/FLOT1/HLA-DOB/HLA-DMB/RPN2/PLEKHF1/NEU1/B4GALT1/RAB14/CHMP4B/VASN/GDAP2/SNAP29/VAMP8/ATP6V1A/RNF13/VTI1B/LAMP5/CHMP4A/RAB37/SLC39A8/RAB2A/SLC15A3/SCARB1/DNAJC13/TMEM150C/PRKD1/ATP6V0B/HLA-DQB1/TMEM175/MFSD1/CP/SLC7A5/SLC46A3/AP3B1/BORCS5/COL6A1/GRN/CDIP1/ATP6V0D1/ARRB1/HLA-F/PLD1/CHMP2A/TM6SF1/HPS6/SPPL2B/AP2A2/HLA-DQA1/GAA/ENPP1/SBF2/RNASEK/NFAM1/TECPR1/TMEM179B/ATG16L2/SYT11/NPRL2/BORCS8/BLOC1S2/PSEN1/ZNRF2/CLCN7/LAMP3/TMEM199/DDOST/CD63/TEX264/ATG16L1/TRPM2/NSF/AP3M1/MAP1LC3B/CYB561A3/TRIM23/CLCN4/TCIRG1/VPS13C/TRAF3IP3/ANPEP/SYT7/ACP2/SLC12A4/IFITM2/ELAPOR1/DRAM2/IFITM1/DPP4/VPS13A/STX8/SLC2A8/NKG7/TLR8/ATP6V0C/MREG/PRCP/DNAJC5/MMD/YWHAB/HGSNAT/ABCA3/VAC14/AP1S2/CCDC115/ABCB9/ATP6AP1/PLAAT3/BORCS6/CALCOCO2/BORCS7/GIMAP5/STARD3/ARL8B/RMC1/ITFG2/ATP6V1B2/TLR7/DRAM1/HLA-DRB5/SLC49A4/CLTC/TMEM138/PLEKHM1/ATP11A/UVRAG/ANXA6/PI4K2A/SPPL2A/MTMR2/CLTA/TMEM79/WDFY3/HLA-DQB2/GPR137B/MCOLN3/IRAG2/GNAI1/EVA1A/MARCHF1/TAB2/GNAQ/MANBA/RUBCNL/WIPI1/BST2/MIOS/CUBN/SIDT2/FLCN/VPS18/ACP3/WDR41/CLCN5/NDUFC2/CYB561/SNX14/CLN3/ABCA5/CHMP1B/MAGT1/SPG11/TOM1/CD68/PLD3/LAPTM4B/MARCHF9/ABCD1/LAMTOR3/SLC29A3/STX17/AP1S3	219
CC	GO:0005769	early endosome	199/6787	414/19869	2.57892e-09	1.69564e-07	1.23064e-07	HLA-B/B2M/ZFYVE9/SNX21/RCC2/APH1A/TMEM9B/ABCB6/HLA-E/ERBB2/DERL1/RNF11/AP4M1/HLA-A/OCRL/RHOD/RUSC1/OSBPL6/NCSTN/HLA-C/STAMBP/CD4/REP15/RAPGEF1/CHMP3/AOC3/ARF6/ATP9A/TRAK1/RAB17/ANKRD27/IFITM3/CMTM6/SNX15/LRP6/WDFY4/HLA-DRA/MYO1D/NAPEPLD/EHD3/AP1B1/MARCHF8/GRIA1/SNX5/PACSIN2/WDR81/SORCS2/ALS2/KCNQ1/PHB1/ARRDC4/EPS15/ABCA7/APP/SORT1/FLOT1/RAB4A/SNX30/RAB5B/EHD2/ANKRD13B/PLEKHF1/SNX20/ACKR4/CORO1A/PARM1/FGD5/RAB14/VAMP8/LDLRAP1/RHOB/TRAK2/VTI1B/LAMP5/PMEPA1/CLN6/VIPAS39/TRIM3/RASGEF1B/DNAJC13/RAB11FIP5/SNX7/AP3M2/CXCR4/RAB38/PLD4/RBSN/AP3B1/ATP6V0D1/HLA-F/ZFYVE28/HPS6/RPS6KC1/CYTIP/VPS26A/CD8B/NIPA2/EGFR/STAM/PSEN1/SNX12/WLS/ASTN2/LAMP3/TMEM163/SNX8/GGA1/NRP1/INPP4A/LLGL1/SNX3/PHETA2/SH3GL1/AP3M1/FGD2/CLCN4/PHETA1/RAB1A/SNX4/DIAPH2/SNX19/STX8/COMMD1/SGK3/ACKR2/RAP1A/CD1E/TM9SF4/PTP4A2/TICAM2/SNX1/SPHK1/RUBCN/VAC14/STX12/RABEP2/AP1S2/RNF157/SNX16/RIN3/CLIP3/RAB31/STAM2/NUMB/BOK/PTPN1/APBB2/KIF16B/WASF2/MAPK3/USP8/RAB32/INPP5B/FCGR1A/WDFY1/MYO5A/MELTF/CD22/BACE1/TBC1D16/F2R/AP3S2/GGA2/ATP11A/DOP1B/UVRAG/PI4K2A/VPS26B/MTMR2/EPHA4/FCGR1BP/MCOLN3/TSG101/MR1/MARCHF1/TRIM27/EPHA3/PLEKHF2/TMEM230/VPS18/MMGT1/WASHC3/CLCN5/GPER1/MVB12B/GGA3/VPS28/CLN3/HAVCR2/PPP1R21/STEAP2/HYAL3/TOM1/PLD3/LAPTM4B/KIFC1/ARRDC3/LTF/AP1S3	199
CC	GO:0005765	lysosomal membrane	200/6787	418/19869	3.76021e-09	2.11914e-07	1.53801e-07	KLC2/GNA11/CD74/HLA-DMA/RDH14/SLC48A1/TMEM9B/ABCB6/KXD1/LMBRD1/SNAPIN/PIP4P2/ATP6V1E1/NCSTN/VLDLR/GFAP/MEAK7/LRRC8A/CHMP3/RAP1B/HLA-DPB1/HLA-DPA1/TMBIM1/CHMP4C/GPLD1/IFITM3/CMTM6/RRAGA/SLC30A3/HLA-DRA/CD1D/LAMP2/TASL/AP1B1/MARCHF8/GLIPR1/TMEM9/WDR81/HLA-DOA/MFSD12/LAPTM5/LYN/SPHK2/HLA-DRB1/SURF4/DAGLB/SORT1/FLOT1/HLA-DOB/HLA-DMB/PLEKHF1/NEU1/B4GALT1/RAB14/CHMP4B/VASN/GDAP2/SNAP29/VAMP8/ATP6V1A/RNF13/VTI1B/LAMP5/CHMP4A/RAB37/SLC39A8/RAB2A/SLC15A3/SCARB1/DNAJC13/TMEM150C/ATP6V0B/HLA-DQB1/TMEM175/MFSD1/CP/SLC7A5/SLC46A3/AP3B1/BORCS5/COL6A1/GRN/CDIP1/ATP6V0D1/ARRB1/HLA-F/PLD1/CHMP2A/TM6SF1/HPS6/SPPL2B/AP2A2/HLA-DQA1/GAA/ENPP1/RNASEK/NFAM1/TECPR1/TMEM179B/SYT11/NPRL2/BORCS8/BLOC1S2/PSEN1/ZNRF2/CLCN7/LAMP3/DDOST/CD63/ATG16L1/TRPM2/NSF/AP3M1/CYB561A3/TRIM23/CLCN4/TCIRG1/VPS13C/TRAF3IP3/ANPEP/SYT7/ACP2/SLC12A4/IFITM2/ELAPOR1/DRAM2/IFITM1/DPP4/VPS13A/STX8/SLC2A8/NKG7/TLR8/ATP6V0C/MREG/PRCP/DNAJC5/MMD/HGSNAT/ABCA3/AP1S2/ABCB9/ATP6AP1/PLAAT3/BORCS6/BORCS7/GIMAP5/STARD3/ARL8B/RMC1/ITFG2/ATP6V1B2/TLR7/DRAM1/HLA-DRB5/SLC49A4/CLTC/PLEKHM1/ATP11A/ANXA6/PI4K2A/SPPL2A/CLTA/TMEM79/HLA-DQB2/GPR137B/MCOLN3/IRAG2/GNAI1/EVA1A/MARCHF1/TAB2/GNAQ/MANBA/BST2/MIOS/CUBN/SIDT2/FLCN/VPS18/ACP3/WDR41/CLCN5/NDUFC2/CYB561/SNX14/CLN3/ABCA5/CHMP1B/MAGT1/SPG11/TOM1/CD68/PLD3/LAPTM4B/MARCHF9/ABCD1/LAMTOR3/SLC29A3/AP1S3	200
CC	GO:0098852	lytic vacuole membrane	200/6787	418/19869	3.76021e-09	2.11914e-07	1.53801e-07	KLC2/GNA11/CD74/HLA-DMA/RDH14/SLC48A1/TMEM9B/ABCB6/KXD1/LMBRD1/SNAPIN/PIP4P2/ATP6V1E1/NCSTN/VLDLR/GFAP/MEAK7/LRRC8A/CHMP3/RAP1B/HLA-DPB1/HLA-DPA1/TMBIM1/CHMP4C/GPLD1/IFITM3/CMTM6/RRAGA/SLC30A3/HLA-DRA/CD1D/LAMP2/TASL/AP1B1/MARCHF8/GLIPR1/TMEM9/WDR81/HLA-DOA/MFSD12/LAPTM5/LYN/SPHK2/HLA-DRB1/SURF4/DAGLB/SORT1/FLOT1/HLA-DOB/HLA-DMB/PLEKHF1/NEU1/B4GALT1/RAB14/CHMP4B/VASN/GDAP2/SNAP29/VAMP8/ATP6V1A/RNF13/VTI1B/LAMP5/CHMP4A/RAB37/SLC39A8/RAB2A/SLC15A3/SCARB1/DNAJC13/TMEM150C/ATP6V0B/HLA-DQB1/TMEM175/MFSD1/CP/SLC7A5/SLC46A3/AP3B1/BORCS5/COL6A1/GRN/CDIP1/ATP6V0D1/ARRB1/HLA-F/PLD1/CHMP2A/TM6SF1/HPS6/SPPL2B/AP2A2/HLA-DQA1/GAA/ENPP1/RNASEK/NFAM1/TECPR1/TMEM179B/SYT11/NPRL2/BORCS8/BLOC1S2/PSEN1/ZNRF2/CLCN7/LAMP3/DDOST/CD63/ATG16L1/TRPM2/NSF/AP3M1/CYB561A3/TRIM23/CLCN4/TCIRG1/VPS13C/TRAF3IP3/ANPEP/SYT7/ACP2/SLC12A4/IFITM2/ELAPOR1/DRAM2/IFITM1/DPP4/VPS13A/STX8/SLC2A8/NKG7/TLR8/ATP6V0C/MREG/PRCP/DNAJC5/MMD/HGSNAT/ABCA3/AP1S2/ABCB9/ATP6AP1/PLAAT3/BORCS6/BORCS7/GIMAP5/STARD3/ARL8B/RMC1/ITFG2/ATP6V1B2/TLR7/DRAM1/HLA-DRB5/SLC49A4/CLTC/PLEKHM1/ATP11A/ANXA6/PI4K2A/SPPL2A/CLTA/TMEM79/HLA-DQB2/GPR137B/MCOLN3/IRAG2/GNAI1/EVA1A/MARCHF1/TAB2/GNAQ/MANBA/BST2/MIOS/CUBN/SIDT2/FLCN/VPS18/ACP3/WDR41/CLCN5/NDUFC2/CYB561/SNX14/CLN3/ABCA5/CHMP1B/MAGT1/SPG11/TOM1/CD68/PLD3/LAPTM4B/MARCHF9/ABCD1/LAMTOR3/SLC29A3/AP1S3	200
CC	GO:0070821	tertiary granule membrane	49/6787	73/19869	8.97169e-09	4.71911e-07	3.42498e-07	CYBA/KCNAB2/CYSTM1/STBD1/NRAS/PTAFR/CD47/TMC6/CD59/ITGB2/DYNLL1/ADAM8/RAB14/VAMP8/CD300A/NBEAL2/CD53/ITGAM/LAIR1/CLEC5A/SNAP23/PLD1/CD33/TSPAN14/GAA/CD93/ANO6/ITGAX/TRPM2/CYBB/RAP2B/SIRPA/CLEC12A/ATP6V0C/HGSNAT/SIGLEC14/LILRB2/ATP8B4/SLC2A3/SLC11A1/ADAM10/ATP11A/SERPINB6/RAP2C/PLAU/COPB1/CEACAM1/FCER1G/LAMTOR3	49
CC	GO:0098636	protein complex involved in cell adhesion	38/6787	52/19869	1.11614e-08	5.50398e-07	3.99462e-07	ITGA3/ITGA8/ITGA7/ITGB7/LGALS1/EMILIN1/ITGA6/NLGN1/ITGA9/ITGA10/ITGB3/JAM3/ITGB5/ITGAL/LYN/ITGA11/ITGB2/ITGB1/ITGAM/ITGA1/PLAUR/ITGB4/LAMC1/ITGAX/ITGA4/LAMB2/LAMA2/TSPAN32/CD28/JAM2/NID1/LGALS2/CTLA4/ITGB8/ITGBL1/VTN/PLAU/ITGA5	38
CC	GO:0030139	endocytic vesicle	167/6787	343/19869	1.57228e-08	7.29722e-07	5.29609e-07	RAB34/HLA-B/B2M/CYBA/CD74/CAMK2G/SH3KBP1/EPN2/FMNL1/HLA-E/LMBRD1/WAS/HLA-A/OCRL/TAPBP/DAB2IP/PIP4P2/ROR2/CLTB/GPR161/SGIP1/HLA-C/SYK/CD4/RINL/HLA-DPB1/ARF6/BTC/RAB17/HLA-DPA1/MDM2/DNM2/GRIA3/UNC93B1/HLA-DRA/LAMP2/ARRB2/HP/RAB8A/EHD3/ITGB5/GRIA1/RAB9B/RAB11FIP3/RAC2/MTSS1/LYN/HLA-DRB1/TAP1/CAMK2D/RAB5B/EHD2/NCF4/RAB11FIP4/RAB23/HVCN1/ADAM8/CORO1A/MPEG1/RAB14/VAMP8/LDLRAP1/CD2AP/GRIA2/AREG/LPAR1/DVL2/NCF1/SCARB1/ATP6V0B/RAB11FIP1/LPAR2/RAB11FIP5/HBEGF/RAB38/HLA-DQB1/PLD4/WNT5B/TLR1/SCIMP/RALA/ATP6V0D1/SNAP23/HLA-F/PLD1/STXBP4/AP2A2/HLA-DQA1/CDC42/EGFR/SYT11/WNT5A/STAB1/WLS/STX4/CAMK2B/COLEC12/TRIM14/CD3G/VAMP4/SNX3/CTSS/HBB/CYBB/TCIRG1/RAB11B/SYT7/NOS3/HBA2/FZD2/RAB10/CD3D/DPP4/SMO/HYAL2/STX8/ANXA11/SLC2A8/ATP6V0C/CD36/MSR1/NCF2/CEMIP/SPHK1/STX12/TLR2/HBA1/RIN3/MYO1C/RAB7B/SCARF1/RAB31/GSN/PLA2G5/STAM2/TLR7/SRGAP2/SLC11A1/ABCA1/RAB32/INPP5B/AMBRA1/FCGR1A/CDC42EP4/HLA-DRB5/SLAMF1/CLTC/UVRAG/VPS26B/CLTA/HLA-DQB2/FCGR1BP/CTLA4/RAB11A/AMOT/PIK3C3/RIN2/UBB/CUBN/BECN1/PLEKHG5/NOD2/RAB43/ZYX/NOD1/TIRAP/LTF	167
CC	GO:0001726	ruffle	97/6787	178/19869	1.86334e-08	8.16764e-07	5.92782e-07	S100A6/EPS8L2/KANK1/ACTN1/SRC/CSPG4/CLIP1/PDLIM7/NCKAP1/LAYN/RINL/MTSS2/ARF6/TLN2/INPP5J/TLN1/FGD1/PSD4/EPB41L5/ARHGAP45/DNM2/MTMR14/TPM1/ITGB3/SNX5/PACSIN2/MTSS1/ALS2/ABCA7/PLCG2/BCAR1/ACAP2/LCP1/FGD3/WIPF1/ADAM17/CARMIL2/FGD5/PTPRJ/ITGB1/CD2AP/CDKL5/PDPN/BAIAP2/PIP5K1C/MYH9/SCIMP/FRMD4B/ARHGAP18/AIF1/SLC9A3R1/FAP/EGFR/CTTN/FGD2/PLEK/SNX9/KNSTRN/ARHGEF2/PODXL/FSCN1/ADGRE2/MTMR6/SAMSN1/DIAPH1/EPS8/MYADM/MACF1/PALLD/MYO1C/PDE4A/ATP6V1B2/SH2D3C/FAM107A/SPATA13/CDK6/SPRY4/WASF2/MYO5A/CORO1C/PSD/EZR/PDE9A/CAPG/AMOT/NME1/CLASP2/S100B/MTMR9/ABL1/FGR/INPP5E/LIMA1/KLHL2/MTM1/ITGA5/TIRAP	97
CC	GO:0098857	membrane microdomain	160/6787	327/19869	2.04481e-08	8.49133e-07	6.16275e-07	PARK7/SGCA/SELPLG/LRP8/SRC/TRPC4/EFNA5/BVES/KCNMA1/CAVIN3/STOML1/ANO1/CD4/PTK2B/CD79A/CTNNA1/BMPR1A/PTGIS/FXYD1/LCP2/LAT2/KCNA5/S100A10/CD8A/LRP6/DMD/THY1/SORBS1/GPC1/LAMP2/AKAP6/PACSIN2/TNFRSF1B/CSK/CDH13/KCNQ1/LYN/ADCY2/IRS1/ATP1A2/DAG1/APP/FLOT1/ADRA1B/CTNNB1/EHD2/ITGB2/EFHD2/PRKCZ/ADAM17/TPP1/INPP5D/CAV2/BIRC2/FYN/ARID3A/ITGB1/CD2/STOML2/MAL/HK1/SKAP1/CLN6/TUBB/SCARB1/EMP2/ORAI1/PDPN/BTK/SDCBP/KCNA3/ITGAM/CAVIN1/ITGA1/ANGPT1/TLR1/PECAM1/IGF1R/RANGRF/CFLAR/ZAP70/FADD/BSG/SLC9A3R1/NOS1AP/CARD11/CDH2/NFAM1/PROM2/PTPRC/EGFR/CASP8/ENO2/PSEN1/CD19/PRKACA/LCK/RAP2B/NOS3/CD14/CD24/RGS19/DPP4/SMO/HYAL2/PODXL/GNAI2/CD36/S1PR1/TNFRSF1A/SPRED1/BCL10/ERLIN2/PLPP3/ATP2B4/LDHB/MYADM/STX12/TLR2/MYO1C/CLIP3/RTN4RL1/SULF1/CNTN1/GABBR1/HCK/FAS/ATP1B1/MAPK3/CAVIN2/LY6K/SDC4/ABCA1/PAG1/CDH1/UNC5B/BACE1/CHP1/CORO1C/F2R/EZR/ATP2B1/PI4K2A/BMPR2/CAPN2/ADCY1/PLLP/CD48/BST2/PPP2R1B/MALL/JAK2/PRKAR2A/CD226/TNF/CLN3/PLVAP/PRNP/CXADR/LAMTOR3	160
CC	GO:0045121	membrane raft	159/6787	326/19869	2.97043e-08	1.17184e-06	8.50482e-07	PARK7/SGCA/SELPLG/LRP8/SRC/TRPC4/EFNA5/BVES/KCNMA1/CAVIN3/STOML1/ANO1/CD4/PTK2B/CD79A/CTNNA1/BMPR1A/PTGIS/FXYD1/LCP2/LAT2/KCNA5/S100A10/CD8A/LRP6/DMD/THY1/SORBS1/GPC1/AKAP6/PACSIN2/TNFRSF1B/CSK/CDH13/KCNQ1/LYN/ADCY2/IRS1/ATP1A2/DAG1/APP/FLOT1/ADRA1B/CTNNB1/EHD2/ITGB2/EFHD2/PRKCZ/ADAM17/TPP1/INPP5D/CAV2/BIRC2/FYN/ARID3A/ITGB1/CD2/STOML2/MAL/HK1/SKAP1/CLN6/TUBB/SCARB1/EMP2/ORAI1/PDPN/BTK/SDCBP/KCNA3/ITGAM/CAVIN1/ITGA1/ANGPT1/TLR1/PECAM1/IGF1R/RANGRF/CFLAR/ZAP70/FADD/BSG/SLC9A3R1/NOS1AP/CARD11/CDH2/NFAM1/PROM2/PTPRC/EGFR/CASP8/ENO2/PSEN1/CD19/PRKACA/LCK/RAP2B/NOS3/CD14/CD24/RGS19/DPP4/SMO/HYAL2/PODXL/GNAI2/CD36/S1PR1/TNFRSF1A/SPRED1/BCL10/ERLIN2/PLPP3/ATP2B4/LDHB/MYADM/STX12/TLR2/MYO1C/CLIP3/RTN4RL1/SULF1/CNTN1/GABBR1/HCK/FAS/ATP1B1/MAPK3/CAVIN2/LY6K/SDC4/ABCA1/PAG1/CDH1/UNC5B/BACE1/CHP1/CORO1C/F2R/EZR/ATP2B1/PI4K2A/BMPR2/CAPN2/ADCY1/PLLP/CD48/BST2/PPP2R1B/MALL/JAK2/PRKAR2A/CD226/TNF/CLN3/PLVAP/PRNP/CXADR/LAMTOR3	159
CC	GO:0005938	cell cortex	151/6787	312/19869	1.21255e-07	4.55571e-06	3.30639e-06	UNC13B/RIMS3/NSMF/RHOC/MYL9/ACTN1/FMNL1/MARCKS/MYH10/CTBP2/COTL1/TRPC4/RHOD/GIPC1/FLNA/CIB2/ERC1/CLTB/WDR1/DSTN/SEPTIN6/KIAA1614/PTK2B/MTSS2/EXOC6B/ARF6/HCLS1/SHROOM3/TRAK1/DMTN/MPP7/TRIP10/BIN2/DMD/DBN1/MYO1D/ACTR1A/TMOD1/CTTNBP2/FERMT2/RASAL3/DCTN1/SEPTIN4/RAC2/STIMATE/PARD3/FGF1/FLOT1/SEPTIN10/RIC8B/HMCN1/CTNNB1/HAX1/PRKCZ/NEDD4/ACTN4/EXOC7/GUCY1B1/CORO1A/SEPTIN1/GPSM1/RHOBTB2/RHOB/SPIRE1/UNC13A/TLE6/ACTR2/CALD1/SEPTIN5/FNBP1/CSNK1G2/DST/PRKD1/NRBP1/LLGL2/MYH9/AKAP13/CRIP2/PDLIM2/GRK4/PLS1/RHOH/CLIC5/BFSP1/GAD1/TPM4/KCNC3/RHOF/CABP1/CYTIP/CDH2/ITPR2/ENO2/SPTB/PSEN1/TMEM250/ASTN2/PFN1/CTTN/LLGL1/TRAF6/ENO1/SEPTIN9/PKD2/EXOC3L4/FRY/ACTN2/MED28/PTK2/LASP1/CLDN5/SNX9/FSCN1/PRKCB/PVALB/PDZD4/EPB41L2/EPS8/MYADM/CNKSR1/GYPC/GSN/STXBP6/ADD3/EXOC8/RAC3/CDH1/EXOC1/CORO1C/CD302/EZR/RHOG/CLTA/CAPN2/MPP1/GNAI1/CLASP1/ACTB/ECT2/WDPCP/MYO5B/CLASP2/FAM110A/CAPZA2/SEPTIN8/ERMN/EMD/EPB41/FER/CAP1/GPSM2	151
CC	GO:0030667	secretory granule membrane	151/6787	313/19869	1.5589e-07	5.59078e-06	4.05761e-06	HLA-B/MFGE8/CYBA/ANXA7/PAM/CCDC136/STK10/NCSTN/ITPR3/KCNAB2/HLA-C/MOXD1/RAP1B/CYSTM1/CYB5R1/PGRMC1/PCDH7/TMBIM1/CMTM6/STBD1/NRAS/CD38/ITPR1/LAMP2/PTAFR/ITGB3/CD47/GLIPR1/TNFRSF1B/RAB9B/TMC6/ITGAL/DOK3/CD59/SURF4/SLC2A5/CPE/BST1/IQGAP2/RAB5B/ITGB2/HVCN1/DYNLL1/ADAM8/B4GALT1/CAV2/RAB14/PTPRJ/SNAP29/VAMP8/CD300A/RAB37/TBC1D10C/RAB26/NBEAL2/CD53/SPACA6/DNAJC13/ITGAM/LAIR1/DYNC1LI1/CLEC5A/ICA1/C5AR1/PLAUR/PECAM1/PTPRN2/SNAP23/PLD1/CD33/RAB18/NCKAP1L/ALDH3B1/TSPAN14/AP2A2/BSG/RHOF/GAA/NFAM1/SLC17A9/ACRBP/TMEM179B/CD93/ABCC4/PTPRC/ANO6/ITPR2/ITGAX/PSEN1/LAMP3/DDOST/CD63/TRPM2/APLP2/CYBB/RAP2B/TCIRG1/VPS13C/ANPEP/SIRPA/CD14/RAB10/FCGR2A/CLEC12A/ATP6V0C/CD36/RAP1A/PRCP/DNAJC5/SRI/TYROBP/DIAPH1/TICAM2/HGSNAT/ABCA3/TLR2/RAB31/SIGLEC14/LILRB2/ATP8B4/SLC2A3/SLC11A1/FABP5/ADAM10/NFASC/RHOG/ATP11A/SERPINB6/IRAG2/MANBA/SELL/BST2/ACP3/SERPINA5/ATP8B3/CD58/STXBP5/TMX3/NDUFC2/CYB561/MAGT1/RAP2C/PLAU/COPB1/HYAL3/CEACAM1/TOM1/CD68/FCER1G/LAMTOR3/CD109	151
CC	GO:0043292	contractile fiber	121/6787	242/19869	2.42352e-07	8.0132e-06	5.81573e-06	TPM2/TRIM32/JPH2/SYNPO/FBXO22/ILK/MYL9/HABP4/SVIL/ARHGEF25/LDB3/ITGB1BP2/CSRP2/ACTN1/OBSL1/ACTA2/LMOD1/TPM3/NPNT/MYH11/ASB2/STYXL2/FLNA/SCO1/PDLIM7/HSPB1/CACNA1C/SORBS2/CALM3/PPP3CA/PARVB/VCL/SYNC/PDLIM3/KCNA5/CFL2/DMD/TPM1/STUB1/TMOD1/FERMT2/SQSTM1/MYOZ2/RYR2/CSRP1/HRC/PPP1R12B/KCTD6/DAG1/FBXL22/LMAN1/CTNNB1/SYNE1/FHOD3/ACTN4/FLNC/CASQ1/PGM5/MYOZ3/CALD1/RPL15/MYOM1/CRYAB/DST/SYNPO2/NEXN/MYOZ1/FHL3/MYO18B/PDLIM2/TPM4/CAB39/TMOD3/NOS1AP/ADPRHL1/FHL5/ACTC1/MYL3/PSEN1/MMP2/SYNE2/ENO1/TNNI2/KCNJ8/FKBP1B/ACTN2/PDE4B/TCAP/TIMP4/NBR1/FHL2/PLEC/MYL5/SRI/PARVA/CALM1/CASQ2/ATP2B4/SYNM/DEK/ANKRD23/PALLD/ARF1/SDC4/RYR3/CALM2/CORO1C/PPP1R12A/TMOD2/PDE4DIP/DNAJB6/GGPS1/TNNC2/NEBL/TWF2/BIN1/CMYA5/MTM1/TNNC1/MYL6B/ANK1	121
CC	GO:0098562	cytoplasmic side of membrane	105/6787	204/19869	2.43748e-07	8.0132e-06	5.81573e-06	S100A6/GNA11/AKT1/KXD1/SRC/SNAPIN/SNX18/GFAP/KCNAB2/STAC/PPP3CA/SYK/PTK2B/TIAM1/MTSS2/GNAL/HTRA2/CHMP4C/MIEN1/CYTH1/PTPN3/STAC2/FERMT2/PTPN7/RASAL3/SNX5/HM13/MTSS1/LYN/FRK/CARMIL2/CAV2/BIRC2/FYN/CHMP4B/GNG7/PGM5/LDLRAP1/CD2/PTPN22/CHMP4A/KCNAB1/MYH9/KRAS/BORCS5/CDIP1/G6PD/RGS1/ZAP70/SLA/GNB3/SPPL2B/AP2A2/GNG12/GNA13/PTPRC/BORCS8/SPTB/BLOC1S2/GNAS/LCK/TRAF6/TRAF3/PKD2/GNA15/PTK2/RGS2/SNX9/STAC3/RPS28/HIP1/GNAI2/GM2A/SAMD10/GNG2/BORCS6/BORCS7/FES/GNB5/SHANK3/PTPN1/PALM/LILRB4/CNR2/HCK/SYAP1/CDH1/EXOC1/EZR/BLK/ATP2B1/SPPL2A/RASA3/GNAI1/RPS29/DIABLO/GNAQ/PLEKHA4/GNG4/SAMD12/FGR/FER/TRAF1/TNK2/ANK1	105
CC	GO:0005912	adherens junction	94/6787	179/19869	3.12065e-07	9.84879e-06	7.14794e-06	ARVCF/AJUBA/PARK7/DLG3/AJM1/LDB3/NECTIN3/TJP2/EFNA5/PDLIM7/DLG5/WTIP/CTNNA1/VCL/PPP1CA/SHROOM3/TLN1/MPP7/PDLIM3/TSPAN33/EPB41L5/CDC42EP1/CYTH1/SORBS1/CDHR3/CDH3/PVR/FERMT2/PARD3/LYN/DAG1/FLOT1/HMCN1/CTNNB1/SH3BP1/LIN7B/PGM5/DCHS1/ABI2/NECTIN2/JAG1/BAIAP2/SDCBP/LLGL2/NEXN/PIP5K1C/MYH9/DSC2/SSX2IP/SNAP23/PDLIM2/FRMD4B/ADAM15/PDZD11/TMEM47/TNKS1BP1/TMOD3/CDH5/CDH2/LLGL1/VEZT/TBCD/CDH11/RAB10/IGSF21/PKP2/TMEM204/ESAM/PLEKHA7/PLPP3/SYNM/NIBAN2/STXBP6/CD99L2/ADAM10/CDH1/CDC42EP4/EZR/NDRG1/CCDC85B/BMPR2/EPHA4/NECTIN4/ACTB/SCRIB/NOTCH1/CDCA3/CXADR/CEACAM1/ZYX/KLHL24/PTPRM/TNK2/MAGI1	94
CC	GO:0001772	immunological synapse	32/6787	45/19869	4.5635e-07	1.38485e-05	1.00508e-05	NPTN/HLA-DRA/DUSP3/HLA-DRB1/CRACR2A/CORO1A/PTPRJ/CD3E/STOML2/CD37/SKAP1/CD53/MYH9/CD6/SCIMP/ZAP70/RHOH/CARD11/PRKCQ/LCK/BCL10/VAV3/CD28/GZMA/IL4I1/GZMB/CRTAM/EZR/ATP2B1/HAVCR2/SCRIB/ALCAM	32
CC	GO:0031301	integral component of organelle membrane	180/6787	390/19869	5.04637e-07	1.47466e-05	1.07026e-05	SV2A/POMGNT1/SLC25A4/HLA-B/B2M/CD74/ABCB6/HLA-E/SUN2/DERL1/HLA-A/TAPBP/DMPK/DERL3/SCO1/ZDHHC15/TRAM1/WFS1/MFNG/SLC39A13/EXT1/HLA-C/HACD1/FITM2/SPCS1/SLC22A17/LRRC8A/GALNT2/SPAG4/HLA-DPB1/MTLN/HLA-DPA1/SLC6A9/MCUB/SLC30A3/HLA-DRA/LAMP2/APOOL/CCDC51/SYVN1/RETREG1/LARGE1/HM13/EMC9/LFNG/HLA-DRB1/MARCHF6/PEX12/TAP1/ITM2B/TMEM177/PEX11A/TRABD2B/MTX2/PEX26/TECR/WDR83OS/COX11/ELOVL6/UQCC3/COX18/SPIRE1/RRBP1/VOPP1/ERGIC1/EDEM1/C12orf73/TMEM11/ERGIC3/DOLK/LBR/ARL6IP1/ELOVL2/ERN1/HLA-DQB1/CHCHD3/TMEM175/COA3/TIMM17A/RHBDD2/SLC46A3/DHCR7/CHCHD6/HLA-F/FUNDC2/SPPL2B/HLA-DQA1/SYNE4/SLC27A5/A4GALT/MICOS13/PEX13/DHRS9/QSOX1/SLC37A1/IMMT/SPG7/WLS/TMEM163/SGPL1/TMEM43/AGK/FIS1/L2HGDH/HACD4/SARAF/PKD2/TIMM17B/PCSK7/SEC61A1/ZDHHC20/ELOVL5/SLC35A3/LNPK/BSCL2/EMC10/PIGK/PET100/MFF/STX1A/CSGALNACT2/TOMM20/ATP13A1/SEC62/OXA1L/ELOVL4/TOMM70/P2RX7/STX12/ATP2C1/ABCB9/EIF2AK3/EMC4/MGARP/TIMM23/TEX261/SLC35A1/FAR2/TRABD2A/KTN1/PINK1/BNIP1/TBC1D20/HLA-DRB5/FKBP8/DOLPP1/SLC37A2/ATP2B1/SPPL2A/PIGG/SLC8B1/HLA-DQB2/PORCN/AFG3L2/TMCO1/YIF1B/BID/ZMPSTE24/MMGT1/UBIAD1/DNAJB12/UBXN8/PEX3/HSPA5/CLN3/RFNG/CHST12/UNC50/STEAP2/EMC6/EMC3/SLC25A17/BNIP3/ACER3/ABCD1/SFXN4/STMP1/SLC37A3/FAR1/P2RX5	180
CC	GO:0005758	mitochondrial intermembrane space	51/6787	84/19869	5.68571e-07	1.60215e-05	1.16279e-05	PARK7/SOD1/TIMM10B/RNASET2/NME4/REXO2/ARL2/SUOX/HTRA2/CHCHD2/CHCHD4/COX17/MICU2/LYN/COA4/NDUFB7/HAX1/GATM/STOML2/CEP89/TIMM10/FBXL4/ARL2BP/NDUFS5/CLPB/FKBP10/TIMM8A/TXNIP/UQCC2/IMMT/MYOC/AGK/AK2/CMC4/NBR1/PANK2/SHMT2/NDUFS1/COA7/TIMM23/PRELID2/PINK1/GOLPH3/CAPN2/DIABLO/TIMM8B/FGR/PNPT1/NDUFA8/PRELID3A/STMP1	51
CC	GO:0008305	integrin complex	24/6787	31/19869	1.02593e-06	2.68876e-05	1.95142e-05	ITGA3/ITGA8/ITGA7/ITGB7/EMILIN1/ITGA6/ITGA9/ITGA10/ITGB3/ITGB5/ITGAL/LYN/ITGA11/ITGB2/ITGB1/ITGAM/ITGA1/ITGB4/ITGAX/ITGA4/TSPAN32/ITGB8/ITGBL1/ITGA5	24
CC	GO:0000315	organellar large ribosomal subunit	37/6787	56/19869	1.07263e-06	2.68876e-05	1.95142e-05	MRPL33/MRPL49/MRPL18/MRPL32/MRPL17/MRPL19/MRPL46/MRPL20/MRPL10/MRPL2/MRPL43/MRPL27/MRPL14/MRPL52/GADD45GIP1/MRPL51/MRPS18A/MRPL34/MRPL24/MRPL35/MRPL36/MRPL58/MRPL39/MRPL47/MRPL13/MRPL28/MRPL22/MRPL21/MRPL11/MRPL55/MRPL50/MRPL48/MRPL40/MRPL4/MRPL37/MRPL57/MRPL38	37
CC	GO:0005762	mitochondrial large ribosomal subunit	37/6787	56/19869	1.07263e-06	2.68876e-05	1.95142e-05	MRPL33/MRPL49/MRPL18/MRPL32/MRPL17/MRPL19/MRPL46/MRPL20/MRPL10/MRPL2/MRPL43/MRPL27/MRPL14/MRPL52/GADD45GIP1/MRPL51/MRPS18A/MRPL34/MRPL24/MRPL35/MRPL36/MRPL58/MRPL39/MRPL47/MRPL13/MRPL28/MRPL22/MRPL21/MRPL11/MRPL55/MRPL50/MRPL48/MRPL40/MRPL4/MRPL37/MRPL57/MRPL38	37
CC	GO:0030016	myofibril	115/6787	233/19869	1.09669e-06	2.68876e-05	1.95142e-05	TPM2/TRIM32/JPH2/SYNPO/FBXO22/ILK/MYL9/HABP4/SVIL/ARHGEF25/LDB3/ITGB1BP2/CSRP2/ACTN1/OBSL1/LMOD1/TPM3/ASB2/STYXL2/FLNA/SCO1/PDLIM7/HSPB1/CACNA1C/SORBS2/CALM3/PPP3CA/PARVB/VCL/SYNC/PDLIM3/KCNA5/CFL2/DMD/TPM1/STUB1/TMOD1/FERMT2/SQSTM1/MYOZ2/RYR2/CSRP1/HRC/PPP1R12B/KCTD6/DAG1/FBXL22/LMAN1/CTNNB1/SYNE1/FHOD3/ACTN4/FLNC/CASQ1/PGM5/MYOZ3/CALD1/RPL15/MYOM1/CRYAB/DST/SYNPO2/NEXN/MYOZ1/FHL3/MYO18B/PDLIM2/TPM4/CAB39/TMOD3/NOS1AP/ADPRHL1/FHL5/ACTC1/MYL3/PSEN1/MMP2/SYNE2/ENO1/TNNI2/KCNJ8/FKBP1B/ACTN2/PDE4B/TCAP/TIMP4/NBR1/FHL2/PLEC/SRI/PARVA/CALM1/CASQ2/ATP2B4/SYNM/ANKRD23/PALLD/ARF1/SDC4/RYR3/CALM2/CORO1C/PPP1R12A/TMOD2/PDE4DIP/DNAJB6/GGPS1/TNNC2/NEBL/TWF2/BIN1/CMYA5/MTM1/TNNC1/ANK1	115
CC	GO:0031970	organelle envelope lumen	55/6787	94/19869	1.12458e-06	2.68876e-05	1.95142e-05	PARK7/SOD1/TIMM10B/RNASET2/ALOX5/NME4/REXO2/ARL2/SUOX/HTRA2/CHCHD2/CHCHD4/COX17/MICU2/LYN/APP/COA4/NDUFB7/HAX1/GATM/STOML2/CEP89/TUBB/TIMM10/FBXL4/CACYBP/ARL2BP/NDUFS5/CLPB/FKBP10/TIMM8A/TXNIP/UQCC2/IMMT/MYOC/AGK/AK2/CMC4/NBR1/PANK2/SHMT2/NDUFS1/COA7/TIMM23/PRELID2/PINK1/GOLPH3/CAPN2/DIABLO/TIMM8B/FGR/PNPT1/NDUFA8/PRELID3A/STMP1	55
CC	GO:0005802	trans-Golgi network	126/6787	262/19869	1.96353e-06	4.55655e-05	3.307e-05	SCAMP5/CD74/LGR6/AP4M1/PAM/OCRL/FLNA/ARL1/CLTB/CBY1/HLA-DPB1/ATP9A/ATP7B/ARAP1/HLA-DPA1/DNM2/CHST2/HLA-DRA/RAB8A/AP1B1/KIF13A/ATP8B2/HLA-DRB1/CRACR2A/APP/CHST3/PLEKHA8/CORO7/ATP8B1/BPNT2/RAB14/COG8/LAP3/OPTN/YIPF6/PRKD1/CHST1/RGP1/TRAPPC6A/SCAMP2/RAB38/PREPL/KLHL20/HLA-DQB1/CHST6/PLD4/HOOK2/GRN/AZIN2/HLA-DQA1/RAB30/SYT11/OSBP/WLS/STX4/GGA1/TBC1D23/LLGL1/VAMP4/PHETA2/RABEPK/PHETA1/PCSK7/GCNT1/RAB10/DOP1A/ELAPOR1/SNX9/MS4A6A/ATXN2/STX8/DENND5A/GSAP/CLBA1/PLPP3/FAM91A1/BACE2/YIPF2/TGFBI/ATP2C1/AP1S2/CLIP3/RAB7B/RAB31/ATP8B4/BOK/AP4S1/NDST1/CHID1/COG6/MS4A7/RAB32/CDH1/USP6NL/GOLPH3L/BACE1/HLA-DRB5/GOLPH3/CLTC/GGA2/ATP11A/DOP1B/PI4K2A/CLTA/TMEM79/HLA-DQB2/RAB11A/AFTPH/RNF215/MARCHF1/WIPI1/TMEM230/CLASP2/ATP8B3/BECN1/GPER1/GGA3/CLN3/ATG9A/RAB43/ARL5A/SCAMP3/YIPF1/MARCHF9/AP1S3/DPY30	126
CC	GO:0098791	Golgi apparatus subcompartment	176/6787	387/19869	2.13907e-06	4.71789e-05	3.4241e-05	RAB34/SCAMP5/CD74/APH1A/LGR6/TOM1L1/AP4M1/PAM/HLA-A/OCRL/FLNA/ARL1/CLTB/B4GALNT3/CBY1/NSFL1C/GALNT2/HLA-DPB1/ATP9A/ATP7B/FUT8/ARAP1/HLA-DPA1/SULF2/DNM2/HID1/CHST2/HLA-DRA/RAB8A/AP1B1/TRAPPC4/KIF13A/NECAB3/ATP8B2/MGAT4A/HLA-DRB1/CRACR2A/GOLGA8H/APP/SORT1/ST6GAL2/CHST3/PLEKHA8/CORO7/ATP8B1/GOLGA7/BPNT2/B4GALT1/RAB14/ST3GAL3/GALNT3/COG8/LAP3/OPTN/TMBIM4/SLC30A7/YIPF6/ST6GAL1/PRKD1/CHST1/RGP1/TRAPPC6A/B4GALT2/SCAMP2/SCFD1/RAB38/PREPL/KLHL20/HLA-DQB1/CHST6/PLD4/HOOK2/GRN/AKAP9/AZIN2/HLA-DQA1/LPCAT2/RAB30/CHSY3/SYT11/OSBP/WLS/STX4/GGA1/TBC1D23/LLGL1/VAMP4/PHETA2/NSF/RABEPK/PLK3/PHETA1/PCSK7/GALNT1/GCNT1/RAB10/DOP1A/ELAPOR1/GOLGB1/SNX9/MS4A6A/ATXN2/STX8/CSGALNACT2/GOLGA2/MGAT2/DENND5A/GSAP/CLBA1/PLPP3/FAM91A1/PITPNM1/BACE2/SAR1B/RASIP1/YIPF2/TGFBI/ZFYVE1/ATP2C1/AP1S2/CLIP3/RAB7B/RAB31/SULF1/ATP8B4/BOK/AP4S1/MBTPS1/NDST1/CHID1/COG6/MS4A7/RAB32/CDH1/USP6NL/GOLPH3L/BACE1/TMEM115/HLA-DRB5/GOLPH3/CLTC/ATL1/GGA2/ATP11A/DOP1B/PI4K2A/CLTA/TMEM79/HLA-DQB2/MAN2A1/RAB11A/AFTPH/RNF215/MARCHF1/WIPI1/CIT/TMEM230/CLASP2/ATP8B3/BECN1/GOLGA8N/GPER1/GGA3/HACE1/CLN3/ATG9A/INPP5E/RAB43/ARL5A/SCAMP3/UXS1/XYLT1/YIPF1/MARCHF9/AP1S3/DPY30	176
CC	GO:0031300	intrinsic component of organelle membrane	189/6787	420/19869	2.15265e-06	4.71789e-05	3.4241e-05	SV2A/POMGNT1/SLC25A4/HLA-B/B2M/CD74/ABCB6/HLA-E/SUN2/DERL1/HLA-A/TAPBP/DMPK/DERL3/SCO1/ZDHHC15/TRAM1/WFS1/MFNG/SLC39A13/EXT1/HLA-C/HACD1/FITM2/SPCS1/SLC22A17/LRRC8A/GALNT2/SPAG4/HLA-DPB1/MTLN/HLA-DPA1/SLC6A9/MCUB/SLC30A3/CHST2/HLA-DRA/LAMP2/APOOL/CCDC51/SYVN1/RNF180/RETREG1/LARGE1/HM13/EMC9/LFNG/HLA-DRB1/MARCHF6/PEX12/TAP1/ITM2B/TMEM177/RAB5B/PEX11A/GOLGA7/TRABD2B/MTX2/PEX26/TECR/WDR83OS/COX11/ELOVL6/UQCC3/COX18/SPIRE1/RRBP1/VOPP1/ERGIC1/EDEM1/RAB26/C12orf73/TMEM11/ERGIC3/DOLK/LBR/ARL6IP1/ELOVL2/ERN1/HLA-DQB1/CHCHD3/TMEM175/COA3/TIMM17A/RHBDD2/SLC46A3/DHCR7/CHCHD6/HLA-F/FUNDC2/SPPL2B/HLA-DQA1/SYNE4/SLC27A5/A4GALT/MICOS13/PEX13/DHRS9/QSOX1/SLC37A1/IMMT/SPG7/WLS/TMEM163/SGPL1/TMEM43/AGK/FIS1/L2HGDH/HACD4/SARAF/PKD2/TIMM17B/PCSK7/SEC61A1/ZDHHC20/ELOVL5/SLC35A3/LNPK/BSCL2/EMC10/PIGK/PET100/MFF/STX1A/CSGALNACT2/TOMM20/ATP13A1/DNAJB2/MREG/DNAJC5/SEC62/OXA1L/ELOVL4/TOMM70/P2RX7/STX12/ATP2C1/ABCB9/EIF2AK3/EMC4/MGARP/TIMM23/TEX261/SLC35A1/FAR2/TRABD2A/KTN1/PINK1/BNIP1/TBC1D20/HLA-DRB5/FKBP8/DOLPP1/SLC37A2/ATP2B1/SPPL2A/PIGG/SLC8B1/HLA-DQB2/PORCN/AFG3L2/TMCO1/YIF1B/BID/ZMPSTE24/MMGT1/UBIAD1/DNAJB12/UBXN8/PEX3/HSPA5/CLN3/RFNG/CHST12/UNC50/STEAP2/ABHD17A/EMC6/EMC3/SLC25A17/BNIP3/ACER3/ABCD1/SFXN4/STMP1/SLC37A3/FAR1/P2RX5	189
CC	GO:0005788	endoplasmic reticulum lumen	146/6787	312/19869	2.26465e-06	4.82921e-05	3.50489e-05	B2M/SELENOM/MFGE8/ARSJ/COL4A5/SPARCL1/LTBP1/ESD/LGALS1/MZB1/WFS1/IGFBP7/GOLM1/TOR3A/RNASET2/CD4/SELENOF/JMJD8/COL13A1/COL18A1/COL6A2/COL27A1/TXNDC5/TSPAN33/TSPAN15/ALG12/P4HA2/COL14A1/FKBP7/MGAT4A/PDGFA/HRC/ARSK/DAG1/CLU/APP/COL7A1/ARSA/ADAM17/UGGT2/CASQ1/CHRDL1/SPP1/COL6A3/CNPY3/COL9A3/CLN6/NUCB1/ERLEC1/CP/WNT5B/PLAUR/COL8A1/OS9/COL6A1/COL4A2/CRTAP/THBS1/COL15A1/COL4A4/FKBP10/IL23A/TSPAN14/COL4A6/PDGFB/PRKCSH/EDEM2/MMP24-AS1-EDEM2/ERP29/COL11A1/CDH2/PDGFC/LAMC1/ANO8/QSOX1/WNT5A/POGLUT3/IGFBP5/COL23A1/TMEM43/LAMB2/CES2/APLP2/DNAJB9/FUCA2/COLGALT1/LRPAP1/CTSC/CES1/FMO1/SERPINA1/ERAP1/ERP44/GANAB/PDIA6/FLT3/TOR1B/TOR2A/CASQ2/COL12A1/SPON1/FSTL3/APOL1/PDIA4/COL11A2/COL21A1/MBTPS1/GHRL/KTN1/MAPK3/COL4A3/C4A/ADAM10/CERCAM/COL10A1/FOXRED2/MELTF/IGFBP4/BACE1/C3/LIPC/SERPING1/EVA1A/MATN3/PDGFD/ADAMTS7/GPC3/TXNDC12/SRL/COL9A2/RDH5/CSF1/SHISA5/CALU/HSPA5/RCN2/COL1A1/P3H2/EDEM3/MINPP1/VTN/MANF/SDC2/FBN1/COL5A2/GAS6	146
CC	GO:0005884	actin filament	63/6787	114/19869	2.93901e-06	6.10232e-05	4.42887e-05	TPM2/LDB3/ACTN1/LMOD1/TPM3/WAS/SRC/COTL1/PDLIM7/SMTN/NCKAP1/PLS3/HCLS1/DMTN/PDLIM3/SPECC1L/TPM1/DBN1/TMOD1/JAM3/RAC2/GAS7/LCP1/WIPF1/CORO1A/DNAJA3/FYN/CD2AP/MYO9A/PSTPIP1/MYO18B/PDLIM2/PLS1/EHBP1L1/TPM4/AIF1/WHRN/ACTC1/RCSD1/CTTN/GAS2L3/ACTN2/DIAPH2/PAWR/FHDC1/ACKR2/SPECC1/DIAPH1/PALLD/CORO1B/MYO1C/DUSP22/KEAP1/HCK/DPYSL3/RAC3/MYO5A/EZR/ACTB/AMOT/VPS18/CARMIL1/TWF2	63
CC	GO:0042611	MHC protein complex	20/6787	25/19869	3.44471e-06	6.9689e-05	5.05781e-05	HLA-B/B2M/CD74/HLA-DMA/HLA-E/HLA-A/HLA-C/HLA-DPB1/HLA-DPA1/HLA-DRA/HLA-DOA/HLA-DRB1/HLA-DOB/HLA-DMB/HLA-DQB1/HLA-F/HLA-DQA1/HLA-DRB5/HLA-DQB2/MR1	20
CC	GO:0062023	collagen-containing extracellular matrix	193/6787	433/19869	3.61808e-06	7.13667e-05	5.17957e-05	NTN1/S100A6/MFGE8/ANXA7/CD151/MXRA7/SCARA3/COL4A5/SPARCL1/ACTA2/TINAGL1/NPNT/LTBP1/CSPG4/EFNA5/LGALS1/MGP/ELN/FMOD/TIMP3/KAZALD1/IGFBP7/EMILIN1/TGFB1I1/ADAMTS8/FBLN5/BGN/SBSPON/COL13A1/COL18A1/COL6A2/NAV2/COL27A1/S100A10/MXRA5/CCN3/HDGF/A2M/GPC1/LUM/COL14A1/ANG/LAMA5/EFEMP1/ANXA4/MFAP4/CDH13/NTN4/DAG1/GDF15/CLU/SMOC2/COL7A1/LMAN1/MDK/HMCN1/SFRP2/LOXL4/TGM2/LEFTY2/SOD3/CRELD1/ANGPTL1/COL6A3/LGALS9/LRRC15/S100A4/ANGPTL6/COL9A3/CASK/FREM1/CTSH/DST/COMP/CBLN4/MFAP2/F3/SEMA7A/MMP28/WNT5B/AEBP1/ANGPT1/ATRNL1/COL8A1/COL6A1/COL4A2/LTBP3/THBS1/COL15A1/COL4A4/DCN/FGL2/LTBP4/COL4A6/SERPINF1/PDGFB/ITGB4/COL11A1/APLP1/CDH2/LAMC1/OGN/SERPINB9/MFAP5/WNT5A/ADAMTS3/MMP2/MYOC/WNT2/COL23A1/EFEMP2/AGT/CTSS/LAMB2/CCDC80/GDF10/ATRN/THBS4/CTSC/CXCL12/PCSK6/ADAMTS15/PRELP/MMP9/LGALS3BP/BCAM/LAMA2/MMP23B/THSD4/ANXA11/SERPINA1/SERPINA3/RARRES2/NID2/CTHRC1/ITIH4/EMILIN2/COL12A1/SPON1/VWF/FGFBP3/ITIH5/SERPINE2/TGFBI/MMRN2/SULF1/COL11A2/COL21A1/CLEC14A/COL4A3/PCOLCE/COL10A1/FCN3/LAMA4/TGFB1/ADAM19/ECM1/SERPING1/NID1/ANXA6/SERPINB6/A1BG/C1QC/PRG2/EDIL3/DPT/C1QA/TGFB2/COLQ/LTBP2/COCH/MATN3/HNRNPM/WNT2B/GPC3/COL9A2/SERPINA5/ACAN/CTSB/LOXL3/NTNG2/COL1A1/ERBIN/P3H2/VTN/SDC2/LOXL1/MATN2/MST1/SRPX/FBN1/COL5A2/ADAMDEC1	193
CC	GO:0009898	cytoplasmic side of plasma membrane	88/6787	173/19869	4.13999e-06	7.96696e-05	5.78217e-05	S100A6/GNA11/AKT1/SRC/SNX18/KCNAB2/STAC/PPP3CA/SYK/PTK2B/TIAM1/MTSS2/GNAL/HTRA2/CHMP4C/MIEN1/CYTH1/PTPN3/STAC2/FERMT2/PTPN7/SNX5/MTSS1/LYN/FRK/CARMIL2/CAV2/BIRC2/FYN/CHMP4B/GNG7/PGM5/LDLRAP1/CD2/PTPN22/CHMP4A/KCNAB1/MYH9/KRAS/G6PD/RGS1/ZAP70/SLA/GNB3/AP2A2/GNG12/GNA13/PTPRC/SPTB/GNAS/LCK/TRAF6/TRAF3/GNA15/PTK2/RGS2/SNX9/STAC3/HIP1/GNAI2/GM2A/SAMD10/GNG2/FES/GNB5/SHANK3/PALM/LILRB4/CNR2/HCK/SYAP1/CDH1/EXOC1/EZR/BLK/ATP2B1/RASA3/GNAI1/DIABLO/GNAQ/PLEKHA4/GNG4/SAMD12/FGR/FER/TRAF1/TNK2/ANK1	88
CC	GO:0031965	nuclear membrane	142/6787	305/19869	4.35556e-06	8.11353e-05	5.88855e-05	NUDT9/NSMF/HABP4/SIGMAR1/NUTF2/SUN2/DMPK/OSBPL6/AQP1/TMEM120A/ITPR3/GRK5/ALOX5/EI24/SPAG4/CENPV/CMTM3/GATA6/ATP2A3/GAPDH/MRGPRF/TEX2/NUP210/ITPR1/AKAP6/OSBPL3/ANXA4/TMC6/AK9/PLRG1/SURF4/SORT1/ADRA1B/TMEM38A/ZC3HC1/HAX1/SYNE1/MYORG/NUP35/ARL6IP6/CDK4/TMEM38B/UTP18/QRICH2/CLMN/RNF13/MRPS23/BRAP/SDCBP/LBR/BCL2L1/DNAJC1/ERN1/CASC3/DHCR7/WDR3/SPAST/MACO1/JPT1/SYNE4/DUSP2/BCL2/NOS1AP/CDH5/ITGB4/ZBTB1/RAP1GAP2/NAV3/EGFR/PRICKLE1/PSEN1/PTGDS/TMC8/SYNE2/TMEM43/INPP4A/TMEM97/TMEM176B/CNEP1R1/AAAS/ENO1/MRPS14/SCRN1/NUP50/TPR/AKIRIN1/RRP12/INTS5/STX1A/CBX3/HOXA7/OSBPL8/DNAJB2/TOR1B/ACKR2/APEH/P2RX7/WTAP/GCH1/TRA2B/LTC4S/BOK/CUEDC2/SEPHS1/MATR3/THAP7/TBC1D20/TOR1AIP2/PHF11/SIRT1/WDFY3/LYPLA1/IFI27/ZBED1/TRIM27/EPHA3/GNAQ/ALOX5AP/LMNB2/ZMPSTE24/NR4A1/SLC16A3/SLC52A3/SMAD3/GLE1/DNAJB12/LRPPRC/CLCC1/C9orf72/NLRP6/SHISA5/ABL1/ERBIN/TAF3/EMD/UNC50/DPY19L2/PRNP/CTDNEP1/STAU2/TMEM53/P2RX5	142
CC	GO:0030017	sarcomere	105/6787	214/19869	4.42182e-06	8.11353e-05	5.88855e-05	TPM2/TRIM32/JPH2/SYNPO/FBXO22/ILK/MYL9/HABP4/ARHGEF25/LDB3/ITGB1BP2/CSRP2/ACTN1/OBSL1/LMOD1/TPM3/ASB2/STYXL2/FLNA/PDLIM7/HSPB1/CACNA1C/SORBS2/CALM3/PPP3CA/PARVB/SYNC/PDLIM3/KCNA5/CFL2/DMD/TPM1/STUB1/TMOD1/FERMT2/SQSTM1/MYOZ2/RYR2/CSRP1/HRC/PPP1R12B/KCTD6/FBXL22/LMAN1/CTNNB1/SYNE1/FHOD3/ACTN4/FLNC/CASQ1/PGM5/MYOZ3/RPL15/MYOM1/CRYAB/DST/SYNPO2/NEXN/MYOZ1/FHL3/MYO18B/PDLIM2/TPM4/CAB39/TMOD3/NOS1AP/ADPRHL1/FHL5/ACTC1/MYL3/PSEN1/MMP2/SYNE2/ENO1/TNNI2/FKBP1B/ACTN2/PDE4B/TCAP/TIMP4/NBR1/FHL2/PLEC/SRI/PARVA/CALM1/CASQ2/ATP2B4/ANKRD23/PALLD/ARF1/RYR3/CALM2/CORO1C/PPP1R12A/TMOD2/DNAJB6/GGPS1/TNNC2/NEBL/BIN1/CMYA5/MTM1/TNNC1/ANK1	105
CC	GO:0000151	ubiquitin ligase complex	143/6787	309/19869	6.02115e-06	0.00010797	7.83613e-05	PEF1/RNF8/FBXO17/KLHL42/ENC1/GID4/DERL1/RNF11/SKP1/KCTD2/RMND5B/DERL3/ASB2/CBX4/DCUN1D4/ASB6/KCTD10/FBXL19/KLHL13/WWP2/UBE2D2/UBE2V1/FBXL2/DMAC2/ZSWIM5/CUL3/FBXW5/FBXO42/SYVN1/STUB1/RNF20/ASB1/CBX7/DDA1/ELOB/PHC1/KLHL25/FBXW7/MARCHF6/FBXL22/FBXO8/SPOP/TMEM183A/DCAF4/NEDD4/UBE2D4/FBXO11/MED7/FBXW4/DCAF15/BARD1/SPSB2/COP1/SHARPIN/UBE2B/RNF7/BRAP/FBXL4/KLHL20/CACYBP/RHBDD2/OS9/FBXO9/DCAF11/DCAF7/PCGF2/FBXO7/ANKRD39/KBTBD6/DCAF10/MED11/FBH1/AMN1/KLHL9/CUL9/FBXO21/CKS1B/ZSWIM8/KCTD17/RNF144A/FBXL15/FBXL12/UBE2L3/MED27/UBE4A/RNF14/TRAF3/ZER1/SEL1L/RNF217/RNF144B/ANAPC2/FBXO10/FBXO27/DCAF1/COMMD1/WDR26/FBXO38/KLHDC3/YPEL5/CUL1/ANAPC11/FBXL8/GAN/ANAPC7/UBE2D1/BCOR/USP33/ANAPC16/KEAP1/FEM1B/FBXL16/CBX8/PHC2/AMBRA1/BTRC/CDC23/FEM1C/FBXW11/DCAF6/MED30/UBE2A/GLMN/KBTBD7/FBXO2/OTULIN/BMI1/CDC20/UBXN8/DET1/KBTBD8/KLHDC1/FBXL7/KCTD5/MED10/DCAF5/UBE2N/KLHL2/RING1/KLHL24/CUL7/UBE2E1/DCAF12	143
CC	GO:0030176	integral component of endoplasmic reticulum membrane	83/6787	164/19869	9.82806e-06	0.00016363	0.000118757	HLA-B/B2M/CD74/HLA-E/DERL1/HLA-A/TAPBP/DERL3/TRAM1/WFS1/EXT1/HLA-C/HACD1/FITM2/SPCS1/HLA-DPB1/HLA-DPA1/HLA-DRA/SYVN1/RETREG1/HM13/EMC9/HLA-DRB1/MARCHF6/TAP1/TECR/WDR83OS/ELOVL6/RRBP1/ERGIC1/EDEM1/ERGIC3/DOLK/ARL6IP1/ELOVL2/ERN1/HLA-DQB1/RHBDD2/DHCR7/HLA-F/SPPL2B/HLA-DQA1/SLC27A5/DHRS9/SLC37A1/SGPL1/HACD4/SARAF/PKD2/SEC61A1/ELOVL5/LNPK/BSCL2/EMC10/PIGK/ATP13A1/SEC62/ELOVL4/ABCB9/EIF2AK3/EMC4/TEX261/KTN1/BNIP1/HLA-DRB5/FKBP8/DOLPP1/SLC37A2/SPPL2A/PIGG/HLA-DQB2/PORCN/TMCO1/ZMPSTE24/MMGT1/DNAJB12/UBXN8/HSPA5/CLN3/EMC6/EMC3/ACER3/SLC37A3	83
CC	GO:0070820	tertiary granule	83/6787	164/19869	9.82806e-06	0.00016363	0.000118757	B2M/CYBA/KCNAB2/CYSTM1/STBD1/NRAS/LAMP2/PTAFR/HP/CD47/PTPN6/STXBP2/TMC6/DOK3/CD59/ITGB2/GOLGA7/DYNLL1/ADAM8/NIT2/RAB14/VAMP8/PGM1/CD300A/TBC1D10C/CTSH/NBEAL2/CD53/ITGAM/LAIR1/DYNC1LI1/CLEC5A/PTPRN2/SNAP23/CNN2/PLD1/CD33/NCKAP1L/TSPAN14/AP2A2/GAA/TMEM179B/CD93/ANO6/QSOX1/ITGAX/TRPM2/CTSS/HBB/CYBB/RAP2B/TCIRG1/LYZ/OSCAR/SIRPA/CLEC12A/MMP9/ATP6V0C/PRCP/DIAPH1/YPEL5/HGSNAT/ALDOC/SIGLEC14/LILRB2/ATP8B4/SLC2A3/GGH/SLC11A1/ADAM10/NFASC/ATP11A/SERPINB6/METTL7A/CD58/RAP2C/PLAU/COPB1/CEACAM1/FCER1G/QPCT/LAMTOR3/LTF	83
CC	GO:0032432	actin filament bundle	46/6787	79/19869	9.92311e-06	0.00016363	0.000118757	FBLIM1/CYBA/SYNPO/ILK/MYL9/TRIP6/LDB3/LPP/ACTN1/ACTA2/TPM3/MARCKS/MYH10/FLNA/PDLIM7/PLS3/PDLIM3/MYH14/TPM1/SORBS1/FERMT2/LCP1/PRKCZ/ACTN4/LIMCH1/PGM5/CRYAB/SYNPO2/MYLK/MYH9/FHL3/PDLIM2/CNN2/PLS1/TPM4/SEPTIN9/SIPA1L3/PTK2/FSCN1/PALLD/CORO1B/FAM107A/RFLNB/NEBL/LIMA1/ZYX	46
CC	GO:0044391	ribosomal subunit	93/6787	188/19869	9.95465e-06	0.00016363	0.000118757	MRPL33/MRPS26/FXR2/MRPL49/RPL39L/MRPL18/MRPS6/MRPL32/RPLP1/MRPL17/MRPL19/MRPL46/RPS2/RPL28/RPS27L/MRPS9/MRPS5/RPS12/MRPL20/MRPL10/MRPL2/MRPL43/MRPL27/MRPL14/MRPL52/MRPS23/GADD45GIP1/RPL15/MRPL51/MRPS24/MRPS18A/MRPS18C/MRPS16/MRPL34/MRPL24/MRPL35/MRPL36/MRPL58/MRPS15/MRPL39/MRPS7/RPS9/MRPL47/DHX29/RPL12/MRPS21/MRPL13/MRPL28/MRPL22/RPS15A/RPL39/MRPL21/MRPL11/RPS20/MRPS14/RPL13/RPL18A/ZCCHC17/HBA2/RPS24/MRPS11/MRPS28/MRPS35/RPS28/MRPS17/RPS8/RPS13/RPL27A/HBA1/MRPL55/MRPS22/RPL23/MRPL50/RPL17/MRPL48/MRPL40/CHCHD1/RPS29/RPS3A/MRPL4/RPL21/RPL26/MRPL37/MRPL57/RPL30/RPL36A/RPS15/MRPL38/RPS17/RPL9/MRPS27/RPS6/RPL11	93
CC	GO:0005635	nuclear envelope	212/6787	488/19869	1.02318e-05	0.000164753	0.000119572	NUDT9/S100A6/NSMF/HABP4/PCID2/BANF1/SIGMAR1/NUTF2/PLPP7/SUN2/DMPK/OSBPL6/AQP1/MGST3/TMEM120A/ITPR3/GRK5/TOR3A/ALOX5/EI24/C12orf43/CHMP3/SPAG4/CENPV/EIF5A2/AGPAT3/CMTM3/GATA6/CHMP4C/ATP2A3/GAPDH/MRGPRF/ZFTRAF1/TEX2/NUP210/POLR2M/ITPR1/RNF180/NAPEPLD/AKAP6/DCTN1/OSBPL3/ANXA4/RAC2/TMC6/OTULINL/AK9/PLRG1/SURF4/APP/SORT1/ADRA1B/TMEM38A/ZC3HC1/HAX1/UBXN4/SYNE1/MYORG/PRKCZ/NUP35/ARL6IP6/CDK4/TMEM38B/CHMP4B/UTP18/QRICH2/CLMN/RNF13/MRPS23/IPO9/CHMP4A/TUBB/DST/BRAP/SDCBP/LBR/BCL2L1/DNAJC1/ERN1/CACYBP/CASC3/MTMR8/POLA1/DHCR7/WDR3/CHMP2A/SPAST/MACO1/JPT1/SYNE4/DUSP2/BCL2/NOS1AP/RANBP3/CDH5/ITGB4/CBX5/ZBTB1/RAP1GAP2/NAV3/EGFR/PRICKLE1/PSEN1/PTGDS/TMC8/FAM156B/RTCB/SYNE2/TMEM43/INPP4A/TMEM97/TMEM176B/CNEP1R1/AAAS/ENO1/MRPS14/KPNA1/CYBB/SCRN1/TMPO/NUP50/TPR/AKIRIN1/RRP12/INTS5/ROGDI/MAD1L1/TMEM170A/STX1A/CBX3/ANXA11/HOXA7/OSBPL8/SLC22A18/DNAJB2/TOR1B/ACKR2/PTGER3/APEH/TOR2A/PARP1/CENPF/MTMR6/RAE1/ENY2/P2RX7/WTAP/SNUPN/RANBP1/GCH1/MYO1C/PLAAT3/BNIP2/TRA2B/LTC4S/BOK/CUEDC2/SEPHS1/MAPK3/MATR3/PARP11/BNIP1/THAP7/TBC1D20/RBM15B/UBE2I/PARP16/TOR1AIP2/PHF11/FBXW11/SIRT1/WDFY3/IRAG2/LYPLA1/IFI27/ZBED1/TRIM27/TNKS2/EPHA3/GNAQ/ALOX5AP/LMNB2/ZMPSTE24/NR4A1/SLC16A3/SLC52A3/SMAD3/GLE1/IPO5/DNAJB12/LRPPRC/CLCC1/NUP214/C9orf72/NLRP6/SHISA5/GPER1/ABL1/ERBIN/TAF3/CHMP1B/EMD/UNC50/BIN1/DPY19L2/PRNP/CTDNEP1/RAB40B/BNIP3/STAU2/TMEM53/P2RX5	212
CC	GO:0031901	early endosome membrane	90/6787	183/19869	1.83434e-05	0.000289459	0.00021008	HLA-B/B2M/ZFYVE9/SNX21/RCC2/TMEM9B/ABCB6/HLA-E/HLA-A/OCRL/OSBPL6/HLA-C/REP15/ARF6/ATP9A/IFITM3/CMTM6/LRP6/HLA-DRA/NAPEPLD/MARCHF8/GRIA1/SNX5/WDR81/SORCS2/EPS15/ABCA7/RAB4A/SNX30/RAB5B/SNX20/RAB14/VAMP8/VTI1B/LAMP5/PMEPA1/DNAJC13/RAB11FIP5/SNX7/RBSN/HLA-F/ZFYVE28/HPS6/CD8B/EGFR/STAM/PSEN1/SNX12/WLS/LAMP3/TMEM163/SNX8/GGA1/INPP4A/LLGL1/SNX3/SH3GL1/FGD2/CLCN4/SNX4/SNX19/TICAM2/SNX1/SPHK1/VAC14/STX12/SNX16/CLIP3/RAB31/STAM2/BOK/KIF16B/INPP5B/FCGR1A/GGA2/DOP1B/PI4K2A/MTMR2/EPHA4/FCGR1BP/MCOLN3/TSG101/MR1/MARCHF1/PLEKHF2/MMGT1/WASHC3/GGA3/CLN3/PLD3	90
CC	GO:0030175	filopodium	58/6787	108/19869	2.27495e-05	0.000351948	0.000255433	ITGA3/ACTA2/MYO1G/FXR2/SRC/ARL4C/ARF6/NLGN1/DEF6/FGF13/DMD/ITGB3/OSBPL3/UNC5C/DAG1/APP/ADGRA2/IQGAP2/LCP1/B4GALT1/MAP2/ITGB1/NGDN/ABI2/TBC1D10C/PDPN/BAIAP2/SCIMP/FMR1/SLC9A3R1/NOS1AP/CDC42/ACTC1/ABITRAM/UBE2Q1/SYNE2/ACTN2/PODXL/FSCN1/VASP/GPM6A/MORN4/PALM/SPATA13/ACTG2/MYO5A/CD302/EZR/EPHA4/DYNC2I2/ABI1/ACP3/ERMN/TWF2/CXADR/RIPOR2/DNALI1/MTM1	58
CC	GO:0031227	intrinsic component of endoplasmic reticulum membrane	85/6787	172/19869	2.45998e-05	0.000373255	0.000270897	HLA-B/B2M/CD74/HLA-E/DERL1/HLA-A/TAPBP/DERL3/TRAM1/WFS1/EXT1/HLA-C/HACD1/FITM2/SPCS1/HLA-DPB1/HLA-DPA1/HLA-DRA/SYVN1/RNF180/RETREG1/HM13/EMC9/HLA-DRB1/MARCHF6/TAP1/TECR/WDR83OS/ELOVL6/RRBP1/ERGIC1/EDEM1/ERGIC3/DOLK/ARL6IP1/ELOVL2/ERN1/HLA-DQB1/RHBDD2/DHCR7/HLA-F/SPPL2B/HLA-DQA1/SLC27A5/DHRS9/SLC37A1/SGPL1/HACD4/SARAF/PKD2/SEC61A1/ELOVL5/LNPK/BSCL2/EMC10/PIGK/ATP13A1/DNAJB2/SEC62/ELOVL4/ABCB9/EIF2AK3/EMC4/TEX261/KTN1/BNIP1/HLA-DRB5/FKBP8/DOLPP1/SLC37A2/SPPL2A/PIGG/HLA-DQB2/PORCN/TMCO1/ZMPSTE24/MMGT1/DNAJB12/UBXN8/HSPA5/CLN3/EMC6/EMC3/ACER3/SLC37A3	85
CC	GO:0031256	leading edge membrane	87/6787	177/19869	2.57469e-05	0.000383289	0.000278179	EPS8L2/KANK1/ITGA8/MYO1G/SRC/CSPG4/SGCE/NCKAP1/MTSS2/TLN1/PSD4/EPB41L5/ARHGAP45/KCNC4/DNM2/DOCK8/TPM1/THY1/MYO1D/ITGB3/FERMT2/GRIA1/PIEZO1/PACSIN2/ARHGAP44/EPB41L3/ABCA7/SLC39A6/PLCG2/LCP1/ADAM17/FGD5/PTPRJ/ITGB1/CDKL5/LAMP5/ADORA1/PDPN/SLC12A5/PIP5K1C/SCIMP/ROBO2/PLXND1/MPP2/AIF1/KCNC3/FAP/CDC42/EGFR/STX4/SYNE2/FGD2/VEZT/PLEK/ADORA2A/DPP4/ARHGEF2/ADGRE2/MTMR6/DIAPH1/EPS8/AMPH/MACF1/MYO1C/PDE4A/VASP/SH2D3C/FAM107A/GABBR1/SPATA13/SPRY4/ATF4/CORO1C/PSD/EZR/GABRE/PDE9A/ATP2B1/NME1/CLASP2/MTMR9/GPER1/FGR/RIPOR2/ITGA5/TIRAP/PLEK2	87
CC	GO:0030684	preribosome	43/6787	76/19869	4.99447e-05	0.000729748	0.000529628	BMS1/RRP36/SLX9/EIF6/LAS1L/EBNA1BP2/UTP14C/BOP1/UTP18/NGDN/WDR46/IMP4/UTP6/IMP3/RSL1D1/RRP7A/RIOK2/UTP25/WDR3/UTP14A/RRP15/WDR12/RIOK3/NOP58/RRS1/FCF1/EMG1/NOC2L/NOB1/RRP9/PDCD11/SNU13/UTP4/RPF1/LTV1/BYSL/RRP1/UTP20/UTP23/FTSJ3/PES1/UTP11/TBL3	43
CC	GO:0101002	ficolin-1-rich granule	89/6787	185/19869	5.79465e-05	0.000831268	0.000603309	PDAP1/PSMC3/GSTP1/GYG1/COTL1/ALOX5/C1orf35/VCL/ACTR1B/BIN2/STBD1/LAMP2/GUSB/PPIA/ARPC5/DOK3/APAF1/PSMC2/ITGB2/PRDX4/AMPD3/DYNLL1/ADAM8/OSTF1/EEF2/PPIE/PGM1/ACTR2/CD300A/TBC1D10C/CTSH/NBEAL2/DYNC1LI1/PTPRN2/PAFAH1B2/XRCC6/GNS/NCKAP1L/FGL2/AP2A2/PSMD7/DDX3X/CAB39/GAA/TMEM179B/CD93/ITGAX/MNDA/TRPM2/SRP14/CTSS/GMFG/HBB/TCIRG1/PSMB7/SIRPA/MMP9/PLEKHO2/SERPINA1/ATP6V0C/PRCP/APEH/DIAPH1/CSNK2B/YPEL5/ALAD/CRISPLD2/ALDOC/GSN/SIGLEC14/LILRB2/SLC2A3/SLC11A1/PSMA5/CCT8/NFASC/CAPN1/SERPINB6/A1BG/PRG2/PSMD2/ACTR10/CTSB/CD58/COPB1/HK3/PFKL/FCER1G/QPCT	89
CC	GO:0042613	MHC class II protein complex	14/6787	17/19869	6.30351e-05	0.000888118	0.000644568	B2M/CD74/HLA-DMA/HLA-DPB1/HLA-DPA1/HLA-DRA/HLA-DOA/HLA-DRB1/HLA-DOB/HLA-DMB/HLA-DQB1/HLA-DQA1/HLA-DRB5/HLA-DQB2	14
CC	GO:0019898	extrinsic component of membrane	141/6787	316/19869	6.56485e-05	0.000888118	0.000644568	S100A6/MFGE8/GNA11/AKT1/ARHGEF25/OSR1/SRC/SNX18/KCNAB2/STAC/PPP3CA/SYK/PTK2B/TIAM1/CTNNA1/GNAL/INPP5J/HID1/S100A10/CYTH1/KALRN/SYTL1/CDHR3/COQ8B/STAC2/CDH3/COQ3/SEC23A/FERMT2/SNX5/PACSIN2/WDR81/CDH13/OTULINL/LYN/BST1/SNX33/FRK/CTNNB1/VPS13D/EHD2/RNF112/BCL2L11/PIK3CD/CARMIL2/CAV2/DNAJA3/FYN/GNG7/SLA2/COQ4/DCHS1/STOML2/MAL/PIK3R5/NCF1/KCNAB1/COQ7/SNX10/KRAS/BLOC1S6/PLAUR/AKAP9/WIPI2/PAM16/RGS1/ZAP70/SLA/FMR1/GNB3/SCUBE1/GNG12/CDH5/CDH2/GNA13/SOCS3/WNT2/GNAS/LCK/NMT1/SOCS7/VPS13C/GNA15/CDH11/PTK2/PIK3CG/TPR/ST14/SNX9/STAC3/VPS13A/HIP1/JAKMIP1/GNAI2/SARM1/PIK3R6/SERPINE2/GNG2/ZFYVE1/VAC14/CCDC115/SNX16/FES/GNB5/NUMB/SHANK3/NOA1/CNR2/HCK/SYAP1/PIK3R2/COQ6/USP8/SOCS1/CDH1/KPNA2/PSD/EZR/BLK/CDH23/UVRAG/WDFY3/GNAI1/SYTL3/GNAQ/WIPI1/PIK3C3/UBB/PLEKHA4/CUBN/BECN1/STXBP5/GNG4/STK39/FGR/BIN1/SCRIB/PRNP/FER/PIK3R3/TNK2	141
CC	GO:0001725	stress fiber	40/6787	70/19869	6.68121e-05	0.000888118	0.000644568	FBLIM1/CYBA/SYNPO/ILK/MYL9/TRIP6/LDB3/LPP/ACTN1/ACTA2/TPM3/MYH10/PDLIM7/PDLIM3/MYH14/TPM1/SORBS1/FERMT2/LCP1/PRKCZ/ACTN4/LIMCH1/PGM5/SYNPO2/MYLK/MYH9/FHL3/PDLIM2/CNN2/TPM4/SEPTIN9/SIPA1L3/PTK2/FSCN1/PALLD/CORO1B/FAM107A/NEBL/LIMA1/ZYX	40
CC	GO:0097517	contractile actin filament bundle	40/6787	70/19869	6.68121e-05	0.000888118	0.000644568	FBLIM1/CYBA/SYNPO/ILK/MYL9/TRIP6/LDB3/LPP/ACTN1/ACTA2/TPM3/MYH10/PDLIM7/PDLIM3/MYH14/TPM1/SORBS1/FERMT2/LCP1/PRKCZ/ACTN4/LIMCH1/PGM5/SYNPO2/MYLK/MYH9/FHL3/PDLIM2/CNN2/TPM4/SEPTIN9/SIPA1L3/PTK2/FSCN1/PALLD/CORO1B/FAM107A/NEBL/LIMA1/ZYX	40
CC	GO:0030018	Z disc	66/6787	130/19869	6.75375e-05	0.000888118	0.000644568	JPH2/SYNPO/FBXO22/MYL9/LDB3/ITGB1BP2/CSRP2/ACTN1/OBSL1/ASB2/FLNA/PDLIM7/HSPB1/CACNA1C/SORBS2/PPP3CA/PARVB/SYNC/PDLIM3/KCNA5/CFL2/DMD/STUB1/MYOZ2/RYR2/CSRP1/HRC/PPP1R12B/FBXL22/CTNNB1/FHOD3/ACTN4/FLNC/CASQ1/PGM5/MYOZ3/CRYAB/DST/SYNPO2/NEXN/MYOZ1/FHL3/MYO18B/PDLIM2/CAB39/NOS1AP/FHL5/PSEN1/SYNE2/FKBP1B/ACTN2/PDE4B/TCAP/FHL2/PLEC/SRI/PARVA/CASQ2/ATP2B4/PALLD/RYR3/PPP1R12A/DNAJB6/GGPS1/NEBL/BIN1	66
CC	GO:0098858	actin-based cell projection	104/6787	223/19869	7.18984e-05	0.000929964	0.000674939	ITGA3/RHOC/EPS8L2/ACTA2/MYO1G/FXR2/SRC/ADCY6/ATP6V1E1/CIB2/ARL4C/AOC3/ARF6/NLGN1/DEF6/TRIOBP/FGF13/DMD/SYTL1/MYO1D/ITGB3/STARD10/JAM3/OSBPL3/PDGFA/UNC5C/DAG1/APP/ADGRA2/SPN/IQGAP2/CTNNB1/MYO1F/ATP8B1/LCP1/DPEP1/B4GALT1/MAP2/ITGB1/NGDN/ATP6V1A/ICAM2/ABI2/TBC1D10C/PDPN/CLIC4/BAIAP2/SLC7A5/SLC27A4/ANGPT1/SLC6A6/SCIMP/FMR1/PLS1/WHRN/SLC9A3R1/NOS1AP/CDC42/PROM2/PROM1/ACTC1/ABITRAM/UBE2Q1/SYNE2/DOCK4/VEZT/ACTN2/HYAL2/PODXL/FSCN1/MUC20/PVALB/EPS8/ELMOD3/MYO1C/VASP/GPM6A/MORN4/ATP6V1B2/PALM/MYO15A/SPATA13/ACTG2/CDC14A/MYO5A/CD302/TGFB1/EZR/NFASC/CDH23/EPHA4/MPP1/DYNC2I2/CUBN/ABI1/ACP3/ERMN/TWF2/TBC1D10A/CXADR/CEACAM1/RIPOR2/DNALI1/MTM1	104
CC	GO:0031983	vesicle lumen	145/6787	327/19869	7.53977e-05	0.000959497	0.000696373	ADA2/B2M/PSMC3/GSTP1/ACTN1/GYG1/MAN2B1/UNC13D/COTL1/CYB5R3/MAGED2/TIMP3/RNASET2/ALOX5/CYRIB/C1orf35/VCL/ACTR1B/TXNDC5/DOCK2/ARHGAP45/BIN2/A2M/APOOL/GUSB/HP/PTPN6/FERMT3/PPIA/ARPC5/PDGFA/CRACR2A/ARHGAP9/CLU/APP/FRK/FAM3C/APAF1/PSMC2/DPP7/ARSA/TOLLIP/PRDX4/AMPD3/ACTN4/LEFTY2/OSTF1/NEU1/NIT2/PYGB/EEF2/PPIE/VTI1B/ACTR2/TMSB4X/CTSH/TUBB/PCYOX1L/SDCBP/CHI3L1/GRN/PROS1/PAFAH1B2/XRCC6/GNS/THBS1/CNN2/PSMD7/DDX3X/ISLR/PDGFB/CAB39/CTSW/PYCARD/EGFR/PA2G4/QSOX1/VEGFC/DSN1/TEX264/MNDA/VEGFD/SRP14/GMFG/FUCA2/LYZ/PSMB7/ACTN2/OSCAR/CTSC/SRGN/GALNS/LGALS3BP/VPS13A/PRDX6/SERPINA1/CDC37L1/SERPINA3/RARRES2/ERP44/GM2A/ITIH4/FAF2/PSMD1/C6orf120/GLA/CSNK2B/VWF/ALAD/CRISPLD2/NPC2/ALDOC/GSN/APRT/NHLRC3/HEBP2/GHRL/NHLRC2/GGH/FABP5/PSMA5/IGF1/BACE1/CCT8/TGFB1/C3/OLA1/ECM1/SERPING1/A1BG/TGFB2/PSMD2/GDI2/ACTR10/PDXK/IGF2/FGR/HK3/PFKL/CAP1/ADA/QPCT/GAS6/LTF/RETN	145
CC	GO:0060205	cytoplasmic vesicle lumen	144/6787	325/19869	8.33637e-05	0.00104403	0.000757725	ADA2/B2M/PSMC3/GSTP1/ACTN1/GYG1/MAN2B1/UNC13D/COTL1/CYB5R3/MAGED2/TIMP3/RNASET2/ALOX5/CYRIB/C1orf35/VCL/ACTR1B/TXNDC5/DOCK2/ARHGAP45/BIN2/A2M/APOOL/GUSB/HP/PTPN6/FERMT3/PPIA/ARPC5/PDGFA/CRACR2A/ARHGAP9/CLU/APP/FRK/FAM3C/APAF1/PSMC2/DPP7/ARSA/TOLLIP/PRDX4/AMPD3/ACTN4/LEFTY2/OSTF1/NEU1/NIT2/PYGB/EEF2/PPIE/VTI1B/ACTR2/TMSB4X/CTSH/TUBB/PCYOX1L/SDCBP/CHI3L1/GRN/PROS1/PAFAH1B2/XRCC6/GNS/THBS1/CNN2/PSMD7/DDX3X/ISLR/PDGFB/CAB39/CTSW/PYCARD/PA2G4/QSOX1/VEGFC/DSN1/TEX264/MNDA/VEGFD/SRP14/GMFG/FUCA2/LYZ/PSMB7/ACTN2/OSCAR/CTSC/SRGN/GALNS/LGALS3BP/VPS13A/PRDX6/SERPINA1/CDC37L1/SERPINA3/RARRES2/ERP44/GM2A/ITIH4/FAF2/PSMD1/C6orf120/GLA/CSNK2B/VWF/ALAD/CRISPLD2/NPC2/ALDOC/GSN/APRT/NHLRC3/HEBP2/GHRL/NHLRC2/GGH/FABP5/PSMA5/IGF1/BACE1/CCT8/TGFB1/C3/OLA1/ECM1/SERPING1/A1BG/TGFB2/PSMD2/GDI2/ACTR10/PDXK/IGF2/FGR/HK3/PFKL/CAP1/ADA/QPCT/GAS6/LTF/RETN	144
CC	GO:0005766	primary lysosome	76/6787	155/19869	8.95167e-05	0.00106722	0.000774554	ADA2/MAN2B1/UNC13D/CYB5R3/NCSTN/RNASET2/RAP1B/TXNDC5/ARHGAP45/CMTM6/LAMP2/GUSB/GLIPR1/STXBP2/SURF4/FRK/DPP7/ARSA/TOLLIP/B4GALT1/PYGB/SNAP29/VAMP8/ACTR2/RAB37/TUBB/DNAJC13/SDCBP/GRN/SNAP23/GNS/GAA/HEXA/PYCARD/NFAM1/TMEM179B/PA2G4/PSEN1/DSN1/DDOST/CD63/MNDA/FUCA2/LYZ/CTSC/GALNS/ANXA11/PRDX6/SERPINA3/ATP6V0C/GM2A/PRCP/DNAJC5/FAF2/PSMD1/C6orf120/GLA/NPC2/NHLRC3/HEBP2/GGH/FABP5/CCT8/C3/IRAG2/MANBA/BST2/GDI2/ACP3/ACTR10/NDUFC2/MAGT1/TOM1/CD68/CAP1/RETN	76
CC	GO:0031902	late endosome membrane	76/6787	155/19869	8.95167e-05	0.00106722	0.000774554	HLA-DMA/ABCB6/PIP4P2/STOML1/SNF8/CHMP3/CHMP4C/TSPAN15/IFITM3/SLC30A3/HLA-DRA/LAMP2/GOSR2/MARCHF8/VPS37A/TMEM9/WDR81/HLA-DRB1/HLA-DMB/CHMP4B/VAMP8/RHOB/RNF13/VTI1B/LAMP5/CHMP4A/CDIP1/PLD1/CHMP2A/VPS37D/VPS37C/LAMP3/CD63/CYB561A3/CLCN4/VPS13C/VPS37B/IFITM2/ELAPOR1/STX8/MREG/MMD/TICAM2/YIPF2/ABCA3/VAC14/SNX16/RAB7B/GIMAP5/STARD3/ARL8B/RMC1/SLC11A1/HLA-DRB5/PLEKHM1/ANXA6/SPPL2A/MCOLN3/TSG101/MR1/MARCHF1/VPS18/SNX14/MVB12B/VPS28/CLN3/ABCA5/CHMP1B/ATG9A/MCOLN2/CD68/PLD3/LAPTM4B/YIPF1/LAMTOR3/SLC29A3	76
CC	GO:0042582	azurophil granule	76/6787	155/19869	8.95167e-05	0.00106722	0.000774554	ADA2/MAN2B1/UNC13D/CYB5R3/NCSTN/RNASET2/RAP1B/TXNDC5/ARHGAP45/CMTM6/LAMP2/GUSB/GLIPR1/STXBP2/SURF4/FRK/DPP7/ARSA/TOLLIP/B4GALT1/PYGB/SNAP29/VAMP8/ACTR2/RAB37/TUBB/DNAJC13/SDCBP/GRN/SNAP23/GNS/GAA/HEXA/PYCARD/NFAM1/TMEM179B/PA2G4/PSEN1/DSN1/DDOST/CD63/MNDA/FUCA2/LYZ/CTSC/GALNS/ANXA11/PRDX6/SERPINA3/ATP6V0C/GM2A/PRCP/DNAJC5/FAF2/PSMD1/C6orf120/GLA/NPC2/NHLRC3/HEBP2/GGH/FABP5/CCT8/C3/IRAG2/MANBA/BST2/GDI2/ACP3/ACTR10/NDUFC2/MAGT1/TOM1/CD68/CAP1/RETN	76
CC	GO:0031674	I band	71/6787	143/19869	9.14335e-05	0.00106722	0.000774554	JPH2/SYNPO/FBXO22/MYL9/LDB3/ITGB1BP2/CSRP2/ACTN1/OBSL1/ASB2/FLNA/PDLIM7/HSPB1/CACNA1C/SORBS2/PPP3CA/PARVB/SYNC/PDLIM3/KCNA5/CFL2/DMD/STUB1/FERMT2/MYOZ2/RYR2/CSRP1/HRC/PPP1R12B/FBXL22/CTNNB1/FHOD3/ACTN4/FLNC/CASQ1/PGM5/MYOZ3/CRYAB/DST/SYNPO2/NEXN/MYOZ1/FHL3/MYO18B/PDLIM2/CAB39/NOS1AP/FHL5/ACTC1/MYL3/PSEN1/SYNE2/FKBP1B/ACTN2/PDE4B/TCAP/FHL2/PLEC/SRI/PARVA/CASQ2/ATP2B4/ANKRD23/PALLD/RYR3/PPP1R12A/DNAJB6/GGPS1/NEBL/BIN1/MTM1	71
CC	GO:0005901	caveola	45/6787	82/19869	9.19783e-05	0.00106722	0.000774554	LRP8/SRC/TRPC4/EFNA5/BVES/KCNMA1/CAVIN3/CTNNA1/BMPR1A/PTGIS/FXYD1/KCNA5/LRP6/SORBS1/AKAP6/PACSIN2/CDH13/IRS1/ATP1A2/FLOT1/ADRA1B/CTNNB1/EHD2/CAV2/SCARB1/CAVIN1/IGF1R/RANGRF/NOS1AP/NOS3/SMO/CD36/SPRED1/ATP2B4/HCK/ATP1B1/MAPK3/CAVIN2/CDH1/CORO1C/F2R/BMPR2/JAK2/CLN3/PLVAP	45
CC	GO:0005840	ribosome	107/6787	232/19869	9.94383e-05	0.00113706	0.00082524	MRPL33/MRPS26/FXR2/MRPL49/RPS6KL1/RPL39L/MRPL18/MRPS6/MRPL32/RPLP1/MRPL17/MRPL19/MRPL46/RPS2/RPL28/RPS27L/MRPS9/SRP68/MRPS5/RPS12/MRPL20/MRPL10/MRPL2/SERP1/MRPL43/MRPL27/MRPL14/MRPL52/MRPS23/RRBP1/GADD45GIP1/RPL15/MRPL51/MRPS24/MRPS18A/MRPS18C/MRPS16/MRPL34/DNAJC21/MRPL24/MRPL35/MRPL36/MRPL58/MRPS15/MRPL39/MRPS7/RPS9/MRPL47/DHX29/RPL12/MRPS21/MRPL13/MRPL28/MRPL22/EIF2AK4/RPS15A/RPL39/NDUFA7/MRPL21/MRPL11/RPS20/MRPS14/RPL13/RPL18A/ZCCHC17/HBA2/RPS24/MTG2/MRPS11/MRPS28/MRPS35/RPS28/MRPS17/MTG1/RPS8/RPS13/RPL27A/HBA1/MRPL55/FUBP3/MRPS22/RPL23/MRPL50/RPL17/MRPL48/MRPL40/CHCHD1/RPS29/SF1/RPL22L1/RPS3A/MRPL4/RPL21/RPL26/LARP4B/MRPL37/MRPL57/RPL30/RPL36A/RPS15/PNPT1/MRPL38/RPS17/RPL9/MRPS27/RPS6/RPL11	107
CC	GO:0005770	late endosome	129/6787	288/19869	0.000106639	0.00120198	0.000872358	TMEM25/CD74/HLA-DMA/ABCB6/FYCO1/DERL1/UNC13D/SRC/PIP4P2/STOML1/SNF8/CD79A/CHMP3/MON1A/ATP7B/CHMP4C/TSPAN15/ANKRD27/IFITM3/SLC30A3/TPT1/HLA-DRA/LAMP2/GOSR2/MARCHF8/VPS37A/TMEM9/WDR81/SQSTM1/MFSD12/RAB9B/KCNQ1/HLA-DRB1/ANKRD13B/HLA-DMB/PARM1/RAB14/CHMP4B/SLA2/VAMP8/RHOB/SLC31A2/RNF13/VTI1B/LAMP5/CHMP4A/VIPAS39/CTSH/RASGEF1B/CXCR4/GRN/CDIP1/PLD1/CHMP2A/VPS37D/EGFR/VPS37C/ASTN2/LAMP3/CD63/CTSS/CYB561A3/CLCN4/KIDINS220/TCIRG1/VPS13C/VPS37B/NBR1/IFITM2/ELAPOR1/DENND10/STX8/MREG/RAP1A/CD1E/MMD/TICAM2/YIPF2/RUBCN/ABCA3/VAC14/SNX16/RAB7B/GIMAP5/STARD3/ARL8B/RMC1/CST7/IFNAR1/CHID1/EXOC8/MAPK3/SLC11A1/MYO5A/BACE1/HLA-DRB5/F2R/PLEKHM1/UVRAG/ANXA6/SPPL2A/VPS26B/MCOLN3/RAB11A/TSG101/AP5Z1/MR1/MARCHF1/BST2/PIK3C3/TMEM230/VPS18/SNX14/MVB12B/VPS28/CLN3/ABCA5/CHMP1B/ATG9A/MCOLN2/ANKRD13D/CD68/PLD3/LAPTM4B/YIPF1/LAMTOR3/MTM1/SLC29A3/SDF4	129
CC	GO:0042641	actomyosin	43/6787	78/19869	0.000113598	0.00126238	0.000916198	FBLIM1/CYBA/SYNPO/ILK/MYL9/TRIP6/LDB3/LPP/ACTN1/ACTA2/TPM3/MYH10/PDLIM7/PDLIM3/MYH14/TPM1/SORBS1/DBN1/FERMT2/LCP1/PRKCZ/ACTN4/LIMCH1/PGM5/CDC42BPA/SYNPO2/MYLK/MYH9/FHL3/PDLIM2/CNN2/TPM4/SEPTIN9/SIPA1L3/PTK2/STX1A/FSCN1/PALLD/CORO1B/FAM107A/NEBL/LIMA1/ZYX	43
CC	GO:0034774	secretory granule lumen	142/6787	322/19869	0.000121415	0.00131556	0.00095479	ADA2/B2M/PSMC3/GSTP1/ACTN1/GYG1/MAN2B1/UNC13D/COTL1/CYB5R3/MAGED2/TIMP3/RNASET2/ALOX5/CYRIB/C1orf35/VCL/ACTR1B/TXNDC5/DOCK2/ARHGAP45/BIN2/A2M/APOOL/GUSB/HP/PTPN6/FERMT3/PPIA/ARPC5/PDGFA/CRACR2A/ARHGAP9/CLU/APP/FRK/FAM3C/APAF1/PSMC2/DPP7/ARSA/TOLLIP/PRDX4/AMPD3/ACTN4/LEFTY2/OSTF1/NEU1/NIT2/PYGB/EEF2/PPIE/VTI1B/ACTR2/TMSB4X/CTSH/TUBB/PCYOX1L/SDCBP/CHI3L1/GRN/PROS1/PAFAH1B2/XRCC6/GNS/THBS1/CNN2/PSMD7/DDX3X/ISLR/PDGFB/CAB39/CTSW/PYCARD/PA2G4/QSOX1/VEGFC/DSN1/TEX264/MNDA/VEGFD/SRP14/GMFG/FUCA2/LYZ/PSMB7/ACTN2/OSCAR/CTSC/SRGN/GALNS/LGALS3BP/VPS13A/PRDX6/SERPINA1/CDC37L1/SERPINA3/RARRES2/ERP44/GM2A/ITIH4/FAF2/PSMD1/C6orf120/GLA/CSNK2B/VWF/ALAD/CRISPLD2/NPC2/ALDOC/GSN/APRT/NHLRC3/HEBP2/GHRL/NHLRC2/GGH/FABP5/PSMA5/IGF1/CCT8/TGFB1/C3/OLA1/ECM1/SERPING1/A1BG/TGFB2/PSMD2/GDI2/ACTR10/PDXK/IGF2/FGR/HK3/PFKL/CAP1/QPCT/GAS6/LTF/RETN	142
CC	GO:0030496	midbody	95/6787	203/19869	0.000123132	0.00131556	0.00095479	LZTS2/RNF8/SVIL/WIZ/RCC2/MYH10/AGAP2/NUDC/FAM50B/SPART/CCDC124/CIAO2B/SEPTIN6/CHMP3/CENPV/ARF6/TRIOBP/CHMP4C/DNM2/ZNF330/RAB8A/KIF13A/RAB11FIP3/PIN1/IL16/ALKBH4/RAB11FIP4/EXOC7/ANKRD54/SEPTIN1/CHMP4B/LAP3/CHMP4A/TTC19/POLDIP2/RASGEF1B/ARL3/CLIC4/ARL2BP/RALA/AGBL5/CHMP2A/SPAST/DTNBP1/KATNA1/KLHL9/CDC42/CEP126/C6orf89/AURKB/PSRC1/CENPC/CCDC69/VPS37B/HNRNPU/ANXA11/MAPRE3/RAD21/GNAI2/TTLL12/PKN1/CEP44/CENPF/EML4/PITPNM1/YPEL5/TTC28/SPAG5/ARL8B/KIF20B/KEAP1/USP8/PPP1CC/EXOC1/UVRAG/CNTRL/SSNA1/GNAI1/CAPG/USP3/TSG101/ECT2/TXNDC9/PIK3C3/DCTN3/CIT/FLCN/TBCK/C9orf72/HSPA5/CELF2/CHMP1B/MPLKIP/MARK4/KATNBL1	95
CC	GO:0044853	plasma membrane raft	58/6787	113/19869	0.000123386	0.00131556	0.00095479	SELPLG/LRP8/SRC/TRPC4/EFNA5/BVES/KCNMA1/CAVIN3/CTNNA1/BMPR1A/PTGIS/FXYD1/LCP2/KCNA5/CD8A/LRP6/SORBS1/AKAP6/PACSIN2/CDH13/IRS1/ATP1A2/DAG1/FLOT1/ADRA1B/CTNNB1/EHD2/ITGB2/CAV2/MAL/SKAP1/SCARB1/ORAI1/ITGAM/CAVIN1/IGF1R/RANGRF/NOS1AP/CDH2/PRKACA/NOS3/SMO/CD36/SPRED1/ATP2B4/HCK/ATP1B1/MAPK3/CAVIN2/CDH1/CORO1C/F2R/EZR/BMPR2/JAK2/PRKAR2A/CLN3/PLVAP	58
CC	GO:0005819	spindle	182/6787	426/19869	0.000125783	0.00131556	0.000954791	NGRN/CDK5RAP2/AKT1/KLHL42/RCC2/NUDC/HSPB1/CALM3/CIAO2B/MAP7D3/ZW10/SEPTIN6/CHMP3/ALMS1/TUBG1/CENPV/HAUS7/DYNC1I1/CHMP4C/SPECC1L/CUL3/TUBG2/TPT1/TPPP/CBX1/PTPN7/BOD1/TMEM9/DCTN1/IK/SBDS/APP/TACC3/CTNNB1/CCDC57/HSPA2/RAB11FIP4/DYNLL1/CKAP5/CHMP4B/MAP4/TBL1X/PPP2CB/PARP4/CHMP4A/PIN4/RGS14/POLDIP2/CEP89/DNAAF1/SPOUT1/TUBB/KNTC1/ARL3/SAC3D1/ATAT1/DYNC1LI1/MYH9/ARL2BP/EML1/CSNK1D/SMC1A/EML2/MBIP/DIDO1/MAPRE2/AGBL5/CHMP2A/TUBGCP4/SPAST/INVS/CD180/SGF29/CKAP2/KATNA1/BEX4/CDC42/DYNC2I1/FAM161A/CEP128/RASSF1/NCOR1/CTTN/WDR5/AURKB/AAAS/PSRC1/CCSAP/HAUS3/PLK3/PKD2/KAT5/FRY/KIF22/CCDC69/PINX1/WDR73/TPR/CEP85/HNRNPU/SKA2/MAD1L1/TUBGCP2/KNSTRN/CBX3/ANXA11/MAPRE3/ARHGEF2/TADA2A/TADA3/MZT2B/GOLGA2/MAP9/NUDCD2/MID1/RAD21/SNCG/TFDP2/ODF2/TTLL12/FBF1/CEP63/CEP44/CALM1/CENPF/EML4/RAE1/NUBP2/DIAPH1/YPEL5/PHLPP2/SPAG8/CEP104/TTC28/NR3C1/NEIL2/CEP170/ANAPC7/SPAG5/RB1/ARL8B/KIF20B/MAPKBP1/GIT1/KIF16B/RMDN2/WAPL/CDC14A/CEP162/CALM2/CDC14B/CLTC/CNTRL/CLTA/RMDN1/TUBGCP6/IRAG2/TRAT1/CAPG/RAB11A/CLASP1/ECT2/DCTN3/CLASP2/CDC20/FLCN/TBCK/TUBGCP5/FAM110A/KBTBD8/DYNLT3/CHMP1B/ATM/EMD/EPB41/EFHC1/BCCIP/KATNBL1/TUBB6/GPSM2/MAPK15/KIFC1	182
CC	GO:0031234	extrinsic component of cytoplasmic side of plasma membrane	52/6787	99/19869	0.00012672	0.00131556	0.000954791	S100A6/GNA11/AKT1/SRC/SNX18/KCNAB2/STAC/SYK/PTK2B/TIAM1/GNAL/CYTH1/STAC2/FERMT2/SNX5/LYN/FRK/CARMIL2/CAV2/FYN/GNG7/KCNAB1/KRAS/RGS1/ZAP70/SLA/GNB3/GNG12/GNA13/GNAS/LCK/GNA15/PTK2/SNX9/STAC3/HIP1/GNAI2/GNG2/FES/GNB5/SHANK3/CNR2/HCK/SYAP1/BLK/GNAI1/GNAQ/PLEKHA4/GNG4/FGR/FER/TNK2	52
CC	GO:0030135	coated vesicle	137/6787	310/19869	0.000140822	0.00144297	0.00104726	HLA-B/B2M/PEF1/CD74/LMAN2L/EPN2/HLA-E/LMBRD1/HLA-A/OCRL/UNC13D/ATP6V1E1/SNX18/ROR2/CLTB/SGIP1/HLA-C/CD4/DVL1/HLA-DPB1/PANK1/BTC/HLA-DPA1/DNM2/HLA-DRA/SEC23A/RAB8A/GOSR2/AP1B1/GRIA1/CD59/DENND1C/HLA-DRB1/CRACR2A/APP/SORT1/COL7A1/LMAN1/HAX1/TMED5/RAB14/VAMP8/LDLRAP1/ATP6V1A/AREG/VTI1B/ERGIC1/IDUA/YIPF6/DVL2/ATP6V0B/ERGIC3/HBEGF/HLA-DQB1/AP3B1/ATP6V0D1/HLA-F/AP2A2/HLA-DQA1/GAD1/NRGN/RNASEK/LMAN2/EGFR/SYT11/AP1G2/WNT5A/SCYL1/SEC16A/ASTN2/NCALD/DENND1B/TMEM199/CD3G/VAMP4/SNX3/PHETA2/TMED7/VMA21/PHETA1/CTSC/RGS19/FZD2/SEC24C/CD3D/SNX9/TMED1/SLC2A8/HIP1/SERPINA1/GOLGA2/ATP6V0C/ARCN1/DNAJC5/CLBA1/CEMIP/SAR1B/TICAM2/VWF/SPG21/AP1S2/CCDC115/ATP6AP1/NUMB/TEX261/ATP6V1B2/COPB2/FCGR1A/ADAM10/CNIH4/HLA-DRB5/CLTC/GGA2/CLINT1/CLTA/HLA-DQB2/FCGR1BP/CTLA4/AFTPH/YIF1B/WIPI1/MALL/VPS18/SEC24A/COPG1/SYNRG/MCFD2/STEAP2/KDELR2/COPB1/CNIH3/COPZ1/TNK2/RASSF9/SEC23B/STX17/AP1S3	137
CC	GO:0032153	cell division site	40/6787	72/19869	0.000155453	0.00157247	0.00114125	RHOC/SVIL/PLCD3/MYH10/STAMBP/SEPTIN6/ARF6/SEPTIN4/RAB11FIP3/SEPTIN10/HMCN1/RAB11FIP4/SEPTIN1/ITGB1/ICAM2/RHOB/SPIRE1/SEPTIN5/MYLK/MYH9/PSTPIP1/RALA/TUBGCP4/TMEM250/SEPTIN9/WDR73/TUBGCP2/PKN1/PITPNM1/PPP1CC/PSD/TUBGCP6/RAB11A/ECT2/DCTN3/CIT/TUBGCP5/SEPTIN8/LIMA1/KATNBL1	40
CC	GO:0030133	transport vesicle	180/6787	423/19869	0.000175195	0.00174973	0.0012699	SV2A/UNC13B/HLA-B/B2M/PEF1/SCAMP5/CD74/APH1A/HLA-E/NGF/PAM/HLA-A/UNC13D/SNAPIN/GIPC1/ATP6V1E1/NCSTN/WFS1/CALM3/CLTB/RAB40C/HLA-C/SEPTIN6/BGN/BRSK1/NTF3/HLA-DPB1/NRSN2/PRRT1/FGFRL1/HLA-DPA1/SLC6A9/ANKRD27/SLC30A3/SYTL1/HLA-DRA/ITPR1/SEC23A/RAB8A/GOSR2/CTTNBP2/AP1B1/MAP6/GRIA1/TRAPPC4/SEPTIN4/LAPTM5/DISC1/APBA2/KCNQ1/CD59/PRRT2/HLA-DRB1/SURF4/CPE/APP/SORT1/LMAN1/ERG28/RAB5B/COPS5/SYPL2/RABAC1/RNF112/CAV2/SEPTIN1/RAB14/SIPA1/ATP6V1A/AREG/VTI1B/UNC13A/LAMP5/SEPTIN5/RAB26/RAB11FIP5/BCL2L1/HLA-DQB1/ICA1/BLOC1S6/BORCS5/VPS45/PTPRN2/SYNGR2/ATP6V0D1/HLA-F/AZIN2/PLIN3/DTNBP1/RAB1B/HLA-DQA1/NRGN/ERP29/SYT11/AP1G2/PSEN1/SEC16A/COPS4/STX4/TMEM163/NCALD/VAMP4/RABEPK/TMED7/VMA21/CLCN4/RAB1A/RAB11B/SYT7/PDE4B/RAB10/SEC24C/ROGDI/MFF/STX1A/NKD2/SLC2A8/ATP6V0C/STX11/ARCN1/BLOC1S5/DNAJC5/CLBA1/SAR1B/YIPF2/SPG21/AMPH/CRISPLD2/STX12/AP1S2/ATP6AP1/ATP6V1B2/GABBR1/HCK/APH1B/DPYSL3/COPB2/IGF1/BACE1/CHP1/HLA-DRB5/CLTC/DMXL2/ATP2B1/MTMR2/CLTA/HLA-DQB2/PRG2/RAB11A/AFTPH/SYTL3/PLEKHF2/TMEM230/SEC24A/SEPTIN8/COPG1/RAB3IP/STXBP5/CLCN5/CLN3/TPRG1L/SYNRG/BIN1/MCFD2/STEAP2/KDELR2/COPB1/RPH3AL/APBA1/CNIH3/CEACAM1/RAB40B/COPZ1/YIPF1/SEMA4C/RASSF9/SEC23B/STX17/BLOC1S3/AP1S3	180
CC	GO:0030670	phagocytic vesicle membrane	42/6787	77/19869	0.000186477	0.00183913	0.00133478	RAB34/HLA-B/B2M/CYBA/HLA-E/HLA-A/OCRL/TAPBP/PIP4P2/HLA-C/DNM2/LAMP2/RAB8A/RAB9B/RAC2/TAP1/RAB23/HVCN1/CORO1A/VAMP8/ATP6V0B/RAB11FIP1/RAB38/TLR1/ATP6V0D1/SNAP23/HLA-F/STX4/CYBB/TCIRG1/RAB11B/SYT7/RAB10/ATP6V0C/TLR2/RAB7B/RAB31/SLC11A1/RAB32/INPP5B/PIK3C3/RAB43	42
CC	GO:0098800	inner mitochondrial membrane protein complex	76/6787	158/19869	0.000194688	0.0018964	0.00137635	NDUFB8/COX7A1/COX6A1/TIMM10B/IMMP2L/NDUFA4/MCUB/ATP5MC1/TRMT10B/TIMM22/APOOL/MICU2/NDUFB9/PHB1/COX5B/ROMO1/DNAJC19/NDUFB7/MTX2/NDUFS8/NDUFB10/TIMM21/TIMM10/NDUFB6/ATP5ME/ATP5PF/UQCRC1/CHCHD3/TIMM17A/COX7A2/TIMM44/NDUFS5/NDUFA12/COX6B1/CHCHD6/NDUFAB1/PAM16/NDUFB5/NDUFA4L2/NDUFS6/CYC1/COX7B/MICOS13/SLC25A6/IMMT/SPG7/AGK/NDUFA7/TIMM50/TIMM17B/ATP5PD/NDUFA13/NDUFS1/SDHB/COX8A/NDUFV3/NDUFB4/MICU3/COX4I2/TIMM23/SDHA/NDUFS4/UQCR11/UQCRHL/NDUFA6/AFG3L2/NDUFB2/UQCRQ/NDUFC2/NDUFC1/GRPEL1/COX6C/NDUFA8/NDUFB1/COX4I1/C15orf48	76
CC	GO:0005874	microtubule	196/6787	466/19869	0.000199887	0.0019233	0.00139587	LZTS2/FAM161B/KLC2/FEZ1/CDK5RAP2/KIF1C/KIF7/SVIL/RCC2/CLIP2/CCDC181/DYNLRB1/CCT7/RUSC1/NUDC/CLIP1/PTPN20/TTLL11/ROR2/ARL6/CALM3/KCNAB2/TBCB/DVL1/ZW10/CDK2AP2/MAP1B/RASSF3/CHMP3/TTLL7/TUBG1/TUBE1/SNPH/SHROOM3/HAUS7/DYNC1I1/CHMP4C/DNM2/HID1/CUL3/DYNC1I2/RASSF5/FGF13/BAG2/TUBG2/ARHGAP4/TPT1/NINL/TPPP/SLAIN1/LRRC49/BOD1/MAP6/DCTN1/KIF13A/KIF21B/CCT3/DISC1/FIGN/MAP3K11/CEP170B/CCDC57/CLMP/REEP2/GSK3A/NAV1/SERP1/DYNLL1/FKBP4/DYNLL2/CKAP5/DNAH1/CHMP4B/MAP2/MAP4/PARP4/CHMP4A/AKNA/SLAIN2/RGS14/TUBB/KNTC1/DST/ARL3/KLC4/BAIAP2/ATAT1/GAS8/DYNC1LI1/CCT5/EML1/HOOK2/CSNK1D/TPGS2/BCAS3/EML2/MAPRE2/DCTN2/ARHGAP18/CHMP2A/CDK5RAP3/TUBGCP4/SPAST/INVS/CKAP2/KATNA1/BEX4/MAP6D1/REEP4/PYCARD/NAV3/FAM161A/TUBA1B/RASSF1/NME7/AURKB/MAP1LC3B/PSRC1/CCSAP/HAUS3/SEPTIN9/GAS2L3/TBCD/KIF22/PBXIP1/HNRNPU/SKA2/TUBGCP2/KNSTRN/MAPRE3/TUBD1/ARHGEF2/REEP1/JAKMIP1/GOLGA2/MAP9/MID1/ODF2/FHDC1/BCL10/SARM1/CALM1/EML4/DNAH14/SPAG8/MAP7/MID2/MACF1/STMN1/CEP170/CLIP3/KIF26B/SPAG5/CASP1/TUBA8/DNM1/KIF20B/KIF16B/RMDN2/RNF4/CEP162/CALM2/CCT8/DPP9/CLTC/NDRG1/SPACA9/FBXW11/KIF26A/RMDN1/TUBGCP6/DPYSL2/RAB11A/CLASP1/EML6/CLASP2/MID1IP1/ENKD1/TUBGCP5/LRPPRC/FAM110A/TTLL3/DYNLT3/CCT6A/CHMP1B/CENPJ/EMD/EFHC1/CSTPP1/PIERCE1/TUBB6/STAU2/GTSE1/KIF19/KIFC1/DNAL4	196
CC	GO:0030666	endocytic vesicle membrane	90/6787	194/19869	0.00026535	0.00249185	0.00180851	RAB34/HLA-B/B2M/CYBA/CD74/CAMK2G/EPN2/HLA-E/HLA-A/OCRL/TAPBP/PIP4P2/ROR2/GPR161/SGIP1/HLA-C/CD4/HLA-DPB1/BTC/HLA-DPA1/MDM2/DNM2/GRIA3/HLA-DRA/LAMP2/RAB8A/GRIA1/RAB9B/RAC2/LYN/HLA-DRB1/TAP1/CAMK2D/RAB23/HVCN1/CORO1A/VAMP8/LDLRAP1/GRIA2/AREG/SCARB1/ATP6V0B/RAB11FIP1/HBEGF/RAB38/HLA-DQB1/WNT5B/TLR1/ATP6V0D1/SNAP23/HLA-F/AP2A2/HLA-DQA1/EGFR/WNT5A/STAB1/WLS/STX4/CAMK2B/COLEC12/CD3G/VAMP4/CYBB/TCIRG1/RAB11B/SYT7/NOS3/FZD2/RAB10/CD3D/SMO/SLC2A8/ATP6V0C/CD36/MSR1/TLR2/RAB7B/SCARF1/RAB31/SLC11A1/RAB32/INPP5B/FCGR1A/HLA-DRB5/CLTC/HLA-DQB2/FCGR1BP/PIK3C3/UBB/RAB43	90
CC	GO:0001931	uropod	11/6787	13/19869	0.00027108	0.00249185	0.00180851	SELPLG/FLOT1/BST1/SPN/ICAM2/PIP5K1C/MYH9/PSTPIP1/SCIMP/PIP5K1B/EZR	11
CC	GO:0031254	cell trailing edge	11/6787	13/19869	0.00027108	0.00249185	0.00180851	SELPLG/FLOT1/BST1/SPN/ICAM2/PIP5K1C/MYH9/PSTPIP1/SCIMP/PIP5K1B/EZR	11
CC	GO:1905368	peptidase complex	59/6787	118/19869	0.000271608	0.00249185	0.00180851	CRADD/PSMC3/PSMC5/HSPB1/PSMD8/SPCS1/PSMB8/PSMB6/HTRA2/PSMD9/TAF6/PSMD5/PSMC1/PSMB5/SEC11C/PSMD4/RAD23A/PSMC2/SPCS2/PSMB9/PSMC6/SPCS3/PSMA1/F3/PSMB10/PLAUR/TADA1/SGF29/PSMD7/FAP/TAF6L/PSMB4/PSME1/SPG7/SUPT3H/CASP2/PSMB7/PSMA7/UCHL5/PIGK/USP22/TADA2A/TADA3/TAF5L/PSMD1/ENY2/ADRM1/PSMC4/PSMB3/CAPNS1/PSMA5/FCN3/CAPN2/AFG3L2/PSMD2/PSMF1/PLAU/SF3B5/SUPT20H	59
CC	GO:0002102	podosome	20/6787	30/19869	0.000279129	0.00253141	0.00183722	SVIL/SRC/WDR1/VCL/BIN2/FERMT3/ASAP1/LCP1/ADAM8/ACTR2/LPXN/TPM4/NOS1AP/ARHGEF5/CTTN/SH3GL1/FSCN1/PALLD/GSN/AFAP1L1	20
CC	GO:0019897	extrinsic component of plasma membrane	81/6787	172/19869	0.000291117	0.00261013	0.00189435	S100A6/MFGE8/GNA11/AKT1/SRC/SNX18/KCNAB2/STAC/PPP3CA/SYK/PTK2B/TIAM1/CTNNA1/GNAL/S100A10/CYTH1/SYTL1/CDHR3/STAC2/CDH3/FERMT2/SNX5/CDH13/LYN/FRK/CTNNB1/CARMIL2/CAV2/DNAJA3/FYN/GNG7/DCHS1/STOML2/KCNAB1/KRAS/AKAP9/RGS1/ZAP70/SLA/FMR1/GNB3/SCUBE1/GNG12/CDH5/CDH2/GNA13/WNT2/GNAS/LCK/GNA15/CDH11/PTK2/ST14/SNX9/STAC3/HIP1/GNAI2/SERPINE2/GNG2/FES/GNB5/NUMB/SHANK3/CNR2/HCK/SYAP1/USP8/CDH1/KPNA2/BLK/CDH23/GNAI1/SYTL3/GNAQ/PLEKHA4/CUBN/GNG4/FGR/SCRIB/FER/TNK2	81
CC	GO:0030134	COPII-coated ER to Golgi transport vesicle	49/6787	95/19869	0.000344794	0.00305666	0.00221843	HLA-B/B2M/PEF1/CD74/LMAN2L/HLA-E/HLA-A/HLA-C/HLA-DPB1/HLA-DPA1/HLA-DRA/SEC23A/GOSR2/GRIA1/CD59/HLA-DRB1/APP/COL7A1/LMAN1/TMED5/AREG/VTI1B/ERGIC1/YIPF6/ERGIC3/HLA-DQB1/HLA-F/HLA-DQA1/LMAN2/SEC16A/TMED7/VMA21/CTSC/SEC24C/TMED1/SERPINA1/GOLGA2/SAR1B/TICAM2/TEX261/CNIH4/HLA-DRB5/HLA-DQB2/YIF1B/SEC24A/MCFD2/CNIH3/SEC23B/STX17	49
CC	GO:0008287	protein serine/threonine phosphatase complex	32/6787	56/19869	0.000349275	0.00306198	0.00222229	NKD1/PPP1R3C/PPP2R5B/PPP3CA/PPP1CA/PPP2R2B/PPP2R3A/ITPR1/PPP3R1/PPP2CB/PPP1R3F/PPP1R15B/PPP2R1A/PPP2R5C/PPP2R5D/TOX4/PPP4R3B/PTPA/CNEP1R1/PPP4C/PPP1R3G/PPP1R3B/PPP1R3D/SHOC2/WDR82/PPP1R10/PPP1CC/PPP2R2A/PPP1R12A/PPP2R1B/PPP1R15A/CTDNEP1	32
CC	GO:0055037	recycling endosome	91/6787	198/19869	0.000365108	0.00316561	0.0022975	HLA-B/B2M/SCAMP5/HLA-E/RNF11/HLA-A/UNC13D/SNX18/GPR161/SNF8/HLA-C/REP15/TUBG1/PANK1/ARF6/ATP9A/RAB17/DYNC1I1/CMTM6/RAB8A/EHD3/GRIA1/PACSIN2/SORCS2/RAB11FIP3/ARHGAP44/APP/DENND6B/RAB4A/EHD2/DENND6A/RAB11FIP4/TPP1/ACKR4/RAB14/VAMP8/LDLRAP1/ITGB1/SLC31A2/VTI1B/OPTN/LAMP5/PLEKHB2/VIPAS39/ACAP1/RAB11FIP1/RAB11FIP5/SCAMP2/HLA-F/TMUB1/TUBGCP4/TBC1D14/SYT11/ABCG1/INPP4A/PHETA2/CLCN4/RAP2B/PHETA1/RAB11B/RAB10/STX8/COMMD1/SGK3/ACKR2/STX12/CLIP3/PLA2G5/BOK/MYO5A/MELTF/CD22/BACE1/NDRG1/ATP11A/TBC1D12/RAB11A/ADPRH/MYO5B/TMEM230/GPER1/GGA3/TNF/CLN3/ATG9A/MCOLN2/SCAMP3/RAP2C/ABHD17A/RASSF9/LTF	91
CC	GO:0005775	vacuolar lumen	82/6787	176/19869	0.000410119	0.00351722	0.00255269	ADA2/SDC1/CD74/GYG1/MAN2B1/UNC13D/CYB5R3/CSPG4/FMOD/RNASET2/BGN/TXNDC5/ARHGAP45/GPC1/LUM/LAMP2/GUSB/FRK/DPP7/ARSA/TOLLIP/TPP1/NEU1/PYGB/ACTR2/IDUA/TUBB/SDCBP/GALC/GRN/GNS/DCN/GAA/HEXA/PYCARD/OGN/PA2G4/DSN1/MNDA/CTSS/TCN2/DAPK2/FUCA2/LYZ/EPDR1/CTSC/ACP2/GALNS/PRELP/PRDX6/SERPINA3/MAN2B2/GM2A/CD1E/FAF2/PSMD1/C6orf120/GLA/NPC2/HGSNAT/NHLRC3/HEBP2/CHID1/GGH/SDC4/FABP5/LIPA/CCT8/C3/MANBA/CUBN/GPC3/GDI2/ACTR10/ACAN/CTSB/CTSK/SGSH/SDC2/CAP1/PLD3/RETN	82
CC	GO:0035579	specific granule membrane	47/6787	91/19869	0.000433635	0.0036789	0.00267003	CYBA/STK10/KCNAB2/PGRMC1/TMBIM1/CMTM6/CD47/TNFRSF1B/TMC6/ITGAL/CD59/SLC2A5/BST1/ITGB2/HVCN1/ADAM8/PTPRJ/VAMP8/RAB37/CD53/ITGAM/LAIR1/CLEC5A/PLAUR/SNAP23/PLD1/CD33/ALDH3B1/TSPAN14/CD93/ANO6/TRPM2/CYBB/RAP2B/CLEC12A/CD36/RAP1A/DNAJC5/HGSNAT/ATP8B4/SLC2A3/ADAM10/ATP11A/PLAU/CEACAM1/TOM1/LAMTOR3	47
CC	GO:0019867	outer membrane	106/6787	237/19869	0.000445456	0.00373898	0.00271364	AKAP1/BCL2L2/ARMCX2/RNF185/SIGMAR1/PGR/ABCB6/ARMCX1/NUTF2/MIEF2/DMPK/CYB5R3/RHOD/SPART/ITPR3/PPP2R2B/PGRMC1/ACSL5/TOMM40L/APOOL/MAOB/STARD7/SEPTIN4/RAC2/MCL1/EXD2/BMF/HAX1/SYNE1/MTX2/BCL2L11/CLMN/SPIRE1/HK1/CPT1B/BRI3BP/RAB11FIP5/BCL2L1/VDAC3/BAD/CHCHD3/KRAS/DHCR7/CHCHD6/FUNDC2/ATAD1/MTARC2/SYNE4/BCL2/PGAM5/NAV3/MICOS13/CASP8/PSEN1/IMMT/SLC44A1/MYOC/USP30/SYNE2/AGK/ARMCX6/TRIM14/MTCH2/FIS1/ENO1/AIFM2/VPS13C/MTERF3/TRAF3IP3/MAOA/PLEC/ARMC1/VPS13A/MFF/TOMM20/PLA2G2A/TOMM70/SARM1/SLC25A46/MGARP/LTC4S/NLRX1/TOMM7/BOK/RAB32/PINK1/MOAP1/AMBRA1/TOMM34/PPP1CC/PMAIP1/EPHA4/IFI27/CYB5B/BID/UBB/PPP1R15A/ASS1/LRPPRC/MYO19/SLC24A1/EMD/BNIP3/THG1L/STMP1/TMEM53	106
CC	GO:0030117	membrane coat	46/6787	89/19869	0.00048637	0.00399735	0.00290115	PEF1/EPN2/AP4M1/ARL6/CLTB/SGIP1/SEC23A/AP1B1/EPS15/CHMP4B/CHMP4A/AP3M2/AP3B1/CHMP2A/AP2A2/AP1G2/SCYL1/NCALD/AP3M1/TMED7/BAIAP2L2/KCNQ5/SEC24C/ARCN1/CLBA1/SAR1B/AP1S2/DNM1/AP4S1/COPB2/SCLT1/CLTC/AP3S2/CLINT1/CLTA/AFTPH/AP5Z1/VPS18/SEC24A/COPG1/CHMP1B/SYNRG/COPB1/COPZ1/SEC23B/AP1S3	46
CC	GO:0048475	coated membrane	46/6787	89/19869	0.00048637	0.00399735	0.00290115	PEF1/EPN2/AP4M1/ARL6/CLTB/SGIP1/SEC23A/AP1B1/EPS15/CHMP4B/CHMP4A/AP3M2/AP3B1/CHMP2A/AP2A2/AP1G2/SCYL1/NCALD/AP3M1/TMED7/BAIAP2L2/KCNQ5/SEC24C/ARCN1/CLBA1/SAR1B/AP1S2/DNM1/AP4S1/COPB2/SCLT1/CLTC/AP3S2/CLINT1/CLTA/AFTPH/AP5Z1/VPS18/SEC24A/COPG1/CHMP1B/SYNRG/COPB1/COPZ1/SEC23B/AP1S3	46
CC	GO:0031968	organelle outer membrane	105/6787	235/19869	0.000493768	0.00401632	0.00291492	AKAP1/BCL2L2/ARMCX2/RNF185/SIGMAR1/PGR/ABCB6/ARMCX1/NUTF2/MIEF2/DMPK/CYB5R3/RHOD/SPART/ITPR3/PPP2R2B/PGRMC1/ACSL5/TOMM40L/APOOL/MAOB/STARD7/SEPTIN4/RAC2/MCL1/EXD2/BMF/HAX1/SYNE1/MTX2/BCL2L11/CLMN/SPIRE1/HK1/CPT1B/BRI3BP/RAB11FIP5/BCL2L1/VDAC3/BAD/CHCHD3/KRAS/DHCR7/CHCHD6/FUNDC2/ATAD1/MTARC2/SYNE4/BCL2/PGAM5/NAV3/MICOS13/CASP8/PSEN1/IMMT/SLC44A1/MYOC/USP30/SYNE2/AGK/ARMCX6/TRIM14/MTCH2/FIS1/ENO1/AIFM2/VPS13C/MTERF3/TRAF3IP3/MAOA/PLEC/ARMC1/VPS13A/MFF/TOMM20/PLA2G2A/TOMM70/SARM1/SLC25A46/MGARP/LTC4S/NLRX1/TOMM7/BOK/RAB32/PINK1/MOAP1/AMBRA1/TOMM34/PPP1CC/PMAIP1/EPHA4/IFI27/CYB5B/BID/UBB/PPP1R15A/ASS1/LRPPRC/MYO19/EMD/BNIP3/THG1L/STMP1/TMEM53	105
CC	GO:0000922	spindle pole	80/6787	172/19869	0.000510837	0.00411276	0.00298491	CDK5RAP2/CALM3/ZW10/ALMS1/TUBG1/DYNC1I1/CUL3/TPT1/BOD1/DCTN1/IK/SBDS/TACC3/CTNNB1/CKAP5/PPP2CB/RGS14/CEP89/DNAAF1/SPOUT1/KNTC1/DYNC1LI1/EML1/SMC1A/TUBGCP4/SPAST/CKAP2/KATNA1/BEX4/DYNC2I1/FAM161A/CEP128/RASSF1/AURKB/AAAS/PSRC1/PLK3/KAT5/FRY/WDR73/CEP85/HNRNPU/MAD1L1/TUBGCP2/KNSTRN/GOLGA2/NUDCD2/RAD21/ODF2/FBF1/CEP63/CEP44/CALM1/CENPF/RAE1/NUBP2/YPEL5/CEP104/TTC28/SPAG5/KIF20B/MAPKBP1/GIT1/RMDN2/CDC14A/CALM2/CDC14B/CNTRL/RMDN1/TUBGCP6/IRAG2/RAB11A/CDC20/TUBGCP5/FAM110A/EMD/EFHC1/BCCIP/KATNBL1/GPSM2	80
CC	GO:0071556	integral component of lumenal side of endoplasmic reticulum membrane	19/6787	29/19869	0.000553558	0.00436757	0.00316985	HLA-B/CD74/HLA-E/HLA-A/TAPBP/HLA-C/HLA-DPB1/HLA-DPA1/HLA-DRA/HM13/HLA-DRB1/HLA-DQB1/HLA-F/SPPL2B/HLA-DQA1/PKD2/HLA-DRB5/SPPL2A/HLA-DQB2	19
CC	GO:0098553	lumenal side of endoplasmic reticulum membrane	19/6787	29/19869	0.000553558	0.00436757	0.00316985	HLA-B/CD74/HLA-E/HLA-A/TAPBP/HLA-C/HLA-DPB1/HLA-DPA1/HLA-DRA/HM13/HLA-DRB1/HLA-DQB1/HLA-F/SPPL2B/HLA-DQA1/PKD2/HLA-DRB5/SPPL2A/HLA-DQB2	19
CC	GO:0005793	endoplasmic reticulum-Golgi intermediate compartment	64/6787	133/19869	0.000589264	0.00460326	0.0033409	LMAN2L/TAPBP/MAN1A1/GOSR2/GRIA1/PIEZO1/MGAT4A/CD59/SURF4/COL7A1/TAP1/LMAN1/PTPN2/GJB2/STK17B/UGGT2/TMED5/AREG/ERGIC1/LAMP5/RAB37/RAB2A/NUCB1/ERGIC3/CSNK1D/MGAT1/AZIN2/RAB1B/LMAN2/PROM1/SCYL1/TMEM199/SLC35C2/TMED7/VMA21/GALNT1/LRPAP1/ANPEP/CTSC/ZDHHC20/GOLGB1/TMED1/SERPINA1/GOLGA2/ERP44/PDIA6/PLPP3/MTMR6/TICAM2/CCDC115/ATP6AP1/INPP5B/TBC1D20/CNIH4/CHP1/UVRAG/YIF1B/COPG1/HSPA5/MPPE1/MCFD2/COPB1/CNIH3/STX17	64
CC	GO:0072686	mitotic spindle	84/6787	183/19869	0.000629849	0.00485136	0.00352097	NGRN/CDK5RAP2/RCC2/NUDC/TUBG1/HAUS7/CUL3/TPPP/PTPN7/TMEM9/DCTN1/IK/TACC3/DYNLL1/MAP4/TBL1X/POLDIP2/SPOUT1/TUBB/ATAT1/EML1/SMC1A/EML2/MBIP/AGBL5/CD180/SGF29/CKAP2/KATNA1/CDC42/FAM161A/NCOR1/CTTN/WDR5/AURKB/AAAS/CCSAP/HAUS3/PKD2/KAT5/KIF22/TPR/HNRNPU/MAD1L1/KNSTRN/MAPRE3/TADA2A/TADA3/GOLGA2/MAP9/NUDCD2/TFDP2/EML4/RAE1/DIAPH1/YPEL5/PHLPP2/NEIL2/SPAG5/KIF20B/MAPKBP1/GIT1/RMDN2/WAPL/CDC14A/CDC14B/CLTC/CNTRL/RMDN1/TRAT1/CAPG/CLASP1/ECT2/CLASP2/FLCN/TBCK/DYNLT3/EPB41/EFHC1/BCCIP/KATNBL1/TUBB6/GPSM2/KIFC1	84
CC	GO:0031461	cullin-RING ubiquitin ligase complex	82/6787	178/19869	0.000633321	0.00485136	0.00352097	PEF1/FBXO17/KLHL42/ENC1/SKP1/KCTD2/KCTD10/FBXL19/KLHL13/FBXL2/DMAC2/ZSWIM5/CUL3/FBXW5/FBXO42/DDA1/ELOB/KLHL25/FBXW7/FBXL22/SPOP/TMEM183A/DCAF4/FBXW4/DCAF15/SPSB2/COP1/RNF7/FBXL4/KLHL20/CACYBP/FBXO9/DCAF11/DCAF7/FBXO7/KBTBD6/DCAF10/FBH1/AMN1/KLHL9/CUL9/CKS1B/ZSWIM8/KCTD17/FBXL15/FBXL12/ZER1/ANAPC2/FBXO27/DCAF1/COMMD1/FBXO38/KLHDC3/CUL1/ANAPC11/FBXL8/GAN/ANAPC7/ANAPC16/KEAP1/FEM1B/FBXL16/AMBRA1/BTRC/CDC23/FEM1C/FBXW11/DCAF6/GLMN/KBTBD7/FBXO2/CDC20/DET1/KBTBD8/KLHDC1/FBXL7/KCTD5/DCAF5/KLHL2/KLHL24/CUL7/DCAF12	82
CC	GO:0042383	sarcolemma	65/6787	136/19869	0.000674768	0.00511915	0.00371532	SNTA1/SGCA/CACNB2/SGCE/BVES/AQP1/CIB2/NCSTN/CACNA1C/STAC/PPP3CA/BGN/SGCB/VCL/SYNC/COL6A2/FXYD1/STBD1/FGF13/DMD/STAC2/AKAP6/PPP3R1/CACNB3/POPDC2/RYR2/ATP1A2/DAG1/SLC2A5/FLOT1/CAMK2D/CAV2/FLNC/CASQ1/SGCG/PGM5/ITGB1/SLMAP/COL6A3/CACNB1/CCDC78/SLC38A2/COL6A1/IGF1R/SGCD/DTNBP1/BSG/NOS1AP/CDH2/PSEN1/KCNJ8/LAMA2/PLEC/STAC3/SRI/ATP2B4/SYNM/ATP1B1/RYR3/CORO1C/PDE9A/SLC8B1/KCND3/FKRP/BIN1	65
CC	GO:0031093	platelet alpha granule lumen	36/6787	67/19869	0.000763365	0.00573614	0.00416312	ACTN1/MAGED2/CYRIB/A2M/APOOL/FERMT3/PDGFA/CLU/APP/ACTN4/LEFTY2/VTI1B/TMSB4X/PCYOX1L/PROS1/THBS1/ISLR/PDGFB/QSOX1/VEGFC/TEX264/VEGFD/ACTN2/SRGN/SERPINA1/SERPINA3/VWF/NHLRC2/IGF1/TGFB1/OLA1/SERPING1/A1BG/TGFB2/IGF2/GAS6	36
CC	GO:1903293	phosphatase complex	32/6787	58/19869	0.000808607	0.00601878	0.00436825	NKD1/PPP1R3C/PPP2R5B/PPP3CA/PPP1CA/PPP2R2B/PPP2R3A/ITPR1/PPP3R1/PPP2CB/PPP1R3F/PPP1R15B/PPP2R1A/PPP2R5C/PPP2R5D/TOX4/PPP4R3B/PTPA/CNEP1R1/PPP4C/PPP1R3G/PPP1R3B/PPP1R3D/SHOC2/WDR82/PPP1R10/PPP1CC/PPP2R2A/PPP1R12A/PPP2R1B/PPP1R15A/CTDNEP1	32
CC	GO:0140534	endoplasmic reticulum protein-containing complex	61/6787	127/19869	0.000829083	0.00611352	0.004437	B2M/DERL1/HLA-A/TAPBP/DERL3/MZB1/ZW10/SPCS1/SSR4/TUSC3/SYVN1/SEC11C/HM13/EMC9/MAP3K5/MARCHF6/TAP1/EXT2/RPN2/SPCS2/ELOVL6/RNF125/SPCS3/RNF139/ARL6IP1/ERN1/RHBDD2/PIGY/OS9/SRPRA/SEC63/RPN1/PRKCSH/DDOST/PIGQ/SEL1L/SEC61A1/EMC10/PIGK/GANAB/PDIA6/OSTC/UBXN1/FAF2/HSD17B12/ORMDL2/ABCB9/EMC4/ORMDL1/PIGM/GET1/UFD1/OST4/STT3B/MMGT1/HSPA5/MAGT1/EMC6/EMC3/SEC61A2/NBAS	61
CC	GO:0031463	Cul3-RING ubiquitin ligase complex	22/6787	36/19869	0.000845371	0.00617591	0.00448228	PEF1/KLHL42/ENC1/KCTD2/KCTD10/KLHL13/CUL3/KLHL25/SPOP/KLHL20/KBTBD6/KLHL9/ZSWIM8/KCTD17/GAN/KEAP1/GLMN/KBTBD7/KBTBD8/KCTD5/KLHL2/KLHL24	22
CC	GO:0015934	large ribosomal subunit	56/6787	115/19869	0.000878532	0.00635928	0.00461537	MRPL33/FXR2/MRPL49/RPL39L/MRPL18/MRPL32/RPLP1/MRPL17/MRPL19/MRPL46/RPL28/MRPL20/MRPL10/MRPL2/MRPL43/MRPL27/MRPL14/MRPL52/GADD45GIP1/RPL15/MRPL51/MRPS18A/MRPL34/MRPL24/MRPL35/MRPL36/MRPL58/MRPL39/MRPL47/RPL12/MRPL13/MRPL28/MRPL22/RPL39/MRPL21/MRPL11/RPL13/RPL18A/ZCCHC17/RPL27A/MRPL55/RPL23/MRPL50/RPL17/MRPL48/MRPL40/MRPL4/RPL21/RPL26/MRPL37/MRPL57/RPL30/RPL36A/MRPL38/RPL9/RPL11	56
CC	GO:0031091	platelet alpha granule	46/6787	91/19869	0.000908379	0.00651556	0.00472879	ACTN1/MAGED2/CYRIB/CYB5R1/PCDH7/A2M/APOOL/ITGB3/FERMT3/PDGFA/CLU/APP/ACTN4/LEFTY2/VTI1B/TMSB4X/PCYOX1L/PECAM1/PROS1/THBS1/ISLR/PDGFB/QSOX1/VEGFC/TEX264/VEGFD/APLP2/ACTN2/SRGN/SERPINA1/SERPINA3/CD36/VWF/SERPINE2/NHLRC2/IGF1/TGFB1/OLA1/SERPING1/A1BG/TGFB2/SERPINA5/TMX3/IGF2/GAS6/CD109	46
CC	GO:0000314	organellar small ribosomal subunit	20/6787	32/19869	0.000969058	0.00682667	0.00495458	MRPS26/MRPS6/MRPS9/MRPS5/MRPS23/MRPS24/MRPS18A/MRPS18C/MRPS16/MRPS15/MRPS7/MRPS21/MRPS14/MRPS11/MRPS28/MRPS35/MRPS17/MRPS22/CHCHD1/MRPS27	20
CC	GO:0005763	mitochondrial small ribosomal subunit	20/6787	32/19869	0.000969058	0.00682667	0.00495458	MRPS26/MRPS6/MRPS9/MRPS5/MRPS23/MRPS24/MRPS18A/MRPS18C/MRPS16/MRPS15/MRPS7/MRPS21/MRPS14/MRPS11/MRPS28/MRPS35/MRPS17/MRPS22/CHCHD1/MRPS27	20
CC	GO:0001650	fibrillar center	68/6787	145/19869	0.000981534	0.00685337	0.00497396	FBLIM1/BTBD10/ACACA/TRERF1/MAP3K14/ZNF174/NHEJ1/COIL/NFIC/PLRG1/URB1/RREB1/RERG/DEAF1/KLF6/TXNRD1/CD2AP/AKNA/MLLT1/IMP4/POLR1G/SELENBP1/CD2BP2/POLR2F/TIMM44/HOXB5/PAFAH1B2/E2F5/THAP1/ZNRF2/DSN1/TCOF1/NOP58/ZNF415/PAX5/JAZF1/DCAF1/CDCA7L/STN1/LEO1/SMUG1/SPECC1/RAE1/APEX2/DCLRE1A/SMARCB1/FAM111A/NFKBIE/PEX14/LIPA/RPAIN/EZR/UTP4/SIRT1/CHCHD1/SP140/CCR2/TOP1/NUFIP1/TRIM27/SAMD4A/FOXJ2/CCDC137/RPP38/CDK7/NOP53/UBE2N/MALT1	68
CC	GO:0005744	TIM23 mitochondrial import inner membrane translocase complex	12/6787	16/19869	0.00101287	0.00701013	0.00508773	ROMO1/DNAJC19/TIMM21/TIMM10/TIMM17A/TIMM44/PAM16/SLC25A6/TIMM50/TIMM17B/TIMM23/GRPEL1	12
CC	GO:0001891	phagocytic cup	18/6787	28/19869	0.00108055	0.00734959	0.0053341	MYO1G/TRIP10/DNM2/BIN2/SNX5/ARHGAP25/ABCA7/SH3BP1/LCP1/CORO1A/CDC42SE2/PIP5K1C/AIF1/SYT11/ARHGAP12/TICAM2/RAB31/TNF	18
CC	GO:0036452	ESCRT complex	18/6787	28/19869	0.00108055	0.00734959	0.0053341	SNF8/CHMP3/CHMP4C/VPS37A/CHMP4B/CHMP4A/UEVLD/CHMP2A/VPS37D/STAM/VPS37C/VPS37B/STAM2/TSG101/MVB12B/VPS28/CHMP1B/UBAP1L	18
CC	GO:0016529	sarcoplasmic reticulum	38/6787	73/19869	0.00122279	0.00824597	0.00598467	JPH2/NOL3/CAMK2G/IRAG1/DMPK/ITPR3/ATP2A3/JSRP1/ITPR1/AKAP6/RYR2/HRC/CAMK2D/TMEM38A/PLN/HAX1/TMEM38B/CASQ1/CCDC78/REEP5/THBS1/SGCD/CLEC18B/NOS1AP/ITPR2/CAMK2B/SYNE2/FKBP1B/THBS4/SRI/CASQ2/RYR3/SRL/CALU/P3H2/CMYA5/MANF/ANK1	38
CC	GO:0032587	ruffle membrane	48/6787	97/19869	0.00128725	0.00860712	0.00624678	EPS8L2/KANK1/SRC/MTSS2/TLN1/PSD4/EPB41L5/ARHGAP45/DNM2/TPM1/ITGB3/PACSIN2/ABCA7/PLCG2/LCP1/ADAM17/FGD5/PTPRJ/ITGB1/CDKL5/PDPN/PIP5K1C/AIF1/FAP/EGFR/FGD2/PLEK/ARHGEF2/ADGRE2/MTMR6/DIAPH1/EPS8/MACF1/PDE4A/SH2D3C/FAM107A/SPATA13/SPRY4/CORO1C/PSD/EZR/PDE9A/NME1/CLASP2/MTMR9/FGR/ITGA5/TIRAP	48
CC	GO:0098576	lumenal side of membrane	21/6787	35/19869	0.00154253	0.0102274	0.0074227	HLA-B/CD74/HLA-E/HLA-A/TAPBP/HLA-C/HLA-DPB1/HLA-DPA1/HLA-DRA/HM13/HLA-DRB1/DNAJC19/HLA-DQB1/HLA-F/SPPL2B/HLA-DQA1/COA8/PKD2/HLA-DRB5/SPPL2A/HLA-DQB2	21
CC	GO:0043197	dendritic spine	79/6787	175/19869	0.00161441	0.0106147	0.00770384	SYNPO/ITGA8/ACTN1/FXR2/GIPC1/PPP3CA/DVL1/PTK2B/MAP1B/PPFIA2/ANKS1B/PPP1CA/NLGN1/GRIA3/ARRB2/RAB8A/CTTNBP2/GRIA1/EPHB2/SORCS2/ARHGAP44/ALS2/APBA2/PRRT2/ATP1A2/APP/ASAP1/FCGR2B/NEDD4/OPHN1/CD3E/ITGB1/GRIA2/ABI2/RGS14/LPAR1/CRYAB/ADORA1/BAIAP2/SLA/MPP2/FMR1/ABI3/DTNBP1/LZTS3/KCNC3/CDC42/NRGN/SYT11/PALMD/STX4/CTTN/PRKACA/KCND1/ACTN2/PDE4B/PTK2/ABR/GPM6A/SHANK3/PALM/GABBR1/SRGAP2/USP8/PPP1CC/PSD/ATP2B1/NGFR/MTMR2/EPHA4/KCND3/FBXO2/CPEB4/GPER1/BCR/DIP2A/NR1D1/APBA1/ABHD17A	79
CC	GO:0000813	ESCRT I complex	9/6787	11/19869	0.00166909	0.0107944	0.00783422	VPS37A/UEVLD/VPS37D/VPS37C/VPS37B/TSG101/MVB12B/VPS28/UBAP1L	9
CC	GO:0002116	semaphorin receptor complex	9/6787	11/19869	0.00166909	0.0107944	0.00783422	PLXNB1/PLXNB3/PLXND1/NRP1/NRP2/PLXNC1/PLXNA4/PLXNA3/PLXNA1	9
CC	GO:0005581	collagen trimer	43/6787	86/19869	0.00173401	0.0111231	0.00807277	SCARA3/COL4A5/EMILIN1/C1QTNF1/C1QTNF2/COL13A1/COL18A1/COL6A2/COL27A1/LUM/COL14A1/COL7A1/COL6A3/COL9A3/EDA/C1QTNF7/COL8A1/COL6A1/COL4A2/COL15A1/COL4A4/COL4A6/COL11A1/COLEC12/COL23A1/CTHRC1/MSR1/EMILIN2/COL12A1/GLDN/COL11A2/COL21A1/C1QTNF6/COL4A3/COL10A1/FCN3/C1QC/C1QA/COLQ/C1QTNF3/COL9A2/COL1A1/COL5A2	43
CC	GO:0044309	neuron spine	79/6787	176/19869	0.00196074	0.0124421	0.00903009	SYNPO/ITGA8/ACTN1/FXR2/GIPC1/PPP3CA/DVL1/PTK2B/MAP1B/PPFIA2/ANKS1B/PPP1CA/NLGN1/GRIA3/ARRB2/RAB8A/CTTNBP2/GRIA1/EPHB2/SORCS2/ARHGAP44/ALS2/APBA2/PRRT2/ATP1A2/APP/ASAP1/FCGR2B/NEDD4/OPHN1/CD3E/ITGB1/GRIA2/ABI2/RGS14/LPAR1/CRYAB/ADORA1/BAIAP2/SLA/MPP2/FMR1/ABI3/DTNBP1/LZTS3/KCNC3/CDC42/NRGN/SYT11/PALMD/STX4/CTTN/PRKACA/KCND1/ACTN2/PDE4B/PTK2/ABR/GPM6A/SHANK3/PALM/GABBR1/SRGAP2/USP8/PPP1CC/PSD/ATP2B1/NGFR/MTMR2/EPHA4/KCND3/FBXO2/CPEB4/GPER1/BCR/DIP2A/NR1D1/APBA1/ABHD17A	79
CC	GO:0070469	respirasome	49/6787	101/19869	0.00197118	0.0124421	0.00903009	NDUFB8/COX7A1/COX6A1/NDUFA4/NDUFB9/COX5B/NDUFB7/NDUFS8/NDUFB10/TTC19/NDUFB6/UQCRC1/COX7A2/NDUFS5/NDUFA12/COX6B1/NDUFAB1/NDUFB5/NDUFA4L2/NDUFS6/CYC1/COX7B/NDUFA7/HIGD2A/SURF1/NDUFA13/C2orf69/NDUFS1/SDHB/COX8A/NDUFV3/NDUFB4/COX4I2/SDHA/NDUFS4/UQCR11/UQCRHL/NDUFA6/NDUFB2/UQCRQ/NDUFC2/NDUFC1/COX6C/NDUFA8/NDUFB1/COX15/COX4I1/STMP1/C15orf48	49
CC	GO:0001527	microfibril	10/6787	13/19869	0.00203145	0.0127207	0.00923232	MFAP1/LTBP1/MFAP4/MFAP2/LTBP4/MFAP5/EFEMP2/THSD4/ADAMTSL5/FBN1	10
CC	GO:0016528	sarcoplasm	44/6787	89/19869	0.00205302	0.0127546	0.00925689	JPH2/NOL3/HABP4/CAMK2G/IRAG1/DMPK/ITPR3/ATP2A3/JSRP1/ITPR1/AKAP6/RYR2/HRC/CAMK2D/TMEM38A/PLN/HAX1/TMEM38B/CASQ1/BCL9/CCDC78/REEP5/THBS1/SGCD/DTNBP1/CLEC18B/NOS1AP/ITPR2/CAMK2B/SYNE2/FKBP1B/THBS4/PLEC/CTHRC1/SRI/CASQ2/GSN/RYR3/SRL/CALU/P3H2/CMYA5/MANF/ANK1	44
CC	GO:0005746	mitochondrial respirasome	46/6787	94/19869	0.00214072	0.0131955	0.00957689	NDUFB8/COX7A1/COX6A1/NDUFA4/NDUFB9/COX5B/NDUFB7/NDUFS8/NDUFB10/NDUFB6/UQCRC1/COX7A2/NDUFS5/NDUFA12/COX6B1/NDUFAB1/NDUFB5/NDUFA4L2/NDUFS6/CYC1/COX7B/NDUFA7/SURF1/NDUFA13/NDUFS1/SDHB/COX8A/NDUFV3/NDUFB4/COX4I2/SDHA/NDUFS4/UQCR11/UQCRHL/NDUFA6/NDUFB2/UQCRQ/NDUFC2/NDUFC1/COX6C/NDUFA8/NDUFB1/COX15/COX4I1/STMP1/C15orf48	46
CC	GO:0012507	ER to Golgi transport vesicle membrane	33/6787	63/19869	0.00218434	0.01336	0.00969629	HLA-B/B2M/PEF1/CD74/HLA-E/HLA-A/HLA-C/HLA-DPB1/HLA-DPA1/HLA-DRA/SEC23A/GOSR2/GRIA1/CD59/HLA-DRB1/LMAN1/AREG/VTI1B/HLA-DQB1/HLA-F/HLA-DQA1/SEC16A/TMED7/VMA21/SEC24C/SAR1B/HLA-DRB5/HLA-DQB2/SEC24A/MCFD2/CNIH3/SEC23B/STX17	33
CC	GO:0005604	basement membrane	48/6787	99/19869	0.00221357	0.0134347	0.00975048	NTN1/CD151/COL4A5/ACTA2/NPNT/EFNA5/TIMP3/COL18A1/ANG/LAMA5/NTN4/DAG1/SMOC2/COL7A1/HMCN1/COL9A3/CASK/FREM1/DST/ATRNL1/COL8A1/COL4A2/COL15A1/COL4A4/COL4A6/SERPINF1/ITGB4/APLP1/LAMC1/EFEMP2/LAMB2/CCDC80/ATRN/THBS4/LAMA2/NID2/TGFBI/MMRN2/COL4A3/LAMA4/NID1/COLQ/NTNG2/ERBIN/P3H2/VTN/LOXL1/FBN1	48
CC	GO:0022624	proteasome accessory complex	15/6787	23/19869	0.00229685	0.0138337	0.0100401	PSMC3/PSMC5/PSMD8/PSMD9/PSMD5/PSMC1/PSMD4/PSMC2/PSMC6/PSMD7/PSME1/PSMD1/ADRM1/PSMC4/PSMD2	15
CC	GO:0005838	proteasome regulatory particle	13/6787	19/19869	0.00240213	0.0143582	0.0104207	PSMC3/PSMC5/PSMD8/PSMD9/PSMC1/PSMD4/PSMC2/PSMC6/PSMD7/PSMD1/ADRM1/PSMC4/PSMD2	13
CC	GO:0032154	cleavage furrow	29/6787	54/19869	0.00243222	0.0144287	0.0104719	RHOC/SVIL/PLCD3/MYH10/STAMBP/SEPTIN6/ARF6/RAB11FIP3/HMCN1/RAB11FIP4/ITGB1/ICAM2/RHOB/SPIRE1/MYLK/MYH9/PSTPIP1/RALA/WDR73/PKN1/PITPNM1/PPP1CC/PSD/RAB11A/ECT2/DCTN3/CIT/LIMA1/KATNBL1	29
CC	GO:0101003	ficolin-1-rich granule membrane	32/6787	61/19869	0.00245413	0.01445	0.0104874	STBD1/LAMP2/DOK3/ITGB2/DYNLL1/ADAM8/CD300A/TBC1D10C/NBEAL2/DYNC1LI1/PTPRN2/NCKAP1L/AP2A2/GAA/TMEM179B/CD93/ITGAX/TRPM2/TCIRG1/SIRPA/ATP6V0C/PRCP/DIAPH1/SIGLEC14/LILRB2/SLC2A3/SLC11A1/NFASC/SERPINB6/CD58/COPB1/FCER1G	32
CC	GO:0055038	recycling endosome membrane	47/6787	97/19869	0.00248614	0.0145301	0.0105455	HLA-B/B2M/SCAMP5/HLA-E/HLA-A/SNX18/HLA-C/ARF6/ATP9A/RAB17/CMTM6/RAB8A/EHD3/GRIA1/PACSIN2/SORCS2/RAB11FIP3/RAB4A/EHD2/RAB11FIP4/RAB14/VAMP8/VTI1B/OPTN/LAMP5/PLEKHB2/ACAP1/RAB11FIP5/SCAMP2/HLA-F/SYT11/INPP4A/CLCN4/RAP2B/RAB11B/RAB10/STX12/CLIP3/BOK/NDRG1/RAB11A/GGA3/ATG9A/MCOLN2/SCAMP3/RAP2C/ABHD17A	47
CC	GO:0030662	coated vesicle membrane	87/6787	198/19869	0.0025823	0.0149812	0.0108729	HLA-B/B2M/PEF1/CD74/EPN2/HLA-E/HLA-A/ATP6V1E1/ROR2/CLTB/SGIP1/HLA-C/CD4/HLA-DPB1/BTC/HLA-DPA1/HLA-DRA/SEC23A/GOSR2/AP1B1/GRIA1/CD59/HLA-DRB1/LMAN1/VAMP8/LDLRAP1/ATP6V1A/AREG/VTI1B/ATP6V0B/HBEGF/HLA-DQB1/AP3B1/ATP6V0D1/HLA-F/AP2A2/HLA-DQA1/GAD1/NRGN/RNASEK/EGFR/SYT11/AP1G2/WNT5A/SCYL1/SEC16A/NCALD/TMEM199/CD3G/VAMP4/TMED7/VMA21/FZD2/SEC24C/CD3D/SLC2A8/HIP1/ATP6V0C/ARCN1/DNAJC5/CLBA1/CEMIP/SAR1B/AP1S2/ATP6AP1/ATP6V1B2/COPB2/FCGR1A/HLA-DRB5/CLTC/CLINT1/CLTA/HLA-DQB2/FCGR1BP/AFTPH/SEC24A/COPG1/SYNRG/MCFD2/KDELR2/COPB1/CNIH3/COPZ1/RASSF9/SEC23B/STX17/AP1S3	87
CC	GO:0030427	site of polarized growth	77/6787	173/19869	0.00291937	0.016813	0.0122024	ITGA3/FEZ1/APBB1/SIGMAR1/FXR2/SRC/FLNA/CALM3/DVL1/PTK2B/MAP1B/ORAI2/NEO1/HCLS1/INPP5J/MYH14/DNM2/FGF13/ARHGAP4/THY1/DBN1/ANG/KIF21B/ARPC5/DISC1/ALS2/UNC5C/APP/ZPR1/EXOC7/FKBP4/MAP2/CDKL5/LAMP5/MYO9A/PCDH9/CCDC120/FMR1/DCTN2/DTNBP1/WHRN/MAPK8IP3/ENO2/ABITRAM/PSEN1/CTTN/ITGA4/AUTS2/FRY/FSCN1/ACAP3/EPS8/IGHMBP2/PALLD/GPM6A/KIF20B/TRPV2/APBB2/SYAP1/LRRC45/EXOC8/DPYSL3/PINK1/RAC3/MYO5A/NGEF/STMN3/PI4K2A/NGFR/EPHA4/CPEB4/ABI1/C9orf72/TSHZ3/ABL1/TWF2/CXADR	77
CC	GO:0005776	autophagosome	54/6787	115/19869	0.00298016	0.0170387	0.0123662	FYCO1/PIP4K2C/CHMP3/CHMP4C/UBQLN4/LAMP2/WDR81/SQSTM1/RPN2/RAB23/CHMP4B/SNAP29/OPTN/CHMP4A/PRKD1/CHMP2A/GAA/TBC1D14/TECPR1/ATG16L2/TP53INP1/TEX264/ATG16L1/MAP1LC3B/DAPK2/NBR1/TP53INP2/ZFYVE1/CALCOCO2/RUFY4/PIP4K2B/AMBRA1/PLEKHM1/UVRAG/TBC1D12/WDFY3/MCOLN3/ADPRH/RUBCNL/WIPI1/PIK3C3/TMEM230/VPS18/NRBF2/C9orf72/BECN1/CLN3/CHMP1B/ATG9A/NCOA4/SRPX/MAPK15/STX17/TRIM21	54
CC	GO:0005741	mitochondrial outer membrane	90/6787	207/19869	0.00319609	0.0181153	0.0131475	AKAP1/BCL2L2/ARMCX2/RNF185/PGR/ABCB6/ARMCX1/MIEF2/DMPK/CYB5R3/RHOD/SPART/PPP2R2B/PGRMC1/ACSL5/TOMM40L/APOOL/MAOB/STARD7/SEPTIN4/RAC2/MCL1/EXD2/BMF/HAX1/MTX2/BCL2L11/SPIRE1/HK1/CPT1B/BRI3BP/RAB11FIP5/BCL2L1/VDAC3/BAD/CHCHD3/KRAS/CHCHD6/FUNDC2/ATAD1/MTARC2/BCL2/PGAM5/MICOS13/CASP8/IMMT/SLC44A1/MYOC/USP30/AGK/ARMCX6/TRIM14/MTCH2/FIS1/AIFM2/VPS13C/MTERF3/TRAF3IP3/MAOA/PLEC/ARMC1/VPS13A/MFF/TOMM20/PLA2G2A/TOMM70/SARM1/SLC25A46/MGARP/NLRX1/TOMM7/BOK/RAB32/PINK1/MOAP1/AMBRA1/TOMM34/PPP1CC/PMAIP1/EPHA4/IFI27/CYB5B/BID/UBB/PPP1R15A/ASS1/MYO19/BNIP3/THG1L/STMP1	90
CC	GO:0043202	lysosomal lumen	47/6787	98/19869	0.00321437	0.0181153	0.0131475	SDC1/CD74/GYG1/MAN2B1/CSPG4/FMOD/RNASET2/BGN/TXNDC5/GPC1/LUM/LAMP2/GUSB/ARSA/TPP1/NEU1/IDUA/GALC/GNS/DCN/GAA/HEXA/OGN/CTSS/TCN2/EPDR1/ACP2/GALNS/PRELP/MAN2B2/GM2A/CD1E/GLA/NPC2/HGSNAT/CHID1/SDC4/LIPA/MANBA/CUBN/GPC3/ACAN/CTSB/CTSK/SGSH/SDC2/PLD3	47
CC	GO:0031253	cell projection membrane	142/6787	344/19869	0.0032756	0.0183294	0.0133029	ITGA3/ROM1/EPS8L2/KANK1/ITGA8/SRC/CSPG4/SGCE/BVES/BBS7/PKD1/AQP1/CLTB/NCKAP1/GPR161/MTSS2/ARF6/DMTN/TLN1/PSD4/EPB41L5/ARHGAP45/KCNC4/TTC8/DNM2/DOCK8/DMD/SYTL1/TPM1/THY1/MYO1D/ITGB3/NAPEPLD/RAB8A/EHD3/ACE/FERMT2/GRIA1/PIEZO1/PACSIN2/PEX19/EPB41L3/ABCA7/SLC39A6/ASAP1/PLCG2/CTNNB1/LCP1/ADAM17/DPEP1/FGD5/B4GALT1/PTPRJ/SNAP29/ITGB1/SLC22A5/CDKL5/LAMP5/TBC1D10C/CASK/ADORA1/PDPN/SLC12A5/SLC26A4/PIP5K1C/SLC7A5/SLC27A4/BBS1/SLC6A6/SLC26A6/SCIMP/ROBO2/PLXND1/MPP2/AIF1/KCNC3/SLC9A3R1/FAP/GNA13/PROM2/EGFR/EVC2/PROM1/STX4/SYNE2/FGD2/BBS4/PKD2/VEZT/PLEK/ADORA2A/DPP4/SMO/BBIP1/ARHGEF2/PODXL/FSCN1/BBS5/MUC20/CD36/ADGRE2/MTMR6/PDE6B/DIAPH1/EPS8/PHLPP2/MACF1/MYO1C/PDE4A/VASP/SHANK3/PALM/SH2D3C/FAM107A/GABBR1/SPATA13/SPRY4/ATF4/CORO1C/PSD/EZR/GABRE/PDE9A/ATP2B1/IQCE/PRCD/NME1/CLASP2/CYS1/CUBN/MTMR9/GPER1/FGR/LIMA1/PLB1/DHRS3/CEACAM1/RIPOR2/ITGA5/P2RY12/TIRAP/PLEK2	142
CC	GO:0030863	cortical cytoskeleton	51/6787	108/19869	0.00331255	0.0184057	0.0133583	RIMS3/NSMF/ACTN1/COTL1/TRPC4/CIB2/ERC1/WDR1/DSTN/MTSS2/HCLS1/SHROOM3/DMTN/DMD/DBN1/TMOD1/FLOT1/ACTN4/CORO1A/ACTR2/CALD1/LLGL2/MYH9/AKAP13/PDLIM2/PLS1/TPM4/CDH2/SPTB/CTTN/LLGL1/ACTN2/MED28/LASP1/CLDN5/SNX9/PRKCB/PVALB/EPB41L2/MYADM/GYPC/GSN/CDH1/EZR/CAPN2/MPP1/CLASP1/ACTB/CAPZA2/EPB41/CAP1	51
CC	GO:0035578	azurophil granule lumen	44/6787	91/19869	0.00352563	0.0194526	0.0141181	ADA2/MAN2B1/UNC13D/CYB5R3/RNASET2/TXNDC5/ARHGAP45/GUSB/FRK/DPP7/ARSA/TOLLIP/PYGB/ACTR2/TUBB/SDCBP/GRN/GNS/PYCARD/PA2G4/DSN1/MNDA/FUCA2/LYZ/CTSC/GALNS/PRDX6/SERPINA3/GM2A/FAF2/PSMD1/C6orf120/GLA/NPC2/NHLRC3/HEBP2/GGH/FABP5/CCT8/C3/GDI2/ACTR10/CAP1/RETN	44
CC	GO:0030426	growth cone	74/6787	167/19869	0.00398438	0.0218311	0.0158443	ITGA3/FEZ1/APBB1/SIGMAR1/FXR2/SRC/FLNA/CALM3/DVL1/PTK2B/MAP1B/ORAI2/NEO1/INPP5J/MYH14/DNM2/FGF13/ARHGAP4/THY1/DBN1/ANG/KIF21B/ARPC5/DISC1/ALS2/UNC5C/APP/ZPR1/EXOC7/FKBP4/MAP2/CDKL5/LAMP5/MYO9A/PCDH9/CCDC120/FMR1/DCTN2/DTNBP1/WHRN/MAPK8IP3/ENO2/ABITRAM/PSEN1/CTTN/ITGA4/AUTS2/FSCN1/ACAP3/EPS8/IGHMBP2/PALLD/GPM6A/KIF20B/TRPV2/APBB2/SYAP1/LRRC45/EXOC8/DPYSL3/PINK1/RAC3/MYO5A/NGEF/STMN3/NGFR/EPHA4/CPEB4/ABI1/C9orf72/TSHZ3/ABL1/TWF2/CXADR	74
CC	GO:0097197	tetraspanin-enriched microdomain	8/6787	10/19869	0.00404611	0.0220164	0.0159788	TSPAN33/TSPAN15/SAMHD1/PDPN/SCIMP/TSPAN14/TSPAN9/ADAM10	8
CC	GO:0015935	small ribosomal subunit	38/6787	77/19869	0.00416016	0.022336	0.0162108	MRPS26/MRPS6/RPS2/RPS27L/MRPS9/MRPS5/RPS12/MRPS23/MRPS24/MRPS18A/MRPS18C/MRPS16/MRPS15/MRPS7/RPS9/DHX29/MRPS21/RPS15A/RPS20/MRPS14/HBA2/RPS24/MRPS11/MRPS28/MRPS35/RPS28/MRPS17/RPS8/RPS13/HBA1/MRPS22/CHCHD1/RPS29/RPS3A/RPS15/RPS17/MRPS27/RPS6	38
CC	GO:1904813	ficolin-1-rich granule lumen	57/6787	124/19869	0.00416146	0.022336	0.0162108	PDAP1/PSMC3/GSTP1/GYG1/COTL1/ALOX5/C1orf35/VCL/ACTR1B/BIN2/GUSB/PPIA/ARPC5/APAF1/PSMC2/PRDX4/AMPD3/OSTF1/EEF2/PPIE/PGM1/ACTR2/CTSH/PAFAH1B2/XRCC6/GNS/FGL2/PSMD7/DDX3X/CAB39/MNDA/SRP14/CTSS/GMFG/HBB/PSMB7/MMP9/PLEKHO2/SERPINA1/APEH/CSNK2B/YPEL5/ALAD/CRISPLD2/ALDOC/GSN/PSMA5/CCT8/CAPN1/A1BG/PRG2/PSMD2/ACTR10/CTSB/HK3/PFKL/QPCT	57
CC	GO:0071782	endoplasmic reticulum tubular network	15/6787	24/19869	0.0041999	0.02239	0.01625	RNF41/STIMATE/ATL3/REEP2/RAB3GAP1/ARL6IP1/REEP5/RAB18/REEP4/RAB10/LNPK/REEP1/PARP16/ATL1/EMD	15
CC	GO:0009897	external side of plasma membrane	185/6787	462/19869	0.004364	0.0229469	0.0166541	ITGA3/B2M/MFGE8/SDC1/CD74/ADGRA3/ITGA8/ITGA7/HLA-E/MCAM/CD27/TNFRSF18/EFNA5/CD4/SLAMF7/IL27RA/CD79A/BTN2A1/BMPR1A/ITGA6/IL12RB1/IL11RA/IGLL5/ITGA9/CD8A/THY1/ITGA10/CD1D/ITGB3/SCNN1B/ACE/IL2RG/MAP3K5/CDH13/ITGAL/TNFRSF14/CD59/HLA-DRB1/ITGA11/DAG1/FLOT1/CSF2RB/SPN/IL13RA2/CRLF1/IL2RB/LAG3/ITGB2/FCGR2B/BTN3A3/ACKR4/CSF2RA/BTN3A1/B4GALT1/CD3E/FCGRT/IL5RA/ITGB1/GRIA2/CD2/LEPR/TMEM123/FOLR2/CD86/ICOSLG/CLPTM1/BTN3A2/F3/CXCR4/FCRL6/SEMA7A/ITGAM/EPOR/SLC7A5/CD6/ENG/ITGA1/PDCD1/MICA/THBS1/HLA-F/CD33/ENOX1/SLAMF6/CD79B/CXCR3/CLEC10A/CD83/CD163L1/SCUBE1/CDH5/CCR5/ABCC4/PTPRC/CLEC17A/CLEC2B/SLC4A3/ITGAX/CD5/IL21R/CD19/CX3CR1/XCR1/WNT2/ITGA4/ABCG1/CD3G/TCN2/CCR6/ANPEP/CD14/CXCL12/CD24/IL6R/IGSF21/CD3D/BCAM/HYAL2/TNFRSF4/CXCR5/CD1C/TLR8/CD36/MSR1/S1PR1/ACKR2/ERMAP/CD1E/P2RX7/LILRB1/SERPINE2/CLEC2D/CCR4/SLAMF9/CD28/CLEC14A/CXCR6/FAS/LY9/ABCA1/NT5E/IL4R/FCGR1A/GSR/FCN3/FCGR3A/FCER2/CD22/GPIHBP1/CCR1/BTNL9/CD302/SLAMF1/KLRK1/KLRC4-KLRK1/CAPN2/CCR10/CCR2/CTLA4/CD48/MR1/SPA17/AMOT/CD244/ENOX2/CD40LG/CUBN/ASGR2/SERPINA5/CTSB/CCR7/TNFRSF11A/CD226/CLEC4A/TNF/CTSK/CD84/PRNP/TNFRSF13C/ABCB1/HEG1/FCER1G/ADA/ALCAM/ITGA5	185
CC	GO:0005777	peroxisome	64/6787	142/19869	0.00441887	0.0229469	0.0166541	ALDH3A2/PXMP2/SOD1/MVK/IDH2/CRAT/MGAT4A/PEX19/MLYCD/ACOX2/PEX12/ACOX3/TTC1/PHYH/PEX11A/PXMP4/PEX26/SERHL2/GRHPR/NUDT7/ECI2/DDO/CD33/ATAD1/MTARC2/GSTK1/CROT/MPV17L/PEX13/USP30/NUDT12/HMGCL/FIS1/SYT7/NBR1/TRIM37/PMVK/MFF/ACOT2/FNDC5/HSDL2/NUDT17/DEPP1/PLAAT3/FAR2/PEX14/ISOC1/DHRS7B/PEX7/MYO5A/PEX5/NUDT19/TMEM35A/ACOT8/ECH1/PIK3C3/PEX6/PEX3/ATM/AMACR/SLC25A17/EHHADH/ABCD1/FAR1	64
CC	GO:0042579	microbody	64/6787	142/19869	0.00441887	0.0229469	0.0166541	ALDH3A2/PXMP2/SOD1/MVK/IDH2/CRAT/MGAT4A/PEX19/MLYCD/ACOX2/PEX12/ACOX3/TTC1/PHYH/PEX11A/PXMP4/PEX26/SERHL2/GRHPR/NUDT7/ECI2/DDO/CD33/ATAD1/MTARC2/GSTK1/CROT/MPV17L/PEX13/USP30/NUDT12/HMGCL/FIS1/SYT7/NBR1/TRIM37/PMVK/MFF/ACOT2/FNDC5/HSDL2/NUDT17/DEPP1/PLAAT3/FAR2/PEX14/ISOC1/DHRS7B/PEX7/MYO5A/PEX5/NUDT19/TMEM35A/ACOT8/ECH1/PIK3C3/PEX6/PEX3/ATM/AMACR/SLC25A17/EHHADH/ABCD1/FAR1	64
CC	GO:0016607	nuclear speck	169/6787	419/19869	0.00446912	0.0229469	0.0166541	MORF4L1/AR/PRPF40B/UNC45A/APBB1/TBXA2R/PPP1R8/HABP4/SGK1/POLDIP3/PIAS3/ARL6IP4/ATOH8/GRK5/CBY1/CBX4/PRPF31/EIF4ENIF1/VPS72/SCAPER/SNURF/SLC2A4RG/C12orf57/SFMBT2/SAP18/PACSIN2/PIN1/IL16/IK/PLRG1/SRSF9/MOCS2/ILRUN/SPOP/SURF2/BMP2K/RREB1/PPP1R16B/NSRP1/LIMK1/ASCC2/ZNF217/PPIE/SARNP/SF3A3/BARD1/PSKH1/DNAAF1/COP1/SETD1B/FBXL4/CDC34/IFI16/NUGGC/RBBP6/EPOR/OGG1/CD2BP2/CASC3/RBM4B/LPXN/SRSF2/ARHGAP18/FNDC1/SRP54/SPRTN/FYTTD1/AKAP17A/SMNDC1/TMEM179B/DUSP10/PPP4R3B/ABITRAM/HDAC5/GTF2H4/CCNL1/UHMK1/MECOM/COPS4/SFPQ/DENND1B/SF3B2/DGKZ/HIKESHI/STK19/PRKACA/KLF15/NFATC4/LUC7L2/TIMM50/NR4A2/PRKAA2/FOXO4/KIF22/PHF5A/SLU7/NFKBIZ/YLPM1/HNRNPU/PYHIN1/EFTUD2/DDX5/NSL1/ZBTB18/DDX39A/ASCC1/VIRMA/NME8/BRD2/REXO4/ZC3H14/TAF5L/PPIG/ATXN2L/RBM39/CHTOP/WT1/WTAP/HOXA6/SAP130/NR3C1/MAPK9/EAF2/RBM25/SRSF12/SDE2/TRIM69/FAM107A/CWC22/HP1BP3/THAP7/SRSF8/EAF1/ATF4/RBM15B/TOE1/PPP1CC/TAB1/EPAS1/MTREX/DOCK1/DAZAP2/BRD1/AP5Z1/CDC5L/MBD4/HSF4/SYF2/SMC5/KAZN/RBM10/PQBP1/ZC3H13/USP36/SRSF6/CIR1/CARMIL1/ERBIN/H2AX/MBD1/NDUFB1/METTL3/CMYA5/ABHD17A/AAGAB/RING1/GLI3/ZNF830/NCBP3	169
CC	GO:0031258	lamellipodium membrane	14/6787	22/19869	0.00447886	0.0229469	0.0166541	CSPG4/NCKAP1/DOCK8/ITGB3/FERMT2/PIEZO1/SLC39A6/PDPN/PLXND1/FAP/SYNE2/DPP4/VASP/PLEK2	14
CC	GO:0098644	complex of collagen trimers	14/6787	22/19869	0.00447886	0.0229469	0.0166541	COL4A5/COL27A1/LUM/COL7A1/COL8A1/COL4A2/COL4A4/COL4A6/COL11A1/COL11A2/COL4A3/COL10A1/COL1A1/COL5A2	14
CC	GO:0042581	specific granule	71/6787	160/19869	0.00452592	0.0230384	0.0167205	B2M/CYBA/STK10/KCNAB2/VCL/PGRMC1/TMBIM1/DOCK2/CMTM6/HP/CD47/PTPN6/STXBP2/TNFRSF1B/TMC6/ITGAL/CD59/CRACR2A/SLC2A5/BST1/FRK/ITGB2/TOLLIP/HVCN1/ADAM8/NEU1/NIT2/PTPRJ/VAMP8/RAB37/CD53/ITGAM/LAIR1/CLEC5A/PLAUR/CHI3L1/SNAP23/CNN2/PLD1/CD33/ALDH3B1/TSPAN14/CD93/ANO6/QSOX1/STX4/TRPM2/CYBB/RAP2B/LYZ/OSCAR/CLEC12A/ANXA11/ERP44/CD36/RAP1A/DNAJC5/HGSNAT/ATP8B4/SLC2A3/GGH/ADAM10/ATP11A/PDXK/PLAU/CEACAM1/TOM1/QPCT/LAMTOR3/LTF/RETN	71
CC	GO:0031209	SCAR complex	9/6787	12/19869	0.00464441	0.02349	0.0170483	NCKAP1/ABI2/WASF3/NCKAP1L/ABI3/BRK1/CYFIP2/WASF2/ABI1	9
CC	GO:0048786	presynaptic active zone	37/6787	75/19869	0.00468377	0.0235382	0.0170833	SV2A/UNC13B/RIMS3/CTBP2/ERC1/BRSK1/PPFIA2/NPTN/ADRA2A/ARHGAP44/APP/FLOT1/CTNNB1/GUCY1B1/UNC13A/ADORA1/LRFN3/GAD1/CDH2/SYT11/STX4/ADORA2A/RIMS4/PPFIA4/STX1A/STX11/ATP2B4/PPFIBP1/GPM6A/PPFIBP2/ATP2B1/CNTNAP1/NUFIP1/GPER1/NTNG2/TPRG1L/APBA1	37
CC	GO:0012510	trans-Golgi network transport vesicle membrane	13/6787	20/19869	0.0047238	0.0235891	0.0171202	CLTB/AP1B1/NRGN/AP1G2/NCALD/CLBA1/AP1S2/CLTC/CLTA/AFTPH/SYNRG/RASSF9/AP1S3	13
CC	GO:0033116	endoplasmic reticulum-Golgi intermediate compartment membrane	39/6787	80/19869	0.0048658	0.0241454	0.017524	TAPBP/GOSR2/GRIA1/PIEZO1/CD59/SURF4/COL7A1/TAP1/LMAN1/TMED5/AREG/ERGIC1/LAMP5/RAB2A/ERGIC3/CSNK1D/MGAT1/AZIN2/RAB1B/LMAN2/TMEM199/SLC35C2/TMED7/VMA21/GALNT1/CTSC/ZDHHC20/TMED1/SERPINA1/GOLGA2/PLPP3/ATP6AP1/TBC1D20/UVRAG/YIF1B/MPPE1/MCFD2/CNIH3/STX17	39
CC	GO:0005767	secondary lysosome	12/6787	18/19869	0.00490821	0.0242036	0.0175662	LAMP2/SQSTM1/NCF4/ADAM8/NCF1/GAA/NCF2/PLA2G5/PLEKHM1/PIK3C3/CLN3/NCOA4	12
CC	GO:0000930	gamma-tubulin complex	11/6787	16/19869	0.00499453	0.0244763	0.0177641	TUBG1/TUBG2/TUBGCP4/BLOC1S2/PDE4B/TUBGCP2/MZT2B/TUBGCP6/TUBGCP5/CENPJ/MARK4	11
CC	GO:0030686	90S preribosome	17/6787	29/19869	0.00596654	0.0288134	0.0209119	BMS1/RRP36/SLX9/BOP1/UTP18/IMP4/UTP6/IMP3/RSL1D1/RRP7A/WDR3/WDR12/NOC2L/UTP4/UTP20/PES1/TBL3	17
CC	GO:0031941	filamentous actin	17/6787	29/19869	0.00596654	0.0288134	0.0209119	LDB3/PDLIM7/SMTN/NCKAP1/PDLIM3/SPECC1L/JAM3/CD2AP/MYO18B/PDLIM2/EHBP1L1/SPECC1/MYO1C/DUSP22/DPYSL3/RAC3/CARMIL1	17
CC	GO:0000502	proteasome complex	30/6787	59/19869	0.0059891	0.0288134	0.0209119	PSMC3/PSMC5/HSPB1/PSMD8/PSMB8/PSMB6/PSMD9/PSMD5/PSMC1/PSMB5/PSMD4/RAD23A/PSMC2/PSMB9/PSMC6/PSMA1/PSMB10/PSMD7/PSMB4/PSME1/PSMB7/PSMA7/UCHL5/PSMD1/ADRM1/PSMC4/PSMB3/PSMA5/PSMD2/PSMF1	30
CC	GO:0097431	mitotic spindle pole	21/6787	38/19869	0.00604014	0.0288828	0.0209623	CDK5RAP2/IK/EML1/SMC1A/KATNA1/FAM161A/AURKB/KAT5/MAD1L1/RAE1/YPEL5/SPAG5/KIF20B/MAPKBP1/GIT1/RMDN2/CNTRL/RMDN1/BCCIP/KATNBL1/GPSM2	21
CC	GO:0098803	respiratory chain complex	43/6787	91/19869	0.00653628	0.031067	0.0225475	NDUFB8/COX7A1/COX6A1/NDUFA4/NDUFB9/COX5B/NDUFB7/NDUFS8/NDUFB10/NDUFB6/UQCRC1/COX7A2/NDUFS5/NDUFA12/COX6B1/NDUFAB1/NDUFB5/NDUFA4L2/NDUFS6/CYC1/COX7B/NDUFA7/NDUFA13/NDUFS1/SDHB/COX8A/NDUFV3/NDUFB4/COX4I2/SDHA/NDUFS4/UQCR11/UQCRHL/NDUFA6/NDUFB2/UQCRQ/NDUFC2/NDUFC1/COX6C/NDUFA8/NDUFB1/COX4I1/C15orf48	43
CC	GO:0044322	endoplasmic reticulum quality control compartment	15/6787	25/19869	0.00720864	0.0340576	0.0247179	RNF185/DERL1/MAN1B1/SYVN1/HERPUD1/MARCHF6/UGGT2/RNF139/EDEM1/ERLEC1/EDEM2/MMP24-AS1-EDEM2/RNF5/ASGR2/EDEM3	15
CC	GO:0044291	cell-cell contact zone	35/6787	72/19869	0.00781884	0.0367206	0.0266507	ACTN1/OBSL1/NECTIN3/TJP2/TIAM1/CTNNA1/VCL/FGFRL1/FXYD1/KCNA5/FGF13/TMEM65/AKAP6/JAM3/ATP1A2/FLOT1/CTNNB1/PGM5/ITGB1/NECTIN2/PCDH9/DSC2/RANGRF/CDH2/BAIAP2L2/RAP2B/PKP2/JAM2/ATP1B1/GJC1/GJA5/FLCN/SCRIB/CXADR/RAP2C	35
CC	GO:0035371	microtubule plus-end	14/6787	23/19869	0.0078731	0.0367566	0.0266768	CDK5RAP2/CLIP2/CLIP1/SLAIN1/DCTN1/CKAP5/SLAIN2/DST/MAPRE2/KNSTRN/MAPRE3/CLIP3/SPAG5/CLASP1	14
CC	GO:0033017	sarcoplasmic reticulum membrane	22/6787	41/19869	0.00793137	0.0368109	0.0267162	JPH2/CAMK2G/DMPK/ATP2A3/JSRP1/AKAP6/RYR2/CAMK2D/TMEM38A/PLN/TMEM38B/CASQ1/REEP5/NOS1AP/ITPR2/CAMK2B/SYNE2/FKBP1B/SRI/CASQ2/RYR3/SRL	22
CC	GO:1905369	endopeptidase complex	39/6787	82/19869	0.00815679	0.0376357	0.0273148	CRADD/PSMC3/PSMC5/HSPB1/PSMD8/PSMB8/PSMB6/HTRA2/PSMD9/PSMD5/PSMC1/PSMB5/PSMD4/RAD23A/PSMC2/PSMB9/PSMC6/PSMA1/PSMB10/PLAUR/PSMD7/PSMB4/PSME1/CASP2/PSMB7/PSMA7/UCHL5/PIGK/PSMD1/ADRM1/PSMC4/PSMB3/CAPNS1/PSMA5/FCN3/CAPN2/PSMD2/PSMF1/PLAU	39
CC	GO:0005681	spliceosomal complex	83/6787	195/19869	0.00866122	0.0397308	0.0288354	PRPF40B/MFAP1/PPP1R8/GPKOW/PDCD7/SNRPN/PRPF31/SNRNP35/AAR2/ZMAT2/MYEF2/PABPC1/SNRPD3/IK/PLRG1/WDR83/ESS2/C9orf78/BUD13/HNRNPR/PPIE/PPIL1/SF3A3/RBMXL1/RBM3/SNRPF/DHX8/CASC3/CWC27/DHX35/HTATSF1/AKAP17A/USP39/SMNDC1/PPIL2/ZCRB1/IVNS1ABP/SF3B4/SF3B2/PRPF38A/WBP11/DHX32/LUC7L2/PHF5A/SLU7/HNRNPU/EFTUD2/DDX5/RBM17/HNRNPH3/SNRPD1/RALY/SNRPC/CCDC12/TRA2B/CWC22/MAGOHB/HNRNPH1/MTREX/SNU13/SF3B6/SNRPG/ZRSR2/SF1/CWF19L2/CDC5L/SNRPE/SYF2/HNRNPM/PRPF38B/RBMX/TRA2A/HNRNPA1L2/ZMAT5/BUD31/RBM41/HNRNPF/GPATCH1/SF3B5/ZNF830/SYNCRIP/ADAR/HNRNPA2B1	83
CC	GO:0032040	small-subunit processome	21/6787	39/19869	0.00892572	0.0407075	0.0295442	UTP14C/UTP18/NGDN/WDR46/IMP4/UTP6/IMP3/UTP25/WDR3/UTP14A/NOP58/FCF1/EMG1/RRP9/PDCD11/SNU13/UTP4/UTP20/UTP23/UTP11/TBL3	21
CC	GO:0005640	nuclear outer membrane	17/6787	30/19869	0.00943278	0.0427728	0.0310432	SIGMAR1/NUTF2/DMPK/ITPR3/SYNE1/CLMN/DHCR7/SYNE4/NAV3/PSEN1/SYNE2/ENO1/LTC4S/BOK/LRPPRC/EMD/TMEM53	17
CC	GO:0000159	protein phosphatase type 2A complex	11/6787	17/19869	0.00980278	0.0441965	0.0320765	NKD1/PPP2R5B/PPP2R2B/PPP2R3A/PPP2CB/PPP2R1A/PPP2R5C/PPP2R5D/PTPA/PPP2R2A/PPP2R1B	11
CC	GO:0014069	postsynaptic density	130/6787	321/19869	0.00986826	0.044239	0.0321073	GRIK5/CADM1/SYNPO/NSMF/ITGA8/NCS1/SIGMAR1/MPDZ/LRP8/IGSF9B/FXR2/NECTIN3/SRC/RUSC1/ZDHHC15/CACNA1C/DLG5/CAMK1/CAP2/LRRC4B/DVL1/PTK2B/MAP1B/ANKS1B/SAMD14/PRRT1/SEMA4F/DMTN/NLGN1/SLC6A9/NPTN/DNM2/KALRN/DBN1/ITPR1/ARRB2/RAB8A/GRIA1/ADRA2A/SORCS2/NLGN4X/ARHGAP44/DISC1/ALS2/LYN/PRRT2/CTNNB1/CLSTN3/PRKCZ/TAMALIN/RNF112/PAK2/ARHGEF9/LIN7B/FYN/TANC1/GRIA2/ACTR2/RGS14/SHARPIN/CRYAB/INSYN1/ADORA1/BAIAP2/LRFN3/PAK3/AKAP9/PCBP2/MPP2/FMR1/ABI3/DTNBP1/LZTS3/CABP1/NRGN/CDH2/SYT11/RPL12/MINK1/GPHN/INPP4A/NSF/LRFN1/CPEB1/KPNA1/KCND1/MYD88/PDE4B/ADORA2A/STX1A/ERBB4/RTN3/RPS13/EPS8/ARF1/SHANK3/PALM/GIT1/SRGAP2/ADD3/BCL11A/KLHL17/USP8/FABP5/ADAM10/PSD/SYNGAP1/NETO2/PDPK1/BMPR2/NGFR/MTMR2/EPHA4/ADCY1/KCND3/NLGN4Y/SLC16A3/CPEB4/ABI1/GPER1/RPL30/HNRNPH2/BCR/SCRIB/PRNP/ABHD17A/PRR7/BNIP3/SEMA4C/PLPPR4	130
CC	GO:0030118	clathrin coat	23/6787	44/19869	0.0100586	0.0442898	0.0321442	EPN2/AP4M1/CLTB/SGIP1/AP1B1/EPS15/AP3M2/AP3B1/AP2A2/AP1G2/NCALD/AP3M1/BAIAP2L2/KCNQ5/CLBA1/AP1S2/SCLT1/CLTC/CLINT1/CLTA/AFTPH/SYNRG/AP1S3	23
CC	GO:0034451	centriolar satellite	49/6787	108/19869	0.0100751	0.0442898	0.0321442	UPF3B/IFT43/PTPN20/MIEN1/YTHDF2/CYTH4/RAB11FIP3/PATJ/FLOT1/TAP1/TACC3/WDR13/CCDC57/ODF2L/EXOC7/CCDC113/CD2AP/PIK3R5/CD86/RAB11FIP5/BBS1/SSX2IP/G6PD/NLRC3/KIAA0753/PRKCQ/BBS4/LRIF1/KNSTRN/PODXL/MID1/BBS5/RBM39/SPAG5/UBN1/KEAP1/RASSF7/PXK/IL4R/CEP162/CNTRL/MPP1/TRAT1/RAB11A/CLECL1P/SDCCAG8/CCDC13/CHD3/CCDC61	49
CC	GO:0005665	RNA polymerase II, core complex	10/6787	15/19869	0.0102766	0.0442898	0.0321442	POLR2C/POLR2M/POLR2I/POLR2J/POLR2F/POLR2E/POLR2A/POLR2K/POLR2H/POLR2G	10
CC	GO:0005779	integral component of peroxisomal membrane	10/6787	15/19869	0.0102766	0.0442898	0.0321442	PEX12/PEX11A/PEX26/PEX13/FIS1/FAR2/PEX3/SLC25A17/ABCD1/FAR1	10
CC	GO:0031231	intrinsic component of peroxisomal membrane	10/6787	15/19869	0.0102766	0.0442898	0.0321442	PEX12/PEX11A/PEX26/PEX13/FIS1/FAR2/PEX3/SLC25A17/ABCD1/FAR1	10
CC	GO:0017101	aminoacyl-tRNA synthetase multienzyme complex	8/6787	11/19869	0.0103848	0.0442898	0.0321442	QARS1/EEF1E1/AIMP1/LARS1/AIMP2/KARS1/IARS1/EPRS1	8
CC	GO:0019774	proteasome core complex, beta-subunit complex	8/6787	11/19869	0.0103848	0.0442898	0.0321442	PSMB8/PSMB6/PSMB5/PSMB9/PSMB10/PSMB4/PSMB7/PSMB3	8
CC	GO:0031094	platelet dense tubular network	8/6787	11/19869	0.0103848	0.0442898	0.0321442	IRAG1/ITPR3/DMTN/ATP2A3/ITPR1/ITPR2/F2R/SERPINA5	8
CC	GO:1904090	peptidase inhibitor complex	8/6787	11/19869	0.0103848	0.0442898	0.0321442	CASP1/SERPINB6/CSTA/SERPINA5/CTSB/CARD16/VTN/PLAU	8
CC	GO:0032588	trans-Golgi network membrane	46/6787	101/19869	0.0114154	0.0484234	0.0351442	SCAMP5/CD74/LGR6/AP4M1/ARL1/HLA-DPB1/ATP9A/ATP7B/HLA-DPA1/HLA-DRA/RAB8A/AP1B1/KIF13A/HLA-DRB1/CRACR2A/APP/BPNT2/COG8/RGP1/SCAMP2/HLA-DQB1/PLD4/HLA-DQA1/LLGL1/VAMP4/RABEPK/CLBA1/AP1S2/CLIP3/RAB31/BOK/AP4S1/NDST1/COG6/USP6NL/GOLPH3L/HLA-DRB5/CLTC/CLTA/TMEM79/HLA-DQB2/AFTPH/MARCHF1/RAB43/SCAMP3/AP1S3	46
MF	GO:0005178	integrin binding	95/6695	156/18432	3.39146e-10	2.03201e-07	1.78103e-07	ITGA3/MFGE8/ANXA7/CD151/ITGA8/ITGB1BP2/ACTN1/ITGA7/NPNT/ITGB7/SRC/CIB2/EMILIN1/GFAP/ADAMTS8/FBLN5/SYK/TLN2/ITGA6/TLN1/CX3CL1/ITGA9/CCN3/THY1/ICAM3/TSPAN4/ITGA10/ITGB3/FGF2/F11R/JAM3/ITGB5/FERMT2/S1PR3/FERMT3/LAMA5/PPIA/ITGAL/LYN/FGF1/ITGA11/SFRP2/PTPN2/ITGB2/LCP1/ADAM17/ACTN4/SPP1/ITGB1/ICAM2/EMP2/DST/COMP/SEMA7A/ITGAM/CCN5/MYH9/PRKCA/ITGA1/THBS1/JAML/ADAM15/LTBP4/FAP/ITGB4/ITGAX/S1PR2/ITGA4/LAMB2/ACTN2/THBS4/PTK2/CXCL12/CCN4/PLPP3/VWF/TGFBI/JAM2/COL4A3/ADAM10/IBSP/IGF1/FCER2/EDIL3/CD40LG/IGF2/ITGB8/CD226/ITGBL1/NRG1/VTN/CXADR/FBN1/ITGA5/ICAM4	95
MF	GO:0030695	GTPase regulator activity	243/6695	488/18432	4.92808e-10	2.03201e-07	1.78103e-07	SYDE1/ELMO1/EIF2B2/ARHGEF17/ARHGEF10L/PTGIR/TBXA2R/EPS8L2/ARHGEF25/RCC2/RGS5/SERGEF/PLEKHG3/WAS/OCRL/AGAP2/GARNL3/RHOD/ARHGAP30/DAB2IP/TBC1D9/ARHGAP27/SGSM1/PLXNB1/VAV1/GPSM3/RCC1L/RINL/MCF2/TIAM1/RAPGEF1/MTSS2/MON1A/ARAP1/GMIP/FGD1/EIF2B4/DEF6/EVI5L/PSD4/DOCK2/ARHGAP45/ANKRD27/NET1/CYTH1/DOCK8/KALRN/ARHGDIB/ARHGAP4/THY1/CCDC88C/TAGAP/CYTH4/SH3BP5L/SEC23A/ARHGAP10/RASAL3/ARHGAP25/ARHGAP44/ALS2/DENND1C/RASGRF2/PLCE1/ARHGAP9/TBC1D22B/FBXO8/ASAP1/DENND6B/RIC8B/IQGAP2/ACAP2/RALGDS/BCAR3/SH3BP1/DENND6A/EIF2B3/ARHGEF10/FGD3/RGS4/ARHGEF9/OPHN1/SWAP70/FGD5/DNAJA3/SIPA1/RAB3GAP1/GPSM1/TBC1D1/GRTP1/RGS10/TBC1D22A/RABGAP1/RGS14/TBC1D10C/ACAP1/PREX1/SH2D3A/MYO9A/ARHGEF28/RASGEF1B/NUCB1/ARHGEF1/RGP1/PDE6D/LLGL2/ARL2BP/AKAP13/RGL3/RASGEF1A/AGFG2/ARRB1/RANGRF/RGS1/STARD8/RGL1/RHOH/ARHGAP18/NCKAP1L/ARHGEF6/RHOF/TBC1D14/PGAM5/RANBP3/SBF2/GNA13/RAP1GAP2/ARHGEF5/ARHGAP33/ARHGAP15/RGS3/NPRL2/DENND1B/DOCK11/NRP1/LLGL1/SMAP2/FGD2/TBC1D13/LARS1/GIT2/DOCK4/ALS2CL/TBCD/ARHGAP1/EIF2B1/SIPA1L3/SIRPA/ARHGEF39/RGS2/ARHGAP19/ARHGEF3/DENND10/DOCK9/CCDC88A/RASGRP1/SRGAP3/ARHGEF2/DENND5A/ARHGAP17/DENND3/TBC1D9B/RAP1A/ACAP3/ARHGAP35/ADAP2/ARHGAP12/ABR/RANBP1/ARHGEF12/ARHGEF18/RABEP2/RIN3/CDC42SE1/BNIP2/RP2/RPGR/VAV3/GNB5/DENND4B/SH2D3C/GIT1/SRGAP2/SPATA13/RALGPS2/HERC2/ADGRB3/MADD/ADAP1/TBC1D4/TBC1D20/USP6NL/TBC1D16/NGEF/PSD/SBF1/SYNGAP1/GPS2/DOCK1/TBC1D12/RASA3/PLEKHG1/RGS16/TBC1D8B/IQSEC2/SGSM3/ECT2/ADPRH/MYCBP2/ALDH1A1/RAPGEFL1/GNAQ/AGAP3/RIN2/TBC1D19/FAM13B/RASA2/FLCN/IPO5/TBCK/SOS2/GDI2/C9orf72/SMCR8/RAB3IP/STXBP5/WDR41/IQGAP3/PLEKHG5/BCR/ARHGAP31/TBC1D2/TBC1D10A/RAPGEF4/GDPGP1/THG1L/EEF1B2/EIF5/GPSM2/TNK2/LAMTOR3/SEC23B/P2RY12/ARHGEF40	243
MF	GO:0060589	nucleoside-triphosphatase regulator activity	243/6695	488/18432	4.92808e-10	2.03201e-07	1.78103e-07	SYDE1/ELMO1/EIF2B2/ARHGEF17/ARHGEF10L/PTGIR/TBXA2R/EPS8L2/ARHGEF25/RCC2/RGS5/SERGEF/PLEKHG3/WAS/OCRL/AGAP2/GARNL3/RHOD/ARHGAP30/DAB2IP/TBC1D9/ARHGAP27/SGSM1/PLXNB1/VAV1/GPSM3/RCC1L/RINL/MCF2/TIAM1/RAPGEF1/MTSS2/MON1A/ARAP1/GMIP/FGD1/EIF2B4/DEF6/EVI5L/PSD4/DOCK2/ARHGAP45/ANKRD27/NET1/CYTH1/DOCK8/KALRN/ARHGDIB/ARHGAP4/THY1/CCDC88C/TAGAP/CYTH4/SH3BP5L/SEC23A/ARHGAP10/RASAL3/ARHGAP25/ARHGAP44/ALS2/DENND1C/RASGRF2/PLCE1/ARHGAP9/TBC1D22B/FBXO8/ASAP1/DENND6B/RIC8B/IQGAP2/ACAP2/RALGDS/BCAR3/SH3BP1/DENND6A/EIF2B3/ARHGEF10/FGD3/RGS4/ARHGEF9/OPHN1/SWAP70/FGD5/DNAJA3/SIPA1/RAB3GAP1/GPSM1/TBC1D1/GRTP1/RGS10/TBC1D22A/RABGAP1/RGS14/TBC1D10C/ACAP1/PREX1/SH2D3A/MYO9A/ARHGEF28/RASGEF1B/NUCB1/ARHGEF1/RGP1/PDE6D/LLGL2/ARL2BP/AKAP13/RGL3/RASGEF1A/AGFG2/ARRB1/RANGRF/RGS1/STARD8/RGL1/RHOH/ARHGAP18/NCKAP1L/ARHGEF6/RHOF/TBC1D14/PGAM5/RANBP3/SBF2/GNA13/RAP1GAP2/ARHGEF5/ARHGAP33/ARHGAP15/RGS3/NPRL2/DENND1B/DOCK11/NRP1/LLGL1/SMAP2/FGD2/TBC1D13/LARS1/GIT2/DOCK4/ALS2CL/TBCD/ARHGAP1/EIF2B1/SIPA1L3/SIRPA/ARHGEF39/RGS2/ARHGAP19/ARHGEF3/DENND10/DOCK9/CCDC88A/RASGRP1/SRGAP3/ARHGEF2/DENND5A/ARHGAP17/DENND3/TBC1D9B/RAP1A/ACAP3/ARHGAP35/ADAP2/ARHGAP12/ABR/RANBP1/ARHGEF12/ARHGEF18/RABEP2/RIN3/CDC42SE1/BNIP2/RP2/RPGR/VAV3/GNB5/DENND4B/SH2D3C/GIT1/SRGAP2/SPATA13/RALGPS2/HERC2/ADGRB3/MADD/ADAP1/TBC1D4/TBC1D20/USP6NL/TBC1D16/NGEF/PSD/SBF1/SYNGAP1/GPS2/DOCK1/TBC1D12/RASA3/PLEKHG1/RGS16/TBC1D8B/IQSEC2/SGSM3/ECT2/ADPRH/MYCBP2/ALDH1A1/RAPGEFL1/GNAQ/AGAP3/RIN2/TBC1D19/FAM13B/RASA2/FLCN/IPO5/TBCK/SOS2/GDI2/C9orf72/SMCR8/RAB3IP/STXBP5/WDR41/IQGAP3/PLEKHG5/BCR/ARHGAP31/TBC1D2/TBC1D10A/RAPGEF4/GDPGP1/THG1L/EEF1B2/EIF5/GPSM2/TNK2/LAMTOR3/SEC23B/P2RY12/ARHGEF40	243
MF	GO:0003779	actin binding	215/6695	439/18432	2.76413e-08	8.54808e-06	7.49226e-06	TAGLN/TPM2/SNTA1/AJUBA/SYNPO/SVIL/EPS8L2/LDB3/TNS1/ACTN1/ENC1/LMOD1/TPM3/FMNL1/PLEKHG3/MYH11/MYO1G/PFN2/WAS/MARCKS/CACNB2/MYH10/COTL1/RUSC1/GIPC1/MPRIP/FLNA/KCNMA1/PDLIM7/SMTN/CAP2/TMSB10/WDR1/DSTN/PARVB/MAP1B/CTNNA1/VCL/MTSS2/SAMD14/TMSB15B/LOC122394733/PLS3/HCLS1/SHROOM3/LSP1/TLN2/DMTN/TLN1/TRIOBP/PDLIM3/MICAL2/MYH14/CAPZA1/PKNOX2/DAAM2/CFL2/DMD/TPM1/SORBS1/DBN1/SSH3/CNN1/MYO1D/MSRB2/TMOD1/DIXDC1/FERMT2/ANG/MYOZ2/FXYD5/ARPC5/MTSS1/ALKBH4/DAG1/EPB41L3/PARVG/IQGAP2/MYO1F/TMSB15A/FMNL3/CORO7/SYNE1/FHOD3/GAS7/LCP1/WIPF1/ACTN4/OPHN1/SETD3/CORO1A/LIMCH1/FLNC/ITGB1/ARPC1B/CLMN/MYOZ3/SPIRE1/ARPC3/ACTR2/TMSB4X/CALD1/MYOM1/S100A4/MYO9A/EPB41L1/DST/SYNPO2/MYLK/CXCR4/NEXN/KLHL20/MYH9/MYOZ1/BLOC1S6/ABLIM2/FHL3/EVL/PSTPIP1/WASF3/MYO18B/PDLIM2/CNN2/ITPRID2/PLS1/ABI3/TPM4/AIF1/TMOD3/CCR5/EGFR/BCL7B/SPTB/ABITRAM/MYL3/VASH1/NCALD/CAMK2B/PFN1/RCSD1/SYNE2/CTTN/MARCKSL1/TNNI2/VILL/GMFG/GAS2L3/ACTN2/MED28/NOS3/PTK2/ACTR3B/DIAPH2/LASP1/PAWR/HNRNPU/CCDC88A/PLEC/HIP1/FSCN1/GMFB/FHDC1/MYO5C/PARVA/EPB41L2/DIAPH1/EPS8/MACF1/PALLD/CORO1B/MYO1C/CORO2B/GSN/VASP/SHANK3/PHACTR4/FAM107A/PXK/FMNL2/MYO15A/ADD3/WASF2/KLHL17/MYO5A/CORO2A/CORO1C/EZR/ANXA6/TMOD2/CAPG/TNNC2/NEBL/STK38L/MYO5B/VPS18/MYO19/CAPZA2/ERMN/IQGAP3/ABL1/ARPC1A/EMD/EPB41/NOD2/TWF2/BIN1/LIMA1/FER/ARPC5L/CEACAM1/MYH7B/KLHL2/CAP1/SSH2/TNNC1	215
MF	GO:0005085	guanyl-nucleotide exchange factor activity	120/6695	224/18432	8.99759e-08	2.226e-05	1.95106e-05	ELMO1/EIF2B2/ARHGEF17/ARHGEF10L/PTGIR/TBXA2R/EPS8L2/ARHGEF25/RCC2/SERGEF/PLEKHG3/RHOD/VAV1/RCC1L/RINL/MCF2/TIAM1/RAPGEF1/MON1A/FGD1/EIF2B4/DEF6/PSD4/DOCK2/ANKRD27/NET1/CYTH1/DOCK8/KALRN/CCDC88C/TAGAP/CYTH4/SH3BP5L/ALS2/DENND1C/RASGRF2/PLCE1/FBXO8/DENND6B/RIC8B/RALGDS/BCAR3/DENND6A/EIF2B3/ARHGEF10/FGD3/ARHGEF9/SWAP70/FGD5/RAB3GAP1/PREX1/SH2D3A/ARHGEF28/RASGEF1B/NUCB1/ARHGEF1/RGP1/AKAP13/RGL3/RASGEF1A/RANGRF/RGL1/ARHGEF6/RHOF/SBF2/GNA13/ARHGEF5/DENND1B/DOCK11/FGD2/DOCK4/ALS2CL/EIF2B1/ARHGEF39/ARHGEF3/DENND10/DOCK9/CCDC88A/RASGRP1/ARHGEF2/DENND5A/DENND3/RAP1A/ABR/ARHGEF12/ARHGEF18/RIN3/RPGR/VAV3/DENND4B/SH2D3C/SPATA13/RALGPS2/HERC2/MADD/NGEF/PSD/SBF1/DOCK1/PLEKHG1/IQSEC2/ECT2/MYCBP2/RAPGEFL1/RIN2/SOS2/C9orf72/SMCR8/RAB3IP/WDR41/PLEKHG5/BCR/TBC1D10A/RAPGEF4/GDPGP1/THG1L/EEF1B2/LAMTOR3/P2RY12/ARHGEF40	120
MF	GO:0017124	SH3 domain binding	74/6695	125/18432	1.53829e-07	3.17144e-05	2.77971e-05	GRIK5/EFS/ELMO1/CYBA/ITGB1BP2/SH3KBP1/TOM1L1/WAS/DAB2IP/ARHGAP27/SGIP1/RAPGEF1/HCLS1/INPP5J/FUT8/DNM2/CTTNBP2/PTPN6/KHDRBS3/LYN/EPS15/SH3BP2/SH3BGR/BCAR1/SH3BP1/WIPF1/ADAM17/INPP5D/OSTF1/CD3E/CABYR/CD2AP/ABI2/PTPN22/SKAP1/NCF1/ELMO2/NCKIPSD/PAK3/EVL/ADAM15/ABI3/SH2D2A/ELMO3/DOCK4/SOCS7/ARHGAP1/SIRPA/KHDRBS1/ARHGAP17/RAD9A/GRB2/VASP/SHANK3/WASF2/USP8/DPYSL3/ADAM10/GPX1/CCDC6/SYNGAP1/ADAM19/DOCK1/UVRAG/CNTNAP1/DTX1/ADAM12/CIT/LANCL1/ABI1/ABL1/AFAP1L1/ARHGAP31/MAPK15	74
MF	GO:0051020	GTPase binding	152/6695	303/18432	4.78119e-07	8.44905e-05	7.40546e-05	RAB34/UNC13B/RIMS3/RCC2/FMNL1/NUTF2/SOD1/WAS/OCRL/UNC13D/FLNA/ERC1/SGSM1/NCKAP1/CYRIB/DVL1/RINL/MTSS2/PRKCH/FGD1/RUSC2/EVI5L/TRIOBP/RNF41/DOCK2/ANKRD27/DAAM2/RASSF5/SYTL1/ARHGDIB/RAB8A/RAB11FIP3/ARHGAP44/ALS2/SPHK2/PLCE1/MAP3K11/PPP6R1/IQGAP2/FMNL3/LCP1/FGD3/RAB11FIP4/TAMALIN/PAK2/IPO13/FGD5/RAB3GAP1/DAPK3/ROCK2/ABI2/STOML2/IPO9/OPTN/CDKL5/RABGAP1/CDC42SE2/AIMP1/DVL2/KNTC1/RAB11FIP1/RAB11FIP5/RGP1/PDE6D/GAS8/PAK3/RBSN/AKAP13/RANGRF/RHOH/SIKE1/HPS6/GNB3/DENND1B/PFN1/GGA1/ATG16L1/DOCK11/STK19/AP3M1/FGD2/ENO1/TBC1D13/GIT2/DOCK4/ALS2CL/ARHGAP1/BICDL1/DIAPH2/RIMS4/DENND10/CYRIA/ARHGEF2/DENND5A/NCF2/RAP1A/PKN1/BRK1/DIAPH1/RASIP1/EPS8/YIPF2/RANBP1/RIN3/ATP6AP1/MYO1C/CDC42SE1/STRIP1/USP33/CYFIP2/GIT1/FMNL2/SRGAP2/EXOC8/ABCA1/AMBRA1/TBC1D20/XPO6/MYO5A/CDC42EP4/USP6NL/CORO1C/GGA2/NDRG1/DMXL2/DOCK1/NGFR/CLTA/IARS1/PEX5/SGSM3/ECT2/SYTL3/MYCBP2/RIN2/MYO5B/IPO5/EPRS1/GDI2/C9orf72/BECN1/RAB3IP/PIH1D2/IQGAP3/GGA3/HACE1/BIN1/FER/RAPGEF4/RPH3AL/BNIP3/YIPF1	152
MF	GO:0031267	small GTPase binding	137/6695	272/18432	1.29576e-06	0.000178838	0.000156749	RAB34/UNC13B/RIMS3/RCC2/FMNL1/NUTF2/SOD1/WAS/OCRL/UNC13D/FLNA/ERC1/SGSM1/NCKAP1/CYRIB/DVL1/RINL/MTSS2/PRKCH/FGD1/RUSC2/EVI5L/TRIOBP/RNF41/DOCK2/ANKRD27/DAAM2/RASSF5/SYTL1/ARHGDIB/RAB8A/RAB11FIP3/ARHGAP44/ALS2/SPHK2/PLCE1/MAP3K11/PPP6R1/IQGAP2/FMNL3/FGD3/RAB11FIP4/TAMALIN/PAK2/IPO13/FGD5/RAB3GAP1/DAPK3/ROCK2/ABI2/IPO9/OPTN/CDKL5/RABGAP1/CDC42SE2/DVL2/KNTC1/RAB11FIP1/RAB11FIP5/RGP1/PDE6D/GAS8/PAK3/RBSN/AKAP13/RANGRF/RHOH/SIKE1/HPS6/DENND1B/PFN1/GGA1/DOCK11/STK19/AP3M1/FGD2/TBC1D13/GIT2/DOCK4/ALS2CL/ARHGAP1/BICDL1/DIAPH2/RIMS4/DENND10/CYRIA/ARHGEF2/DENND5A/NCF2/RAP1A/PKN1/BRK1/DIAPH1/EPS8/YIPF2/RANBP1/RIN3/ATP6AP1/MYO1C/CDC42SE1/STRIP1/USP33/CYFIP2/GIT1/FMNL2/SRGAP2/EXOC8/ABCA1/TBC1D20/XPO6/MYO5A/CDC42EP4/USP6NL/CORO1C/GGA2/NDRG1/DMXL2/DOCK1/NGFR/PEX5/SGSM3/ECT2/SYTL3/MYCBP2/RIN2/MYO5B/IPO5/GDI2/C9orf72/PIH1D2/IQGAP3/GGA3/HACE1/FER/RAPGEF4/RPH3AL/YIPF1	137
MF	GO:0043130	ubiquitin binding	58/6695	96/18432	1.30116e-06	0.000178838	0.000156749	TRIM32/RNF8/RNF185/TOM1L1/ZFAND2B/HSPB1/NSFL1C/MDM2/USP5/SQSTM1/RAD23A/FBXW7/ILRUN/TOLLIP/TOM1L2/NEDD4/ASCC2/BIRC2/SHARPIN/CXCR4/UBXN11/UEVLD/FBXO7/OTUB1/SPRTN/CKS1B/STAM/GGA1/JARID2/TNFAIP3/DNAAF10/RNFT1/NBR1/MARCHF7/CUEDC1/DNAJB2/UBXN1/FAF2/RAE1/TP53INP2/ADRM1/STAM2/CUEDC2/GGA2/UBE2A/TSG101/TAB2/TOP2A/SMAD3/PLAA/FAAP20/UBXN8/GGA3/VPS28/MARK4/UBE2N/TOM1/UBAP1L	58
MF	GO:0032182	ubiquitin-like protein binding	66/6695	116/18432	4.86235e-06	0.000601473	0.000527181	TRIM32/UBA2/SOBP/RNF8/RNF185/HABP4/TOM1L1/ZFAND2B/HSPB1/CBX4/DCUN1D4/NSFL1C/MDM2/USP5/SQSTM1/RAD23A/FBXW7/ILRUN/TOLLIP/TOM1L2/NEDD4/ASCC2/BIRC2/SHARPIN/CXCR4/UBXN11/UEVLD/FBXO7/OTUB1/SPRTN/CKS1B/STAM/GGA1/JARID2/TNFAIP3/DNAAF10/RNFT1/NBR1/MARCHF7/CUEDC1/DNAJB2/UBXN1/FAF2/RAE1/TP53INP2/ADRM1/STAM2/CUEDC2/TDG/HERC2/RNF4/GGA2/UBE2A/TSG101/TAB2/TOP2A/SMAD3/PLAA/FAAP20/UBXN8/GGA3/VPS28/MARK4/UBE2N/TOM1/UBAP1L	66
MF	GO:0045309	protein phosphorylated amino acid binding	38/6695	58/18432	5.80618e-06	0.000627668	0.000550141	VAV1/SYK/PTPN3/PTPN6/PIN1/IRS1/FBXW7/SH3BP2/PLCG2/BCAR3/NEDD4/SHF/LDLRAP1/SH2D3A/PTPN11/ZAP70/SHB/PFN1/SOCS3/LCK/GRAP/STAP1/LEO1/SAMSN1/YWHAB/GRB2/SH2D3C/HCK/PIK3R2/MAPK3/BTRC/SHC1/GRAP2/ABL1/FGR/PIK3R3/YWHAZ/SHE	38
MF	GO:0051019	mitogen-activated protein kinase binding	22/6695	28/18432	6.08894e-06	0.000627668	0.000550141	MICAL2/ARRB2/PTAFR/ACE/PTPRJ/ATF7/MAPKAPK5/MAPKAPK2/CDK5RAP3/DUSP2/DUSP10/TPR/NBR1/NFATC1/PRMT1/GCH1/MAPK7/TAB1/SIRT1/MAPKAPK3/ABL1/STAU2	22
MF	GO:0051015	actin filament binding	111/6695	219/18432	8.7629e-06	0.000833823	0.000730833	TAGLN/TPM2/AJUBA/SVIL/ACTN1/TPM3/FMNL1/MYH11/MYO1G/MARCKS/CACNB2/MYH10/COTL1/MPRIP/FLNA/WDR1/DSTN/CTNNA1/SAMD14/PLS3/HCLS1/SHROOM3/TLN2/DMTN/TLN1/TRIOBP/MYH14/CAPZA1/PKNOX2/CFL2/DMD/TPM1/DBN1/MYO1D/TMOD1/FERMT2/ARPC5/IQGAP2/MYO1F/FMNL3/CORO7/SYNE1/FHOD3/GAS7/LCP1/ACTN4/CORO1A/FLNC/ARPC1B/CLMN/ARPC3/ACTR2/MYOM1/MYO9A/NEXN/MYH9/BLOC1S6/ABLIM2/PSTPIP1/MYO18B/ITPRID2/PLS1/ABI3/TPM4/AIF1/EGFR/SPTB/ABITRAM/RCSD1/SYNE2/CTTN/MARCKSL1/VILL/GAS2L3/ACTN2/ACTR3B/LASP1/PLEC/HIP1/FSCN1/MYO5C/MACF1/CORO1B/MYO1C/CORO2B/GSN/FMNL2/MYO15A/ADD3/KLHL17/MYO5A/CORO2A/CORO1C/EZR/ANXA6/CAPG/TNNC2/NEBL/MYO5B/MYO19/CAPZA2/ERMN/IQGAP3/ABL1/ARPC1A/TWF2/BIN1/LIMA1/ARPC5L/MYH7B/TNNC1	111
MF	GO:0001784	phosphotyrosine residue binding	31/6695	46/18432	1.79606e-05	0.0014945	0.0013099	VAV1/SYK/PTPN3/PTPN6/IRS1/SH3BP2/PLCG2/BCAR3/SHF/LDLRAP1/SH2D3A/PTPN11/ZAP70/SHB/PFN1/SOCS3/LCK/GRAP/STAP1/SAMSN1/GRB2/SH2D3C/HCK/PIK3R2/MAPK3/SHC1/GRAP2/ABL1/FGR/PIK3R3/SHE	31
MF	GO:0005525	GTP binding	177/6695	379/18432	1.81224e-05	0.0014945	0.0013099	RASL12/RAB34/EIF2B2/GNA11/RHOC/RRAS/NPR2/NPR1/NKIRAS1/AGAP2/RHOD/ARL6/ARL1/RAB40C/ARF3/RCC1L/SEPTIN6/HRAS/ARL2/ARL4C/URGCP/GNAL/RAP1B/TUBG1/TUBE1/ARF6/BMS1/RAB17/DNM2/RRAGA/RASL11A/TUBG2/NRAS/RASL10B/RAB8A/EHD3/LRRK1/DAPK1/RAB9B/SEPTIN4/RAC2/CIITA/AK4/ATL3/CRACR2A/GPN3/SEPTIN10/ARL10/RAB4A/SAMHD1/RAB5B/EHD2/MOCS1/TGM2/RAB23/RNF112/RERG/FKBP4/GUCY1B1/SEPTIN1/RAB14/EEF2/RHOBTB2/RHOB/ARL4A/RABL3/SEPTIN5/RAB37/GUCY1A1/RAB2A/RAB26/TUBB/ARL15/RHEBL1/CPLANE2/ARL3/RAB38/EIF2S3/NUGGC/KRAS/RASD2/SRPRA/RALA/RAB18/RHOH/NKIRAS2/MMAA/RAB1B/SRP54/HBS1L/GSPT2/RHOF/CDC42/GNA13/ARHGEF5/RAB30/GBP4/TUBA1B/ARL17B/RTCB/GNAS/GPN2/GBP5/TRIM23/SEPTIN9/RAP2B/ARL16/RAB1A/RAB11B/RRAS2/GNA15/ERAL1/RAB10/MTG2/DIRAS1/EFTUD2/RRAD/IFT22/TUBD1/GBP3/GNAI2/SPAG1/MTG1/RAP1A/GTPBP8/ARHGAP35/DIRAS3/SAR1B/GCH1/REM1/RP2/RAB7B/RAB31/GIMAP5/TUBA8/ARF1/ARL8B/DNM1/NOA1/HHAT/SEPHS1/DRG1/PIP4K2B/RAB32/RAC3/GIMAP4/EEFSEC/OLA1/ATL1/RHOG/ANXA6/EFL1/GNAI1/RAB39B/RAB11A/RAB36/GNAQ/AGAP3/GTPBP1/RABL2A/NME1/SRL/SEPTIN8/UPRT/RHOJ/RAB43/ARL5A/RASL10A/RAP2C/SCG5/RAB40B/GIMAP1/THG1L/TUBB6/ADSS1/EIF5/GLUD1	177
MF	GO:0042578	phosphoric ester hydrolase activity	171/6695	365/18432	2.00158e-05	0.00154747	0.00135633	CAMK2G/DUSP26/PDE1B/HDDC2/PLPP7/PLCD3/PPP1R3C/OCRL/INPP5A/PTPN21/STYXL2/PTPN20/PIP4P2/MTMR11/PLCB3/NT5C3B/PPP3CA/SMPDL3B/PRUNE1/PPP1CA/PDE8B/INPP5J/PPM1J/NT5DC1/PLCB2/GPLD1/MTMR14/MPPED2/PLCD1/PDE3A/PTPN3/CCL5/SSH3/DUSP15/DUSP19/ACP6/NAPEPLD/PDE5A/PTPN6/PTPN7/PPP3R1/DUSP3/LRRK1/PLCL2/PLCL1/SGPP1/ATP1A2/PLCE1/PLPP5/PPM1L/PLCG2/SAMHD1/NT5C3A/PTPN2/PLPPR2/PLCH2/DUSP5/PTPRU/INPP5D/BPNT2/PTPRJ/APTX/BPNT1/CTDSP1/PPP2CB/STYX/PTPN22/PTPRG/PPP2R1A/MTMR8/PTPRN2/PTPN11/PLD1/PTPRD/PXYLP1/PPP2R5D/DUSP2/PLPP4/DUSP12/PGAM5/ENPP1/CCR5/PLD2/PTPRC/DUSP10/PTPN18/PNKP/PTPA/LPIN3/INPP4A/DUSP7/LCK/TIMM50/EDNRA/NT5DC3/PPM1G/PPP4C/DUSP28/NANP/FBP1/ACP2/PGP/PDE4B/PTK2/MTMR10/MDP1/PSPH/UBLCP1/DUSP6/PPP1R3B/SGPP2/TNS2/PDE1A/PPM1B/PALD1/ENPP2/PTPN14/PLPP3/PTP4A2/MTMR6/PDE6B/PHLPP2/DUSP8/ILKAP/PPP1R3D/TNS3/APEX2/DUSP22/PDE4A/IMPA1/PHPT1/PTPRF/PTPN1/PTPRE/CDC14A/NT5E/PHLPP1/INPP5B/PPTC7/PPP1CC/CTDSPL/CCR1/TAB1/SBF1/CDC14B/PDE9A/MTMR2/GPCPD1/EYA3/PPM1H/DUSP4/PTPMT1/PLCXD3/ACP3/PPM1F/MTMR9/PHOSPHO1/PPM1A/MPPE1/PDE7A/GDE1/INPP5E/MINPP1/CTDNEP1/PLD3/PTPRM/SSH2/SMPDL3A/PDP2/MTM1/PLPPR4	171
MF	GO:0016791	phosphatase activity	133/6695	276/18432	3.14768e-05	0.0022904	0.0020075	CAMK2G/DUSP26/HDDC2/PLPP7/PPP1R3C/OCRL/INPP5A/PTPN21/STYXL2/PTPN20/PIP4P2/MTMR11/NT5C3B/PPP3CA/PRUNE1/PPP1CA/INPP5J/PPM1J/NT5DC1/MTMR14/PTPN3/SSH3/DUSP15/DUSP19/ACP6/PTPN6/PTPN7/PPP3R1/DUSP3/LRRK1/SGPP1/ATP1A2/PLPP5/PPM1L/NT5C3A/PTPN2/PLPPR2/DUSP5/PTPRU/INPP5D/BPNT2/PTPRJ/APTX/BPNT1/CTDSP1/PPP2CB/STYX/PTPN22/PTPRG/PPP2R1A/MTMR8/PTPRN2/PTPN11/PTPRD/PXYLP1/PPP2R5D/DUSP2/PLPP4/DUSP12/PGAM5/ENPP1/PTPRC/DUSP10/PTPN18/PNKP/PTPA/LPIN3/INPP4A/DUSP7/LCK/TIMM50/NT5DC3/PPM1G/PPP4C/DUSP28/NANP/FBP1/ACP2/PGP/PTK2/MTMR10/MDP1/PSPH/UBLCP1/DUSP6/PPP1R3B/SGPP2/TNS2/PPM1B/PALD1/PTPN14/PLPP3/PTP4A2/MTMR6/PHLPP2/DUSP8/ILKAP/PPP1R3D/TNS3/DUSP22/IMPA1/PHPT1/PTPRF/PTPN1/PTPRE/CDC14A/NT5E/PHLPP1/INPP5B/PPTC7/PPP1CC/CTDSPL/TAB1/SBF1/CDC14B/MTMR2/EYA3/PPM1H/DUSP4/PTPMT1/ACP3/PPM1F/MTMR9/PHOSPHO1/PPM1A/INPP5E/MINPP1/CTDNEP1/PTPRM/SSH2/PDP2/MTM1/PLPPR4	133
MF	GO:0032813	tumor necrosis factor receptor superfamily binding	32/6695	49/18432	3.47935e-05	0.00239109	0.00209575	NOL3/NGF/SIVA1/DAB2IP/NTF3/TMBIM1/BEX3/TNFSF12/EDA/TNFSF10/CFLAR/FADD/CASP8/TRAF6/TRAF3/MYD88/TRIM37/LTA/TNFSF8/LTB/FEM1B/MADD/TNFSF18/TNFSF4/TNFSF9/BID/CD40LG/STAT1/TNF/TNFSF13B/CD70/TRAF1	32
MF	GO:0035091	phosphatidylinositol binding	133/6695	277/18432	3.90522e-05	0.00246185	0.00215777	JPH2/ZFYVE9/AKT1/SNX21/SVIL/TOM1L1/HS1BP3/MYO1G/PFN2/AMER1/DAB2IP/SNX18/ITPR3/MTSS2/CHMP3/ARAP1/TLN1/SESTD1/SNX25/MARK1/SNX15/PLCD1/OSBPL5/THY1/ITPR1/FERMT2/SNX5/PARD3/KCNQ1/DENND1C/ARHGAP9/ASAP1/IQGAP2/SNX30/SNX33/PLEKHA8/NCF4/PLEKHA3/TOM1L2/PLEKHF1/EXOC7/DPEP1/SNX20/LDLRAP1/PHLDA3/PLEKHB2/NCF1/SCARB1/BTK/SNX7/SNX10/SDCBP/DAPP1/PLEKHN1/BCAS3/WIPI2/SNX22/PLD1/ZFYVE28/FUNDC2/RPS6KC1/NRGN/SBF2/PLD2/TECPR1/ARHGAP33/ZCCHC14/ITPR2/STAM/TULP3/SNX12/OSBP/DENND1B/SNX8/PFN1/PHLDA1/GGA1/SNX3/FGD2/VILL/ACTN2/SNX4/SYT7/CCDC88A/SNX9/SNX19/PIGK/HIP1/COMMD1/BBS5/OSBPL8/MREG/SGK3/ADAP2/PITPNM1/SNX1/ZFYVE1/RUBCN/SNX16/GSN/FES/STAM2/PXK/STXBP6/KIF16B/EXOC8/RUFY4/ADAP1/PASK/WDFY1/EXOC1/GOLPH3L/GOLPH3/GGA2/WDFY3/CAPG/RUBCNL/WIPI1/PLEKHF2/PITPNA/SNX29/PLEKHA4/PITPNM2/SNX14/GGA3/MPPE1/EPB41/TWF2/TOM1/LAPTM4B/MTM1/TIRAP/PLEK2	133
MF	GO:0005031	tumor necrosis factor receptor activity	10/6695	10/18432	3.98035e-05	0.00246185	0.00215777	EDA2R/TNFRSF18/TNFRSF1B/TNFRSF14/TNFRSF19/TNFRSF25/TNFRSF4/TNFRSF1A/FAS/TNFRSF11A	10
MF	GO:0005035	death receptor activity	12/6695	13/18432	4.53145e-05	0.00246855	0.00216364	EDA2R/TNFRSF18/TNFRSF1B/TNFRSF14/TNFRSF19/TNFRSF25/TNFRSF4/TNFRSF1A/TNFRSF10B/FAS/NGFR/TNFRSF11A	12
MF	GO:0045296	cadherin binding	156/6695	333/18432	4.53741e-05	0.00246855	0.00216364	ARVCF/UNC45A/KLC2/PARK7/EPS8L2/EPN2/UBFD1/SRC/TRPC4/TJP2/GIPC1/NUDC/MPRIP/FLNA/DAB2IP/AHSA1/PLCB3/VAPB/ERC1/CTNNA1/VCL/PSMB6/PPP1CA/ITGA6/TLN1/MPP7/CAPZA1/CDC42EP1/DBN1/CDHR3/CDH3/PPME1/F11R/NOTCH3/SNX5/PACSIN2/RPS2/FXYD5/EEF1G/CDH13/EPS15/ASAP1/CTNNB1/TES/EFHD2/PAK2/SWAP70/CKAP5/PTPRJ/CHMP4B/VASN/EEF2/ITGB1/CD2AP/DCHS1/CALD1/RPL15/ZC3HAV1/BAIAP2/H3C6/PFKP/SH3GLB2/EIF2S3/RSL1D1/MYH9/CSNK1D/STK38/PTPN11/CNN2/ARHGAP18/PRDX1/PLIN3/BSG/DDX3X/TNKS1BP1/TMOD3/CDH5/ACVR1/DHX29/CDH2/EGFR/PROM1/SFN/SCYL1/PSEN1/PFN1/CTTN/PAICS/SH3GL1/ENO1/SEPTIN9/ARHGAP1/TMPO/RAB1A/RAB11B/CDH11/LASP1/H1-10/RAB10/DOCK9/ABCF3/SNX9/PLEC/PRDX6/PKP2/GOLGA2/FSCN1/PARVA/ATXN2L/RANBP1/YWHAB/PPP1R13L/NIBAN2/SNX1/PPFIBP1/MACF1/CORO1B/VASP/NUMB/PTPN1/STXBP6/FMNL2/TAGLN2/KTN1/WASF2/USP8/GLOD4/CDH1/CCT8/DDX6/EZR/CDH23/OLA1/NDRG1/CLINT1/BMPR2/CAST/CAPG/STK24/TXNDC9/ABI1/CCNB2/STAT1/HSPA5/EMD/SND1/TWF2/PCMT1/TBC1D2/LIMA1/SCRIB/TBC1D10A/FER/EIF5/PTPRM/YWHAZ	156
MF	GO:0140318	protein transporter activity	23/6695	32/18432	4.58987e-05	0.00246855	0.00216364	LMBRD1/AP4M1/TIMM10B/RHBDF2/TOMM40L/TIMM22/MCL1/TIMM17A/IGF1R/SEC63/ATAD1/TIMM17B/SEC61A1/TOMM20/ATP13A1/TOMM70/TOMM7/TIMM23/ABCA1/GPIHBP1/TIMM8B/BLOC1S3/SEC61A2	23
MF	GO:0004721	phosphoprotein phosphatase activity	90/6695	177/18432	5.09289e-05	0.00262496	0.00230073	CAMK2G/DUSP26/PPP1R3C/PTPN21/STYXL2/PTPN20/PPP3CA/PPP1CA/PPM1J/MTMR14/PTPN3/SSH3/DUSP15/DUSP19/PTPN6/PTPN7/PPP3R1/DUSP3/LRRK1/PPM1L/PTPN2/DUSP5/PTPRU/PTPRJ/CTDSP1/PPP2CB/STYX/PTPN22/PTPRG/PPP2R1A/PTPRN2/PTPN11/PTPRD/PPP2R5D/DUSP2/DUSP12/PGAM5/PTPRC/DUSP10/PTPN18/PTPA/DUSP7/LCK/TIMM50/PPM1G/PPP4C/DUSP28/PGP/PTK2/MDP1/UBLCP1/DUSP6/PPP1R3B/TNS2/PPM1B/PALD1/PTPN14/PTP4A2/MTMR6/PHLPP2/DUSP8/ILKAP/PPP1R3D/DUSP22/PHPT1/PTPRF/PTPN1/PTPRE/CDC14A/PHLPP1/PPTC7/PPP1CC/CTDSPL/TAB1/SBF1/CDC14B/MTMR2/EYA3/PPM1H/DUSP4/PTPMT1/ACP3/PPM1F/PPM1A/MINPP1/CTDNEP1/PTPRM/SSH2/PDP2/MTM1	90
MF	GO:0051219	phosphoprotein binding	52/6695	92/18432	6.06092e-05	0.00299894	0.00262853	SRC/CBX4/VAV1/SYK/RRAGA/PTPN3/PTPN6/PIN1/LYN/IRS1/FBXW7/SH3BP2/PLCG2/BCAR3/NEDD4/FKBP4/SHF/APTX/LDLRAP1/SH2D3A/BBS1/PTPN11/ZAP70/PRKCSH/SHB/SFN/PFN1/SOCS3/LCK/GRAP/PKD2/STAP1/MID1/LEO1/SAMSN1/YWHAB/MID2/GRB2/RB1/SH2D3C/HCK/PIK3R2/MAPK3/BTRC/SHC1/GRAP2/ABL1/FGR/EPB41/PIK3R3/YWHAZ/SHE	52
MF	GO:0005096	GTPase activator activity	131/6695	275/18432	7.01349e-05	0.0033368	0.00292465	SYDE1/ARHGEF10L/RGS5/OCRL/AGAP2/GARNL3/ARHGAP30/DAB2IP/TBC1D9/ARHGAP27/SGSM1/PLXNB1/RINL/MTSS2/ARAP1/GMIP/EVI5L/DOCK2/ARHGAP45/ANKRD27/ARHGDIB/ARHGAP4/THY1/TAGAP/SEC23A/ARHGAP10/RASAL3/ARHGAP25/ARHGAP44/ALS2/ARHGAP9/TBC1D22B/ASAP1/IQGAP2/ACAP2/SH3BP1/RGS4/OPHN1/SIPA1/RAB3GAP1/TBC1D1/GRTP1/RGS10/TBC1D22A/RABGAP1/RGS14/TBC1D10C/ACAP1/PREX1/MYO9A/ARHGEF1/LLGL2/AGFG2/ARRB1/RGS1/STARD8/ARHGAP18/NCKAP1L/ARHGEF6/TBC1D14/PGAM5/RANBP3/RAP1GAP2/ARHGAP33/ARHGAP15/RGS3/NPRL2/NRP1/LLGL1/SMAP2/TBC1D13/LARS1/GIT2/DOCK4/ALS2CL/TBCD/ARHGAP1/SIPA1L3/RGS2/ARHGAP19/SRGAP3/ARHGAP17/TBC1D9B/ACAP3/ARHGAP35/ADAP2/ARHGAP12/ABR/RANBP1/ARHGEF12/RABEP2/RIN3/BNIP2/RP2/VAV3/GNB5/GIT1/SRGAP2/ADGRB3/ADAP1/TBC1D4/TBC1D20/USP6NL/TBC1D16/SYNGAP1/DOCK1/TBC1D12/RASA3/RGS16/TBC1D8B/SGSM3/ECT2/ADPRH/ALDH1A1/GNAQ/AGAP3/RIN2/TBC1D19/FAM13B/RASA2/FLCN/TBCK/GDI2/SMCR8/STXBP5/IQGAP3/BCR/ARHGAP31/TBC1D2/TBC1D10A/SEC23B	131
MF	GO:0019955	cytokine binding	75/6695	144/18432	7.63519e-05	0.00349805	0.00306598	PARK7/SCUBE3/CD74/LTBP1/IL10RA/CD4/IL27RA/CSF1R/BMPR1A/PLP2/BMPR1B/IL12RB1/IL11RA/A2M/ITGB3/FGF2/NRROS/TNFRSF1B/IFNGR1/IL2RG/TWSG1/TNFRSF14/IL13RA2/CRLF1/COPS5/HAX1/IL2RB/ACKR4/CSF2RA/VASN/CHRDL1/IL5RA/ITGB1/LEPR/COMP/PDPN/CXCR4/KLHL20/ENG/LRRC32/LTBP3/THBS1/CXCR3/LTBP4/ACVR1/CCR5/ACVRL1/TMC8/CX3CR1/XCR1/ITGA4/NRP1/NRP2/CCR6/IL6R/TCAP/NBL1/MICOS10-NBL1/HYAL2/CXCR5/CD36/ACKR2/TNFRSF1A/IL18BP/CCR4/CXCR6/IFNAR1/CCR1/BMPR2/CCR10/CCR2/CCR7/TNFRSF11A/ZFP36/CD109	75
MF	GO:0019956	chemokine binding	23/6695	33/18432	9.93474e-05	0.00438903	0.00384691	PLP2/A2M/ITGB3/FGF2/ACKR4/ITGB1/PDPN/CXCR4/CXCR3/CCR5/CX3CR1/XCR1/ITGA4/CCR6/CXCR5/ACKR2/CCR4/CXCR6/CCR1/CCR10/CCR2/CCR7/ZFP36	23
MF	GO:0044389	ubiquitin-like protein ligase binding	148/6695	318/18432	0.0001038	0.00442762	0.00388074	SMAD6/APBB1/DLG3/TMBIM6/RNF8/SH3KBP1/SUMO3/DERL1/SPART/EGR2/CASP10/WFS1/PTK2B/VCL/TRIOBP/MDM2/NEDD8/CUL3/RRAGA/BAG2/ARRB2/STUB1/RNF20/HM13/SQSTM1/TNFRSF1B/ELOB/GGN/LAPTM5/BLZF1/TNFRSF14/LYN/FBXW7/CLU/SPOP/TOLLIP/ARRDC1/UBE2D4/UBE2J1/ABI2/PTPN22/DDRGK1/TUBB/UBE2B/FOXO1/TRIB1/PER1/UQCRC1/CXCR4/CACYBP/CASC3/HSPA1L/BAG1/RALA/ARRB1/PCBP2/POLR2A/FBXO7/PDLIM2/HLTF/CDK5RAP3/OTUB1/BCL2/TXNIP/CUL9/EGFR/STAM/TUBA1B/SYT11/CASP8/PA2G4/HSPBP1/PRKACA/UBE2L3/TRAF6/MAP1LC3B/TRAF3/UBOX5/SMG5/PYHIN1/TRIM37/STAT2/LTBR/SNX9/STX8/NKD2/PRDX6/ANAPC2/MID1/ATP6V0C/SLC22A18/UBXN1/FAF2/JAK1/BCL10/ERLIN2/PSMD1/CUL1/CBS/LOC102724560/IKBKE/UBE2D1/RB1/PIAS4/CEBPB/BOK/AXIN2/RPL23/CCDC50/TRIB2/HERC2/PINK1/MOAP1/AMBRA1/DAXX/NGFR/DTX1/DAZAP2/BAG6/UBE2A/GLMN/TSG101/NFKBIA/BID/SMAD2/UBB/PER3/SMAD3/LRPPRC/TRIP4/DET1/PRKAR2A/BECN1/STAT1/HSPA5/FZD8/SCAMP3/ABCB1/UBE2N/PRR7/ZNF675/LAPTM4B/TRAF1/YWHAZ/NLK/TNK2/CUL7/RPL11	148
MF	GO:0019207	kinase regulator activity	118/6695	246/18432	0.000108833	0.00448755	0.00393326	GPRC5C/GSTP1/TOM1L1/MOB3A/AGAP2/EFNA5/DAB2IP/HSPB1/CALM3/LTK/BMPR1A/BTC/BMPR1B/MOB2/RGCC/RPLP1/FGF13/LRP6/INKA1/CCL5/DUSP19/SH3BP5L/INCA1/CCNO/QARS1/WDR81/RAC2/ALS2/PRKAG2/PAK2/ANKRD54/CDK4/DBF4/SLA2/AREG/PIK3R5/TRIB1/HBEGF/MNAT1/FAM20A/MBIP/TAOK3/RHOH/NCKAP1L/CCNK/PKIG/DDX3X/CAB39/CDKN2B/STK3/MOB1A/EGFR/CKS1B/SFN/CCNL1/SOCS3/ERCC6/DUS2/CCND3/GMFG/KIDINS220/SOCS7/CCNQ/CCNE1/CD24/CCNC/MACROH2A1/HYAL2/STAP1/ERBB4/GMFB/PARVA/SPRED1/BCL10/CALM1/MAP2K6/PIK3R6/CSNK2B/YWHAB/STK4/IBTK/PKIA/LILRB4/GHRL/TRIB2/SPRY4/PIK3R2/MADD/SOCS1/CALM2/MOB3C/GSKIP/CHP1/ELP4/TAB1/PARP16/PRKAG1/DAXX/BMPR2/CDKN1C/MOB1B/DAZAP2/CIT/CD40LG/ABI1/SMCR8/PRKAR2A/CCNB2/WARS1/IGF2/TCL1A/NRG1/PIK3R3/BCCIP/LAMTOR3/GAS6/MALT1/LTF	118
MF	GO:0019001	guanyl nucleotide binding	181/6695	401/18432	0.000151813	0.00586851	0.00514365	RASL12/RAB34/EIF2B2/GNA11/RHOC/RRAS/NPR2/NPR1/NKIRAS1/AGAP2/RHOD/ARL6/ARL1/RAB40C/ARF3/RCC1L/SEPTIN6/HRAS/ARL2/ARL4C/URGCP/GNAL/RAP1B/TUBG1/TUBE1/ARF6/BMS1/RAB17/DNM2/MPPED2/RRAGA/RASL11A/PRKG1/TUBG2/NRAS/RASL10B/RAB8A/PDE5A/EHD3/LRRK1/DAPK1/RAB9B/SEPTIN4/RAC2/CIITA/AK4/ATL3/CRACR2A/GPN3/SEPTIN10/ARL10/RAB4A/SAMHD1/RAB5B/EHD2/MOCS1/TGM2/RAB23/RNF112/RERG/FKBP4/GUCY1B1/SEPTIN1/RAB14/EEF2/RHOBTB2/RHOB/ARL4A/RABL3/SEPTIN5/RAB37/GUCY1A1/RAB2A/RAB26/TUBB/ARL15/RHEBL1/CPLANE2/ARL3/RAB38/EIF2S3/DYNC1LI1/NUGGC/KRAS/RASD2/SRPRA/RALA/RAB18/RHOH/NKIRAS2/MMAA/RAB1B/SRP54/HBS1L/GSPT2/RHOF/CDC42/GNA13/ARHGEF5/RAB30/GBP4/TUBA1B/ARL17B/RTCB/GNAS/GPN2/GBP5/TRIM23/SEPTIN9/RAP2B/ARL16/RAB1A/RAB11B/RRAS2/GNA15/ERAL1/RAB10/MTG2/DIRAS1/EFTUD2/RRAD/IFT22/TUBD1/GBP3/GNAI2/SPAG1/MTG1/RAP1A/GTPBP8/ARHGAP35/DIRAS3/SAR1B/GCH1/REM1/RP2/RAB7B/RAB31/GIMAP5/TUBA8/ARF1/ARL8B/DNM1/NOA1/HHAT/SEPHS1/DRG1/PIP4K2B/RAB32/RAC3/GIMAP4/EEFSEC/OLA1/ATL1/RHOG/ANXA6/EFL1/GNAI1/RAB39B/RAB11A/RAB36/GNAQ/AGAP3/GTPBP1/RABL2A/NME1/SRL/SEPTIN8/UPRT/RHOJ/RAB43/ARL5A/RASL10A/RAP2C/SCG5/RAB40B/GIMAP1/THG1L/TUBB6/ADSS1/EIF5/GLUD1	181
MF	GO:0032561	guanyl ribonucleotide binding	181/6695	401/18432	0.000151813	0.00586851	0.00514365	RASL12/RAB34/EIF2B2/GNA11/RHOC/RRAS/NPR2/NPR1/NKIRAS1/AGAP2/RHOD/ARL6/ARL1/RAB40C/ARF3/RCC1L/SEPTIN6/HRAS/ARL2/ARL4C/URGCP/GNAL/RAP1B/TUBG1/TUBE1/ARF6/BMS1/RAB17/DNM2/MPPED2/RRAGA/RASL11A/PRKG1/TUBG2/NRAS/RASL10B/RAB8A/PDE5A/EHD3/LRRK1/DAPK1/RAB9B/SEPTIN4/RAC2/CIITA/AK4/ATL3/CRACR2A/GPN3/SEPTIN10/ARL10/RAB4A/SAMHD1/RAB5B/EHD2/MOCS1/TGM2/RAB23/RNF112/RERG/FKBP4/GUCY1B1/SEPTIN1/RAB14/EEF2/RHOBTB2/RHOB/ARL4A/RABL3/SEPTIN5/RAB37/GUCY1A1/RAB2A/RAB26/TUBB/ARL15/RHEBL1/CPLANE2/ARL3/RAB38/EIF2S3/DYNC1LI1/NUGGC/KRAS/RASD2/SRPRA/RALA/RAB18/RHOH/NKIRAS2/MMAA/RAB1B/SRP54/HBS1L/GSPT2/RHOF/CDC42/GNA13/ARHGEF5/RAB30/GBP4/TUBA1B/ARL17B/RTCB/GNAS/GPN2/GBP5/TRIM23/SEPTIN9/RAP2B/ARL16/RAB1A/RAB11B/RRAS2/GNA15/ERAL1/RAB10/MTG2/DIRAS1/EFTUD2/RRAD/IFT22/TUBD1/GBP3/GNAI2/SPAG1/MTG1/RAP1A/GTPBP8/ARHGAP35/DIRAS3/SAR1B/GCH1/REM1/RP2/RAB7B/RAB31/GIMAP5/TUBA8/ARF1/ARL8B/DNM1/NOA1/HHAT/SEPHS1/DRG1/PIP4K2B/RAB32/RAC3/GIMAP4/EEFSEC/OLA1/ATL1/RHOG/ANXA6/EFL1/GNAI1/RAB39B/RAB11A/RAB36/GNAQ/AGAP3/GTPBP1/RABL2A/NME1/SRL/SEPTIN8/UPRT/RHOJ/RAB43/ARL5A/RASL10A/RAP2C/SCG5/RAB40B/GIMAP1/THG1L/TUBB6/ADSS1/EIF5/GLUD1	181
MF	GO:0031625	ubiquitin protein ligase binding	139/6695	299/18432	0.000176251	0.00660674	0.0057907	SMAD6/APBB1/DLG3/TMBIM6/RNF8/SH3KBP1/DERL1/SPART/EGR2/CASP10/WFS1/PTK2B/VCL/TRIOBP/MDM2/NEDD8/CUL3/RRAGA/BAG2/ARRB2/STUB1/RNF20/HM13/SQSTM1/TNFRSF1B/ELOB/GGN/LAPTM5/BLZF1/TNFRSF14/LYN/FBXW7/CLU/SPOP/TOLLIP/ARRDC1/UBE2D4/UBE2J1/ABI2/PTPN22/TUBB/UBE2B/FOXO1/TRIB1/PER1/UQCRC1/CXCR4/CACYBP/CASC3/HSPA1L/BAG1/RALA/ARRB1/PCBP2/POLR2A/FBXO7/PDLIM2/HLTF/OTUB1/BCL2/TXNIP/CUL9/EGFR/TUBA1B/SYT11/CASP8/PA2G4/HSPBP1/PRKACA/UBE2L3/TRAF6/MAP1LC3B/TRAF3/UBOX5/SMG5/PYHIN1/TRIM37/LTBR/SNX9/STX8/NKD2/PRDX6/ANAPC2/MID1/ATP6V0C/SLC22A18/UBXN1/FAF2/JAK1/BCL10/ERLIN2/PSMD1/CUL1/CBS/LOC102724560/IKBKE/UBE2D1/RB1/PIAS4/BOK/AXIN2/RPL23/CCDC50/TRIB2/HERC2/PINK1/MOAP1/AMBRA1/DAXX/NGFR/DTX1/DAZAP2/BAG6/UBE2A/GLMN/TSG101/NFKBIA/BID/SMAD2/UBB/PER3/SMAD3/LRPPRC/DET1/PRKAR2A/BECN1/HSPA5/FZD8/SCAMP3/ABCB1/UBE2N/ZNF675/LAPTM4B/TRAF1/YWHAZ/NLK/TNK2/CUL7/RPL11	139
MF	GO:0005201	extracellular matrix structural constituent	86/6695	173/18432	0.000201869	0.00734447	0.00643731	MFGE8/COL4A5/TINAGL1/NPNT/LTBP1/MGP/ELN/FMOD/IGFBP7/EMILIN1/FBLN5/CD4/BGN/SBSPON/COL13A1/COL18A1/COL6A2/COL27A1/MXRA5/LUM/COL14A1/LAMA5/EFEMP1/MFAP4/COL7A1/HMCN1/CRELD1/COL6A3/COL9A3/COMP/MFAP2/AEBP1/CHI3L1/COL8A1/COL6A1/COL4A2/THBS1/COL15A1/COL4A4/DCN/FGL2/LTBP4/COL4A6/COL11A1/LAMC1/OGN/MFAP5/COL23A1/EFEMP2/LAMB2/MUC3A/PRELP/LAMA2/THSD4/NID2/CTHRC1/EMILIN2/COL12A1/SPON1/VWF/TGFBI/MMRN2/COL11A2/TFPI2/COL21A1/COL4A3/TUFT1/PCOLCE/COL10A1/LAMA4/ECM1/NID1/PRG2/EDIL3/DPT/COLQ/LTBP2/MATN3/COL9A2/ACAN/COL1A1/VTN/MATN2/SRPX/FBN1/COL5A2	86
MF	GO:0016661	oxidoreductase activity, acting on other nitrogenous compounds as donors	10/6695	11/18432	0.000293399	0.0103696	0.00908875	CYB5R3/GMPR/MTARC2/ALDH2/GPHN/GMPR2/CBS/LOC102724560/CYB5B/NQO2	10
MF	GO:0001968	fibronectin binding	21/6695	31/18432	0.000371313	0.0127587	0.0111828	ITGA3/ITGB3/SFRP2/PLEKHA2/ITGB1/IGFBP6/LRRC15/THBS1/MMP2/MYOC/IGFBP5/ITGA4/CTSS/CCDC80/HSD17B12/FSTL3/LILRB4/SDC4/EPHA1/LOXL3/CTSK	21
MF	GO:0019902	phosphatase binding	94/6695	195/18432	0.000417913	0.0139718	0.0122461	DLG3/ERBB2/SOD1/PPP1R3C/SH3RF2/DAB2IP/SYK/ENSA/CSF1R/PPP1CA/FBXL2/PPP1R16A/PPME1/BOD1/PPP3R1/MYOZ2/CSK/MAP3K5/KCNQ1/PPP6R1/CTNNB1/KCNN4/PPP1R11/PPP1R16B/PPARA/PPP1R3F/SKAP1/MAST2/JAK3/FOXO1/FCRL6/BAD/CHCHD3/ITGA1/AP3B1/CD33/RCAN3/BCL2/SLC9A3R1/CDH5/SBF2/CDH2/EGFR/PTPA/LCK/SNX3/TRAF3/CSRNP2/CTSC/SIRPA/PTK2/PPP1R3G/SMG5/IRS2/PPP1R3B/SPRED1/JAK1/PVRIG/ATP2B4/FCRL2/LILRB1/SPHK1/PPP1R3D/IKBKE/SHOC2/ANAPC7/EIF2AK3/GRB2/LILRB2/PPP1R10/PTPN1/PHACTR4/LILRB4/PIK3R2/MAPK3/AMBRA1/PPP1CC/CD22/PPP1R35/SMAD2/PPP1R15A/SMAD3/FLT4/MTMR9/STAT1/SFI1/CTTNBP2NL/FER/NFATC2/SIGLEC10/PPP1R32/CEACAM1/STX17/ANK1	94
MF	GO:0005518	collagen binding	39/6695	69/18432	0.000486779	0.0158459	0.0138887	ITGA3/SPARCL1/C1QTNF1/PCOLCE2/COL6A2/LUM/ITGA10/COL14A1/PDGFA/ITGA11/ITGB1/LRRC15/DDR2/COMP/AEBP1/ITGA1/COL6A1/CRTAP/THBS1/DCN/PDGFB/DDR1/SMAD4/P3H4/CTSS/MMP9/NID2/HSD17B12/VWF/TGFBI/MMP12/PCOLCE/NID1/COCH/SMAD3/CTSB/MMP13/CTSK/VTN	39
MF	GO:0003924	GTPase activity	149/6695	331/18432	0.000639251	0.0202757	0.0177713	RASL12/RAB34/GNA11/RHOC/RRAS/RGS5/NKIRAS1/AGAP2/RHOD/ARL6/ARL1/RAB40C/MMUT/ARF3/SEPTIN6/HRAS/ARL2/ARL4C/GNAL/RAP1B/ARF6/BMS1/RAB17/DNM2/RRAGA/RASL11A/ARHGDIB/NRAS/TPPP/RASL10B/RAB8A/RAB9B/SEPTIN4/RAC2/ATL3/CRACR2A/GPN3/SEPTIN10/ARL10/RAB4A/RAB5B/RGS4/RAB23/RNF112/RERG/SEPTIN1/RAB14/EEF2/RHOBTB2/RHOB/RGS10/ARL4A/RABL3/SEPTIN5/RAB37/RAB2A/RGS14/RAB26/TUBB/ARL15/RHEBL1/CPLANE2/ARL3/RAB38/EIF2S3/NUGGC/KRAS/RASD2/SRPRA/RALA/RGS1/RAB18/RHOH/NKIRAS2/MMAA/GNB3/RAB1B/SRP54/HBS1L/GSPT2/DDX3X/RHOF/CDC42/GNA13/RAB30/RGS3/GBP4/TUBA1B/TMEM250/ARL17B/GNAS/GPN2/GBP5/TRIM23/SEPTIN9/RAP2B/ARL16/RAB1A/RAB11B/RRAS2/GNA15/RGS19/RAB10/RGS2/MTG2/DIRAS1/EFTUD2/RRAD/IFT22/GBP3/GNAI2/MTG1/RAP1A/ARHGAP35/DIRAS3/SAR1B/GCH1/REM1/RAB7B/RAB31/ARF1/GNB5/ARL8B/DNM1/DRG1/RAB32/RAC3/NTPCR/EEFSEC/ATL1/RHOG/EFL1/GNAI1/RGS16/RAB39B/RAB11A/RAB36/GNAQ/AGAP3/GTPBP1/RABL2A/SEPTIN8/RHOJ/RAB43/ARL5A/RASL10A/RAP2C/RAB40B/TUBB6	149
MF	GO:0032794	GTPase activating protein binding	12/6695	15/18432	0.000704766	0.0217517	0.019065	FMNL1/NKIRAS1/PLXNB1/PLCD1/PIN1/FMNL3/RGS14/TUBB/ARL3/NKIRAS2/ARHGAP35/CDH1	12
MF	GO:0016655	oxidoreductase activity, acting on NAD(P)H, quinone or similar compound as acceptor	33/6695	57/18432	0.000728504	0.0217517	0.019065	NDUFB8/CBR1/AKR1C1/AKR1C3/NDUFA4/NQO1/NDUFB9/NDUFB7/NDUFS8/NDUFB10/NDUFB6/AKR1C2/NDUFS5/NDUFA12/NDUFB5/NDUFS6/NDUFA7/AIFM2/CRYZ/CBR3/NDUFS1/NDUFV3/NDUFB4/CRYZL1/TP53I3/NDUFS4/NDUFA6/NDUFB2/NDUFC2/NDUFC1/NQO2/NDUFA8/NDUFB1	33
MF	GO:0042608	T cell receptor binding	9/6695	10/18432	0.000738538	0.0217517	0.019065	HLA-E/HLA-A/DOCK2/HLA-DRA/HLA-DRB1/CD3E/CD3G/LCK/MR1	9
MF	GO:0015631	tubulin binding	166/6695	375/18432	0.000839948	0.0241632	0.0211786	FEZ1/CDK5RAP2/KIF1C/KIF7/CEP70/RCC2/CLIP2/CCDC181/SUN2/CLIP1/TTLL11/VAPB/SGIP1/MAP7D3/MAP1B/BRSK1/PRUNE1/ARL4C/TTLL7/ALMS1/HAUS7/DYNC1I1/TRAF3IP1/DNM2/GAPDH/FGF13/CCDC88B/CCDC88C/TPPP/DIXDC1/MAP6/DCTN1/KIF13A/KIF21B/UNC5C/LYN/SBDS/DAG1/TTBK2/REEP2/IFT81/BCL2L11/RITA1/CKAP5/FYN/MAP2/MAP4/PDCD5/RAD51D/RABGAP1/RGS14/ATF5/MAST2/CCDC170/CRYAB/DST/ARL3/RAB11FIP5/CCSER2/GAS8/CACYBP/OGG1/CCT5/EML1/HOOK2/HDGFL3/BCAS3/EML2/MAPRE2/AGBL5/FMR1/TUBGCP4/SPAST/MACO1/DCLK2/TBCEL/KATNA1/DDX3X/BEX4/MAP6D1/REEP4/NAV3/FAM161A/SYT11/BLOC1S2/NCALD/MAP1LC3B/PSRC1/CCSAP/BBS4/GAS2L3/TBCD/KIF22/CCDC69/PDE4B/RGS2/TPR/SKA2/CCDC88A/TUBGCP2/STARD9/KNSTRN/MAPRE3/ARHGEF2/REEP1/JAKMIP1/GOLGA2/MAP9/MID1/NME8/TTLL12/FHDC1/CEP44/CENPF/EML4/RAE1/NDN/SPAG8/TRIM36/SVBP/MID2/MACF1/STMN1/NEIL2/CLIP3/KIF26B/SPAG5/FES/STRBP/ARL8B/DNM1/KIF20B/GIT1/KIF16B/PEX14/DIP2B/RMDN2/DRG1/CHP1/EZR/NDRG1/STMN3/FBXW11/KIF26A/SSNA1/RMDN1/TUBGCP6/IRAG2/DPYSL2/RAB11A/CLASP1/EML6/CLASP2/TUBGCP5/LRPPRC/SETD2/CENPJ/EMD/PRNP/EFHC1/MARK4/KATNBL1/GTSE1/KIF19/KIFC1/CCDC61	166
MF	GO:0019887	protein kinase regulator activity	102/6695	218/18432	0.000912888	0.0256646	0.0224946	GPRC5C/TOM1L1/MOB3A/AGAP2/EFNA5/DAB2IP/HSPB1/CALM3/LTK/BMPR1A/BTC/BMPR1B/MOB2/RGCC/RPLP1/FGF13/INKA1/CCL5/DUSP19/SH3BP5L/INCA1/CCNO/QARS1/RAC2/ALS2/PRKAG2/PAK2/ANKRD54/CDK4/DBF4/AREG/TRIB1/HBEGF/MNAT1/FAM20A/MBIP/TAOK3/NCKAP1L/CCNK/PKIG/DDX3X/CAB39/CDKN2B/STK3/MOB1A/EGFR/CKS1B/SFN/CCNL1/SOCS3/ERCC6/DUS2/CCND3/GMFG/KIDINS220/CCNQ/CCNE1/CD24/CCNC/MACROH2A1/HYAL2/STAP1/ERBB4/GMFB/PARVA/SPRED1/CALM1/MAP2K6/CSNK2B/YWHAB/STK4/IBTK/PKIA/LILRB4/GHRL/TRIB2/SPRY4/MADD/SOCS1/CALM2/MOB3C/GSKIP/CHP1/ELP4/PARP16/PRKAG1/DAXX/BMPR2/CDKN1C/MOB1B/DAZAP2/CIT/CD40LG/ABI1/SMCR8/PRKAR2A/CCNB2/IGF2/TCL1A/NRG1/GAS6/LTF	102
MF	GO:0005543	phospholipid binding	205/6695	474/18432	0.000977542	0.0266437	0.0233527	UNC13B/JPH2/MFGE8/ZFYVE9/AKT1/PACSIN3/SNX21/ANXA7/SVIL/CPNE5/EPN2/TOM1L1/HS1BP3/MYO1G/PFN2/AMER1/CPS1/DAB2IP/SNX18/ITPR3/ARL6/GRK5/SGIP1/NME4/MAP1B/MTSS2/CHMP3/ARAP1/TLN1/PSD4/PLCB2/SESTD1/BIN2/SNX25/MARK1/SNX15/PLCD1/OSBPL5/THY1/ITPR1/PEBP1/PTAFR/FERMT2/SNX5/PACSIN2/ANXA4/ARHGAP44/MTSS1/PARD3/KCNQ1/DENND1C/ARHGAP9/ASAP1/IQGAP2/SNX30/SNX33/PLEKHA8/NCF4/PLEKHA3/ATP8B1/TOM1L2/NUP35/PLEKHF1/TPP1/OPHN1/EXOC7/DPEP1/SNX20/CARMIL2/UQCC3/LDLRAP1/GRAMD1B/STOML2/PHLDA3/UNC13A/CD300A/CLN6/PLEKHB2/LPAR1/PREX1/NCF1/SCARB1/JAG1/CPNE7/BTK/SNX7/F3/SNX10/SDCBP/BAD/DAPP1/JCHAIN/PLEKHN1/BCAS3/WIPI2/THBS1/SNX22/PLD1/ZFYVE28/CHMP2A/FUNDC2/RPS6KC1/NRGN/SBF2/CPNE8/PLD2/TECPR1/ARHGAP33/ZCCHC14/ITPR2/STAM/SYT11/WNT5A/TULP3/SNX12/OSBP/DENND1B/SNX8/PFN1/PHLDA1/GGA1/ABCG1/SNX3/FGD2/VILL/BAIAP2L2/ACTN2/EPDR1/SNX4/SYT7/CCDC88A/SNX9/BSCL2/RASGRP1/SNX19/PIGK/ANXA11/HIP1/PLA2G2A/STAP1/COMMD1/BBS5/OSBPL8/MREG/SGK3/ARHGAP35/ADAP2/PITPNM1/AMPH/SNX1/ZFYVE1/RUBCN/NR5A2/SNX16/GSN/PLA2G5/FES/STAM2/DOC2B/PXK/STXBP6/KIF16B/DGKA/EXOC8/RUFY4/CAVIN2/ABCA1/ADAP1/PASK/WDFY1/EXOC1/GOLPH3L/PSD/GOLPH3/CPNE2/PLA2G2D/GGA2/SHC1/CLINT1/ANXA6/WDFY3/CAPG/SYTL3/RUBCNL/WIPI1/PLEKHF2/PITPNA/SNX29/GLE1/RASA2/PLEKHA4/PITPNM2/SERPINA5/SNX14/GGA3/MPPE1/EPB41/TWF2/BIN1/TOM1/LAPTM4B/GAS6/MTM1/TIRAP/PLEK2	205
MF	GO:0019903	protein phosphatase binding	73/6695	149/18432	0.000990791	0.0266437	0.0233527	ERBB2/SOD1/PPP1R3C/SH3RF2/DAB2IP/ENSA/CSF1R/PPP1CA/FBXL2/PPP1R16A/PPME1/BOD1/MYOZ2/CSK/MAP3K5/KCNQ1/PPP6R1/CTNNB1/KCNN4/PPP1R11/PPP1R16B/PPP1R3F/SKAP1/JAK3/FOXO1/FCRL6/BAD/ITGA1/AP3B1/CD33/BCL2/CDH5/CDH2/EGFR/PTPA/LCK/SNX3/TRAF3/SIRPA/PTK2/PPP1R3G/SMG5/IRS2/PPP1R3B/JAK1/ATP2B4/FCRL2/LILRB1/SPHK1/PPP1R3D/IKBKE/SHOC2/ANAPC7/EIF2AK3/GRB2/LILRB2/PPP1R10/PTPN1/PHACTR4/LILRB4/PIK3R2/AMBRA1/PPP1CC/CD22/PPP1R15A/FLT4/MTMR9/STAT1/CTTNBP2NL/FER/CEACAM1/STX17/ANK1	73
MF	GO:0030020	extracellular matrix structural constituent conferring tensile strength	25/6695	41/18432	0.00113141	0.0297778	0.0260998	COL4A5/COL13A1/COL18A1/COL6A2/COL27A1/COL14A1/COL7A1/COL6A3/COL9A3/COL8A1/COL6A1/COL4A2/COL15A1/COL4A4/COL4A6/COL11A1/COL23A1/COL12A1/COL11A2/COL21A1/COL4A3/COL10A1/COL9A2/COL1A1/COL5A2	25
MF	GO:0016651	oxidoreductase activity, acting on NAD(P)H	46/6695	87/18432	0.00115556	0.0297797	0.0261015	CYBA/NDUFB8/CBR1/CYB5R3/CYB5R1/AKR1C1/AKR1C3/MICAL2/NDUFA4/NQO1/NDUFB9/NDUFB7/NDUFS8/NDUFB10/NDUFB6/NCF1/AKR1C2/NDUFS5/NDUFA12/CYB5R2/ENOX1/NDUFB5/NDUFS6/NDUFA7/AIFM2/CYBB/CRYZ/CBR3/NDUFS1/NDUFV3/NDUFB4/NCF2/CYB5RL/CRYZL1/MTRR/TP53I3/NDUFS4/NDUFA6/NDUFB2/NDUFC2/NDUFC1/NQO2/NDUFA8/NDUFB1/COX15/RNLS	46
MF	GO:0016849	phosphorus-oxygen lyase activity	16/6695	23/18432	0.00122169	0.0302245	0.0264913	ADCY5/NPR2/NPR1/ADCY9/ADCY6/RNASET2/CD38/TKFC/ADCY2/BST1/MOCS1/ADCY7/GUCY1B1/GUCY1A1/ADCY1/ADCY4	16
MF	GO:0030215	semaphorin receptor binding	16/6695	23/18432	0.00122169	0.0302245	0.0264913	SEMA3E/PLXNB1/SEMA4F/SEMA4A/SH3BP1/SEMA6D/SEMA4D/SEMA3C/SEMA7A/SEMA4G/SEMA3G/SEMA3D/SEMA6B/SEMA5A/SEMA5B/SEMA4C	16
MF	GO:0004722	protein serine/threonine phosphatase activity	52/6695	101/18432	0.00127094	0.0305348	0.0267632	CAMK2G/DUSP26/PPP1R3C/PPP3CA/PPP1CA/PPM1J/MTMR14/SSH3/DUSP15/DUSP19/PPP3R1/DUSP3/LRRK1/PPM1L/DUSP5/CTDSP1/PPP2CB/PPP2R1A/DUSP2/DUSP12/PGAM5/DUSP10/DUSP7/LCK/TIMM50/PPM1G/PPP4C/DUSP28/UBLCP1/DUSP6/PPM1B/MTMR6/PHLPP2/DUSP8/ILKAP/PPP1R3D/DUSP22/CDC14A/PHLPP1/PPTC7/PPP1CC/CTDSPL/TAB1/CDC14B/PPM1H/DUSP4/PTPMT1/PPM1F/PPM1A/CTDNEP1/SSH2/PDP2	52
MF	GO:0022884	macromolecule transmembrane transporter activity	18/6695	27/18432	0.00130495	0.0305348	0.0267632	AP4M1/TOMM40L/TIMM22/MCL1/SLC15A3/TIMM17A/SEC63/SIDT1/TIMM17B/SEC61A1/TOMM20/TOMM70/TOMM7/TIMM23/ABCA1/SIDT2/BLOC1S3/SEC61A2	18
MF	GO:0005164	tumor necrosis factor receptor binding	20/6695	31/18432	0.00130828	0.0305348	0.0267632	SIVA1/TNFSF12/EDA/TNFSF10/FADD/CASP8/TRAF6/TRAF3/TRIM37/LTA/TNFSF8/LTB/TNFSF4/TNFSF9/CD40LG/STAT1/TNF/TNFSF13B/CD70/TRAF1	20
MF	GO:0019209	kinase activator activity	60/6695	121/18432	0.00186012	0.0420158	0.0368262	GPRC5C/TOM1L1/MOB3A/AGAP2/EFNA5/DAB2IP/CALM3/LTK/BMPR1A/BTC/BMPR1B/MOB2/RGCC/RPLP1/FGF13/CCL5/DUSP19/ALS2/PRKAG2/PAK2/DBF4/AREG/HBEGF/MNAT1/FAM20A/NCKAP1L/CCNK/DDX3X/CAB39/STK3/MOB1A/EGFR/CKS1B/ERCC6/CD24/STAP1/ERBB4/BCL10/CALM1/MAP2K6/STK4/GHRL/MADD/CALM2/MOB3C/TAB1/PARP16/DAXX/BMPR2/MOB1B/DAZAP2/CD40LG/ABI1/IGF2/TCL1A/NRG1/LAMTOR3/GAS6/MALT1/LTF	60
MF	GO:0003713	transcription coactivator activity	126/6695	281/18432	0.00189702	0.0420158	0.0368262	TRIM32/PARK7/APBB1/SMARCD3/FIZ1/ACTN1/CITED4/TRIM5/PRDM16/CTBP2/TRERF1/RBPMS/CCDC124/POU2AF1/NUPR1/RIPK3/TGFB1I1/PSMC3IP/YAP1/MED20/DRAP1/PSMD9/TAF6/PRMT2/FGF2/RNF20/BRD7/CIITA/CBFB/SSBP3/PCBD1/SMARCE1/CTNNB1/COPS5/HCFC2/ACTN4/SETD3/ACTL6A/ATN1/MED7/BIRC2/BCL9/FUS/ING4/ELK1/TOX2/WDR77/ARL2BP/ARRB1/TADA1/MTA2/MYOCD/MTA3/LMO3/TAF6L/FHL5/TRIM8/PER2/SUPT3H/CITED2/LPIN3/MED21/TRIM14/UBE2L3/MED27/EDF1/RNF14/KAT5/ACTN2/ZMIZ1/CALCOCO1/PBXIP1/TRIM37/IRF4/HYAL2/USP22/TADA2A/TADA3/PRKCB/CAMTA2/PMF1/PKN1/TAF5L/BCL10/ENY2/NIBAN2/MID2/KMT2D/SMARCB1/USP21/RNF4/WWTR1/NCOA7/HMGA1/TRIM24/DAXX/GPS2/ZXDA/DCAF6/SIRT1/HMGB2/AIP/DTX1/BRD8/MED30/TSG101/ZBED1/TRIM27/NFKBIB/TRIP4/PQBP1/SMARCC2/ABL1/NUCKS1/HELZ2/ZMIZ2/CENPJ/BUD31/NCOA4/DYRK1B/NOTCH1/YAF2/RAP2C/PPARGC1B/RERE/TRIM21	126
MF	GO:0005080	protein kinase C binding	31/6695	55/18432	0.00190209	0.0420158	0.0368262	FEZ1/LDB3/DACT3/MARCKS/SRC/ADCY6/FLNA/CAVIN3/HSPB1/GRK5/KIAA1614/PRKD2/ITGB3/SQSTM1/IRS1/PRKCSH/HDAC5/PLEK/CCDC88A/PKP2/PRKCB/DACT1/PKN1/TDG/CAVIN2/SDC4/ADCY4/TOP2A/ABL1/TWF2/TIRAP	31
MF	GO:0023023	MHC protein complex binding	22/6695	36/18432	0.00213348	0.0463003	0.0405815	B2M/CD74/HLA-DMA/CYRIB/CD4/HLA-DPB1/HLA-DPA1/CD8A/HLA-DRA/TAPBPL/HLA-DOA/HLA-DRB1/HLA-DOB/HLA-DMB/HLA-DQB1/HLA-DQA1/ANXA11/LILRB1/LILRB2/ATP1B1/HLA-DRB5/HLA-DQB2	22
MF	GO:0004674	protein serine/threonine kinase activity	185/6695	430/18432	0.00221817	0.0471821	0.0413544	SPEG/AKT1/ILK/PHKA1/CAMK2G/LTBP1/SGK1/DMPK/DYRK4/STK32A/STK10/MAP3K14/CAMK1/GRK5/RIPK3/SYK/PTK2B/SRPK3/BRSK1/PRKD2/RPS6KL1/PRKCH/BMPR1A/GRK6/MAP4K1/GRK2/BMPR1B/NUAK2/CDK14/MARK1/KALRN/PIM2/PRKG1/NRK/CDK15/MAPK13/SQSTM1/PDK3/LRRK1/DAPK1/MAP3K5/RPS6KA1/CIITA/MAP3K20/MAP3K11/PHKG1/CAMK2D/TTBK2/BMP2K/GSK3A/LOC102724428/PRKCZ/PRKAG2/ALPK3/LIMK1/STK17B/PAK2/CDK4/SNRK/DAPK3/ROCK2/CDKL5/PSKH1/CSNK1G2/CASK/MAST2/CDC42BPA/PRKD1/MAPKAPK5/IRAK1/MYLK/PRKX/TESK1/ERN1/PAK3/PRKCA/MAPKAPK2/ENG/CSNK1D/AKAP13/STK38/SIK1/RIOK2/TAOK3/GRK4/MARK3/NEK4/CAMK1D/GAK/DCLK2/LTBP4/CCNK/RPS6KC1/TP53RK/ACVR1/GRK3/STK3/ACVRL1/MAP3K8/EGFR/MINK1/AKT3/CDK20/UHMK1/EIF2AK1/CAMK2B/MAPK11/PRKCQ/ACVR2A/MAP3K1/STK19/EIF2AK4/DSTYK/CCL3/PRKACA/STK40/AURKB/CCND3/RIOK3/PLK3/DAPK2/PRKAA2/PIM3/PIK3CG/CSNK1G3/NRBP2/STK25/PRKAB2/STK33/MAP3K3/DCAF1/PRKCB/SGK3/BRD2/CDK11B/PKN1/PIM1/MAP2K6/CSNK2B/SGK2/MAST4/CDK18/STK4/MAPK9/IKBKE/MAPK7/EIF2AK3/MAP4K2/MAP3K10/CDK6/NEK8/MAPK3/ALPK2/PINK1/MKNK1/STK35/PASK/ULK2/PRKAG1/PDPK1/BMPR2/PKMYT1/TOP1/RIPK2/STK24/IRAK4/CIT/STK38L/MAPKAPK3/HIPK3/CDK7/STK39/MAPK10/MAP3K4/ATM/BCR/PHKG2/DYRK1B/BUB1/IRAK3/MARK4/NLK/TNK2/MAPK15/TLK1	185
MF	GO:0031369	translation initiation factor binding	20/6695	32/18432	0.00230342	0.0471821	0.0413544	TRIM32/C8orf88/EIF2B4/ZPR1/FMR1/DDX3X/EIF2S2/SYT11/EIF3M/RPS24/EIF4E/HHEX/GCH1/EIF4EBP1/EIF3CL/EIF3F/ANGEL1/GLE1/POLR2G/EIF5	20
MF	GO:0008157	protein phosphatase 1 binding	19/6695	30/18432	0.00237004	0.0471821	0.0413544	PPP1R3C/SH3RF2/PPP1CA/PPP1R16A/KCNQ1/PPP1R11/PPP1R16B/PPP1R3F/PPP1R3G/PPP1R3B/LILRB1/PPP1R3D/SHOC2/LILRB2/PPP1R10/PHACTR4/PPP1CC/PPP1R15A/FER	19
MF	GO:0005158	insulin receptor binding	15/6695	22/18432	0.00238179	0.0471821	0.0413544	LMBRD1/SRC/SORBS1/IRS1/IGF1R/PTPN11/ENPP1/SNX4/IRS2/CCDC88A/SNX1/PTPN1/IGF1/SHC1/IGF2	15
MF	GO:0008320	protein transmembrane transporter activity	15/6695	22/18432	0.00238179	0.0471821	0.0413544	AP4M1/TOMM40L/TIMM22/MCL1/TIMM17A/SEC63/TIMM17B/SEC61A1/TOMM20/TOMM70/TOMM7/TIMM23/ABCA1/BLOC1S3/SEC61A2	15
MF	GO:0019957	C-C chemokine binding	16/6695	24/18432	0.00243195	0.0471821	0.0413544	ACKR4/CXCR4/CXCR3/CCR5/CX3CR1/XCR1/CCR6/CXCR5/ACKR2/CCR4/CXCR6/CCR1/CCR10/CCR2/CCR7/ZFP36	16
MF	GO:0140597	protein carrier chaperone	17/6695	26/18432	0.00244111	0.0471821	0.0413544	VPS72/EMC9/PEX19/CLU/COX18/IPO9/TIMM10/NAP1L1/EMC10/APLF/OXA1L/EMC4/ASF1B/MMGT1/SPTY2D1/EMC6/EMC3	17
MF	GO:0140101	catalytic activity, acting on a tRNA	62/6695	127/18432	0.00254164	0.0483694	0.042395	TRMT9B/RPP21/TRMT10B/TRMT61A/QARS1/LCMT2/HARS2/PARS2/SARS1/HARS1/ELAC2/MTFMT/POP7/POP1/NT5C3A/TRPT1/TRMT11/BCDIN3D/NARS1/THUMPD2/LRRC47/TRNT1/MRPL58/AARSD1/NARS2/FARSB/VARS1/PTRH1/AARS1/TRDMT1/TARBP1/TYW3/GATC/DUS2/LARS1/TRMT12/LARS2/TRIT1/ALKBH8/TRMT10A/PUS3/KARS1/ELAC1/TRMT5/POP5/POP4/TSEN2/CARS2/PRORP/WDR4/CARS1/TYW5/IARS1/ALKBH1/TARS1/EPRS1/TRMT2B/RPP38/WARS1/TRMT44/THG1L/VARS2	62
MF	GO:0017018	myosin phosphatase activity	40/6695	76/18432	0.00262782	0.0492517	0.0431683	DUSP26/PPP3CA/PPP1CA/PPM1J/SSH3/DUSP15/DUSP19/DUSP3/PPM1L/DUSP5/CTDSP1/PPP2CB/DUSP2/DUSP12/PGAM5/DUSP10/DUSP7/PPM1G/PPP4C/DUSP28/UBLCP1/DUSP6/PPM1B/PHLPP2/DUSP8/ILKAP/DUSP22/CDC14A/PHLPP1/PPTC7/PPP1CC/CTDSPL/CDC14B/PPM1H/DUSP4/PTPMT1/PPM1F/PPM1A/CTDNEP1/SSH2	40
