## Supplementary material for "Differential expression analyses on aortic tissue reveal novel genes and pathways associated with abdominal aortic aneurysm onset and progression": Table S3

### Sheet: S3
SUPPLEMENTARY TABLE S3: KEGG functional enrichment analysis results between AAA and controls (including genes affected by ischemic time)
ID	Description	GeneRatio	BgRatio	pvalue	p.adjust	qvalue	geneID	Count
hsa04510	Focal adhesion	119/3186	203/8644	1.57871e-10	5.33606e-08	3.50641e-08	3675/207/3611/10398/8516/87/1287/3679/2064/3695/6714/2316/7409/29780/3265/2889/7414/5908/5499/1292/83660/3655/7094/3680/8515/3690/3693/3911/5880/5154/4660/22801/64098/1499/9564/5062/81/5293/858/2318/329/2534/6696/3688/9475/1293/1299/2013/1311/4638/2002/5228/572/23396/5063/5578/3672/1291/1284/3480/7057/1286/54776/1288/596/5155/998/3691/56034/3915/1956/10000/7424/2277/3676/896/3913/7060/5747/3908/4636/5579/5906/399694/55742/2909/1729/7450/5601/10451/2885/7408/8395/5296/5595/1285/5881/3381/3910/3479/5501/4659/6464/1793/5170/824/60/2012/80310/6655/2324/1298/3696/1277/5602/7448/8503/7791/3678	119
hsa04611	Platelet activation	74/3186	124/8644	1.72019e-07	2.07376e-05	1.3627e-05	111/5739/207/6915/115/6714/6916/112/5331/3710/6850/5908/5499/83660/7094/3937/54518/5330/5592/3708/3690/5603/83706/4067/108/5336/5590/5293/113/2983/2534/8673/3688/9475/23533/2982/9138/84876/695/4638/8773/5742/10672/3709/10000/5600/5566/2778/4846/5294/2212/10125/2771/5906/2909/146850/7450/23365/7408/5296/5595/5501/2149/4659/107/2770/60/196883/2776/1277/2812/8503/2207/64805	74
hsa04360	Axon guidance	101/3186	182/8644	1.84062e-07	2.07376e-05	1.3627e-05	9423/3611/6237/10398/818/151449/6714/7223/29984/1946/9723/5530/5364/3265/4756/56963/10505/658/1073/4893/64218/54961/5534/5365/2048/5880/56288/8633/59277/817/5336/80031/10507/5590/3984/5062/5293/2534/10512/3688/9475/7852/8482/5063/57715/5578/3845/81029/56920/84448/2051/6092/5781/223117/6259/998/5998/7474/816/8829/4776/1944/64221/5747/6387/7220/6608/9901/4636/10154/2771/10501/1945/23365/2242/9037/91584/23380/5296/5595/4775/5881/219699/25791/5170/55558/659/2043/2041/2770/1808/2042/5361/54437/84628/25/4773/8503/2050/54910/85464	101
hsa04514	Cell adhesion molecules	89/3186	158/8644	4.04331e-07	3.4166e-05	2.2451e-05	3106/23705/6382/3108/8516/6404/3133/3105/25945/3695/3107/94030/920/4756/3115/9069/3655/22871/3113/3680/925/64115/3385/3122/9076/1001/50848/5817/83700/3111/57502/3683/3123/6693/3112/3689/3109/3688/3384/914/5819/942/23308/102723996/23562/3684/3119/923/5133/5175/3134/5789/3117/1003/1000/926/5788/24146/3676/7122/9379/1366/90952/940/1272/5792/58494/4267/6385/201633/83692/999/933/3127/23114/8506/22829/1493/5010/6402/959/965/84628/3696/10666/9019/6383/5797/214	89
hsa04062	Chemokine signaling pathway	104/3186	192/8644	5.99389e-07	4.05187e-05	2.66255e-05	111/9844/207/115/7454/6714/112/5331/2869/7409/3265/2185/7074/5908/2870/156/6376/5330/1794/4893/6352/409/5880/56288/4067/108/5336/9564/58191/2931/5590/5293/113/6351/2788/9475/23533/57580/653361/3718/7852/572/9560/388372/3845/408/2868/2833/2784/55970/998/1234/157/9547/10000/1524/2829/6348/5566/1235/5747/5294/6387/6349/414062/6773/6356/643/5579/2771/5906/399694/6367/146850/54331/1233/10451/2885/10681/3055/10663/5296/5595/5881/1230/6464/107/2826/2770/729230/6357/4792/196883/2776/4793/3717/6655/6772/1236/2786/56477/2268/8503/6373	104
hsa04810	Regulation of actin cytoskeleton	120/3186	229/8644	8.61276e-07	4.60381e-05	3.02524e-05	3675/207/6237/10398/8516/87/3679/4629/5217/79837/4628/3695/6714/10787/7409/3265/7074/7414/5499/3655/2245/79784/28984/3680/1073/4893/8515/54961/3690/2247/3693/5880/10092/3683/5154/2246/4660/22801/10788/9564/3689/89846/3984/5062/81/5293/3688/10095/9475/10152/10094/10097/7114/1902/9138/9170/4638/10458/7852/2254/3684/23396/4627/5063/3845/3672/54776/3071/9459/5155/55970/998/3691/56034/10672/1956/10000/3687/5216/3676/2260/22800/5747/57180/1730/6387/4636/2909/55845/1729/57121/23365/10451/2934/727/26999/28964/8395/221178/10163/5296/5595/8396/5881/5501/2149/7430/4659/1793/60/80310/6655/128239/3696/10552/8503/623/81873/85464/3678	120
hsa05145	Toxoplasmosis	66/3186	111/8644	9.53451e-07	4.60381e-05	3.02524e-05	207/3108/3587/240/3115/3655/3113/3122/5603/3459/3111/3911/3588/4261/23643/3123/3112/7297/3109/3460/329/3688/23533/3654/598/3119/572/3305/3117/596/1234/3915/841/10000/5600/7189/3913/4615/5294/3908/2771/7132/3716/5608/10105/146850/5601/7097/5595/8651/3910/10454/3127/7040/5170/2770/7042/4792/23118/51135/4793/959/3717/6772/7124/5602	66
hsa05140	Leishmaniasis	48/3186	77/8644	4.57906e-06	0.000193465	0.000127129	1535/3108/3115/3113/3122/5777/5603/3459/3111/3123/3112/4689/3689/3109/3460/3688/653361/3654/2002/3684/3119/3117/5600/3676/7189/65108/1536/4615/2212/5579/4688/3716/7097/5595/2209/2214/10454/3127/7040/718/7042/4792/23118/51135/4793/3717/6772/7124	48
hsa04670	Leukocyte transendothelial migration	66/3186	115/8644	5.32002e-06	0.000195068	0.000128182	1535/10398/87/7409/2185/1495/7414/5908/9069/83593/7070/9076/50848/83700/5603/5880/3683/5336/1499/9564/4689/3689/81/5293/6494/3688/9475/653361/23562/7852/3684/5578/5175/5781/399/1003/998/4313/5600/24146/3676/1536/5747/6387/7122/4318/1366/4636/5579/90952/2771/4688/5906/2909/10451/7408/58494/5296/4267/83692/7430/2770/60/5010/8503/11069	66
hsa04141	Protein processing in endoplasmic reticulum	91/3186	170/8644	5.77125e-06	0.000195068	0.000128182	91445/79139/22824/6500/91319/23471/7466/55968/7322/4121/81567/56893/7494/6747/9532/6748/7991/11253/84447/10273/10484/9709/4217/5886/10299/3998/23190/6185/51619/55757/51465/6238/9695/1410/1965/64215/2081/27248/3305/10956/573/11231/6184/596/5589/55741/111089941/10961/10960/23640/1650/6400/6048/29927/9632/23193/10130/3300/58505/51035/80331/7095/51128/8454/5601/7321/9601/9451/6746/8720/7323/7353/468/10294/823/824/201595/80343/26232/23645/9373/54788/10802/7993/6745/3309/5602/80267/84061/10483/55176	91
hsa04380	Osteoclast differentiation	75/3186	135/8644	6.51037e-06	0.000200046	0.000131453	1535/207/3455/9020/3710/5530/6850/1436/3937/489/3708/3690/5534/5603/8878/3459/5336/3727/4689/2213/7297/5293/3460/2534/29760/2354/653361/6688/695/4982/3709/10000/5600/9021/3932/7189/126014/140885/2212/2274/6773/55423/4688/4772/7132/3716/5608/7305/10859/5601/2885/10288/3726/2355/11006/3454/5296/5595/8651/2209/2214/10454/7040/7042/5971/4792/23118/6772/1435/8792/7124/5602/1513/4773/8503	75
hsa05205	Proteoglycans in cancer	106/3186	205/8644	8.16458e-06	0.000229969	0.000151116	207/6382/6237/818/2064/6714/2316/7078/3710/7409/3265/7074/5499/3059/4193/7480/4893/2817/4060/3708/3690/2247/3316/5777/3693/5603/80326/4660/51196/817/5336/1499/5293/858/2318/3688/9475/7291/9138/2002/1839/5578/3845/81029/27250/5329/3480/7057/5781/2549/54776/1634/998/1956/3709/7474/10000/7483/4313/816/5600/7472/967/2017/5566/2260/22800/5747/2535/4318/1655/6608/2066/5579/23365/7097/10451/2885/355/5296/5595/6385/3479/5501/7040/7430/4659/5170/60/7042/4087/7482/6655/2719/3481/1277/8325/7124/7448/8503/5328/6383/6194/1975/3678/286	106
hsa05131	Shigellosis	124/3186	247/8644	9.65003e-06	0.000250901	0.000164871	9844/207/3611/10398/87/113026/5217/6500/6714/5331/3710/23157/7414/7322/7335/382/3059/83660/7094/4193/5330/9267/5333/10670/6352/3708/27128/5603/8878/10092/51196/5336/9564/2931/81/5293/51619/7336/3688/10095/9475/10094/10097/3098/23048/81858/2308/63916/8353/598/5481/26100/3606/114548/596/998/29108/25851/1956/3709/10000/5600/5216/5588/55054/2017/3020/7189/81631/10801/4303/4615/929/5747/57180/4671/4636/11335/9181/7132/8915/1729/8454/5601/7321/10241/834/375/7323/826/10163/5296/5595/8945/10454/718/1793/23291/823/831/824/60/11146/8767/4792/23118/55062/5289/4793/7314/23176/8678/7124/5602/10552/472/8503/81873/7334/3101/664/10892/10392/3678	124
hsa05135	Yersinia infection	75/3186	137/8644	1.32549e-05	0.000320012	0.000210285	9844/207/7454/6714/7409/920/2185/382/3937/925/5603/5880/10092/6195/9564/7456/3984/5293/2533/3688/10095/9475/10094/10097/64283/9138/3654/63916/10458/23396/7535/3606/114548/998/29108/926/10000/5600/3676/3932/7189/9815/4615/5747/57180/2212/4772/5585/5608/23365/5601/8935/10451/834/8395/10163/5296/5595/4775/5881/10454/391/1793/60/4792/23118/2776/51135/7124/5602/10552/4773/8503/81873/3678	75
hsa05152	Tuberculosis	94/3186	180/8644	1.56306e-05	0.00035221	0.000231443	207/972/3108/818/3587/6714/22925/843/808/5530/6850/3115/4046/3113/3122/3920/5534/5603/3459/3111/3588/4261/56848/3123/64581/817/3112/5869/317/3689/2213/3109/11151/3460/533/3654/3684/3119/572/7096/9114/3606/7421/51561/8772/3117/596/841/10000/3687/816/5600/7189/1520/1263/10312/4615/929/2212/527/91860/64170/7132/3716/8915/801/8877/23365/5601/7097/4360/537/1051/5595/2209/805/2214/1054/3127/7040/718/7042/8767/637/5289/51135/3717/6772/7124/5602/64127/2207/10892/114609	94
hsa05415	Diabetic cardiomyopathy	103/3186	203/8644	3.07622e-05	0.000624792	0.000410561	291/1535/4714/207/818/1346/1337/5331/5499/4697/489/5330/516/2597/1636/5603/5165/6262/4715/5880/1329/3667/817/5350/4713/4689/5590/5293/5164/4728/5465/4716/4712/653361/1375/522/7384/7419/1347/5578/4725/55967/1340/2539/2673/4706/4711/56901/4726/1537/1349/5160/10000/293/4313/816/5600/5524/4701/183/1536/10476/4846/51079/4318/4719/6390/1351/5579/4731/948/4710/4688/142/9945/10105/84701/5601/5162/6389/4724/10975/5296/9882/2936/5501/7040/440567/4700/7042/4708/27089/4087/4088/4718/4717/1277/5602/1345/4702/4707/8503/1327	103
hsa04015	Rap1 signaling pathway	106/3186	210/8644	3.14245e-05	0.000624792	0.000410561	111/207/6237/115/5217/4803/6714/1946/112/3397/5331/808/7409/3265/7074/1436/25865/2889/5908/83660/7094/3937/54518/5330/83593/4893/3690/2247/5603/5880/3683/5154/56288/2246/108/51196/1499/9564/5900/3689/5590/5293/113/2533/6494/3688/8631/10636/1902/5587/9170/5228/2254/3684/5578/3845/284/51466/3480/5898/7057/5155/998/56034/1956/10000/7424/5600/5216/2277/2778/1944/9732/2260/23094/135/5579/91860/2771/5906/801/5608/1945/57121/10451/7408/5296/5595/5881/805/999/3479/2149/4804/107/2770/60/196883/2776/80310/136/2324/1435/8503/11069/9223	106
hsa04658	Th1 and Th2 cell differentiation	53/3186	92/8644	3.81903e-05	0.00071713	0.000471237	3108/5530/920/3115/3113/3594/3122/5534/5603/4854/3459/3111/3561/864/3123/3112/3560/2625/7297/3109/3460/916/182/3718/6776/3119/7535/3714/3117/919/5600/5588/917/3932/6775/3516/915/30009/4772/3716/5601/4794/5595/4775/3566/3127/4792/4793/3717/6772/5602/4851/4773	53
hsa05414	Dilated cardiomyopathy	58/3186	103/8644	4.19052e-05	0.000745471	0.000489861	3675/7169/111/6640/6442/8516/9254/3679/7170/115/783/3695/112/775/6443/3655/489/3680/1756/7168/8515/3690/3693/784/6262/108/22801/1605/5350/113/6445/1837/3688/782/93589/3672/6444/7171/3691/70/4634/3676/5566/2778/183/3908/55799/3479/7040/107/60/7042/196883/3696/7124/2010/3678/7134	58
hsa04660	T cell receptor signaling pathway	66/3186	121/8644	5.00507e-05	0.000845857	0.000555826	207/9020/5526/5530/7409/920/3265/5521/3937/5523/925/4893/5777/5534/5603/5062/5293/1019/2534/916/5516/5518/5063/3845/5133/5527/5781/7535/5528/84433/998/926/5788/1326/919/10000/5600/5588/917/3932/915/10125/4772/8915/5601/10451/2885/940/4794/5296/5595/4775/5520/5170/1493/4792/4793/5519/959/6655/9402/7124/5602/4773/8503/10892	66
hsa04912	GnRH signaling pathway	53/3186	93/8644	5.7244e-05	0.000897013	0.000589442	111/2767/818/115/6714/112/5331/775/3710/808/3265/2185/5330/4893/3708/5603/108/817/113/2002/1839/5578/3845/5337/998/5338/1956/3709/4313/816/5600/4214/5566/2778/2796/4215/5579/91860/801/5608/5601/5598/2885/1958/5595/805/468/107/196883/2776/6655/5602/4216	53
hsa04144	Endocytosis	122/3186	250/8644	5.98037e-05	0.000897013	0.000589442	3106/9372/30011/22905/3133/3105/6714/116986/23111/2869/1212/11267/3107/10617/377/3265/51652/2870/382/116985/156/4193/23550/92421/10193/829/1785/9267/409/27128/4218/30845/137492/27131/3561/9727/10092/56288/2060/50807/5867/5869/23527/30846/3560/5590/84440/7456/4734/858/128866/26119/10095/10094/10097/29082/9744/2350/80223/26056/7852/56904/23396/64145/3305/11311/3480/408/2868/3134/5337/27243/161/155382/998/9559/1234/5338/157/1956/8027/55048/29934/64744/8724/6455/7189/9815/9230/8723/79720/57180/10890/116983/51324/273/6642/11031/375/10254/1759/28964/8395/9101/5662/1213/112936/1211/23096/8766/7251/116988/4087/4088/51019/830/89853/51160/57132/10552/274/81873	122
hsa04625	C-type lectin receptor signaling pathway	58/3186	104/8644	6.10394e-05	0.000897013	0.000589442	207/6237/6714/9020/1959/3710/808/5530/6850/3265/4046/4193/4893/3708/5534/5603/64581/5336/5293/3845/9261/5781/51561/114548/29108/3709/841/10000/5600/4776/1263/1960/22800/6773/91860/4772/64170/8915/801/6367/23365/5601/9641/3659/834/5296/5595/4775/805/5971/4792/6772/7124/5602/4773/8503/2207/10892	58
hsa04210	Apoptosis	72/3186	136/8644	8.50704e-05	0.00119807	0.000787274	207/4803/153090/9020/3710/843/3265/27429/4893/3708/1676/4217/5414/4170/1439/317/839/10018/5293/329/143/2021/1512/8743/1965/598/2081/572/3845/8837/8772/596/1521/3709/10376/841/10000/1519/1520/835/1075/5551/7132/142/5601/9451/51807/8795/355/5296/5595/468/3002/1616/5170/823/5366/824/60/4792/56616/84823/637/1508/7124/5602/472/1513/8503/7185/10912/10038	72
hsa05100	Bacterial invasion of epithelial cells	45/3186	77/8644	9.01696e-05	0.00121909	0.000801086	9844/3611/6714/1212/23157/1495/7414/3059/1785/79658/10092/1499/9564/5293/858/1731/3688/10095/23607/10094/10097/63916/2549/998/79767/2017/10801/5747/57180/399694/1759/10163/5296/999/1213/391/6464/1793/1211/60/23176/10552/8503/81873/3678	45
hsa04659	Th17 cell differentiation	59/3186	108/8644	0.000116455	0.00151391	0.000994816	3108/5530/920/9466/3115/3113/3594/3122/5534/5603/3459/3111/3561/861/3123/3112/3560/2625/7297/3109/3460/916/3718/6776/3119/7535/51561/3117/4089/196/919/50615/5600/5588/917/3932/3570/50943/3662/915/30009/4772/3716/5601/4794/5595/4775/3566/3127/7040/6257/4792/4087/4793/4088/3717/6772/5602/4773	59
hsa05132	Salmonella infection	120/3186	249/8644	0.000134914	0.00165061	0.00108464	64837/9844/207/26263/6237/10398/79443/83658/5217/6500/2316/112574/11035/10787/3265/382/1780/10120/83439/1785/2597/6281/9267/1781/10121/27128/5603/1639/51209/10092/23643/257364/1499/5869/8655/5293/23265/140735/2318/329/10095/9475/388/10094/10097/203068/89953/3654/63916/8743/51143/5063/10810/5898/399/10540/3606/3071/8772/114548/596/998/29108/5788/10376/841/10000/5600/5216/7189/3836/64746/4615/197259/929/57180/5294/4671/51429/4636/51176/5420/6932/5585/7132/5608/55845/5601/7097/338382/834/10671/51807/375/55207/26999/8795/5595/10454/391/9842/60/8767/4792/23118/5289/51135/11258/57617/10006/55860/6990/7124/5602/10552/57381/81873/84617/10392/114609	120
hsa05169	Epstein-Barr virus infection	100/3186	202/8644	0.000136737	0.00165061	0.00108464	3106/567/207/3455/5702/3108/3133/3105/6892/5705/9020/3107/5714/6850/3115/3113/4193/5700/3122/5710/5603/3111/864/3683/4067/3123/6890/5336/3112/317/5701/3066/7297/3109/4734/10018/5293/1019/916/5706/29760/3718/695/3654/3119/3134/953/8772/3117/5713/596/7979/841/919/10000/5600/930/917/896/7189/3516/7187/4615/898/7128/9612/6773/915/3716/5707/5608/11047/5601/7097/9641/5925/5704/4794/1021/3454/355/5296/2208/10454/3127/5971/4792/23118/637/51135/4793/5708/3665/965/6772/9541/7124/5602/8503/10912	100
hsa05130	Pathogenic Escherichia coli infection	98/3186	198/8644	0.000160391	0.00186938	0.0012284	7009/4629/64005/4628/6714/10787/382/3059/9069/79784/2597/9267/9076/4642/27128/5777/5603/10092/4542/7456/5062/2534/3688/10095/9475/10094/10097/1902/203068/9138/9170/23562/3654/10458/8743/4627/5063/10810/5781/3606/3071/8772/114548/9368/998/10672/29108/10376/841/10061/5600/24146/2017/7189/4615/5861/57180/2212/9632/7122/4671/1366/9181/55930/7132/55845/57121/23365/5601/4641/834/51807/375/26999/8795/10163/355/5595/4644/10454/2149/7430/60/4792/5010/23118/51135/4793/4645/10006/10802/25/7124/5602/10552/81873/84617/114609	98
hsa04932	Non-alcoholic fatty liver disease	79/3186	155/8644	0.000207166	0.00233407	0.00153375	4714/207/1346/1337/4697/7494/5603/4217/4715/1329/3667/4296/51094/4713/2931/51422/10018/5293/4728/5465/3953/4716/4712/7384/1965/2081/1347/4725/55967/1340/4706/4711/56901/4726/1537/1349/998/841/10000/5600/9021/4701/5563/51079/3570/8660/5565/4719/6390/1351/4731/4710/7132/84701/5601/9451/6389/4724/10975/355/5296/468/7040/440567/5571/4700/4708/27089/637/4718/4717/7124/5602/1345/4702/4707/8503/1327/1050	79
hsa05410	Hypertrophic cardiomyopathy	53/3186	97/8644	0.000252925	0.0027577	0.00181213	3675/7169/6640/6442/8516/9254/3679/7170/783/3695/775/6443/3655/489/3680/1756/7168/8515/3690/1636/3693/784/6262/22801/1605/51422/6445/1837/3688/782/93589/3672/6444/7171/3691/70/4634/3676/183/5563/5565/3908/55799/3479/7040/5571/60/7042/3696/7124/2010/3678/7134	53
hsa04662	B cell receptor signaling pathway	47/3186	84/8644	0.000267596	0.00282649	0.00185733	207/5530/7409/6850/3265/973/4893/5777/5534/5880/4067/5336/2213/5293/3635/29760/695/3845/27071/974/84433/10000/971/930/8519/5579/118788/4772/8915/10859/10451/2885/10288/11006/4794/5296/5595/4775/5881/933/640/4792/4793/6655/4773/8503/10892	47
hsa04064	NF-kappa B signaling pathway	56/3186	104/8644	0.000284608	0.00283192	0.0018609	60401/9020/23085/6850/23643/4067/5336/6351/329/29760/1896/695/3654/598/9560/388372/8837/7535/596/84433/5588/3932/7189/7187/4615/7128/929/6387/4055/4049/5579/7132/8915/142/353376/1460/4050/51588/7329/10454/6357/5971/4792/23118/51135/959/8792/7124/10673/472/115650/5328/7185/10912/10892/114609	56
hsa04921	Oxytocin signaling pathway	78/3186	154/8644	0.00029249	0.00283192	0.0018609	111/4637/4882/4881/10398/818/9254/115/783/6714/112/5331/775/3710/8536/808/5530/3265/5499/5330/4893/952/3708/5534/784/6262/108/4660/817/51422/113/2983/1938/9475/23533/782/2982/93589/4638/2002/5578/3845/54776/57118/1956/3709/816/7226/5566/2778/4776/5563/4846/5294/5997/5565/5579/91860/2771/4772/801/55799/146850/5598/5595/4775/6263/805/5501/5571/4659/107/2770/60/196883/2776/4773/140465	78
hsa05416	Viral myocarditis	39/3186	67/8644	0.000293247	0.00283192	0.0018609	3106/6640/6442/3108/3133/3105/3107/6443/3115/3113/1756/3122/3111/5880/3683/3123/1605/3112/3689/3109/2534/6445/1837/942/3119/3134/6444/3117/841/3908/5551/940/5881/3127/60/637/959/25/1525	39
hsa04722	Neurotrophin signaling pathway	62/3186	119/8644	0.000455076	0.00421276	0.00276827	207/4916/818/4803/808/3265/2889/5908/10019/4908/27018/397/4893/5603/4217/6195/3667/6272/817/5336/5293/3654/572/3845/9261/4145/5781/2549/596/998/10000/5663/816/5600/4214/7189/57498/4215/91860/5906/399694/801/5601/5598/2885/4794/5296/5595/805/468/6464/5170/4804/8767/4792/51135/4793/6655/25/5602/8503/11213	62
hsa04940	Type I diabetes mellitus	27/3186	43/8644	0.000477675	0.00421276	0.00276827	3106/3108/3133/3105/3107/3115/3113/3122/3111/3123/1363/3112/3109/942/3119/3382/5799/3134/3117/2571/4049/5551/940/355/3002/3127/7124	27
hsa04148	Efferocytosis	78/3186	156/8644	0.000487796	0.00421276	0.00276827	4240/9844/818/51454/6446/240/64284/6376/489/3690/961/5777/3693/5603/56848/5732/5029/817/5869/9564/1847/6868/51552/29933/5734/1375/2057/9261/5175/5627/7057/5781/1844/682/7376/196527/23166/816/5600/1524/384/1849/4776/140885/5747/100133941/9023/338440/5087/55423/948/1901/4772/1850/8877/338382/8578/834/1051/5595/4775/19/3988/102/7040/23250/1793/23411/714/712/1846/3717/57617/84868/4773/89790/2621/64805	78
hsa04640	Hematopoietic cell lineage	53/3186	99/8644	0.000493895	0.00421276	0.00276827	3675/3108/920/1436/3115/3655/3113/3590/925/3122/912/952/3690/3111/966/3123/3112/3109/1438/916/3568/914/951/3684/3119/2057/3672/945/3117/926/921/930/924/3676/917/290/929/100133941/3570/915/911/948/2322/913/3566/2209/2208/933/3127/1435/7124/2812/3678	53
hsa05166	Human T-cell leukemia virus 1 infection	106/3186	222/8644	0.000498552	0.00421276	0.00276827	111/291/3106/567/207/3108/10488/115/3133/3105/112/9020/1959/5530/3107/920/3265/3115/83660/7094/3113/6929/4893/3122/5534/3111/3561/3683/108/3123/3112/3560/3689/3109/5293/113/1019/916/6722/3718/6688/2002/6776/598/7419/3119/3845/3134/2005/3117/8498/1030/4089/10000/293/8829/4214/5566/917/896/3932/4776/10524/898/4055/915/8379/4049/4215/29882/4772/7132/3716/5902/51529/55697/5601/51434/5925/119504/1958/5296/5595/4775/468/3127/7040/8697/2874/4487/107/7042/5971/4792/196883/4087/4088/991/9133/7124/7538/5602/472/115650/4773/8503	106
hsa04666	Fc gamma R-mediated phagocytosis	52/3186	97/8644	0.000532643	0.00439105	0.00288543	207/7454/4082/7409/6850/382/1785/1073/5880/10092/4067/56848/50807/5336/2213/3984/5293/3635/10095/10094/10097/653361/23396/5578/10810/5337/998/5338/5788/10000/65108/57180/2212/5579/8613/273/8877/10451/2934/7408/8395/3055/10163/5296/5595/2209/2214/1793/10552/274/8503/81873	52
hsa05012	Parkinson disease	124/3186	266/8644	0.000586217	0.00471765	0.00310005	111/291/64837/4714/11315/5702/818/1346/6647/5705/1337/3710/91252/808/5714/2774/5694/27429/5715/4697/516/7494/5700/5693/3708/4129/5710/4217/4715/1329/25800/817/317/4713/5701/4728/5706/51465/4716/5413/27173/64116/5682/203068/4712/522/89953/7384/1965/598/2081/7419/1347/4725/55967/1340/4706/4711/56901/4726/1537/1349/5713/7979/5692/3709/10376/293/816/5566/2778/4701/7332/5695/10476/5688/135/51079/4128/4719/6390/1351/4731/91860/2771/4710/7318/801/5707/10105/11047/84701/5601/9451/51807/9817/6389/5704/4724/5691/10975/6263/65018/5686/805/468/440567/1616/4700/2770/4708/27089/7314/5708/57181/3309/4718/4717/5602/1345/4702/4707/84617/1327	124
hsa05142	Chagas disease	54/3186	102/8644	0.00062816	0.00493763	0.0032446	2767/207/5331/2774/5521/5330/6352/1636/5603/3459/5293/3460/916/5516/3654/5518/8837/8772/841/919/10000/5600/6348/2778/917/7189/4615/2769/6349/414062/915/2771/7132/5601/7097/355/5296/5595/7040/718/5520/107/714/2770/712/7042/4792/2776/4087/51135/5519/7124/5602/8503	54
hsa04270	Vascular smooth muscle contraction	68/3186	134/8644	0.000650739	0.00499886	0.00328483	111/3779/2767/5739/94274/4637/10267/4882/4881/10398/59/115/4629/10335/4628/112/3778/5331/775/3710/808/5583/5499/79784/5330/5592/3708/108/4660/147/113/2983/9475/800/79924/2982/9138/4638/4627/5578/10266/54776/81579/10672/3709/5588/5566/2778/183/1909/135/5320/5579/91860/801/23365/5322/72/5595/805/5501/4659/26279/107/196883/2776/136/140465	68
hsa05022	Pathways of neurodegeneration - multiple diseases	209/3186	476/8644	0.000685764	0.00515085	0.00338471	291/64837/4714/11315/5702/818/10280/79139/1346/6647/5705/1337/5331/775/9217/3710/808/5530/5714/1855/3265/5694/27429/3028/5715/10120/4697/7480/489/5330/516/2892/7494/84134/5700/5693/4040/4893/4041/3708/10121/4218/5534/5710/5603/2890/80326/1639/8878/7133/6262/4217/4715/57679/1329/351/817/1499/317/4713/5701/4728/25981/5706/51465/2891/4716/10133/5413/2521/5682/1856/203068/4712/522/89953/7384/1965/598/2081/7419/572/1347/5578/3845/5481/81029/4725/55967/1340/26100/4706/6310/4711/10540/56901/4726/8772/1537/1349/5713/596/7979/5692/3709/10376/841/7474/293/7483/5663/816/5600/7472/4701/7332/81631/1536/5695/5861/10476/5688/51079/2535/6311/4719/6804/6390/1351/3092/5579/4731/91860/4710/7318/7132/11273/801/5707/5608/10105/1460/127602/10023/11047/84701/53349/5601/9451/10671/51807/8313/6389/5704/4294/4724/5691/10975/355/5595/6263/65018/5686/55626/805/468/9706/2876/440567/1616/27123/823/4700/824/116442/4708/2878/2776/27089/55062/637/5289/7314/11258/5708/7482/29982/203228/140775/55860/8678/1435/55255/3309/4718/4717/8325/7124/5602/1345/4702/5621/4707/80208/84617/1327/7802/10126/23401	209
hsa04512	ECM-receptor interaction	48/3186	89/8644	0.00071938	0.00517342	0.00339953	3675/9900/6382/8516/1287/3679/255743/3695/1292/3655/3680/8515/3690/961/3693/3911/22801/1605/6696/3688/1293/1299/158326/1311/3672/1291/1284/7057/1286/1288/3691/3915/3676/3913/7060/3908/948/7450/1285/6385/3381/3910/1298/3696/1277/2812/7448/3678	48
hsa05235	PD-L1 expression and PD-1 checkpoint pathway in cancer	48/3186	89/8644	0.00071938	0.00517342	0.00339953	207/5530/920/3265/4893/5777/5534/5603/3459/5293/3460/916/3845/5133/5781/7535/1956/919/10000/5600/5588/917/3932/7189/4615/915/10125/4215/4772/3716/5608/27436/353376/1460/7097/940/4794/5296/5595/4775/116071/4792/4793/3717/6772/4773/8503/114609	48
hsa05170	Human immunodeficiency virus 1 infection	101/3186	212/8644	0.000736782	0.00518818	0.00340923	3106/567/2767/207/3133/6500/3105/6892/85363/3710/808/5530/3107/920/3265/2185/1073/4893/3708/162/5534/5603/7133/6923/5880/27350/6890/5336/25939/3984/5062/5293/60489/2788/916/9616/3654/7852/598/572/5063/5578/3845/3134/2784/140564/8772/596/55970/1234/3709/841/919/8906/10000/5600/917/7189/4776/4615/5747/915/164668/9730/5579/91860/2771/4772/7132/801/5608/8454/54331/5601/7097/8905/10681/355/5296/5595/4775/5881/805/8945/10454/23291/2770/4792/23118/2776/684/637/51135/9133/2786/7124/5602/472/4773/8503/130340	101
hsa05163	Human cytomegalovirus infection	106/3186	225/8644	0.00090555	0.00624645	0.00410464	111/3106/567/2767/207/10488/115/3133/3105/3587/6892/6714/112/5331/3710/808/5530/3107/3265/2185/4193/6376/5330/4893/6352/3708/3690/5534/5603/3588/5880/108/5732/6890/1499/9564/5293/113/1019/6351/2788/9475/5734/9138/2002/7852/9560/388372/5578/3845/11214/3134/2784/8772/55970/10672/1234/1956/3709/841/10000/5600/6348/5566/2778/4776/5747/6387/6349/414062/3570/5579/91860/2771/4772/5733/7132/3716/801/5608/54331/23365/2885/1978/5925/10681/1021/355/5296/5595/4775/5881/805/468/1230/107/2770/4792/196883/2776/637/6655/2786/7124/4773/8503	106
hsa04672	Intestinal immune network for IgA production	29/3186	49/8644	0.00119267	0.00804477	0.00528635	3108/3695/9020/3115/3113/3122/3111/3123/3112/3109/608/942/23308/102723996/7852/3119/3117/3676/6387/4055/23495/940/3127/7040/2826/959/56477/10673/115650	29
hsa04310	Wnt signaling pathway	84/3186	174/8644	0.00121556	0.00804477	0.00528635	84445/818/59352/85407/6500/84133/1488/5331/4920/5530/25776/2487/1855/25805/7480/5330/6424/83439/23500/4040/4041/440193/5534/80326/5880/164284/817/4007/1499/6423/6907/9475/79816/1856/27101/5578/81029/7091/284654/7089/55366/7090/27130/5176/6259/4089/7474/7483/144165/5663/816/7472/5566/896/4776/4163/2535/8840/85409/51176/6932/5579/4772/1460/10023/81839/8454/5601/8313/4775/5881/8945/27123/23291/23411/64840/4088/7482/57216/8325/5602/4773/51701/23401	84
hsa05412	Arrhythmogenic right ventricular cardiomyopathy	45/3186	84/8644	0.00125369	0.00804477	0.00528635	3675/6640/6442/8516/9254/3679/783/3695/775/1495/6443/3655/489/83439/3680/1756/8515/3690/3693/784/6262/22801/1605/1499/6445/1837/3688/782/93589/3672/1824/6444/3691/1000/3676/88/3908/51176/5318/6932/55799/60/3696/2010/3678	45
hsa04520	Adherens junction	49/3186	93/8644	0.00126146	0.00804477	0.00528635	10398/87/2064/7454/25945/6714/1495/7414/5908/83439/10580/5777/83605/5880/56288/1499/81/2534/5795/9475/5819/10458/117178/3480/10810/1003/998/4089/1956/2260/4636/51176/6932/5906/54922/1460/5792/5770/10163/5595/5881/999/81607/60/4088/2241/57493/5797/51701	49
hsa04371	Apelin signaling pathway	69/3186	139/8644	0.00128661	0.00805323	0.00529191	111/207/6237/59/115/112/5331/3710/808/3265/5330/4893/3708/4899/4854/6262/56848/108/51422/113/2788/6696/23533/187/182/4638/3845/4207/100271849/2784/55970/4089/10672/3709/10000/10014/4634/5566/81631/5563/22800/4846/5294/5565/91860/2771/801/146850/54331/8877/10365/10681/1958/5595/6263/805/999/5571/107/2770/196883/2776/4087/5289/4088/8678/2786/8862/6194	69
hsa04933	AGE-RAGE signaling pathway in diabetic complications	52/3186	100/8644	0.00134269	0.00825146	0.00542217	207/1287/113026/5331/3265/5330/5333/4893/5603/51196/5336/5590/5293/1019/2308/2152/6776/5578/3845/1284/1286/1288/596/998/4089/10000/4313/7424/5600/2277/183/1536/4846/5579/4772/5292/1729/5601/1958/5296/5595/1285/7040/7042/4087/4088/3717/6772/1277/7124/5602/8503	52
hsa04530	Tight junction	82/3186	170/8644	0.00142457	0.00859832	0.0056501	1741/11346/4637/10398/87/2064/8777/4629/7454/4628/6714/9414/11149/154810/7074/3059/9069/5521/79784/912/9076/50848/4218/83700/4217/10092/861/56288/10207/5590/51422/4734/81/1019/3688/10095/9475/10094/10097/5516/23562/5518/3993/4627/9368/998/10376/24146/2017/4214/3996/5566/5563/57180/7122/5565/1366/9181/911/55114/5906/913/8189/23370/5601/51807/7408/58494/7430/5520/5571/60/5010/154796/5519/5602/10552/23513/57826/81873/9223/140465	82
hsa03060	Protein export	16/3186	23/8644	0.00145445	0.00862463	0.00566738	83943/28972/90701/6730/9789/60559/6734/11231/6729/6727/29927/7095/5018/6731/3309/55176	16
hsa05165	Human papillomavirus infection	148/3186	331/8644	0.00168161	0.00973257	0.00639543	3675/3106/23493/1741/207/3455/8516/1287/3679/10488/3133/3105/3695/529/4242/5526/3107/1855/3265/7283/1292/3655/5521/4193/7480/5523/83439/3680/5700/27175/4893/8515/3690/3693/4854/80326/3911/56288/10207/3955/22801/26508/1499/3066/7297/5590/5293/1019/6696/3688/523/5516/1293/5734/1299/1856/182/1311/533/2308/5518/3993/572/3845/81029/3672/55502/1291/1284/5527/9114/7057/3134/1286/1288/8772/5528/9368/998/3691/3915/1956/841/7474/10000/7483/5663/7472/3676/3996/5566/2778/896/3913/3516/7187/10312/7060/898/57801/5747/2535/6773/3908/4855/10474/6932/527/1108/7132/3716/7450/9641/3659/537/2885/1978/5925/8313/526/1021/3454/355/5296/5595/1285/3381/3910/5520/5519/7482/6655/23462/1298/6772/3696/1277/8325/7124/5986/472/23513/4851/7448/8503/5933/3678/9223	148
hsa05133	Pertussis	41/3186	76/8644	0.00169888	0.00973257	0.00639543	808/1073/5603/23643/3689/3688/3654/3684/717/51561/114548/29108/725/5600/7189/4615/929/91860/2771/801/353376/5601/3659/834/727/5595/720/805/721/718/710/714/3394/2770/712/51135/7124/5602/10392/3678/114609	41
hsa03050	Proteasome	27/3186	46/8644	0.00206983	0.0115599	0.00759618	5702/5705/5714/5696/5694/5715/5700/5693/5710/5701/5698/5706/5682/5699/5713/7979/5692/5720/5695/5688/5707/11047/5704/5691/5686/5708/9491	27
hsa05417	Lipid and atherosclerosis	100/3186	215/8644	0.00208625	0.0115599	0.00759618	1535/207/818/6714/5331/7436/808/5530/7409/3265/5452/5908/5330/7494/4893/6352/3708/5534/5603/4217/23643/4067/817/317/4689/839/3306/5293/9475/653361/9138/3654/8743/1965/598/2081/572/5578/3845/3305/3606/114548/596/998/29108/841/10000/816/5600/9619/6348/7189/7187/1536/4615/4846/929/5747/6349/414062/4318/91860/948/4688/5906/4772/7132/801/5608/353376/5601/7097/9641/10451/9451/834/8795/355/5296/5595/4775/19/805/468/10454/5170/6257/4792/23118/637/51135/959/3717/3665/3309/7124/5602/4773/8503/114609	100
hsa04142	Lysosome	65/3186	132/8644	0.00225876	0.0123139	0.00809164	4125/9179/1212/3920/2990/162/7805/6272/410/1200/4758/3425/1512/533/10947/2581/8546/9114/2799/2548/3073/1521/8906/79158/4668/27074/26088/967/1519/26985/1520/2519/10312/1075/53/2588/8692/527/2760/2717/10577/138050/8905/23457/537/11154/6556/3988/1657/135112/1213/10239/23062/23312/1211/4126/1508/23163/1201/1513/6448/8372/968/55353/130340	65
hsa05330	Allograft rejection	23/3186	38/8644	0.00251623	0.0134998	0.00887093	3106/3108/3133/3105/3107/3115/3113/3122/3111/3123/3112/3109/942/3119/3134/3117/5551/940/355/3002/3127/959/7124	23
hsa04071	Sphingolipid signaling pathway	60/3186	121/8644	0.00266393	0.0139357	0.0091574	207/5331/5526/3265/5521/5330/5523/4893/1903/5603/4217/5880/81537/56848/5590/5293/2534/9475/5516/134/5518/5578/3845/5527/5337/5528/596/10672/5338/10000/5600/9294/8879/8698/4846/2205/253782/4363/130367/5579/2771/1901/7132/8877/5601/29956/5296/5595/5881/5520/5170/2770/8439/2776/637/5519/7124/5602/8503/2207	60
hsa05010	Alzheimer disease	168/3186	384/8644	0.00267995	0.0139357	0.0091574	291/64837/4714/322/207/5702/51107/1346/5705/1337/5331/23385/775/3710/91252/808/5530/5714/1855/3265/5694/3028/5715/4697/7480/489/5330/516/2597/7494/5700/5693/4040/4893/4041/3708/5534/5710/80326/4217/4715/1329/3667/351/25800/1499/317/4713/5701/6868/5293/4728/5706/4716/27173/64116/5682/1856/203068/4712/522/89953/7384/1965/2081/7419/572/1347/3845/5481/81029/4725/55967/1340/26100/4706/4711/56901/4726/8772/1537/1349/5713/7979/5692/3709/10376/841/7474/10000/293/7483/5663/7472/4701/1536/5695/10476/5688/51079/2535/8660/4719/6390/1351/10313/4731/91860/4710/7132/801/5707/10105/25825/1460/10023/11047/84701/5601/9451/51807/8313/6389/5704/4724/5691/10975/355/5296/5595/83464/6263/5686/55626/102/805/468/9706/23621/440567/27123/823/4700/824/4708/2776/27089/55062/637/5289/5708/57181/7482/29982/8678/1435/4718/4717/8325/7124/5602/1345/4702/4707/8503/84617/1327/23401	168
hsa04330	Notch signaling pathway	34/3186	62/8644	0.00286655	0.0146802	0.0096466	23493/51107/196403/1488/23385/4242/1855/4854/3955/26508/9253/3066/6868/79816/1856/182/7091/6310/7089/7090/3714/5663/3516/9612/4855/441478/8650/83464/1840/171558/23462/9541/5986/4851	34
hsa04010	MAPK signaling pathway	134/3186	301/8644	0.00329927	0.0166441	0.0109371	207/6237/9254/2064/4803/783/1946/2316/3315/9020/775/5530/3265/1436/5908/4908/11184/4893/409/2247/5778/5534/784/5603/1845/4217/5880/6195/5154/51776/2246/5924/4296/3727/1847/5062/2318/6722/374/782/93589/8550/3654/2002/5228/2254/5578/3845/9261/284/3305/3480/408/51347/2005/1844/5155/55970/998/23162/56034/6788/1326/1956/11221/10000/2122/7424/5600/2277/4214/5566/1849/7189/1944/2260/4615/22800/929/10125/51295/4215/1848/2066/5579/2322/5906/4772/5495/7132/55799/5608/1945/1850/6789/5601/3925/5598/2885/5623/5871/4294/355/5595/4775/5881/8569/468/3479/10454/7040/1616/4804/7042/5971/1846/23118/3164/51135/8912/80310/7867/5922/6655/2324/1435/5494/3481/7124/5602/4216/10912/51701/8649	134
hsa04022	cGMP-PKG signaling pathway	79/3186	167/8644	0.00335994	0.0167009	0.0109744	111/291/3779/2767/207/4882/4881/10398/10488/115/10335/112/3778/5331/775/3710/808/5530/5499/489/5330/152/5139/5592/3708/8654/5534/150/108/3667/477/147/5350/113/2983/6722/9475/23533/2982/134/4638/7419/572/4207/100271849/10672/3709/10000/293/4776/1909/3764/4846/5294/5997/8660/91860/2771/4772/801/10105/146850/9569/493/7408/481/5595/4775/805/468/5501/4659/151/490/107/2770/196883/2776/4773	79
hsa05020	Prion disease	122/3186	272/8644	0.00361654	0.0177158	0.0116413	291/64837/1535/4714/5702/10488/1346/6647/5705/1337/775/3710/5530/5714/5694/5715/4697/516/5700/5693/6352/3708/5534/5710/5603/6262/4715/5880/1329/317/4713/5701/4689/5293/4728/858/2534/5706/4716/5682/203068/4712/653361/10963/522/89953/7384/1965/7419/572/1347/3305/4725/55967/1340/4706/4711/56901/4726/1537/1349/5713/7979/3915/5692/3709/10376/293/5600/5566/4701/1536/5695/10476/5688/51079/4719/6390/1351/4731/4710/4688/5707/10105/1460/11047/84701/5601/9451/51807/727/6389/5704/4724/1958/5691/10975/5296/5595/6263/5686/468/440567/4700/714/712/4708/27089/5708/3309/4718/4717/7124/5602/1345/4702/4851/5621/4707/8503/84617/1327	122
hsa04261	Adrenergic signaling in cardiomyocytes	73/3186	154/8644	0.00440457	0.0212678	0.0139754	7169/111/207/818/9254/10488/7170/115/783/11149/112/5331/775/808/5526/5499/5521/489/5330/5523/7168/784/5603/64091/6262/3784/108/477/147/817/5350/113/5516/23533/782/93589/5518/5578/5527/5528/7171/596/70/10000/4634/816/5600/5566/2778/183/5294/91860/2771/3776/801/55799/146850/493/481/5595/805/468/5501/5520/490/107/2770/196883/2776/6332/5519/11069/7134	73
hsa05014	Amyotrophic lateral sclerosis	158/3186	364/8644	0.00510026	0.0242801	0.0159549	64837/4714/310/5702/10280/79139/1346/6647/5217/5705/1337/9217/3710/5530/5714/5694/5715/10120/4697/516/56893/7494/84134/5700/5693/23225/10121/4218/5534/5710/5603/2890/283/1639/8878/7133/4217/4715/57679/1329/317/4713/5701/129401/4728/25981/5706/2891/4716/10133/2521/9542/5682/203068/4712/522/89953/7384/1965/598/2081/572/1347/4725/55967/1340/26100/4706/4711/10540/56901/4726/1537/1349/5713/596/7979/5692/10376/5600/5216/4701/81631/5695/10762/5861/10476/5688/51079/7175/6311/4719/6390/311/1351/2066/4731/4710/7132/11273/5707/5608/8480/127602/11047/84701/9451/834/10671/51807/6389/5704/4724/5691/10975/9782/65018/5686/55626/468/9706/2876/440567/1616/4700/116442/60/4708/2878/27089/55062/637/5289/11258/5708/2733/29982/8021/203228/140775/55860/8678/55255/3309/4718/4717/144983/7124/1345/4702/3084/4707/80208/84617/1327/7802/3181/10126	158
hsa04140	Autophagy - animal	77/3186	165/8644	0.00577541	0.0271123	0.017816	207/6237/3265/64419/10670/4893/3708/3920/4218/8878/1612/3667/83734/5293/9342/8673/1613/64798/10133/5516/1965/598/2081/572/3845/3480/26100/8837/596/89849/10000/5588/55054/440275/5566/7189/81631/23604/5563/5861/22800/8887/4077/8660/58476/53349/9711/5601/338382/10241/9451/5296/5595/55626/9706/9842/7405/5170/23001/116442/55062/5289/7314/57617/29982/203228/140775/1508/8678/55255/26003/5602/79065/8503/664/55578/55014	77
hsa04218	Cellular senescence	73/3186	156/8644	0.00651553	0.0301678	0.0198237	291/3106/207/6237/3133/3105/3710/808/5530/3107/3265/5499/4193/83593/4893/3708/5534/5603/8878/678/5293/1019/55957/2308/7419/91750/3845/5481/9261/3134/1030/1875/3709/10000/293/5600/896/4776/898/22800/91860/4772/801/5608/5883/1978/5925/1021/5296/5595/4775/805/5501/8945/7040/132660/23291/823/824/23411/7042/4087/4683/4088/10114/9133/472/3364/4773/8503/5933/10912/286826	73
hsa03020	RNA polymerase	20/3186	34/8644	0.00743014	0.0339377	0.022301	5432/81488/171568/661/5438/5439/10621/55703/10849/25885/5435/5434/5430/11128/30834/5440/5437/51728/27297/5436	20
hsa04145	Phagosome	71/3186	152/8644	0.00760963	0.0342941	0.0225352	3106/1535/3108/3133/3105/529/22925/3107/3115/1780/3113/1781/3122/3920/3690/3693/3111/3123/64581/6890/3112/5869/4689/3689/2213/3109/11151/3688/523/203068/653361/949/1311/533/3684/51143/3119/9114/7057/3134/3117/10376/81035/1520/1536/10312/7060/929/29927/2212/527/948/4481/4688/23673/7097/4360/537/338382/51807/526/2209/2214/3127/718/60/5289/53407/84617/3678/55176	71
hsa04390	Hippo signaling pathway	73/3186	157/8644	0.00786068	0.0349593	0.0229723	84962/1741/7005/85407/151449/3397/9231/126374/8463/1855/10413/1495/5499/657/658/5521/7480/83439/80326/56288/10207/2246/1499/654/3689/5590/329/374/3398/5516/1856/5518/3993/81029/1453/4089/6788/55233/166824/7474/7483/11186/7472/3996/896/656/2535/85409/51176/6932/7529/8313/7004/25937/999/5501/8945/7040/5520/23291/659/92597/60/7042/154796/4087/5519/4088/7482/8325/60485/23513/7534	73
hsa01521	EGFR tyrosine kinase inhibitor resistance	40/3186	79/8644	0.00826632	0.0362859	0.0238441	207/2064/6714/3265/4893/2247/5154/5336/10018/5293/9542/598/572/5578/3845/3480/2549/596/5155/56034/1956/10000/3570/1977/5579/399694/3716/2885/1978/5296/5595/3479/6464/80310/3717/6655/3084/8503/6194/2621	40
hsa04072	Phospholipase D signaling pathway	69/3186	148/8644	0.00888689	0.0374961	0.0246393	111/207/6237/115/112/5331/6850/3265/2185/382/56894/5330/1785/9267/4893/27128/5154/56848/108/5336/5900/5293/113/2534/23533/1902/9170/23396/5578/3845/5898/5781/5337/2549/5155/56034/10672/5338/1956/10000/8525/2778/183/22800/2205/5294/399694/8613/146850/57121/8877/2885/375/1759/8395/1606/5296/5595/1608/2149/6464/107/196883/80310/6655/10161/8503/11069/2207	69
hsa01522	Endocrine resistance	48/3186	98/8644	0.0090292	0.0374961	0.0246393	111/207/115/2064/6714/112/3265/4193/4893/5603/4854/108/5293/113/1019/182/1839/572/3845/3480/3714/596/1956/10000/4313/5600/9611/5566/2778/5747/4318/638/4855/399694/5601/2885/5925/5296/5595/3479/6464/107/196883/6655/2852/5602/4851/8503	48
hsa04750	Inflammatory mediator regulation of TRP channels	48/3186	98/8644	0.0090292	0.0374961	0.0246393	111/818/115/4803/6714/112/5331/3710/808/5583/5499/3269/5330/3708/5603/108/5732/5029/817/5336/5293/113/5734/5578/3709/816/5600/5588/5566/2778/162514/5579/91860/801/5608/5601/51393/5296/805/3479/5501/107/196883/2776/41/5602/8503/623	48
hsa04925	Aldosterone synthesis and secretion	48/3186	98/8644	0.0090292	0.0374961	0.0246393	111/2767/4881/818/3777/10488/115/112/5331/775/3710/8536/808/25865/5330/3708/1583/108/477/221955/817/113/949/5587/84876/5578/57118/3709/816/5566/2778/183/4929/466/5579/91860/801/493/481/805/468/490/107/196883/2776/3164/8912/1589	48
hsa03083	Polycomb repressive complex	42/3186	84/8644	0.00909669	0.0374961	0.0246393	22955/6500/8535/22992/7027/7322/57713/23492/26147/1911/23466/29915/3066/51619/84678/121536/10238/7703/10389/64319/11091/9212/63035/404281/3720/26053/23512/11335/54554/26013/1460/7321/54880/23269/7323/57332/2146/1912/648/23429/10138/6015	42
hsa04926	Relaxin signaling pathway	61/3186	129/8644	0.0092992	0.037869	0.0248843	111/207/1287/59/10488/115/6714/112/5331/3265/5330/4893/409/5603/108/5590/5293/113/2788/5578/3845/1284/408/1286/1288/2784/55970/1956/10000/4313/7424/5600/2277/5566/2778/2769/4846/4318/2771/399694/54331/5601/2885/10681/5296/5595/1285/468/7040/6464/107/2770/4792/196883/4087/6655/2786/4322/1277/5602/8503	61
hsa04620	Toll-like receptor signaling pathway	52/3186	108/8644	0.010234	0.0411797	0.0270599	207/3455/6352/5603/23643/54472/7297/5293/6351/6696/942/3654/9560/388372/7096/3663/8772/1326/841/10000/5600/6348/7189/7187/4615/929/6349/414062/6773/51311/3716/5608/353376/5601/7097/9641/51284/3454/5296/5595/10454/4792/23118/51135/3665/6772/7124/5602/1513/8503/114609/6373	52
hsa04650	Natural killer cell mediated cytotoxicity	62/3186	132/8644	0.0104749	0.0416531	0.0273709	3106/3455/3133/3105/5530/3107/7409/6850/3265/2185/3937/7462/4893/10870/5777/5534/3459/5880/3683/6452/5336/3689/5293/3460/2534/3384/8743/5578/3845/100507436/5781/7535/919/3932/5579/4772/5551/399694/7305/10451/2885/3454/8795/355/5296/5595/5881/3002/2214/22914/100528032/6464/962/4068/637/51744/6655/259197/7124/4773/8503/2207	62
hsa04928	Parathyroid hormone synthesis, secretion and action	51/3186	106/8644	0.011103	0.0436375	0.0286749	111/2767/10488/115/112/5331/3710/4325/5330/4040/4041/3708/409/108/860/3727/2625/4326/113/9138/1839/5578/11214/408/5745/5337/7421/596/9368/10672/5338/1956/3709/5566/2778/4929/2260/5142/5579/2771/9935/5141/1958/5595/468/107/2770/6257/196883/2776/4322	51
hsa05208	Chemical carcinogenesis - reactive oxygen species	99/3186	223/8644	0.011526	0.044779	0.029425	291/1535/4714/207/1346/6647/873/1337/6714/4259/9020/3265/25865/1645/8644/4697/516/4893/5603/1728/4217/4715/1329/1545/4713/5293/4728/5795/4716/119391/4712/653361/5587/522/7384/1646/7419/572/1347/3845/4725/65010/55967/1340/4706/5781/2947/5337/4711/56901/4726/1537/1349/196/5338/1956/10000/293/5600/4701/653689/10476/5747/51079/2941/4719/6390/1351/4731/4710/4688/10105/84701/5601/2948/2885/9817/6389/5770/4724/10975/5296/5595/440567/5170/4700/4708/4792/27089/6655/4718/25/4717/5602/1345/4702/4707/8503/1327	99
hsa04924	Renin secretion	35/3186	69/8644	0.0125526	0.0482132	0.0316817	111/4881/5153/112/3778/358/5331/775/3710/808/5530/5330/5139/3708/1636/5534/5732/2983/5734/2982/134/84876/3709/5566/2778/183/1909/91860/2771/5136/801/805/2770/2776/1508	35
hsa04146	Peroxisome	41/3186	83/8644	0.0127016	0.0482375	0.0316977	5827/6647/51703/4598/3418/1384/5824/23417/8309/5193/8310/5264/8800/11264/55670/283927/10455/8528/5052/373156/54677/255027/5194/83594/3155/10654/25961/55711/5195/5191/5830/390916/10005/1891/5190/8504/23600/10478/1962/215/84188	41
hsa04392	Hippo signaling pathway - multiple species	17/3186	29/8644	0.0138673	0.0520793	0.0342221	84962/7005/126374/9770/8463/10413/8642/79633/83937/6788/55233/166824/11186/7004/25937/92597/60485	17
hsa05340	Primary immunodeficiency	21/3186	38/8644	0.01566	0.0581658	0.0382217	920/973/925/3561/4261/6890/916/29760/3718/84876/695/7535/926/5788/930/3932/915/23495/959/115650/100	21
hsa04935	Growth hormone synthesis, secretion and action	56/3186	120/8644	0.016815	0.0608104	0.0399595	111/2767/207/112609/10488/115/112/5331/775/3710/3265/5330/4893/3708/5603/108/3667/5336/9564/5293/113/6776/5578/3845/3709/10000/5600/9021/4214/5566/2778/5747/8660/5579/2771/399694/5608/5601/2885/3726/51738/5296/5595/8651/468/3479/6464/107/2770/196883/2776/3717/6655/6772/5602/8503	56
hsa04350	TGF-beta signaling pathway	51/3186	108/8644	0.0169069	0.0608104	0.0399595	4091/9372/4052/6500/151449/3397/2331/4093/25805/7027/4756/56963/657/3399/658/375387/3400/654/3066/7044/3398/5516/6498/5518/2615/7057/1634/90/1030/4089/1875/9611/92/656/4681/100532736/79875/60436/8454/5595/7040/659/7042/4087/5519/4088/7050/10468/7124/5933/2200	51
hsa05016	Huntington disease	131/3186	306/8644	0.0169118	0.0608104	0.0399595	291/64837/4714/5702/10488/5432/1346/6647/5705/1337/5331/1212/5714/5694/5715/10120/4697/5330/516/2892/5700/5693/3708/10121/4899/5710/2890/1639/4217/4715/1329/317/4713/5701/5438/7052/3066/5439/4728/25981/5706/2891/4716/5682/203068/4712/522/89953/7384/2081/7419/1347/5435/4725/55967/1340/5434/26100/4706/5430/4711/10540/56901/4726/161/1537/1349/5713/7979/5692/10376/841/293/4701/5440/5695/10476/5688/51079/5437/4719/6804/6390/1351/3092/4731/4710/5707/10105/127602/11047/84701/5601/10671/51807/6389/5704/4294/4724/5691/10975/5686/55626/9706/2876/440567/1213/4700/1211/4708/2878/2776/27089/55062/5289/11258/5708/29982/55860/5436/8678/4718/4717/5602/1345/4702/4707/84617/1327/7802/10126	131
hsa04120	Ubiquitin mediated proteolysis	65/3186	142/8644	0.0173491	0.0617262	0.0405613	22954/10054/10055/6500/10401/90293/11060/7322/4193/8452/84447/10273/6923/7428/55294/4734/51619/378884/329/23221/51465/64326/9040/7320/9616/997/23759/55958/55585/9021/4214/7332/7189/9354/22888/4591/10477/29882/4281/7318/8454/51529/7328/51434/7321/51588/119504/9817/140739/7323/8924/8651/8945/7329/8697/23291/7319/26232/7314/991/55070/92912/7334/9820/7324	65
hsa04213	Longevity regulating pathway - multiple species	31/3186	61/8644	0.0176053	0.0619853	0.0407315	111/207/115/6647/112/3265/4893/108/3667/3066/51422/5293/113/1410/2308/3845/3305/3480/81570/10000/5566/5563/8660/5565/5296/3479/5571/23411/107/196883/8503	31
hsa04664	Fc epsilon RI signaling pathway	34/3186	68/8644	0.0178168	0.0620833	0.0407959	207/240/7409/6850/3265/3937/4893/5603/5880/4067/5336/5293/3635/2534/695/5578/3845/10000/5600/2205/5608/5601/10451/2885/5296/5595/5881/5170/241/6655/7124/5602/8503/2207	34
hsa05167	Kaposi sarcoma-associated herpesvirus infection	86/3186	194/8644	0.018373	0.0633681	0.0416402	3106/207/3455/3133/3105/6714/3710/808/5530/3107/6850/3265/83439/4893/3708/2247/5534/5603/3459/4067/5336/1499/7297/5293/1019/2788/23533/57580/942/3845/9261/100507436/3134/2784/8772/5155/55970/1234/3709/841/10000/9976/5600/81631/4776/7187/5294/6773/51176/6932/91860/4772/7132/3716/801/5608/146850/54331/5601/9641/1233/5925/10681/3055/1021/3454/355/5296/5595/4775/805/1230/718/4792/637/5289/7314/3717/3665/8678/6772/2786/7538/5602/4773/8503	86
hsa05161	Hepatitis B	73/3186	162/8644	0.01861	0.0635372	0.0417513	207/10488/6714/1959/843/3265/2185/4893/5603/317/7297/5293/3718/3654/2002/6776/7419/572/5578/3845/8772/596/1654/4089/841/10000/5600/4214/7189/4776/6775/1960/7187/4615/898/6773/4318/5579/4772/3716/5608/353376/7529/5601/7097/9641/537/2885/5925/3454/355/5296/5595/4775/468/10454/7040/7042/4792/23118/637/51135/4088/3717/6655/3665/6772/7124/5602/4773/8503/7534/114609	73
hsa04370	VEGF signaling pathway	30/3186	59/8644	0.0191721	0.0648017	0.0425822	207/6714/3315/5530/3265/4893/5534/5603/5880/56848/5336/5293/572/5578/3845/9261/998/9047/10000/5600/4846/5747/5579/8877/5296/5595/5881/7867/4773/8503	30
hsa04215	Apoptosis - multiple species	18/3186	32/8644	0.0196662	0.0658137	0.0432472	27429/5414/317/10018/329/598/8772/596/841/7132/5601/666/4804/5366/56616/637/8678/5602	18
hsa05017	Spinocerebellar ataxia	65/3186	143/8644	0.0205847	0.0671438	0.0441213	291/207/5702/5705/5331/3710/7436/5714/5694/5715/489/5330/2892/7494/5700/5693/3708/5710/2890/4217/25814/5701/5293/5706/2891/5682/2081/7419/5578/26100/6310/5713/3748/7979/5692/3709/10000/293/3516/10524/5695/5688/6311/5579/11273/5707/10105/11047/5601/5704/5691/5296/5686/55626/9706/3752/10939/2776/55062/5289/5708/29982/8678/5602/8503	65
hsa04070	Phosphatidylinositol signaling system	46/3186	97/8644	0.0206596	0.0671438	0.0441213	113026/79837/4952/3632/55529/5331/3710/808/5330/64419/5333/3708/10423/51196/5336/5293/3635/54928/23396/5578/55613/8760/3709/8525/3707/3631/253430/5579/91860/801/9107/3612/8395/1606/5296/8396/3633/805/1608/55361/8898/5289/56623/8503/9677/4534	46
hsa04713	Circadian entrainment	46/3186	97/8644	0.0206596	0.0671438	0.0441213	111/818/115/112/5331/775/3710/808/5330/2892/5592/3708/2890/6262/108/817/113/2983/2788/2891/2982/5187/5578/2784/9722/55970/816/8864/5566/2778/5579/91860/2771/801/54331/10681/5595/6263/805/107/2770/196883/2776/8912/8863/2786	46
hsa04922	Glucagon signaling pathway	50/3186	107/8644	0.0223339	0.0718937	0.0472425	2645/207/31/5255/818/10488/5213/5331/3710/808/5530/5224/5330/3708/5534/108/5837/5260/817/102724428/51422/5465/5834/1375/2308/5214/150094/5160/3709/57223/10000/816/5566/2778/5563/5531/2203/5565/91860/801/3945/3276/5162/805/468/5571/23411/2776/5261/5211	50
hsa04540	Gap junction	42/3186	88/8644	0.0232435	0.0741162	0.0487029	111/2767/115/6714/112/5331/3710/3265/5330/5592/4893/3708/5154/108/113/2983/2982/1902/203068/5578/3845/1453/5155/56034/1956/3709/10376/5566/2778/5579/2771/5598/2885/51807/5595/107/2770/196883/2776/80310/6655/84617	42
hsa05418	Fluid shear stress and atherosclerosis	63/3186	139/8644	0.0239168	0.0755501	0.0496452	1535/207/6382/2950/6612/6714/4259/808/657/658/2817/3690/5603/8878/1728/4217/5880/5154/1499/5590/5293/858/119391/653361/5175/2947/596/5155/1003/90/10000/4313/5600/92/653689/5563/4846/5747/2941/4318/9181/91860/4688/7132/801/5608/5601/2948/5598/10365/51588/9817/5296/6385/5881/805/659/60/445/7124/5602/8503/6383	63
hsa00510	N-Glycan biosynthesis	27/3186	53/8644	0.0248082	0.0776405	0.0510188	4248/4121/2530/79087/7991/11253/11320/29929/84620/6185/2683/29880/6480/8704/22845/4245/6184/1650/4247/23193/58505/79644/57171/4124/201595/56052/84061	27
hsa01200	Carbon metabolism	53/3186	115/8644	0.0256522	0.0792052	0.052047	128/9104/2645/2098/5213/1373/6120/4594/8803/26275/5224/55902/2597/38/3418/26007/39/8310/83440/26227/3098/5214/4191/2539/2271/5160/2026/3420/2023/5095/2203/283871/6472/6390/5723/5226/1892/1738/230/5162/6389/48/132158/8802/3419/2805/84706/4329/25796/3101/5211/5091/2746	53
hsa04910	Insulin signaling pathway	62/3186	137/8644	0.0257768	0.0792052	0.052047	2645/207/31/5255/5507/3632/808/3265/2889/5499/9322/4893/10580/3667/5837/5260/10211/5590/51422/5293/23265/5834/89801/3098/2308/2002/572/3845/10000/9021/5566/5563/2203/8660/5565/1977/79660/91860/399694/801/5509/5601/2885/1978/5792/5770/5296/5595/8569/8651/805/5501/5571/6464/5170/6655/5576/5602/5261/8503/3101/6194	62
hsa03410	Base excision repair	23/3186	44/8644	0.0261123	0.0795132	0.0522494	5425/4350/56655/5424/3978/54840/3980/143/54936/4968/5428/11284/23583/142/7515/252969/4913/6996/8505/10714/5981/8930/10038	23
hsa05321	Inflammatory bowel disease	32/3186	65/8644	0.0272124	0.0821231	0.0539644	3108/3115/3113/3594/3122/3459/3111/3561/3123/3112/2625/3109/3460/3119/3606/51561/3117/50615/6775/50943/30009/4772/7097/3566/3127/7040/7042/4087/4088/6772/7124/64127	32
hsa04714	Thermogenesis	100/3186	232/8644	0.0276479	0.0826992	0.054343	111/4714/6604/4881/10488/115/1346/1337/63976/112/91942/3265/4697/51703/516/5592/4893/10063/5603/4217/4715/6195/1329/108/6605/51287/4713/51422/113/86/4728/1353/285521/4716/84987/4712/1375/521/522/7384/28958/1347/3845/4725/55967/1340/4706/4711/56901/4726/1537/1349/284184/5600/5566/2778/4701/5563/2260/116228/10476/656/51079/5565/4719/6390/1351/4731/4710/493753/65260/84701/2885/8110/6598/6389/25915/4724/55471/10975/440567/5571/1352/4700/107/60/4708/196883/27089/6655/6601/4718/4717/1345/4702/4707/137682/1355/1327/6194	100
hsa04151	PI3K-Akt signaling pathway	150/3186	359/8644	0.0281224	0.0833804	0.0547906	3675/207/3455/8516/1287/3679/10488/2064/4803/6446/3695/1946/5526/6850/3265/1436/1292/4908/3655/5521/4193/5523/3680/4893/8515/3690/2247/3693/3561/3911/4170/5154/2246/3667/22801/3560/10018/5293/1019/2788/6696/3688/374/5516/23533/1293/1299/1902/3718/1311/9170/5228/5518/2254/598/572/2057/5578/3845/3672/284/1291/1284/5527/3480/7057/1286/1288/2784/5528/596/5155/55970/3691/56034/3915/1956/10000/7424/930/2277/3676/896/3913/1944/5563/2260/7060/898/4846/5747/5294/3570/3908/1977/2066/2322/118788/23678/5585/3716/146850/10110/7450/23035/1945/7529/57121/54331/7097/2885/1978/5623/10681/1021/3454/5296/5595/1285/23239/3566/468/3381/3910/3479/2149/5520/5170/4804/3164/5519/80310/3717/6655/2324/1298/1435/2786/3481/3696/1277/8115/7448/10161/8503/6194/7534/1975/3678/9223	150
hsa05332	Graft-versus-host disease	22/3186	42/8644	0.0284597	0.0836468	0.0549656	3106/3108/3133/3105/3107/3115/3113/3122/3111/3123/3112/3109/942/3119/3134/3117/5551/940/355/3002/3127/7124	22
hsa00520	Amino sugar and nucleotide sugar metabolism	25/3186	49/8644	0.0295134	0.085996	0.0565094	2645/2762/1727/51706/5372/5236/3098/7360/2673/51700/55907/3073/4351/91373/140838/2592/132789/606495/9945/5973/5373/51005/10020/80146/3101	25
hsa05310	Asthma	17/3186	31/8644	0.0310785	0.0897823	0.0589974	3108/3115/3113/3122/3111/3123/3112/3109/3119/3117/2205/6356/3127/5553/959/7124/2207	17
hsa00514	Other types of O-glycan biosynthesis	24/3186	47/8644	0.0322114	0.0922667	0.0606299	4242/2590/3955/84620/2683/6487/2591/26290/29954/6480/8704/374378/728819/64409/79709/2589/145173/11226/23509/283464/114805/5986/63917/57452	24
hsa00533	Glycosaminoglycan biosynthesis - keratan sulfate	9/3186	14/8644	0.0342856	0.0973827	0.0639917	2530/9435/2683/6487/8534/8704/4166/10678/8702	9
hsa00920	Sulfur metabolism	7/3186	10/8644	0.0347836	0.0979737	0.0643801	6821/54928/10380/9060/8991/9061/4357	7
hsa04929	GnRH secretion	31/3186	64/8644	0.0376705	0.105228	0.0691473	2767/207/7223/5331/775/3710/3265/3782/5330/4893/3708/409/3783/5293/6696/5578/3845/408/3709/10000/7220/2796/5579/2550/5296/5595/2776/8912/2852/57657/8503	31
hsa04934	Cushing syndrome	68/3186	155/8644	0.0418037	0.115817	0.0761051	111/2767/818/3777/10488/115/112/5331/775/3710/1855/5908/8622/7480/5330/83439/3708/80326/1583/108/817/1499/113/1019/1856/949/84876/81029/2271/1030/196/1956/3709/7474/7483/816/7472/11091/5566/2778/183/898/2535/5087/51176/54554/6932/2771/3776/5906/5925/8085/8313/57552/1021/5595/9101/468/107/2770/9049/196883/2776/3164/8912/7482/8325/1589	68
hsa04720	Long-term potentiation	32/3186	67/8644	0.0433324	0.119076	0.0782467	818/5331/775/3710/808/5530/3265/5908/5499/5330/4893/3708/5534/2890/6195/817/2891/5578/3845/3709/816/5566/5579/91860/5906/801/5595/805/468/5501/107/2776	32
hsa00230	Purine metabolism	57/3186	128/8644	0.0438227	0.119452	0.078494	53343/51816/111/203/4882/4881/5153/51020/115/112/4833/58497/8622/1716/5139/6240/4832/8654/654364/221264/205/108/270/272/113/2983/2766/5236/2987/9060/2982/5147/10201/953/1633/5167/271/29922/10606/9061/51292/204/5142/2618/5136/5158/5141/353/4907/84284/5152/107/196883/4830/5150/100/122622	57
hsa04730	Long-term depression	29/3186	60/8644	0.0447911	0.121115	0.0795866	2767/5331/3710/3265/5330/2892/5592/4893/3708/2890/4067/2983/2891/5516/2982/5518/5578/3845/3480/10672/3709/2778/5579/2771/5595/3479/2770/2776/5519	29
hsa00532	Glycosaminoglycan biosynthesis - chondroitin sulfate / dermatan sulfate	12/3186	21/8644	0.0465273	0.124811	0.0820155	10090/92126/51363/9469/26229/50515/337876/29940/55454/113189/55501/64131	12
hsa04927	Cortisol synthesis and secretion	31/3186	65/8644	0.0472059	0.125635	0.0825565	111/2767/3777/10488/115/112/5331/775/3710/8622/5330/3708/1583/108/113/949/84876/3709/5566/2778/183/5087/3776/57552/468/107/196883/2776/3164/8912/1589	31
hsa00250	Alanine, aspartate and glutamate metabolism	19/3186	37/8644	0.0502799	0.13277	0.0872455	1373/56954/57494/8528/2673/2571/443/9945/435/259307/2752/440/2805/84706/445/27165/122622/2746/8659	19
hsa05214	Glioma	35/3186	75/8644	0.0510978	0.133884	0.0879774	207/818/8536/808/3265/4193/4893/5154/817/5336/5293/1019/5578/3845/3480/57118/5155/1956/10000/816/5579/91860/399694/801/2885/5925/1021/5296/5595/805/3479/6464/6655/8503/10912	35
hsa05146	Amoebiasis	46/3186	102/8644	0.0526071	0.136778	0.0898793	2767/87/1287/5331/3315/7414/2774/5330/912/3911/5869/3689/81/5293/3684/5578/1284/1286/5052/1288/3915/5272/384/5566/2778/3913/2769/929/5747/3908/911/5579/913/7097/338382/5296/1285/3910/7040/5269/107/7042/2776/1277/7124/8503	46
hsa04012	ErbB signaling pathway	39/3186	85/8644	0.0539658	0.13924	0.0914969	207/818/2064/6714/3265/685/4893/817/5336/5062/5293/374/9542/2002/6776/1839/572/5063/5578/3845/2549/1956/10000/816/5747/2066/5579/399694/5601/2885/1978/5296/5595/6464/6655/25/5602/3084/8503	39
hsa00562	Inositol phosphate metabolism	34/3186	73/8644	0.0555348	0.140108	0.0920672	113026/79837/4952/3632/5331/27124/5330/64419/5333/10423/51196/51477/5336/9651/5293/3635/23396/55613/3707/3631/253430/5294/9107/3612/8395/8396/3633/55361/8898/5289/56623/4329/9562/4534	34
hsa01524	Platinum drug resistance	34/3186	73/8644	0.0555348	0.140108	0.0920672	207/2950/2064/4259/540/4193/4217/317/5293/329/119391/598/572/2947/8772/596/841/10000/653689/2941/7507/2067/2948/355/5296/5595/4436/4292/5170/5366/7153/637/472/8503	34
hsa00513	Various types of N-glycan biosynthesis	21/3186	42/8644	0.0555458	0.140108	0.0920672	283358/4121/2530/79087/7991/11253/11320/6185/2683/6487/8704/4245/6184/3073/1650/4247/58505/4124/201595/56052/84061	21
hsa04931	Insulin resistance	48/3186	108/8644	0.0624677	0.156401	0.102773	207/10488/5507/11000/5499/6195/3667/5837/5590/51422/5293/5465/5834/1375/2308/10999/2673/5781/10998/7376/10000/9021/5524/5588/183/5563/4846/8660/5565/79660/5579/948/7132/9945/5509/5601/5792/5770/5296/9882/5501/5571/5170/4792/7124/5602/8503/133522	48
hsa04114	Oocyte meiosis	57/3186	131/8644	0.067953	0.168883	0.110976	367/111/818/5241/115/6500/112/3710/808/5526/5530/5499/3708/5534/5603/6195/108/817/9985/113/5516/5518/8243/5527/3480/5528/3709/816/5600/5566/64506/898/8379/29882/91860/801/7529/8454/51529/51434/119504/5595/805/3479/5501/8945/8697/23291/107/9088/196883/5519/80315/991/9133/699/7534	57
hsa00330	Arginine and proline metabolism	24/3186	50/8644	0.0695683	0.171636	0.112785	224/219/55748/1160/4129/8974/112817/2628/51056/4942/57571/6611/113451/217/384/4846/4128/29920/6303/2593/2805/5625/112849/8659	24
hsa00190	Oxidative phosphorylation	58/3186	134/8644	0.0726603	0.177965	0.116944	4714/1346/1337/529/4697/516/10063/4715/1329/4713/4728/1353/523/4716/4712/521/533/522/7384/1347/4725/55967/1340/9114/4706/4711/56901/4726/1537/1349/4701/10312/10476/51079/4719/6390/1351/4731/527/4710/84701/537/6389/526/4724/10975/440567/1352/4700/4708/27089/4718/4717/1345/4702/4707/1355/1327	58
hsa03030	DNA replication	18/3186	36/8644	0.0732129	0.178028	0.116985	5425/56655/84153/4174/5424/3978/5422/4171/246243/5557/10535/6742/10714/5981/4172/6117/79621/4175	18
hsa00280	Valine, leucine and isoleucine degradation	23/3186	48/8644	0.07609	0.183703	0.120714	224/219/4594/26275/3028/38/39/11112/3033/217/3155/5019/587/5095/1892/197322/1738/259307/586/64087/4329/64064/1962	23
hsa04728	Dopaminergic synapse	57/3186	132/8644	0.0778067	0.186515	0.122562	111/207/818/10488/5331/775/3710/808/5526/5530/2774/5499/5521/5330/5523/2892/3708/409/4129/5603/2890/817/2931/2788/2891/5516/5518/5578/5527/408/2784/5528/55970/3709/10000/816/5600/5566/2778/4128/5579/91860/2771/801/54331/5601/10681/805/468/5501/5520/2770/2776/5519/2786/5602/1312	57
hsa05219	Bladder cancer	20/3186	41/8644	0.0788033	0.187458	0.123182	2064/6714/3265/1890/4193/4893/1612/1019/1613/1839/3845/7057/1956/4313/11186/23604/4318/5925/5595/999	20
hsa00790	Folate biosynthesis	14/3186	27/8644	0.0799397	0.187458	0.123182	6697/873/8644/7166/5092/4338/4337/200895/10243/2356/2643/8836/84105/55034	14
hsa01040	Biosynthesis of unsaturated fatty acids	14/3186	27/8644	0.0799397	0.187458	0.123182	9200/3992/8310/9415/9524/79071/54898/641371/401494/60481/79966/10965/6785/51144	14
hsa04710	Circadian rhythm	17/3186	34/8644	0.0804183	0.187458	0.123182	4862/6500/51422/5187/1453/1628/8864/5563/5565/8454/79365/8945/5571/9975/23291/8863/9572	17
hsa04061	Viral protein interaction with cytokine and cytokine receptor	44/3186	100/8644	0.0840977	0.194692	0.127935	3587/1436/6376/6352/7133/3561/3588/8764/3560/51554/6351/7852/8743/9560/388372/3606/2833/1234/9547/1524/2829/6348/1235/6387/6349/414062/3570/4055/6356/4049/643/7132/6367/1233/8795/1230/2826/729230/6357/1236/1435/56477/7124/6373	44
hsa04020	Calcium signaling pathway	104/3186	253/8644	0.0882495	0.202914	0.133338	291/2767/6915/5255/4916/818/5153/115/2064/113026/4803/5331/775/3710/8536/808/5530/2185/80228/2774/3269/489/5330/5333/952/3708/5724/2247/5534/401152/6262/5154/3270/56848/2246/108/51196/5260/147/817/5336/5350/10800/113/844/84876/4638/7852/2254/7419/5578/57118/56413/57620/5155/56034/1956/3709/293/7424/816/3707/2277/5566/2778/4776/1909/2260/2769/4846/135/2066/5579/91860/5136/4772/5733/801/845/10105/493/5027/8877/4775/6263/805/2149/490/107/55283/196883/2776/8912/7125/80310/136/2324/255231/5261/4773/623/4485/7134/5026	104
hsa04725	Cholinergic synapse	49/3186	113/8644	0.0902926	0.20405	0.134085	111/2767/207/9132/818/10488/115/112/5331/775/3710/3265/5330/4893/3708/3784/108/817/5293/113/2534/2788/23533/5578/3845/2784/596/55970/3709/10000/816/5566/5294/56479/5579/2771/146850/54331/10681/5296/5595/468/107/2770/196883/2776/3717/2786/8503	49
hsa05323	Rheumatoid arthritis	41/3186	93/8644	0.0903718	0.20405	0.134085	3108/529/3115/3113/3122/6352/3111/3683/3123/3112/3689/3109/523/942/533/3119/284/9114/3606/51561/3117/6348/10312/6387/6349/414062/527/7097/537/4050/940/526/3127/7040/1493/7042/1435/8792/7124/10673/1513	41
hsa05231	Choline metabolism in cancer	43/3186	98/8644	0.0905549	0.20405	0.134085	207/7454/6581/3265/4893/5880/5154/5900/5293/6584/23396/5578/3845/10810/5337/5155/56034/5338/1956/10000/23446/8525/1120/5579/8613/6580/5601/2885/1978/8395/1606/10163/5296/5595/5881/1608/5170/56261/10434/80310/6655/5602/8503	43
hsa04971	Gastric acid secretion	34/3186	76/8644	0.096003	0.214894	0.14121	111/818/115/112/5331/3710/808/5330/3708/3784/108/477/817/113/4638/5578/3709/816/5566/2778/5579/91860/2771/3776/801/6522/481/805/7430/107/2770/60/196883/2776	34
hsa04014	Ras signaling pathway	97/3186	236/8644	0.0970908	0.215069	0.141325	207/6237/4803/1946/808/3265/7074/1436/5908/4908/382/83593/4893/2247/64926/5880/5154/2246/5924/51196/5336/5869/5900/5062/5293/2788/8315/2002/5228/2254/598/572/5063/5578/3845/284/3480/5898/5781/5337/7535/2549/23179/81579/2784/5155/55970/998/56034/5338/1956/10000/7424/11186/2277/5566/1944/2260/4303/22800/10125/5320/5579/91860/2322/5906/399694/801/1945/54331/6789/5601/8036/11145/2885/5322/10681/5296/5595/5881/805/3479/8831/26279/6464/4804/22821/80310/5922/6655/2324/1435/2786/3481/25/5602/8503	97
hsa00630	Glyoxylate and dicarboxylate metabolism	15/3186	30/8644	0.0973535	0.215069	0.141325	81888/4594/55902/38/39/112817/9380/4191/5095/283871/6472/1738/2752/48/132158	15
hsa04936	Alcoholic liver disease	60/3186	142/8644	0.105202	0.230898	0.151726	128/207/31/224/84818/219/9020/83439/125/5603/4217/23643/23417/51094/8310/1499/51422/5465/1375/3654/2308/717/728/8772/841/217/10000/5600/64900/7189/7187/5563/4615/929/5565/79966/51176/6932/7132/5608/5601/9641/6434/727/355/720/10454/721/718/5571/23411/714/712/4792/23118/51135/29896/7124/5602/114609	60
hsa01212	Fatty acid metabolism	26/3186	57/8644	0.108948	0.237578	0.156116	31/7923/33/9200/3992/51703/38/39/8310/9415/9524/79071/3033/51102/1375/54898/27349/401494/60481/79966/1892/197322/6785/51144/54995/1962	26
hsa05225	Hepatocellular carcinoma	70/3186	168/8644	0.111038	0.240583	0.158091	6604/207/2950/4259/1855/3265/7480/83439/4040/4893/4041/29117/80326/1728/6605/5336/1499/5293/1019/86/7296/119391/1856/2002/598/572/5578/3845/81029/3480/2947/2549/4089/1956/7474/10000/7483/7472/653689/2535/2941/51176/6932/5579/399694/10023/2948/2885/5925/8110/8313/6598/9817/1021/5296/5595/7040/6464/60/7042/4087/4088/7482/6655/6601/3481/8325/8503/10912/23401	70
hsa05215	Prostate cancer	42/3186	97/8644	0.112574	0.242358	0.159257	367/207/2950/2078/10488/2064/3265/4193/83439/4893/5154/1499/5293/6692/2308/572/3845/3480/596/5155/56034/1956/10000/2260/898/4318/51176/6932/2119/2885/5925/5296/5595/468/3479/6935/5170/4792/80310/6655/8503/5328	42
hsa05144	Malaria	23/3186	50/8644	0.116508	0.247997	0.162963	6382/3683/3689/1311/5175/7057/3606/3043/4615/7060/3040/948/7097/3039/2995/7040/22914/100528032/7042/959/3820/7124/6383	23
hsa04723	Retrograde endocannabinoid signaling	62/3186	148/8644	0.116661	0.247997	0.162963	111/4714/115/112/5331/775/3710/4697/5330/2892/3708/222236/5603/2890/4715/108/221955/4713/113/4728/2788/2891/4716/4712/5578/4725/55967/4706/4711/56901/4726/2784/55970/3709/5600/5566/4701/51079/4719/5579/4731/2771/4710/54331/5601/10681/4724/5595/2563/2564/4700/107/2770/4708/196883/2776/2786/4718/4717/5602/4702/4707	62
hsa05230	Central carbon metabolism in cancer	31/3186	70/8644	0.121826	0.257357	0.169113	2645/207/4916/2064/5213/3265/5224/4893/3418/5293/3098/5214/8140/3845/2539/5160/1956/10000/2260/5163/2322/3945/5162/5296/5595/6510/9123/27165/8503/3101/5211	31
hsa00410	beta-Alanine metabolism	15/3186	31/8644	0.126541	0.265657	0.174568	224/219/55748/26275/8639/23417/8310/1806/57571/221/2571/217/1892/4329/1962	15
hsa05213	Endometrial cancer	26/3186	58/8644	0.130636	0.270966	0.178056	207/3611/2064/3265/1495/83439/4893/1499/5293/2002/572/3845/1956/10000/51176/6932/2885/8313/5296/5595/4292/999/5170/6655/8503/10912	26
hsa00534	Glycosaminoglycan biosynthesis - heparan sulfate / heparin	12/3186	24/8644	0.131079	0.270966	0.178056	2131/2137/2135/2132/9953/26229/9394/9955/3340/8509/9653/64131	12
hsa00310	Lysine degradation	28/3186	63/8644	0.131474	0.270966	0.178056	93166/51166/224/63976/219/387893/6419/38/39/3033/55217/23067/79813/217/2122/79709/2639/79723/79823/1892/1738/64754/85007/8085/2146/83852/29072/1962	28
hsa04916	Melanogenesis	43/3186	101/8644	0.137262	0.281179	0.184767	111/818/10488/115/112/5331/808/1855/3265/7480/5330/83439/4893/80326/108/817/1499/113/1856/5578/3845/81029/7474/7483/816/7472/5566/2778/2535/51176/6932/5579/91860/2771/801/5595/805/107/2770/196883/2776/7482/8325	43
hsa04340	Hedgehog signaling pathway	25/3186	56/8644	0.142023	0.286138	0.188026	374654/23432/156/8452/409/8405/57758/1455/1453/408/596/157/132884/5566/1456/6608/8454/55733/8643/8945/23291/23288/2619/84976/2737	25
hsa05220	Chronic myeloid leukemia	33/3186	76/8644	0.142153	0.286138	0.188026	207/1488/3265/4193/4893/861/3066/5293/1019/6776/598/572/3845/5781/4089/10000/2122/399694/2885/5925/1021/5296/5595/7040/6464/7042/4792/4088/6655/25/613/8503/10912	33
hsa04668	TNF signaling pathway	48/3186	114/8644	0.142222	0.286138	0.188026	207/10488/153090/9020/843/11035/6376/6352/5603/7133/4217/5293/329/182/8837/8772/192111/1326/841/10000/7424/5600/9021/2277/7187/197259/7128/4318/4049/7132/5608/5601/3659/3726/1051/355/5296/5595/468/10454/4792/23118/1435/7124/5602/64127/8503/7185	48
hsa05164	Influenza A	70/3186	171/8644	0.150103	0.300147	0.197231	291/207/3455/3108/100529063/3115/3113/3122/6352/3459/3111/4261/3123/3112/317/7297/3109/5293/1019/3460/8743/1965/23633/3119/5578/3606/8772/114548/3117/29108/841/10000/293/9021/896/3836/7187/4615/9230/6773/11100/5579/7132/3716/8480/9641/10241/834/79671/51284/1021/3454/8795/355/5296/5595/3838/3127/8766/60/4792/637/51135/4793/3717/3665/6772/7124/8503/103	70
hsa01240	Biosynthesis of cofactors	63/3186	153/8644	0.150961	0.300147	0.197231	9104/203/6697/224/219/1503/4833/3242/53354/23498/23475/51109/4832/2990/51805/1723/1728/654364/221264/205/326625/5372/4338/349565/4337/441024/200895/10229/10797/10201/7360/217/4351/7389/29922/10243/133686/7372/587/204/51601/2356/27430/80025/6472/27010/1738/2643/210/55312/80308/5373/8836/51004/1352/586/4830/2058/8566/54995/1355/9249/122622	63
hsa04962	Vasopressin-regulated water reabsorption	20/3186	44/8644	0.151969	0.300384	0.197387	10488/115/112/1780/1781/397/1639/5869/360/8655/140735/51143/10540/6810/5566/2778/4905/9230/10671/8766	20
hsa05211	Renal cell carcinoma	30/3186	69/8644	0.154089	0.301491	0.198115	207/3265/2889/5908/4893/7030/6923/7428/5062/5293/572/5063/3845/2271/5781/2549/5155/998/10000/5906/2885/9915/5296/5595/2034/7040/7042/201163/6655/8503	30
hsa00062	Fatty acid elongation	13/3186	27/8644	0.154314	0.301491	0.198115	9200/9524/79071/3033/51102/54898/641371/401494/60481/1892/10965/6785/51144	13
hsa00640	Propanoate metabolism	15/3186	32/8644	0.16017	0.311135	0.204452	31/4594/8803/26275/55902/23417/8310/79611/5095/1892/1738/3945/8802/4329/1962	15
hsa01250	Biosynthesis of nucleotide sugars	17/3186	37/8644	0.163923	0.316605	0.208046	2645/2762/5372/5236/3098/7360/2673/55907/4351/91373/140838/2592/9945/5373/10020/80146/3101	17
hsa00380	Tryptophan metabolism	19/3186	42/8644	0.166218	0.31697	0.208286	51166/224/219/23498/38/7166/4129/39/883/1545/3033/217/2639/4128/64577/1892/1738/259307/1962	19
hsa05221	Acute myeloid leukemia	29/3186	67/8644	0.166475	0.31697	0.208286	207/3265/1436/83439/11040/4893/861/5293/6688/6776/3684/572/3845/10000/8864/929/51176/1848/6932/2322/5292/2885/1978/5296/5595/2209/6655/8503/1050	29
hsa00620	Pyruvate metabolism	21/3186	47/8644	0.167469	0.31697	0.208286	128/31/224/219/55902/125/38/39/3029/9380/4191/97/2271/5160/217/98/197257/1738/3945/5162/5091	21
hsa00480	Glutathione metabolism	25/3186	57/8644	0.167863	0.31697	0.208286	2950/4259/2686/2678/6240/3418/51056/119391/2539/2947/6611/373156/653689/290/2941/9588/5226/2948/2687/26873/2936/2876/2878/10314/51060	25
hsa00020	Citrate cycle (TCA cycle)	14/3186	30/8644	0.176616	0.331646	0.21793	8803/3418/4191/2271/5160/3420/6390/1738/5162/6389/48/8802/3419/5091	14
hsa05120	Epithelial cell signaling in Helicobacter pylori infection	30/3186	70/8644	0.178287	0.332933	0.218776	6714/529/9020/6352/50848/83700/5603/1445/4067/5336/6868/523/533/1839/9114/5781/998/1956/5600/10312/527/5601/537/526/28964/58494/102/4792/5602/10392	30
hsa05210	Colorectal cancer	36/3186	86/8644	0.195827	0.361038	0.237244	207/3265/83439/4893/5880/1499/5900/10018/5293/374/572/3845/5898/596/4089/1956/10000/51176/6932/5601/2885/8313/5296/5595/4436/5881/4292/7040/5366/7042/4087/4088/6655/5602/8503/10912	36
hsa04923	Regulation of lipolysis in adipocytes	25/3186	58/8644	0.196065	0.361038	0.237244	111/207/4881/115/112/5592/108/3667/5293/113/134/5742/10000/5566/2778/8660/2771/4886/5733/11145/5296/107/2770/196883/8503	25
hsa04961	Endocrine and other factor-regulated calcium reabsorption	23/3186	53/8644	0.19761	0.361038	0.237244	115/112/5331/1212/5330/1785/477/5578/5745/7421/161/5566/2778/3816/5579/493/1759/481/1213/490/1211/8766/2776	23
hsa05320	Autoimmune thyroid disease	23/3186	53/8644	0.19761	0.361038	0.237244	3106/3108/3133/3105/3107/3115/3113/3122/3111/3123/3112/3109/942/3119/3134/3117/5551/940/355/3002/3127/1493/959	23
hsa05212	Pancreatic cancer	32/3186	76/8644	0.201579	0.36631	0.240708	207/2064/5880/5900/5293/1019/598/572/3845/5898/5337/9459/998/4089/5338/1956/10000/3716/5601/5925/1021/5296/5595/5881/7040/7042/4087/4088/6772/5602/8503/10912	32
hsa05162	Measles	56/3186	138/8644	0.204126	0.368955	0.242446	207/3455/3561/51209/317/3560/2213/7297/5293/1019/916/3718/3654/6776/1965/598/572/3305/8772/596/841/10000/27102/440275/917/896/7189/7187/4615/898/7128/6773/915/3716/1460/5601/7097/9641/9451/940/51284/1021/3454/355/5296/6504/4792/23118/637/51135/4793/3665/6772/5602/8503/103	56
hsa04137	Mitophagy - animal	42/3186	103/8644	0.232527	0.418053	0.274709	6237/6714/3265/84315/84134/4893/7030/8878/5869/10651/10133/1965/598/3845/9958/192111/10370/84749/81631/51024/22800/8887/4077/9804/9868/1460/5601/338382/10241/9451/79671/54543/9101/65018/55626/468/23770/7314/8678/5602/79065/664	42
hsa00531	Glycosaminoglycan degradation	9/3186	19/8644	0.235243	0.418929	0.275285	2990/3425/2799/3073/2588/8692/138050/6448/8372	9
hsa01232	Nucleotide metabolism	35/3186	85/8644	0.235493	0.418929	0.275285	51816/203/51020/1503/115024/4833/1890/83549/1716/6240/4832/654364/221264/205/270/51251/272/2766/2987/10201/953/1633/5167/271/29922/51292/204/353/4907/84284/79077/4830/8623/100/122622	35
hsa01230	Biosynthesis of amino acids	31/3186	75/8644	0.244515	0.432702	0.284336	5213/1373/6120/5224/2597/3418/26227/5214/2026/384/3420/2023/587/27430/6472/5723/435/29920/875/102724560/230/2752/48/440/586/3419/2805/84706/445/5211/5091	31
hsa04814	Motor proteins	76/3186	193/8644	0.253983	0.447116	0.293807	7169/64837/10749/374654/4637/10398/59/7170/4629/83658/64005/4628/7283/51175/1780/10120/79784/829/1781/27175/7168/4642/10121/1639/63971/23046/4542/8655/140735/25981/4649/203068/89953/51143/4627/80022/84700/10540/7171/10376/70/4634/7136/3835/92558/57519/4636/51174/55930/127602/4641/55083/10671/51807/9585/55614/51168/72/4644/26153/60/11258/7125/4645/80179/830/55860/6990/57644/84617/7802/124602/3833/7134/140465/10126	76
hsa05032	Morphine addiction	37/3186	91/8644	0.257326	0.449055	0.295081	111/5153/115/112/2869/2870/8622/156/5139/409/108/113/2788/134/5578/408/2868/2784/55970/157/5566/2778/5142/5579/2771/5136/54331/5141/10681/2550/2563/2564/107/2770/196883/2786/5150	37
hsa04217	Necroptosis	63/3186	159/8644	0.257742	0.449055	0.295081	291/3455/818/11035/81030/51652/55766/92421/8878/3459/5478/5837/817/7297/3460/329/128866/5834/29082/81858/3718/6776/8743/7419/5481/8837/27243/8772/114548/596/192111/29108/841/293/816/6775/1536/197259/7128/6773/9555/7132/3716/142/353376/5601/834/27005/3454/8795/355/2752/823/824/637/94239/3717/6772/3014/7124/57132/5602/2746	63
hsa04960	Aldosterone-regulated sodium reabsorption	16/3186	37/8644	0.259721	0.450183	0.295823	6446/6338/3667/477/5293/5578/3845/2810/5579/3291/481/5296/5595/3479/5170/8503	16
hsa00052	Galactose metabolism	14/3186	32/8644	0.26272	0.453058	0.297712	2645/5213/2683/5236/3098/8704/5214/7360/2548/2592/2717/2595/3101/5211	14
hsa00220	Arginine biosynthesis	10/3186	22/8644	0.265522	0.453265	0.297848	1373/384/4846/435/2752/2805/84706/445/27165/2746	10
hsa00340	Histidine metabolism	10/3186	22/8644	0.265522	0.453265	0.297848	224/219/55748/4129/57571/221/217/443/4128/138199	10
hsa05110	Vibrio cholerae infection	21/3186	50/8644	0.268831	0.456608	0.300045	115/9414/529/3784/5336/523/533/5578/9114/5566/2778/10312/29927/527/537/9601/375/526/60/11014/55176	21
hsa03420	Nucleotide excision repair	26/3186	63/8644	0.272813	0.461054	0.302966	5425/5432/81488/5886/56655/5438/5424/3978/5439/5435/4331/5434/5430/404672/2968/2074/5440/5437/7507/2067/57654/10714/5981/6117/5436/1022	26
hsa00260	Glycine, serine and threonine metabolism	17/3186	40/8644	0.278951	0.469081	0.308241	8639/5224/4129/2628/26227/9380/63826/669/1757/4128/6472/5723/1738/875/102724560/2593/132158	17
hsa04260	Cardiac muscle contraction	35/3186	87/8644	0.291158	0.487186	0.320138	7169/9254/7170/1346/783/1337/775/489/7168/784/6262/3270/1329/477/782/93589/7384/1347/1340/1537/7171/1349/70/4634/1351/55799/845/84701/10975/481/440567/27089/1345/1327/7134	35
hsa04115	p53 signaling pathway	30/3186	74/8644	0.292701	0.487355	0.320249	10572/9538/4193/317/1019/92344/64065/64326/598/25946/7057/596/841/2810/896/84883/898/3732/9540/1021/8795/355/3479/5366/637/9133/51246/472/10912/51512	30
hsa00071	Fatty acid degradation	18/3186	43/8644	0.297164	0.492361	0.323538	128/224/219/33/51703/125/38/39/8310/3033/1375/10455/217/113612/2639/1632/1892/1962	18
hsa05031	Amphetamine addiction	28/3186	69/8644	0.299572	0.493928	0.324568	111/818/10488/775/808/5530/5499/2892/4129/5534/2890/817/3066/2891/2354/5578/816/5566/2778/4128/6804/5579/91860/801/805/468/5501/23411	28
hsa04130	SNARE interactions in vesicular transport	14/3186	33/8644	0.310451	0.508801	0.334341	9570/9342/8673/10490/8773/6810/8674/6804/9482/55850/8676/662/53407/55014	14
hsa05223	Non-small cell lung cancer	29/3186	72/8644	0.31238	0.508801	0.334341	207/2064/3265/83593/4893/5336/5293/1019/3718/6776/572/5578/3845/1956/10000/11186/5579/27436/6789/2885/5925/1021/5296/5595/5170/6257/6655/8503/10912	29
hsa04970	Salivary secretion	37/3186	93/8644	0.313108	0.508801	0.334341	111/115/112/3778/5331/3710/808/5330/5592/952/3708/108/477/147/683/3783/113/2983/2982/5578/3709/5566/2778/4069/5579/91860/801/493/6522/5554/481/6263/805/490/107/196883/2776	37
hsa03010	Ribosome	65/3186	167/8644	0.314731	0.508991	0.334466	9553/29074/64968/64983/6176/63875/9801/6187/6158/51065/64965/64969/6206/55052/124995/51069/51264/64928/100526842/6138/55168/51023/51021/64981/79590/51318/64979/64960/51081/6203/6136/54460/28998/10573/29093/6210/6170/219927/65003/6224/63931/6137/6142/6229/64963/6234/51373/6202/6207/6157/9349/6139/6235/200916/6189/51073/6144/6154/6156/6173/6209/6218/6133/6194/6135	65
hsa04066	HIF-1 signaling pathway	43/3186	109/8644	0.318832	0.510656	0.33556	207/818/2064/5213/2597/3459/6923/7428/817/5336/5293/3460/3098/5214/5578/284/3480/596/5160/1956/2026/10000/816/2023/1536/4846/3570/4055/1977/5579/5163/3945/230/1978/5162/5296/5595/8569/3479/8503/3101/5211/6194	43
hsa00010	Glycolysis / Gluconeogenesis	27/3186	67/8644	0.320184	0.510656	0.33556	128/2645/224/5213/219/5224/55902/2597/125/83440/5236/3098/5214/221/5160/2026/217/669/2023/2203/1738/3945/230/5162/9562/3101/5211	27
hsa03440	Homologous recombination	17/3186	41/8644	0.322371	0.510656	0.33556	5425/51720/80198/5424/5892/580/641/5893/7979/29086/5889/6742/10714/6117/4683/472/5890	17
hsa00515	Mannose type O-glycan biosynthesis	10/3186	23/8644	0.32394	0.510656	0.33556	55624/9215/2683/6487/29954/8704/84892/120071/148789/79147	10
hsa03430	Mismatch repair	10/3186	23/8644	0.32394	0.510656	0.33556	5425/27030/5424/3978/4436/4292/6742/10714/5981/6117	10
hsa04623	Cytosolic DNA-sensing pathway	30/3186	75/8644	0.324825	0.510656	0.33556	11035/81030/6352/171568/661/25939/6351/10621/55703/9560/388372/5435/5434/3606/11128/8772/114548/29108/841/5440/197259/5437/9641/834/51728/4792/9447/4793/3665/103	30
hsa04917	Prolactin signaling pathway	28/3186	70/8644	0.333161	0.521335	0.342578	2645/207/6714/3265/4893/5603/5293/6776/3845/10000/5600/9021/30837/2592/399694/5601/3659/2885/5296/5595/8651/6464/3717/6655/6772/8792/5602/8503	28
hsa04612	Antigen processing and presentation	31/3186	78/8644	0.336921	0.524789	0.344847	3106/567/972/3108/3133/3105/6892/3107/920/3115/3113/925/3122/3111/4261/3123/6890/3112/3306/3109/3119/3305/3134/3117/926/5720/1520/3127/1508/3309/7124	31
hsa04068	FoxO signaling pathway	51/3186	131/8644	0.340639	0.528147	0.347054	207/6446/116986/3265/4193/4893/5603/3667/51422/10018/5293/2308/8743/3845/3480/1030/4089/1956/10000/5600/8698/1263/5563/4303/8660/5565/1901/23678/10110/3276/6789/5601/2885/10365/5296/5595/3479/7040/5571/5170/23411/7042/4088/6655/9133/5602/472/8503/664/10912/51701	51
hsa04060	Cytokine-cytokine receptor interaction	113/3186	297/8644	0.353705	0.5459	0.35872	60401/3455/4803/151449/84818/3587/939/8784/920/9466/1436/657/658/3594/132014/6376/3590/163702/6352/7133/3459/3561/3588/3603/8764/8742/9518/27242/1439/3598/654/58191/3560/51554/1438/6351/3460/55504/3568/27190/84957/608/3953/1489/1896/7852/8743/2057/9560/388372/4982/3606/2833/51561/90/1234/94/9547/10220/50615/1524/2829/92/6348/2662/1235/8718/656/6387/6349/414062/3570/4055/9235/6356/23495/7293/4049/643/7132/6367/944/1233/4050/768211/943/10663/3454/8795/355/3566/8995/7292/8744/1230/51330/7040/659/4804/2826/729230/7042/6357/959/1236/1435/56477/8792/7124/10673/970/115650/6373	113
hsa04919	Thyroid hormone signaling pathway	47/3186	121/8644	0.356523	0.547749	0.359935	207/7067/113026/5213/6714/5331/3265/7068/4193/489/5330/5333/4893/3690/4854/477/51196/5336/5350/1499/3066/5293/2308/5214/572/5578/3845/10231/10000/9611/5566/9442/4855/5579/481/5296/5595/9882/5170/90390/60/6257/6772/6567/4851/8503/5211	47
hsa00770	Pantothenate and CoA biosynthesis	9/3186	21/8644	0.359205	0.548408	0.360368	224/219/53354/1806/5167/217/587/80025/586	9
hsa00051	Fructose and mannose metabolism	14/3186	34/8644	0.360197	0.548408	0.360368	2762/5213/26007/5372/3098/5214/6652/4351/2203/230/5373/3795/3101/5211	14
hsa00360	Phenylalanine metabolism	7/3186	16/8644	0.369949	0.56073	0.368465	3242/8639/4129/221/4128/259307/2805	7
hsa04550	Signaling pathways regulating pluripotency of stem cells	55/3186	143/8644	0.374499	0.564334	0.370833	207/3397/4093/1855/3265/657/3399/658/7480/6929/4893/2247/5603/80326/3400/1499/7044/5293/463/3398/1856/6498/3718/3845/81029/3480/7703/90/4089/7474/10000/7483/5600/7472/92/4211/3720/2260/2535/6932/3716/2885/8313/9314/5296/5595/3479/659/4087/4088/648/7482/3717/8325/8503	55
hsa00240	Pyrimidine metabolism	23/3186	58/8644	0.375666	0.564334	0.370833	51020/1503/115024/4833/1890/83549/6240/4832/1723/654364/221264/51251/1806/10201/953/1633/5167/29922/7372/4907/79077/4830/8623	23
hsa05216	Thyroid cancer	15/3186	37/8644	0.37918	0.564942	0.371232	7170/3265/83439/4893/1499/3845/7175/51176/6932/5595/999/8030/6257/8031/10912	15
hsa04621	NOD-like receptor signaling pathway	71/3186	186/8644	0.380376	0.564942	0.371232	1535/3455/7205/5331/3710/11035/63940/5330/6352/3708/5603/7297/22861/329/81858/22900/3428/598/7419/9051/7158/3606/8772/114548/596/10628/29108/3709/115361/841/5600/55054/7226/7189/81631/115362/7187/1536/4615/7128/4671/6773/2635/5585/64170/3716/5027/5601/9641/834/79671/51393/3454/5595/10454/8767/4792/23118/9447/51135/4793/1508/114769/171389/3665/6772/55914/7124/5602/64127/10392	71
hsa00130	Ubiquinone and other terpenoid-quinone biosynthesis	5/3186	11/8644	0.381085	0.564942	0.371232	3242/51805/1728/10229/51004	5
hsa04920	Adipocytokine signaling pathway	27/3186	69/8644	0.390749	0.576739	0.378985	207/51703/7133/3667/51094/51422/5465/3953/1375/5781/10000/9021/5588/5563/8660/5565/948/7132/5601/4794/5571/6257/4792/4793/3717/7124/5602	27
hsa05134	Legionellosis	22/3186	56/8644	0.401318	0.589763	0.387543	1937/317/3689/3684/3305/3606/81876/10767/29108/841/4615/5861/929/4671/51128/7097/834/375/718/4792/7124/664	22
hsa04913	Ovarian steroidogenesis	20/3186	51/8644	0.414362	0.604072	0.396946	111/115/112/240/8644/1583/108/1545/654/113/949/3480/3292/641371/5566/2778/10965/3479/107/196883	20
hsa04918	Thyroid hormone synthesis	29/3186	75/8644	0.41463	0.604072	0.396946	111/10488/115/112/5331/3710/5330/3708/108/477/113/5172/5578/3709/5566/2778/7270/5579/9601/481/2936/468/2876/107/196883/2878/2776/433/3309	29
hsa04152	AMPK signaling pathway	46/3186	121/8644	0.429003	0.622331	0.408944	207/31/10488/5213/5526/5521/5523/4218/23417/3667/51094/51422/5293/51552/1938/23216/3953/5516/5862/1375/2308/5518/5214/5527/3480/5528/51719/10000/5563/9230/2203/10890/8660/5565/79966/948/1978/5296/3479/5520/5571/5170/23411/5519/8503/5211	46
hsa04727	GABAergic synapse	34/3186	89/8644	0.435271	0.628725	0.413146	111/115/6714/112/775/5334/108/113/2788/66008/92745/54407/57468/5578/2784/2571/55970/10243/5566/4905/5579/2771/54331/10681/2550/2563/2752/2564/6529/107/2770/196883/27165/2786	34
hsa05222	Small cell lung cancer	35/3186	92/8644	0.445346	0.64054	0.420909	3675/207/1287/3655/3911/317/5293/1019/329/3688/598/1284/1286/1288/596/1030/3915/1163/10000/7189/3913/7187/898/5747/3908/5925/1021/5296/1285/3910/6257/4792/8503/7185/10912	35
hsa00512	Mucin type O-glycan biosynthesis	14/3186	36/8644	0.462175	0.661929	0.434964	2590/2591/26290/374378/728819/64409/2589/2650/11226/55808/114805/10610/63917/57452	14
hsa03250	Viral life cycle - HIV-1	24/3186	63/8644	0.466331	0.662063	0.435052	9638/7936/85363/920/4131/5478/5300/27350/25939/25920/60489/128866/29082/4298/7852/256987/140564/1234/164668/6598/6829/7469/7251/684	24
hsa00100	Steroid biosynthesis	8/3186	20/8644	0.468145	0.662063	0.435052	4047/2222/50814/3930/1717/1718/3988/6309	8
hsa00670	One carbon pool by folate	8/3186	20/8644	0.468145	0.662063	0.435052	100528021/123263/441024/200895/10840/10797/2618/6472	8
hsa05224	Breast cancer	55/3186	147/8644	0.475183	0.667	0.438296	23493/207/5241/2064/1855/3265/7480/83439/4040/4893/4041/2247/4854/80326/2246/26508/1499/5293/1019/1856/182/2254/3845/81029/3480/3714/1956/7474/10000/7483/7472/2260/2535/4855/51176/6932/399694/10023/2885/5925/8313/1021/5296/5595/3479/6464/7482/6655/2324/23462/8325/4851/8503/10912/23401	55
hsa05202	Transcriptional misregulation in cancer	72/3186	193/8644	0.475583	0.667	0.438296	2078/3695/26471/2313/1436/2530/4193/5218/6929/2892/7030/861/5154/860/55589/3560/3066/329/3398/6692/2521/4298/942/6688/2308/8353/598/3684/3480/51274/221037/2005/8842/64919/8864/8464/9611/3020/4211/5079/929/5747/64332/4318/1655/7102/466/5087/1848/3087/2322/2119/7490/9915/1051/3205/2209/3002/3479/6935/4804/171558/85414/6257/4066/648/7403/472/5328/7185/10912/1050	72
hsa00030	Pentose phosphate pathway	12/3186	31/8644	0.482457	0.673845	0.442795	9104/5213/6120/5236/5214/2539/2203/5226/230/132158/25796/5211	12
hsa04724	Glutamatergic synapse	43/3186	115/8644	0.487885	0.676591	0.444599	2901/111/115/112/5331/775/3710/5530/156/5330/2892/3708/5534/2890/108/113/2788/2891/54407/5578/5337/2784/9762/55970/5338/157/3709/5566/2778/7220/5579/2771/54331/10681/85358/5595/2752/107/2770/196883/2776/27165/2786	43
hsa00900	Terpenoid backbone biosynthesis	9/3186	23/8644	0.488426	0.676591	0.444599	38/4598/39/51449/23463/10654/116150/9453/10269	9
hsa00730	Thiamine metabolism	6/3186	15/8644	0.496476	0.680692	0.447294	203/79178/205/204/27010/84284	6
hsa04915	Estrogen signaling pathway	51/3186	137/8644	0.496639	0.680692	0.447294	111/207/5241/10488/115/6714/112/5331/3710/808/3265/5330/4893/3708/108/5293/113/2288/1839/3845/3305/596/1956/3709/10000/4313/5566/2778/3868/4846/4318/91860/2771/399694/801/3872/2885/2550/5296/5595/805/468/6464/107/2770/3858/196883/2776/6655/2852/8503	51
hsa05171	Coronavirus disease - COVID-19	86/3186	232/8644	0.498286	0.680692	0.447294	3455/6850/6176/1636/5603/6187/6158/51065/6206/5336/7297/6868/5293/100526842/6138/3654/1839/5578/717/728/114548/6203/1956/6136/5600/8829/6210/6170/7189/6224/7187/1536/6137/4615/6142/6229/3570/2212/6773/6234/51311/5579/6202/6207/7132/3716/7450/5648/6157/5601/7097/9641/834/727/9349/51284/3454/5296/5595/6139/720/721/718/714/712/6235/4792/200916/23118/51135/4793/6189/6144/6154/6772/7124/5602/6156/6173/6209/8503/6218/6133/6194/103/6135	86
hsa05218	Melanoma	27/3186	72/8644	0.499442	0.680692	0.447294	207/3265/4193/4893/2247/5154/2246/5293/1019/2254/572/3845/3480/5155/56034/1956/10000/2260/5925/1021/5296/5595/999/3479/80310/8503/10912	27
hsa04914	Progesterone-mediated oocyte maturation	38/3186	102/8644	0.504287	0.684447	0.449761	111/207/5241/115/112/6793/5603/6195/108/5293/113/3845/3480/10000/5600/5566/64506/3835/8379/29882/2771/51529/5601/51434/119504/5296/5595/3479/8697/107/9088/2770/196883/80315/9133/5602/8503/699	38
hsa00563	Glycosylphosphatidylinositol (GPI)-anchor biosynthesis	10/3186	26/8644	0.506248	0.684447	0.449761	2822/84992/54965/9091/10026/9488/84720/93183/54872/65258	10
hsa05143	African trypanosomiasis	14/3186	37/8644	0.512694	0.689206	0.452888	5331/5330/5578/3606/3043/4615/3040/5579/8542/3039/355/3910/2776/7124	14
hsa04911	Insulin secretion	32/3186	86/8644	0.513846	0.689206	0.452888	111/3779/2767/2645/818/10488/115/112/3778/5331/775/3710/3782/5330/6262/108/477/817/3783/113/5578/816/5566/2778/6804/5579/481/468/107/196883/2776/11069	32
hsa00061	Fatty acid biosynthesis	7/3186	18/8644	0.517383	0.691208	0.454204	31/7923/51703/51102/27349/197322/54995	7
hsa04024	cAMP signaling pathway	83/3186	225/8644	0.521704	0.694236	0.456194	111/207/6237/4881/10398/818/10488/115/11149/112/775/808/7409/7074/5908/5499/7434/5348/489/2892/5139/2890/64091/6262/2696/5880/108/5732/477/51196/8310/817/5350/5293/113/5465/9475/2891/134/84876/572/5337/5338/10257/10000/816/5566/2778/1909/22800/5142/135/91860/2771/3776/5906/4886/4772/5733/801/493/5601/10451/5141/2550/51738/481/5296/5595/5881/805/5501/2149/4659/490/107/2770/4792/196883/5602/8503/11069/2737	83
hsa05203	Viral carcinogenesis	75/3186	204/8644	0.53794	0.713034	0.468546	3106/79885/87/10488/3133/3105/6714/1959/3107/6850/3265/4193/5700/4893/55869/4067/3066/81/5293/1019/9093/6722/83933/3718/6776/7419/572/3845/9261/9114/3134/1654/998/1030/1234/841/10014/2968/5566/896/3516/1960/7187/898/4055/8379/1108/3716/5902/7529/55697/1233/2885/2934/5925/8370/554313/1021/5296/5595/468/718/5366/4792/5922/991/8365/3665/27044/23513/8503/2958/5933/7185/7534	75
hsa04977	Vitamin digestion and absorption	9/3186	24/8644	0.550748	0.72716	0.477828	55788/25974/949/6948/4363/10560/113278/8029/151056	9
hsa00650	Butanoate metabolism	10/3186	27/8644	0.564619	0.742573	0.487957	38/39/3033/2571/3155/79944/5019/1892/64064/1962	10
hsa00270	Cysteine and methionine metabolism	19/3186	52/8644	0.571264	0.746982	0.490854	23743/883/55256/26227/1786/4191/6611/51074/587/27430/4507/3945/1789/875/102724560/259307/4357/586/2805	19
hsa00430	Taurine and hypotaurine metabolism	6/3186	16/8644	0.572392	0.746982	0.490854	2686/2678/2571/2329/2326/2687	6
hsa01210	2-Oxocarboxylic acid metabolism	12/3186	33/8644	0.588637	0.765227	0.502843	51166/3418/5160/3420/587/1738/5162/48/586/3419/2805/84706	12
hsa05226	Gastric cancer	54/3186	149/8644	0.593276	0.768304	0.504865	207/2064/1855/3265/1495/7480/83439/4040/4893/4041/2247/80326/2246/1499/5293/1856/2254/3845/81029/2549/596/1030/4089/1956/7474/10000/7483/7472/898/2535/51176/6932/399694/10023/2885/5925/8313/5296/5595/4292/999/7040/6464/6257/7042/4087/4088/7482/6655/8325/8503/5243/10912/23401	54
hsa04610	Complement and coagulation cascades	31/3186	86/8644	0.602498	0.777268	0.510756	2/966/1191/3689/3818/10544/2152/3684/717/728/5329/5627/3687/725/3426/5265/7450/5270/5648/727/720/721/2149/718/710/714/712/5104/7448/5328/623	31
hsa04211	Longevity regulating pathway	32/3186	89/8644	0.609838	0.782424	0.514143	111/207/10488/115/112/3265/4893/108/3667/51094/51422/5293/113/2308/79813/3845/3480/10000/5566/5563/8660/5565/1977/1978/5296/468/3479/5571/23411/107/196883/8503	32
hsa05160	Hepatitis C	57/3186	158/8644	0.611124	0.782424	0.514143	207/3455/3265/9069/5521/4893/9076/1499/317/7297/5293/1019/5465/5516/949/23562/5518/1965/572/3845/8837/8772/1956/841/10000/27102/24146/9021/440275/7189/7187/7122/6773/1366/7132/3716/7529/9641/9451/2885/5925/1021/3454/355/5296/5595/5520/4792/5010/637/5519/6655/3665/6772/7124/8503/7534	57
hsa03082	ATP-dependent chromatin remodeling	42/3186	117/8644	0.62006	0.790869	0.519693	10933/6604/9643/5977/10263/55766/6944/79913/29117/10856/6605/6594/3066/86/64769/9274/9219/57504/11177/9275/2186/404281/10524/283899/51773/55929/51377/53615/9555/1108/8110/6598/4798/10902/60/94239/55257/6601/3014/26122/1107/10445	42
hsa00120	Primary bile acid biosynthesis	6/3186	17/8644	0.642117	0.812867	0.534148	8309/10998/9023/80270/10005/23600	6
hsa00450	Selenocompound metabolism	6/3186	17/8644	0.642117	0.812867	0.534148	51540/883/7296/9060/9061/22929	6
hsa04110	Cell cycle	56/3186	157/8644	0.651371	0.820169	0.538946	6500/5526/7027/4193/55869/4174/3066/1019/10926/5516/5518/8243/5527/4171/5528/1030/4089/1875/10403/2810/9212/896/898/8379/29882/5885/7029/7529/8454/51529/51434/5925/119504/1021/23063/8556/7040/8697/8555/1028/9088/4172/7042/4087/5519/4088/991/9133/1022/25/472/4175/699/5933/7534/10912	56
hsa05150	Staphylococcus aureus infection	34/3186	96/8644	0.652738	0.820169	0.538946	3108/6404/3115/3113/3122/5724/3111/3683/3123/3112/3689/2213/3109/3684/3119/717/728/3117/3426/3868/2212/5648/3872/727/720/2209/2214/3127/721/718/714/3858/2359/712	34
hsa04622	RIG-I-like receptor signaling pathway	25/3186	71/8644	0.656513	0.821858	0.540056	843/26007/5603/5300/54941/9755/80143/8772/1654/841/5600/4214/7189/7187/5601/9641/79671/4792/4793/3665/7124/55593/5602/64343/103	25
hsa04972	Pancreatic secretion	36/3186	102/8644	0.664596	0.826988	0.543427	111/115/112/3778/5331/3710/5908/489/5330/952/3708/4218/6262/3784/108/477/683/113/5578/81579/3709/2778/7220/5320/5579/5906/493/6522/5322/481/26279/490/107/8766/196883/2776	36
hsa04630	JAK-STAT signaling pathway	59/3186	166/8644	0.666514	0.826988	0.543427	207/3455/3587/10401/2670/2273/9466/3265/3594/3590/163702/5777/3459/3561/3588/4170/5154/1439/3598/5771/3560/7297/5293/1438/3460/3568/3953/1489/3718/6776/598/2057/5781/51561/596/5155/1956/8027/10000/50615/9021/896/6775/30837/3570/6773/5292/3716/2885/10254/51588/3454/5296/3566/8651/3717/6655/6772/8503	59
hsa04930	Type II diabetes mellitus	16/3186	46/8644	0.667952	0.826988	0.543427	2645/775/3667/5590/5293/3098/9021/8660/5601/5296/5595/8651/7124/5602/8503/3101	16
hsa03015	mRNA surveillance pathway	34/3186	97/8644	0.680577	0.839544	0.551678	140886/65109/100529063/53918/8761/5526/55308/1478/5499/26986/5521/5523/10284/5516/2521/5518/22794/5527/10767/5528/23708/23381/26019/8189/1479/80335/55110/23283/5501/5520/1477/10914/5519/2733	34
hsa04150	mTOR signaling pathway	55/3186	156/8644	0.690284	0.848421	0.557511	55615/207/6446/6249/529/1855/3265/7480/10670/4040/4893/4041/80326/6195/3667/5293/523/64798/1856/8140/5578/3845/81029/3480/51719/10641/7474/10000/7483/7472/64900/5563/2535/1977/5579/7132/2885/1978/526/5296/5595/9706/3479/5170/9675/54468/7482/201163/6655/8325/7124/8503/6194/1975/8649	55
hsa00511	Other glycan degradation	6/3186	18/8644	0.704483	0.862737	0.566918	4125/4758/3073/2519/23324/4126	6
hsa01523	Antifolate resistance	10/3186	30/8644	0.718437	0.876648	0.57606	200895/2350/10257/2618/2356/6472/4363/8714/8836/7124	10
hsa00350	Tyrosine metabolism	12/3186	36/8644	0.726346	0.879947	0.578227	128/3242/8639/125/4129/81889/221/4128/259307/2805/2184/1312	12
hsa00500	Starch and sucrose metabolism	12/3186	36/8644	0.726346	0.879947	0.578227	2645/2992/5837/5834/5236/2632/3098/7360/2548/5167/2595/3101	12
hsa00601	Glycosphingolipid biosynthesis - lacto and neolacto series	9/3186	28/8644	0.759412	0.908863	0.597229	2683/6487/8704/10678/84002/53947/2651/8702/10402	9
hsa05217	Basal cell carcinoma	21/3186	63/8644	0.760209	0.908863	0.597229	374654/1855/7480/83439/80326/1499/1856/81029/7474/7483/7472/2535/6608/51176/6932/8313/8643/7482/8325/2737/10912	21
hsa04974	Protein digestion and absorption	35/3186	103/8644	0.760231	0.908863	0.597229	1287/2006/1305/80781/1292/85301/7373/3784/477/1294/3783/1293/1299/9056/54407/1295/1291/1284/1306/1286/1288/1301/91522/1803/5547/1303/1302/81578/481/1285/1300/6510/1298/1277/1290	35
hsa00603	Glycosphingolipid biosynthesis - globo and isoglobo series	5/3186	16/8644	0.76151	0.908863	0.597229	26301/3073/53947/4668/2717	5
hsa00970	Aminoacyl-tRNA biosynthesis	22/3186	66/8644	0.76366	0.908863	0.597229	5859/23438/25973/6301/3035/123263/4677/79731/10056/7407/16/283459/51520/23395/3735/79587/833/3376/6897/2058/7453/57176	22
hsa00590	Arachidonic acid metabolism	20/3186	61/8644	0.78521	0.931232	0.611927	873/6916/240/5740/8644/2678/81579/5742/5730/113612/22949/874/5320/11145/2687/5322/4056/10728/26279/151056	20
hsa00592	alpha-Linolenic acid metabolism	8/3186	26/8644	0.800131	0.943115	0.619736	8310/9415/81579/5320/11145/5322/26279/151056	8
hsa03018	RNA degradation	26/3186	79/8644	0.800811	0.943115	0.619736	140886/5213/8761/26986/51010/196513/27257/80349/5214/7832/23016/54512/2026/255967/4850/2023/23019/167227/694/80153/1656/23517/4849/51013/87178/5211	26
hsa00565	Ether lipid metabolism	16/3186	50/8644	0.804396	0.944048	0.620349	122618/5049/5337/81579/5338/54947/5050/5320/5168/8613/255043/11145/5322/26279/151056/23646	16
hsa02010	ABC transporters	14/3186	45/8644	0.83018	0.966381	0.635025	10058/10347/6890/10257/9619/4363/8714/21/23457/19/23460/23461/5243/215	14
hsa04979	Cholesterol metabolism	16/3186	51/8644	0.831209	0.966381	0.635025	9217/114879/6272/26119/27141/949/7419/3931/4043/948/10577/10948/57552/19/3988/3990	16
hsa00600	Sphingolipid metabolism	17/3186	54/8644	0.832003	0.966381	0.635025	81537/56848/410/4758/7357/2581/3073/8879/253782/130367/2760/8613/2717/8877/29956/2531/55331	17
hsa00760	Nicotinate and nicotinamide metabolism	11/3186	37/8644	0.858663	0.993932	0.653129	23475/952/349565/683/5167/83594/133686/23409/25961/4907/23411	11
hsa04973	Carbohydrate digestion and absorption	14/3186	47/8644	0.877955	1	0.657116	207/5331/83756/5330/477/6518/5293/3098/10000/5579/481/5296/8503/3101	14
hsa04136	Autophagy - other	9/3186	32/8644	0.888613	1	0.657116	83734/5516/26100/55054/9706/55062/5289/8678/79065	9
hsa00564	Glycerophospholipid metabolism	31/3186	99/8644	0.896358	1	0.657116	55224/56894/10423/84513/23171/5833/122618/81490/8760/5337/81579/196051/5338/54947/8525/64900/3931/1120/154141/5320/8613/11145/5322/1606/1608/26279/56261/10434/162466/151056/23646	31
hsa03022	Basal transcription factors	13/3186	45/8644	0.899061	1	0.657116	6878/4331/10629/404672/2968/27097/9569/6884/129685/1022/83860/2958/6877	13
hsa04966	Collecting duct acid secretion	7/3186	27/8644	0.919366	1	0.657116	529/523/10723/9114/10312/527/526	7
hsa04744	Phototransduction	7/3186	29/8644	0.950927	1	0.657116	808/91860/801/5158/2979/805/9187	7
hsa04613	Neutrophil extracellular trap formation	60/3186	191/8644	0.952118	1	0.657116	291/1535/79885/207/6404/6714/5331/6850/55766/5330/55869/3690/5603/5880/3683/64581/5336/4689/3689/3066/5293/83933/653361/8353/3684/7419/5578/728/10000/10014/293/5600/3020/1183/1536/2212/9555/51311/5579/4688/10105/7450/7097/834/8370/727/554313/51284/5296/5595/2209/2214/718/60/2359/94239/8365/1184/3014/8503	60
hsa00604	Glycosphingolipid biosynthesis - ganglio series	3/3186	15/8644	0.954098	1	0.657116	30815/3073/8869	3
hsa00785	Lipoic acid metabolism	4/3186	19/8644	0.957882	1	0.657116	5160/51601/1738/5162	4
hsa00860	Porphyrin metabolism	11/3186	43/8644	0.958208	1	0.657116	9843/2990/326625/1356/7389/3052/210/644/1352/2058/1355	11
hsa04975	Fat digestion and absorption	11/3186	43/8644	0.958208	1	0.657116	38/39/949/10999/81579/5320/948/8613/5322/19/26279	11
hsa04614	Renin-angiotensin system	5/3186	23/8644	0.962354	1	0.657116	1636/183/3816/290/5547	5
hsa04964	Proximal tubule bicarbonate reclamation	5/3186	23/8644	0.962354	1	0.657116	358/477/481/27165/2746	5
hsa00561	Glycerolipid metabolism	17/3186	63/8644	0.963483	1	0.657116	224/219/56894/26007/84513/196051/217/8525/64900/55750/154141/8613/2717/1606/1608/3990/132158	17
hsa04216	Ferroptosis	10/3186	41/8644	0.969046	1	0.657116	51703/64116/7419/1356/5094/81631/1536/6303/8031/5621	10
hsa00140	Steroid hormone biosynthesis	16/3186	62/8644	0.976422	1	0.657116	7923/1645/8644/1583/1545/374875/1646/51170/3292/79154/3293/51144/3291/79644/1312/1589	16
hsa05207	Chemical carcinogenesis - receptor activation	65/3186	212/8644	0.976491	1	0.657116	367/111/207/5241/10488/115/6714/112/4259/775/3265/4893/409/2247/6195/108/1545/5293/113/5465/119391/182/6776/2254/23633/572/5578/3845/408/2947/7421/596/196/1956/10000/5566/2778/896/653689/3836/2941/5579/85315/2771/9641/2948/2885/1978/5925/9314/5296/5595/10728/468/3838/107/2770/9049/6257/196883/3717/6655/164091/688/8503	65
hsa00910	Nitrogen metabolism	3/3186	17/8644	0.977016	1	0.657116	1373/2752/2746	3
hsa05030	Cocaine addiction	12/3186	49/8644	0.977165	1	0.657116	111/10488/4129/26086/2891/2354/5566/2778/4128/2771/468/2770	12
hsa03450	Non-homologous end-joining	2/3186	13/8644	0.978292	1	0.657116	79840/2547	2
hsa00983	Drug metabolism - other enzymes	21/3186	80/8644	0.9837	1	0.657116	2950/4259/4833/1890/83549/6240/4832/2990/654364/119391/1806/10201/2947/29922/653689/8824/7372/2941/1066/2948/4830	21
hsa04726	Serotonergic synapse	32/3186	115/8644	0.98442	1	0.657116	111/5331/775/3710/240/3265/5330/4893/3708/260293/7166/4129/351/2788/5578/3845/2784/5742/55970/3709/5566/2778/7220/4128/5579/2771/54331/10681/5595/2770/2776/2786	32
hsa05322	Systemic lupus erythematosus	39/3186	137/8644	0.985187	1	0.657116	3108/87/3115/55766/3113/3122/6634/3111/3123/3112/3109/81/942/8353/3119/717/3117/3020/2212/9555/6632/940/8370/727/554313/720/2209/2214/3127/721/718/714/712/94239/959/8365/3014/7124/6737	39
hsa00591	Linoleic acid metabolism	6/3186	30/8644	0.986007	1	0.657116	81579/5320/11145/5322/26279/151056	6
hsa04657	IL-17 signaling pathway	25/3186	94/8644	0.987005	1	0.657116	84818/132014/5603/3727/27190/2354/8772/841/5600/7189/7187/7128/4318/6356/5601/9641/5598/1051/5595/4792/23118/4322/7124/5602/225689	25
hsa04721	Synaptic vesicle cycle	19/3186	78/8644	0.99351	1	0.657116	10497/529/1212/6536/1785/523/23025/533/9114/161/4905/10312/6804/527/1759/526/1213/6529/1211	19
hsa03320	PPAR signaling pathway	18/3186	75/8644	0.993962	1	0.657116	3611/33/51703/10580/8309/8310/9415/2170/5465/1375/10999/10998/79966/948/2171/5170/6257/1962	18
hsa00053	Ascorbate and aldarate metabolism	5/3186	30/8644	0.995803	1	0.657116	9104/224/219/2990/217	5
hsa04950	Maturity onset diabetes of the young	4/3186	26/8644	0.995901	1	0.657116	2645/168620/3087/2494	4
hsa03013	Nucleocytoplasmic transport	26/3186	108/8644	0.99845	1	0.657116	65109/8563/6612/55308/10284/23225/129401/9670/55705/23633/22794/51808/8086/3836/10762/7175/8480/10073/26019/55110/23214/3838/7329/2733/3843/8021	26
hsa00980	Metabolism of xenobiotics by cytochrome P450	17/3186	78/8644	0.99864	1	0.657116	128/2950/873/4259/1645/125/1545/119391/374875/2947/221/373156/653689/2941/874/29785/2948	17
hsa04976	Bile secretion	20/3186	89/8644	0.998828	1	0.657116	111/115/112/358/108/477/113/949/10998/10257/5566/2778/6522/6580/8714/57552/481/107/196883/5243	20
hsa00982	Drug metabolism - cytochrome P450	15/3186	72/8644	0.998953	1	0.657116	128/2950/4259/125/4129/119391/2947/221/373156/2329/653689/2941/4128/2326/2948	15
hsa03460	Fanconi anemia pathway	10/3186	54/8644	0.99902	1	0.657116	2178/201254/80198/641/2175/2177/2067/5889/4292/6117	10
hsa05034	Alcoholism	49/3186	188/8644	0.999432	1	0.657116	111/79885/10488/808/3265/5499/55766/4893/2030/55869/4129/3066/2788/83933/2354/8353/3845/2784/55970/10014/5566/3020/2778/135/4128/9555/91860/2771/399694/801/54331/2885/5569/8370/10681/554313/5595/805/468/5501/6464/2770/94239/136/6655/8365/2786/3014/55315	49
hsa00040	Pentose and glucuronate interconversions	5/3186	36/8644	0.999461	1	0.657116	6120/2990/6652/7360/51084	5
hsa04978	Mineral absorption	11/3186	60/8644	0.999488	1	0.657116	9843/540/477/65010/7421/1181/493/481/490/261729/475	11
hsa05204	Chemical carcinogenesis - DNA adducts	13/3186	70/8644	0.99975	1	0.657116	2950/873/4259/1545/119391/374875/1646/2947/373156/653689/445329/2941/2948	13
hsa05033	Nicotine addiction	5/3186	40/8644	0.999871	1	0.657116	2892/2890/2891/2563/2564	5
hsa00830	Retinol metabolism	11/3186	68/8644	0.999954	1	0.657116	128/125/51109/10170/29785/220/56603/8228/216/5959/9249	11
hsa03040	Spliceosome	51/3186	216/8644	0.999991	1	0.657116	25766/26121/153527/6634/5356/8683/10450/51645/10946/2521/100534599/6636/1659/3305/6427/10713/10285/10262/10992/84950/51729/84844/10569/3192/9343/1655/84991/6632/6631/151903/11017/6434/58517/55110/10929/4809/51639/6637/988/23350/6635/25949/4670/55119/27316/29896/10084/6431/144983/8896/83443	51
hsa04742	Taste transduction	14/3186	86/8644	0.999993	1	0.657116	5153/112/5331/775/3710/83756/5330/6338/2784/5566/5136/2550/196883/259295	14
hsa03008	Ribosome biogenesis in eukaryotes	33/3186	164/8644	0.999999	1	0.657116	25996/9790/3692/51119/10248/10940/55651/9724/51096/92856/55813/55272/57455/27341/55781/10885/55505/10813/6949/51602/10171/51077/1460/10436/84128/51367/28987/10775/4809/84916/79631/10557/10607	33
hsa05206	MicroRNAs in cancer	71/3186	310/8644	1	1	0.657116	599/2064/4082/1946/7078/3265/4325/4193/7168/4893/3690/4854/4170/5154/3667/1545/90427/5336/3066/10018/5293/1786/5578/3845/27250/7057/596/5155/1956/10014/11186/1944/898/6768/8660/4318/4855/4363/6624/5579/399694/5292/1945/1789/3925/5598/2885/1021/5296/5595/2146/8651/7329/7430/6935/6464/659/23411/85414/7042/648/6655/27165/25/472/4851/8503/5328/5243/9839/3678	71
hsa04080	Neuroactive ligand-receptor interaction	74/3186	367/8644	1	1	0.657116	2901/5739/6915/66004/7067/2743/5368/7068/7434/10857/3269/286530/2892/152/5724/1903/2890/150/2696/56288/5732/5029/147/10800/2891/3953/79924/5734/187/1902/5032/134/9170/728/5745/56413/1241/53829/4889/9294/8698/27346/183/1909/4987/135/2796/79957/1140/1901/4886/5733/5027/5729/9934/2908/1145/727/3001/1269/2550/51738/27334/2563/2149/718/151/2564/2359/136/10161/623/8862/5026	74
hsa04740	Olfactory transduction	20/3186	439/8644	1	1	0.657116	818/5153/808/2774/156/5592/409/817/2788/408/157/83988/816/5566/5997/91860/5136/801/805/123041	20
