## Supplementary material for "Differential expression analyses on aortic tissue reveal novel genes and pathways associated with abdominal aortic aneurysm onset and progression": Table S4

### Sheet: S4
SUPPLEMENTARY TABLE S4: Differential expressed genes by ischemic time in GTEx samples.
Gene_Name	pvalue	qvalue	fdr	pi1	Beta	Gene_ID
RP11-2B6.2	1.50827e-36	6.37636e-33	2.71474e-32	0.765121	-2.53627	ENSG00000269929
C6orf62	1.38287e-34	2.92309e-31	1.24451e-30	0.765121	-2.50626	ENSG00000112308
PLAGL2	4.57584e-34	6.44825e-31	2.74535e-30	0.765121	-2.34679	ENSG00000126003
HIST1H2BG	4.80961e-33	5.08326e-30	2.1642e-29	0.765121	2.45296	ENSG00000273802
CTR9	7.18004e-32	6.07085e-29	2.58467e-28	0.765121	-2.2789	ENSG00000198730
MON1B	1.2175e-31	8.57851e-29	3.65231e-28	0.765121	-2.23526	ENSG00000103111
C12orf49	1.74195e-31	1.03563e-28	4.4092e-28	0.765121	-2.38936	ENSG00000111412
GCC1	1.95975e-31	1.03563e-28	4.4092e-28	0.765121	-2.2907	ENSG00000179562
VAPB	3.41844e-31	1.60575e-28	6.8365e-28	0.765121	-2.27079	ENSG00000124164
ZBTB39	7.65077e-31	3.23443e-28	1.37706e-27	0.765121	-2.21459	ENSG00000166860
HIF1AN	1.43336e-30	5.50876e-28	2.34536e-27	0.765121	-2.22793	ENSG00000166135
ZSWIM3	2.635e-30	9.28308e-28	3.95228e-27	0.765121	-2.27928	ENSG00000132801
HIST2H2BF	3.46545e-30	1.12696e-27	4.79805e-27	0.765121	2.31679	ENSG00000203814
ZNF141	9.3294e-30	2.79978e-27	1.19201e-26	0.765121	2.37078	ENSG00000131127
LCMT2	1.15107e-29	2.79978e-27	1.19201e-26	0.765121	-2.27822	ENSG00000168806
FUT4	1.18761e-29	2.79978e-27	1.19201e-26	0.765121	-2.28344	ENSG00000196371
TBC1D14	1.18935e-29	2.79978e-27	1.19201e-26	0.765121	-2.00196	ENSG00000132405
GTF2E1	1.19207e-29	2.79978e-27	1.19201e-26	0.765121	-2.26808	ENSG00000153767
SNX11	1.38338e-29	2.82906e-27	1.20447e-26	0.765121	-2.31332	ENSG00000002919
ZNF778	1.40519e-29	2.82906e-27	1.20447e-26	0.765121	-2.23231	ENSG00000170100
NAT1	1.4053e-29	2.82906e-27	1.20447e-26	0.765121	-2.32261	ENSG00000171428
HPS6	1.90283e-29	3.65654e-27	1.55677e-26	0.765121	-2.17244	ENSG00000166189
DGCR8	2.56687e-29	4.71812e-27	2.00874e-26	0.765121	-2.34593	ENSG00000128191
ZSCAN29	3.45602e-29	6.08776e-27	2.59187e-26	0.765121	-2.12969	ENSG00000140265
HIST1H2AE	6.81793e-29	1.15294e-26	4.90864e-26	0.765121	2.3109	ENSG00000277075
DBR1	9.85645e-29	1.60265e-26	6.82332e-26	0.765121	-2.24932	ENSG00000138231
B3GAT2	1.55735e-28	2.43845e-26	1.03817e-25	0.765121	2.19936	ENSG00000112309
MTF1	2.01887e-28	3.04819e-26	1.29777e-25	0.765121	-2.08999	ENSG00000188786
NAIF1	2.72901e-28	3.97832e-26	1.69377e-25	0.765121	-2.21498	ENSG00000171169
MED18	3.32686e-28	4.66009e-26	1.98404e-25	0.765121	-2.29459	ENSG00000130772
DCTN5	3.51255e-28	4.66009e-26	1.98404e-25	0.765121	-2.00173	ENSG00000166847
SMG8	3.52737e-28	4.66009e-26	1.98404e-25	0.765121	-2.1059	ENSG00000167447
CNOT11	4.22168e-28	5.40603e-26	2.30162e-25	0.765121	-2.24848	ENSG00000158435
CEP85L	4.34775e-28	5.40603e-26	2.30162e-25	0.765121	2.25749	ENSG00000111860
SPDYA	4.49893e-28	5.43418e-26	2.31361e-25	0.765121	2.1878	ENSG00000163806
WDPCP	5.70279e-28	6.67396e-26	2.84145e-25	0.765121	2.26187	ENSG00000143951
FASTKD3	5.84107e-28	6.67396e-26	2.84145e-25	0.765121	-2.25867	ENSG00000124279
LDOC1L	6.10091e-28	6.7204e-26	2.86122e-25	0.765121	-2.00743	ENSG00000188636
GNE	6.19965e-28	6.7204e-26	2.86122e-25	0.765121	-2.05418	ENSG00000159921
GSPT2	6.97958e-28	7.37669e-26	3.14064e-25	0.765121	-2.20694	ENSG00000189369
CENPBD1	7.88583e-28	8.13123e-26	3.46188e-25	0.765121	-2.17419	ENSG00000177946
INIP	8.7063e-28	8.76349e-26	3.73107e-25	0.765121	-2.19548	ENSG00000148153
UMPS	9.77289e-28	9.60831e-26	4.09075e-25	0.765121	-2.19074	ENSG00000114491
TOR1B	1.04262e-27	1.00177e-25	4.26503e-25	0.765121	-2.17993	ENSG00000136816
TRMT5	1.4713e-27	1.38223e-25	5.88487e-25	0.765121	-2.28028	ENSG00000126814
PTAFR	1.62797e-27	1.49617e-25	6.36995e-25	0.765121	-2.25081	ENSG00000169403
PACERR	2.08189e-27	1.83869e-25	7.82823e-25	0.765121	2.2133	ENSG00000273129
CHAMP1	2.08764e-27	1.83869e-25	7.82823e-25	0.765121	-2.1387	ENSG00000198824
RP11-444D3.1	2.53325e-27	2.18562e-25	9.30531e-25	0.765121	2.19314	ENSG00000255864
GPR34	2.65631e-27	2.24596e-25	9.5622e-25	0.765121	-2.30132	ENSG00000171659
OPA3	2.75058e-27	2.28006e-25	9.70738e-25	0.765121	-2.11404	ENSG00000125741
ZNF281	2.83546e-27	2.30522e-25	9.81449e-25	0.765121	-2.25277	ENSG00000162702
ANKRD36C	4.08322e-27	3.23826e-25	1.37869e-24	0.765121	2.22351	ENSG00000174501
EIF5	4.13631e-27	3.23826e-25	1.37869e-24	0.765121	-2.2359	ENSG00000100664
FAM175B	6.12862e-27	4.71078e-25	2.00562e-24	0.765121	-2.13479	ENSG00000165660
ZC3H13	9.89246e-27	7.46808e-25	3.17954e-24	0.765121	-1.9164	ENSG00000123200
CTA-276F8.1	1.12364e-26	8.2045e-25	3.49307e-24	0.765121	2.14807	ENSG00000276564
UBE3C	1.12561e-26	8.2045e-25	3.49307e-24	0.765121	-2.0278	ENSG00000009335
RP11-138A9.2	1.16631e-26	8.35706e-25	3.55803e-24	0.765121	2.15681	ENSG00000273319
ZNF200	1.34412e-26	9.47063e-25	4.03213e-24	0.765121	-2.19467	ENSG00000010539
GTF3C4	1.37787e-26	9.48121e-25	4.03663e-24	0.765121	-2.05748	ENSG00000125484
RAB35	1.39889e-26	9.48121e-25	4.03663e-24	0.765121	-2.06145	ENSG00000111737
DCLRE1A	1.4129e-26	9.48121e-25	4.03663e-24	0.765121	-2.07773	ENSG00000198924
TMEM184C	1.64834e-26	1.08883e-24	4.63569e-24	0.765121	-2.01457	ENSG00000164168
HIST1H2BE	1.79774e-26	1.16925e-24	4.97808e-24	0.765121	2.17092	ENSG00000274290
PSKH1	1.83084e-26	1.17273e-24	4.99292e-24	0.765121	-2.10379	ENSG00000159792
LINC00115	1.95958e-26	1.23646e-24	5.26425e-24	0.765121	2.12764	ENSG00000225880
ZFP3	2.03725e-26	1.26657e-24	5.39241e-24	0.765121	-2.15813	ENSG00000180787
LINS1	2.21838e-26	1.35919e-24	5.78677e-24	0.765121	-2.21602	ENSG00000140471
FITM2	2.46789e-26	1.49046e-24	6.34566e-24	0.765121	-2.13314	ENSG00000197296
HIST1H1D	3.18676e-26	1.89751e-24	8.07867e-24	0.765121	2.0685	ENSG00000124575
TOR2A	3.52352e-26	2.06889e-24	8.80832e-24	0.765121	-2.25163	ENSG00000160404
AC092171.4	3.8231e-26	2.21404e-24	9.4263e-24	0.765121	-2.13732	ENSG00000230733
ZMYM5	3.99691e-26	2.28342e-24	9.72167e-24	0.765121	2.26001	ENSG00000132950
MED20	4.29938e-26	2.42347e-24	1.03179e-23	0.765121	-2.14968	ENSG00000124641
CLP1	4.37976e-26	2.43629e-24	1.03725e-23	0.765121	-2.15284	ENSG00000172409
CCNJ	7.59133e-26	4.16793e-24	1.7745e-23	0.765121	-2.19143	ENSG00000107443
RIOX1	8.81867e-26	4.77971e-24	2.03497e-23	0.765121	-2.07138	ENSG00000170468
CLK2	1.03826e-25	5.5429e-24	2.3599e-23	0.765121	-2.21305	ENSG00000176444
MOCS3	1.0489e-25	5.5429e-24	2.3599e-23	0.765121	-2.09211	ENSG00000124217
KIAA1328	1.08281e-25	5.65142e-24	2.4061e-23	0.765121	2.24811	ENSG00000150477
MFSD5	1.11005e-25	5.72295e-24	2.43655e-23	0.765121	-2.20426	ENSG00000182544
RNF6	1.2562e-25	6.39844e-24	2.72414e-23	0.765121	-2.16435	ENSG00000127870
GMDS-AS1	1.29612e-25	6.52316e-24	2.77724e-23	0.765121	2.19024	ENSG00000250903
SUMO4	1.3325e-25	6.62737e-24	2.82161e-23	0.765121	2.10793	ENSG00000177688
TFIP11	1.49445e-25	7.27498e-24	3.09733e-23	0.765121	-1.97428	ENSG00000100109
SCAMP2	1.49713e-25	7.27498e-24	3.09733e-23	0.765121	-2.17626	ENSG00000140497
INTS14	1.72932e-25	8.30778e-24	3.53705e-23	0.765121	-2.17749	ENSG00000138614
ERCC4	1.77047e-25	8.40992e-24	3.58053e-23	0.765121	-2.12399	ENSG00000175595
ZBTB6	1.83833e-25	8.63524e-24	3.67646e-23	0.765121	-2.1186	ENSG00000186130
COA7	1.87579e-25	8.71436e-24	3.71015e-23	0.765121	-2.05198	ENSG00000162377
TRMT10C	1.92935e-25	8.86577e-24	3.77461e-23	0.765121	-2.17549	ENSG00000174173
ADO	2.15343e-25	9.78903e-24	4.16769e-23	0.765121	-2.128	ENSG00000181915
SLC39A9	2.19183e-25	9.85762e-24	4.19689e-23	0.765121	-2.12614	ENSG00000029364
ATXN7L3B	2.35091e-25	1.04618e-23	4.45412e-23	0.765121	-2.05007	ENSG00000253719
RAD17	2.56001e-25	1.12736e-23	4.79976e-23	0.765121	-2.19072	ENSG00000152942
HUS1B	2.62634e-25	1.14465e-23	4.87335e-23	0.765121	2.17529	ENSG00000188996
ZNF813	2.70565e-25	1.16461e-23	4.95836e-23	0.765121	-2.11803	ENSG00000198346
KIF1BP	2.72725e-25	1.16461e-23	4.95836e-23	0.765121	-2.24562	ENSG00000198954
E2F6	2.95929e-25	1.25107e-23	5.32643e-23	0.765121	-2.12937	ENSG00000169016
CCSER1	3.41954e-25	1.43133e-23	6.09389e-23	0.765121	2.20199	ENSG00000184305
GTF3C3	3.76483e-25	1.56041e-23	6.64346e-23	0.765121	-2.14998	ENSG00000119041
UNC119B	3.85193e-25	1.58101e-23	6.73115e-23	0.765121	-2.23132	ENSG00000175970
LYRM2	4.72313e-25	1.91995e-23	8.17419e-23	0.765121	-2.13812	ENSG00000083099
C5orf22	4.77308e-25	1.92177e-23	8.18197e-23	0.765121	-2.10451	ENSG00000082213
DNAJC14	4.86438e-25	1.94006e-23	8.25981e-23	0.765121	-1.88762	ENSG00000135392
EXOC8	5.02396e-25	1.98497e-23	8.45105e-23	0.765121	-2.17077	ENSG00000116903
ACTRT3	5.11306e-25	2.00147e-23	8.5213e-23	0.765121	-2.05417	ENSG00000184378
PPP1CA	5.49812e-25	2.13246e-23	9.07896e-23	0.765121	-2.21221	ENSG00000172531
LINC01473	5.83931e-25	2.2442e-23	9.5547e-23	0.765121	2.06683	ENSG00000237877
POLR1B	6.68317e-25	2.53628e-23	1.07982e-22	0.765121	-2.06895	ENSG00000125630
B3GALT6	6.71927e-25	2.53628e-23	1.07982e-22	0.765121	-2.17005	ENSG00000176022
HIST1H2BF	7.23233e-25	2.70578e-23	1.15199e-22	0.765121	2.07718	ENSG00000277224
MTMR8	7.46665e-25	2.76894e-23	1.17888e-22	0.765121	2.2333	ENSG00000102043
BBS9	8.13625e-25	2.99102e-23	1.27343e-22	0.765121	2.20406	ENSG00000122507
AGGF1	8.48513e-25	3.09238e-23	1.31659e-22	0.765121	-2.06122	ENSG00000164252
ZNF845	8.85824e-25	3.20077e-23	1.36273e-22	0.765121	-2.08262	ENSG00000213799
C14orf119	9.311e-25	3.33585e-23	1.42024e-22	0.765121	-2.18674	ENSG00000179933
ZFP37	9.8448e-25	3.49746e-23	1.48905e-22	0.765121	-2.09696	ENSG00000136866
ZNF483	1.06994e-24	3.7694e-23	1.60483e-22	0.765121	2.19158	ENSG00000173258
ESF1	1.30094e-24	4.54532e-23	1.93517e-22	0.765121	-2.131	ENSG00000089048
FAM109B	1.36536e-24	4.72487e-23	2.01162e-22	0.765121	-2.17773	ENSG00000177096
SPRTN	1.37468e-24	4.72487e-23	2.01162e-22	0.765121	-2.08925	ENSG00000010072
SRSF6	1.48037e-24	5.04708e-23	2.1488e-22	0.765121	-2.1475	ENSG00000124193
DDX28	1.49401e-24	5.05285e-23	2.15125e-22	0.765121	-2.085	ENSG00000182810
DLD	1.56394e-24	5.24738e-23	2.23408e-22	0.765121	-2.048	ENSG00000091140
CMTR2	1.64112e-24	5.44929e-23	2.32004e-22	0.765121	-2.20659	ENSG00000180917
NCOA5	1.6499e-24	5.44929e-23	2.32004e-22	0.765121	-2.08222	ENSG00000124160
PHAX	1.70222e-24	5.57853e-23	2.37506e-22	0.765121	-2.05351	ENSG00000164902
APC	1.75172e-24	5.69656e-23	2.42532e-22	0.765121	-1.94464	ENSG00000134982
POLR2D	1.83167e-24	5.91111e-23	2.51666e-22	0.765121	-2.06285	ENSG00000144231
AGPAT3	1.8808e-24	6.02367e-23	2.56458e-22	0.765121	-2.10986	ENSG00000160216
ZNF689	1.96415e-24	6.20276e-23	2.64083e-22	0.765121	-2.07182	ENSG00000156853
PIBF1	1.96606e-24	6.20276e-23	2.64083e-22	0.765121	2.15223	ENSG00000083535
SIKE1	2.14806e-24	6.72674e-23	2.86392e-22	0.765121	-2.0468	ENSG00000052723
ZNF502	2.69058e-24	8.36371e-23	3.56086e-22	0.765121	-2.10692	ENSG00000196653
MRPS17	2.7403e-24	8.4561e-23	3.60019e-22	0.765121	-2.16319	ENSG00000239789
DERL1	2.83714e-24	8.6915e-23	3.70041e-22	0.765121	-2.10658	ENSG00000136986
ZNF547	2.88733e-24	8.78162e-23	3.73878e-22	0.765121	-2.19157	ENSG00000152433
DDX52	3.01646e-24	9.10882e-23	3.87809e-22	0.765121	-2.16216	ENSG00000278053
SNIP1	3.30607e-24	9.91256e-23	4.22028e-22	0.765121	-2.12405	ENSG00000163877
VPS18	3.46366e-24	1.03119e-22	4.39032e-22	0.765121	-2.03329	ENSG00000104142
POP1	4.06261e-24	1.20105e-22	5.11349e-22	0.765121	-2.20739	ENSG00000104356
MUL1	4.18387e-24	1.22831e-22	5.22955e-22	0.765121	-2.03073	ENSG00000090432
CCR1	4.68494e-24	1.36593e-22	5.81547e-22	0.765121	-2.1177	ENSG00000163823
CSTF1	5.02387e-24	1.45471e-22	6.19346e-22	0.765121	-2.0571	ENSG00000101138
MTMR9	5.20893e-24	1.49804e-22	6.37793e-22	0.765121	-2.07368	ENSG00000104643
RPL7L1	5.4816e-24	1.56581e-22	6.66644e-22	0.765121	-2.00558	ENSG00000146223
SEPHS2	6.33147e-24	1.79643e-22	7.64834e-22	0.765121	-2.07186	ENSG00000179918
PDIK1L	6.86803e-24	1.93568e-22	8.24117e-22	0.765121	-2.09613	ENSG00000175087
AP3M1	7.04224e-24	1.97163e-22	8.39425e-22	0.765121	-1.9727	ENSG00000185009
ELMSAN1	8.09613e-24	2.25178e-22	9.58699e-22	0.765121	2.26026	ENSG00000156030
GRPEL2	1.05942e-23	2.90883e-22	1.23844e-21	0.765121	-2.19299	ENSG00000164284
MRC1	1.05961e-23	2.90883e-22	1.23844e-21	0.765121	-2.09626	ENSG00000260314
UTP3	1.09561e-23	2.96765e-22	1.26348e-21	0.765121	-2.013	ENSG00000132467
RALGAPB	1.09853e-23	2.96765e-22	1.26348e-21	0.765121	-2.01874	ENSG00000170471
TTC30B	1.1021e-23	2.96765e-22	1.26348e-21	0.765121	-2.10696	ENSG00000196659
RGP1	1.13862e-23	3.0466e-22	1.29709e-21	0.765121	-1.88235	ENSG00000107185
LINC00222	1.24243e-23	3.30345e-22	1.40645e-21	0.765121	2.07233	ENSG00000203801
MFN2	1.28178e-23	3.38678e-22	1.44193e-21	0.765121	-1.85878	ENSG00000116688
BHLHE41	1.53979e-23	4.04323e-22	1.72141e-21	0.765121	2.10102	ENSG00000123095
ADM	1.69038e-23	4.41125e-22	1.87809e-21	0.765121	2.07548	ENSG00000148926
SH3BP5L	1.71118e-23	4.43815e-22	1.88955e-21	0.765121	-2.13242	ENSG00000175137
TMEM116	1.79212e-23	4.61972e-22	1.96685e-21	0.765121	2.0175	ENSG00000198270
PPP1R8	1.90035e-23	4.86903e-22	2.073e-21	0.765121	-1.97998	ENSG00000117751
RP11-37B2.1	2.06349e-23	5.25518e-22	2.2374e-21	0.765121	2.01562	ENSG00000251136
LINC01534	2.15376e-23	5.45222e-22	2.32129e-21	0.765121	2.13125	ENSG00000225975
DDX20	2.17666e-23	5.47739e-22	2.332e-21	0.765121	-2.08981	ENSG00000064703
NOP9	2.19162e-23	5.4824e-22	2.33414e-21	0.765121	-1.85954	ENSG00000196943
ATAD2B	2.32929e-23	5.79253e-22	2.46618e-21	0.765121	2.09401	ENSG00000119778
FOXC2	2.3556e-23	5.82369e-22	2.47944e-21	0.765121	2.12092	ENSG00000176692
NRAS	2.5304e-23	6.21022e-22	2.64401e-21	0.765121	-2.0802	ENSG00000213281
TMEM236	2.54132e-23	6.21022e-22	2.64401e-21	0.765121	-2.13433	ENSG00000148483
ABHD6	2.64507e-23	6.42658e-22	2.73612e-21	0.765121	-2.10068	ENSG00000163686
NF2	2.78047e-23	6.71696e-22	2.85975e-21	0.765121	-2.10575	ENSG00000186575
CECR6	2.90508e-23	6.97812e-22	2.97094e-21	0.765121	-2.09498	ENSG00000183307
TBCC	3.16453e-23	7.55837e-22	3.21798e-21	0.765121	-2.07517	ENSG00000124659
THAP1	3.25419e-23	7.72886e-22	3.29057e-21	0.765121	-2.15393	ENSG00000131931
RPUSD2	3.29142e-23	7.77361e-22	3.30962e-21	0.765121	-2.0907	ENSG00000166133
RBBP5	3.73252e-23	8.73175e-22	3.71755e-21	0.765121	-1.97198	ENSG00000117222
ZNF14	3.73841e-23	8.73175e-22	3.71755e-21	0.765121	-2.0749	ENSG00000105708
CCR2	3.82167e-23	8.87717e-22	3.77947e-21	0.765121	-2.09997	ENSG00000121807
CXorf67	4.14172e-23	9.56803e-22	4.0736e-21	0.765121	2.0024	ENSG00000187690
RNF219	4.60111e-23	1.05715e-21	4.50084e-21	0.765121	-2.11303	ENSG00000152193
RP11-504P24.9	4.73495e-23	1.08202e-21	4.60673e-21	0.765121	2.15172	ENSG00000278467
SLC35B4	4.91788e-23	1.11753e-21	4.75788e-21	0.765121	-2.0695	ENSG00000205060
SGO2	4.94318e-23	1.11753e-21	4.75788e-21	0.765121	-2.07595	ENSG00000163535
FBXO5	5.10183e-23	1.14726e-21	4.88446e-21	0.765121	-2.04025	ENSG00000112029
NUP50	5.50818e-23	1.22623e-21	5.22068e-21	0.765121	-2.11454	ENSG00000093000
TGS1	5.51102e-23	1.22623e-21	5.22068e-21	0.765121	-1.97538	ENSG00000137574
DIS3L2	5.7326e-23	1.26885e-21	5.40215e-21	0.765121	2.08897	ENSG00000144535
PRR4	5.89927e-23	1.29112e-21	5.49698e-21	0.765121	2.06187	ENSG00000111215
NCBP3	5.90404e-23	1.29112e-21	5.49698e-21	0.765121	-2.02081	ENSG00000074356
TNFAIP8L2	5.92485e-23	1.29112e-21	5.49698e-21	0.765121	-2.10738	ENSG00000163154
C3orf38	6.24836e-23	1.35464e-21	5.76739e-21	0.765121	-2.07552	ENSG00000179021
TLR8	6.60575e-23	1.42482e-21	6.06617e-21	0.765121	-2.08396	ENSG00000101916
ZNF416	8.28159e-23	1.77064e-21	7.53851e-21	0.765121	-2.09222	ENSG00000083817
HBA2	8.29282e-23	1.77064e-21	7.53851e-21	0.765121	2.04338	ENSG00000188536
METTL13	8.39474e-23	1.78339e-21	7.59281e-21	0.765121	-1.95098	ENSG00000010165
MIPOL1	9.24871e-23	1.95499e-21	8.32338e-21	0.765121	2.0958	ENSG00000151338
DOK1	9.30216e-23	1.9565e-21	8.32983e-21	0.765121	-2.09572	ENSG00000115325
FUBP1	9.95525e-23	2.0835e-21	8.87052e-21	0.765121	2.08305	ENSG00000162613
DSCR3	1.10786e-22	2.30717e-21	9.82281e-21	0.765121	-1.98192	ENSG00000157538
BHLHE40	1.15061e-22	2.38446e-21	1.01519e-20	0.765121	2.07734	ENSG00000134107
GSK3B	1.18188e-22	2.43732e-21	1.03769e-20	0.765121	-1.82063	ENSG00000082701
SMAD7	1.25771e-22	2.58111e-21	1.09891e-20	0.765121	2.03396	ENSG00000101665
USP7	1.35408e-22	2.76546e-21	1.1774e-20	0.765121	-2.05559	ENSG00000187555
C3AR1	1.3829e-22	2.81074e-21	1.19667e-20	0.765121	-2.09093	ENSG00000171860
RIPK1	1.41171e-22	2.85556e-21	1.21576e-20	0.765121	-1.96395	ENSG00000137275
MIEF1	1.42031e-22	2.85928e-21	1.21734e-20	0.765121	-1.93493	ENSG00000100335
TIMM21	1.43095e-22	2.86704e-21	1.22064e-20	0.765121	-2.0944	ENSG00000075336
NOL11	1.45596e-22	2.90339e-21	1.23612e-20	0.765121	-2.02489	ENSG00000130935
CBLL1	1.54457e-22	3.06563e-21	1.30519e-20	0.765121	-1.91398	ENSG00000105879
HIST4H4	1.66975e-22	3.2986e-21	1.40438e-20	0.765121	2.04536	ENSG00000197837
CD163	1.68534e-22	3.31392e-21	1.4109e-20	0.765121	-2.08135	ENSG00000177575
ITPRIPL2	1.75898e-22	3.4427e-21	1.46573e-20	0.765121	-1.97935	ENSG00000205730
LIG4	1.8017e-22	3.49677e-21	1.48876e-20	0.765121	-2.13808	ENSG00000174405
HECTD1	1.80315e-22	3.49677e-21	1.48876e-20	0.765121	-1.87901	ENSG00000092148
RANBP6	1.89736e-22	3.66267e-21	1.55939e-20	0.765121	-2.00791	ENSG00000137040
RP11-343L5.2	1.9841e-22	3.81272e-21	1.62327e-20	0.765121	-2.12458	ENSG00000271862
VANGL1	1.9984e-22	3.82281e-21	1.62757e-20	0.765121	-1.83616	ENSG00000173218
EBLN2	2.01417e-22	3.83562e-21	1.63302e-20	0.765121	2.11694	ENSG00000255423
MRPL35	2.04739e-22	3.88139e-21	1.65251e-20	0.765121	-2.03297	ENSG00000132313
MSANTD4	2.08707e-22	3.93895e-21	1.67701e-20	0.765121	-2.0619	ENSG00000170903
ZNF473	2.16401e-22	4.0382e-21	1.71927e-20	0.765121	-2.08233	ENSG00000142528
DIEXF	2.16557e-22	4.0382e-21	1.71927e-20	0.765121	-2.03461	ENSG00000117597
TTPAL	2.17152e-22	4.0382e-21	1.71927e-20	0.765121	-2.03455	ENSG00000124120
SPRY4-IT1	2.17786e-22	4.0382e-21	1.71927e-20	0.765121	-2.02742	ENSG00000281881
AZIN2	2.20393e-22	4.0687e-21	1.73225e-20	0.765121	2.03157	ENSG00000142920
IBA57	2.24826e-22	4.13249e-21	1.75941e-20	0.765121	-1.99521	ENSG00000181873
ZNF223	2.39161e-22	4.37694e-21	1.86349e-20	0.765121	-2.07993	ENSG00000178386
TRAPPC8	2.40655e-22	4.37701e-21	1.86351e-20	0.765121	-1.93486	ENSG00000153339
UTP23	2.41235e-22	4.37701e-21	1.86351e-20	0.765121	-1.99125	ENSG00000147679
RP11-452L6.1	2.43867e-22	4.40586e-21	1.8758e-20	0.765121	2.00109	ENSG00000261474
GATA6-AS1	2.48986e-22	4.47919e-21	1.90702e-20	0.765121	1.95331	ENSG00000266010
KIAA0100	2.5079e-22	4.481e-21	1.90779e-20	0.765121	-1.92236	ENSG00000007202
EID2	2.51386e-22	4.481e-21	1.90779e-20	0.765121	-2.04229	ENSG00000176396
CNEP1R1	2.52266e-22	4.481e-21	1.90779e-20	0.765121	-2.10333	ENSG00000205423
MIOS	2.73491e-22	4.83769e-21	2.05965e-20	0.765121	-2.04364	ENSG00000164654
HIST1H1E	2.86039e-22	5.03857e-21	2.14518e-20	0.765121	2.11864	ENSG00000168298
KTI12	2.94386e-22	5.16407e-21	2.19861e-20	0.765121	-2.06886	ENSG00000198841
ZNF669	2.98305e-22	5.2112e-21	2.21868e-20	0.765121	-1.98573	ENSG00000188295
KIAA1429	3.13722e-22	5.45798e-21	2.32374e-20	0.765121	-1.82896	ENSG00000164944
TIRAP	3.63304e-22	6.29467e-21	2.67996e-20	0.765121	-1.79695	ENSG00000150455
MALAT1	3.80316e-22	6.56253e-21	2.79401e-20	0.765121	2.08517	ENSG00000251562
NAPB	3.92064e-22	6.73774e-21	2.8686e-20	0.765121	1.99346	ENSG00000125814
AKAP8L	3.95052e-22	6.76162e-21	2.87876e-20	0.765121	1.95728	ENSG00000011243
FAM32A	4.21538e-22	7.18584e-21	3.05938e-20	0.765121	-2.07915	ENSG00000105058
RP11-84A19.4	4.40377e-22	7.47684e-21	3.18327e-20	0.765121	1.98981	ENSG00000269967
SPECC1L	4.44361e-22	7.5143e-21	3.19922e-20	0.765121	-1.92453	ENSG00000100014
ZNF879	4.78998e-22	8.06775e-21	3.43485e-20	0.765121	-2.05739	ENSG00000234284
TRIM32	4.82754e-22	8.09874e-21	3.44805e-20	0.765121	-1.92726	ENSG00000119401
ZNF468	4.9277e-22	8.2341e-21	3.50568e-20	0.765121	-2.03879	ENSG00000204604
SLC30A5	5.1146e-22	8.51277e-21	3.62432e-20	0.765121	-2.04488	ENSG00000145740
MED1	5.21364e-22	8.64358e-21	3.68001e-20	0.765121	-1.72389	ENSG00000125686
NCOA4	5.3296e-22	8.77392e-21	3.73551e-20	0.765121	-1.82481	ENSG00000266412
DHDDS	5.33377e-22	8.77392e-21	3.73551e-20	0.765121	-2.05162	ENSG00000117682
WSB2	5.37329e-22	8.80467e-21	3.7486e-20	0.765121	-2.02426	ENSG00000176871
LRP5L	5.64109e-22	9.20781e-21	3.92023e-20	0.765121	2.02752	ENSG00000100068
WASHC5	5.69558e-22	9.26099e-21	3.94288e-20	0.765121	-1.86203	ENSG00000164961
EIF4E2	5.76058e-22	9.33079e-21	3.97259e-20	0.765121	-2.07764	ENSG00000135930
WDR35	5.85788e-22	9.45218e-21	4.02428e-20	0.765121	-2.02961	ENSG00000118965
PRMT6	6.13483e-22	9.86142e-21	4.19851e-20	0.765121	-1.92257	ENSG00000198890
ZKSCAN2	6.53423e-22	1.04637e-20	4.45491e-20	0.765121	-2.02669	ENSG00000155592
ZNF678	7.3408e-22	1.16903e-20	4.97716e-20	0.765121	2.01351	ENSG00000181450
TFB2M	7.35555e-22	1.16903e-20	4.97716e-20	0.765121	-2.00688	ENSG00000162851
MFSD9	7.81044e-22	1.23515e-20	5.25868e-20	0.765121	-1.84135	ENSG00000135953
LLPH	7.83002e-22	1.23515e-20	5.25868e-20	0.765121	-2.03579	ENSG00000139233
ATMIN	7.9376e-22	1.24747e-20	5.31111e-20	0.765121	-1.86191	ENSG00000166454
JKAMP	8.14555e-22	1.27541e-20	5.43007e-20	0.765121	-2.02118	ENSG00000050130
SLC4A1AP	8.96353e-22	1.39831e-20	5.95331e-20	0.765121	-1.96986	ENSG00000163798
UTP14C	9.47827e-22	1.47317e-20	6.27203e-20	0.765121	-1.9249	ENSG00000253797
TMEM269	9.561e-22	1.48059e-20	6.30361e-20	0.765121	2.05748	ENSG00000274386
RP11-63M22.1	9.85851e-22	1.52108e-20	6.47604e-20	0.765121	1.82467	ENSG00000260558
CHAC2	1.06018e-21	1.62982e-20	6.93898e-20	0.765121	-2.06242	ENSG00000143942
GMFB	1.13988e-21	1.74599e-20	7.43357e-20	0.765121	-2.03173	ENSG00000197045
HARBI1	1.15349e-21	1.76047e-20	7.4952e-20	0.765121	-2.03691	ENSG00000180423
SACM1L	1.19924e-21	1.8237e-20	7.76444e-20	0.765121	-2.0045	ENSG00000211456
HIRA	1.24515e-21	1.88674e-20	8.0328e-20	0.765121	-2.06275	ENSG00000100084
AGBL3	1.28481e-21	1.93988e-20	8.25904e-20	0.765121	2.02559	ENSG00000146856
C19orf12	1.29764e-21	1.95227e-20	8.3118e-20	0.765121	-2.00724	ENSG00000131943
HIST3H2BB	1.30323e-21	1.95373e-20	8.31801e-20	0.765121	2.00257	ENSG00000196890
C6orf47	1.33903e-21	2.0003e-20	8.51631e-20	0.765121	-1.7982	ENSG00000204439
LIPT2	1.47774e-21	2.19974e-20	9.36543e-20	0.765121	-1.97088	ENSG00000175536
SENP3	1.52588e-21	2.26344e-20	9.63662e-20	0.765121	-1.89249	ENSG00000161956
SLC27A4	1.55733e-21	2.30202e-20	9.80086e-20	0.765121	-2.05632	ENSG00000167114
GRK6	1.56791e-21	2.30958e-20	9.83306e-20	0.765121	-1.97068	ENSG00000198055
MBTPS1	1.76805e-21	2.59534e-20	1.10497e-19	0.765121	-1.81767	ENSG00000140943
FASTKD5	1.86271e-21	2.72484e-20	1.1601e-19	0.765121	-1.95224	ENSG00000215251
C9orf64	1.92198e-21	2.80184e-20	1.19289e-19	0.765121	-1.85747	ENSG00000165118
TXNDC9	1.95445e-21	2.83763e-20	1.20812e-19	0.765121	-2.08162	ENSG00000115514
C11orf65	1.95995e-21	2.83763e-20	1.20812e-19	0.765121	2.04917	ENSG00000166323
TIGD2	2.08544e-21	3.009e-20	1.28108e-19	0.765121	-2.02929	ENSG00000180346
TVP23C	2.16697e-21	3.11601e-20	1.32664e-19	0.765121	2.00952	ENSG00000175106
TMEM86A	2.28004e-21	3.26748e-20	1.39113e-19	0.765121	-1.99785	ENSG00000151117
ZNF41	2.33546e-21	3.33559e-20	1.42013e-19	0.765121	-1.85742	ENSG00000147124
CCDC171	2.40812e-21	3.42779e-20	1.45939e-19	0.765121	2.00127	ENSG00000164989
ULK4	2.45704e-21	3.48569e-20	1.48403e-19	0.765121	2.0482	ENSG00000168038
SPTY2D1	2.48358e-21	3.51156e-20	1.49505e-19	0.765121	-1.93082	ENSG00000179119
POLR2B	2.50088e-21	3.52423e-20	1.50044e-19	0.765121	-1.85897	ENSG00000047315
HIST1H2BD	2.54614e-21	3.57609e-20	1.52252e-19	0.765121	2.01334	ENSG00000158373
RP11-121C2.2	2.60093e-21	3.64095e-20	1.55014e-19	0.765121	-2.04	ENSG00000259959
MTOR	2.61892e-21	3.65402e-20	1.5557e-19	0.765121	-1.93974	ENSG00000198793
ANGPTL3	2.69863e-21	3.75287e-20	1.59779e-19	0.765121	2.01896	ENSG00000132855
FAM227B	2.81482e-21	3.9016e-20	1.66111e-19	0.765121	1.97562	ENSG00000166262
ADORA3	2.95171e-21	4.07138e-20	1.73339e-19	0.765121	-2.12225	ENSG00000282608
ZNF764	2.95656e-21	4.07138e-20	1.73339e-19	0.765121	-1.97567	ENSG00000169951
DARS2	3.03678e-21	4.16827e-20	1.77464e-19	0.765121	-1.95917	ENSG00000117593
OSBPL11	3.05412e-21	4.1785e-20	1.779e-19	0.765121	-1.86085	ENSG00000144909
CLCN3	3.14229e-21	4.28526e-20	1.82446e-19	0.765121	-1.92796	ENSG00000109572
ABT1	3.24967e-21	4.41745e-20	1.88073e-19	0.765121	-1.97919	ENSG00000146109
CCDC43	3.29802e-21	4.4688e-20	1.9026e-19	0.765121	-1.99495	ENSG00000180329
SRSF8	3.58093e-21	4.83664e-20	2.05921e-19	0.765121	-2.00578	ENSG00000263465
ZNF222	3.71997e-21	5.00844e-20	2.13235e-19	0.765121	-2.02902	ENSG00000159885
SNURF	3.75904e-21	5.04013e-20	2.14584e-19	0.765121	1.98191	ENSG00000273173
ZNF614	3.76735e-21	5.04013e-20	2.14584e-19	0.765121	-1.91818	ENSG00000142556
TMEM185B	3.89459e-21	5.19392e-20	2.21132e-19	0.765121	-1.95159	ENSG00000226479
MAD2L1BP	4.01848e-21	5.33228e-20	2.27023e-19	0.765121	-2.00027	ENSG00000124688
SLC35C1	4.02357e-21	5.33228e-20	2.27023e-19	0.765121	-2.02024	ENSG00000181830
PLRG1	4.12305e-21	5.44705e-20	2.31909e-19	0.765121	-1.97171	ENSG00000171566
ELMOD2	4.23156e-21	5.57299e-20	2.37271e-19	0.765121	-2.07601	ENSG00000179387
KIAA0907	4.40324e-21	5.78108e-20	2.4613e-19	0.765121	1.89858	ENSG00000132680
SIGLEC10	4.63276e-21	6.0636e-20	2.58158e-19	0.765121	-2.04894	ENSG00000142512
PPP1R3D	4.76005e-21	6.21097e-20	2.64433e-19	0.765121	-1.91982	ENSG00000132825
FAIM	5.16559e-21	6.71939e-20	2.86079e-19	0.765121	-2.00727	ENSG00000158234
GNRH1	5.23389e-21	6.78734e-20	2.88972e-19	0.765121	1.87003	ENSG00000147437
MIR22HG	5.33712e-21	6.90005e-20	2.9377e-19	0.765121	-2.0436	ENSG00000186594
CPT2	5.43665e-21	7.00729e-20	2.98336e-19	0.765121	-1.89512	ENSG00000157184
TOPBP1	5.59304e-21	7.16785e-20	3.05172e-19	0.765121	-1.91755	ENSG00000163781
ZDHHC3	5.59513e-21	7.16785e-20	3.05172e-19	0.765121	-1.98956	ENSG00000163812
EIF2AK4	5.65397e-21	7.22134e-20	3.07449e-19	0.765121	-1.91586	ENSG00000128829
GATAD2B	5.86947e-21	7.47401e-20	3.18207e-19	0.765121	2.04827	ENSG00000143614
NIF3L1	6.09693e-21	7.74033e-20	3.29545e-19	0.765121	-1.98288	ENSG00000196290
ZC3HAV1	6.15266e-21	7.78769e-20	3.31562e-19	0.765121	-1.92382	ENSG00000105939
NUDT19	6.21336e-21	7.84106e-20	3.33834e-19	0.765121	-2.00106	ENSG00000213965
HBB	6.63916e-21	8.35347e-20	3.5565e-19	0.765121	1.97172	ENSG00000244734
GOSR1	6.79579e-21	8.52516e-20	3.6296e-19	0.765121	-1.81986	ENSG00000108587
PKD2L2	6.81698e-21	8.52644e-20	3.63014e-19	0.765121	1.93225	ENSG00000078795
TSPYL5	7.17684e-21	8.95007e-20	3.8105e-19	0.765121	-1.90584	ENSG00000180543
DNAJC5	7.20659e-21	8.96074e-20	3.81504e-19	0.765121	-1.99446	ENSG00000101152
CCDC7	7.24308e-21	8.97969e-20	3.82311e-19	0.765121	1.9972	ENSG00000216937
FBXL3	7.28656e-21	9.00718e-20	3.83482e-19	0.765121	-2.03127	ENSG00000005812
WDR53	7.31262e-21	9.01304e-20	3.83731e-19	0.765121	-1.95095	ENSG00000185798
YIPF5	7.56156e-21	9.29277e-20	3.95641e-19	0.765121	-1.95653	ENSG00000145817
DOLK	7.60093e-21	9.31409e-20	3.96548e-19	0.765121	-2.02089	ENSG00000175283
PPARA	7.63749e-21	9.33184e-20	3.97304e-19	0.765121	-1.72693	ENSG00000186951
TRIM52	8.01187e-21	9.76106e-20	4.15578e-19	0.765121	1.92293	ENSG00000183718
VSIG4	8.18236e-21	9.94013e-20	4.23202e-19	0.765121	-1.9813	ENSG00000155659
C17orf80	8.29618e-21	1.00495e-19	4.2786e-19	0.765121	-1.82487	ENSG00000141219
RP11-1114A5.4	8.38576e-21	1.0129e-19	4.31244e-19	0.765121	1.98004	ENSG00000232611
COMMD2	8.67491e-21	1.04484e-19	4.44842e-19	0.765121	-1.98613	ENSG00000114744
TMEM9B	8.71213e-21	1.04634e-19	4.45482e-19	0.765121	-2.03275	ENSG00000175348
SLCO2B1	8.88916e-21	1.06458e-19	4.53246e-19	0.765121	-2.03513	ENSG00000137491
EXO5	8.93419e-21	1.06695e-19	4.54256e-19	0.765121	-1.99718	ENSG00000164002
NXPE3	9.06916e-21	1.08002e-19	4.59819e-19	0.765121	-1.92478	ENSG00000144815
RP3-449M8.6	9.74348e-21	1.15706e-19	4.9262e-19	0.765121	1.94595	ENSG00000259005
ZNF28	9.79447e-21	1.15986e-19	4.93811e-19	0.765121	-1.90947	ENSG00000198538
ATP6V1A	1.00455e-20	1.18626e-19	5.05051e-19	0.765121	-1.99902	ENSG00000114573
SRRD	1.01331e-20	1.19327e-19	5.08037e-19	0.765121	-1.88875	ENSG00000100104
GSTM2	1.04025e-20	1.2216e-19	5.20096e-19	0.765121	1.89668	ENSG00000213366
MRPS16	1.05583e-20	1.23646e-19	5.26426e-19	0.765121	-1.98028	ENSG00000182180
TBC1D9	1.25528e-20	1.46597e-19	6.24138e-19	0.765121	-1.93199	ENSG00000109436
ZFP1	1.30569e-20	1.52064e-19	6.47415e-19	0.765121	-1.93165	ENSG00000184517
SLC35A4	1.32437e-20	1.53815e-19	6.5487e-19	0.765121	-1.9985	ENSG00000176087
NOL9	1.33358e-20	1.5446e-19	6.57617e-19	0.765121	-1.98395	ENSG00000162408
SMAD3	1.36728e-20	1.57931e-19	6.72394e-19	0.765121	2.0832	ENSG00000166949
RBM23	1.37496e-20	1.58317e-19	6.74036e-19	0.765121	-1.96675	ENSG00000100461
NSMAF	1.37811e-20	1.58317e-19	6.74036e-19	0.765121	-1.93897	ENSG00000035681
SNHG19	1.40832e-20	1.6135e-19	6.86948e-19	0.765121	1.88502	ENSG00000260260
FICD	1.44258e-20	1.64828e-19	7.01758e-19	0.765121	-2.02972	ENSG00000198855
USP22	1.46984e-20	1.6749e-19	7.1309e-19	0.765121	-1.95106	ENSG00000124422
RUFY3	1.50496e-20	1.71031e-19	7.28166e-19	0.765121	1.89346	ENSG00000018189
C5orf51	1.53649e-20	1.74146e-19	7.41427e-19	0.765121	-1.87249	ENSG00000205765
TM2D2	1.55522e-20	1.75798e-19	7.48461e-19	0.765121	-1.99163	ENSG00000169490
ALG1	1.58981e-20	1.79228e-19	7.63066e-19	0.765121	-1.96706	ENSG00000033011
PGBD2	1.60366e-20	1.80309e-19	7.67668e-19	0.765121	-1.95173	ENSG00000185220
CCDC85C	1.70484e-20	1.91177e-19	8.13936e-19	0.765121	2.06009	ENSG00000205476
TSPYL1	1.7604e-20	1.96885e-19	8.3824e-19	0.765121	-1.93089	ENSG00000189241
RAD51B	1.77247e-20	1.97711e-19	8.41758e-19	0.765121	2.00702	ENSG00000182185
RABIF	1.80786e-20	2.01129e-19	8.56308e-19	0.765121	-1.98596	ENSG00000183155
FDXACB1	1.82611e-20	2.02625e-19	8.62679e-19	0.765121	-1.98474	ENSG00000255561
ZNF207	1.83756e-20	2.03363e-19	8.65819e-19	0.765121	1.94696	ENSG00000010244
TLR1	1.86966e-20	2.06375e-19	8.78645e-19	0.765121	-1.95233	ENSG00000174125
CFAP45	1.87893e-20	2.06858e-19	8.807e-19	0.765121	2.02385	ENSG00000213085
SCO1	1.91713e-20	2.10515e-19	8.9627e-19	0.765121	-1.99448	ENSG00000133028
MOB3A	2.06921e-20	2.26626e-19	9.64863e-19	0.765121	-1.91612	ENSG00000172081
CUL3	2.23619e-20	2.44281e-19	1.04003e-18	0.765121	-1.82511	ENSG00000036257
DLG2	2.24969e-20	2.45095e-19	1.04349e-18	0.765121	2.03769	ENSG00000150672
HAUS7	2.25523e-20	2.45095e-19	1.04349e-18	0.765121	1.89301	ENSG00000213397
TNFRSF11A	2.41642e-20	2.6194e-19	1.11521e-18	0.765121	-1.9486	ENSG00000141655
TSN	2.48822e-20	2.69033e-19	1.14541e-18	0.765121	-1.88056	ENSG00000211460
ARMC5	2.61988e-20	2.82545e-19	1.20294e-18	0.765121	-2.06234	ENSG00000140691
MAVS	2.67009e-20	2.87227e-19	1.22287e-18	0.765121	-1.93001	ENSG00000088888
FAM208A	2.68319e-20	2.8777e-19	1.22519e-18	0.765121	-1.91119	ENSG00000163946
KIAA1211L	2.68875e-20	2.8777e-19	1.22519e-18	0.765121	-2.02506	ENSG00000196872
RP11-563J2.3	2.76082e-20	2.94406e-19	1.25344e-18	0.765121	1.85215	ENSG00000212743
BORA	2.76467e-20	2.94406e-19	1.25344e-18	0.765121	-2.01361	ENSG00000136122
ZC3H12C	2.81521e-20	2.99034e-19	1.27314e-18	0.765121	-1.77409	ENSG00000149289
YTHDF2	3.04716e-20	3.2286e-19	1.37458e-18	0.765121	-1.96802	ENSG00000198492
TACO1	3.14791e-20	3.32702e-19	1.41648e-18	0.765121	-2.00095	ENSG00000136463
TMEM199	3.22807e-20	3.40323e-19	1.44893e-18	0.765121	-1.95266	ENSG00000244045
MGAT2	3.24138e-20	3.40876e-19	1.45128e-18	0.765121	-1.91758	ENSG00000168282
EIF1AD	3.26793e-20	3.42816e-19	1.45954e-18	0.765121	-2.00922	ENSG00000175376
CARD6	3.31182e-20	3.46559e-19	1.47548e-18	0.765121	-2.00184	ENSG00000132357
FOXS1	3.34476e-20	3.49143e-19	1.48648e-18	0.765121	1.95959	ENSG00000179772
SMARCAD1	3.41994e-20	3.5611e-19	1.51614e-18	0.765121	-1.97929	ENSG00000163104
ZNF518B	3.50715e-20	3.64295e-19	1.55099e-18	0.765121	-1.69945	ENSG00000178163
DPH3	3.57962e-20	3.69929e-19	1.57498e-18	0.765121	-1.94112	ENSG00000154813
TGDS	3.58241e-20	3.69929e-19	1.57498e-18	0.765121	-2.0318	ENSG00000088451
KLHL12	3.58765e-20	3.69929e-19	1.57498e-18	0.765121	-1.9542	ENSG00000117153
RP11-498C9.15	3.73405e-20	3.84088e-19	1.63526e-18	0.765121	-2.06139	ENSG00000263731
DONSON	3.77867e-20	3.87735e-19	1.65078e-18	0.765121	1.76145	ENSG00000159147
ZBTB20	3.83704e-20	3.92771e-19	1.67223e-18	0.765121	2.06943	ENSG00000181722
AP5M1	4.05073e-20	4.13638e-19	1.76107e-18	0.765121	-1.91646	ENSG00000053770
MRPL15	4.06047e-20	4.13638e-19	1.76107e-18	0.765121	-1.97547	ENSG00000137547
DERL2	4.23019e-20	4.29892e-19	1.83027e-18	0.765121	-2.02789	ENSG00000072849
MFAP3	4.26345e-20	4.32232e-19	1.84023e-18	0.765121	-1.87258	ENSG00000037749
SLC25A24	4.43208e-20	4.48254e-19	1.90845e-18	0.765121	-1.95168	ENSG00000085491
HIC2	4.49103e-20	4.53132e-19	1.92921e-18	0.765121	-1.96019	ENSG00000169635
GIMAP6	4.5807e-20	4.61079e-19	1.96305e-18	0.765121	-1.93829	ENSG00000133561
ARID2	4.802e-20	4.82207e-19	2.053e-18	0.765121	2.03723	ENSG00000189079
MAPKAP1	5.00569e-20	5.01469e-19	2.13501e-18	0.765121	-1.9289	ENSG00000119487
ZNF696	5.06999e-20	5.06703e-19	2.15729e-18	0.765121	-1.82066	ENSG00000185730
POP4	5.08191e-20	5.06703e-19	2.15729e-18	0.765121	-2.00907	ENSG00000105171
ARMT1	5.36546e-20	5.33166e-19	2.26996e-18	0.765121	-1.97592	ENSG00000146476
BCDIN3D	5.37254e-20	5.33166e-19	2.26996e-18	0.765121	-2.01487	ENSG00000186666
PLPP6	5.63798e-20	5.58198e-19	2.37653e-18	0.765121	-1.96544	ENSG00000205808
URB2	5.67022e-20	5.60079e-19	2.38454e-18	0.765121	-1.85945	ENSG00000135763
TCTE3	5.75501e-20	5.67128e-19	2.41455e-18	0.765121	1.83895	ENSG00000184786
ARHGAP30	5.91623e-20	5.81155e-19	2.47427e-18	0.765121	-1.96156	ENSG00000186517
SPTLC2	5.92484e-20	5.81155e-19	2.47427e-18	0.765121	-1.89583	ENSG00000100596
JMJD4	6.04567e-20	5.91635e-19	2.51889e-18	0.765121	-1.9844	ENSG00000081692
C20orf203	6.09499e-20	5.95083e-19	2.53357e-18	0.765121	1.87734	ENSG00000198547
UBIAD1	6.28395e-20	6.12119e-19	2.6061e-18	0.765121	-1.81554	ENSG00000120942
POLR3F	6.31597e-20	6.13823e-19	2.61336e-18	0.765121	-1.94774	ENSG00000132664
ZIK1	6.34493e-20	6.15224e-19	2.61932e-18	0.765121	-1.87594	ENSG00000171649
MS4A4A	6.74416e-20	6.52438e-19	2.77776e-18	0.765121	-2.01071	ENSG00000110079
ZSCAN22	6.98594e-20	6.74285e-19	2.87077e-18	0.765121	-1.96598	ENSG00000182318
ZKSCAN5	7.05895e-20	6.7978e-19	2.89417e-18	0.765121	-1.84284	ENSG00000196652
HILPDA	7.08965e-20	6.81137e-19	2.89995e-18	0.765121	1.95055	ENSG00000135245
PARP4	7.10527e-20	6.81137e-19	2.89995e-18	0.765121	-1.85663	ENSG00000102699
SLC35A5	7.40892e-20	7.0864e-19	3.01704e-18	0.765121	-1.92584	ENSG00000138459
ARHGAP35	8.62503e-20	8.23094e-19	3.50433e-18	0.765121	-1.68455	ENSG00000160007
CNIH4	8.80898e-20	8.38755e-19	3.57101e-18	0.765121	-1.97648	ENSG00000143771
MFAP1	9.05155e-20	8.59916e-19	3.6611e-18	0.765121	-1.92397	ENSG00000140259
ZNF609	9.71182e-20	9.20574e-19	3.91935e-18	0.765121	2.07768	ENSG00000180357
RBMXL1	9.95544e-20	9.41554e-19	4.00868e-18	0.765121	-1.7942	ENSG00000213516
MAP10	1.0858e-19	1.02462e-18	4.36234e-18	0.765121	-1.90165	ENSG00000212916
NHLRC1	1.08984e-19	1.02615e-18	4.36883e-18	0.765121	-1.90072	ENSG00000187566
HIST1H2BC	1.10057e-19	1.03394e-18	4.40202e-18	0.765121	1.98497	ENSG00000180596
UBE2J2	1.12891e-19	1.05822e-18	4.50539e-18	0.765121	-1.96552	ENSG00000160087
TST	1.17361e-19	1.09768e-18	4.6734e-18	0.765121	-1.94746	ENSG00000128311
HCG27	1.21973e-19	1.13831e-18	4.84636e-18	0.765121	1.88935	ENSG00000206344
TBC1D16	1.22605e-19	1.14168e-18	4.86073e-18	0.765121	-1.85096	ENSG00000167291
SAP30L	1.33956e-19	1.24464e-18	5.29906e-18	0.765121	-1.86631	ENSG00000164576
CPSF3	1.43514e-19	1.33052e-18	5.66469e-18	0.765121	-1.91106	ENSG00000119203
TOE1	1.4579e-19	1.34867e-18	5.74196e-18	0.765121	-1.98577	ENSG00000132773
TUBA1A	1.4711e-19	1.3579e-18	5.78129e-18	0.765121	-1.94331	ENSG00000167552
C10orf88	1.47834e-19	1.36161e-18	5.79709e-18	0.765121	-1.99824	ENSG00000119965
ZBED4	1.51654e-19	1.39376e-18	5.93395e-18	0.765121	-1.90971	ENSG00000100426
ZNF181	1.52164e-19	1.39448e-18	5.93701e-18	0.765121	-1.94815	ENSG00000197841
ATP6V1B2	1.52392e-19	1.39448e-18	5.93701e-18	0.765121	-1.96478	ENSG00000147416
QTRT2	1.57942e-19	1.44215e-18	6.13995e-18	0.765121	-1.93385	ENSG00000151576
SUCO	1.58375e-19	1.44299e-18	6.14354e-18	0.765121	-1.89746	ENSG00000094975
PGGT1B	1.59611e-19	1.45112e-18	6.17815e-18	0.765121	-1.94499	ENSG00000164219
CYBB	1.61933e-19	1.46907e-18	6.25457e-18	0.765121	-1.92108	ENSG00000165168
STARD7	1.66351e-19	1.50585e-18	6.41118e-18	0.765121	-1.90489	ENSG00000084090
ARL11	1.667e-19	1.50585e-18	6.41118e-18	0.765121	-1.95769	ENSG00000152213
METTL2B	1.71182e-19	1.54304e-18	6.56953e-18	0.765121	-1.92909	ENSG00000165055
USP35	1.84004e-19	1.6551e-18	7.04659e-18	0.765121	1.87462	ENSG00000118369
ZNF45	1.86143e-19	1.67078e-18	7.11334e-18	0.765121	-1.77276	ENSG00000124459
PCTP	1.88078e-19	1.68457e-18	7.17208e-18	0.765121	-1.94494	ENSG00000141179
ANKRD37	1.88703e-19	1.6866e-18	7.1807e-18	0.765121	1.86155	ENSG00000186352
MGAT1	2.06726e-19	1.84378e-18	7.84992e-18	0.765121	-1.90766	ENSG00000131446
RNFT1	2.26076e-19	2.01204e-18	8.56628e-18	0.765121	-1.91442	ENSG00000189050
SMIM13	2.26543e-19	2.01204e-18	8.56628e-18	0.765121	-1.85939	ENSG00000224531
GDF15	2.30451e-19	2.04246e-18	8.69578e-18	0.765121	1.84355	ENSG00000130513
COPA	2.38789e-19	2.11193e-18	8.99156e-18	0.765121	-1.80945	ENSG00000122218
ZNF287	2.60524e-19	2.29935e-18	9.78951e-18	0.765121	-1.87182	ENSG00000141040
PDCL	2.71892e-19	2.39041e-18	1.01772e-17	0.765121	-1.87921	ENSG00000136940
CSNK1E	2.72349e-19	2.39041e-18	1.01772e-17	0.765121	1.9151	ENSG00000213923
MYNN	2.72538e-19	2.39041e-18	1.01772e-17	0.765121	-1.91149	ENSG00000085274
MEF2B	2.79778e-19	2.44883e-18	1.04259e-17	0.765121	1.76455	ENSG00000213999
MED19	2.85756e-19	2.49599e-18	1.06267e-17	0.765121	-1.97291	ENSG00000156603
HSPA4	2.92172e-19	2.54677e-18	1.08429e-17	0.765121	-1.91744	ENSG00000170606
COIL	2.98829e-19	2.59943e-18	1.10671e-17	0.765121	-1.83391	ENSG00000121058
FRAT1	3.0196e-19	2.62128e-18	1.11601e-17	0.765121	-1.86851	ENSG00000165879
CCDC87	3.03172e-19	2.62641e-18	1.11819e-17	0.765121	-1.883	ENSG00000182791
AQR	3.15984e-19	2.7318e-18	1.16307e-17	0.765121	-1.79269	ENSG00000021776
HBA1	3.28024e-19	2.8301e-18	1.20492e-17	0.765121	1.87483	ENSG00000206172
ZNF699	3.34718e-19	2.88197e-18	1.227e-17	0.765121	-1.79794	ENSG00000196110
VTA1	3.45084e-19	2.96519e-18	1.26243e-17	0.765121	-1.82338	ENSG00000009844
ATRN	3.47274e-19	2.97795e-18	1.26787e-17	0.765121	-1.86216	ENSG00000088812
TRIP11	3.4976e-19	2.9932e-18	1.27436e-17	0.765121	-1.83413	ENSG00000100815
ERF	3.54474e-19	3.02741e-18	1.28892e-17	0.765121	1.9869	ENSG00000105722
UQCC1	3.61989e-19	3.08536e-18	1.3136e-17	0.765121	1.78911	ENSG00000101019
CASC15	3.81438e-19	3.2446e-18	1.38139e-17	0.765121	1.8319	ENSG00000272168
PUDP	3.9035e-19	3.31373e-18	1.41082e-17	0.765121	-1.51536	ENSG00000130021
RRAD	3.95647e-19	3.35197e-18	1.4271e-17	0.765121	1.91259	ENSG00000166592
N4BP2L1	3.97118e-19	3.3577e-18	1.42955e-17	0.765121	1.90715	ENSG00000139597
RP11-107N15.1	4.12481e-19	3.48064e-18	1.48189e-17	0.765121	1.85492	ENSG00000273209
CSTF2T	4.14867e-19	3.4938e-18	1.48749e-17	0.765121	-1.93353	ENSG00000177613
MICA	4.20168e-19	3.53141e-18	1.5035e-17	0.765121	1.80728	ENSG00000204520
MEGF8	4.38152e-19	3.67525e-18	1.56474e-17	0.765121	-1.81954	ENSG00000105429
TTLL3	4.42564e-19	3.70491e-18	1.57737e-17	0.765121	1.8494	ENSG00000214021
PARS2	4.61653e-19	3.85707e-18	1.64215e-17	0.765121	-1.80955	ENSG00000162396
ZNF92	4.64924e-19	3.87674e-18	1.65053e-17	0.765121	-1.93735	ENSG00000146757
ZBED1	4.79973e-19	3.99435e-18	1.7006e-17	0.765121	-1.67644	ENSG00000214717
PLEKHA8	4.93224e-19	4.09655e-18	1.74411e-17	0.765121	1.91146	ENSG00000106086
SPAST	4.97451e-19	4.12356e-18	1.75561e-17	0.765121	-1.91978	ENSG00000021574
AAR2	5.20506e-19	4.30623e-18	1.83338e-17	0.765121	-1.80096	ENSG00000131043
SLFN12	5.33148e-19	4.40221e-18	1.87424e-17	0.765121	-1.90386	ENSG00000172123
SNX8	5.47382e-19	4.51093e-18	1.92053e-17	0.765121	-1.90948	ENSG00000106266
LINC01011	5.54725e-19	4.56255e-18	1.94251e-17	0.765121	1.91386	ENSG00000244041
HENMT1	5.82551e-19	4.7799e-18	2.03505e-17	0.765121	-1.85355	ENSG00000162639
TGFBRAP1	5.83413e-19	4.7799e-18	2.03505e-17	0.765121	-1.71085	ENSG00000135966
TUBG2	6.02581e-19	4.9274e-18	2.09785e-17	0.765121	1.85114	ENSG00000037042
MYD88	6.05207e-19	4.93932e-18	2.10292e-17	0.765121	-1.86337	ENSG00000172936
SOCS7	6.18542e-19	5.03842e-18	2.14511e-17	0.765121	-1.67401	ENSG00000274211
SOCS6	6.36427e-19	5.17414e-18	2.20289e-17	0.765121	-1.79191	ENSG00000170677
GPATCH11	6.55785e-19	5.32128e-18	2.26554e-17	0.765121	-1.89542	ENSG00000152133
ASTE1	6.61935e-19	5.36089e-18	2.28241e-17	0.765121	-1.8572	ENSG00000034533
PROSER1	7.03041e-19	5.68292e-18	2.41951e-17	0.765121	-1.92507	ENSG00000120685
ZNF230	7.08556e-19	5.71657e-18	2.43384e-17	0.765121	-1.92625	ENSG00000159882
SCIMP	7.38842e-19	5.94956e-18	2.53303e-17	0.765121	-1.92963	ENSG00000161929
HIST1H2BH	7.45739e-19	5.99368e-18	2.55182e-17	0.765121	1.85742	ENSG00000275713
TBXAS1	7.7037e-19	6.1799e-18	2.6311e-17	0.765121	-1.93612	ENSG00000059377
HIST1H3H	7.7995e-19	6.2449e-18	2.65877e-17	0.765121	1.88864	ENSG00000278828
UBE2K	8.11395e-19	6.48439e-18	2.76074e-17	0.765121	-1.91993	ENSG00000078140
C6orf120	8.18572e-19	6.5294e-18	2.7799e-17	0.765121	-1.90051	ENSG00000185127
BRCC3	8.66868e-19	6.90162e-18	2.93837e-17	0.765121	-1.84569	ENSG00000185515
ZBTB42	8.92005e-19	7.0884e-18	3.01789e-17	0.765121	-1.86617	ENSG00000179627
GINS3	9.11833e-19	7.232e-18	3.07903e-17	0.765121	-1.89546	ENSG00000181938
CNDP2	9.13497e-19	7.232e-18	3.07903e-17	0.765121	-1.90049	ENSG00000133313
LRRC70	9.74189e-19	7.69808e-18	3.27746e-17	0.765121	1.86495	ENSG00000186105
ZNF35	9.81663e-19	7.74266e-18	3.29645e-17	0.765121	-1.95809	ENSG00000169981
RLF	1.01872e-18	8.01998e-18	3.41451e-17	0.765121	1.90594	ENSG00000117000
TMCO3	1.02776e-18	8.07608e-18	3.4384e-17	0.765121	-1.92589	ENSG00000150403
RP11-395I14.2	1.04566e-18	8.20154e-18	3.49182e-17	0.765121	1.89422	ENSG00000253476
EPRS	1.06918e-18	8.37046e-18	3.56373e-17	0.765121	-1.83554	ENSG00000136628
ZNF254	1.0734e-18	8.38799e-18	3.5712e-17	0.765121	1.87377	ENSG00000213096
OGFR	1.09866e-18	8.56952e-18	3.64848e-17	0.765121	1.84806	ENSG00000060491
MAIP1	1.11647e-18	8.6924e-18	3.7008e-17	0.765121	-1.87877	ENSG00000162972
OMG	1.13361e-18	8.80964e-18	3.75071e-17	0.765121	1.92351	ENSG00000126861
TRIP12	1.13678e-18	8.81805e-18	3.75429e-17	0.765121	-1.83716	ENSG00000153827
DCAF11	1.18517e-18	9.17659e-18	3.90694e-17	0.765121	-1.80075	ENSG00000100897
MALRD1	1.19037e-18	9.2e-18	3.91691e-17	0.765121	1.92652	ENSG00000204740
CDC5L	1.19593e-18	9.22612e-18	3.92803e-17	0.765121	-1.80589	ENSG00000096401
METTL2A	1.24381e-18	9.578e-18	4.07784e-17	0.765121	-1.86265	ENSG00000087995
ACTR8	1.27294e-18	9.7845e-18	4.16576e-17	0.765121	-1.82717	ENSG00000113812
UBE2Q1	1.28616e-18	9.86816e-18	4.20138e-17	0.765121	-1.96102	ENSG00000160714
SLC38A7	1.2973e-18	9.93557e-18	4.23008e-17	0.765121	-1.8909	ENSG00000103042
SPDL1	1.30948e-18	1.00108e-17	4.26209e-17	0.765121	-1.92903	ENSG00000040275
THUMPD3	1.44855e-18	1.10539e-17	4.70622e-17	0.765121	-1.86599	ENSG00000134077
JPX	1.46555e-18	1.11635e-17	4.75288e-17	0.765121	1.68357	ENSG00000225470
LRRC25	1.50681e-18	1.14572e-17	4.8779e-17	0.765121	-1.90745	ENSG00000175489
RP4-563E14.1	1.52519e-18	1.15761e-17	4.92853e-17	0.765121	1.81153	ENSG00000273759
RBM47	1.5422e-18	1.16842e-17	4.97455e-17	0.765121	-1.91233	ENSG00000163694
NLRC4	1.56929e-18	1.18682e-17	5.05289e-17	0.765121	-1.90976	ENSG00000091106
C21orf91	1.6194e-18	1.22253e-17	5.20492e-17	0.765121	-1.72152	ENSG00000154642
RP11-58A18.2	1.63142e-18	1.22941e-17	5.23421e-17	0.765121	1.91529	ENSG00000274478
ALG2	1.63628e-18	1.23018e-17	5.23751e-17	0.765121	-1.89678	ENSG00000119523
ZNF746	1.63827e-18	1.23018e-17	5.23751e-17	0.765121	-1.79699	ENSG00000181220
SLC39A11	1.65232e-18	1.23853e-17	5.27306e-17	0.765121	-1.88988	ENSG00000133195
ATXN2	1.70954e-18	1.27916e-17	5.44602e-17	0.765121	1.93491	ENSG00000204842
NSMCE3	1.83912e-18	1.37368e-17	5.84846e-17	0.765121	-1.86335	ENSG00000185115
ELOA	1.84632e-18	1.37663e-17	5.86101e-17	0.765121	-1.88081	ENSG00000011007
RCHY1	1.90489e-18	1.4178e-17	6.03629e-17	0.765121	-1.84854	ENSG00000163743
CCDC127	1.95284e-18	1.45093e-17	6.17735e-17	0.765121	-1.78549	ENSG00000164366
GTPBP1	2.01173e-18	1.49206e-17	6.35246e-17	0.765121	1.94783	ENSG00000100226
WDR12	2.0195e-18	1.49326e-17	6.35756e-17	0.765121	-1.93254	ENSG00000138442
C5orf56	2.0204e-18	1.49326e-17	6.35756e-17	0.765121	1.91777	ENSG00000197536
USP8	2.03014e-18	1.49784e-17	6.37705e-17	0.765121	-1.69375	ENSG00000138592
MSRB1	2.03557e-18	1.49922e-17	6.38296e-17	0.765121	-1.9073	ENSG00000198736
RP11-441O15.3	2.12677e-18	1.56183e-17	6.64952e-17	0.765121	1.80706	ENSG00000224934
SNAP29	2.12796e-18	1.56183e-17	6.64952e-17	0.765121	-1.66091	ENSG00000099940
LUC7L3	2.15644e-18	1.57999e-17	6.72681e-17	0.765121	1.7745	ENSG00000108848
FAM78A	2.17176e-18	1.58846e-17	6.76288e-17	0.765121	-1.89723	ENSG00000126882
LEMD3	2.24243e-18	1.63732e-17	6.9709e-17	0.765121	-1.85563	ENSG00000174106
SLC30A6	2.35029e-18	1.71311e-17	7.29359e-17	0.765121	-1.83934	ENSG00000152683
HIST2H2BE	2.42745e-18	1.76631e-17	7.52008e-17	0.765121	1.88326	ENSG00000184678
TTC30A	2.52351e-18	1.83305e-17	7.80422e-17	0.765121	-1.86776	ENSG00000197557
CERK	2.53403e-18	1.83753e-17	7.82332e-17	0.765121	-1.86051	ENSG00000100422
TOPORS	2.5978e-18	1.88055e-17	8.00647e-17	0.765121	-1.75001	ENSG00000197579
SON	2.65022e-18	1.91522e-17	8.15406e-17	0.765121	-1.83774	ENSG00000159140
GSPT1	2.67029e-18	1.92643e-17	8.20181e-17	0.765121	-1.87559	ENSG00000103342
RP11-277B15.3	2.69011e-18	1.93448e-17	8.23608e-17	0.765121	1.78283	ENSG00000272205
ATXN7	2.6906e-18	1.93448e-17	8.23608e-17	0.765121	1.88157	ENSG00000163635
AC019186.1	2.7236e-18	1.95224e-17	8.3117e-17	0.765121	1.78523	ENSG00000234584
GEMIN7	2.72454e-18	1.95224e-17	8.3117e-17	0.765121	-1.91155	ENSG00000142252
RP11-167N5.5	2.83795e-18	2.03006e-17	8.64301e-17	0.765121	1.79987	ENSG00000267834
ICE1	2.86478e-18	2.0458e-17	8.71001e-17	0.765121	-1.72532	ENSG00000164151
SMC3	2.9042e-18	2.07045e-17	8.81494e-17	0.765121	-1.71026	ENSG00000108055
HNRNPD	3.03627e-18	2.16096e-17	9.2003e-17	0.765121	1.93044	ENSG00000138668
FANCF	3.09693e-18	2.20043e-17	9.36834e-17	0.765121	-1.86592	ENSG00000183161
CTB-31O20.2	3.20544e-18	2.27371e-17	9.68033e-17	0.765121	1.86783	ENSG00000261526
PSEN1	3.27159e-18	2.31674e-17	9.86354e-17	0.765121	-1.81062	ENSG00000080815
CRY2	3.27844e-18	2.31771e-17	9.86767e-17	0.765121	1.93092	ENSG00000121671
VAC14	3.3051e-18	2.33266e-17	9.93131e-17	0.765121	-1.90555	ENSG00000103043
DRD4	3.33458e-18	2.34954e-17	1.00032e-16	0.765121	1.72349	ENSG00000069696
ZNF76	3.43645e-18	2.41728e-17	1.02916e-16	0.765121	1.83845	ENSG00000065029
PIGBOS1	3.52595e-18	2.47612e-17	1.05421e-16	0.765121	-1.93111	ENSG00000225973
ZHX3	3.58046e-18	2.51024e-17	1.06874e-16	0.765121	-1.8387	ENSG00000174306
RP11-390P24.1	3.68296e-18	2.57782e-17	1.09751e-16	0.765121	1.76717	ENSG00000273576
RP11-352M15.2	3.73303e-18	2.60855e-17	1.11059e-16	0.765121	1.85022	ENSG00000273015
RP11-83B20.1	3.91721e-18	2.73273e-17	1.16346e-16	0.765121	1.90982	ENSG00000214650
PCYT1A	4.01551e-18	2.79669e-17	1.1907e-16	0.765121	-1.76927	ENSG00000161217
SUPT16H	4.04325e-18	2.81138e-17	1.19695e-16	0.765121	-1.69622	ENSG00000092201
ZNF75A	4.05379e-18	2.81408e-17	1.1981e-16	0.765121	-1.91766	ENSG00000162086
RP3-449M8.9	4.10794e-18	2.847e-17	1.21211e-16	0.765121	1.78231	ENSG00000270000
ZFP36L1	4.16482e-18	2.88169e-17	1.22688e-16	0.765121	1.94035	ENSG00000185650
FADD	4.21211e-18	2.90965e-17	1.23879e-16	0.765121	-1.8195	ENSG00000168040
VPS4B	4.37024e-18	3.01396e-17	1.2832e-16	0.765121	-1.79535	ENSG00000119541
SETD7	4.37976e-18	3.01561e-17	1.2839e-16	0.765121	-1.69914	ENSG00000145391
MPEG1	4.40344e-18	3.02698e-17	1.28874e-16	0.765121	-1.83151	ENSG00000197629
RP11-214N9.1	4.46527e-18	3.0618e-17	1.30356e-16	0.765121	1.77852	ENSG00000271855
RP11-398C13.6	4.46858e-18	3.0618e-17	1.30356e-16	0.765121	1.84322	ENSG00000272853
ZDHHC5	4.48417e-18	3.06751e-17	1.306e-16	0.765121	-1.6457	ENSG00000156599
UPRT	4.55075e-18	3.10803e-17	1.32325e-16	0.765121	-1.78811	ENSG00000094841
ZBTB24	4.86354e-18	3.31629e-17	1.41192e-16	0.765121	-1.80451	ENSG00000112365
ZNF22	4.97878e-18	3.38941e-17	1.44305e-16	0.765121	-1.93886	ENSG00000165512
LINC01126	5.166e-18	3.51121e-17	1.4949e-16	0.765121	1.94506	ENSG00000279873
RP11-212I21.4	5.19145e-18	3.52284e-17	1.49985e-16	0.765121	1.81812	ENSG00000261997
RER1	5.23696e-18	3.54803e-17	1.51058e-16	0.765121	-1.958	ENSG00000157916
ZNF670	5.27874e-18	3.57062e-17	1.52019e-16	0.765121	-1.92078	ENSG00000277462
UBC	5.31279e-18	3.5879e-17	1.52755e-16	0.765121	1.93841	ENSG00000150991
SAR1B	5.40717e-18	3.64582e-17	1.55221e-16	0.765121	-1.9504	ENSG00000152700
TFAM	5.66691e-18	3.81486e-17	1.62418e-16	0.765121	-1.76746	ENSG00000108064
TWNK	5.99023e-18	4.02611e-17	1.71412e-16	0.765121	-1.83232	ENSG00000107815
CCDC126	6.20002e-18	4.1605e-17	1.77134e-16	0.765121	-1.84113	ENSG00000169193
C16orf70	6.55238e-18	4.38998e-17	1.86904e-16	0.765121	-1.8289	ENSG00000125149
CTC-465D4.1	6.59884e-18	4.41073e-17	1.87787e-16	0.765121	1.82891	ENSG00000256499
SYK	6.60421e-18	4.41073e-17	1.87787e-16	0.765121	-1.84928	ENSG00000165025
C12orf4	6.63563e-18	4.42472e-17	1.88383e-16	0.765121	-1.91459	ENSG00000047621
RABGAP1L	6.69671e-18	4.4522e-17	1.89553e-16	0.765121	1.76771	ENSG00000152061
TMX3	6.6979e-18	4.4522e-17	1.89553e-16	0.765121	-1.90731	ENSG00000166479
ZNF888	6.91927e-18	4.59212e-17	1.9551e-16	0.765121	-1.83201	ENSG00000213793
KLHL9	7.05007e-18	4.6716e-17	1.98894e-16	0.765121	-1.82483	ENSG00000198642
CCNYL1	7.15015e-18	4.7305e-17	2.01401e-16	0.765121	-1.85069	ENSG00000163249
SMARCD3	7.37683e-18	4.87284e-17	2.07462e-16	0.765121	1.85491	ENSG00000082014
GCLC	7.42332e-18	4.8959e-17	2.08444e-16	0.765121	-1.78789	ENSG00000001084
MTERF1	7.56551e-18	4.98191e-17	2.12105e-16	0.765121	-1.86694	ENSG00000127989
MICALL1	7.84211e-18	5.15602e-17	2.19518e-16	0.765121	-1.85343	ENSG00000100139
PARP1	7.92504e-18	5.20246e-17	2.21495e-16	0.765121	-1.57213	ENSG00000143799
MEPCE	8.06289e-18	5.28474e-17	2.24998e-16	0.765121	-1.82754	ENSG00000146834
YRDC	8.08734e-18	5.29256e-17	2.25331e-16	0.765121	-1.8622	ENSG00000196449
YY1AP1	8.14718e-18	5.32348e-17	2.26648e-16	0.765121	1.89633	ENSG00000163374
C1QC	8.27639e-18	5.39956e-17	2.29887e-16	0.765121	-1.88055	ENSG00000159189
EIF3A	8.37285e-18	5.45408e-17	2.32208e-16	0.765121	-1.64008	ENSG00000107581
ABHD17B	8.67831e-18	5.64436e-17	2.40309e-16	0.765121	-1.87621	ENSG00000107362
SIRT7	8.75929e-18	5.68827e-17	2.42179e-16	0.765121	-1.92295	ENSG00000187531
FBXO28	8.83531e-18	5.72884e-17	2.43906e-16	0.765121	-1.78387	ENSG00000143756
CSF1R	9.21665e-18	5.96695e-17	2.54043e-16	0.765121	-1.82322	ENSG00000182578
ZNF275	9.30781e-18	6.01676e-17	2.56164e-16	0.765121	-1.7509	ENSG00000063587
GDPGP1	9.40844e-18	6.07252e-17	2.58538e-16	0.765121	-1.85591	ENSG00000183208
NSUN2	9.53877e-18	6.14117e-17	2.61461e-16	0.765121	-1.85888	ENSG00000037474
NDC1	9.54385e-18	6.14117e-17	2.61461e-16	0.765121	-1.86214	ENSG00000058804
CPSF6	9.65124e-18	6.2008e-17	2.64e-16	0.765121	1.84148	ENSG00000111605
APMAP	9.66586e-18	6.2008e-17	2.64e-16	0.765121	-1.81812	ENSG00000101474
KBTBD6	9.88092e-18	6.32916e-17	2.69465e-16	0.765121	-1.81468	ENSG00000165572
HCCS	9.96939e-18	6.37617e-17	2.71466e-16	0.765121	-1.87699	ENSG00000004961
XRN2	1.00463e-17	6.41568e-17	2.73148e-16	0.765121	-1.80799	ENSG00000088930
SAMD9	1.01727e-17	6.48658e-17	2.76167e-16	0.765121	-1.83416	ENSG00000205413
NKAPL	1.02546e-17	6.52896e-17	2.77971e-16	0.765121	-1.82741	ENSG00000189134
RBM15B	1.06133e-17	6.74714e-17	2.8726e-16	0.765121	-1.69114	ENSG00000259956
DSEL	1.06635e-17	6.76891e-17	2.88187e-16	0.765121	-1.88834	ENSG00000171451
MFNG	1.06896e-17	6.77528e-17	2.88458e-16	0.765121	-1.88444	ENSG00000100060
F13A1	1.10514e-17	6.99414e-17	2.97776e-16	0.765121	-1.83764	ENSG00000124491
CORO1A	1.16258e-17	7.34665e-17	3.12784e-16	0.765121	-1.85947	ENSG00000102879
UBA3	1.18276e-17	7.46305e-17	3.1774e-16	0.765121	-1.86405	ENSG00000144744
SENP8	1.223e-17	7.70541e-17	3.28059e-16	0.765121	-1.88243	ENSG00000166192
FBXO45	1.25366e-17	7.88686e-17	3.35784e-16	0.765121	-1.77745	ENSG00000174013
DCAF13	1.29188e-17	8.11521e-17	3.45506e-16	0.765121	-1.89607	ENSG00000164934
M6PR	1.29986e-17	8.15322e-17	3.47124e-16	0.765121	-1.77579	ENSG00000003056
TMEM41A	1.30852e-17	8.19541e-17	3.4892e-16	0.765121	-1.87298	ENSG00000163900
TFEB	1.33744e-17	8.36414e-17	3.56104e-16	0.765121	1.8864	ENSG00000112561
HAUS2	1.34074e-17	8.37238e-17	3.56455e-16	0.765121	-1.70843	ENSG00000137814
RP11-65J3.2	1.35055e-17	8.42116e-17	3.58532e-16	0.765121	1.86075	ENSG00000226355
C7orf43	1.41602e-17	8.8164e-17	3.75359e-16	0.765121	-1.90741	ENSG00000146826
TRIM26	1.43041e-17	8.89295e-17	3.78618e-16	0.765121	-1.68679	ENSG00000234127
RPA4	1.50837e-17	9.3638e-17	3.98665e-16	0.765121	1.83814	ENSG00000204086
RNASE2	1.54654e-17	9.58673e-17	4.08156e-16	0.765121	-1.84283	ENSG00000169385
SNX6	1.6056e-17	9.92275e-17	4.22462e-16	0.765121	-1.83605	ENSG00000129515
FOXJ3	1.60592e-17	9.92275e-17	4.22462e-16	0.765121	1.91284	ENSG00000198815
BRMS1L	1.60779e-17	9.92275e-17	4.22462e-16	0.765121	-1.90265	ENSG00000100916
ASB7	1.64182e-17	1.0118e-16	4.30775e-16	0.765121	-1.76823	ENSG00000183475
RP3-329A5.8	1.64797e-17	1.01411e-16	4.31759e-16	0.765121	1.81651	ENSG00000272374
MBD5	1.6785e-17	1.0314e-16	4.39119e-16	0.765121	1.9186	ENSG00000204406
SLC36A1	1.71059e-17	1.04959e-16	4.46863e-16	0.765121	-1.85209	ENSG00000123643
IL17RA	1.75855e-17	1.07745e-16	4.58727e-16	0.765121	-1.75644	ENSG00000177663
ZNF225	1.76273e-17	1.07845e-16	4.59151e-16	0.765121	-1.84982	ENSG00000256294
FOXO6	1.79033e-17	1.09376e-16	4.65667e-16	0.765121	1.83307	ENSG00000204060
KIAA1143	1.80599e-17	1.10173e-16	4.69061e-16	0.765121	-1.67831	ENSG00000163807
TWISTNB	1.84324e-17	1.12283e-16	4.78046e-16	0.765121	-1.72297	ENSG00000105849
ZNF619	1.84726e-17	1.12366e-16	4.784e-16	0.765121	-1.76208	ENSG00000177873
CTA-212A2.4	1.87115e-17	1.13656e-16	4.8389e-16	0.765121	1.83454	ENSG00000279927
RP1-249I4.2	1.88352e-17	1.14243e-16	4.86392e-16	0.765121	-1.82213	ENSG00000232311
NARS	1.97128e-17	1.19395e-16	5.08326e-16	0.765121	-1.83334	ENSG00000134440
USP27X	2.00284e-17	1.21133e-16	5.15724e-16	0.765121	-1.666	ENSG00000273820
PPP1R32	2.03425e-17	1.22857e-16	5.23063e-16	0.765121	1.73255	ENSG00000162148
AMMECR1L	2.06421e-17	1.24488e-16	5.3001e-16	0.765121	-1.84948	ENSG00000144233
ZFAND2B	2.09008e-17	1.25869e-16	5.35888e-16	0.765121	1.70105	ENSG00000158552
TRMO	2.12291e-17	1.27664e-16	5.43531e-16	0.765121	-1.83949	ENSG00000136932
FPR3	2.16635e-17	1.30091e-16	5.53865e-16	0.765121	-1.85289	ENSG00000187474
RUNDC1	2.29115e-17	1.37391e-16	5.84943e-16	0.765121	-1.7999	ENSG00000198863
SNHG18	2.37008e-17	1.41923e-16	6.04237e-16	0.765121	1.78858	ENSG00000250786
YWHAB	2.4463e-17	1.4628e-16	6.22787e-16	0.765121	-1.84951	ENSG00000166913
ZNF202	2.4524e-17	1.46437e-16	6.23456e-16	0.765121	-1.89426	ENSG00000166261
TMEM192	2.49495e-17	1.48768e-16	6.3338e-16	0.765121	-1.76287	ENSG00000170088
MRNIP	2.51096e-17	1.49511e-16	6.36546e-16	0.765121	1.755	ENSG00000161010
RP11-346C20.3	2.52733e-17	1.50274e-16	6.39795e-16	0.765121	1.7489	ENSG00000271009
CCDC94	2.55609e-17	1.51771e-16	6.46168e-16	0.765121	-1.87437	ENSG00000105248
NIP7	2.56099e-17	1.51849e-16	6.46497e-16	0.765121	-1.85837	ENSG00000132603
CUL2	2.58002e-17	1.52763e-16	6.50388e-16	0.765121	-1.73722	ENSG00000108094
SEC23B	2.58864e-17	1.53059e-16	6.51649e-16	0.765121	-1.82134	ENSG00000101310
CHST10	2.60453e-17	1.53783e-16	6.54734e-16	0.765121	-1.71707	ENSG00000115526
PCNA	2.63046e-17	1.55098e-16	6.6033e-16	0.765121	-1.89149	ENSG00000132646
AGPS	2.6489e-17	1.55967e-16	6.64032e-16	0.765121	-1.76508	ENSG00000018510
USP1	2.66514e-17	1.56705e-16	6.67174e-16	0.765121	-1.76608	ENSG00000162607
CHTF8	2.71514e-17	1.59423e-16	6.78747e-16	0.765121	-1.68551	ENSG00000168802
ANKAR	2.76628e-17	1.62201e-16	6.90574e-16	0.765121	1.8416	ENSG00000151687
ZNF317	2.78333e-17	1.62975e-16	6.93866e-16	0.765121	-1.68899	ENSG00000130803
TET1	2.9043e-17	1.69823e-16	7.23023e-16	0.765121	1.88847	ENSG00000138336
ZNF2	2.92656e-17	1.70888e-16	7.27556e-16	0.765121	-1.76914	ENSG00000275111
C8orf48	2.97948e-17	1.73738e-16	7.39692e-16	0.765121	-1.89116	ENSG00000164743
CEP57L1	3.18268e-17	1.85331e-16	7.8905e-16	0.765121	1.72752	ENSG00000183137
UBE2J1	3.2209e-17	1.87299e-16	7.97428e-16	0.765121	-1.77456	ENSG00000198833
WNT16	3.34826e-17	1.94438e-16	8.27822e-16	0.765121	1.74716	ENSG00000002745
HIST2H2AC	3.38412e-17	1.96251e-16	8.35539e-16	0.765121	1.92114	ENSG00000184260
CEPT1	3.4121e-17	1.97602e-16	8.41293e-16	0.765121	-1.81379	ENSG00000134255
PSME3	3.4379e-17	1.98824e-16	8.46495e-16	0.765121	-1.7848	ENSG00000131467
ZNF540	3.56642e-17	2.05975e-16	8.7694e-16	0.765121	1.72295	ENSG00000171817
WDR81	3.58377e-17	2.06694e-16	8.80003e-16	0.765121	-1.78278	ENSG00000167716
GPN1	3.60044e-17	2.07373e-16	8.82893e-16	0.765121	-1.7943	ENSG00000198522
C6orf203	3.60977e-17	2.07628e-16	8.83977e-16	0.765121	-1.88062	ENSG00000130349
SLC38A9	3.6212e-17	2.08002e-16	8.85572e-16	0.765121	-1.88071	ENSG00000177058
FAM217B	3.71497e-17	2.13099e-16	9.0727e-16	0.765121	-1.72762	ENSG00000196227
YTHDF1	3.76504e-17	2.15678e-16	9.18252e-16	0.765121	-1.82749	ENSG00000149658
SLC2A3	3.96987e-17	2.27104e-16	9.66896e-16	0.765121	1.84712	ENSG00000059804
BROX	3.98283e-17	2.27537e-16	9.68743e-16	0.765121	-1.83878	ENSG00000162819
CCDC30	4.09345e-17	2.33542e-16	9.94306e-16	0.765121	1.86244	ENSG00000186409
HMGCR	4.17074e-17	2.37631e-16	1.01171e-15	0.765121	-1.80055	ENSG00000113161
CRNKL1	4.196e-17	2.38748e-16	1.01647e-15	0.765121	-1.79274	ENSG00000101343
TIGAR	4.20492e-17	2.38934e-16	1.01726e-15	0.765121	-1.88524	ENSG00000078237
SRCAP	4.28917e-17	2.43394e-16	1.03625e-15	0.765121	-1.69828	ENSG00000080603
TEX261	4.3115e-17	2.44333e-16	1.04025e-15	0.765121	-1.78712	ENSG00000144043
ZDHHC13	4.45471e-17	2.52111e-16	1.07336e-15	0.765121	-1.84648	ENSG00000177054
GOLGA7	4.47077e-17	2.52681e-16	1.07579e-15	0.765121	-1.80758	ENSG00000147533
EMC6	4.49399e-17	2.53655e-16	1.07994e-15	0.765121	-1.87019	ENSG00000127774
C1orf204	4.55868e-17	2.56963e-16	1.09402e-15	0.765121	1.80835	ENSG00000188004
KCNK13	4.58491e-17	2.57785e-16	1.09752e-15	0.765121	-1.80874	ENSG00000152315
ZNF613	4.58545e-17	2.57785e-16	1.09752e-15	0.765121	-1.78559	ENSG00000176024
RP11-1055B8.9	4.59973e-17	2.58244e-16	1.09948e-15	0.765121	1.77677	ENSG00000275966
EXD3	4.8112e-17	2.69675e-16	1.14814e-15	0.765121	1.68021	ENSG00000187609
RIOK2	4.81609e-17	2.69675e-16	1.14814e-15	0.765121	-1.83764	ENSG00000058729
RAB3A	4.84058e-17	2.70688e-16	1.15246e-15	0.765121	1.87915	ENSG00000105649
EBI3	5.13475e-17	2.86759e-16	1.22088e-15	0.765121	-1.86775	ENSG00000105246
GEMIN5	5.16759e-17	2.88035e-16	1.22631e-15	0.765121	-1.73948	ENSG00000082516
MISP3	5.17123e-17	2.88035e-16	1.22631e-15	0.765121	1.82296	ENSG00000141854
HES7	5.19524e-17	2.88991e-16	1.23038e-15	0.765121	1.82623	ENSG00000179111
RRP1B	5.38315e-17	2.99051e-16	1.27321e-15	0.765121	-1.73524	ENSG00000160208
PRSS42	5.4819e-17	3.04137e-16	1.29486e-15	0.765121	1.77599	ENSG00000178055
FGD2	5.63535e-17	3.1224e-16	1.32937e-15	0.765121	-1.82435	ENSG00000146192
SLC35E1	5.69201e-17	3.14967e-16	1.34097e-15	0.765121	-1.68581	ENSG00000127526
MRM2	5.94818e-17	3.28712e-16	1.39949e-15	0.765121	-1.76509	ENSG00000122687
PTPRJ	5.97184e-17	3.29589e-16	1.40323e-15	0.765121	-1.79503	ENSG00000149177
USP49	5.98892e-17	3.301e-16	1.4054e-15	0.765121	1.85316	ENSG00000164663
SAMHD1	6.17235e-17	3.39767e-16	1.44656e-15	0.765121	-1.8656	ENSG00000101347
P2RY13	6.21298e-17	3.41559e-16	1.45419e-15	0.765121	-1.83618	ENSG00000181631
ZNF180	6.4203e-17	3.52498e-16	1.50077e-15	0.765121	-1.79636	ENSG00000167384
PRDM4	6.4938e-17	3.55955e-16	1.51548e-15	0.765121	-1.71598	ENSG00000110851
XRCC3	6.50009e-17	3.55955e-16	1.51548e-15	0.765121	1.56589	ENSG00000126215
ST7L	6.5447e-17	3.57934e-16	1.52391e-15	0.765121	1.79308	ENSG00000007341
TP53RK	6.63503e-17	3.62405e-16	1.54294e-15	0.765121	-1.83875	ENSG00000172315
DLAT	6.64656e-17	3.62567e-16	1.54363e-15	0.765121	-1.69429	ENSG00000150768
SASH3	6.92914e-17	3.77494e-16	1.60719e-15	0.765121	-1.83613	ENSG00000122122
POLR3H	7.09379e-17	3.85967e-16	1.64326e-15	0.765121	-1.7201	ENSG00000100413
DUSP18	7.4155e-17	4.02952e-16	1.71557e-15	0.765121	-1.78769	ENSG00000167065
ZNF79	7.47615e-17	4.05726e-16	1.72738e-15	0.765121	-1.78781	ENSG00000196152
FAM120A	7.67036e-17	4.15732e-16	1.76999e-15	0.765121	-1.69183	ENSG00000048828
MED9	7.77026e-17	4.20608e-16	1.79074e-15	0.765121	-1.77508	ENSG00000141026
LTN1	7.81173e-17	4.22312e-16	1.798e-15	0.765121	-1.81535	ENSG00000198862
CYB561D1	7.91262e-17	4.2722e-16	1.81889e-15	0.765121	-1.82516	ENSG00000174151
ZC3HC1	8.05992e-17	4.34618e-16	1.85039e-15	0.765121	-1.78982	ENSG00000091732
RARA	8.17496e-17	4.40259e-16	1.87441e-15	0.765121	1.84124	ENSG00000131759
DSTYK	8.24033e-17	4.43215e-16	1.88699e-15	0.765121	-1.57608	ENSG00000133059
RP5-999L4.2	8.43246e-17	4.52973e-16	1.92854e-15	0.765121	1.83571	ENSG00000275142
EPM2AIP1	8.64704e-17	4.6391e-16	1.9751e-15	0.765121	1.7769	ENSG00000178567
TIGD6	8.70735e-17	4.66554e-16	1.98636e-15	0.765121	-1.83532	ENSG00000164296
CHUK	8.9099e-17	4.76802e-16	2.02999e-15	0.765121	-1.77355	ENSG00000213341
ZSCAN21	8.94838e-17	4.78256e-16	2.03618e-15	0.765121	-1.61349	ENSG00000166529
SLC1A3	9.03656e-17	4.82359e-16	2.05365e-15	0.765121	-1.85412	ENSG00000079215
HIST1H3D	9.15967e-17	4.88314e-16	2.079e-15	0.765121	1.79651	ENSG00000197409
CPM	9.46995e-17	5.0422e-16	2.14672e-15	0.765121	-1.84743	ENSG00000135678
MESDC1	9.51212e-17	5.05828e-16	2.15357e-15	0.765121	-1.75534	ENSG00000140406
MRPS35	9.61289e-17	5.10544e-16	2.17365e-15	0.765121	-1.72286	ENSG00000061794
RNPEPL1	9.95967e-17	5.28298e-16	2.24924e-15	0.765121	-1.8449	ENSG00000142327
TRIM21	1.0573e-16	5.60128e-16	2.38475e-15	0.765121	-1.73404	ENSG00000132109
TAS2R14	1.07412e-16	5.68327e-16	2.41966e-15	0.765121	1.7706	ENSG00000212127
RP13-188A5.1	1.0862e-16	5.73998e-16	2.4438e-15	0.765121	1.82707	ENSG00000227486
TBX19	1.09999e-16	5.8056e-16	2.47174e-15	0.765121	1.66766	ENSG00000143178
MIPEP	1.10348e-16	5.8168e-16	2.47651e-15	0.765121	-1.85305	ENSG00000027001
CLK3	1.10691e-16	5.82761e-16	2.48111e-15	0.765121	1.74525	ENSG00000179335
POLR3B	1.1252e-16	5.91651e-16	2.51896e-15	0.765121	-1.8088	ENSG00000013503
DUSP2	1.16428e-16	6.11439e-16	2.60321e-15	0.765121	1.85876	ENSG00000158050
SLA	1.18172e-16	6.19828e-16	2.63892e-15	0.765121	-1.86493	ENSG00000155926
SLC12A2	1.18948e-16	6.23126e-16	2.65297e-15	0.765121	-1.77711	ENSG00000064651
YTHDF3	1.19419e-16	6.2482e-16	2.66018e-15	0.765121	-1.7373	ENSG00000185728
MLEC	1.23757e-16	6.46716e-16	2.7534e-15	0.765121	-1.81857	ENSG00000110917
ZC3H4	1.26104e-16	6.58167e-16	2.80215e-15	0.765121	-1.588	ENSG00000130749
ERBIN	1.31533e-16	6.85654e-16	2.91918e-15	0.765121	-1.61601	ENSG00000112851
CCNH	1.32348e-16	6.89053e-16	2.93365e-15	0.765121	1.7821	ENSG00000134480
ATG4A	1.32727e-16	6.90177e-16	2.93844e-15	0.765121	-1.87997	ENSG00000101844
SIGLEC9	1.33286e-16	6.92232e-16	2.94718e-15	0.765121	-1.81305	ENSG00000129450
NXNL2	1.33685e-16	6.93453e-16	2.95238e-15	0.765121	1.74766	ENSG00000130045
LRIF1	1.36267e-16	7.05984e-16	3.00573e-15	0.765121	-1.83847	ENSG00000121931
PDE12	1.3842e-16	7.16258e-16	3.04947e-15	0.765121	-1.77875	ENSG00000174840
UBLCP1	1.40005e-16	7.23571e-16	3.08061e-15	0.765121	-1.82478	ENSG00000164332
UBE4A	1.45756e-16	7.52374e-16	3.20324e-15	0.765121	-1.53825	ENSG00000110344
UIMC1	1.48509e-16	7.65653e-16	3.25978e-15	0.765121	1.81007	ENSG00000087206
PALB2	1.49018e-16	7.6734e-16	3.26696e-15	0.765121	-1.72136	ENSG00000083093
MARS2	1.50193e-16	7.72451e-16	3.28872e-15	0.765121	-1.77854	ENSG00000247626
C5orf30	1.52381e-16	7.82752e-16	3.33257e-15	0.765121	-1.79403	ENSG00000181751
NRROS	1.54374e-16	7.92026e-16	3.37206e-15	0.765121	-1.75932	ENSG00000174004
ACP6	1.56084e-16	7.99827e-16	3.40527e-15	0.765121	1.75113	ENSG00000162836
RP11-2C24.7	1.60082e-16	8.19323e-16	3.48828e-15	0.765121	1.78626	ENSG00000274678
DNASE1L1	1.6081e-16	8.22056e-16	3.49991e-15	0.765121	-1.72703	ENSG00000013563
ZSCAN25	1.62142e-16	8.27862e-16	3.52463e-15	0.765121	-1.63137	ENSG00000197037
ZNF486	1.69574e-16	8.64762e-16	3.68174e-15	0.765121	-1.79556	ENSG00000256229
ZBTB3	1.71265e-16	8.72334e-16	3.71397e-15	0.765121	-1.78221	ENSG00000185670
ZNF195	1.71512e-16	8.7254e-16	3.71485e-15	0.765121	-1.85895	ENSG00000005801
SMIM10L1	1.74473e-16	8.86539e-16	3.77445e-15	0.765121	-1.77862	ENSG00000256537
TBK1	1.75027e-16	8.88285e-16	3.78188e-15	0.765121	-1.79708	ENSG00000183735
SPATA6L	1.79061e-16	9.0767e-16	3.86442e-15	0.765121	1.77621	ENSG00000106686
ZNF155	1.83826e-16	9.30131e-16	3.96004e-15	0.765121	-1.75225	ENSG00000204920
CCDC183	1.83932e-16	9.30131e-16	3.96004e-15	0.765121	1.79615	ENSG00000213213
RFWD2	1.86868e-16	9.43851e-16	4.01845e-15	0.765121	-1.80384	ENSG00000143207
FBXO9	1.87182e-16	9.44308e-16	4.0204e-15	0.765121	-1.77656	ENSG00000112146
NIPA2	1.87752e-16	9.46053e-16	4.02783e-15	0.765121	-1.78975	ENSG00000140157
NANP	1.89421e-16	9.53104e-16	4.05785e-15	0.765121	-1.80604	ENSG00000170191
ALOX5AP	1.89602e-16	9.53104e-16	4.05785e-15	0.765121	-1.82796	ENSG00000132965
LILRA2	1.91051e-16	9.59243e-16	4.08399e-15	0.765121	-1.80459	ENSG00000239998
ASF1A	1.91711e-16	9.61417e-16	4.09324e-15	0.765121	-1.77639	ENSG00000111875
FPR1	1.9541e-16	9.78809e-16	4.16729e-15	0.765121	-1.83235	ENSG00000171051
SENP5	2.01431e-16	1.00777e-15	4.29061e-15	0.765121	1.76207	ENSG00000119231
INVS	2.01825e-16	1.00855e-15	4.29391e-15	0.765121	1.82256	ENSG00000119509
SPPL2A	2.02138e-16	1.00892e-15	4.29548e-15	0.765121	-1.79705	ENSG00000138600
DHX8	2.02437e-16	1.00922e-15	4.29678e-15	0.765121	-1.57388	ENSG00000067596
ZNF319	2.04725e-16	1.01943e-15	4.34022e-15	0.765121	-1.65359	ENSG00000166188
ANKRD10	2.05363e-16	1.02056e-15	4.34505e-15	0.765121	1.69103	ENSG00000088448
DCAF12	2.05436e-16	1.02056e-15	4.34505e-15	0.765121	-1.69044	ENSG00000198876
GPATCH3	2.08473e-16	1.03327e-15	4.39917e-15	0.765121	-1.7907	ENSG00000198746
NUP133	2.08637e-16	1.03327e-15	4.39917e-15	0.765121	-1.72736	ENSG00000069248
C7orf25	2.08728e-16	1.03327e-15	4.39917e-15	0.765121	-1.76684	ENSG00000136197
ZNF543	2.23465e-16	1.10493e-15	4.70427e-15	0.765121	-1.7734	ENSG00000178229
INTS12	2.24941e-16	1.11093e-15	4.72981e-15	0.765121	-1.76084	ENSG00000138785
SIGLEC11	2.29321e-16	1.13121e-15	4.81615e-15	0.765121	-1.7723	ENSG00000161640
C22orf29	2.2959e-16	1.13121e-15	4.81615e-15	0.765121	-1.7589	ENSG00000215012
WDR3	2.2985e-16	1.13121e-15	4.81615e-15	0.765121	-1.70679	ENSG00000065183
SSB	2.31009e-16	1.1356e-15	4.83481e-15	0.765121	-1.81298	ENSG00000138385
ALG11	2.31805e-16	1.13819e-15	4.84584e-15	0.765121	-1.61602	ENSG00000253710
KCTD18	2.32179e-16	1.1387e-15	4.84801e-15	0.765121	-1.70211	ENSG00000155729
HOMEZ	2.3286e-16	1.13992e-15	4.85323e-15	0.765121	-1.70743	ENSG00000215271
MRPL50	2.32968e-16	1.13992e-15	4.85323e-15	0.765121	-1.79906	ENSG00000136897
C1orf74	2.33374e-16	1.14059e-15	4.85606e-15	0.765121	-1.81847	ENSG00000162757
KLF7	2.37792e-16	1.16084e-15	4.94228e-15	0.765121	-1.61153	ENSG00000118263
HERC2	2.38648e-16	1.16367e-15	4.95435e-15	0.765121	-1.63396	ENSG00000128731
ZCCHC10	2.38946e-16	1.16379e-15	4.95483e-15	0.765121	-1.82543	ENSG00000155329
GORASP1	2.39895e-16	1.16706e-15	4.96878e-15	0.765121	-1.79763	ENSG00000114745
ACYP1	2.42674e-16	1.17922e-15	5.02055e-15	0.765121	1.74752	ENSG00000119640
PDP1	2.45595e-16	1.19205e-15	5.07515e-15	0.765121	-1.82295	ENSG00000164951
LINC01465	2.48509e-16	1.20481e-15	5.12949e-15	0.765121	-1.84923	ENSG00000221949
PNISR	2.55024e-16	1.23498e-15	5.25794e-15	0.765121	1.72253	ENSG00000132424
SDAD1	2.56573e-16	1.24106e-15	5.28381e-15	0.765121	-1.72713	ENSG00000198301
OTULIN	2.62674e-16	1.26912e-15	5.40328e-15	0.765121	1.8428	ENSG00000154124
RBM12B	2.64444e-16	1.27621e-15	5.43348e-15	0.765121	1.77707	ENSG00000183808
CUL1	2.67297e-16	1.28744e-15	5.48128e-15	0.765121	-1.68918	ENSG00000055130
MINPP1	2.6738e-16	1.28744e-15	5.48128e-15	0.765121	-1.86729	ENSG00000107789
TJP1	2.69456e-16	1.29596e-15	5.51756e-15	0.765121	-1.74024	ENSG00000104067
TMEM164	2.71739e-16	1.30546e-15	5.558e-15	0.765121	-1.81993	ENSG00000157600
IFNG	2.72593e-16	1.30807e-15	5.56914e-15	0.765121	1.64276	ENSG00000111537
ZCCHC2	2.73972e-16	1.3132e-15	5.59095e-15	0.765121	1.82253	ENSG00000141664
CDC40	2.7549e-16	1.31898e-15	5.61558e-15	0.765121	-1.73321	ENSG00000168438
OTUB2	2.77067e-16	1.32503e-15	5.64132e-15	0.765121	-1.84873	ENSG00000089723
NME6	2.79503e-16	1.33517e-15	5.6845e-15	0.765121	-1.68302	ENSG00000172113
DHX33	2.80388e-16	1.33788e-15	5.69605e-15	0.765121	-1.75061	ENSG00000005100
TMEM104	2.81264e-16	1.34055e-15	5.7074e-15	0.765121	-1.82458	ENSG00000109066
SMARCA5	2.89362e-16	1.37759e-15	5.86511e-15	0.765121	-1.74193	ENSG00000153147
ARPC5	2.90308e-16	1.38055e-15	5.87768e-15	0.765121	-1.80731	ENSG00000162704
EHHADH	3.04567e-16	1.44648e-15	6.15842e-15	0.765121	-1.69583	ENSG00000113790
LYVE1	3.04859e-16	1.44648e-15	6.15842e-15	0.765121	-1.75238	ENSG00000133800
FRAT2	3.09654e-16	1.46759e-15	6.24829e-15	0.765121	-1.79052	ENSG00000181274
ZNF350	3.1086e-16	1.47166e-15	6.26559e-15	0.765121	-1.7218	ENSG00000256683
ELP5	3.17349e-16	1.50069e-15	6.38922e-15	0.765121	-1.8072	ENSG00000170291
FBXO30	3.27137e-16	1.54525e-15	6.57894e-15	0.765121	-1.56885	ENSG00000118496
ZNF212	3.28327e-16	1.54914e-15	6.59548e-15	0.765121	-1.69914	ENSG00000170260
RFLNB	3.43661e-16	1.61969e-15	6.89583e-15	0.765121	-1.82677	ENSG00000183688
APPBP2	3.64506e-16	1.71601e-15	7.30594e-15	0.765121	-1.69972	ENSG00000062725
CACNB1	3.72216e-16	1.75036e-15	7.45219e-15	0.765121	1.77159	ENSG00000067191
PPP6C	3.73294e-16	1.75348e-15	7.46547e-15	0.765121	-1.76189	ENSG00000119414
SPATA5	3.82672e-16	1.79554e-15	7.64452e-15	0.765121	1.72304	ENSG00000145375
RASGRP4	3.83993e-16	1.79974e-15	7.6624e-15	0.765121	-1.76493	ENSG00000171777
BAK1	3.85202e-16	1.8034e-15	7.67801e-15	0.765121	-1.76958	ENSG00000030110
PDK1	3.86765e-16	1.80872e-15	7.70065e-15	0.765121	1.73066	ENSG00000152256
AP1B1	3.87224e-16	1.80886e-15	7.70126e-15	0.765121	-1.76907	ENSG00000100280
MIR34AHG	3.91282e-16	1.82581e-15	7.77339e-15	0.765121	-1.87658	ENSG00000228526
ACTL10	3.97724e-16	1.85382e-15	7.89265e-15	0.765121	-1.80246	ENSG00000182584
PHLDB3	3.99015e-16	1.85779e-15	7.90954e-15	0.765121	1.80658	ENSG00000176531
RP11-112J3.16	4.09788e-16	1.90585e-15	8.11416e-15	0.765121	1.72854	ENSG00000227388
TMLHE	4.17655e-16	1.9403e-15	8.26084e-15	0.765121	1.85217	ENSG00000185973
RP11-733O18.1	4.23095e-16	1.96341e-15	8.35926e-15	0.765121	-1.76494	ENSG00000236120
CCDC142	4.26165e-16	1.97549e-15	8.41068e-15	0.765121	-1.72819	ENSG00000135637
LPAR5	4.33278e-16	2.00627e-15	8.5417e-15	0.765121	-1.79562	ENSG00000184574
TRMT6	4.34096e-16	2.00786e-15	8.54847e-15	0.765121	-1.75931	ENSG00000089195
PFKFB3	4.36888e-16	2.01856e-15	8.59403e-15	0.765121	1.81035	ENSG00000170525
BRPF1	4.39317e-16	2.02757e-15	8.63239e-15	0.765121	-1.64154	ENSG00000156983
MTCH2	4.53451e-16	2.09052e-15	8.90041e-15	0.765121	-1.74905	ENSG00000109919
RCOR1	4.59023e-16	2.1139e-15	8.99995e-15	0.765121	1.83444	ENSG00000089902
KCTD5	4.66141e-16	2.14323e-15	9.12484e-15	0.765121	-1.77592	ENSG00000167977
RNASE6	4.66407e-16	2.14323e-15	9.12484e-15	0.765121	-1.81613	ENSG00000169413
RNF34	4.69864e-16	2.15678e-15	9.18251e-15	0.765121	-1.76893	ENSG00000170633
RP11-128A17.2	4.7132e-16	2.16111e-15	9.20097e-15	0.765121	1.73363	ENSG00000274444
WIPF2	4.7283e-16	2.16569e-15	9.22044e-15	0.765121	-1.60016	ENSG00000171475
DOK3	4.94189e-16	2.25874e-15	9.61663e-15	0.765121	-1.78081	ENSG00000146094
CXXC5	4.94215e-16	2.25874e-15	9.61663e-15	0.765121	1.83557	ENSG00000171604
COG2	4.96532e-16	2.26688e-15	9.65127e-15	0.765121	-1.77969	ENSG00000135775
ABHD3	4.99592e-16	2.27839e-15	9.70028e-15	0.765121	-1.8635	ENSG00000158201
SREK1IP1	5.06499e-16	2.3051e-15	9.81397e-15	0.765121	-1.77387	ENSG00000153006
TAS2R20	5.06538e-16	2.3051e-15	9.81397e-15	0.765121	1.66539	ENSG00000255837
NDUFAF1	5.08406e-16	2.31111e-15	9.83956e-15	0.765121	-1.77363	ENSG00000137806
DNAJC28	5.12771e-16	2.32845e-15	9.91339e-15	0.765121	-1.78241	ENSG00000177692
LETM1	5.13584e-16	2.32964e-15	9.91846e-15	0.765121	-1.78695	ENSG00000168924
INAFM1	5.1637e-16	2.33976e-15	9.96156e-15	0.765121	1.67585	ENSG00000257704
FEN1	5.17062e-16	2.34039e-15	9.96423e-15	0.765121	-1.70083	ENSG00000168496
TTC23L	5.19259e-16	2.34782e-15	9.99588e-15	0.765121	1.78064	ENSG00000205838
CIAPIN1	5.2317e-16	2.36298e-15	1.00604e-14	0.765121	-1.78994	ENSG00000005194
RPUSD1	5.28781e-16	2.38577e-15	1.01574e-14	0.765121	-1.803	ENSG00000007376
ZNF83	5.41701e-16	2.44146e-15	1.03945e-14	0.765121	1.64038	ENSG00000167766
TXNRD1	5.53128e-16	2.4903e-15	1.06025e-14	0.765121	-1.78433	ENSG00000198431
TUSC2	5.57557e-16	2.50758e-15	1.0676e-14	0.765121	-1.82442	ENSG00000114383
AGAP1	5.64547e-16	2.53632e-15	1.07984e-14	0.765121	-1.5589	ENSG00000157985
UGGT1	5.74802e-16	2.57965e-15	1.09829e-14	0.765121	-1.71982	ENSG00000136731
KNOP1	5.76133e-16	2.58288e-15	1.09966e-14	0.765121	-1.79768	ENSG00000103550
ATF7	5.96675e-16	2.67214e-15	1.13767e-14	0.765121	1.83647	ENSG00000170653
ASXL2	6.10125e-16	2.72948e-15	1.16208e-14	0.765121	-1.5031	ENSG00000143970
WDR44	6.2065e-16	2.77363e-15	1.18087e-14	0.765121	-1.72952	ENSG00000131725
CTC-806A22.1	6.28867e-16	2.80738e-15	1.19525e-14	0.765121	1.66112	ENSG00000250842
IRF5	6.38797e-16	2.8487e-15	1.21284e-14	0.765121	-1.78136	ENSG00000128604
BIRC6	6.43052e-16	2.86465e-15	1.21963e-14	0.765121	-1.66921	ENSG00000115760
DRAM1	6.46129e-16	2.87534e-15	1.22418e-14	0.765121	-1.77359	ENSG00000136048
MPHOSPH10	6.52394e-16	2.90016e-15	1.23475e-14	0.765121	-1.70789	ENSG00000124383
RNASE1	6.83158e-16	3.03373e-15	1.29161e-14	0.765121	-1.79199	ENSG00000129538
FAM105A	7.04972e-16	3.12731e-15	1.33146e-14	0.765121	-1.71224	ENSG00000145569
METTL7A	7.06607e-16	3.13128e-15	1.33315e-14	0.765121	-1.79049	ENSG00000185432
TBCCD1	7.09765e-16	3.14198e-15	1.3377e-14	0.765121	-1.65813	ENSG00000113838
TMX1	7.23295e-16	3.19853e-15	1.36178e-14	0.765121	-1.76117	ENSG00000139921
BTN2A1	7.3096e-16	3.22904e-15	1.37477e-14	0.765121	-1.67749	ENSG00000112763
TMEM87A	7.36923e-16	3.25199e-15	1.38454e-14	0.765121	-1.74901	ENSG00000103978
GFOD1	7.43616e-16	3.2781e-15	1.39566e-14	0.765121	-1.78777	ENSG00000145990
CLPTM1	7.69595e-16	3.38909e-15	1.44291e-14	0.765121	-1.67971	ENSG00000104853
ILF3-AS1	7.76144e-16	3.41438e-15	1.45367e-14	0.765121	1.82043	ENSG00000267100
POLR2F	7.77029e-16	3.41472e-15	1.45382e-14	0.765121	1.72937	ENSG00000100142
GOLGA5	7.8803e-16	3.45946e-15	1.47287e-14	0.765121	-1.70343	ENSG00000066455
TOR1A	7.94988e-16	3.48639e-15	1.48433e-14	0.765121	-1.75478	ENSG00000136827
SYMPK	8.02644e-16	3.51632e-15	1.49708e-14	0.765121	1.71236	ENSG00000125755
HERPUD2	8.1092e-16	3.5489e-15	1.51095e-14	0.765121	-1.66813	ENSG00000122557
C18orf21	8.30784e-16	3.63207e-15	1.54636e-14	0.765121	-1.77728	ENSG00000141428
RAB22A	8.42068e-16	3.6776e-15	1.56574e-14	0.765121	-1.80076	ENSG00000124209
ABCD3	8.68648e-16	3.78977e-15	1.6135e-14	0.765121	-1.76164	ENSG00000117528
INO80	8.72759e-16	3.80378e-15	1.61946e-14	0.765121	-1.63756	ENSG00000128908
SIM2	8.86344e-16	3.85901e-15	1.64298e-14	0.765121	-1.76082	ENSG00000159263
SLC25A29	8.8824e-16	3.86186e-15	1.64419e-14	0.765121	1.71704	ENSG00000197119
ATP6V1C2	8.88826e-16	3.86186e-15	1.64419e-14	0.765121	1.72698	ENSG00000143882
STIL	9.07932e-16	3.94082e-15	1.67781e-14	0.765121	-1.79423	ENSG00000123473
IFT81	9.28854e-16	4.02518e-15	1.71372e-14	0.765121	1.7129	ENSG00000122970
SDF2	9.2927e-16	4.02518e-15	1.71372e-14	0.765121	-1.76562	ENSG00000132581
RNF139	9.36262e-16	4.05131e-15	1.72485e-14	0.765121	-1.63529	ENSG00000170881
P2RY12	9.39494e-16	4.06114e-15	1.72903e-14	0.765121	-1.69817	ENSG00000169313
RP11-8L8.2	9.43254e-16	4.07323e-15	1.73418e-14	0.765121	-1.75402	ENSG00000259004
HYPK	9.53822e-16	4.11466e-15	1.75182e-14	0.765121	1.75	ENSG00000242028
VAMP1	9.7084e-16	4.1838e-15	1.78126e-14	0.765121	1.71073	ENSG00000139190
AKIRIN1	9.72508e-16	4.18672e-15	1.7825e-14	0.765121	-1.76454	ENSG00000174574
SLC35F6	9.93407e-16	4.27234e-15	1.81896e-14	0.765121	-1.73294	ENSG00000213699
ZNF426	1.00629e-15	4.32336e-15	1.84067e-14	0.765121	-1.70399	ENSG00000130818
ZXDB	1.01313e-15	4.34833e-15	1.85131e-14	0.765121	-1.64096	ENSG00000198455
CTNND1	1.03469e-15	4.43634e-15	1.88878e-14	0.765121	-1.56127	ENSG00000198561
CCR5	1.03877e-15	4.44935e-15	1.89431e-14	0.765121	-1.7802	ENSG00000160791
C1QB	1.06328e-15	4.54971e-15	1.93704e-14	0.765121	-1.78632	ENSG00000173369
CTC-534A2.2	1.07678e-15	4.60283e-15	1.95966e-14	0.765121	-1.80134	ENSG00000253251
ANKRD36	1.07894e-15	4.6074e-15	1.9616e-14	0.765121	1.73779	ENSG00000135976
AC093627.10	1.09653e-15	4.67779e-15	1.99157e-14	0.765121	-1.76167	ENSG00000240859
TMEM203	1.11242e-15	4.74079e-15	2.0184e-14	0.765121	-1.77489	ENSG00000187713
KCNE2	1.13719e-15	4.84148e-15	2.06126e-14	0.765121	1.78667	ENSG00000159197
AC097721.2	1.1418e-15	4.8562e-15	2.06753e-14	0.765121	1.80236	ENSG00000228043
LRRC37B	1.15114e-15	4.88805e-15	2.08109e-14	0.765121	1.75578	ENSG00000185158
RP11-562A8.5	1.1516e-15	4.88805e-15	2.08109e-14	0.765121	1.79473	ENSG00000259618
SOS2	1.17567e-15	4.98521e-15	2.12246e-14	0.765121	-1.58197	ENSG00000100485
PHF3	1.18058e-15	5.00101e-15	2.12918e-14	0.765121	1.81992	ENSG00000118482
RP11-707G18.1	1.18341e-15	5.00799e-15	2.13216e-14	0.765121	1.62736	ENSG00000278743
UBQLN2	1.20348e-15	5.08781e-15	2.16614e-14	0.765121	-1.5803	ENSG00000188021
ZNF646	1.21623e-15	5.13657e-15	2.1869e-14	0.765121	-1.69912	ENSG00000167395
IP6K1	1.22178e-15	5.15489e-15	2.1947e-14	0.765121	-1.65633	ENSG00000176095
LRP2BP	1.23858e-15	5.22053e-15	2.22265e-14	0.765121	1.64367	ENSG00000109771
WASHC4	1.26589e-15	5.32989e-15	2.2692e-14	0.765121	-1.78023	ENSG00000136051
VPS33A	1.26704e-15	5.32989e-15	2.2692e-14	0.765121	-1.59255	ENSG00000139719
RPS6KA2	1.28193e-15	5.38716e-15	2.29359e-14	0.765121	-1.6915	ENSG00000071242
GPAM	1.29144e-15	5.4217e-15	2.3083e-14	0.765121	-1.74932	ENSG00000119927
PAK1IP1	1.29388e-15	5.42658e-15	2.31037e-14	0.765121	-1.79975	ENSG00000111845
KIAA0232	1.31695e-15	5.51785e-15	2.34923e-14	0.765121	-1.62104	ENSG00000170871
MAPRE3	1.34869e-15	5.64527e-15	2.40348e-14	0.765121	1.68647	ENSG00000084764
LACC1	1.36116e-15	5.68996e-15	2.42251e-14	0.765121	-1.75973	ENSG00000179630
LUZP1	1.36206e-15	5.68996e-15	2.42251e-14	0.765121	-1.61269	ENSG00000169641
RAB39A	1.42825e-15	5.96058e-15	2.53772e-14	0.765121	-1.69956	ENSG00000179331
ELP3	1.47966e-15	6.16902e-15	2.62647e-14	0.765121	-1.65484	ENSG00000134014
ETAA1	1.48948e-15	6.20385e-15	2.64129e-14	0.765121	-1.81664	ENSG00000143971
ZNF501	1.51333e-15	6.29699e-15	2.68095e-14	0.765121	-1.7471	ENSG00000186446
ASB8	1.53619e-15	6.38582e-15	2.71877e-14	0.765121	-1.62245	ENSG00000177981
SIRPB2	1.57138e-15	6.5257e-15	2.77832e-14	0.765121	-1.75782	ENSG00000196209
CLTC	1.58244e-15	6.56515e-15	2.79512e-14	0.765121	-1.65848	ENSG00000141367
ZNF772	1.59969e-15	6.63022e-15	2.82282e-14	0.765121	-1.7774	ENSG00000197128
DSC2	1.62531e-15	6.72981e-15	2.86523e-14	0.765121	-1.75483	ENSG00000134755
RAB8A	1.63833e-15	6.77708e-15	2.88535e-14	0.765121	-1.59512	ENSG00000167461
CD180	1.6642e-15	6.87736e-15	2.92804e-14	0.765121	-1.74912	ENSG00000134061
DUSP6	1.67806e-15	6.92787e-15	2.94955e-14	0.765121	-1.76732	ENSG00000139318
TRAK2	1.68501e-15	6.94977e-15	2.95887e-14	0.765121	-1.69934	ENSG00000115993
TCEA2	1.75212e-15	7.21953e-15	3.07372e-14	0.765121	1.70995	ENSG00000171703
ADAP2	1.78441e-15	7.34318e-15	3.12636e-14	0.765121	-1.73734	ENSG00000184060
C12orf76	1.7856e-15	7.34318e-15	3.12636e-14	0.765121	1.68292	ENSG00000174456
MRFAP1L1	1.80832e-15	7.42939e-15	3.16307e-14	0.765121	-1.70471	ENSG00000178988
VPS50	1.83358e-15	7.52583e-15	3.20413e-14	0.765121	-1.79798	ENSG00000004766
GLYR1	1.89288e-15	7.76169e-15	3.30455e-14	0.765121	-1.54478	ENSG00000140632
MOB4	1.89938e-15	7.78083e-15	3.3127e-14	0.765121	-1.69659	ENSG00000115540
KLHDC10	1.90824e-15	7.80952e-15	3.32491e-14	0.765121	-1.7126	ENSG00000128607
CINP	1.91313e-15	7.82197e-15	3.33021e-14	0.765121	-1.73827	ENSG00000100865
SELENOT	1.9171e-15	7.83063e-15	3.3339e-14	0.765121	-1.69046	ENSG00000198843
ZC3H10	1.92685e-15	7.86288e-15	3.34763e-14	0.765121	-1.68509	ENSG00000135482
AIMP2	1.934e-15	7.88441e-15	3.3568e-14	0.765121	-1.69903	ENSG00000106305
SNRPA	1.94099e-15	7.89938e-15	3.36317e-14	0.765121	1.72051	ENSG00000077312
RETSAT	1.9414e-15	7.89938e-15	3.36317e-14	0.765121	-1.66467	ENSG00000042445
ASH2L	1.9661e-15	7.99218e-15	3.40268e-14	0.765121	-1.52644	ENSG00000129691
TSPAN17	1.97739e-15	8.03034e-15	3.41893e-14	0.765121	-1.78171	ENSG00000048140
RNF135	2.01501e-15	8.17527e-15	3.48063e-14	0.765121	-1.74749	ENSG00000181481
RP11-346C20.4	2.02043e-15	8.18939e-15	3.48664e-14	0.765121	1.73942	ENSG00000272250
TAF1D	2.11083e-15	8.54763e-15	3.63916e-14	0.765121	1.58471	ENSG00000166012
NCKAP5L	2.21449e-15	8.95881e-15	3.81422e-14	0.765121	1.67936	ENSG00000167566
SRSF1	2.21858e-15	8.96677e-15	3.81761e-14	0.765121	1.6497	ENSG00000136450
HDAC4	2.30588e-15	9.31071e-15	3.96404e-14	0.765121	-1.62784	ENSG00000068024
EXOC6B	2.31774e-15	9.34968e-15	3.98063e-14	0.765121	1.80729	ENSG00000144036
IDH1	2.3229e-15	9.36154e-15	3.98569e-14	0.765121	-1.73017	ENSG00000138413
TOMM40L	2.3311e-15	9.38565e-15	3.99595e-14	0.765121	-1.75299	ENSG00000158882
RP11-33B1.3	2.34477e-15	9.43169e-15	4.01555e-14	0.765121	1.65083	ENSG00000250950
GLO1	2.47557e-15	9.94836e-15	4.23553e-14	0.765121	-1.74569	ENSG00000124767
WDCP	2.49487e-15	1.00164e-14	4.2645e-14	0.765121	-1.7549	ENSG00000163026
RP11-166O4.6	2.52483e-15	1.01271e-14	4.31161e-14	0.765121	1.70311	ENSG00000273448
RECQL	2.54145e-15	1.01841e-14	4.33588e-14	0.765121	-1.62075	ENSG00000004700
L3MBTL1	2.56243e-15	1.02584e-14	4.36753e-14	0.765121	1.71209	ENSG00000185513
GOT1	2.64259e-15	1.05693e-14	4.49991e-14	0.765121	-1.73277	ENSG00000120053
EI24	2.65312e-15	1.06014e-14	4.51357e-14	0.765121	-1.69217	ENSG00000149547
GALNT4	2.67805e-15	1.06909e-14	4.55167e-14	0.765121	-1.59899	ENSG00000257594
SETX	2.70166e-15	1.0775e-14	4.58747e-14	0.765121	-1.63786	ENSG00000107290
HBM	2.73396e-15	1.08935e-14	4.63794e-14	0.765121	1.55951	ENSG00000206177
C7orf61	2.73879e-15	1.09025e-14	4.64176e-14	0.765121	1.67834	ENSG00000185955
BAZ1B	2.75886e-15	1.09721e-14	4.67137e-14	0.765121	-1.43481	ENSG00000009954
TOR1AIP2	2.87653e-15	1.14293e-14	4.86604e-14	0.765121	-1.75495	ENSG00000169905
THAP12	2.91543e-15	1.1573e-14	4.92721e-14	0.765121	-1.70291	ENSG00000137492
METTL3	2.96913e-15	1.17751e-14	5.01326e-14	0.765121	1.609	ENSG00000165819
GPR75	3.01096e-15	1.19298e-14	5.07913e-14	0.765121	-1.72561	ENSG00000119737
VEZF1	3.07104e-15	1.21564e-14	5.17562e-14	0.765121	-1.62295	ENSG00000136451
API5	3.07592e-15	1.21644e-14	5.17899e-14	0.765121	-1.67216	ENSG00000166181
ZBTB25	3.114e-15	1.23035e-14	5.23821e-14	0.765121	1.6672	ENSG00000089775
ZBTB37	3.13185e-15	1.23624e-14	5.26332e-14	0.765121	1.74196	ENSG00000185278
NRBF2	3.15886e-15	1.24574e-14	5.30376e-14	0.765121	-1.77281	ENSG00000148572
ZNF487	3.25216e-15	1.28134e-14	5.45533e-14	0.765121	1.75392	ENSG00000243660
PDPK1	3.30165e-15	1.29963e-14	5.53319e-14	0.765121	-1.66501	ENSG00000140992
CDHR4	3.41273e-15	1.3421e-14	5.71402e-14	0.765121	1.72753	ENSG00000187492
C16orf91	3.42296e-15	1.34448e-14	5.72412e-14	0.765121	-1.76193	ENSG00000174109
CTNNB1	3.42512e-15	1.34448e-14	5.72412e-14	0.765121	-1.73685	ENSG00000168036
RP11-480A16.1	3.43764e-15	1.34814e-14	5.73971e-14	0.765121	1.69508	ENSG00000260261
HCFC1	3.47293e-15	1.36065e-14	5.79299e-14	0.765121	-1.59551	ENSG00000172534
FCF1	3.47599e-15	1.36065e-14	5.79299e-14	0.765121	-1.62749	ENSG00000119616
PRKAG1	3.61371e-15	1.41326e-14	6.01695e-14	0.765121	-1.67661	ENSG00000181929
AP3B1	3.63046e-15	1.41849e-14	6.03925e-14	0.765121	-1.61529	ENSG00000132842
ANKRD16	3.70514e-15	1.44524e-14	6.15313e-14	0.765121	1.77676	ENSG00000134461
LINC01963	3.70863e-15	1.44524e-14	6.15313e-14	0.765121	-1.74103	ENSG00000260804
TUBGCP3	3.70917e-15	1.44524e-14	6.15313e-14	0.765121	-1.6242	ENSG00000126216
ZBED8	3.75758e-15	1.46275e-14	6.22768e-14	0.765121	1.6917	ENSG00000221886
MEG9	3.76477e-15	1.4642e-14	6.23386e-14	0.765121	-1.68918	ENSG00000223403
CD53	3.86685e-15	1.50252e-14	6.39701e-14	0.765121	-1.74723	ENSG00000143119
ASTL	3.9169e-15	1.52057e-14	6.47385e-14	0.765121	1.75822	ENSG00000188886
ELOVL1	3.94559e-15	1.53031e-14	6.51529e-14	0.765121	-1.73296	ENSG00000066322
CCDC180	3.96976e-15	1.53827e-14	6.5492e-14	0.765121	1.71427	ENSG00000197816
DCUN1D1	3.97804e-15	1.54007e-14	6.55684e-14	0.765121	-1.69161	ENSG00000043093
LENG9	4.0615e-15	1.57094e-14	6.68829e-14	0.765121	-1.69115	ENSG00000275183
UBE3B	4.08574e-15	1.57887e-14	6.72205e-14	0.765121	-1.64193	ENSG00000151148
ZNF329	4.14715e-15	1.60114e-14	6.81685e-14	0.765121	-1.65853	ENSG00000181894
ABCB9	4.29017e-15	1.65484e-14	7.04552e-14	0.765121	1.64561	ENSG00000150967
FECH	4.30369e-15	1.6572e-14	7.05557e-14	0.765121	-1.61074	ENSG00000066926
TLDC1	4.30413e-15	1.6572e-14	7.05557e-14	0.765121	-1.69647	ENSG00000140950
BECN1	4.33958e-15	1.66933e-14	7.10719e-14	0.765121	-1.56764	ENSG00000126581
FFAR4	4.46095e-15	1.71446e-14	7.29934e-14	0.765121	-1.6889	ENSG00000186188
TMEM19	4.49835e-15	1.72726e-14	7.35384e-14	0.765121	-1.66665	ENSG00000139291
PRRT2	4.5418e-15	1.74237e-14	7.41814e-14	0.765121	1.69718	ENSG00000167371
UBASH3B	4.72179e-15	1.80977e-14	7.70512e-14	0.765121	-1.75789	ENSG00000154127
RHBDF1	4.72675e-15	1.81003e-14	7.70622e-14	0.765121	1.61136	ENSG00000007384
DNAJC11	4.73271e-15	1.81067e-14	7.70896e-14	0.765121	-1.62943	ENSG00000007923
RIPK4	4.828e-15	1.84546e-14	7.85706e-14	0.765121	1.66262	ENSG00000183421
BTBD10	4.86774e-15	1.85897e-14	7.91458e-14	0.765121	-1.70806	ENSG00000148925
MAK16	4.92304e-15	1.87839e-14	7.99728e-14	0.765121	-1.79113	ENSG00000198042
LINC01736	4.98627e-15	1.9008e-14	8.09268e-14	0.765121	-1.54417	ENSG00000228058
CAHM	5.00346e-15	1.90564e-14	8.11327e-14	0.765121	1.67217	ENSG00000270419
ZNF506	5.03436e-15	1.91568e-14	8.15602e-14	0.765121	1.67005	ENSG00000081665
ZNF24	5.16454e-15	1.96345e-14	8.3594e-14	0.765121	-1.71872	ENSG00000172466
HKR1	5.28897e-15	2.00895e-14	8.55311e-14	0.765121	1.61549	ENSG00000181666
HCG11	5.4222e-15	2.0577e-14	8.76069e-14	0.765121	-1.42518	ENSG00000228223
KLHL11	5.4365e-15	2.06128e-14	8.77592e-14	0.765121	-1.56908	ENSG00000178502
EXTL3	5.60163e-15	2.12199e-14	9.03439e-14	0.765121	-1.58967	ENSG00000012232
SHC3	5.60735e-15	2.12225e-14	9.03552e-14	0.765121	-1.6816	ENSG00000148082
ANKS1B	5.6254e-15	2.12718e-14	9.05649e-14	0.765121	1.75647	ENSG00000185046
NMNAT1	5.63095e-15	2.12738e-14	9.05733e-14	0.765121	-1.68156	ENSG00000173614
ZNF227	5.68e-15	2.14399e-14	9.12806e-14	0.765121	1.77005	ENSG00000131115
RP1-93H18.1	5.70719e-15	2.15233e-14	9.16358e-14	0.765121	1.75268	ENSG00000240050
ADAM20	5.78102e-15	2.17823e-14	9.27385e-14	0.765121	1.69835	ENSG00000134007
SETD5	5.90358e-15	2.22243e-14	9.46203e-14	0.765121	1.75345	ENSG00000168137
PPM1J	6.07603e-15	2.28532e-14	9.72976e-14	0.765121	1.69722	ENSG00000155367
CAPN5	6.1762e-15	2.32093e-14	9.88137e-14	0.765121	1.76228	ENSG00000149260
DNM3	6.38354e-15	2.39671e-14	1.0204e-13	0.765121	1.76519	ENSG00000197959
ATL1	6.40388e-15	2.40222e-14	1.02275e-13	0.765121	-1.57025	ENSG00000198513
C17orf75	6.5546e-15	2.45657e-14	1.04589e-13	0.765121	-1.73542	ENSG00000108666
HCLS1	6.61679e-15	2.47769e-14	1.05488e-13	0.765121	-1.74624	ENSG00000180353
ZSCAN20	6.64835e-15	2.4873e-14	1.05897e-13	0.765121	-1.61813	ENSG00000121903
RP11-735G4.1	6.68909e-15	2.50033e-14	1.06452e-13	0.765121	1.73466	ENSG00000226409
RAG1	6.77452e-15	2.53003e-14	1.07716e-13	0.765121	-1.70545	ENSG00000166349
TIAF1	6.81011e-15	2.54107e-14	1.08186e-13	0.765121	1.67125	ENSG00000221995
RP11-422P24.11	6.81783e-15	2.54171e-14	1.08213e-13	0.765121	1.69165	ENSG00000272654
STK11	6.84824e-15	2.5508e-14	1.086e-13	0.765121	1.71145	ENSG00000118046
TRIM14	6.9256e-15	2.57734e-14	1.0973e-13	0.765121	-1.75583	ENSG00000106785
MRM3	6.93565e-15	2.57881e-14	1.09793e-13	0.765121	-1.73798	ENSG00000171861
N4BP1	6.95589e-15	2.58405e-14	1.10016e-13	0.765121	-1.67057	ENSG00000102921
ZNF85	6.96197e-15	2.58405e-14	1.10016e-13	0.765121	-1.75088	ENSG00000105750
SDR42E1	7.17521e-15	2.66086e-14	1.13286e-13	0.765121	-1.77231	ENSG00000184860
TRAPPC11	7.1837e-15	2.66168e-14	1.13321e-13	0.765121	-1.65406	ENSG00000168538
ETV7	7.31317e-15	2.70727e-14	1.15262e-13	0.765121	1.66534	ENSG00000010030
EP300	7.44173e-15	2.75246e-14	1.17186e-13	0.765121	-1.48146	ENSG00000100393
C8orf44	7.47383e-15	2.76191e-14	1.17589e-13	0.765121	1.70179	ENSG00000213865
POLR1C	7.57115e-15	2.79543e-14	1.19016e-13	0.765121	-1.73139	ENSG00000171453
LINC00654	7.59542e-15	2.79911e-14	1.19173e-13	0.765121	-1.53157	ENSG00000205181
ATXN1L	7.59673e-15	2.79911e-14	1.19173e-13	0.765121	-1.41109	ENSG00000224470
TMEM33	7.60098e-15	2.79911e-14	1.19173e-13	0.765121	-1.7151	ENSG00000109133
UMAD1	7.75514e-15	2.85218e-14	1.21432e-13	0.765121	1.73397	ENSG00000219545
PGBD4	7.75858e-15	2.85218e-14	1.21432e-13	0.765121	-1.69555	ENSG00000182405
TPRG1-AS1	7.80401e-15	2.86584e-14	1.22013e-13	0.765121	-1.72674	ENSG00000234076
LCP2	7.80928e-15	2.86584e-14	1.22013e-13	0.765121	-1.74771	ENSG00000043462
STAM2	7.84434e-15	2.87621e-14	1.22455e-13	0.765121	-1.75185	ENSG00000115145
ZDHHC12	7.85565e-15	2.87785e-14	1.22525e-13	0.765121	-1.77175	ENSG00000160446
TWF1	7.8788e-15	2.88384e-14	1.2278e-13	0.765121	-1.68349	ENSG00000151239
UNC50	7.8958e-15	2.88756e-14	1.22938e-13	0.765121	-1.74023	ENSG00000115446
TSR1	7.94721e-15	2.90385e-14	1.23632e-13	0.765121	-1.5524	ENSG00000167721
NRN1L	8.03588e-15	2.93371e-14	1.24903e-13	0.765121	1.6827	ENSG00000188038
ITGB2	8.16739e-15	2.97915e-14	1.26838e-13	0.765121	-1.69574	ENSG00000160255
UTP15	8.30747e-15	3.02604e-14	1.28834e-13	0.765121	-1.71882	ENSG00000164338
E2F5	8.31024e-15	3.02604e-14	1.28834e-13	0.765121	1.5954	ENSG00000133740
FAM118B	8.53681e-15	3.10586e-14	1.32232e-13	0.765121	-1.72944	ENSG00000197798
MS4A7	8.79346e-15	3.19649e-14	1.36091e-13	0.765121	-1.76749	ENSG00000166927
ZNF395	9.03438e-15	3.27938e-14	1.3962e-13	0.765121	1.76964	ENSG00000186918
CSTF3	9.03701e-15	3.27938e-14	1.3962e-13	0.765121	1.61322	ENSG00000176102
SERPINB8	9.04957e-15	3.28112e-14	1.39694e-13	0.765121	-1.72013	ENSG00000166401
AP1M1	9.06971e-15	3.2856e-14	1.39885e-13	0.765121	-1.71083	ENSG00000072958
MCM9	9.20892e-15	3.33318e-14	1.4191e-13	0.765121	1.74208	ENSG00000111877
GPRC5D	9.27803e-15	3.35532e-14	1.42853e-13	0.765121	1.7694	ENSG00000111291
DUSP11	9.46478e-15	3.41993e-14	1.45604e-13	0.765121	-1.74461	ENSG00000144048
HIST1H4E	9.48525e-15	3.4244e-14	1.45794e-13	0.765121	1.69924	ENSG00000276966
KBTBD7	9.62436e-15	3.47166e-14	1.47806e-13	0.765121	-1.68011	ENSG00000120696
MKKS	9.76182e-15	3.51824e-14	1.49789e-13	0.765121	-1.75808	ENSG00000125863
TMTC3	9.84735e-15	3.54604e-14	1.50973e-13	0.765121	-1.67673	ENSG00000139324
RAB10	9.85963e-15	3.54744e-14	1.51033e-13	0.765121	-1.58111	ENSG00000084733
HIST1H2AD	9.90094e-15	3.55928e-14	1.51537e-13	0.765121	1.63031	ENSG00000196866
SELPLG	9.96707e-15	3.58e-14	1.52419e-13	0.765121	-1.71775	ENSG00000110876
RASL11A	1.00584e-14	3.60976e-14	1.53686e-13	0.765121	-1.63725	ENSG00000122035
DNAAF2	1.01622e-14	3.64389e-14	1.55139e-13	0.765121	-1.68748	ENSG00000165506
HSF4	1.03072e-14	3.69276e-14	1.5722e-13	0.765121	1.60229	ENSG00000102878
FAM13B	1.03309e-14	3.69812e-14	1.57448e-13	0.765121	-1.66022	ENSG00000031003
WWP1	1.03413e-14	3.6987e-14	1.57473e-13	0.765121	-1.43927	ENSG00000123124
MTMR12	1.03632e-14	3.7034e-14	1.57672e-13	0.765121	-1.51368	ENSG00000150712
FUT1	1.05283e-14	3.75924e-14	1.6005e-13	0.765121	-1.72233	ENSG00000174951
SLC6A7	1.06858e-14	3.81224e-14	1.62307e-13	0.765121	1.70522	ENSG00000011083
FLT3LG	1.09236e-14	3.8938e-14	1.65779e-13	0.765121	1.69926	ENSG00000090554
C20orf24	1.14926e-14	4.09317e-14	1.74267e-13	0.765121	-1.74582	ENSG00000101084
TTL	1.15999e-14	4.1279e-14	1.75746e-13	0.765121	-1.69739	ENSG00000114999
RP11-572O17.1	1.181e-14	4.19915e-14	1.78779e-13	0.765121	1.54852	ENSG00000270195
RNF133	1.1921e-14	4.23503e-14	1.80307e-13	0.765121	1.69168	ENSG00000188050
RP11-1275H24.2	1.19331e-14	4.2358e-14	1.8034e-13	0.765121	1.60866	ENSG00000272953
RP11-563J2.2	1.20089e-14	4.25696e-14	1.8124e-13	0.765121	1.66274	ENSG00000215244
MRPS30	1.20129e-14	4.25696e-14	1.8124e-13	0.765121	-1.66745	ENSG00000112996
PGAM5	1.21779e-14	4.31183e-14	1.83577e-13	0.765121	-1.65962	ENSG00000247077
TRPM2	1.22706e-14	4.34099e-14	1.84818e-13	0.765121	-1.70919	ENSG00000142185
RP11-269C23.5	1.259e-14	4.45028e-14	1.89471e-13	0.765121	1.53637	ENSG00000277831
HUWE1	1.28082e-14	4.52364e-14	1.92594e-13	0.765121	-1.45189	ENSG00000086758
NR3C2	1.28284e-14	4.52699e-14	1.92737e-13	0.765121	1.7638	ENSG00000151623
MRPS23	1.29716e-14	4.57369e-14	1.94725e-13	0.765121	-1.731	ENSG00000181610
SLU7	1.30379e-14	4.59115e-14	1.95469e-13	0.765121	-1.64018	ENSG00000164609
MRPL19	1.30428e-14	4.59115e-14	1.95469e-13	0.765121	-1.66444	ENSG00000115364
CSK	1.30555e-14	4.5918e-14	1.95496e-13	0.765121	-1.70952	ENSG00000103653
HIF1A-AS2	1.31787e-14	4.63126e-14	1.97177e-13	0.765121	1.65594	ENSG00000258667
LINC01355	1.34398e-14	4.71761e-14	2.00853e-13	0.765121	1.6258	ENSG00000261326
EPHB4	1.34467e-14	4.71761e-14	2.00853e-13	0.765121	-1.64852	ENSG00000196411
NIPSNAP3B	1.34834e-14	4.72655e-14	2.01233e-13	0.765121	1.67074	ENSG00000165028
SFXN2	1.36691e-14	4.78769e-14	2.03836e-13	0.765121	-1.72274	ENSG00000156398
MRPS6	1.36809e-14	4.78785e-14	2.03843e-13	0.765121	1.71102	ENSG00000243927
YARS2	1.37306e-14	4.80128e-14	2.04415e-13	0.765121	-1.69366	ENSG00000139131
ELAC1	1.38083e-14	4.82093e-14	2.05252e-13	0.765121	-1.70052	ENSG00000141642
RPIA	1.38096e-14	4.82093e-14	2.05252e-13	0.765121	-1.69567	ENSG00000153574
INTS4	1.39552e-14	4.86627e-14	2.07182e-13	0.765121	1.66733	ENSG00000149262
COMMD5	1.39625e-14	4.86627e-14	2.07182e-13	0.765121	-1.67154	ENSG00000170619
GJA5	1.41426e-14	4.92498e-14	2.09681e-13	0.765121	-1.68315	ENSG00000265107
ZC3H18	1.42642e-14	4.96323e-14	2.1131e-13	0.765121	-1.61941	ENSG00000158545
SLC29A3	1.43211e-14	4.97894e-14	2.11979e-13	0.765121	-1.66954	ENSG00000198246
TRMT61B	1.43767e-14	4.99415e-14	2.12626e-13	0.765121	-1.64734	ENSG00000171103
NAGPA	1.46028e-14	5.06853e-14	2.15793e-13	0.765121	-1.70855	ENSG00000103174
RP2	1.46917e-14	5.0952e-14	2.16929e-13	0.765121	-1.60947	ENSG00000102218
KLF13	1.47987e-14	5.12809e-14	2.18329e-13	0.765121	-1.56464	ENSG00000169926
IFIT5	1.48653e-14	5.14696e-14	2.19132e-13	0.765121	-1.6578	ENSG00000152778
PLEKHF2	1.498e-14	5.18242e-14	2.20642e-13	0.765121	-1.72112	ENSG00000175895
METTL21B	1.51126e-14	5.22404e-14	2.22414e-13	0.765121	1.74989	ENSG00000123427
MAPKAPK3	1.56235e-14	5.39622e-14	2.29745e-13	0.765121	-1.68418	ENSG00000114738
ZSCAN32	1.57923e-14	5.45008e-14	2.32038e-13	0.765121	-1.56562	ENSG00000140987
CLN6	1.59875e-14	5.51294e-14	2.34714e-13	0.765121	-1.70871	ENSG00000128973
LURAP1	1.60114e-14	5.51667e-14	2.34873e-13	0.765121	1.76263	ENSG00000171357
PDHB	1.62475e-14	5.59345e-14	2.38142e-13	0.765121	-1.68305	ENSG00000168291
HCK	1.66484e-14	5.7268e-14	2.43819e-13	0.765121	-1.69088	ENSG00000101336
ACAD11	1.66928e-14	5.73744e-14	2.44272e-13	0.765121	1.45508	ENSG00000240303
USP9X	1.67602e-14	5.75589e-14	2.45058e-13	0.765121	-1.45518	ENSG00000124486
TUBB4B	1.68374e-14	5.77774e-14	2.45988e-13	0.765121	-1.70448	ENSG00000188229
ECE2	1.71733e-14	5.8882e-14	2.50691e-13	0.765121	-1.75969	ENSG00000145194
PIK3AP1	1.74896e-14	5.99178e-14	2.55101e-13	0.765121	-1.69305	ENSG00000155629
GTF2H3	1.76097e-14	6.02806e-14	2.56645e-13	0.765121	-1.5792	ENSG00000111358
ZW10	1.76394e-14	6.03335e-14	2.5687e-13	0.765121	-1.69224	ENSG00000086827
FAM96A	1.76738e-14	6.04022e-14	2.57163e-13	0.765121	-1.75363	ENSG00000166797
SLAMF6	1.77061e-14	6.04637e-14	2.57425e-13	0.765121	-1.75935	ENSG00000162739
RGS19	1.79958e-14	6.14034e-14	2.61426e-13	0.765121	-1.68574	ENSG00000171700
FAF2	1.83097e-14	6.24239e-14	2.65771e-13	0.765121	-1.50575	ENSG00000113194
SEMA4A	1.87083e-14	6.37315e-14	2.71338e-13	0.765121	1.70024	ENSG00000196189
C3orf35	1.92034e-14	6.53655e-14	2.78294e-13	0.765121	1.65002	ENSG00000198590
EDRF1	1.94785e-14	6.62486e-14	2.82054e-13	0.765121	-1.68867	ENSG00000107938
TINF2	1.96172e-14	6.66667e-14	2.83834e-13	0.765121	-1.68555	ENSG00000092330
HIPK2	1.96564e-14	6.67463e-14	2.84173e-13	0.765121	-1.69668	ENSG00000064393
BIRC2	1.97458e-14	6.69962e-14	2.85237e-13	0.765121	-1.72194	ENSG00000110330
PGBD1	1.99689e-14	6.76987e-14	2.88228e-13	0.765121	-1.69677	ENSG00000137338
RP6-109B7.2	2.03794e-14	6.90351e-14	2.93918e-13	0.765121	1.64602	ENSG00000231010
FAR2	2.08968e-14	7.07309e-14	3.01138e-13	0.765121	-1.67236	ENSG00000064763
SLC16A13	2.09418e-14	7.08266e-14	3.01545e-13	0.765121	-1.70574	ENSG00000174327
GATAD1	2.13782e-14	7.22446e-14	3.07582e-13	0.765121	1.6954	ENSG00000157259
NDUFV3	2.18709e-14	7.38509e-14	3.14421e-13	0.765121	-1.71586	ENSG00000160194
NSL1	2.21991e-14	7.48442e-14	3.1865e-13	0.765121	-1.69031	ENSG00000117697
USP34	2.22005e-14	7.48442e-14	3.1865e-13	0.765121	-1.4783	ENSG00000115464
ASB13	2.23393e-14	7.52521e-14	3.20387e-13	0.765121	-1.70656	ENSG00000196372
ZNF829	2.25932e-14	7.60466e-14	3.23769e-13	0.765121	-1.62285	ENSG00000185869
FAM103A1	2.28982e-14	7.70122e-14	3.2788e-13	0.765121	-1.63315	ENSG00000169612
PIGW	2.31813e-14	7.79023e-14	3.3167e-13	0.765121	-1.70498	ENSG00000277161
MRPS18C	2.33184e-14	7.83009e-14	3.33367e-13	0.765121	-1.67539	ENSG00000163319
RAB33A	2.38733e-14	8.01003e-14	3.41028e-13	0.765121	1.74643	ENSG00000134594
ZNF512	2.45403e-14	8.22731e-14	3.50279e-13	0.765121	1.65726	ENSG00000243943
TCEA3	2.48346e-14	8.31937e-14	3.54198e-13	0.765121	1.72596	ENSG00000204219
WDR36	2.54021e-14	8.50274e-14	3.62005e-13	0.765121	-1.69801	ENSG00000134987
IPO11	2.55552e-14	8.54721e-14	3.63898e-13	0.765121	-1.68548	ENSG00000086200
HYLS1	2.57872e-14	8.61799e-14	3.66912e-13	0.765121	-1.67602	ENSG00000198331
ALAS2	2.64026e-14	8.81671e-14	3.75372e-13	0.765121	1.66595	ENSG00000158578
APOBR	2.74037e-14	9.14376e-14	3.89296e-13	0.765121	-1.68233	ENSG00000184730
GADD45B	2.75398e-14	9.18193e-14	3.90922e-13	0.765121	1.71261	ENSG00000099860
DNAJC16	2.91729e-14	9.71875e-14	4.13777e-13	0.765121	-1.69032	ENSG00000116138
TMEM186	2.92359e-14	9.73208e-14	4.14344e-13	0.765121	-1.70566	ENSG00000184857
CMTM6	2.92623e-14	9.73321e-14	4.14392e-13	0.765121	-1.6272	ENSG00000091317
ACTL6A	3.00078e-14	9.97332e-14	4.24615e-13	0.765121	-1.71669	ENSG00000136518
MRPS11	3.03811e-14	1.00895e-13	4.2956e-13	0.765121	-1.69247	ENSG00000181991
ARL5B	3.04286e-14	1.00973e-13	4.29894e-13	0.765121	1.70374	ENSG00000165997
TBCEL	3.04717e-14	1.01037e-13	4.30164e-13	0.765121	-1.56169	ENSG00000154114
SLC25A16	3.05803e-14	1.01317e-13	4.31359e-13	0.765121	-1.70552	ENSG00000122912
IMMP2L	3.06113e-14	1.01341e-13	4.31458e-13	0.765121	1.66546	ENSG00000184903
MFSD6	3.06435e-14	1.0136e-13	4.31541e-13	0.765121	-1.65507	ENSG00000151690
BRI3BP	3.06651e-14	1.0136e-13	4.31541e-13	0.765121	-1.67039	ENSG00000184992
ALMS1	3.07192e-14	1.01459e-13	4.31964e-13	0.765121	1.71679	ENSG00000116127
DOCK1	3.09276e-14	1.02068e-13	4.34556e-13	0.765121	-1.44163	ENSG00000150760
IGSF8	3.12893e-14	1.03181e-13	4.39295e-13	0.765121	1.6718	ENSG00000162729
HNRNPDL	3.16097e-14	1.04157e-13	4.43448e-13	0.765121	1.50871	ENSG00000152795
POU6F1	3.17953e-14	1.04686e-13	4.45703e-13	0.765121	1.64891	ENSG00000184271
FEM1A	3.1977e-14	1.05203e-13	4.47902e-13	0.765121	-1.72042	ENSG00000141965
OGFRL1	3.23919e-14	1.06485e-13	4.53361e-13	0.765121	-1.63527	ENSG00000119900
SMC1A	3.25422e-14	1.06896e-13	4.5511e-13	0.765121	-1.38622	ENSG00000072501
BLOC1S2	3.25848e-14	1.06953e-13	4.55352e-13	0.765121	-1.73223	ENSG00000196072
TRAM1	3.3493e-14	1.09848e-13	4.67681e-13	0.765121	-1.63775	ENSG00000067167
PNPLA8	3.3658e-14	1.1023e-13	4.69304e-13	0.765121	-1.58775	ENSG00000135241
CSTF2	3.36614e-14	1.1023e-13	4.69304e-13	0.765121	-1.647	ENSG00000101811
NIPAL3	3.45976e-14	1.13208e-13	4.81983e-13	0.765121	-1.60392	ENSG00000001461
ZNF304	3.49022e-14	1.14116e-13	4.85851e-13	0.765121	-1.64384	ENSG00000131845
LINC00882	3.50332e-14	1.14456e-13	4.87298e-13	0.765121	1.63194	ENSG00000242759
COA1	3.51506e-14	1.14751e-13	4.88553e-13	0.765121	1.61795	ENSG00000106603
APPL2	3.53612e-14	1.15349e-13	4.91101e-13	0.765121	-1.72726	ENSG00000136044
VPS25	3.54987e-14	1.15709e-13	4.9263e-13	0.765121	-1.71411	ENSG00000131475
SYNCRIP	3.60699e-14	1.1748e-13	5.00172e-13	0.765121	-1.51711	ENSG00000135316
CD33	3.77379e-14	1.22818e-13	5.22898e-13	0.765121	-1.65936	ENSG00000105383
C12orf43	3.78082e-14	1.22952e-13	5.2347e-13	0.765121	-1.65516	ENSG00000157895
VKORC1L1	3.83233e-14	1.24531e-13	5.30194e-13	0.765121	-1.63474	ENSG00000196715
FAM26E	3.8898e-14	1.26302e-13	5.37731e-13	0.765121	-1.69403	ENSG00000178033
RCOR2	3.91292e-14	1.26955e-13	5.40512e-13	0.765121	1.69099	ENSG00000167771
ATXN7L3	3.94738e-14	1.27975e-13	5.44854e-13	0.765121	-1.62758	ENSG00000087152
PITPNA	4.0293e-14	1.3053e-13	5.55735e-13	0.765121	-1.59025	ENSG00000174238
LILRA1	4.03434e-14	1.30594e-13	5.56004e-13	0.765121	-1.67397	ENSG00000104974
NR1D1	4.28278e-14	1.3853e-13	5.89791e-13	0.765121	1.70456	ENSG00000126368
COMMD8	4.33176e-14	1.40007e-13	5.9608e-13	0.765121	-1.70412	ENSG00000169019
KBTBD4	4.38073e-14	1.41477e-13	6.02339e-13	0.765121	-1.45618	ENSG00000123444
UBAP2L	4.38393e-14	1.41477e-13	6.02339e-13	0.765121	1.70056	ENSG00000143569
MRPL44	4.40448e-14	1.42031e-13	6.047e-13	0.765121	-1.64652	ENSG00000135900
ZNF786	4.46242e-14	1.4379e-13	6.12188e-13	0.765121	-1.62655	ENSG00000197362
PTPN14	4.51456e-14	1.45359e-13	6.18869e-13	0.765121	-1.63068	ENSG00000152104
YPEL2	4.52937e-14	1.45725e-13	6.20427e-13	0.765121	1.73778	ENSG00000175155
DBNL	4.57537e-14	1.47094e-13	6.26252e-13	0.765121	-1.68833	ENSG00000136279
ADIPOR2	4.59095e-14	1.47482e-13	6.27906e-13	0.765121	-1.47879	ENSG00000006831
AP3D1	4.6631e-14	1.49686e-13	6.37291e-13	0.765121	-1.67484	ENSG00000065000
HES1	4.80423e-14	1.54099e-13	6.5608e-13	0.765121	1.61206	ENSG00000114315
KIAA1958	4.84794e-14	1.55234e-13	6.60911e-13	0.765121	1.6983	ENSG00000165185
E2F4	4.84821e-14	1.55234e-13	6.60911e-13	0.765121	-1.71838	ENSG00000205250
FAM49B	4.85062e-14	1.55234e-13	6.60911e-13	0.765121	-1.68429	ENSG00000153310
SGMS2	4.88001e-14	1.56057e-13	6.64413e-13	0.765121	-1.63937	ENSG00000164023
NUFIP1	4.92178e-14	1.57273e-13	6.69592e-13	0.765121	-1.66239	ENSG00000083635
CITED2	5.00845e-14	1.59922e-13	6.80869e-13	0.765121	-1.72505	ENSG00000164442
RP11-222K16.1	5.09097e-14	1.62434e-13	6.91565e-13	0.765121	1.64557	ENSG00000271943
NT5DC2	5.14059e-14	1.63894e-13	6.97778e-13	0.765121	-1.70256	ENSG00000168268
PPP4R1	5.31175e-14	1.69223e-13	7.20469e-13	0.765121	-1.64007	ENSG00000154845
TRUB2	5.31891e-14	1.69324e-13	7.20897e-13	0.765121	-1.64586	ENSG00000167112
PPP1R3E	5.36119e-14	1.70541e-13	7.2608e-13	0.765121	1.61745	ENSG00000235194
ALG9	5.38994e-14	1.71327e-13	7.29425e-13	0.765121	1.61078	ENSG00000086848
ZDHHC7	5.51188e-14	1.75071e-13	7.45367e-13	0.765121	-1.6365	ENSG00000153786
COG8	5.53474e-14	1.75665e-13	7.47896e-13	0.765121	-1.5918	ENSG00000213380
SGPL1	5.61916e-14	1.78211e-13	7.58734e-13	0.765121	-1.61616	ENSG00000166224
PRKDC	5.63524e-14	1.78587e-13	7.60334e-13	0.765121	-1.53871	ENSG00000253729
RP11-111M22.2	5.64657e-14	1.78812e-13	7.61293e-13	0.765121	1.72432	ENSG00000179240
EQTN	5.69042e-14	1.80066e-13	7.66631e-13	0.765121	1.60236	ENSG00000120160
COPB1	5.81363e-14	1.83827e-13	7.82644e-13	0.765121	-1.6419	ENSG00000129083
CNOT6L	5.81888e-14	1.83855e-13	7.82765e-13	0.765121	1.6837	ENSG00000138767
BTRC	5.8503e-14	1.8471e-13	7.86404e-13	0.765121	-1.63685	ENSG00000166167
FAM84B	5.91034e-14	1.86466e-13	7.93882e-13	0.765121	-1.65954	ENSG00000168672
ABI2	5.97346e-14	1.88317e-13	8.01762e-13	0.765121	1.73497	ENSG00000138443
GFM2	6.038e-14	1.9021e-13	8.0982e-13	0.765121	-1.63621	ENSG00000164347
SPICE1	6.11955e-14	1.92636e-13	8.20148e-13	0.765121	1.65183	ENSG00000163611
FAM114A2	6.13956e-14	1.93121e-13	8.22217e-13	0.765121	-1.6991	ENSG00000055147
ZNF516	6.24895e-14	1.96416e-13	8.36244e-13	0.765121	1.73496	ENSG00000101493
RDX	6.28106e-14	1.97279e-13	8.39917e-13	0.765121	-1.52367	ENSG00000137710
ABCE1	6.30302e-14	1.97822e-13	8.42227e-13	0.765121	-1.67748	ENSG00000164163
HLA-F	6.31454e-14	1.98036e-13	8.43141e-13	0.765121	1.61586	ENSG00000204642
KANSL2	6.40552e-14	2.00741e-13	8.54655e-13	0.765121	-1.61704	ENSG00000139620
C12orf29	6.42397e-14	2.0117e-13	8.56481e-13	0.765121	-1.70686	ENSG00000133641
RRP15	6.48995e-14	2.03085e-13	8.64638e-13	0.765121	-1.69234	ENSG00000067533
FAM193B	6.51761e-14	2.038e-13	8.67681e-13	0.765121	1.44539	ENSG00000146067
FBXL18	6.59306e-14	2.06007e-13	8.77077e-13	0.765121	-1.54568	ENSG00000155034
C11orf57	6.63037e-14	2.0702e-13	8.81389e-13	0.765121	-1.58628	ENSG00000150776
PRELID3A	6.78288e-14	2.11625e-13	9.00996e-13	0.765121	1.61623	ENSG00000141391
ASNSD1	6.79553e-14	2.11863e-13	9.02011e-13	0.765121	-1.59583	ENSG00000138381
PDS5A	6.97958e-14	2.17348e-13	9.2536e-13	0.765121	-1.65932	ENSG00000121892
KCNQ1	6.98172e-14	2.17348e-13	9.2536e-13	0.765121	-1.65479	ENSG00000053918
TMEM135	7.05273e-14	2.19377e-13	9.34001e-13	0.765121	1.64844	ENSG00000166575
IRAK4	7.05729e-14	2.19377e-13	9.34001e-13	0.765121	-1.65917	ENSG00000198001
C19orf35	7.07134e-14	2.19652e-13	9.35172e-13	0.765121	-1.68078	ENSG00000188305
WDR82	7.12155e-14	2.2105e-13	9.41122e-13	0.765121	-1.31142	ENSG00000164091
ULK3	7.20909e-14	2.23603e-13	9.51991e-13	0.765121	-1.70087	ENSG00000140474
HK3	7.2296e-14	2.24075e-13	9.54e-13	0.765121	-1.66778	ENSG00000160883
ZBTB48	7.28557e-14	2.25644e-13	9.60682e-13	0.765121	1.57748	ENSG00000204859
ARMC6	7.30192e-14	2.25985e-13	9.62132e-13	0.765121	-1.68939	ENSG00000105676
ING3	7.47367e-14	2.31131e-13	9.84043e-13	0.765121	-1.66769	ENSG00000071243
DUBR	7.49945e-14	2.31759e-13	9.86715e-13	0.765121	1.67352	ENSG00000243701
SLC35B2	7.50945e-14	2.31898e-13	9.87309e-13	0.765121	-1.63146	ENSG00000157593
FBXO44	7.52716e-14	2.32275e-13	9.88915e-13	0.765121	1.60698	ENSG00000132879
AURKA	7.57756e-14	2.3366e-13	9.9481e-13	0.765121	-1.66345	ENSG00000087586
CTD-3116E22.8	7.67485e-14	2.36488e-13	1.00685e-12	0.765121	-1.67911	ENSG00000277587
IGF2R	7.82096e-14	2.40814e-13	1.02527e-12	0.765121	-1.47136	ENSG00000197081
CHIC1	7.83466e-14	2.41061e-13	1.02632e-12	0.765121	1.61556	ENSG00000204116
UFSP1	7.89316e-14	2.42684e-13	1.03323e-12	0.765121	-1.62779	ENSG00000176125
GON7	7.90385e-14	2.42836e-13	1.03388e-12	0.765121	-1.6686	ENSG00000170270
GPAA1	8.03478e-14	2.46639e-13	1.05007e-12	0.765121	-1.71024	ENSG00000197858
RP11-383I23.2	8.03929e-14	2.46639e-13	1.05007e-12	0.765121	1.61279	ENSG00000273374
ANKZF1	8.0988e-14	2.48284e-13	1.05707e-12	0.765121	1.55391	ENSG00000163516
UEVLD	8.20385e-14	2.51322e-13	1.07001e-12	0.765121	-1.61043	ENSG00000151116
TACC3	8.25915e-14	2.52833e-13	1.07644e-12	0.765121	-1.66277	ENSG00000013810
COX10	8.32573e-14	2.54687e-13	1.08433e-12	0.765121	-1.64005	ENSG00000006695
NFATC3	8.35338e-14	2.55202e-13	1.08652e-12	0.765121	-1.52075	ENSG00000072736
PWWP2A	8.35463e-14	2.55202e-13	1.08652e-12	0.765121	-1.71109	ENSG00000170234
YKT6	8.4445e-14	2.57761e-13	1.09742e-12	0.765121	-1.65809	ENSG00000106636
ZNF570	8.46156e-14	2.58095e-13	1.09884e-12	0.765121	-1.57534	ENSG00000171827
PYROXD1	8.65356e-14	2.63761e-13	1.12297e-12	0.765121	-1.64409	ENSG00000121350
ETS2	8.68721e-14	2.64596e-13	1.12652e-12	0.765121	1.68649	ENSG00000157557
ATG9A	8.73516e-14	2.65865e-13	1.13192e-12	0.765121	-1.65707	ENSG00000198925
FAAP24	8.74435e-14	2.65953e-13	1.1323e-12	0.765121	-1.61749	ENSG00000131944
ARIH2	8.75702e-14	2.65981e-13	1.13242e-12	0.765121	-1.63483	ENSG00000177479
PBDC1	8.75784e-14	2.65981e-13	1.13242e-12	0.765121	-1.63567	ENSG00000102390
LL22NC03-2H8.4	8.7801e-14	2.66466e-13	1.13448e-12	0.765121	1.68156	ENSG00000234630
MNDA	8.9132e-14	2.70311e-13	1.15085e-12	0.765121	-1.67707	ENSG00000163563
SLC6A16	8.92062e-14	2.70342e-13	1.15098e-12	0.765121	1.64763	ENSG00000063127
UTP11	9.00254e-14	2.72629e-13	1.16072e-12	0.765121	-1.62309	ENSG00000183520
LINC00216	9.01946e-14	2.72946e-13	1.16207e-12	0.765121	1.62942	ENSG00000279636
ENO2	9.24427e-14	2.79549e-13	1.19018e-12	0.765121	1.54158	ENSG00000111674
GTPBP10	9.60609e-14	2.90283e-13	1.23588e-12	0.765121	-1.62763	ENSG00000105793
PDCD6IP	1.01074e-13	3.05213e-13	1.29945e-12	0.765121	-1.67389	ENSG00000170248
KANTR	1.01277e-13	3.05608e-13	1.30113e-12	0.765121	1.55459	ENSG00000232593
FCGR3A	1.01538e-13	3.06178e-13	1.30356e-12	0.765121	-1.68696	ENSG00000203747
PPP1R15A	1.04281e-13	3.14224e-13	1.33781e-12	0.765121	1.66938	ENSG00000087074
NEXN	1.05842e-13	3.187e-13	1.35687e-12	0.765121	-1.65239	ENSG00000162614
GEMIN6	1.08913e-13	3.27716e-13	1.39525e-12	0.765121	-1.68914	ENSG00000152147
MOV10	1.09947e-13	3.30591e-13	1.40749e-12	0.765121	1.572	ENSG00000155363
TLR7	1.10507e-13	3.32039e-13	1.41366e-12	0.765121	-1.66103	ENSG00000196664
RNF26	1.11378e-13	3.34418e-13	1.42379e-12	0.765121	-1.53098	ENSG00000173456
TBC1D7	1.17603e-13	3.52857e-13	1.50229e-12	0.765121	1.6215	ENSG00000145979
USP51	1.2007e-13	3.60005e-13	1.53273e-12	0.765121	-1.53509	ENSG00000247746
ITGAM	1.20283e-13	3.60389e-13	1.53436e-12	0.765121	-1.60667	ENSG00000169896
CBX6	1.20441e-13	3.60605e-13	1.53528e-12	0.765121	-1.45123	ENSG00000183741
RP11-90P13.1	1.20735e-13	3.61231e-13	1.53794e-12	0.765121	-1.57919	ENSG00000261795
ARHGEF39	1.20958e-13	3.61641e-13	1.53969e-12	0.765121	1.53418	ENSG00000137135
HDAC9	1.21932e-13	3.64294e-13	1.55099e-12	0.765121	1.66015	ENSG00000048052
RFX3	1.24105e-13	3.70527e-13	1.57752e-12	0.765121	1.58814	ENSG00000080298
MSR1	1.24893e-13	3.72617e-13	1.58642e-12	0.765121	-1.66194	ENSG00000038945
XXbac-BPG170G13.32	1.25439e-13	3.73981e-13	1.59223e-12	0.765121	1.56861	ENSG00000272236
LACTB2	1.26876e-13	3.77999e-13	1.60934e-12	0.765121	-1.64816	ENSG00000147592
RBM17	1.27556e-13	3.79758e-13	1.61682e-12	0.765121	-1.65918	ENSG00000134453
ZBTB14	1.2803e-13	3.8076e-13	1.62109e-12	0.765121	-1.5064	ENSG00000198081
TPR	1.28073e-13	3.8076e-13	1.62109e-12	0.765121	-1.453	ENSG00000047410
DMD	1.28525e-13	3.81835e-13	1.62567e-12	0.765121	1.7018	ENSG00000198947
POU2F1	1.31967e-13	3.91785e-13	1.66803e-12	0.765121	1.66845	ENSG00000143190
MAN1A2	1.32504e-13	3.93103e-13	1.67364e-12	0.765121	-1.50085	ENSG00000198162
MOB1A	1.39656e-13	4.14032e-13	1.76275e-12	0.765121	-1.58748	ENSG00000114978
CLEC5A	1.42199e-13	4.21274e-13	1.79358e-12	0.765121	-1.69781	ENSG00000258227
GOLGB1	1.44934e-13	4.29077e-13	1.8268e-12	0.765121	-1.58791	ENSG00000173230
DDIT3	1.47078e-13	4.3512e-13	1.85253e-12	0.765121	1.56698	ENSG00000175197
SIGLEC7	1.47578e-13	4.36293e-13	1.85752e-12	0.765121	-1.67684	ENSG00000168995
CDC23	1.49711e-13	4.4229e-13	1.88305e-12	0.765121	-1.48947	ENSG00000094880
AAED1	1.51902e-13	4.48449e-13	1.90928e-12	0.765121	-1.63819	ENSG00000158122
ACBD4	1.52167e-13	4.48918e-13	1.91127e-12	0.765121	1.58148	ENSG00000181513
HEATR1	1.52882e-13	4.50714e-13	1.91892e-12	0.765121	-1.61635	ENSG00000119285
DNAJC30	1.54589e-13	4.55427e-13	1.93899e-12	0.765121	-1.63061	ENSG00000176410
RP11-333I13.1	1.55245e-13	4.57043e-13	1.94586e-12	0.765121	1.61225	ENSG00000260977
SLC31A2	1.56916e-13	4.61464e-13	1.96469e-12	0.765121	-1.60287	ENSG00000136867
NACC1	1.56965e-13	4.61464e-13	1.96469e-12	0.765121	-1.59345	ENSG00000160877
KLHL42	1.62637e-13	4.77805e-13	2.03426e-12	0.765121	-1.54954	ENSG00000087448
MAFB	1.63008e-13	4.78373e-13	2.03668e-12	0.765121	-1.62345	ENSG00000204103
IRAK2	1.63057e-13	4.78373e-13	2.03668e-12	0.765121	1.64252	ENSG00000134070
FCGR1A	1.64342e-13	4.81811e-13	2.05132e-12	0.765121	-1.6438	ENSG00000150337
TRIM37	1.66504e-13	4.87811e-13	2.07686e-12	0.765121	-1.57517	ENSG00000108395
CLPTM1L	1.67554e-13	4.90546e-13	2.0885e-12	0.765121	-1.64322	ENSG00000049656
WWOX	1.69482e-13	4.95848e-13	2.11108e-12	0.765121	1.67656	ENSG00000186153
LZTS2	1.70056e-13	4.97184e-13	2.11677e-12	0.765121	1.67092	ENSG00000107816
ZNF597	1.71927e-13	5.02306e-13	2.13857e-12	0.765121	-1.65215	ENSG00000167981
BRAP	1.72207e-13	5.02775e-13	2.14057e-12	0.765121	-1.5867	ENSG00000089234
ALG14	1.73766e-13	5.06977e-13	2.15846e-12	0.765121	-1.66397	ENSG00000172339
PANK2	1.77016e-13	5.16104e-13	2.19732e-12	0.765121	-1.55751	ENSG00000125779
CPSF2	1.79103e-13	5.2183e-13	2.22169e-12	0.765121	-1.55264	ENSG00000165934
C16orf54	1.79741e-13	5.23327e-13	2.22807e-12	0.765121	-1.67198	ENSG00000185905
FAM43A	1.80303e-13	5.24603e-13	2.2335e-12	0.765121	-1.62908	ENSG00000185112
PBRM1	1.8116e-13	5.26734e-13	2.24257e-12	0.765121	-1.45499	ENSG00000163939
TMEM115	1.88259e-13	5.46998e-13	2.32885e-12	0.765121	-1.65428	ENSG00000126062
LRIG2	1.88653e-13	5.47767e-13	2.33213e-12	0.765121	1.64491	ENSG00000198799
CTC-301O7.4	1.90161e-13	5.51764e-13	2.34914e-12	0.765121	1.66769	ENSG00000197813
C10orf10	1.90483e-13	5.5232e-13	2.35151e-12	0.765121	1.61974	ENSG00000165507
TFEC	1.91712e-13	5.55505e-13	2.36507e-12	0.765121	-1.64978	ENSG00000105967
SLC2A1-AS1	1.95818e-13	5.67013e-13	2.41406e-12	0.765121	1.61469	ENSG00000227533
LYPLA1	2.01004e-13	5.81631e-13	2.4763e-12	0.765121	-1.60751	ENSG00000120992
SCAMP3	2.01387e-13	5.82341e-13	2.47932e-12	0.765121	-1.65038	ENSG00000116521
ZNF684	2.03188e-13	5.87147e-13	2.49978e-12	0.765121	-1.68223	ENSG00000117010
TTC14	2.04587e-13	5.90484e-13	2.51399e-12	0.765121	1.48582	ENSG00000163728
SCAMP4	2.04622e-13	5.90484e-13	2.51399e-12	0.765121	-1.51552	ENSG00000227500
PAGR1	2.06535e-13	5.95598e-13	2.53576e-12	0.765121	1.53841	ENSG00000280789
TRAPPC4	2.08014e-13	5.99452e-13	2.55217e-12	0.765121	-1.68897	ENSG00000196655
PIGL	2.12007e-13	6.10544e-13	2.5994e-12	0.765121	1.5601	ENSG00000108474
SPATA2	2.13587e-13	6.14391e-13	2.61578e-12	0.765121	-1.59494	ENSG00000158480
ZBTB33	2.13634e-13	6.14391e-13	2.61578e-12	0.765121	-1.62391	ENSG00000177485
AMZ1	2.15394e-13	6.19033e-13	2.63554e-12	0.765121	1.53954	ENSG00000174945
GCDH	2.17406e-13	6.2439e-13	2.65835e-12	0.765121	-1.60957	ENSG00000105607
ADCY3	2.18126e-13	6.26034e-13	2.66535e-12	0.765121	-1.50747	ENSG00000138031
PRKAG2	2.20202e-13	6.31564e-13	2.68889e-12	0.765121	-1.62623	ENSG00000106617
ZSCAN16	2.20874e-13	6.33059e-13	2.69526e-12	0.765121	-1.67984	ENSG00000196812
MAPK8IP3	2.21883e-13	6.3552e-13	2.70573e-12	0.765121	1.48911	ENSG00000138834
TMED5	2.25278e-13	6.44809e-13	2.74528e-12	0.765121	-1.64792	ENSG00000117500
SNX18	2.26256e-13	6.47169e-13	2.75533e-12	0.765121	-1.61268	ENSG00000178996
ZDHHC16	2.27695e-13	6.50845e-13	2.77098e-12	0.765121	-1.67268	ENSG00000171307
CUL5	2.28066e-13	6.51466e-13	2.77362e-12	0.765121	-1.57812	ENSG00000166266
NCAPG2	2.28937e-13	6.53513e-13	2.78234e-12	0.765121	-1.53852	ENSG00000146918
HBD	2.32643e-13	6.63531e-13	2.82499e-12	0.765121	1.57333	ENSG00000223609
AEBP2	2.32889e-13	6.63531e-13	2.82499e-12	0.765121	1.6382	ENSG00000139154
ATAT1	2.32918e-13	6.63531e-13	2.82499e-12	0.765121	1.54238	ENSG00000137343
PHF1	2.35083e-13	6.69249e-13	2.84934e-12	0.765121	1.58148	ENSG00000112511
CRK	2.37565e-13	6.7586e-13	2.87748e-12	0.765121	-1.51329	ENSG00000167193
ZNF583	2.38589e-13	6.78317e-13	2.88794e-12	0.765121	-1.63083	ENSG00000198440
NUP37	2.41074e-13	6.84921e-13	2.91606e-12	0.765121	-1.58945	ENSG00000075188
PRPF38B	2.43132e-13	6.90304e-13	2.93897e-12	0.765121	-1.68456	ENSG00000134186
HIST1H2BN	2.44143e-13	6.92708e-13	2.94921e-12	0.765121	1.63391	ENSG00000233822
ZNF629	2.44783e-13	6.9375e-13	2.95365e-12	0.765121	-1.56904	ENSG00000102870
LAT2	2.44838e-13	6.9375e-13	2.95365e-12	0.765121	-1.65725	ENSG00000086730
EEF2KMT	2.45258e-13	6.94474e-13	2.95673e-12	0.765121	-1.63324	ENSG00000118894
PIK3CG	2.47638e-13	7.00549e-13	2.9826e-12	0.765121	-1.63117	ENSG00000105851
TINCR	2.47735e-13	7.00549e-13	2.9826e-12	0.765121	1.61743	ENSG00000223573
IER5L	2.5014e-13	7.06878e-13	3.00954e-12	0.765121	1.57904	ENSG00000188483
TNK2	2.51108e-13	7.09138e-13	3.01916e-12	0.765121	1.55109	ENSG00000061938
AVPI1	2.51839e-13	7.1073e-13	3.02594e-12	0.765121	1.64371	ENSG00000119986
ZNF460	2.54402e-13	7.16942e-13	3.05239e-12	0.765121	1.66402	ENSG00000197714
EIF4ENIF1	2.54425e-13	7.16942e-13	3.05239e-12	0.765121	1.65165	ENSG00000184708
MS4A6A	2.54694e-13	7.16942e-13	3.05239e-12	0.765121	-1.64739	ENSG00000110077
PIGS	2.54719e-13	7.16942e-13	3.05239e-12	0.765121	-1.61079	ENSG00000087111
LINC00342	2.58876e-13	7.28159e-13	3.10014e-12	0.765121	1.50833	ENSG00000232931
TADA1	2.61903e-13	7.36182e-13	3.1343e-12	0.765121	-1.55197	ENSG00000152382
MTMR11	2.6416e-13	7.42032e-13	3.15921e-12	0.765121	1.62661	ENSG00000014914
IQCE	2.74195e-13	7.69711e-13	3.27705e-12	0.765121	-1.63371	ENSG00000106012
GPRC5A	2.75011e-13	7.71489e-13	3.28462e-12	0.765121	1.68504	ENSG00000013588
D2HGDH	2.76764e-13	7.75892e-13	3.30337e-12	0.765121	1.54536	ENSG00000180902
HAUS6	2.76984e-13	7.75994e-13	3.3038e-12	0.765121	-1.61399	ENSG00000147874
FAM168B	2.79454e-13	7.82395e-13	3.33106e-12	0.765121	-1.40951	ENSG00000152102
NBAT1	2.79911e-13	7.83157e-13	3.3343e-12	0.765121	1.58357	ENSG00000260455
TM9SF1	2.82348e-13	7.89452e-13	3.3611e-12	0.765121	-1.5747	ENSG00000100926
TRAF4	2.87697e-13	8.03876e-13	3.42251e-12	0.765121	1.61175	ENSG00000076604
ZNF658	2.89902e-13	8.09503e-13	3.44647e-12	0.765121	-1.56706	ENSG00000274349
HEATR5B	2.91012e-13	8.12066e-13	3.45738e-12	0.765121	-1.58423	ENSG00000008869
TIPRL	2.91712e-13	8.1348e-13	3.4634e-12	0.765121	-1.60718	ENSG00000143155
SMIM15	2.93662e-13	8.1838e-13	3.48426e-12	0.765121	-1.60848	ENSG00000188725
GRWD1	2.9586e-13	8.23962e-13	3.50803e-12	0.765121	-1.62492	ENSG00000105447
COG5	2.99017e-13	8.32205e-13	3.54312e-12	0.765121	1.65413	ENSG00000164597
ZNF445	2.9939e-13	8.32696e-13	3.54521e-12	0.765121	1.68054	ENSG00000185219
MROH7	3.04405e-13	8.45669e-13	3.60045e-12	0.765121	1.55663	ENSG00000184313
MRPS10	3.04636e-13	8.45669e-13	3.60045e-12	0.765121	-1.60237	ENSG00000048544
FGGY	3.04655e-13	8.45669e-13	3.60045e-12	0.765121	1.66954	ENSG00000172456
LAIR1	3.10248e-13	8.6063e-13	3.66414e-12	0.765121	-1.64326	ENSG00000167613
HIST1H1C	3.15833e-13	8.7555e-13	3.72766e-12	0.765121	1.61121	ENSG00000187837
FAM46C	3.16267e-13	8.76176e-13	3.73033e-12	0.765121	1.68251	ENSG00000183508
AKAP10	3.20499e-13	8.87321e-13	3.77778e-12	0.765121	-1.57785	ENSG00000108599
CCDC137	3.33543e-13	9.22827e-13	3.92895e-12	0.765121	-1.6321	ENSG00000185298
MTRR	3.36852e-13	9.31148e-13	3.96437e-12	0.765121	-1.59693	ENSG00000124275
SH3GLB1	3.3699e-13	9.31148e-13	3.96437e-12	0.765121	-1.53698	ENSG00000097033
RP4-633O19__A.1	3.37259e-13	9.31283e-13	3.96494e-12	0.765121	1.63945	ENSG00000223695
MGAT4B	3.39932e-13	9.38049e-13	3.99375e-12	0.765121	-1.65568	ENSG00000161013
PPP2R1B	3.44903e-13	9.51148e-13	4.04952e-12	0.765121	-1.6264	ENSG00000137713
B3GNT2	3.55753e-13	9.80429e-13	4.17419e-12	0.765121	-1.58836	ENSG00000170340
EIF4EBP2	3.60154e-13	9.91911e-13	4.22307e-12	0.765121	-1.57312	ENSG00000148730
COL5A2	3.78614e-13	1.04207e-12	4.43664e-12	0.765121	-1.66035	ENSG00000204262
PML	3.81056e-13	1.04811e-12	4.46234e-12	0.765121	1.53734	ENSG00000140464
ADPRH	3.83871e-13	1.05517e-12	4.49239e-12	0.765121	-1.60942	ENSG00000144843
CEP76	3.90327e-13	1.07222e-12	4.56497e-12	0.765121	-1.57112	ENSG00000101624
HNRNPA3	4.02314e-13	1.10443e-12	4.70211e-12	0.765121	1.6305	ENSG00000170144
CCDC84	4.07318e-13	1.11744e-12	4.75751e-12	0.765121	1.41702	ENSG00000186166
MALSU1	4.12546e-13	1.13064e-12	4.81373e-12	0.765121	-1.64954	ENSG00000156928
CX3CL1	4.12666e-13	1.13064e-12	4.81373e-12	0.765121	1.65688	ENSG00000006210
EHMT1	4.13227e-13	1.13145e-12	4.81714e-12	0.765121	-1.56736	ENSG00000181090
TNRC6C	4.13722e-13	1.13207e-12	4.81979e-12	0.765121	1.65051	ENSG00000078687
RP11-848P1.3	4.15713e-13	1.13678e-12	4.83986e-12	0.765121	-1.65819	ENSG00000265743
DDX18	4.17885e-13	1.14198e-12	4.862e-12	0.765121	-1.52585	ENSG00000088205
VCPIP1	4.18872e-13	1.14394e-12	4.87034e-12	0.765121	-1.60807	ENSG00000175073
TRPM7	4.24536e-13	1.15866e-12	4.933e-12	0.765121	-1.60437	ENSG00000092439
ADSSL1	4.28722e-13	1.16933e-12	4.97843e-12	0.765121	1.4895	ENSG00000185100
RP11-468E2.10	4.32974e-13	1.18016e-12	5.02456e-12	0.765121	1.52686	ENSG00000276698
TNFSF4	4.50151e-13	1.2262e-12	5.22054e-12	0.765121	1.59697	ENSG00000117586
SLC52A3	4.58216e-13	1.24736e-12	5.31064e-12	0.765121	-1.60775	ENSG00000101276
NAA20	4.58935e-13	1.24851e-12	5.31555e-12	0.765121	-1.6151	ENSG00000173418
RNF103	4.67524e-13	1.27106e-12	5.41156e-12	0.765121	-1.58113	ENSG00000239305
PTPN6	4.73494e-13	1.28646e-12	5.47713e-12	0.765121	-1.61551	ENSG00000111679
LBR	4.77353e-13	1.29612e-12	5.51823e-12	0.765121	-1.54044	ENSG00000143815
METTL14	4.80097e-13	1.30244e-12	5.54513e-12	0.765121	-1.58804	ENSG00000145388
SHKBP1	4.80297e-13	1.30244e-12	5.54513e-12	0.765121	-1.63847	ENSG00000160410
SRSF5	4.84519e-13	1.31304e-12	5.59029e-12	0.765121	1.51872	ENSG00000100650
CDCA4	4.87424e-13	1.31959e-12	5.61817e-12	0.765121	-1.57121	ENSG00000170779
RPRD1A	4.87559e-13	1.31959e-12	5.61817e-12	0.765121	1.56259	ENSG00000141425
IRF3	4.9134e-13	1.32897e-12	5.65812e-12	0.765121	1.49406	ENSG00000126456
NSF	5.00131e-13	1.35189e-12	5.75566e-12	0.765121	-1.55591	ENSG00000073969
CD84	5.01434e-13	1.35356e-12	5.76281e-12	0.765121	-1.59496	ENSG00000066294
NUFIP2	5.01598e-13	1.35356e-12	5.76281e-12	0.765121	1.63641	ENSG00000108256
GGT7	5.01712e-13	1.35356e-12	5.76281e-12	0.765121	1.57004	ENSG00000131067
DROSHA	5.08045e-13	1.36977e-12	5.83183e-12	0.765121	-1.6099	ENSG00000113360
GPR173	5.0957e-13	1.37301e-12	5.8456e-12	0.765121	1.58506	ENSG00000184194
DNAJC15	5.11219e-13	1.37658e-12	5.86078e-12	0.765121	-1.56758	ENSG00000120675
RP11-731K22.1	5.12031e-13	1.37788e-12	5.86635e-12	0.765121	1.56777	ENSG00000261467
GSR	5.12749e-13	1.37894e-12	5.87084e-12	0.765121	-1.55828	ENSG00000104687
KRT16	5.21852e-13	1.40253e-12	5.97128e-12	0.765121	1.67009	ENSG00000186832
TM9SF2	5.33437e-13	1.43275e-12	6.09996e-12	0.765121	-1.56181	ENSG00000125304
SLC26A2	5.41544e-13	1.4536e-12	6.18874e-12	0.765121	-1.62682	ENSG00000155850
SUGT1	5.42757e-13	1.45593e-12	6.19866e-12	0.765121	-1.67367	ENSG00000165416
CTC-526N19.1	5.48325e-13	1.46925e-12	6.25536e-12	0.765121	-1.65279	ENSG00000277013
AXIN2	5.48417e-13	1.46925e-12	6.25536e-12	0.765121	-1.59862	ENSG00000168646
GDE1	5.49106e-13	1.47017e-12	6.25925e-12	0.765121	-1.49703	ENSG00000006007
FPR2	5.50212e-13	1.4722e-12	6.26789e-12	0.765121	-1.62825	ENSG00000171049
ZC3H12B	5.71386e-13	1.52788e-12	6.50498e-12	0.765121	1.67537	ENSG00000102053
GADD45G	5.77733e-13	1.54388e-12	6.57308e-12	0.765121	1.5765	ENSG00000130222
TPST2	6.01234e-13	1.60567e-12	6.83614e-12	0.765121	-1.62428	ENSG00000128294
NUP205	6.04433e-13	1.61319e-12	6.86817e-12	0.765121	-1.51464	ENSG00000155561
SFI1	6.07199e-13	1.61955e-12	6.89525e-12	0.765121	1.47599	ENSG00000198089
JAGN1	6.07755e-13	1.62001e-12	6.89721e-12	0.765121	-1.62483	ENSG00000171135
LINC02062	6.08902e-13	1.62205e-12	6.90588e-12	0.765121	1.55767	ENSG00000248489
BTBD7	6.09603e-13	1.62289e-12	6.90947e-12	0.765121	-1.46702	ENSG00000011114
MEIS1	6.11166e-13	1.62603e-12	6.92283e-12	0.765121	1.51396	ENSG00000143995
ZNF354A	6.15701e-13	1.63706e-12	6.96982e-12	0.765121	-1.6018	ENSG00000169131
ARHGEF19	6.35531e-13	1.68873e-12	7.18977e-12	0.765121	-1.64987	ENSG00000142632
RP11-1080G15.1	6.39791e-13	1.69898e-12	7.23341e-12	0.765121	-1.53815	ENSG00000253557
AP000253.1	6.53313e-13	1.7338e-12	7.38166e-12	0.765121	1.61536	ENSG00000234509
TSFM	6.56921e-13	1.74223e-12	7.41756e-12	0.765121	-1.61463	ENSG00000123297
LEO1	6.57315e-13	1.74223e-12	7.41756e-12	0.765121	-1.57706	ENSG00000166477
CNOT1	6.58822e-13	1.74513e-12	7.42991e-12	0.765121	-1.35126	ENSG00000125107
SEC24C	6.62023e-13	1.7515e-12	7.45702e-12	0.765121	-1.38665	ENSG00000176986
AGFG1	6.62054e-13	1.7515e-12	7.45702e-12	0.765121	-1.58795	ENSG00000173744
MRPL47	6.62861e-13	1.75253e-12	7.46143e-12	0.765121	-1.62552	ENSG00000136522
CHD8	6.65118e-13	1.7574e-12	7.48216e-12	0.765121	-1.36367	ENSG00000100888
CXCL8	6.67774e-13	1.76332e-12	7.50735e-12	0.765121	1.64495	ENSG00000169429
RP11-135J2.3	6.69735e-13	1.76739e-12	7.52469e-12	0.765121	1.57029	ENSG00000223842
FGF14	6.72005e-13	1.77228e-12	7.54549e-12	0.765121	1.4601	ENSG00000102466
TANGO2	6.76497e-13	1.78301e-12	7.59119e-12	0.765121	-1.61148	ENSG00000183597
PIK3C3	6.78126e-13	1.78619e-12	7.60473e-12	0.765121	-1.50393	ENSG00000078142
RPS6KA4	6.82211e-13	1.79583e-12	7.64577e-12	0.765121	-1.51447	ENSG00000162302
DHX57	6.86175e-13	1.80514e-12	7.68541e-12	0.765121	-1.58969	ENSG00000163214
TMEM127	7.08544e-13	1.86283e-12	7.93102e-12	0.765121	-1.50512	ENSG00000135956
TRIAP1	7.36708e-13	1.93567e-12	8.24115e-12	0.765121	-1.67561	ENSG00000170855
WDR11	7.37194e-13	1.93575e-12	8.24146e-12	0.765121	-1.61387	ENSG00000120008
MIS18BP1	7.47199e-13	1.9608e-12	8.34813e-12	0.765121	-1.57543	ENSG00000129534
ZC3H6	7.68134e-13	2.01449e-12	8.5767e-12	0.765121	1.5986	ENSG00000188177
FSIP2	7.68824e-13	2.01505e-12	8.57909e-12	0.765121	1.63693	ENSG00000188738
RP11-431K24.1	7.8452e-13	2.05491e-12	8.74881e-12	0.765121	1.60008	ENSG00000238290
CCT5	7.8607e-13	2.0577e-12	8.76067e-12	0.765121	-1.57261	ENSG00000150753
PRKAA1	7.93913e-13	2.07694e-12	8.84259e-12	0.765121	-1.60906	ENSG00000132356
ZNF101	8.0096e-13	2.09408e-12	8.91557e-12	0.765121	-1.64656	ENSG00000181896
ZNF830	8.15091e-13	2.12971e-12	9.06725e-12	0.765121	-1.60909	ENSG00000198783
AMT	8.15696e-13	2.12997e-12	9.06838e-12	0.765121	1.50232	ENSG00000145020
H2AFY	8.21119e-13	2.14281e-12	9.12303e-12	0.765121	-1.56565	ENSG00000113648
TNFAIP8L1	8.23992e-13	2.14898e-12	9.14931e-12	0.765121	-1.6156	ENSG00000185361
PAQR4	8.26383e-13	2.15389e-12	9.17021e-12	0.765121	-1.59988	ENSG00000162073
GNG8	8.29372e-13	2.16035e-12	9.1977e-12	0.765121	1.5549	ENSG00000167414
UBA7	8.37881e-13	2.18117e-12	9.28634e-12	0.765121	1.58083	ENSG00000182179
MAML2	8.55122e-13	2.22468e-12	9.47159e-12	0.765121	1.66509	ENSG00000184384
RP11-93G5.1	8.58447e-13	2.23196e-12	9.50258e-12	0.765121	1.58151	ENSG00000274317
TADA2B	8.59403e-13	2.23307e-12	9.50731e-12	0.765121	-1.46072	ENSG00000173011
RP11-344B5.2	8.60232e-13	2.23385e-12	9.51064e-12	0.765121	-1.60226	ENSG00000224307
KMT5C	8.66046e-13	2.24757e-12	9.56904e-12	0.765121	1.55293	ENSG00000133247
APEH	9.02709e-13	2.34128e-12	9.96801e-12	0.765121	-1.60016	ENSG00000164062
GPAT4	9.05758e-13	2.34775e-12	9.99555e-12	0.765121	-1.54749	ENSG00000158669
CHRNA10	9.09453e-13	2.35588e-12	1.00302e-11	0.765121	-1.62687	ENSG00000129749
AP5B1	9.10484e-13	2.35711e-12	1.00354e-11	0.765121	-1.57183	ENSG00000254470
FAHD2A	9.12197e-13	2.36003e-12	1.00478e-11	0.765121	1.59648	ENSG00000115042
PPP1R16B	9.12729e-13	2.36003e-12	1.00478e-11	0.765121	-1.60366	ENSG00000101445
ZSCAN18	9.27694e-13	2.39725e-12	1.02063e-11	0.765121	1.57566	ENSG00000121413
GLB1	9.3111e-13	2.40461e-12	1.02377e-11	0.765121	-1.53562	ENSG00000170266
SLC7A7	9.46699e-13	2.44338e-12	1.04027e-11	0.765121	-1.54353	ENSG00000155465
CRYBG3	9.64169e-13	2.48695e-12	1.05882e-11	0.765121	-1.38831	ENSG00000080200
ZNF71	9.97472e-13	2.57128e-12	1.09473e-11	0.765121	-1.42795	ENSG00000197951
MUT	1.00405e-12	2.58667e-12	1.10128e-11	0.765121	-1.5892	ENSG00000146085
ZFX	1.01351e-12	2.60944e-12	1.11097e-11	0.765121	-1.04865	ENSG00000005889
TAS2R31	1.01819e-12	2.619e-12	1.11504e-11	0.765121	1.6115	ENSG00000256436
ARL14EP	1.01846e-12	2.619e-12	1.11504e-11	0.765121	-1.5671	ENSG00000152219
PRKAR2A	1.02285e-12	2.6287e-12	1.11917e-11	0.765121	-1.4188	ENSG00000114302
DCUN1D4	1.0302e-12	2.64597e-12	1.12652e-11	0.765121	1.51009	ENSG00000109184
TMEM60	1.05545e-12	2.70919e-12	1.15344e-11	0.765121	-1.64793	ENSG00000135211
SLC25A11	1.06125e-12	2.7224e-12	1.15907e-11	0.765121	-1.62166	ENSG00000108528
NLRP12	1.07438e-12	2.75441e-12	1.17269e-11	0.765121	-1.57962	ENSG00000142405
RBM48	1.08208e-12	2.77248e-12	1.18039e-11	0.765121	-1.62992	ENSG00000127993
PPM1G	1.08468e-12	2.77745e-12	1.1825e-11	0.765121	-1.56088	ENSG00000115241
ATP6V0D1	1.09243e-12	2.79562e-12	1.19024e-11	0.765121	-1.57956	ENSG00000159720
ARPC1A	1.10323e-12	2.82155e-12	1.20128e-11	0.765121	-1.5833	ENSG00000241685
PSMD2	1.12437e-12	2.87249e-12	1.22296e-11	0.765121	-1.51155	ENSG00000175166
BBS12	1.12451e-12	2.87249e-12	1.22296e-11	0.765121	-1.64839	ENSG00000181004
RP6-109B7.4	1.12614e-12	2.8749e-12	1.22399e-11	0.765121	1.60359	ENSG00000235159
SLC37A2	1.12767e-12	2.87708e-12	1.22492e-11	0.765121	-1.60999	ENSG00000134955
EIF4G3	1.14051e-12	2.90808e-12	1.23812e-11	0.765121	-1.52737	ENSG00000075151
VEGFA	1.15513e-12	2.94358e-12	1.25323e-11	0.765121	1.54299	ENSG00000112715
PRRT1	1.15809e-12	2.94936e-12	1.25569e-11	0.765121	1.57987	ENSG00000204314
RP11-161D15.1	1.16755e-12	2.97166e-12	1.26519e-11	0.765121	1.59166	ENSG00000250708
ZNF841	1.16849e-12	2.97227e-12	1.26545e-11	0.765121	1.54954	ENSG00000197608
ORMDL2	1.17118e-12	2.97731e-12	1.26759e-11	0.765121	-1.60834	ENSG00000123353
TREX2	1.18023e-12	2.99851e-12	1.27662e-11	0.765121	1.49374	ENSG00000183479
RNF220	1.19696e-12	3.03849e-12	1.29364e-11	0.765121	-1.55122	ENSG00000187147
TBC1D13	1.19787e-12	3.03849e-12	1.29364e-11	0.765121	-1.59026	ENSG00000107021
MTERF3	1.19812e-12	3.03849e-12	1.29364e-11	0.765121	-1.63214	ENSG00000156469
AP5S1	1.20022e-12	3.042e-12	1.29513e-11	0.765121	-1.59167	ENSG00000125843
CDK17	1.20192e-12	3.04447e-12	1.29619e-11	0.765121	1.58209	ENSG00000059758
FBXO17	1.20391e-12	3.04768e-12	1.29755e-11	0.765121	1.58471	ENSG00000269190
MIS12	1.22502e-12	3.09927e-12	1.31952e-11	0.765121	-1.62265	ENSG00000167842
DCLRE1B	1.24696e-12	3.15288e-12	1.34234e-11	0.765121	-1.50768	ENSG00000118655
ABCF3	1.24907e-12	3.15635e-12	1.34382e-11	0.765121	-1.62227	ENSG00000161204
DGKH	1.26155e-12	3.1858e-12	1.35636e-11	0.765121	1.59129	ENSG00000102780
RP5-848E13.4	1.26224e-12	3.1858e-12	1.35636e-11	0.765121	1.46516	ENSG00000283973
DPP9	1.2961e-12	3.26932e-12	1.39192e-11	0.765121	-1.559	ENSG00000142002
MRPL58	1.29982e-12	3.27675e-12	1.39508e-11	0.765121	-1.59173	ENSG00000167862
KLHL18	1.31735e-12	3.31821e-12	1.41273e-11	0.765121	-1.53583	ENSG00000114648
CLASRP	1.31784e-12	3.31821e-12	1.41273e-11	0.765121	1.48515	ENSG00000104859
RPP14	1.32437e-12	3.33266e-12	1.41888e-11	0.765121	-1.53048	ENSG00000163684
REPS1	1.3441e-12	3.38032e-12	1.43917e-11	0.765121	1.63213	ENSG00000135597
PIAS2	1.34552e-12	3.38187e-12	1.43983e-11	0.765121	1.50996	ENSG00000078043
BCL10	1.3567e-12	3.40795e-12	1.45094e-11	0.765121	-1.61052	ENSG00000142867
AKR1B1	1.36046e-12	3.41537e-12	1.4541e-11	0.765121	-1.60537	ENSG00000085662
NUP214	1.36432e-12	3.42301e-12	1.45735e-11	0.765121	-1.40002	ENSG00000126883
MRO	1.37481e-12	3.44729e-12	1.46769e-11	0.765121	-1.61851	ENSG00000134042
NXT2	1.385e-12	3.47078e-12	1.47769e-11	0.765121	-1.58879	ENSG00000101888
AC058791.1	1.38584e-12	3.47083e-12	1.47771e-11	0.765121	1.55311	ENSG00000226380
SNX10	1.3868e-12	3.47119e-12	1.47786e-11	0.765121	-1.60451	ENSG00000086300
CLEC4E	1.40242e-12	3.50819e-12	1.49361e-11	0.765121	-1.65864	ENSG00000166523
DIS3L	1.42416e-12	3.56048e-12	1.51588e-11	0.765121	-1.4136	ENSG00000166938
ABHD16A	1.46418e-12	3.65837e-12	1.55755e-11	0.765121	-1.50019	ENSG00000204427
POMK	1.49099e-12	3.72316e-12	1.58514e-11	0.765121	-1.45985	ENSG00000185900
LINC00869	1.50342e-12	3.75197e-12	1.59741e-11	0.765121	1.57309	ENSG00000277147
CRKL	1.52399e-12	3.80106e-12	1.61831e-11	0.765121	-1.49612	ENSG00000099942
NUDT16	1.52881e-12	3.81083e-12	1.62246e-11	0.765121	-1.51855	ENSG00000198585
FCGBP	1.53034e-12	3.81239e-12	1.62313e-11	0.765121	-1.57548	ENSG00000275395
FAM212B	1.53464e-12	3.82086e-12	1.62673e-11	0.765121	-1.40729	ENSG00000197852
GIMAP1	1.55953e-12	3.88054e-12	1.65215e-11	0.765121	-1.5806	ENSG00000213203
BTBD3	1.56325e-12	3.88751e-12	1.65511e-11	0.765121	-1.4564	ENSG00000132640
BCL2L2	1.56451e-12	3.88837e-12	1.65548e-11	0.765121	-1.44932	ENSG00000129473
IPO9	1.57365e-12	3.90725e-12	1.66351e-11	0.765121	-1.42447	ENSG00000198700
CCDC121	1.57396e-12	3.90725e-12	1.66351e-11	0.765121	-1.5144	ENSG00000176714
TDRD3	1.61711e-12	4.01203e-12	1.70812e-11	0.765121	1.52658	ENSG00000083544
PLA2G4B	1.62102e-12	4.01937e-12	1.71125e-11	0.765121	1.41656	ENSG00000243708
VSIG8	1.6273e-12	4.03257e-12	1.71687e-11	0.765121	1.57368	ENSG00000243284
DOLPP1	1.63567e-12	4.05092e-12	1.72469e-11	0.765121	-1.60556	ENSG00000167130
CTNNA3	1.64875e-12	4.08095e-12	1.73747e-11	0.765121	1.54033	ENSG00000183230
CPNE1	1.6762e-12	4.14644e-12	1.76535e-11	0.765121	1.64045	ENSG00000214078
CCDC47	1.68319e-12	4.1613e-12	1.77168e-11	0.765121	-1.47	ENSG00000108588
FAM46A	1.71783e-12	4.24446e-12	1.80708e-11	0.765121	-1.5967	ENSG00000112773
C1orf109	1.75042e-12	4.32246e-12	1.84029e-11	0.765121	-1.58571	ENSG00000116922
UCP3	1.75256e-12	4.32522e-12	1.84147e-11	0.765121	-1.6065	ENSG00000175564
AASDHPPT	1.76943e-12	4.3643e-12	1.8581e-11	0.765121	-1.533	ENSG00000149313
SNTB1	1.77944e-12	4.38628e-12	1.86747e-11	0.765121	1.52692	ENSG00000172164
NKX3-1	1.78042e-12	4.38628e-12	1.86747e-11	0.765121	-1.60062	ENSG00000167034
MRPS22	1.84576e-12	4.54462e-12	1.93488e-11	0.765121	-1.54299	ENSG00000175110
RB1CC1	1.85189e-12	4.55706e-12	1.94017e-11	0.765121	-1.47481	ENSG00000023287
PES1	1.86286e-12	4.58139e-12	1.95053e-11	0.765121	-1.55784	ENSG00000100029
CTA-268H5.14	1.87098e-12	4.59867e-12	1.95789e-11	0.765121	1.53575	ENSG00000273287
RND1	1.88167e-12	4.62226e-12	1.96793e-11	0.765121	1.64094	ENSG00000172602
LINC00704	1.88548e-12	4.62895e-12	1.97078e-11	0.765121	-1.62641	ENSG00000231298
GOSR2	1.88754e-12	4.6313e-12	1.97178e-11	0.765121	-1.61146	ENSG00000108433
TIMP4	1.89056e-12	4.63602e-12	1.97379e-11	0.765121	-1.52807	ENSG00000157150
CGRRF1	1.89925e-12	4.65463e-12	1.98171e-11	0.765121	-1.56831	ENSG00000100532
AC007391.2	1.9211e-12	4.70545e-12	2.00335e-11	0.765121	1.47153	ENSG00000232028
ARMCX4	1.9238e-12	4.70935e-12	2.00501e-11	0.765121	1.57848	ENSG00000196440
USP38	1.92934e-12	4.72018e-12	2.00962e-11	0.765121	-1.48934	ENSG00000170185
FASTKD1	1.94275e-12	4.75024e-12	2.02242e-11	0.765121	-1.54274	ENSG00000138399
SULT1B1	1.97799e-12	4.8336e-12	2.05791e-11	0.765121	-1.58058	ENSG00000173597
TAOK3	2.03825e-12	4.97797e-12	2.11938e-11	0.765121	-1.48408	ENSG00000135090
SLC52A2	2.05581e-12	5.01797e-12	2.13641e-11	0.765121	-1.60062	ENSG00000185803
APBB1IP	2.06247e-12	5.03132e-12	2.14209e-11	0.765121	-1.54268	ENSG00000077420
NAA25	2.07002e-12	5.04682e-12	2.14869e-11	0.765121	1.53684	ENSG00000111300
ZNF563	2.07912e-12	5.06609e-12	2.15689e-11	0.765121	1.57109	ENSG00000188868
SCGN	2.08465e-12	5.07664e-12	2.16138e-11	0.765121	-1.60594	ENSG00000079689
VAV1	2.15686e-12	5.24946e-12	2.23496e-11	0.765121	-1.57142	ENSG00000141968
RP11-1094H24.4	2.19709e-12	5.34431e-12	2.27535e-11	0.765121	1.46944	ENSG00000246640
SDHAF2	2.21198e-12	5.37563e-12	2.28868e-11	0.765121	-1.58694	ENSG00000167985
NDST1	2.21251e-12	5.37563e-12	2.28868e-11	0.765121	-1.47869	ENSG00000070614
KAT2A	2.23134e-12	5.41826e-12	2.30683e-11	0.765121	1.45235	ENSG00000108773
IBTK	2.26486e-12	5.49651e-12	2.34014e-11	0.765121	-1.56331	ENSG00000005700
PGF	2.27942e-12	5.52865e-12	2.35383e-11	0.765121	1.47711	ENSG00000119630
RP1-224A6.9	2.33141e-12	5.65152e-12	2.40614e-11	0.765121	1.57046	ENSG00000271840
RMDN3	2.36319e-12	5.72526e-12	2.43754e-11	0.765121	-1.48141	ENSG00000137824
MCOLN1	2.36699e-12	5.7312e-12	2.44006e-11	0.765121	-1.58954	ENSG00000090674
NSD3	2.39931e-12	5.80613e-12	2.47197e-11	0.765121	1.6021	ENSG00000147548
ID2	2.41327e-12	5.83657e-12	2.48493e-11	0.765121	1.61326	ENSG00000115738
ZFP41	2.4365e-12	5.88934e-12	2.50739e-11	0.765121	-1.51531	ENSG00000181638
AIFM1	2.43788e-12	5.88934e-12	2.50739e-11	0.765121	-1.50439	ENSG00000156709
IL10RA	2.46588e-12	5.95357e-12	2.53474e-11	0.765121	-1.58783	ENSG00000110324
SEC23IP	2.47168e-12	5.96418e-12	2.53926e-11	0.765121	-1.55855	ENSG00000107651
EMC8	2.48319e-12	5.98853e-12	2.54962e-11	0.765121	-1.58422	ENSG00000131148
PI4KB	2.50007e-12	6.02581e-12	2.5655e-11	0.765121	1.58171	ENSG00000143393
BLID	2.56157e-12	6.17051e-12	2.6271e-11	0.765121	1.45944	ENSG00000259571
CC2D1A	2.60886e-12	6.28086e-12	2.67408e-11	0.765121	1.46711	ENSG00000132024
RP11-65J3.3	2.65225e-12	6.38168e-12	2.71701e-11	0.765121	1.46212	ENSG00000230676
XYLT1	2.67219e-12	6.426e-12	2.73588e-11	0.765121	-1.42229	ENSG00000103489
PDE6C	2.6881e-12	6.4606e-12	2.75061e-11	0.765121	1.54038	ENSG00000095464
PDCD6	2.75012e-12	6.60589e-12	2.81247e-11	0.765121	-1.59595	ENSG00000249915
DDX1	2.75449e-12	6.61264e-12	2.81534e-11	0.765121	-1.54525	ENSG00000079785
TUSC1	2.76202e-12	6.62497e-12	2.82059e-11	0.765121	-1.56193	ENSG00000198680
ME2	2.76276e-12	6.62497e-12	2.82059e-11	0.765121	-1.53866	ENSG00000082212
CD93	2.77418e-12	6.64858e-12	2.83064e-11	0.765121	-1.56704	ENSG00000125810
TAF1B	2.78775e-12	6.67732e-12	2.84288e-11	0.765121	-1.58648	ENSG00000115750
ZNF132	2.83339e-12	6.7828e-12	2.88778e-11	0.765121	-1.57221	ENSG00000131849
FMN1	2.89003e-12	6.91446e-12	2.94384e-11	0.765121	-1.52844	ENSG00000248905
ZNF469	2.94147e-12	7.03356e-12	2.99455e-11	0.765121	-1.60223	ENSG00000225614
LSMEM2	2.98193e-12	7.12626e-12	3.03401e-11	0.765121	1.58046	ENSG00000179564
TBX3	2.98362e-12	7.12628e-12	3.03402e-11	0.765121	-1.56132	ENSG00000135111
TBP	2.98762e-12	7.1318e-12	3.03637e-11	0.765121	-1.51845	ENSG00000112592
GCA	3.11188e-12	7.42424e-12	3.16088e-11	0.765121	-1.58687	ENSG00000115271
XPA	3.15505e-12	7.52002e-12	3.20165e-11	0.765121	1.56567	ENSG00000136936
ETV3	3.15558e-12	7.52002e-12	3.20165e-11	0.765121	-1.46549	ENSG00000117036
TMX2	3.15966e-12	7.5255e-12	3.20399e-11	0.765121	-1.5765	ENSG00000213593
UBXN2A	3.17344e-12	7.55404e-12	3.21614e-11	0.765121	-1.45654	ENSG00000173960
GLE1	3.18272e-12	7.56869e-12	3.22238e-11	0.765121	-1.53539	ENSG00000119392
RP11-111M22.4	3.18317e-12	7.56869e-12	3.22238e-11	0.765121	1.49578	ENSG00000272301
ARGLU1	3.2441e-12	7.70923e-12	3.28221e-11	0.765121	1.43202	ENSG00000134884
NSD1	3.25517e-12	7.73118e-12	3.29156e-11	0.765121	-1.3589	ENSG00000165671
ING1	3.3311e-12	7.90709e-12	3.36645e-11	0.765121	1.60027	ENSG00000153487
NAA30	3.34606e-12	7.93813e-12	3.37967e-11	0.765121	-1.45343	ENSG00000139977
PTOV1	3.35153e-12	7.94665e-12	3.38329e-11	0.765121	1.52596	ENSG00000104960
CR1	3.39955e-12	8.05601e-12	3.42985e-11	0.765121	-1.56449	ENSG00000203710
ZNF264	3.46115e-12	8.19738e-12	3.49004e-11	0.765121	-1.58661	ENSG00000083844
TBX18	3.47145e-12	8.21716e-12	3.49846e-11	0.765121	1.55017	ENSG00000112837
HPS5	3.47495e-12	8.22084e-12	3.50003e-11	0.765121	-1.55331	ENSG00000110756
MARVELD2	3.47919e-12	8.22628e-12	3.50235e-11	0.765121	-1.52116	ENSG00000152939
CD300C	3.55213e-12	8.39404e-12	3.57377e-11	0.765121	-1.57066	ENSG00000167850
ZNF189	3.55653e-12	8.39973e-12	3.5762e-11	0.765121	-1.50303	ENSG00000136870
NADK	3.58978e-12	8.47355e-12	3.60762e-11	0.765121	-1.55782	ENSG00000008130
RP11-253E3.3	3.59241e-12	8.47503e-12	3.60825e-11	0.765121	-1.57668	ENSG00000250899
WDFY4	3.618e-12	8.53062e-12	3.63192e-11	0.765121	-1.53968	ENSG00000128815
STK17B	3.63136e-12	8.55735e-12	3.6433e-11	0.765121	-1.58708	ENSG00000081320
TFCP2L1	3.6503e-12	8.5972e-12	3.66027e-11	0.765121	-1.60036	ENSG00000115112
XXbac-BPGBPG55C20.2	3.66587e-12	8.62906e-12	3.67383e-11	0.765121	1.54321	ENSG00000272316
RPN1	3.67175e-12	8.63809e-12	3.67768e-11	0.765121	-1.52096	ENSG00000163902
SPI1	3.67638e-12	8.64417e-12	3.68027e-11	0.765121	-1.55793	ENSG00000066336
ACOX1	3.70089e-12	8.69379e-12	3.70139e-11	0.765121	-1.42225	ENSG00000161533
ZNF584	3.7016e-12	8.69379e-12	3.70139e-11	0.765121	-1.51495	ENSG00000171574
RP11-399K21.14	3.77036e-12	8.85037e-12	3.76806e-11	0.765121	1.55661	ENSG00000272692
BNIP2	3.8285e-12	8.98187e-12	3.82404e-11	0.765121	-1.50365	ENSG00000140299
FAM53A	3.83609e-12	8.99468e-12	3.82949e-11	0.765121	-1.56891	ENSG00000174137
RNF122	3.84279e-12	9.00539e-12	3.83405e-11	0.765121	1.62093	ENSG00000133874
ZNF57	3.84607e-12	9.00809e-12	3.8352e-11	0.765121	-1.57709	ENSG00000171970
KCTD6	3.88723e-12	9.09945e-12	3.8741e-11	0.765121	-1.5449	ENSG00000168301
TRIM13	3.89603e-12	9.115e-12	3.88072e-11	0.765121	-1.61137	ENSG00000204977
C17orf100	3.93029e-12	9.19008e-12	3.91268e-11	0.765121	-1.51864	ENSG00000256806
TAOK2	3.97334e-12	9.2856e-12	3.95336e-11	0.765121	-1.53559	ENSG00000149930
SYNE3	3.97873e-12	9.29305e-12	3.95653e-11	0.765121	-1.55004	ENSG00000176438
C14orf80	3.99181e-12	9.31846e-12	3.96735e-11	0.765121	1.46482	ENSG00000185347
SERHL2	4.01103e-12	9.35815e-12	3.98424e-11	0.765121	1.56822	ENSG00000183569
LRR1	4.02118e-12	9.37497e-12	3.9914e-11	0.765121	-1.5941	ENSG00000165501
PCNX2	4.02267e-12	9.37497e-12	3.9914e-11	0.765121	1.56465	ENSG00000135749
ZSCAN12	4.09039e-12	9.52754e-12	4.05636e-11	0.765121	-1.37947	ENSG00000158691
C9orf47	4.13105e-12	9.61694e-12	4.09442e-11	0.765121	1.54405	ENSG00000186354
LCP1	4.13971e-12	9.63181e-12	4.10075e-11	0.765121	-1.53963	ENSG00000136167
POLM	4.16625e-12	9.68823e-12	4.12477e-11	0.765121	1.41044	ENSG00000122678
LRRC40	4.19292e-12	9.74487e-12	4.14889e-11	0.765121	-1.50256	ENSG00000066557
MARC2	4.29292e-12	9.9718e-12	4.2455e-11	0.765121	1.53474	ENSG00000117791
PSMD1	4.29768e-12	9.9774e-12	4.24789e-11	0.765121	-1.53505	ENSG00000173692
CLCN7	4.30022e-12	9.9778e-12	4.24806e-11	0.765121	-1.58865	ENSG00000103249
IFT80	4.31642e-12	1.00047e-11	4.25952e-11	0.765121	-1.57208	ENSG00000068885
CKMT2	4.31656e-12	1.00047e-11	4.25952e-11	0.765121	1.56221	ENSG00000131730
MORF4L2	4.32371e-12	1.00158e-11	4.26424e-11	0.765121	-1.60911	ENSG00000123562
RBKS	4.33394e-12	1.0034e-11	4.27199e-11	0.765121	1.58046	ENSG00000171174
MLYCD	4.38638e-12	1.01499e-11	4.32132e-11	0.765121	-1.50211	ENSG00000103150
COQ2	4.39038e-12	1.01536e-11	4.32289e-11	0.765121	-1.55341	ENSG00000173085
MFSD1	4.41007e-12	1.01935e-11	4.33991e-11	0.765121	-1.56171	ENSG00000118855
TMEM150B	4.41955e-12	1.02097e-11	4.34679e-11	0.765121	-1.55924	ENSG00000180061
CASP3	4.42189e-12	1.02097e-11	4.34679e-11	0.765121	-1.55125	ENSG00000164305
TANK	4.44045e-12	1.02469e-11	4.36265e-11	0.765121	-1.58958	ENSG00000136560
CD14	4.4643e-12	1.02963e-11	4.38368e-11	0.765121	-1.5321	ENSG00000170458
REST	4.58974e-12	1.05799e-11	4.5044e-11	0.765121	-1.43436	ENSG00000084093
PCED1B	4.62467e-12	1.06546e-11	4.53621e-11	0.765121	1.52349	ENSG00000179715
SGPP1	4.62981e-12	1.06606e-11	4.53877e-11	0.765121	-1.52404	ENSG00000126821
ZRANB2	4.63492e-12	1.06666e-11	4.54131e-11	0.765121	1.41552	ENSG00000132485
EXOC2	4.64529e-12	1.06846e-11	4.549e-11	0.765121	-1.53867	ENSG00000112685
FAHD1	4.65296e-12	1.06965e-11	4.55404e-11	0.765121	-1.5612	ENSG00000180185
PTCD1	4.65675e-12	1.06993e-11	4.55526e-11	0.765121	-1.46159	ENSG00000106246
DDX3X	4.66296e-12	1.07078e-11	4.55886e-11	0.765121	-1.21565	ENSG00000215301
GLTSCR2	4.67838e-12	1.07374e-11	4.57145e-11	0.765121	1.55913	ENSG00000105373
TGFBR2	4.71021e-12	1.08046e-11	4.60005e-11	0.765121	-1.53675	ENSG00000163513
BCAM	4.78241e-12	1.09623e-11	4.66721e-11	0.765121	1.58122	ENSG00000187244
EIF3H	4.78416e-12	1.09623e-11	4.66721e-11	0.765121	1.56595	ENSG00000147677
DVL2	4.86228e-12	1.11353e-11	4.74086e-11	0.765121	1.59324	ENSG00000004975
GTF3C6	4.86508e-12	1.11357e-11	4.74102e-11	0.765121	-1.58021	ENSG00000155115
DHRS1	5.02653e-12	1.1499e-11	4.8957e-11	0.765121	1.55999	ENSG00000157379
RP11-10C24.3	5.12292e-12	1.17131e-11	4.98688e-11	0.765121	-1.54611	ENSG00000271643
HSD17B7	5.19599e-12	1.18738e-11	5.05527e-11	0.765121	1.50638	ENSG00000132196
ZNF680	5.20082e-12	1.18784e-11	5.05724e-11	0.765121	1.47391	ENSG00000173041
C8orf4	5.23648e-12	1.19534e-11	5.08917e-11	0.765121	1.56578	ENSG00000176907
PIK3R5	5.34142e-12	1.21864e-11	5.18836e-11	0.765121	-1.5672	ENSG00000141506
LINC01266	5.35098e-12	1.22016e-11	5.19483e-11	0.765121	1.55273	ENSG00000224957
PSMD14	5.3574e-12	1.22096e-11	5.19827e-11	0.765121	-1.57443	ENSG00000115233
LIN37	5.42275e-12	1.23519e-11	5.25884e-11	0.765121	-1.60729	ENSG00000267796
LIG1	5.45871e-12	1.24271e-11	5.29086e-11	0.765121	1.52594	ENSG00000105486
STRIP1	5.47428e-12	1.24559e-11	5.3031e-11	0.765121	-1.50732	ENSG00000143093
RP11-327J17.2	5.48095e-12	1.24643e-11	5.30671e-11	0.765121	1.46794	ENSG00000259359
PIGV	5.514e-12	1.25274e-11	5.33354e-11	0.765121	-1.54458	ENSG00000060642
PPP4C	5.5146e-12	1.25274e-11	5.33354e-11	0.765121	-1.57022	ENSG00000149923
SLC31A1	5.84214e-12	1.32643e-11	5.6473e-11	0.765121	-1.51182	ENSG00000136868
PCK2	5.84535e-12	1.32645e-11	5.64736e-11	0.765121	-1.54506	ENSG00000100889
LANCL2	5.88732e-12	1.33525e-11	5.68486e-11	0.765121	-1.45782	ENSG00000132434
ABHD17C	5.89792e-12	1.33694e-11	5.69205e-11	0.765121	-1.5054	ENSG00000136379
LINC01450	5.97205e-12	1.35302e-11	5.7605e-11	0.765121	1.44583	ENSG00000232458
CEP19	6.00802e-12	1.36044e-11	5.79209e-11	0.765121	-1.53274	ENSG00000174007
COPB2	6.10241e-12	1.38107e-11	5.87994e-11	0.765121	-1.5105	ENSG00000184432
TTF1	6.19664e-12	1.40165e-11	5.96754e-11	0.765121	-1.39862	ENSG00000125482
TSTD3	6.23293e-12	1.40911e-11	5.99928e-11	0.765121	1.56988	ENSG00000228439
WDR77	6.27904e-12	1.41877e-11	6.04043e-11	0.765121	-1.56127	ENSG00000116455
ZKSCAN4	6.2948e-12	1.42157e-11	6.05235e-11	0.765121	-1.50139	ENSG00000187626
PPP1R9B	6.38099e-12	1.44027e-11	6.13195e-11	0.765121	1.54858	ENSG00000108819
TBC1D32	6.43547e-12	1.45179e-11	6.181e-11	0.765121	1.41276	ENSG00000146350
UQCRFS1	6.50012e-12	1.46528e-11	6.23845e-11	0.765121	-1.50321	ENSG00000169021
TMEM181	6.50221e-12	1.46528e-11	6.23845e-11	0.765121	-1.47587	ENSG00000146433
TEX30	6.62776e-12	1.49278e-11	6.35551e-11	0.765121	-1.56983	ENSG00000151287
IRAK1	6.67308e-12	1.50219e-11	6.39557e-11	0.765121	-1.55804	ENSG00000184216
GRB2	6.69168e-12	1.50557e-11	6.40998e-11	0.765121	-1.36328	ENSG00000177885
PTPRG	6.80733e-12	1.53078e-11	6.5173e-11	0.765121	-1.505	ENSG00000144724
NKTR	6.84599e-12	1.53865e-11	6.55082e-11	0.765121	1.49848	ENSG00000114857
CRYZL1	6.85272e-12	1.53899e-11	6.55225e-11	0.765121	1.51672	ENSG00000205758
MTPAP	6.85476e-12	1.53899e-11	6.55225e-11	0.765121	-1.54951	ENSG00000107951
FLVCR2	6.89414e-12	1.54701e-11	6.58639e-11	0.765121	-1.52378	ENSG00000119686
SPAG8	6.95354e-12	1.55951e-11	6.63962e-11	0.765121	1.50201	ENSG00000137098
ALOX15B	6.9861e-12	1.56598e-11	6.66717e-11	0.765121	-1.57722	ENSG00000179593
LINC01099	7.07687e-12	1.58548e-11	6.75022e-11	0.765121	1.5676	ENSG00000251504
GAL3ST3	7.13421e-12	1.59748e-11	6.8013e-11	0.765121	1.49199	ENSG00000175229
SLC35B1	7.15074e-12	1.60034e-11	6.81346e-11	0.765121	-1.57843	ENSG00000121073
SH3GLB2	7.24424e-12	1.6204e-11	6.89889e-11	0.765121	1.49181	ENSG00000148341
PSMC2	7.30477e-12	1.63308e-11	6.95286e-11	0.765121	-1.52749	ENSG00000161057
SMU1	7.36595e-12	1.64589e-11	7.00739e-11	0.765121	-1.42704	ENSG00000122692
ZNF561	7.38905e-12	1.65018e-11	7.02564e-11	0.765121	-1.45234	ENSG00000171469
FBXL6	7.43302e-12	1.65912e-11	7.06372e-11	0.765121	-1.55692	ENSG00000182325
RDH11	7.50343e-12	1.67395e-11	7.12687e-11	0.765121	-1.50969	ENSG00000072042
MMAA	7.52002e-12	1.67677e-11	7.13886e-11	0.765121	-1.53689	ENSG00000151611
TRIM24	7.53233e-12	1.67863e-11	7.14678e-11	0.765121	-1.46211	ENSG00000122779
RP11-823E8.3	7.54599e-12	1.68054e-11	7.1549e-11	0.765121	-1.52135	ENSG00000274021
FBXW2	7.54884e-12	1.68054e-11	7.1549e-11	0.765121	-1.36592	ENSG00000119402
MDH1B	7.60096e-12	1.69125e-11	7.20051e-11	0.765121	1.51898	ENSG00000138400
ARHGEF11	7.63857e-12	1.69872e-11	7.23233e-11	0.765121	-1.41506	ENSG00000132694
CTB-41I6.2	7.67113e-12	1.70507e-11	7.25934e-11	0.765121	-1.51456	ENSG00000265975
PRDX3	7.71294e-12	1.71346e-11	7.29507e-11	0.765121	-1.46538	ENSG00000165672
DPH2	7.73733e-12	1.71798e-11	7.3143e-11	0.765121	-1.59267	ENSG00000132768
RP11-353N4.6	7.85047e-12	1.74218e-11	7.41735e-11	0.765121	1.58953	ENSG00000275557
INTS5	7.87056e-12	1.74572e-11	7.43244e-11	0.765121	-1.43712	ENSG00000185085
SLC35A2	7.92917e-12	1.7578e-11	7.48385e-11	0.765121	-1.55723	ENSG00000102100
GTF2H2C	7.99105e-12	1.77059e-11	7.53831e-11	0.765121	-1.4966	ENSG00000183474
HAVCR2	8.13625e-12	1.80182e-11	7.67126e-11	0.765121	-1.56276	ENSG00000135077
CCNB1	8.15363e-12	1.80472e-11	7.68362e-11	0.765121	-1.50053	ENSG00000134057
CLASP1	8.18087e-12	1.8098e-11	7.70525e-11	0.765121	-1.42526	ENSG00000074054
ZNF552	8.29735e-12	1.83461e-11	7.81088e-11	0.765121	-1.55577	ENSG00000178935
SRP19	8.46084e-12	1.86978e-11	7.96062e-11	0.765121	-1.58122	ENSG00000153037
NCBP2	8.54527e-12	1.88742e-11	8.0357e-11	0.765121	-1.54221	ENSG00000114503
PTRH2	8.54957e-12	1.88742e-11	8.0357e-11	0.765121	-1.5577	ENSG00000141378
MIATNB	8.58331e-12	1.89388e-11	8.06321e-11	0.765121	1.46144	ENSG00000244625
CEACAM4	8.62865e-12	1.90289e-11	8.10157e-11	0.765121	-1.57265	ENSG00000105352
ZNF891	8.735e-12	1.92534e-11	8.19714e-11	0.765121	1.5694	ENSG00000214029
FRYL	8.81875e-12	1.94279e-11	8.27143e-11	0.765121	-1.55989	ENSG00000075539
CRYBB1	8.83543e-12	1.94545e-11	8.28276e-11	0.765121	-1.5801	ENSG00000100122
ZNF324	8.85732e-12	1.94925e-11	8.29895e-11	0.765121	-1.49923	ENSG00000083812
EXOC1	8.91393e-12	1.96069e-11	8.34765e-11	0.765121	-1.57821	ENSG00000090989
IPO5	8.92519e-12	1.96214e-11	8.35384e-11	0.765121	-1.53919	ENSG00000065150
IL10RB	8.95892e-12	1.96854e-11	8.38106e-11	0.765121	-1.53669	ENSG00000243646
SPATA1	8.9833e-12	1.97238e-11	8.39745e-11	0.765121	1.44885	ENSG00000122432
TAF13	8.98577e-12	1.97238e-11	8.39745e-11	0.765121	-1.56589	ENSG00000197780
RP11-392O17.2	9.11232e-12	1.99912e-11	8.51129e-11	0.765121	1.48337	ENSG00000277007
NDFIP2	9.12529e-12	2.00093e-11	8.51898e-11	0.765121	-1.51378	ENSG00000102471
GPR65	9.21221e-12	2.01894e-11	8.59567e-11	0.765121	-1.5641	ENSG00000140030
PKP4	9.36693e-12	2.05179e-11	8.73551e-11	0.765121	-1.51599	ENSG00000144283
FAM200A	9.44963e-12	2.06883e-11	8.80807e-11	0.765121	-1.54442	ENSG00000221909
CORO1B	9.52555e-12	2.08437e-11	8.87424e-11	0.765121	-1.48726	ENSG00000172725
FAM131A	9.56659e-12	2.09227e-11	8.90787e-11	0.765121	1.54965	ENSG00000175182
CPPED1	9.57887e-12	2.09387e-11	8.91468e-11	0.765121	-1.53272	ENSG00000103381
QSOX2	9.64742e-12	2.10668e-11	8.96923e-11	0.765121	-1.56409	ENSG00000165661
CTD-2378E12.1	9.64744e-12	2.10668e-11	8.96923e-11	0.765121	1.55111	ENSG00000273674
DIRC2	9.72473e-12	2.12246e-11	9.03641e-11	0.765121	-1.50657	ENSG00000138463
DYNC1H1	9.80293e-12	2.13843e-11	9.10438e-11	0.765121	-1.27888	ENSG00000197102
CEP112	9.82145e-12	2.14136e-11	9.11688e-11	0.765121	1.51238	ENSG00000154240
VASN	9.83166e-12	2.14249e-11	9.12165e-11	0.765121	1.55344	ENSG00000168140
CLPX	9.89851e-12	2.15594e-11	9.17895e-11	0.765121	-1.46959	ENSG00000166855
ENKUR	1.0023e-11	2.18192e-11	9.28956e-11	0.765121	1.52235	ENSG00000151023
RP11-557N21.1	1.00317e-11	2.1827e-11	9.29285e-11	0.765121	1.50278	ENSG00000283031
PELO	1.00541e-11	2.18645e-11	9.30882e-11	0.765121	1.46734	ENSG00000152684
DPP3	1.00748e-11	2.18984e-11	9.32325e-11	0.765121	-1.52491	ENSG00000254986
PIK3R4	1.01781e-11	2.21114e-11	9.41394e-11	0.765121	-1.41555	ENSG00000196455
DHFR2	1.02116e-11	2.21728e-11	9.44011e-11	0.765121	-1.45392	ENSG00000178700
TUBA1C	1.03496e-11	2.24609e-11	9.56275e-11	0.765121	-1.51582	ENSG00000167553
GALNTL6	1.03949e-11	2.25475e-11	9.59964e-11	0.765121	1.50353	ENSG00000174473
PCNX3	1.0455e-11	2.26663e-11	9.65022e-11	0.765121	-1.56987	ENSG00000197136
TRIM45	1.05112e-11	2.27766e-11	9.69715e-11	0.765121	1.54264	ENSG00000134253
ISG20L2	1.05931e-11	2.29422e-11	9.76766e-11	0.765121	-1.3477	ENSG00000143319
RLIM	1.06584e-11	2.30718e-11	9.82285e-11	0.765121	1.54536	ENSG00000131263
AFG3L2	1.10622e-11	2.39337e-11	1.01898e-10	0.765121	-1.4125	ENSG00000141385
TTI2	1.11603e-11	2.41336e-11	1.02749e-10	0.765121	-1.54835	ENSG00000129696
CEBPZ	1.12648e-11	2.43367e-11	1.03614e-10	0.765121	-1.40082	ENSG00000115816
PTGS2	1.12696e-11	2.43367e-11	1.03614e-10	0.765121	1.56886	ENSG00000073756
GNPNAT1	1.12722e-11	2.43367e-11	1.03614e-10	0.765121	-1.53086	ENSG00000100522
THAP10	1.12773e-11	2.43367e-11	1.03614e-10	0.765121	-1.47534	ENSG00000129028
FCGR1B	1.13298e-11	2.44286e-11	1.04005e-10	0.765121	-1.52503	ENSG00000198019
DHRS7B	1.13314e-11	2.44286e-11	1.04005e-10	0.765121	-1.53804	ENSG00000109016
LINC01422	1.13771e-11	2.45147e-11	1.04372e-10	0.765121	1.53744	ENSG00000223704
MPDU1	1.15031e-11	2.47735e-11	1.05473e-10	0.765121	-1.5496	ENSG00000129255
TMEM102	1.17655e-11	2.53258e-11	1.07825e-10	0.765121	-1.48645	ENSG00000181284
ZNF169	1.18697e-11	2.5537e-11	1.08724e-10	0.765121	1.52284	ENSG00000175787
IL27RA	1.19066e-11	2.56034e-11	1.09007e-10	0.765121	-1.53387	ENSG00000104998
ERI1	1.20536e-11	2.59063e-11	1.10296e-10	0.765121	-1.57595	ENSG00000104626
ATXN2L	1.2214e-11	2.62377e-11	1.11707e-10	0.765121	1.455	ENSG00000168488
RP11-242D8.1	1.23764e-11	2.65731e-11	1.13135e-10	0.765121	1.47471	ENSG00000267002
GUK1	1.24512e-11	2.67201e-11	1.13761e-10	0.765121	1.42803	ENSG00000143774
NR4A1	1.25231e-11	2.68608e-11	1.1436e-10	0.765121	1.58734	ENSG00000123358
RP11-736N17.10	1.2675e-11	2.71727e-11	1.15688e-10	0.765121	1.52182	ENSG00000278071
TUBB2A	1.27596e-11	2.73403e-11	1.16402e-10	0.765121	-1.52413	ENSG00000137267
RP11-158H5.7	1.28015e-11	2.74114e-11	1.16704e-10	0.765121	1.51755	ENSG00000268573
MXD1	1.28058e-11	2.74114e-11	1.16704e-10	0.765121	1.54825	ENSG00000059728
BVES	1.29129e-11	2.76267e-11	1.17621e-10	0.765121	-1.40307	ENSG00000112276
RAB5C	1.29866e-11	2.77703e-11	1.18232e-10	0.765121	-1.38295	ENSG00000108774
SYCE2	1.35e-11	2.88537e-11	1.22845e-10	0.765121	1.44855	ENSG00000161860
SLC39A3	1.35091e-11	2.88584e-11	1.22865e-10	0.765121	-1.54795	ENSG00000141873
DOK2	1.37159e-11	2.92855e-11	1.24683e-10	0.765121	-1.53689	ENSG00000147443
RP11-435J9.2	1.38134e-11	2.94787e-11	1.25506e-10	0.765121	-1.52982	ENSG00000274340
NDUFS1	1.3884e-11	2.96144e-11	1.26084e-10	0.765121	-1.42491	ENSG00000023228
EIF3B	1.40531e-11	2.99601e-11	1.27555e-10	0.765121	-1.5361	ENSG00000106263
DDX17	1.40846e-11	3.00119e-11	1.27776e-10	0.765121	1.42808	ENSG00000100201
RP11-1082L8.3	1.4197e-11	3.02302e-11	1.28705e-10	0.765121	-1.45112	ENSG00000255491
SHOC2	1.42013e-11	3.02302e-11	1.28705e-10	0.765121	-1.42158	ENSG00000108061
CHRNB1	1.42793e-11	3.03809e-11	1.29347e-10	0.765121	-1.46342	ENSG00000170175
PEX11B	1.43503e-11	3.05167e-11	1.29925e-10	0.765121	-1.55147	ENSG00000131779
SHB	1.45799e-11	3.09894e-11	1.31938e-10	0.765121	1.54797	ENSG00000107338
RP11-373D23.3	1.46869e-11	3.1201e-11	1.32839e-10	0.765121	1.43785	ENSG00000270210
CARD19	1.47371e-11	3.1292e-11	1.33226e-10	0.765121	1.40314	ENSG00000165233
ACP2	1.47748e-11	3.13563e-11	1.335e-10	0.765121	-1.51272	ENSG00000134575
RP11-351D16.3	1.53154e-11	3.24872e-11	1.38315e-10	0.765121	1.46169	ENSG00000273008
TNRC6B	1.53741e-11	3.25955e-11	1.38776e-10	0.765121	1.58407	ENSG00000100354
SUGP2	1.54654e-11	3.27726e-11	1.3953e-10	0.765121	1.46603	ENSG00000064607
CTD-2081C10.7	1.54821e-11	3.27915e-11	1.3961e-10	0.765121	1.50771	ENSG00000272416
RP11-10C24.1	1.55476e-11	3.29137e-11	1.4013e-10	0.765121	-1.51857	ENSG00000271020
GIMAP7	1.56227e-11	3.30562e-11	1.40737e-10	0.765121	-1.52397	ENSG00000179144
ALS2CR11	1.57347e-11	3.32766e-11	1.41676e-10	0.765121	1.44771	ENSG00000155754
MIEN1	1.57554e-11	3.33037e-11	1.41791e-10	0.765121	-1.56548	ENSG00000141741
IRF2BP2	1.59918e-11	3.37865e-11	1.43846e-10	0.765121	1.47534	ENSG00000168264
ARHGAP11A	1.6152e-11	3.41042e-11	1.45199e-10	0.765121	-1.50934	ENSG00000198826
AKAP17A	1.61583e-11	3.41042e-11	1.45199e-10	0.765121	1.39268	ENSG00000197976
TMEM63A	1.63753e-11	3.4545e-11	1.47076e-10	0.765121	1.50997	ENSG00000196187
ZNF836	1.66031e-11	3.50081e-11	1.49047e-10	0.765121	1.51946	ENSG00000196267
SLC25A27	1.70595e-11	3.59524e-11	1.53068e-10	0.765121	1.41174	ENSG00000153291
PRKAB1	1.71506e-11	3.61263e-11	1.53808e-10	0.765121	-1.49545	ENSG00000111725
CEP104	1.72134e-11	3.62327e-11	1.54261e-10	0.765121	-1.4325	ENSG00000116198
FAM185A	1.72182e-11	3.62327e-11	1.54261e-10	0.765121	1.51852	ENSG00000222011
ZMYM2	1.72332e-11	3.62461e-11	1.54318e-10	0.765121	1.48207	ENSG00000121741
DLG1	1.79163e-11	3.76643e-11	1.60356e-10	0.765121	-1.38665	ENSG00000075711
ZNF470	1.80155e-11	3.7854e-11	1.61164e-10	0.765121	-1.48489	ENSG00000197016
NRXN2	1.83737e-11	3.85873e-11	1.64286e-10	0.765121	1.55444	ENSG00000110076
IMPA1	1.84404e-11	3.87083e-11	1.64801e-10	0.765121	-1.50506	ENSG00000133731
MRPL46	1.86403e-11	3.91083e-11	1.66504e-10	0.765121	-1.54531	ENSG00000259494
NOM1	1.95303e-11	4.09555e-11	1.74368e-10	0.765121	-1.51721	ENSG00000146909
MCMBP	1.95653e-11	4.10085e-11	1.74594e-10	0.765121	-1.44408	ENSG00000197771
RP11-486O12.2	1.96433e-11	4.11516e-11	1.75203e-10	0.765121	1.44652	ENSG00000247373
DHX32	1.96956e-11	4.12407e-11	1.75583e-10	0.765121	-1.52424	ENSG00000089876
EID2B	1.97417e-11	4.13167e-11	1.75906e-10	0.765121	1.50619	ENSG00000176401
RP11-244G12.1	1.98673e-11	4.15589e-11	1.76938e-10	0.765121	1.40639	ENSG00000277797
MYO15A	1.99177e-11	4.16439e-11	1.77299e-10	0.765121	1.46778	ENSG00000091536
GLIS2	2.01317e-11	4.20705e-11	1.79116e-10	0.765121	1.55456	ENSG00000126603
FBXO38	2.01464e-11	4.20805e-11	1.79158e-10	0.765121	-1.43399	ENSG00000145868
ACLY	2.02543e-11	4.2285e-11	1.80029e-10	0.765121	-1.39239	ENSG00000131473
TMEM167A	2.03174e-11	4.23957e-11	1.805e-10	0.765121	-1.54837	ENSG00000174695
ETF1	2.04525e-11	4.26565e-11	1.8161e-10	0.765121	-1.50111	ENSG00000120705
ATP6V1C1	2.05093e-11	4.27539e-11	1.82025e-10	0.765121	-1.51379	ENSG00000155097
UBE2A	2.06207e-11	4.29648e-11	1.82923e-10	0.765121	-1.52984	ENSG00000077721
BRWD1	2.07188e-11	4.31481e-11	1.83704e-10	0.765121	1.47483	ENSG00000185658
DBP	2.08303e-11	4.33589e-11	1.84601e-10	0.765121	1.55542	ENSG00000105516
EIF4G1	2.1077e-11	4.38507e-11	1.86695e-10	0.765121	-1.41532	ENSG00000114867
CCDC102B	2.1139e-11	4.39582e-11	1.87153e-10	0.765121	1.52375	ENSG00000150636
HEATR3	2.13059e-11	4.42649e-11	1.88458e-10	0.765121	-1.52678	ENSG00000155393
LINC00671	2.13074e-11	4.42649e-11	1.88458e-10	0.765121	1.54834	ENSG00000213373
NAP1L2	2.13877e-11	4.44098e-11	1.89075e-10	0.765121	-1.4318	ENSG00000186462
OPA1	2.14184e-11	4.44516e-11	1.89253e-10	0.765121	-1.35512	ENSG00000198836
GIGYF1	2.15651e-11	4.47343e-11	1.90457e-10	0.765121	-1.50637	ENSG00000146830
METTL18	2.16232e-11	4.48327e-11	1.90876e-10	0.765121	-1.54431	ENSG00000171806
APBB3	2.1638e-11	4.48414e-11	1.90913e-10	0.765121	1.4783	ENSG00000113108
NAP1L3	2.1736e-11	4.50199e-11	1.91673e-10	0.765121	-1.49772	ENSG00000186310
ZKSCAN7	2.17454e-11	4.50199e-11	1.91673e-10	0.765121	-1.52243	ENSG00000196345
FOXP2	2.18817e-11	4.52799e-11	1.9278e-10	0.765121	1.52901	ENSG00000128573
TRO	2.18934e-11	4.52819e-11	1.92788e-10	0.765121	1.4344	ENSG00000067445
RPS6KC1	2.19229e-11	4.53188e-11	1.92945e-10	0.765121	-1.4283	ENSG00000136643
MBD6	2.19385e-11	4.53188e-11	1.92945e-10	0.765121	-1.53741	ENSG00000166987
PATJ	2.19434e-11	4.53188e-11	1.92945e-10	0.765121	1.5364	ENSG00000132849
USB1	2.20835e-11	4.55859e-11	1.94082e-10	0.765121	-1.42738	ENSG00000103005
MYZAP	2.22836e-11	4.59764e-11	1.95745e-10	0.765121	-1.44902	ENSG00000263155
ICMT	2.27221e-11	4.68583e-11	1.995e-10	0.765121	-1.43603	ENSG00000116237
OXLD1	2.27988e-11	4.69936e-11	2.00076e-10	0.765121	-1.54581	ENSG00000204237
SRRM1	2.31033e-11	4.75981e-11	2.0265e-10	0.765121	1.5186	ENSG00000133226
SOST	2.33287e-11	4.8039e-11	2.04526e-10	0.765121	1.53158	ENSG00000167941
LPL	2.3664e-11	4.87059e-11	2.07366e-10	0.765121	-1.51028	ENSG00000175445
RNF123	2.3699e-11	4.87541e-11	2.07571e-10	0.765121	-1.46342	ENSG00000164068
DOCK8	2.38999e-11	4.91434e-11	2.09228e-10	0.765121	-1.49092	ENSG00000107099
MMGT1	2.41498e-11	4.96332e-11	2.11314e-10	0.765121	-1.48535	ENSG00000169446
PRR7	2.42316e-11	4.97771e-11	2.11927e-10	0.765121	1.5242	ENSG00000131188
C11orf71	2.44163e-11	5.01322e-11	2.13438e-10	0.765121	1.48458	ENSG00000180425
PIGC	2.46524e-11	5.05923e-11	2.15397e-10	0.765121	-1.4307	ENSG00000135845
REM2	2.47027e-11	5.0671e-11	2.15732e-10	0.765121	1.46838	ENSG00000139890
NAB2	2.47235e-11	5.0689e-11	2.15809e-10	0.765121	1.49324	ENSG00000166886
CAPZA2	2.47595e-11	5.07383e-11	2.16019e-10	0.765121	-1.4447	ENSG00000198898
C1GALT1C1	2.47916e-11	5.07795e-11	2.16194e-10	0.765121	-1.49329	ENSG00000171155
HMGN4	2.52288e-11	5.16499e-11	2.199e-10	0.765121	-1.3869	ENSG00000182952
SMCR8	2.54782e-11	5.21349e-11	2.21965e-10	0.765121	-1.39027	ENSG00000176994
MCAT	2.54904e-11	5.21349e-11	2.21965e-10	0.765121	-1.49444	ENSG00000100294
TRIM61	2.56601e-11	5.24566e-11	2.23334e-10	0.765121	-1.49848	ENSG00000183439
ZNF440	2.56906e-11	5.24937e-11	2.23492e-10	0.765121	-1.50943	ENSG00000171295
CDC123	2.60018e-11	5.31039e-11	2.2609e-10	0.765121	-1.52316	ENSG00000151465
PPP6R2	2.60922e-11	5.32626e-11	2.26766e-10	0.765121	-1.49527	ENSG00000100239
ALS2CL	2.63933e-11	5.38513e-11	2.29273e-10	0.765121	1.48412	ENSG00000178038
NCEH1	2.64785e-11	5.39772e-11	2.29808e-10	0.765121	-1.48889	ENSG00000144959
IQUB	2.64805e-11	5.39772e-11	2.29808e-10	0.765121	1.4937	ENSG00000164675
FAM122B	2.66825e-11	5.43626e-11	2.3145e-10	0.765121	-1.54381	ENSG00000156504
CENPL	2.6858e-11	5.46938e-11	2.3286e-10	0.765121	-1.44522	ENSG00000120334
ZNF676	2.68826e-11	5.47177e-11	2.32961e-10	0.765121	1.446	ENSG00000196109
SLC28A1	2.69815e-11	5.48925e-11	2.33706e-10	0.765121	1.46576	ENSG00000156222
CTGF	2.70177e-11	5.49397e-11	2.33906e-10	0.765121	-1.53254	ENSG00000118523
TIMELESS	2.71738e-11	5.52307e-11	2.35145e-10	0.765121	-1.49569	ENSG00000111602
RNPC3	2.71887e-11	5.52343e-11	2.3516e-10	0.765121	1.51455	ENSG00000185946
RNF41	2.73937e-11	5.56241e-11	2.3682e-10	0.765121	-1.43259	ENSG00000181852
TBL2	2.74865e-11	5.57857e-11	2.37508e-10	0.765121	-1.47479	ENSG00000106638
TNFSF8	2.77118e-11	5.6216e-11	2.3934e-10	0.765121	-1.50853	ENSG00000106952
SLC22A15	2.8095e-11	5.6966e-11	2.42533e-10	0.765121	1.48659	ENSG00000163393
SDR42E2	2.87427e-11	5.82513e-11	2.48005e-10	0.765121	1.46173	ENSG00000183921
GSTA4	2.89608e-11	5.86652e-11	2.49768e-10	0.765121	1.46881	ENSG00000170899
PLEKHA2	2.90665e-11	5.88512e-11	2.5056e-10	0.765121	1.56137	ENSG00000169499
TAF5	2.93783e-11	5.94539e-11	2.53126e-10	0.765121	-1.49381	ENSG00000148835
ZNF142	3.01158e-11	6.09174e-11	2.59356e-10	0.765121	-1.38391	ENSG00000115568
MTM1	3.01649e-11	6.09875e-11	2.59655e-10	0.765121	-1.46687	ENSG00000171100
UCKL1	3.01935e-11	6.10117e-11	2.59758e-10	0.765121	1.36255	ENSG00000198276
SLC25A36	3.02057e-11	6.10117e-11	2.59758e-10	0.765121	1.46635	ENSG00000114120
ALG5	3.02491e-11	6.107e-11	2.60006e-10	0.765121	-1.52034	ENSG00000120697
EIF2B1	3.0463e-11	6.14725e-11	2.6172e-10	0.765121	-1.45185	ENSG00000111361
FBXO8	3.076e-11	6.20423e-11	2.64146e-10	0.765121	-1.48001	ENSG00000164117
TEX2	3.08071e-11	6.21077e-11	2.64424e-10	0.765121	-1.4884	ENSG00000136478
NUS1	3.09884e-11	6.24433e-11	2.65853e-10	0.765121	-1.48201	ENSG00000153989
CHMP7	3.13185e-11	6.30785e-11	2.68557e-10	0.765121	-1.36605	ENSG00000147457
LINC01315	3.14804e-11	6.33743e-11	2.69817e-10	0.765121	1.5513	ENSG00000229891
LINC01936	3.16848e-11	6.37556e-11	2.7144e-10	0.765121	-1.52699	ENSG00000235997
RALGPS1	3.18793e-11	6.41164e-11	2.72976e-10	0.765121	1.4713	ENSG00000136828
SOX12	3.2124e-11	6.45777e-11	2.7494e-10	0.765121	1.51191	ENSG00000177732
KIF20B	3.2263e-11	6.48264e-11	2.75999e-10	0.765121	-1.4152	ENSG00000138182
GRIA3	3.29491e-11	6.61734e-11	2.81734e-10	0.765121	1.40651	ENSG00000125675
VSIG2	3.30376e-11	6.63197e-11	2.82357e-10	0.765121	1.47318	ENSG00000019102
VTI1B	3.3218e-11	6.66502e-11	2.83764e-10	0.765121	-1.48569	ENSG00000100568
GIT2	3.37323e-11	6.765e-11	2.88021e-10	0.765121	-1.42133	ENSG00000139436
COMMD9	3.38019e-11	6.77574e-11	2.88478e-10	0.765121	-1.49566	ENSG00000110442
TMEM53	3.4137e-11	6.83968e-11	2.912e-10	0.765121	-1.48725	ENSG00000126106
TUBB6	3.42473e-11	6.85852e-11	2.92002e-10	0.765121	-1.49284	ENSG00000176014
RP11-410E4.1	3.44017e-11	6.88345e-11	2.93064e-10	0.765121	1.408	ENSG00000259915
COQ10B	3.44043e-11	6.88345e-11	2.93064e-10	0.765121	-1.47773	ENSG00000115520
TMEM106A	3.48813e-11	6.97557e-11	2.96986e-10	0.765121	-1.45868	ENSG00000184988
ABCF2	3.49336e-11	6.98273e-11	2.97291e-10	0.765121	-1.47828	ENSG00000033050
RNF148	3.55362e-11	7.09983e-11	3.02276e-10	0.765121	1.43291	ENSG00000235631
TMEM231	3.56246e-11	7.11414e-11	3.02885e-10	0.765121	1.53678	ENSG00000205084
ERBB4	3.63349e-11	7.25013e-11	3.08675e-10	0.765121	1.47646	ENSG00000178568
RP11-78O7.2	3.63399e-11	7.25013e-11	3.08675e-10	0.765121	-1.51498	ENSG00000270091
MYO7A	3.65277e-11	7.28416e-11	3.10124e-10	0.765121	-1.48131	ENSG00000137474
POLR2M	3.70039e-11	7.37563e-11	3.14018e-10	0.765121	1.50243	ENSG00000255529
CEP131	3.7264e-11	7.42398e-11	3.16077e-10	0.765121	1.41157	ENSG00000141577
RP11-118K6.3	3.75995e-11	7.4873e-11	3.18773e-10	0.765121	1.41472	ENSG00000273001
ARHGAP32	3.77604e-11	7.51578e-11	3.19985e-10	0.765121	1.51144	ENSG00000134909
SLC22A18AS	3.82849e-11	7.61661e-11	3.24278e-10	0.765121	-1.5021	ENSG00000254827
WIPI2	3.86875e-11	7.69308e-11	3.27534e-10	0.765121	-1.47606	ENSG00000157954
FOXN2	3.88537e-11	7.72249e-11	3.28786e-10	0.765121	-1.49912	ENSG00000170802
PIGZ	3.90228e-11	7.75246e-11	3.30062e-10	0.765121	1.45402	ENSG00000119227
TSSK3	3.96126e-11	7.86594e-11	3.34893e-10	0.765121	1.45756	ENSG00000162526
AMD1	3.97643e-11	7.89236e-11	3.36018e-10	0.765121	-1.47554	ENSG00000123505
AGK	4.00813e-11	7.95154e-11	3.38538e-10	0.765121	1.39408	ENSG00000006530
IL10	4.01031e-11	7.95214e-11	3.38563e-10	0.765121	-1.45341	ENSG00000136634
PFAS	4.06655e-11	8.05987e-11	3.4315e-10	0.765121	-1.51135	ENSG00000178921
PREPL	4.07755e-11	8.07788e-11	3.43917e-10	0.765121	1.48254	ENSG00000138078
SLC25A44	4.08059e-11	8.08012e-11	3.44012e-10	0.765121	-1.44469	ENSG00000160785
CEP128	4.14239e-11	8.19866e-11	3.49059e-10	0.765121	1.53033	ENSG00000100629
SNX20	4.16126e-11	8.23214e-11	3.50484e-10	0.765121	-1.50234	ENSG00000167208
MARCO	4.20373e-11	8.30928e-11	3.53769e-10	0.765121	-1.4395	ENSG00000019169
FKRP	4.20418e-11	8.30928e-11	3.53769e-10	0.765121	-1.49485	ENSG00000181027
UVRAG	4.22122e-11	8.33906e-11	3.55036e-10	0.765121	1.5283	ENSG00000198382
SMARCD1	4.27133e-11	8.4341e-11	3.59083e-10	0.765121	-1.50392	ENSG00000066117
PIGO	4.32659e-11	8.53923e-11	3.63558e-10	0.765121	-1.46999	ENSG00000165282
ZNF496	4.32993e-11	8.54183e-11	3.63669e-10	0.765121	1.49509	ENSG00000162714
WDR86	4.34066e-11	8.55854e-11	3.64381e-10	0.765121	1.52351	ENSG00000187260
IMPA2	4.34244e-11	8.55854e-11	3.64381e-10	0.765121	-1.51138	ENSG00000141401
AMOTL2	4.35955e-11	8.58825e-11	3.65646e-10	0.765121	-1.46193	ENSG00000114019
ASB14	4.36994e-11	8.60472e-11	3.66347e-10	0.765121	1.51785	ENSG00000239388
SLAMF8	4.42122e-11	8.70068e-11	3.70432e-10	0.765121	-1.50273	ENSG00000158714
DCAF16	4.4228e-11	8.70068e-11	3.70432e-10	0.765121	1.51123	ENSG00000163257
KIAA0391	4.4365e-11	8.72357e-11	3.71407e-10	0.765121	-1.47831	ENSG00000100890
CTA-228A9.3	4.43928e-11	8.72498e-11	3.71467e-10	0.765121	1.46142	ENSG00000272720
RP11-218C14.8	4.44564e-11	8.73343e-11	3.71827e-10	0.765121	-1.50947	ENSG00000270001
NACA	4.48187e-11	8.80051e-11	3.74683e-10	0.765121	1.46451	ENSG00000196531
GCK	4.48706e-11	8.80661e-11	3.74943e-10	0.765121	1.44371	ENSG00000106633
PDF	4.49205e-11	8.81232e-11	3.75185e-10	0.765121	-1.50145	ENSG00000258429
GLB1L	4.49707e-11	8.81806e-11	3.7543e-10	0.765121	-1.47887	ENSG00000163521
TBC1D9B	4.5325e-11	8.88343e-11	3.78213e-10	0.765121	-1.39792	ENSG00000197226
ZNF793	4.54721e-11	8.90812e-11	3.79264e-10	0.765121	1.45727	ENSG00000188227
NAA60	4.55678e-11	8.92274e-11	3.79887e-10	0.765121	-1.50319	ENSG00000122390
C3orf36	4.56561e-11	8.93588e-11	3.80446e-10	0.765121	-1.43669	ENSG00000221972
ST14	4.63438e-11	9.06629e-11	3.85998e-10	0.765121	-1.5091	ENSG00000149418
TECPR1	4.65387e-11	9.1002e-11	3.87442e-10	0.765121	-1.49471	ENSG00000205356
NFKB2	4.66753e-11	9.1227e-11	3.884e-10	0.765121	1.47276	ENSG00000077150
C1QA	4.74901e-11	9.27766e-11	3.94997e-10	0.765121	-1.50558	ENSG00000173372
SMAP2	4.79466e-11	9.36252e-11	3.9861e-10	0.765121	-1.51012	ENSG00000084070
FLT3	4.81498e-11	9.39786e-11	4.00115e-10	0.765121	-1.42669	ENSG00000122025
CDK7	4.88107e-11	9.52245e-11	4.05419e-10	0.765121	-1.52185	ENSG00000134058
PPFIA4	4.99136e-11	9.73313e-11	4.14389e-10	0.765121	1.47998	ENSG00000143847
RBM26	5.00737e-11	9.75984e-11	4.15526e-10	0.765121	-1.50605	ENSG00000139746
LINC00472	5.02141e-11	9.78269e-11	4.16499e-10	0.765121	1.50755	ENSG00000233237
CFLAR	5.05158e-11	9.83695e-11	4.18809e-10	0.765121	1.49695	ENSG00000003402
CXCR3	5.11587e-11	9.95754e-11	4.23943e-10	0.765121	-1.49857	ENSG00000186810
DDA1	5.14601e-11	1.00116e-10	4.26245e-10	0.765121	-1.46339	ENSG00000130311
RP11-147L13.15	5.19462e-11	1.01015e-10	4.30074e-10	0.765121	1.46551	ENSG00000274712
RP11-83N9.6	5.23817e-11	1.01815e-10	4.3348e-10	0.765121	1.47023	ENSG00000275329
RP11-713P17.4	5.32771e-11	1.03508e-10	4.40687e-10	0.765121	1.47228	ENSG00000254648
PDCD10	5.41664e-11	1.05188e-10	4.47837e-10	0.765121	-1.4763	ENSG00000114209
DCK	5.43849e-11	1.05563e-10	4.49437e-10	0.765121	-1.4823	ENSG00000156136
PHACTR4	5.4859e-11	1.06404e-10	4.53017e-10	0.765121	-1.39141	ENSG00000204138
RP11-394I13.3	5.48685e-11	1.06404e-10	4.53017e-10	0.765121	1.46161	ENSG00000273258
GUF1	5.50401e-11	1.06688e-10	4.54226e-10	0.765121	-1.47407	ENSG00000151806
FH	5.53949e-11	1.07327e-10	4.56944e-10	0.765121	-1.44919	ENSG00000091483
NCOA3	5.61892e-11	1.08816e-10	4.63284e-10	0.765121	-1.4685	ENSG00000124151
HSBP1	5.68443e-11	1.10034e-10	4.68471e-10	0.765121	-1.50004	ENSG00000230989
KIF3B	5.70748e-11	1.1043e-10	4.70155e-10	0.765121	-1.37613	ENSG00000101350
KIF14	5.73964e-11	1.11001e-10	4.72588e-10	0.765121	-1.48319	ENSG00000118193
HHEX	5.79487e-11	1.12018e-10	4.76917e-10	0.765121	-1.42572	ENSG00000152804
CTB-50L17.10	5.82887e-11	1.12624e-10	4.79496e-10	0.765121	1.49373	ENSG00000167674
PLEKHH2	5.84916e-11	1.12964e-10	4.80945e-10	0.765121	1.41593	ENSG00000152527
GPRASP1	5.89358e-11	1.1377e-10	4.84377e-10	0.765121	1.49762	ENSG00000198932
ZFC3H1	5.91185e-11	1.14071e-10	4.85657e-10	0.765121	1.42321	ENSG00000133858
IFNAR1	5.97759e-11	1.15286e-10	4.90833e-10	0.765121	-1.42679	ENSG00000142166
GBGT1	6.02389e-11	1.16126e-10	4.94409e-10	0.765121	-1.51776	ENSG00000148288
TMEM229B	6.07992e-11	1.17153e-10	4.9878e-10	0.765121	-1.45533	ENSG00000198133
PNN	6.10566e-11	1.17596e-10	5.00664e-10	0.765121	1.44302	ENSG00000100941
CTD-2575K13.6	6.12865e-11	1.17985e-10	5.0232e-10	0.765121	1.41293	ENSG00000268041
CTB-76P12.1	6.1492e-11	1.18326e-10	5.03775e-10	0.765121	-1.39466	ENSG00000283413
OR52N4	6.16357e-11	1.18549e-10	5.04723e-10	0.765121	1.48669	ENSG00000181074
ARHGAP44	6.22065e-11	1.19592e-10	5.09165e-10	0.765121	1.43573	ENSG00000006740
ISM1	6.25107e-11	1.20122e-10	5.11422e-10	0.765121	-1.48742	ENSG00000101230
ANKEF1	6.28757e-11	1.20769e-10	5.14175e-10	0.765121	-1.47123	ENSG00000132623
RPAIN	6.29595e-11	1.20875e-10	5.14627e-10	0.765121	1.49092	ENSG00000129197
INF2	6.31963e-11	1.21275e-10	5.16328e-10	0.765121	1.29564	ENSG00000203485
SMIM3	6.45609e-11	1.23837e-10	5.27238e-10	0.765121	1.43831	ENSG00000256235
PMM2	6.49821e-11	1.24588e-10	5.30437e-10	0.765121	-1.47057	ENSG00000140650
UCP2	6.55799e-11	1.25678e-10	5.35073e-10	0.765121	-1.45875	ENSG00000175567
TMEM136	6.64999e-11	1.27383e-10	5.42335e-10	0.765121	1.45189	ENSG00000181264
CRMP1	6.66499e-11	1.27606e-10	5.43283e-10	0.765121	1.48209	ENSG00000072832
CDKN2B	6.66766e-11	1.27606e-10	5.43283e-10	0.765121	-1.47972	ENSG00000147883
ECHDC2	6.6773e-11	1.27732e-10	5.43822e-10	0.765121	1.42962	ENSG00000121310
TMEM198	6.71461e-11	1.28388e-10	5.46614e-10	0.765121	-1.49567	ENSG00000188760
ATG3	6.81258e-11	1.30203e-10	5.54339e-10	0.765121	-1.48488	ENSG00000144848
RP11-154H23.3	6.86194e-11	1.31087e-10	5.58103e-10	0.765121	1.39452	ENSG00000270562
AC011752.1	7.0178e-11	1.34003e-10	5.70521e-10	0.765121	1.35394	ENSG00000231204
PRR33	7.07587e-11	1.35051e-10	5.74983e-10	0.765121	1.47438	ENSG00000283787
ADPRHL1	7.15211e-11	1.36445e-10	5.80916e-10	0.765121	-1.48149	ENSG00000153531
BCOR	7.16308e-11	1.36593e-10	5.81544e-10	0.765121	1.53397	ENSG00000183337
LINC01515	7.17378e-11	1.36735e-10	5.8215e-10	0.765121	1.36418	ENSG00000228065
INAFM2	7.33015e-11	1.39652e-10	5.94571e-10	0.765121	1.50552	ENSG00000259330
ZNF175	7.38445e-11	1.40624e-10	5.98706e-10	0.765121	-1.47141	ENSG00000105497
ZNF398	7.42576e-11	1.41346e-10	6.01784e-10	0.765121	-1.37029	ENSG00000197024
RHOG	7.4645e-11	1.4202e-10	6.04651e-10	0.765121	-1.45192	ENSG00000177105
RP11-304F15.6	7.51663e-11	1.42947e-10	6.086e-10	0.765121	1.38703	ENSG00000254039
FHIT	7.57688e-11	1.44028e-10	6.13202e-10	0.765121	1.49094	ENSG00000189283
RP11-445H22.3	7.63324e-11	1.44985e-10	6.17277e-10	0.765121	1.40817	ENSG00000283440
WASF1	7.63408e-11	1.44985e-10	6.17277e-10	0.765121	-1.48217	ENSG00000112290
WDR33	7.63786e-11	1.44992e-10	6.17305e-10	0.765121	1.48796	ENSG00000136709
CNOT3	7.64165e-11	1.44999e-10	6.17334e-10	0.765121	1.48485	ENSG00000088038
GOPC	7.69379e-11	1.45923e-10	6.21268e-10	0.765121	-1.43339	ENSG00000047932
RWDD3	7.71808e-11	1.46318e-10	6.22949e-10	0.765121	-1.51323	ENSG00000122481
PRKD1	7.76668e-11	1.47173e-10	6.26591e-10	0.765121	-1.46626	ENSG00000184304
CARF	7.8013e-11	1.47763e-10	6.29102e-10	0.765121	1.46198	ENSG00000138380
RP11-387H17.4	7.89289e-11	1.49431e-10	6.36203e-10	0.765121	1.50148	ENSG00000264968
PCDHGA3	7.96103e-11	1.50653e-10	6.41408e-10	0.765121	1.49824	ENSG00000254245
NAALADL2	8.04859e-11	1.52242e-10	6.48173e-10	0.765121	1.5122	ENSG00000177694
PCDHGA6	8.08477e-11	1.52804e-10	6.50565e-10	0.765121	1.49082	ENSG00000253731
TRAPPC13	8.08553e-11	1.52804e-10	6.50565e-10	0.765121	-1.46312	ENSG00000113597
SRM	8.16281e-11	1.54196e-10	6.5649e-10	0.765121	-1.49246	ENSG00000116649
ZFP92	8.18097e-11	1.5447e-10	6.57657e-10	0.765121	-1.40947	ENSG00000189420
KCNK9	8.29042e-11	1.56452e-10	6.66096e-10	0.765121	1.43581	ENSG00000169427
STX16	8.29336e-11	1.56452e-10	6.66096e-10	0.765121	1.37464	ENSG00000124222
VSIR	8.32915e-11	1.57057e-10	6.68673e-10	0.765121	-1.46186	ENSG00000107738
CCDC28B	8.37246e-11	1.57803e-10	6.71849e-10	0.765121	1.47914	ENSG00000160050
ABRACL	8.4721e-11	1.5961e-10	6.79542e-10	0.765121	-1.46866	ENSG00000146386
SP4	8.4863e-11	1.59807e-10	6.80378e-10	0.765121	-1.42736	ENSG00000105866
UFSP2	8.5075e-11	1.60134e-10	6.81774e-10	0.765121	1.47023	ENSG00000109775
WBP1	8.54628e-11	1.60793e-10	6.84577e-10	0.765121	1.40414	ENSG00000239779
PLEKHM1	8.56454e-11	1.61065e-10	6.85735e-10	0.765121	-1.40418	ENSG00000225190
ADPRM	8.66068e-11	1.628e-10	6.93124e-10	0.765121	1.44571	ENSG00000170222
DTNBP1	8.66712e-11	1.62849e-10	6.93331e-10	0.765121	1.41839	ENSG00000047579
TMEM97	8.73653e-11	1.6408e-10	6.98573e-10	0.765121	-1.45542	ENSG00000109084
PARG	8.76828e-11	1.64603e-10	7.00801e-10	0.765121	-1.42263	ENSG00000227345
LRRC47	8.80448e-11	1.6521e-10	7.03382e-10	0.765121	-1.43764	ENSG00000130764
PGD	8.82624e-11	1.65544e-10	7.04807e-10	0.765121	-1.45337	ENSG00000142657
ZNF611	8.85211e-11	1.65956e-10	7.06559e-10	0.765121	-1.46146	ENSG00000213020
IL11RA	8.88015e-11	1.66408e-10	7.08483e-10	0.765121	1.42942	ENSG00000137070
NFAM1	8.91584e-11	1.67003e-10	7.11015e-10	0.765121	-1.4646	ENSG00000235568
TTC32	8.93096e-11	1.67212e-10	7.11906e-10	0.765121	1.4781	ENSG00000183891
SERPINA3	8.97888e-11	1.68035e-10	7.15409e-10	0.765121	-1.48404	ENSG00000196136
HSPA1L	9.00368e-11	1.68424e-10	7.17067e-10	0.765121	-1.46876	ENSG00000204390
RBM19	9.1484e-11	1.71056e-10	7.28271e-10	0.765121	1.45426	ENSG00000122965
SNX33	9.24475e-11	1.72781e-10	7.35616e-10	0.765121	1.50527	ENSG00000173548
CDKN1B	9.29903e-11	1.73718e-10	7.39608e-10	0.765121	1.52499	ENSG00000111276
CACNA2D4	9.3508e-11	1.74608e-10	7.43397e-10	0.765121	-1.48437	ENSG00000151062
SLC25A37	9.36652e-11	1.74825e-10	7.44318e-10	0.765121	1.38758	ENSG00000147454
PANK1	9.3931e-11	1.75243e-10	7.46101e-10	0.765121	-1.4655	ENSG00000152782
CBX2	9.47821e-11	1.76753e-10	7.52529e-10	0.765121	-1.44381	ENSG00000173894
PYCRL	9.50369e-11	1.7715e-10	7.54219e-10	0.765121	-1.51533	ENSG00000104524
BRMS1	9.52639e-11	1.77495e-10	7.55687e-10	0.765121	-1.48132	ENSG00000174744
RHBDL1	9.59454e-11	1.78686e-10	7.60758e-10	0.765121	1.43779	ENSG00000103269
USP19	9.68637e-11	1.80317e-10	7.67701e-10	0.765121	-1.28102	ENSG00000172046
UBAP1L	9.69514e-11	1.80401e-10	7.68058e-10	0.765121	1.38547	ENSG00000246922
RAVER1	9.70294e-11	1.80466e-10	7.68338e-10	0.765121	-1.44657	ENSG00000161847
NCKAP1L	9.71172e-11	1.8055e-10	7.68695e-10	0.765121	-1.44761	ENSG00000123338
NACC2	9.74231e-11	1.81039e-10	7.70777e-10	0.765121	-1.2631	ENSG00000148411
LINC00271	9.80333e-11	1.82093e-10	7.75264e-10	0.765121	1.50704	ENSG00000231028
GAMT	9.8975e-11	1.83762e-10	7.82367e-10	0.765121	1.43428	ENSG00000130005
DCAF7	9.9308e-11	1.84299e-10	7.84656e-10	0.765121	-1.21516	ENSG00000136485
H2AFX	9.99909e-11	1.85485e-10	7.89705e-10	0.765121	-1.45863	ENSG00000188486
VGLL3	1.00899e-10	1.87088e-10	7.96528e-10	0.765121	-1.46556	ENSG00000206538
PHF8	1.01855e-10	1.88777e-10	8.03722e-10	0.765121	1.43919	ENSG00000172943
FAM129B	1.02017e-10	1.88995e-10	8.04649e-10	0.765121	-1.49653	ENSG00000136830
PIAS1	1.02592e-10	1.89976e-10	8.08826e-10	0.765121	-1.38778	ENSG00000033800
GPBAR1	1.03344e-10	1.91285e-10	8.14399e-10	0.765121	-1.41777	ENSG00000179921
ZNF3	1.0366e-10	1.91753e-10	8.1639e-10	0.765121	-1.45996	ENSG00000166526
NODAL	1.03687e-10	1.91753e-10	8.1639e-10	0.765121	1.46621	ENSG00000156574
MRPL4	1.03753e-10	1.9179e-10	8.16548e-10	0.765121	-1.49838	ENSG00000105364
CUL4A	1.04203e-10	1.92538e-10	8.19732e-10	0.765121	-1.43332	ENSG00000139842
SMYD3	1.05484e-10	1.9482e-10	8.29447e-10	0.765121	1.4965	ENSG00000185420
ZNF823	1.05546e-10	1.9485e-10	8.29576e-10	0.765121	-1.46105	ENSG00000197933
PIGN	1.05885e-10	1.9539e-10	8.31876e-10	0.765121	-1.45174	ENSG00000197563
EIF2S1	1.06246e-10	1.95971e-10	8.3435e-10	0.765121	-1.43344	ENSG00000134001
CARD9	1.06369e-10	1.96111e-10	8.34946e-10	0.765121	-1.47065	ENSG00000187796
GRSF1	1.07058e-10	1.97296e-10	8.3999e-10	0.765121	-1.42285	ENSG00000132463
ZNF77	1.07471e-10	1.97971e-10	8.42865e-10	0.765121	-1.45703	ENSG00000175691
NUP58	1.07527e-10	1.97987e-10	8.42932e-10	0.765121	1.45301	ENSG00000139496
RNASEH1	1.09252e-10	2.01077e-10	8.56088e-10	0.765121	-1.35844	ENSG00000171865
ZNF551	1.09494e-10	2.01434e-10	8.57609e-10	0.765121	-1.40235	ENSG00000204519
HCCAT5	1.09733e-10	2.01786e-10	8.59106e-10	0.765121	1.48932	ENSG00000260880
POLE3	1.10591e-10	2.03275e-10	8.65444e-10	0.765121	-1.40384	ENSG00000148229
EPB41L4A-AS1	1.11093e-10	2.0411e-10	8.69e-10	0.765121	1.44378	ENSG00000224032
LL0XNC01-7P3.1	1.12958e-10	2.0741e-10	8.8305e-10	0.765121	1.44428	ENSG00000270012
SOAT1	1.12988e-10	2.0741e-10	8.8305e-10	0.765121	-1.46983	ENSG00000057252
PLXND1	1.15657e-10	2.12219e-10	9.03524e-10	0.765121	-1.47544	ENSG00000004399
KRTAP5-1	1.17512e-10	2.15528e-10	9.17615e-10	0.765121	1.45494	ENSG00000205869
ATG4C	1.18402e-10	2.17066e-10	9.24159e-10	0.765121	-1.46841	ENSG00000125703
KMT5B	1.19197e-10	2.18429e-10	9.29962e-10	0.765121	-1.39373	ENSG00000110066
AF127936.5	1.19626e-10	2.1912e-10	9.32905e-10	0.765121	-1.40397	ENSG00000226751
NOL8	1.19811e-10	2.19288e-10	9.33622e-10	0.765121	-1.46599	ENSG00000198000
TWIST1	1.19821e-10	2.19288e-10	9.33622e-10	0.765121	1.46699	ENSG00000122691
RP11-689P11.2	1.20865e-10	2.21103e-10	9.41347e-10	0.765121	1.43958	ENSG00000205959
FAM208B	1.2158e-10	2.22223e-10	9.46118e-10	0.765121	-1.44036	ENSG00000108021
CTSB	1.21583e-10	2.22223e-10	9.46118e-10	0.765121	-1.44952	ENSG00000164733
NMI	1.22274e-10	2.2339e-10	9.51084e-10	0.765121	-1.49821	ENSG00000123609
RP11-766F14.2	1.22435e-10	2.23588e-10	9.51928e-10	0.765121	-1.45683	ENSG00000248713
WRAP53	1.24035e-10	2.26411e-10	9.63949e-10	0.765121	-1.47707	ENSG00000141499
TIMM23	1.24178e-10	2.26574e-10	9.64642e-10	0.765121	-1.47883	ENSG00000265354
GGPS1	1.24736e-10	2.27495e-10	9.68561e-10	0.765121	-1.45148	ENSG00000152904
KIF1C	1.25303e-10	2.28429e-10	9.72541e-10	0.765121	-1.43693	ENSG00000129250
FAM86C1	1.25388e-10	2.28486e-10	9.72782e-10	0.765121	-1.45365	ENSG00000158483
CTD-2270P14.5	1.25461e-10	2.28521e-10	9.7293e-10	0.765121	1.42229	ENSG00000276791
LILRB1	1.25861e-10	2.2915e-10	9.7561e-10	0.765121	-1.46858	ENSG00000104972
C4orf47	1.26078e-10	2.29448e-10	9.76876e-10	0.765121	1.32305	ENSG00000205129
GCLM	1.2671e-10	2.30498e-10	9.81348e-10	0.765121	-1.50541	ENSG00000023909
TMBIM6	1.28155e-10	2.33027e-10	9.92115e-10	0.765121	-1.34243	ENSG00000139644
TIMM22	1.29066e-10	2.34582e-10	9.98736e-10	0.765121	-1.4729	ENSG00000177370
DNAL1	1.31295e-10	2.38531e-10	1.01555e-09	0.765121	-1.4703	ENSG00000119661
ZNF620	1.31546e-10	2.38884e-10	1.01705e-09	0.765121	-1.36689	ENSG00000177842
PRLR	1.32894e-10	2.41222e-10	1.02701e-09	0.765121	-1.47256	ENSG00000113494
SENP2	1.32948e-10	2.41222e-10	1.02701e-09	0.765121	-1.43023	ENSG00000163904
STK10	1.33059e-10	2.41321e-10	1.02743e-09	0.765121	-1.46254	ENSG00000072786
SPTLC1	1.34294e-10	2.43456e-10	1.03652e-09	0.765121	-1.34249	ENSG00000090054
VENTX	1.3694e-10	2.48146e-10	1.05648e-09	0.765121	-1.49693	ENSG00000151650
ABHD5	1.37047e-10	2.48234e-10	1.05686e-09	0.765121	-1.4241	ENSG00000011198
USP33	1.37318e-10	2.48618e-10	1.05849e-09	0.765121	-1.3867	ENSG00000077254
ZNF384	1.38097e-10	2.49922e-10	1.06405e-09	0.765121	-1.29535	ENSG00000126746
CBFA2T2	1.38274e-10	2.50134e-10	1.06495e-09	0.765121	1.4718	ENSG00000078699
GMEB1	1.39163e-10	2.51635e-10	1.07134e-09	0.765121	-1.43632	ENSG00000162419
S1PR4	1.39383e-10	2.51926e-10	1.07258e-09	0.765121	-1.47311	ENSG00000125910
ZNF562	1.40371e-10	2.53604e-10	1.07972e-09	0.765121	-1.47325	ENSG00000171466
C9orf78	1.41521e-10	2.55571e-10	1.08809e-09	0.765121	-1.4055	ENSG00000136819
TIPIN	1.42145e-10	2.56589e-10	1.09243e-09	0.765121	-1.48951	ENSG00000075131
POLR3K	1.42272e-10	2.56709e-10	1.09294e-09	0.765121	-1.48134	ENSG00000161980
EMC3	1.43883e-10	2.59504e-10	1.10484e-09	0.765121	-1.45075	ENSG00000125037
UBTD2	1.44026e-10	2.59651e-10	1.10547e-09	0.765121	-1.44284	ENSG00000168246
BBS10	1.44139e-10	2.59745e-10	1.10587e-09	0.765121	-1.49242	ENSG00000179941
SMIM12	1.44214e-10	2.5977e-10	1.10597e-09	0.765121	-1.45949	ENSG00000163866
KIRREL	1.45166e-10	2.61372e-10	1.11279e-09	0.765121	-1.23878	ENSG00000183853
GART	1.47115e-10	2.64769e-10	1.12726e-09	0.765121	-1.45686	ENSG00000159131
CHCHD6	1.47736e-10	2.65773e-10	1.13153e-09	0.765121	1.48083	ENSG00000159685
NISCH	1.49317e-10	2.68502e-10	1.14315e-09	0.765121	1.37171	ENSG00000010322
PRIM1	1.49841e-10	2.69331e-10	1.14668e-09	0.765121	-1.41371	ENSG00000198056
LINC00900	1.50698e-10	2.70755e-10	1.15274e-09	0.765121	-1.43136	ENSG00000246100
GPIHBP1	1.52473e-10	2.73829e-10	1.16583e-09	0.765121	-1.47375	ENSG00000277494
SLC46A3	1.54165e-10	2.7675e-10	1.17827e-09	0.765121	-1.4722	ENSG00000139508
TMED8	1.54734e-10	2.77654e-10	1.18211e-09	0.765121	-1.42611	ENSG00000100580
KIF5A	1.55946e-10	2.7971e-10	1.19087e-09	0.765121	1.42374	ENSG00000155980
APOOL	1.56276e-10	2.80182e-10	1.19288e-09	0.765121	-1.423	ENSG00000155008
ZNF408	1.56559e-10	2.80571e-10	1.19454e-09	0.765121	-1.45327	ENSG00000175213
VAMP8	1.57876e-10	2.82812e-10	1.20408e-09	0.765121	-1.46934	ENSG00000118640
TMEM223	1.5863e-10	2.84041e-10	1.20931e-09	0.765121	-1.44501	ENSG00000168569
AAGAB	1.58702e-10	2.8405e-10	1.20935e-09	0.765121	-1.49454	ENSG00000103591
DGKZ	1.60559e-10	2.87253e-10	1.22298e-09	0.765121	-1.45791	ENSG00000149091
ZSWIM1	1.60692e-10	2.87369e-10	1.22347e-09	0.765121	-1.38343	ENSG00000168612
PIDD1	1.63885e-10	2.92955e-10	1.24726e-09	0.765121	1.22712	ENSG00000177595
CX3CR1	1.65306e-10	2.95341e-10	1.25742e-09	0.765121	-1.46872	ENSG00000168329
CXorf38	1.6536e-10	2.95341e-10	1.25742e-09	0.765121	1.49089	ENSG00000185753
CASS4	1.65771e-10	2.95951e-10	1.26002e-09	0.765121	-1.46792	ENSG00000087589
RMND5A	1.67931e-10	2.9968e-10	1.27589e-09	0.765121	-1.35652	ENSG00000153561
ALG3	1.69242e-10	3.01893e-10	1.28531e-09	0.765121	-1.46757	ENSG00000214160
ARL13B	1.70575e-10	3.04143e-10	1.29489e-09	0.765121	-1.43514	ENSG00000169379
ZNF268	1.70881e-10	3.04559e-10	1.29666e-09	0.765121	-1.3397	ENSG00000090612
CENPT	1.71783e-10	3.06037e-10	1.30296e-09	0.765121	1.22411	ENSG00000102901
COL3A1	1.75534e-10	3.12589e-10	1.33085e-09	0.765121	-1.47597	ENSG00000168542
KPNA3	1.78713e-10	3.18117e-10	1.35438e-09	0.765121	-1.42008	ENSG00000102753
IKBKB	1.79725e-10	3.19676e-10	1.36102e-09	0.765121	-1.40003	ENSG00000104365
RP11-370I10.11	1.79741e-10	3.19676e-10	1.36102e-09	0.765121	1.41602	ENSG00000273765
FERMT3	1.83883e-10	3.26884e-10	1.39171e-09	0.765121	-1.4583	ENSG00000149781
GNPTAB	1.83948e-10	3.26884e-10	1.39171e-09	0.765121	-1.35341	ENSG00000111670
POLR1A	1.84181e-10	3.27161e-10	1.39289e-09	0.765121	-1.41997	ENSG00000068654
TET3	1.87155e-10	3.32303e-10	1.41478e-09	0.765121	-1.40176	ENSG00000187605
VCAM1	1.87751e-10	3.33222e-10	1.4187e-09	0.765121	1.42241	ENSG00000162692
LTBR	1.88932e-10	3.35176e-10	1.42702e-09	0.765121	-1.46139	ENSG00000111321
DNHD1	1.89876e-10	3.36711e-10	1.43355e-09	0.765121	1.3921	ENSG00000179532
LGALS3BP	1.93614e-10	3.43195e-10	1.46116e-09	0.765121	1.41415	ENSG00000108679
GAS2	1.94158e-10	3.44015e-10	1.46465e-09	0.765121	-1.46452	ENSG00000148935
CHMP6	1.95325e-10	3.45938e-10	1.47283e-09	0.765121	-1.49481	ENSG00000176108
GOLGA4	1.96116e-10	3.47194e-10	1.47818e-09	0.765121	-1.41983	ENSG00000144674
SYNJ2	1.97008e-10	3.48626e-10	1.48428e-09	0.765121	1.4615	ENSG00000078269
RP11-479G22.8	1.99943e-10	3.53559e-10	1.50528e-09	0.765121	-1.4767	ENSG00000273038
TMCO4	1.99963e-10	3.53559e-10	1.50528e-09	0.765121	1.43896	ENSG00000162542
ELF1	2.01357e-10	3.55875e-10	1.51514e-09	0.765121	-1.37401	ENSG00000120690
KLHL2	2.01718e-10	3.56364e-10	1.51722e-09	0.765121	-1.42754	ENSG00000109466
LINC01423	2.05001e-10	3.62013e-10	1.54127e-09	0.765121	1.47784	ENSG00000231231
CANT1	2.08162e-10	3.67442e-10	1.56439e-09	0.765121	-1.41409	ENSG00000171302
LINC01376	2.10723e-10	3.71807e-10	1.58297e-09	0.765121	1.4422	ENSG00000236204
SIGLEC1	2.14097e-10	3.77564e-10	1.60748e-09	0.765121	-1.40138	ENSG00000088827
CTPS2	2.14164e-10	3.77564e-10	1.60748e-09	0.765121	1.42217	ENSG00000047230
APEX2	2.14429e-10	3.77874e-10	1.6088e-09	0.765121	-1.41414	ENSG00000169188
RIMKLB	2.15979e-10	3.80317e-10	1.6192e-09	0.765121	1.43752	ENSG00000166532
MLLT3	2.15996e-10	3.80317e-10	1.6192e-09	0.765121	1.45961	ENSG00000171843
NOTCH2	2.19332e-10	3.8603e-10	1.64353e-09	0.765121	-1.32787	ENSG00000134250
LINC01089	2.19843e-10	3.86768e-10	1.64667e-09	0.765121	1.34795	ENSG00000212694
CRYBB3	2.21564e-10	3.89635e-10	1.65887e-09	0.765121	1.34003	ENSG00000100053
LINC01023	2.2232e-10	3.90802e-10	1.66384e-09	0.765121	1.41978	ENSG00000272523
CCDC71	2.22738e-10	3.91374e-10	1.66628e-09	0.765121	-1.41006	ENSG00000177352
GCNT1	2.25494e-10	3.96052e-10	1.68619e-09	0.765121	-1.42444	ENSG00000187210
PRPF19	2.28636e-10	4.01403e-10	1.70898e-09	0.765121	-1.32568	ENSG00000110107
ABHD15	2.31184e-10	4.05708e-10	1.72731e-09	0.765121	-1.40236	ENSG00000168792
GABARAPL1	2.32598e-10	4.08021e-10	1.73715e-09	0.765121	1.44979	ENSG00000139112
CBY3	2.328e-10	4.08205e-10	1.73794e-09	0.765121	1.42315	ENSG00000204659
LAMB1	2.34633e-10	4.11248e-10	1.75089e-09	0.765121	-1.45283	ENSG00000091136
CEP44	2.35689e-10	4.12928e-10	1.75805e-09	0.765121	1.37717	ENSG00000164118
NFIL3	2.36289e-10	4.13808e-10	1.76179e-09	0.765121	1.47968	ENSG00000165030
PCF11	2.37291e-10	4.1539e-10	1.76853e-09	0.765121	1.42244	ENSG00000165494
CD68	2.38352e-10	4.17076e-10	1.77571e-09	0.765121	-1.43511	ENSG00000129226
TARDBP	2.39344e-10	4.18638e-10	1.78236e-09	0.765121	1.37774	ENSG00000120948
DTX3L	2.43614e-10	4.25931e-10	1.81341e-09	0.765121	-1.42761	ENSG00000163840
GAR1	2.45535e-10	4.29112e-10	1.82695e-09	0.765121	-1.43665	ENSG00000109534
C19orf66	2.52826e-10	4.41671e-10	1.88042e-09	0.765121	1.36551	ENSG00000130813
SLC22A5	2.52987e-10	4.4177e-10	1.88084e-09	0.765121	1.40477	ENSG00000197375
FEZ2	2.53414e-10	4.42333e-10	1.88324e-09	0.765121	-1.44324	ENSG00000171055
HCFC1R1	2.54132e-10	4.43402e-10	1.88779e-09	0.765121	1.44272	ENSG00000103145
HBS1L	2.55673e-10	4.45908e-10	1.89846e-09	0.765121	-1.33398	ENSG00000112339
MTMR7	2.56386e-10	4.46967e-10	1.90297e-09	0.765121	-1.45918	ENSG00000003987
SEPHS1	2.59442e-10	4.52107e-10	1.92485e-09	0.765121	-1.34472	ENSG00000086475
CEBPA	2.61673e-10	4.55807e-10	1.9406e-09	0.765121	-1.39582	ENSG00000245848
TPBGL	2.62587e-10	4.57211e-10	1.94658e-09	0.765121	-1.42342	ENSG00000261594
ATP6V1D	2.62706e-10	4.5723e-10	1.94666e-09	0.765121	-1.44174	ENSG00000100554
C1orf162	2.6386e-10	4.5905e-10	1.95441e-09	0.765121	-1.47793	ENSG00000143110
ARMCX1	2.64551e-10	4.60062e-10	1.95872e-09	0.765121	1.47863	ENSG00000126947
UTP20	2.66046e-10	4.62472e-10	1.96898e-09	0.765121	-1.43048	ENSG00000120800
CNIH3	2.66529e-10	4.63122e-10	1.97175e-09	0.765121	1.42973	ENSG00000143786
CHPF2	2.67097e-10	4.63919e-10	1.97514e-09	0.765121	-1.42975	ENSG00000033100
PTTG2	2.67993e-10	4.65283e-10	1.98095e-09	0.765121	1.40517	ENSG00000250254
PMS1	2.6845e-10	4.65885e-10	1.98351e-09	0.765121	-1.44512	ENSG00000064933
MCUR1	2.70963e-10	4.70053e-10	2.00126e-09	0.765121	-1.41365	ENSG00000050393
RP11-418H16.1	2.719e-10	4.71485e-10	2.00735e-09	0.765121	1.3432	ENSG00000281920
TLR6	2.72734e-10	4.72738e-10	2.01269e-09	0.765121	-1.41814	ENSG00000174130
NAIP	2.73267e-10	4.73468e-10	2.01579e-09	0.765121	-1.42248	ENSG00000249437
RMI1	2.74017e-10	4.74573e-10	2.0205e-09	0.765121	-1.44241	ENSG00000178966
ZNF106	2.7668e-10	4.78988e-10	2.03929e-09	0.765121	-1.37539	ENSG00000103994
TMUB2	2.79814e-10	4.84215e-10	2.06155e-09	0.765121	-1.46769	ENSG00000168591
RP11-394I13.2	2.82005e-10	4.87808e-10	2.07685e-09	0.765121	1.38872	ENSG00000271151
AMIGO1	2.8225e-10	4.87995e-10	2.07764e-09	0.765121	-1.40728	ENSG00000181754
DEF8	2.82344e-10	4.87995e-10	2.07764e-09	0.765121	-1.42346	ENSG00000140995
RP11-700H6.4	2.83905e-10	4.90491e-10	2.08827e-09	0.765121	1.46009	ENSG00000262006
CCDC191	2.85939e-10	4.93695e-10	2.10191e-09	0.765121	1.4091	ENSG00000163617
CD209	2.85992e-10	4.93695e-10	2.10191e-09	0.765121	-1.41994	ENSG00000090659
PRH1	2.86756e-10	4.94811e-10	2.10666e-09	0.765121	1.40241	ENSG00000231887
FBXL13	2.88866e-10	4.98249e-10	2.1213e-09	0.765121	1.46681	ENSG00000161040
ZNF324B	2.89996e-10	4.99992e-10	2.12872e-09	0.765121	-1.35549	ENSG00000249471
FAM193A	2.90943e-10	5.01421e-10	2.13481e-09	0.765121	-1.35238	ENSG00000125386
SMUG1	2.91829e-10	5.02744e-10	2.14044e-09	0.765121	-1.42498	ENSG00000123415
ATP1B1	2.9243e-10	5.03573e-10	2.14397e-09	0.765121	-1.44915	ENSG00000143153
RP11-589P10.5	2.98218e-10	5.13332e-10	2.18552e-09	0.765121	1.41089	ENSG00000262089
KCTD16	2.99975e-10	5.16146e-10	2.1975e-09	0.765121	1.43026	ENSG00000183775
GFM1	3.01146e-10	5.1795e-10	2.20518e-09	0.765121	-1.37786	ENSG00000168827
HIST1H2BJ	3.01669e-10	5.18639e-10	2.20811e-09	0.765121	1.42275	ENSG00000124635
MICU3	3.03155e-10	5.20981e-10	2.21808e-09	0.765121	1.34529	ENSG00000155970
RP11-44N21.1	3.08817e-10	5.30496e-10	2.25859e-09	0.765121	1.31901	ENSG00000257556
CDC34	3.10872e-10	5.3381e-10	2.2727e-09	0.765121	1.39146	ENSG00000099804
ZNF574	3.15012e-10	5.40698e-10	2.30203e-09	0.765121	-1.38492	ENSG00000105732
CPEB3	3.15948e-10	5.42086e-10	2.30794e-09	0.765121	1.37044	ENSG00000107864
SLC5A3	3.167e-10	5.43154e-10	2.31249e-09	0.765121	1.42548	ENSG00000198743
SNX7	3.16868e-10	5.43222e-10	2.31278e-09	0.765121	-1.4497	ENSG00000162627
ABHD13	3.18153e-10	5.45204e-10	2.32121e-09	0.765121	-1.40037	ENSG00000139826
AARSD1	3.18772e-10	5.46043e-10	2.32478e-09	0.765121	1.43289	ENSG00000266967
RP11-430G17.3	3.20054e-10	5.48019e-10	2.3332e-09	0.765121	1.37878	ENSG00000271200
SLC23A1	3.22061e-10	5.51232e-10	2.34688e-09	0.765121	1.45705	ENSG00000170482
MRPL16	3.24332e-10	5.54893e-10	2.36246e-09	0.765121	-1.41792	ENSG00000166902
ANTXR2	3.25539e-10	5.56733e-10	2.3703e-09	0.765121	-1.41893	ENSG00000163297
GPR180	3.27806e-10	5.60383e-10	2.38584e-09	0.765121	-1.44448	ENSG00000152749
POLDIP2	3.38788e-10	5.78923e-10	2.46477e-09	0.765121	-1.43053	ENSG00000004142
CHCHD7	3.39997e-10	5.80755e-10	2.47257e-09	0.765121	-1.48947	ENSG00000170791
VAV3	3.41115e-10	5.82429e-10	2.4797e-09	0.765121	-1.43401	ENSG00000134215
STAB1	3.46896e-10	5.91911e-10	2.52007e-09	0.765121	-1.43146	ENSG00000010327
CH507-9B2.9	3.46948e-10	5.91911e-10	2.52007e-09	0.765121	-1.44145	ENSG00000280433
PRELID3B	3.48879e-10	5.94964e-10	2.53306e-09	0.765121	-1.40381	ENSG00000101166
TRAF1	3.49625e-10	5.95996e-10	2.53746e-09	0.765121	1.40969	ENSG00000056558
TMEM5	3.49803e-10	5.96059e-10	2.53773e-09	0.765121	-1.44294	ENSG00000118600
CDCA8	3.5089e-10	5.97671e-10	2.54459e-09	0.765121	-1.42068	ENSG00000134690
TBC1D12	3.52831e-10	6.00734e-10	2.55763e-09	0.765121	-1.43876	ENSG00000108239
JAG1	3.55715e-10	6.05401e-10	2.5775e-09	0.765121	1.40285	ENSG00000101384
TMPPE	3.61054e-10	6.1424e-10	2.61513e-09	0.765121	-1.26745	ENSG00000188167
MANEA	3.62324e-10	6.16078e-10	2.62296e-09	0.765121	-1.37349	ENSG00000172469
CTD-2287O16.4	3.62425e-10	6.16078e-10	2.62296e-09	0.765121	-1.383	ENSG00000272265
IDE	3.66929e-10	6.23482e-10	2.65448e-09	0.765121	-1.41817	ENSG00000119912
GDI2	3.69896e-10	6.28271e-10	2.67487e-09	0.765121	-1.46337	ENSG00000057608
RRP36	3.75815e-10	6.38068e-10	2.71658e-09	0.765121	-1.44784	ENSG00000124541
RAB27A	3.78418e-10	6.42231e-10	2.73431e-09	0.765121	-1.34024	ENSG00000069974
STAM	3.81401e-10	6.47033e-10	2.75475e-09	0.765121	-1.41426	ENSG00000136738
ANKRD2	3.82331e-10	6.4835e-10	2.76036e-09	0.765121	-1.4705	ENSG00000165887
RP13-977J11.2	3.82644e-10	6.48622e-10	2.76151e-09	0.765121	-1.44602	ENSG00000256576
SLC12A9	3.87167e-10	6.56026e-10	2.79304e-09	0.765121	-1.39089	ENSG00000146828
HEATR6	3.91494e-10	6.63091e-10	2.82312e-09	0.765121	-1.40536	ENSG00000068097
ZRSR2	3.91915e-10	6.63538e-10	2.82502e-09	0.765121	1.08145	ENSG00000169249
PROS1	3.92824e-10	6.6481e-10	2.83044e-09	0.765121	-1.29888	ENSG00000184500
UBE2N	3.97573e-10	6.72579e-10	2.86351e-09	0.765121	-1.40095	ENSG00000177889
DTX4	4.02763e-10	6.81086e-10	2.89973e-09	0.765121	1.4703	ENSG00000110042
LDHAL6A	4.0687e-10	6.87757e-10	2.92813e-09	0.765121	-1.36065	ENSG00000166800
ASB3	4.0799e-10	6.89373e-10	2.93501e-09	0.765121	1.41042	ENSG00000115239
MGEA5	4.10048e-10	6.92574e-10	2.94864e-09	0.765121	1.3873	ENSG00000198408
PMFBP1	4.11088e-10	6.94054e-10	2.95494e-09	0.765121	-1.45523	ENSG00000118557
PHC3	4.13683e-10	6.98001e-10	2.97175e-09	0.765121	1.45666	ENSG00000173889
KIAA1551	4.13756e-10	6.98001e-10	2.97175e-09	0.765121	-1.40768	ENSG00000174718
RNF217	4.15478e-10	7.00626e-10	2.98292e-09	0.765121	1.24703	ENSG00000146373
ZSCAN9	4.15954e-10	7.01148e-10	2.98515e-09	0.765121	-1.43906	ENSG00000137185
CDC42	4.19127e-10	7.06216e-10	3.00672e-09	0.765121	-1.33237	ENSG00000070831
ARRDC3	4.19357e-10	7.06322e-10	3.00717e-09	0.765121	1.42117	ENSG00000113369
AEN	4.21072e-10	7.08929e-10	3.01827e-09	0.765121	-1.43914	ENSG00000181026
PREP	4.33946e-10	7.30313e-10	3.10932e-09	0.765121	-1.35132	ENSG00000085377
SNHG8	4.35766e-10	7.33084e-10	3.12111e-09	0.765121	1.37257	ENSG00000269893
RSPH14	4.36937e-10	7.34762e-10	3.12826e-09	0.765121	1.44933	ENSG00000100218
PLEKHG3	4.38888e-10	7.37749e-10	3.14097e-09	0.765121	1.45614	ENSG00000126822
TLR4	4.43185e-10	7.44675e-10	3.17046e-09	0.765121	-1.37238	ENSG00000136869
ACTR6	4.45373e-10	7.48054e-10	3.18485e-09	0.765121	-1.40239	ENSG00000075089
CNTROB	4.45983e-10	7.48782e-10	3.18795e-09	0.765121	1.42132	ENSG00000170037
DZIP1L	4.47027e-10	7.49957e-10	3.19295e-09	0.765121	1.40612	ENSG00000158163
C12orf65	4.47038e-10	7.49957e-10	3.19295e-09	0.765121	-1.4453	ENSG00000130921
PRAG1	4.50744e-10	7.55875e-10	3.21815e-09	0.765121	-1.3921	ENSG00000275342
WAPL	4.52093e-10	7.57837e-10	3.2265e-09	0.765121	-1.27464	ENSG00000062650
SHQ1	4.52953e-10	7.58977e-10	3.23135e-09	0.765121	-1.46558	ENSG00000144736
RPS6KA1	4.55783e-10	7.63416e-10	3.25025e-09	0.765121	-1.4264	ENSG00000117676
EFHD2	4.60345e-10	7.70752e-10	3.28148e-09	0.765121	-1.42495	ENSG00000142634
CRABP2	4.6155e-10	7.72463e-10	3.28877e-09	0.765121	1.46676	ENSG00000143320
DNMT1	4.66296e-10	7.80098e-10	3.32127e-09	0.765121	-1.37929	ENSG00000130816
TMEM41B	4.79414e-10	8.01727e-10	3.41336e-09	0.765121	1.3602	ENSG00000166471
IER3	4.84803e-10	8.10419e-10	3.45037e-09	0.765121	1.43284	ENSG00000137331
ATP6V0A2	4.87432e-10	8.14491e-10	3.46771e-09	0.765121	-1.44546	ENSG00000185344
CDRT4	4.88695e-10	8.16279e-10	3.47532e-09	0.765121	1.281	ENSG00000239704
PPCS	4.90624e-10	8.19177e-10	3.48765e-09	0.765121	-1.42736	ENSG00000127125
DENND5B	4.96706e-10	8.29004e-10	3.52949e-09	0.765121	1.47497	ENSG00000170456
C8orf22	5.02258e-10	8.3794e-10	3.56754e-09	0.765121	1.37311	ENSG00000168333
RABGEF1	5.05849e-10	8.43598e-10	3.59163e-09	0.765121	1.44725	ENSG00000154710
EVI2B	5.06265e-10	8.43959e-10	3.59317e-09	0.765121	-1.42172	ENSG00000185862
SNN	5.11501e-10	8.5204e-10	3.62757e-09	0.765121	1.45113	ENSG00000184602
SUV39H1	5.11516e-10	8.5204e-10	3.62757e-09	0.765121	-1.38013	ENSG00000101945
GLRX5	5.15898e-10	8.59001e-10	3.65721e-09	0.765121	-1.42521	ENSG00000182512
SPN	5.18873e-10	8.63614e-10	3.67685e-09	0.765121	-1.40365	ENSG00000197471
NPRL2	5.20453e-10	8.65904e-10	3.68659e-09	0.765121	1.32054	ENSG00000114388
RP11-348F1.2	5.29156e-10	8.80037e-10	3.74676e-09	0.765121	1.4633	ENSG00000226530
ELP6	5.30874e-10	8.82547e-10	3.75745e-09	0.765121	-1.42608	ENSG00000163832
ARL2BP	5.34046e-10	8.87471e-10	3.77842e-09	0.765121	-1.32096	ENSG00000102931
TRPS1	5.40739e-10	8.98241e-10	3.82427e-09	0.765121	1.43485	ENSG00000104447
FAT4	5.44359e-10	9.03899e-10	3.84836e-09	0.765121	-1.31861	ENSG00000196159
IPO13	5.45263e-10	9.05044e-10	3.85323e-09	0.765121	-1.37012	ENSG00000117408
ZFP82	5.50785e-10	9.13852e-10	3.89073e-09	0.765121	-1.39995	ENSG00000181007
NEMF	5.59645e-10	9.28187e-10	3.95176e-09	0.765121	-1.29132	ENSG00000165525
ANKRD50	5.63113e-10	9.33573e-10	3.9747e-09	0.765121	-1.32791	ENSG00000151458
RRAGA	5.6823e-10	9.41686e-10	4.00924e-09	0.765121	-1.36911	ENSG00000155876
RD3	5.68737e-10	9.42158e-10	4.01125e-09	0.765121	-1.35982	ENSG00000198570
EPHA6	5.69634e-10	9.43274e-10	4.016e-09	0.765121	1.34865	ENSG00000080224
CNP	5.83772e-10	9.66307e-10	4.11406e-09	0.765121	-1.31529	ENSG00000173786
RNF13	5.87076e-10	9.71395e-10	4.13572e-09	0.765121	-1.3709	ENSG00000082996
PHIP	5.87533e-10	9.71771e-10	4.13732e-09	0.765121	1.38926	ENSG00000146247
FAM189A2	5.89033e-10	9.73872e-10	4.14627e-09	0.765121	1.39041	ENSG00000135063
FBXL2	5.93696e-10	9.81197e-10	4.17746e-09	0.765121	1.27385	ENSG00000153558
TMEM170A	5.94103e-10	9.81486e-10	4.17869e-09	0.765121	-1.43629	ENSG00000166822
RP11-405M12.4	5.95894e-10	9.8406e-10	4.18965e-09	0.765121	-1.35956	ENSG00000273669
ZNF549	5.96312e-10	9.84366e-10	4.19095e-09	0.765121	-1.37799	ENSG00000121406
SLC22A16	6.01849e-10	9.93118e-10	4.22821e-09	0.765121	-1.32471	ENSG00000004809
SNAI3	6.10337e-10	1.00673e-09	4.28617e-09	0.765121	-1.44853	ENSG00000185669
SPCS3	6.15853e-10	1.01543e-09	4.32322e-09	0.765121	-1.39547	ENSG00000129128
CTD-2201E18.5	6.17125e-10	1.01713e-09	4.33046e-09	0.765121	1.31467	ENSG00000271788
NUP160	6.24204e-10	1.0284e-09	4.37843e-09	0.765121	-1.27732	ENSG00000030066
FAM126B	6.2782e-10	1.03396e-09	4.40208e-09	0.765121	1.33828	ENSG00000155744
MGA	6.31559e-10	1.03971e-09	4.42657e-09	0.765121	-1.28048	ENSG00000174197
MYO1F	6.3222e-10	1.04039e-09	4.42947e-09	0.765121	-1.42149	ENSG00000142347
RP3-507I15.2	6.34692e-10	1.04405e-09	4.44506e-09	0.765121	-1.29271	ENSG00000261212
USP16	6.37215e-10	1.0478e-09	4.461e-09	0.765121	-1.38945	ENSG00000156256
RP11-88E10.5	6.38093e-10	1.04849e-09	4.46394e-09	0.765121	-1.39363	ENSG00000274922
TTI1	6.38131e-10	1.04849e-09	4.46394e-09	0.765121	-1.2954	ENSG00000101407
PABPN1	6.39028e-10	1.04955e-09	4.46848e-09	0.765121	1.32007	ENSG00000100836
BBS1	6.47428e-10	1.06257e-09	4.5239e-09	0.765121	1.42485	ENSG00000174483
ZNF800	6.47456e-10	1.06257e-09	4.5239e-09	0.765121	-1.33532	ENSG00000048405
ZNF624	6.53864e-10	1.07267e-09	4.5669e-09	0.765121	-1.35627	ENSG00000197566
NAE1	6.5841e-10	1.07971e-09	4.59687e-09	0.765121	-1.42904	ENSG00000159593
ENDOD1	6.609e-10	1.08337e-09	4.61246e-09	0.765121	-1.39802	ENSG00000149218
FAM71C	6.64287e-10	1.0885e-09	4.63431e-09	0.765121	1.28551	ENSG00000180219
RIC8A	6.73422e-10	1.10304e-09	4.69621e-09	0.765121	-1.36408	ENSG00000177963
ADSL	6.75053e-10	1.10516e-09	4.70525e-09	0.765121	-1.38464	ENSG00000239900
OSBPL7	6.75241e-10	1.10516e-09	4.70525e-09	0.765121	1.33549	ENSG00000006025
CEP57	6.76229e-10	1.10635e-09	4.71031e-09	0.765121	1.39264	ENSG00000166037
SNX4	6.76969e-10	1.10714e-09	4.71364e-09	0.765121	-1.36747	ENSG00000114520
DNAJB12	6.81073e-10	1.11342e-09	4.74039e-09	0.765121	-1.41302	ENSG00000148719
KEAP1	6.81838e-10	1.11424e-09	4.74387e-09	0.765121	-1.35404	ENSG00000079999
LILRA6	6.82956e-10	1.11563e-09	4.74982e-09	0.765121	-1.40692	ENSG00000244482
DERA	6.86159e-10	1.12043e-09	4.77025e-09	0.765121	-1.3664	ENSG00000023697
LAMTOR1	6.88351e-10	1.12358e-09	4.78364e-09	0.765121	-1.42369	ENSG00000149357
VMA21	6.95255e-10	1.13441e-09	4.82975e-09	0.765121	-1.42361	ENSG00000160131
HNRNPUL2	7.0208e-10	1.1451e-09	4.87529e-09	0.765121	-1.19974	ENSG00000214753
IPO8	7.19412e-10	1.17292e-09	4.99371e-09	0.765121	-1.31292	ENSG00000133704
PPP2R3C	7.26143e-10	1.18344e-09	5.03849e-09	0.765121	-1.42292	ENSG00000092020
SSU72	7.28115e-10	1.18619e-09	5.05023e-09	0.765121	-1.42905	ENSG00000160075
SFR1	7.4521e-10	1.21357e-09	5.16681e-09	0.765121	-1.40414	ENSG00000156384
MCM3	7.45528e-10	1.21363e-09	5.16702e-09	0.765121	-1.27435	ENSG00000112118
ROCK1	7.51049e-10	1.22214e-09	5.20329e-09	0.765121	-1.34848	ENSG00000067900
INO80B	7.54467e-10	1.22723e-09	5.22495e-09	0.765121	1.38875	ENSG00000115274
OVGP1	7.56402e-10	1.22991e-09	5.23634e-09	0.765121	1.31546	ENSG00000085465
ZNF557	7.57668e-10	1.23149e-09	5.24309e-09	0.765121	-1.4	ENSG00000130544
SCML1	7.59825e-10	1.23452e-09	5.25599e-09	0.765121	1.39388	ENSG00000047634
RGS16	7.62185e-10	1.23788e-09	5.27029e-09	0.765121	1.39733	ENSG00000143333
ZWILCH	7.6445e-10	1.24108e-09	5.28392e-09	0.765121	-1.40017	ENSG00000174442
RP11-664H17.1	7.66157e-10	1.24338e-09	5.29369e-09	0.765121	1.35879	ENSG00000256287
RPP38	7.66457e-10	1.24339e-09	5.29373e-09	0.765121	-1.41635	ENSG00000152464
SUOX	7.73658e-10	1.25459e-09	5.34142e-09	0.765121	-1.32517	ENSG00000139531
TAF6L	7.7642e-10	1.25858e-09	5.35843e-09	0.765121	-1.3897	ENSG00000162227
SNX2	7.77503e-10	1.25986e-09	5.36385e-09	0.765121	-1.25779	ENSG00000205302
AOC2	7.87508e-10	1.27558e-09	5.43079e-09	0.765121	1.40898	ENSG00000131480
TNFRSF19	7.99001e-10	1.2937e-09	5.50793e-09	0.765121	-1.40786	ENSG00000127863
CYTIP	8.00236e-10	1.2952e-09	5.51434e-09	0.765121	1.38748	ENSG00000115165
APLN	8.04107e-10	1.30097e-09	5.53889e-09	0.765121	1.33598	ENSG00000171388
SPIN2B	8.04524e-10	1.30115e-09	5.53965e-09	0.765121	1.40659	ENSG00000186787
ZNF674-AS1	8.10145e-10	1.30974e-09	5.57622e-09	0.765121	1.3527	ENSG00000230844
ZC3H12D	8.13247e-10	1.31425e-09	5.59543e-09	0.765121	-1.4065	ENSG00000178199
BEND3	8.18116e-10	1.32161e-09	5.62677e-09	0.765121	-1.34523	ENSG00000178409
VN1R1	8.2966e-10	1.33975e-09	5.70399e-09	0.765121	1.36095	ENSG00000178201
MBD3	8.32895e-10	1.34446e-09	5.72405e-09	0.765121	-1.41431	ENSG00000071655
FZD6	8.40873e-10	1.35682e-09	5.77667e-09	0.765121	-1.43524	ENSG00000164930
PER1	8.44905e-10	1.3628e-09	5.80215e-09	0.765121	1.42084	ENSG00000179094
ZNF576	8.48749e-10	1.36848e-09	5.82633e-09	0.765121	-1.37342	ENSG00000124444
MAN2B1	8.50608e-10	1.37096e-09	5.83687e-09	0.765121	-1.39645	ENSG00000104774
CTDP1	8.53046e-10	1.37436e-09	5.85136e-09	0.765121	-1.41643	ENSG00000060069
RP11-410L14.2	8.53654e-10	1.37482e-09	5.8533e-09	0.765121	1.38031	ENSG00000253948
GPRC5C	8.58767e-10	1.38253e-09	5.88612e-09	0.765121	1.41027	ENSG00000170412
ACTR2	8.59224e-10	1.38274e-09	5.88701e-09	0.765121	-1.33798	ENSG00000138071
DHDH	8.60179e-10	1.38373e-09	5.89125e-09	0.765121	1.42864	ENSG00000104808
PRSS36	8.60497e-10	1.38373e-09	5.89125e-09	0.765121	-1.40669	ENSG00000178226
HEATR5A	8.68004e-10	1.39527e-09	5.94038e-09	0.765121	-1.3186	ENSG00000129493
LINC01933	8.77067e-10	1.40886e-09	5.99825e-09	0.765121	1.33277	ENSG00000254226
ZMYM3	8.77125e-10	1.40886e-09	5.99825e-09	0.765121	1.41582	ENSG00000147130
EXOSC6	8.79536e-10	1.4122e-09	6.01244e-09	0.765121	-1.4173	ENSG00000223496
GIMAP4	8.82892e-10	1.41705e-09	6.03309e-09	0.765121	-1.41648	ENSG00000133574
CMTM4	8.83848e-10	1.41804e-09	6.03733e-09	0.765121	-1.43329	ENSG00000183723
MOSPD1	8.85239e-10	1.41974e-09	6.04455e-09	0.765121	-1.42254	ENSG00000101928
CC2D1B	8.8844e-10	1.42433e-09	6.0641e-09	0.765121	-1.40705	ENSG00000154222
FBXO46	8.90025e-10	1.42633e-09	6.07262e-09	0.765121	-1.29488	ENSG00000177051
CLK1	8.98358e-10	1.43914e-09	6.12715e-09	0.765121	1.31135	ENSG00000013441
NUDCD2	8.98711e-10	1.43916e-09	6.12724e-09	0.765121	-1.37975	ENSG00000170584
MRPL3	9.00095e-10	1.44083e-09	6.13434e-09	0.765121	-1.37848	ENSG00000114686
LSG1	9.00613e-10	1.44111e-09	6.13555e-09	0.765121	-1.3715	ENSG00000041802
LTV1	9.01025e-10	1.44123e-09	6.13604e-09	0.765121	-1.40709	ENSG00000135521
AGL	9.12767e-10	1.45946e-09	6.21365e-09	0.765121	-1.32358	ENSG00000162688
GMIP	9.13492e-10	1.46006e-09	6.21624e-09	0.765121	-1.37402	ENSG00000089639
XKR8	9.15358e-10	1.46249e-09	6.22658e-09	0.765121	-1.41777	ENSG00000158156
POGK	9.25812e-10	1.47864e-09	6.29531e-09	0.765121	-1.32011	ENSG00000143157
TCEAL2	9.31965e-10	1.4879e-09	6.33476e-09	0.765121	1.41251	ENSG00000184905
BMS1	9.37711e-10	1.49651e-09	6.37141e-09	0.765121	-1.3678	ENSG00000165733
DPH6	9.39643e-10	1.49903e-09	6.38213e-09	0.765121	1.43347	ENSG00000134146
RINL	9.43204e-10	1.50414e-09	6.4039e-09	0.765121	-1.34304	ENSG00000187994
GALNT6	9.48434e-10	1.51191e-09	6.43698e-09	0.765121	-1.39455	ENSG00000139629
CAMK2D	9.52435e-10	1.51772e-09	6.4617e-09	0.765121	1.39247	ENSG00000145349
ITPK1	9.55823e-10	1.52254e-09	6.48223e-09	0.765121	-1.30293	ENSG00000100605
TUFM	9.57735e-10	1.52501e-09	6.49276e-09	0.765121	-1.37039	ENSG00000178952
FAM182B	9.60949e-10	1.52956e-09	6.5121e-09	0.765121	1.39333	ENSG00000175170
ZNF530	9.6224e-10	1.53103e-09	6.51839e-09	0.765121	-1.38582	ENSG00000183647
RP11-596C23.6	9.673e-10	1.53851e-09	6.5502e-09	0.765121	-1.41636	ENSG00000282885
TREM2	9.75211e-10	1.5505e-09	6.60128e-09	0.765121	-1.4141	ENSG00000095970
ZNF630	9.87596e-10	1.5696e-09	6.68261e-09	0.765121	1.37422	ENSG00000221994
TP53INP1	9.90128e-10	1.57272e-09	6.69586e-09	0.765121	1.36406	ENSG00000164938
WDR46	9.90298e-10	1.57272e-09	6.69586e-09	0.765121	-1.41029	ENSG00000227057
PVT1	9.96864e-10	1.58255e-09	6.73772e-09	0.765121	1.38456	ENSG00000249859
RCOR3	1.00702e-09	1.59807e-09	6.80378e-09	0.765121	1.3543	ENSG00000117625
AFF2	1.00851e-09	1.59984e-09	6.81132e-09	0.765121	-1.39066	ENSG00000155966
FBXO7	1.0121e-09	1.60494e-09	6.83303e-09	0.765121	-1.3831	ENSG00000100225
PREB	1.01377e-09	1.60698e-09	6.84172e-09	0.765121	-1.40045	ENSG00000138073
CDK12	1.01446e-09	1.60747e-09	6.84381e-09	0.765121	1.4037	ENSG00000167258
EMSY	1.02187e-09	1.6186e-09	6.89123e-09	0.765121	1.40453	ENSG00000158636
FAM98A	1.02508e-09	1.62308e-09	6.91027e-09	0.765121	-1.39477	ENSG00000119812
BUD13	1.02816e-09	1.627e-09	6.92695e-09	0.765121	-1.39326	ENSG00000137656
EMC1	1.02833e-09	1.627e-09	6.92695e-09	0.765121	-1.36311	ENSG00000127463
MLX	1.03194e-09	1.6321e-09	6.9487e-09	0.765121	-1.34852	ENSG00000108788
HSPA14	1.0328e-09	1.63285e-09	6.95189e-09	0.765121	-1.41473	ENSG00000187522
ULBP3	1.03541e-09	1.63602e-09	6.96537e-09	0.765121	-1.35015	ENSG00000131019
NFX1	1.03558e-09	1.63602e-09	6.96537e-09	0.765121	-1.28648	ENSG00000086102
SELENOS	1.03604e-09	1.63615e-09	6.96592e-09	0.765121	-1.39643	ENSG00000131871
SLC25A2	1.04644e-09	1.65195e-09	7.03321e-09	0.765121	1.29382	ENSG00000120329
USF3	1.05177e-09	1.65974e-09	7.06636e-09	0.765121	-1.2843	ENSG00000176542
RAD1	1.05269e-09	1.66058e-09	7.06994e-09	0.765121	-1.3784	ENSG00000113456
NAPG	1.05741e-09	1.66739e-09	7.09894e-09	0.765121	-1.44478	ENSG00000134265
WI2-80269A6.1	1.05792e-09	1.66758e-09	7.09975e-09	0.765121	1.2972	ENSG00000270052
PLEKHH3	1.06411e-09	1.67671e-09	7.13861e-09	0.765121	1.34501	ENSG00000068137
DTNB	1.0654e-09	1.67811e-09	7.14459e-09	0.765121	1.36111	ENSG00000138101
AP000654.4	1.06727e-09	1.68044e-09	7.15448e-09	0.765121	1.3624	ENSG00000269895
MVB12B	1.06887e-09	1.68233e-09	7.16253e-09	0.765121	-1.34812	ENSG00000196814
AASDH	1.07282e-09	1.68791e-09	7.18631e-09	0.765121	-1.38793	ENSG00000157426
DDX39B	1.07335e-09	1.68812e-09	7.1872e-09	0.765121	1.3961	ENSG00000198563
ORAI2	1.07462e-09	1.68949e-09	7.19303e-09	0.765121	-1.38606	ENSG00000160991
KLF11	1.07574e-09	1.69063e-09	7.19787e-09	0.765121	-1.34257	ENSG00000172059
NCBP2-AS2	1.0816e-09	1.6992e-09	7.23436e-09	0.765121	-1.39075	ENSG00000270170
JMJD6	1.08978e-09	1.71141e-09	7.28636e-09	0.765121	1.34918	ENSG00000070495
ECHDC1	1.09061e-09	1.71208e-09	7.2892e-09	0.765121	-1.37246	ENSG00000093144
AHDC1	1.1036e-09	1.73184e-09	7.37332e-09	0.765121	1.40342	ENSG00000126705
BCO2	1.11295e-09	1.74586e-09	7.43301e-09	0.765121	1.33672	ENSG00000197580
UNC93B1	1.11835e-09	1.75368e-09	7.46629e-09	0.765121	-1.37644	ENSG00000110057
MESDC2	1.12407e-09	1.762e-09	7.50172e-09	0.765121	-1.37708	ENSG00000117899
GPM6B	1.12825e-09	1.76789e-09	7.52682e-09	0.765121	-1.32159	ENSG00000046653
ZNF740	1.12914e-09	1.76864e-09	7.52999e-09	0.765121	-1.31533	ENSG00000139651
PTPN11	1.13432e-09	1.77609e-09	7.56174e-09	0.765121	-1.26345	ENSG00000179295
KRR1	1.15041e-09	1.80061e-09	7.66612e-09	0.765121	-1.33436	ENSG00000111615
POU5F2	1.15436e-09	1.80612e-09	7.68959e-09	0.765121	1.30715	ENSG00000248483
BTF3L4	1.16093e-09	1.81573e-09	7.73049e-09	0.765121	-1.35296	ENSG00000134717
ZDHHC6	1.16337e-09	1.81888e-09	7.74391e-09	0.765121	-1.43031	ENSG00000023041
RIOK1	1.1693e-09	1.82748e-09	7.78049e-09	0.765121	-1.42062	ENSG00000124784
ADCY7	1.17967e-09	1.843e-09	7.84661e-09	0.765121	-1.33797	ENSG00000121281
RARS	1.18995e-09	1.85838e-09	7.91206e-09	0.765121	-1.42641	ENSG00000113643
C8orf76	1.19259e-09	1.86182e-09	7.9267e-09	0.765121	-1.41053	ENSG00000189376
ZMYND10	1.19446e-09	1.86404e-09	7.93619e-09	0.765121	1.31931	ENSG00000004838
ME3	1.21209e-09	1.89086e-09	8.05034e-09	0.765121	1.27233	ENSG00000151376
FGD4	1.21849e-09	1.90014e-09	8.08986e-09	0.765121	-1.36781	ENSG00000139132
GSTO2	1.23328e-09	1.92249e-09	8.18503e-09	0.765121	1.35388	ENSG00000065621
DUSP5	1.23872e-09	1.93025e-09	8.21807e-09	0.765121	1.43018	ENSG00000138166
RP11-508N22.12	1.24287e-09	1.93602e-09	8.24263e-09	0.765121	1.36714	ENSG00000272983
ZNF160	1.25169e-09	1.94903e-09	8.29801e-09	0.765121	1.4094	ENSG00000170949
RP1-193H18.3	1.25745e-09	1.95728e-09	8.33313e-09	0.765121	-1.35125	ENSG00000267653
CDYL	1.2585e-09	1.95819e-09	8.33701e-09	0.765121	-1.26736	ENSG00000153046
MRPL13	1.26556e-09	1.96845e-09	8.3807e-09	0.765121	-1.40333	ENSG00000172172
GLTP	1.29332e-09	2.01089e-09	8.56139e-09	0.765121	-1.3549	ENSG00000139433
DNAJC24	1.30232e-09	2.02415e-09	8.61784e-09	0.765121	-1.29251	ENSG00000170946
LINC00521	1.30673e-09	2.03026e-09	8.64385e-09	0.765121	1.35428	ENSG00000175699
PLLP	1.30723e-09	2.03028e-09	8.64395e-09	0.765121	-1.35642	ENSG00000102934
BNIP3L	1.3105e-09	2.03462e-09	8.66239e-09	0.765121	1.37145	ENSG00000104765
LINC02019	1.336e-09	2.07345e-09	8.82772e-09	0.765121	1.34258	ENSG00000273356
EXOG	1.33653e-09	2.07351e-09	8.82798e-09	0.765121	-1.41277	ENSG00000157036
FCER1G	1.33799e-09	2.07501e-09	8.83438e-09	0.765121	-1.40779	ENSG00000158869
TNNI3K	1.34402e-09	2.08359e-09	8.8709e-09	0.765121	1.37905	ENSG00000116783
C4orf19	1.34533e-09	2.08485e-09	8.87629e-09	0.765121	1.41367	ENSG00000154274
KIAA0141	1.35503e-09	2.09912e-09	8.93702e-09	0.765121	1.32141	ENSG00000081791
FAM35A	1.36737e-09	2.11747e-09	9.01515e-09	0.765121	-1.37307	ENSG00000122376
LINC00663	1.3706e-09	2.12169e-09	9.03313e-09	0.765121	1.37196	ENSG00000266904
ARFGEF2	1.37639e-09	2.12988e-09	9.06798e-09	0.765121	-1.34138	ENSG00000124198
RP11-179A10.1	1.37889e-09	2.13279e-09	9.08039e-09	0.765121	1.34694	ENSG00000254401
ABCF1	1.37929e-09	2.13279e-09	9.08039e-09	0.765121	-1.33153	ENSG00000204574
ATP11A	1.38009e-09	2.13325e-09	9.08234e-09	0.765121	-1.30815	ENSG00000068650
TRANK1	1.3879e-09	2.14454e-09	9.1304e-09	0.765121	1.33842	ENSG00000168016
VMAC	1.39072e-09	2.14811e-09	9.14561e-09	0.765121	-1.34504	ENSG00000187650
GOLGA8A	1.39693e-09	2.15693e-09	9.18314e-09	0.765121	1.27432	ENSG00000175265
DCAKD	1.40222e-09	2.16429e-09	9.21449e-09	0.765121	1.40688	ENSG00000172992
C1QTNF3	1.41285e-09	2.17991e-09	9.28098e-09	0.765121	1.39187	ENSG00000082196
TUB	1.41705e-09	2.1856e-09	9.30519e-09	0.765121	1.41104	ENSG00000166402
PRPF3	1.42425e-09	2.19589e-09	9.34901e-09	0.765121	1.32287	ENSG00000117360
HNRNPAB	1.42724e-09	2.1997e-09	9.36526e-09	0.765121	-1.36457	ENSG00000197451
TMIGD3	1.42867e-09	2.20111e-09	9.37123e-09	0.765121	-1.40573	ENSG00000121933
RP11-539G18.3	1.43288e-09	2.20679e-09	9.39542e-09	0.765121	1.35847	ENSG00000255458
ERLIN1	1.43605e-09	2.21086e-09	9.41275e-09	0.765121	-1.38879	ENSG00000107566
ADORA2A	1.44745e-09	2.22761e-09	9.48406e-09	0.765121	1.35318	ENSG00000128271
GAN	1.44863e-09	2.22861e-09	9.48835e-09	0.765121	1.35627	ENSG00000261609
RP11-1109F11.3	1.46087e-09	2.24662e-09	9.56499e-09	0.765121	1.33447	ENSG00000271327
ATP9B	1.47527e-09	2.26794e-09	9.65576e-09	0.765121	1.37571	ENSG00000166377
LYN	1.48172e-09	2.27703e-09	9.69449e-09	0.765121	-1.36714	ENSG00000254087
SRR	1.50257e-09	2.30823e-09	9.82732e-09	0.765121	-1.27794	ENSG00000167720
GTPBP4	1.50312e-09	2.30823e-09	9.82733e-09	0.765121	-1.38349	ENSG00000107937
BRAF	1.51742e-09	2.32935e-09	9.91723e-09	0.765121	1.396	ENSG00000157764
RP11-51J9.5	1.52104e-09	2.33405e-09	9.93725e-09	0.765121	1.36156	ENSG00000271869
GDAP1L1	1.52404e-09	2.33782e-09	9.95329e-09	0.765121	1.34005	ENSG00000124194
RP11-403A3.2	1.52503e-09	2.33849e-09	9.95614e-09	0.765121	1.26513	ENSG00000276269
LIPA	1.52882e-09	2.34344e-09	9.97721e-09	0.765121	-1.37237	ENSG00000107798
EDN2	1.5352e-09	2.35155e-09	1.00117e-08	0.765121	1.32678	ENSG00000127129
PSMD5	1.53522e-09	2.35155e-09	1.00117e-08	0.765121	-1.31584	ENSG00000095261
EFCAB14	1.53727e-09	2.35383e-09	1.00215e-08	0.765121	-1.27699	ENSG00000159658
HS3ST1	1.55126e-09	2.37439e-09	1.0109e-08	0.765121	-1.35862	ENSG00000002587
CKLF	1.5667e-09	2.39716e-09	1.02059e-08	0.765121	-1.36918	ENSG00000217555
TSPAN31	1.57166e-09	2.40388e-09	1.02346e-08	0.765121	-1.39886	ENSG00000135452
STYX	1.58294e-09	2.42025e-09	1.03043e-08	0.765121	-1.38525	ENSG00000198252
TMEM39A	1.58351e-09	2.42025e-09	1.03043e-08	0.765121	-1.3857	ENSG00000176142
TMCO1	1.59554e-09	2.43777e-09	1.03788e-08	0.765121	-1.37195	ENSG00000143183
FCN3	1.60142e-09	2.44534e-09	1.04111e-08	0.765121	-1.38867	ENSG00000142748
AC005082.12	1.60166e-09	2.44534e-09	1.04111e-08	0.765121	-1.33251	ENSG00000226816
SLC25A33	1.6037e-09	2.44758e-09	1.04206e-08	0.765121	-1.37627	ENSG00000171612
BRD9	1.61559e-09	2.46483e-09	1.0494e-08	0.765121	-1.37634	ENSG00000028310
SSRP1	1.62302e-09	2.47527e-09	1.05385e-08	0.765121	-1.32364	ENSG00000149136
ST6GAL1	1.62667e-09	2.47994e-09	1.05584e-08	0.765121	-1.36994	ENSG00000073849
RP11-399K21.13	1.62907e-09	2.48271e-09	1.05702e-08	0.765121	1.34896	ENSG00000273248
LRRC4	1.63693e-09	2.49379e-09	1.06173e-08	0.765121	-1.32064	ENSG00000128594
SLC30A4	1.64061e-09	2.49849e-09	1.06373e-08	0.765121	-1.35541	ENSG00000104154
VHL	1.64239e-09	2.50031e-09	1.06451e-08	0.765121	-1.34125	ENSG00000134086
ACADM	1.65296e-09	2.51549e-09	1.07097e-08	0.765121	-1.34062	ENSG00000117054
EIF4G2	1.65485e-09	2.51745e-09	1.07181e-08	0.765121	-1.25871	ENSG00000110321
TPMT	1.65751e-09	2.5206e-09	1.07315e-08	0.765121	-1.38854	ENSG00000137364
C6orf89	1.66085e-09	2.52477e-09	1.07492e-08	0.765121	-1.27456	ENSG00000198663
EP400	1.66462e-09	2.5296e-09	1.07698e-08	0.765121	-1.29355	ENSG00000183495
DCHS1	1.66675e-09	2.53192e-09	1.07797e-08	0.765121	-1.28925	ENSG00000166341
IFNAR2	1.68224e-09	2.55454e-09	1.0876e-08	0.765121	-1.37688	ENSG00000159110
RBPMS	1.68449e-09	2.55703e-09	1.08866e-08	0.765121	1.37069	ENSG00000157110
AFDN-AS1	1.68782e-09	2.56117e-09	1.09042e-08	0.765121	1.41066	ENSG00000198221
ZNF587B	1.68927e-09	2.56244e-09	1.09096e-08	0.765121	-1.36701	ENSG00000269343
RP5-998N21.4	1.70461e-09	2.58479e-09	1.10048e-08	0.765121	-1.32135	ENSG00000234571
TOR1AIP1	1.70675e-09	2.58711e-09	1.10146e-08	0.765121	-1.27799	ENSG00000143337
CENPQ	1.71323e-09	2.596e-09	1.10525e-08	0.765121	-1.40465	ENSG00000031691
RP11-861E21.1	1.71491e-09	2.59761e-09	1.10594e-08	0.765121	1.34448	ENSG00000267108
ZNF816	1.72451e-09	2.61121e-09	1.11173e-08	0.765121	-1.35392	ENSG00000180257
MTDH	1.73045e-09	2.61927e-09	1.11516e-08	0.765121	-1.24366	ENSG00000147649
FAM120B	1.73241e-09	2.6213e-09	1.11602e-08	0.765121	-1.27345	ENSG00000112584
MRPS25	1.73503e-09	2.62433e-09	1.11731e-08	0.765121	1.35467	ENSG00000131368
LINGO3	1.73621e-09	2.62518e-09	1.11767e-08	0.765121	-1.39811	ENSG00000220008
PAXIP1	1.73878e-09	2.62811e-09	1.11892e-08	0.765121	-1.23228	ENSG00000157212
HES4	1.74409e-09	2.63507e-09	1.12188e-08	0.765121	1.3471	ENSG00000188290
SHMT1	1.74462e-09	2.63507e-09	1.12188e-08	0.765121	-1.30597	ENSG00000176974
TBL3	1.80375e-09	2.7234e-09	1.15949e-08	0.765121	-1.38989	ENSG00000183751
RP11-147L13.13	1.82589e-09	2.75584e-09	1.1733e-08	0.765121	1.33979	ENSG00000277476
AKIRIN2	1.8295e-09	2.7603e-09	1.1752e-08	0.765121	-1.34704	ENSG00000135334
RP11-227G15.10	1.84558e-09	2.78356e-09	1.18511e-08	0.765121	1.3	ENSG00000274341
NOMO2	1.84796e-09	2.78617e-09	1.18621e-08	0.765121	-1.29336	ENSG00000185164
MKRN2	1.85217e-09	2.79153e-09	1.18849e-08	0.765121	-1.34626	ENSG00000075975
CYP27A1	1.85594e-09	2.7962e-09	1.19049e-08	0.765121	1.40411	ENSG00000135929
RP11-210M15.2	1.86219e-09	2.80452e-09	1.19403e-08	0.765121	1.39133	ENSG00000259495
WBP4	1.86279e-09	2.80452e-09	1.19403e-08	0.765121	-1.38283	ENSG00000120688
MPP6	1.86877e-09	2.81253e-09	1.19744e-08	0.765121	1.37224	ENSG00000105926
PLEK2	1.87842e-09	2.82604e-09	1.20319e-08	0.765121	-1.38876	ENSG00000100558
EMC9	1.88865e-09	2.84043e-09	1.20932e-08	0.765121	1.28619	ENSG00000100908
TAF2	1.93245e-09	2.90527e-09	1.23692e-08	0.765121	-1.26809	ENSG00000064313
CENPB	1.93958e-09	2.91494e-09	1.24104e-08	0.765121	-1.31177	ENSG00000125817
PWP1	1.94466e-09	2.92154e-09	1.24385e-08	0.765121	-1.33705	ENSG00000136045
RP11-245D16.4	1.94763e-09	2.92496e-09	1.24531e-08	0.765121	1.35959	ENSG00000278238
GTF3C1	1.9558e-09	2.93619e-09	1.25009e-08	0.765121	-1.32697	ENSG00000077235
CASP6	1.95961e-09	2.94086e-09	1.25207e-08	0.765121	-1.33793	ENSG00000138794
TRA2A	1.96283e-09	2.94466e-09	1.25369e-08	0.765121	-1.36544	ENSG00000164548
BTG1	1.9661e-09	2.94852e-09	1.25533e-08	0.765121	1.39589	ENSG00000133639
RP11-184M15.1	1.97107e-09	2.95492e-09	1.25806e-08	0.765121	-1.34856	ENSG00000248187
MED8	1.98599e-09	2.97623e-09	1.26713e-08	0.765121	-1.39167	ENSG00000159479
C22orf46	1.9997e-09	2.99572e-09	1.27543e-08	0.765121	-1.20904	ENSG00000184208
TARS	2.00193e-09	2.99799e-09	1.2764e-08	0.765121	-1.38213	ENSG00000113407
CABP4	2.02028e-09	3.0244e-09	1.28764e-08	0.765121	-1.39091	ENSG00000175544
SBNO1	2.03639e-09	3.04745e-09	1.29745e-08	0.765121	-1.35758	ENSG00000139697
GOLPH3L	2.03817e-09	3.04851e-09	1.29791e-08	0.765121	-1.37166	ENSG00000143457
SLC2A1	2.03855e-09	3.04851e-09	1.29791e-08	0.765121	1.30712	ENSG00000117394
GPR82	2.04212e-09	3.05277e-09	1.29972e-08	0.765121	-1.37658	ENSG00000171657
CLDND2	2.05265e-09	3.06742e-09	1.30596e-08	0.765121	1.30983	ENSG00000160318
PHF21A	2.06956e-09	3.0916e-09	1.31625e-08	0.765121	1.40924	ENSG00000135365
IGSF21	2.07268e-09	3.09517e-09	1.31777e-08	0.765121	-1.40706	ENSG00000117154
RIOX2	2.09492e-09	3.12729e-09	1.33145e-08	0.765121	-1.29774	ENSG00000170854
SPATA46	2.09932e-09	3.13274e-09	1.33377e-08	0.765121	1.32501	ENSG00000171722
CTPS1	2.11368e-09	3.15306e-09	1.34242e-08	0.765121	-1.40986	ENSG00000171793
CPNE2	2.12227e-09	3.16475e-09	1.3474e-08	0.765121	-1.32946	ENSG00000140848
CHRAC1	2.12714e-09	3.17089e-09	1.35001e-08	0.765121	-1.35474	ENSG00000104472
SNX30	2.1288e-09	3.17225e-09	1.35059e-08	0.765121	-1.35338	ENSG00000148158
NUP62	2.13154e-09	3.17521e-09	1.35185e-08	0.765121	-1.26387	ENSG00000213024
ARID1A	2.13895e-09	3.18513e-09	1.35607e-08	0.765121	-1.1323	ENSG00000117713
EGLN3	2.14763e-09	3.19694e-09	1.3611e-08	0.765121	1.27758	ENSG00000129521
SF3B4	2.16148e-09	3.21643e-09	1.3694e-08	0.765121	-1.30793	ENSG00000143368
CARMIL1	2.1691e-09	3.22662e-09	1.37374e-08	0.765121	-1.41396	ENSG00000079691
TANC2	2.18188e-09	3.24449e-09	1.38134e-08	0.765121	-1.31704	ENSG00000170921
OCRL	2.21148e-09	3.28735e-09	1.39959e-08	0.765121	-1.31276	ENSG00000122126
CH17-264L24.1	2.22109e-09	3.30048e-09	1.40518e-08	0.765121	-1.33063	ENSG00000279278
MIR155HG	2.23974e-09	3.32702e-09	1.41648e-08	0.765121	1.28428	ENSG00000234883
SSNA1	2.24341e-09	3.3313e-09	1.41831e-08	0.765121	-1.3968	ENSG00000176101
MRPL36	2.24648e-09	3.33469e-09	1.41975e-08	0.765121	-1.38604	ENSG00000171421
WAS	2.25185e-09	3.34148e-09	1.42264e-08	0.765121	-1.37816	ENSG00000015285
ZNF821	2.25403e-09	3.34337e-09	1.42344e-08	0.765121	1.42325	ENSG00000102984
ADAMTSL1	2.2547e-09	3.34337e-09	1.42344e-08	0.765121	1.35579	ENSG00000178031
MCRS1	2.2569e-09	3.34546e-09	1.42433e-08	0.765121	-1.38447	ENSG00000187778
KREMEN1	2.28798e-09	3.39034e-09	1.44344e-08	0.765121	-1.19862	ENSG00000183762
TRAPPC10	2.28952e-09	3.39143e-09	1.4439e-08	0.765121	-1.28513	ENSG00000160218
CYB561D2	2.31368e-09	3.42602e-09	1.45863e-08	0.765121	-1.36817	ENSG00000114395
MRPS36	2.32744e-09	3.44518e-09	1.46679e-08	0.765121	-1.36728	ENSG00000134056
NSDHL	2.35387e-09	3.48309e-09	1.48293e-08	0.765121	-1.33853	ENSG00000147383
PNPO	2.36636e-09	3.50035e-09	1.49028e-08	0.765121	-1.31301	ENSG00000108439
PHF10	2.37526e-09	3.51228e-09	1.49536e-08	0.765121	1.36081	ENSG00000130024
IREB2	2.38107e-09	3.51964e-09	1.49849e-08	0.765121	-1.29259	ENSG00000136381
UACA	2.39261e-09	3.53547e-09	1.50523e-08	0.765121	1.26537	ENSG00000137831
PGAP2	2.40396e-09	3.55099e-09	1.51184e-08	0.765121	1.36385	ENSG00000148985
SNRPB2	2.41453e-09	3.56534e-09	1.51795e-08	0.765121	-1.34631	ENSG00000125870
GPATCH4	2.41536e-09	3.56534e-09	1.51795e-08	0.765121	-1.36756	ENSG00000160818
FARSA	2.4202e-09	3.57124e-09	1.52046e-08	0.765121	-1.36332	ENSG00000179115
TNIK	2.4297e-09	3.58402e-09	1.5259e-08	0.765121	1.29691	ENSG00000154310
RP11-713P17.3	2.43089e-09	3.58452e-09	1.52611e-08	0.765121	1.38883	ENSG00000204241
RASSF1	2.43871e-09	3.59479e-09	1.53049e-08	0.765121	1.29611	ENSG00000068028
NMNAT3	2.45551e-09	3.61829e-09	1.54049e-08	0.765121	1.41422	ENSG00000163864
MANSC1	2.46351e-09	3.62881e-09	1.54497e-08	0.765121	-1.36222	ENSG00000111261
TRAF2	2.47772e-09	3.64848e-09	1.55334e-08	0.765121	1.36273	ENSG00000127191
SNHG25	2.4856e-09	3.65881e-09	1.55774e-08	0.765121	1.35741	ENSG00000266402
DOHH	2.49104e-09	3.66553e-09	1.5606e-08	0.765121	-1.34632	ENSG00000129932
NME3	2.49272e-09	3.66673e-09	1.56112e-08	0.765121	1.28315	ENSG00000103024
CCNL1	2.49362e-09	3.66678e-09	1.56114e-08	0.765121	1.33878	ENSG00000163660
THEM4	2.51509e-09	3.69707e-09	1.57403e-08	0.765121	-1.30294	ENSG00000159445
RP11-982M15.8	2.52128e-09	3.70463e-09	1.57725e-08	0.765121	1.30479	ENSG00000260792
NEK4	2.52199e-09	3.70463e-09	1.57725e-08	0.765121	-1.296	ENSG00000114904
SAYSD1	2.54619e-09	3.73888e-09	1.59183e-08	0.765121	-1.37122	ENSG00000112167
DHX37	2.56598e-09	3.76663e-09	1.60365e-08	0.765121	-1.33299	ENSG00000150990
ZC3H7B	2.58211e-09	3.789e-09	1.61317e-08	0.765121	-1.20885	ENSG00000100403
DHRS7	2.58313e-09	3.78918e-09	1.61325e-08	0.765121	-1.28142	ENSG00000100612
EMB	2.58664e-09	3.793e-09	1.61488e-08	0.765121	-1.33037	ENSG00000170571
ECT2	2.58826e-09	3.79406e-09	1.61533e-08	0.765121	-1.3729	ENSG00000114346
P4HA1	2.59139e-09	3.79734e-09	1.61672e-08	0.765121	1.2985	ENSG00000122884
BAP1	2.59582e-09	3.80251e-09	1.61892e-08	0.765121	-1.36888	ENSG00000163930
RP11-472N13.2	2.61152e-09	3.82418e-09	1.62815e-08	0.765121	1.33426	ENSG00000223834
AC092614.2	2.62699e-09	3.84552e-09	1.63723e-08	0.765121	1.39096	ENSG00000227542
RP11-247A12.7	2.64055e-09	3.86401e-09	1.64511e-08	0.765121	1.26054	ENSG00000268707
USP42	2.64669e-09	3.87167e-09	1.64837e-08	0.765121	-1.35012	ENSG00000106346
MAPRE1	2.67241e-09	3.90794e-09	1.66381e-08	0.765121	-1.29848	ENSG00000101367
HPX	2.67449e-09	3.90963e-09	1.66453e-08	0.765121	1.30577	ENSG00000110169
EXOSC4	2.67639e-09	3.91105e-09	1.66513e-08	0.765121	-1.3941	ENSG00000178896
ALOX5	2.68237e-09	3.91844e-09	1.66828e-08	0.765121	-1.34831	ENSG00000012779
FAM200B	2.69985e-09	3.9426e-09	1.67857e-08	0.765121	1.27396	ENSG00000237765
RAB15	2.71805e-09	3.96782e-09	1.6893e-08	0.765121	-1.39108	ENSG00000139998
CCDC69	2.73036e-09	3.98442e-09	1.69637e-08	0.765121	-1.2397	ENSG00000198624
DGCR14	2.78531e-09	4.0632e-09	1.72991e-08	0.765121	-1.27233	ENSG00000100056
MTF2	2.80159e-09	4.08553e-09	1.73942e-08	0.765121	1.29599	ENSG00000143033
CLCN6	2.80859e-09	4.09433e-09	1.74317e-08	0.765121	1.37363	ENSG00000011021
RP11-758H9.2	2.81187e-09	4.0971e-09	1.74434e-08	0.765121	1.36361	ENSG00000273702
MAATS1	2.81243e-09	4.0971e-09	1.74434e-08	0.765121	1.333	ENSG00000183833
NCF2	2.85723e-09	4.16093e-09	1.77152e-08	0.765121	-1.3593	ENSG00000116701
ZNF221	2.87704e-09	4.18834e-09	1.78319e-08	0.765121	-1.29122	ENSG00000159905
QRICH1	2.90393e-09	4.22603e-09	1.79924e-08	0.765121	-1.32121	ENSG00000198218
AP2S1	2.91708e-09	4.24371e-09	1.80676e-08	0.765121	-1.39236	ENSG00000042753
SNX14	2.92094e-09	4.24786e-09	1.80853e-08	0.765121	-1.34345	ENSG00000135317
BAIAP2L2	2.92236e-09	4.24847e-09	1.80879e-08	0.765121	1.32097	ENSG00000128298
SLC25A32	2.92349e-09	4.24865e-09	1.80887e-08	0.765121	-1.38277	ENSG00000164933
PCNX4	2.92664e-09	4.25177e-09	1.81019e-08	0.765121	-1.33599	ENSG00000126773
SMAD6	2.9278e-09	4.25199e-09	1.81029e-08	0.765121	1.36651	ENSG00000137834
SAFB2	2.95119e-09	4.28448e-09	1.82412e-08	0.765121	1.32715	ENSG00000130254
SMURF1	2.96471e-09	4.30138e-09	1.83132e-08	0.765121	1.36552	ENSG00000198742
SPAAR	2.96486e-09	4.30138e-09	1.83132e-08	0.765121	-1.38458	ENSG00000235387
ZNFX1	3.01329e-09	4.37014e-09	1.86059e-08	0.765121	-1.30246	ENSG00000124201
SLC25A51	3.03616e-09	4.4018e-09	1.87407e-08	0.765121	-1.33173	ENSG00000122696
BIN2	3.04481e-09	4.41283e-09	1.87877e-08	0.765121	-1.35157	ENSG00000110934
ANKS3	3.05013e-09	4.41902e-09	1.8814e-08	0.765121	1.2365	ENSG00000168096
SESN2	3.10036e-09	4.49026e-09	1.91173e-08	0.765121	-1.35586	ENSG00000130766
NICN1	3.1245e-09	4.52367e-09	1.92596e-08	0.765121	1.3094	ENSG00000145029
PARP16	3.13834e-09	4.54215e-09	1.93383e-08	0.765121	1.38178	ENSG00000138617
PLTP	3.14975e-09	4.5571e-09	1.94019e-08	0.765121	-1.36101	ENSG00000100979
ZBTB49	3.17537e-09	4.59259e-09	1.9553e-08	0.765121	-1.34566	ENSG00000168826
BYSL	3.18152e-09	4.59992e-09	1.95842e-08	0.765121	-1.36392	ENSG00000112578
PNO1	3.22509e-09	4.66131e-09	1.98456e-08	0.765121	-1.38301	ENSG00000115946
PSMA4	3.25319e-09	4.70032e-09	2.00117e-08	0.765121	-1.37209	ENSG00000041357
CAPS2	3.25632e-09	4.70324e-09	2.00241e-08	0.765121	1.37075	ENSG00000180881
ZCCHC9	3.27031e-09	4.72184e-09	2.01033e-08	0.765121	-1.38284	ENSG00000131732
ADGRE2	3.27159e-09	4.72206e-09	2.01042e-08	0.765121	-1.36778	ENSG00000127507
TAS2R5	3.27347e-09	4.72317e-09	2.0109e-08	0.765121	1.33652	ENSG00000127366
WRB	3.2895e-09	4.74439e-09	2.01993e-08	0.765121	-1.35039	ENSG00000182093
MED17	3.29042e-09	4.74439e-09	2.01993e-08	0.765121	-1.38048	ENSG00000042429
LSMEM1	3.31526e-09	4.77857e-09	2.03448e-08	0.765121	1.24892	ENSG00000181016
TMEM30B	3.34962e-09	4.82645e-09	2.05487e-08	0.765121	-1.3257	ENSG00000182107
METTL15	3.35335e-09	4.83018e-09	2.05645e-08	0.765121	1.33197	ENSG00000169519
ARRDC3-AS1	3.36731e-09	4.84736e-09	2.06377e-08	0.765121	1.38333	ENSG00000281357
ATP11C	3.36757e-09	4.84736e-09	2.06377e-08	0.765121	-1.37983	ENSG00000101974
HACD3	3.38857e-09	4.87592e-09	2.07593e-08	0.765121	-1.30854	ENSG00000074696
ZCCHC8	3.44546e-09	4.95611e-09	2.11007e-08	0.765121	-1.37924	ENSG00000033030
TBPL1	3.45028e-09	4.96135e-09	2.1123e-08	0.765121	-1.36975	ENSG00000028839
RP11-382D12.2	3.47339e-09	4.99288e-09	2.12573e-08	0.765121	1.33753	ENSG00000271387
ZNF250	3.48959e-09	5.01446e-09	2.13491e-08	0.765121	1.38582	ENSG00000196150
OSMR-AS1	3.4954e-09	5.02111e-09	2.13774e-08	0.765121	1.34098	ENSG00000249740
SSR1	3.53112e-09	5.0707e-09	2.15885e-08	0.765121	-1.32706	ENSG00000124783
CFL2	3.56317e-09	5.11406e-09	2.17732e-08	0.765121	-1.34063	ENSG00000165410
COQ9	3.56374e-09	5.11406e-09	2.17732e-08	0.765121	-1.34383	ENSG00000088682
PPIL1	3.58403e-09	5.14144e-09	2.18897e-08	0.765121	-1.38649	ENSG00000137168
CEP164	3.58595e-09	5.14244e-09	2.1894e-08	0.765121	1.32336	ENSG00000110274
MMD	3.59462e-09	5.15313e-09	2.19395e-08	0.765121	-1.32438	ENSG00000108960
ARMC8	3.60444e-09	5.16545e-09	2.1992e-08	0.765121	-1.39324	ENSG00000114098
HBG2	3.62294e-09	5.1902e-09	2.20973e-08	0.765121	1.28979	ENSG00000196565
NRIP1	3.66441e-09	5.24784e-09	2.23427e-08	0.765121	-1.22211	ENSG00000180530
C9orf72	3.67248e-09	5.25762e-09	2.23844e-08	0.765121	1.31112	ENSG00000147894
MR1	3.69354e-09	5.28597e-09	2.25051e-08	0.765121	-1.27361	ENSG00000153029
GABRB2	3.69865e-09	5.2915e-09	2.25286e-08	0.765121	-1.38569	ENSG00000145864
LENG8	3.70056e-09	5.29243e-09	2.25326e-08	0.765121	1.29318	ENSG00000167615
REL	3.71399e-09	5.30985e-09	2.26067e-08	0.765121	1.38785	ENSG00000162924
EGOT	3.71568e-09	5.31046e-09	2.26094e-08	0.765121	1.30014	ENSG00000235947
CTD-2054N24.2	3.71841e-09	5.31257e-09	2.26183e-08	0.765121	1.38765	ENSG00000259363
LETMD1	3.72346e-09	5.31799e-09	2.26414e-08	0.765121	1.35376	ENSG00000050426
PCDH10	3.74863e-09	5.35213e-09	2.27868e-08	0.765121	-1.19748	ENSG00000138650
TMEM201	3.76115e-09	5.36819e-09	2.28551e-08	0.765121	-1.32125	ENSG00000188807
TMEM211	3.76601e-09	5.37331e-09	2.28769e-08	0.765121	1.34617	ENSG00000206069
PPP5D1	3.77146e-09	5.37928e-09	2.29023e-08	0.765121	1.36076	ENSG00000230510
TMEM168	3.79343e-09	5.4082e-09	2.30254e-08	0.765121	-1.36668	ENSG00000146802
CHTF18	3.79429e-09	5.4082e-09	2.30254e-08	0.765121	1.30309	ENSG00000127586
RP11-405A12.2	3.8071e-09	5.42354e-09	2.30908e-08	0.765121	1.34932	ENSG00000255910
ARHGAP27	3.80762e-09	5.42354e-09	2.30908e-08	0.765121	-1.36593	ENSG00000159314
SLC25A46	3.82526e-09	5.44682e-09	2.31899e-08	0.765121	-1.32474	ENSG00000164209
PSME4	3.82991e-09	5.45161e-09	2.32103e-08	0.765121	-1.37267	ENSG00000068878
LINC00870	3.83668e-09	5.4594e-09	2.32435e-08	0.765121	1.26952	ENSG00000243083
RCCD1	3.84383e-09	5.46774e-09	2.32789e-08	0.765121	1.33216	ENSG00000166965
MYCBP2	3.85774e-09	5.48568e-09	2.33553e-08	0.765121	-1.2653	ENSG00000005810
BRPF3	3.86335e-09	5.49182e-09	2.33815e-08	0.765121	-1.25991	ENSG00000096070
C1orf174	3.86944e-09	5.49862e-09	2.34104e-08	0.765121	-1.35944	ENSG00000198912
NPL	3.88934e-09	5.52504e-09	2.35229e-08	0.765121	-1.37013	ENSG00000135838
ISPD	3.89992e-09	5.53821e-09	2.3579e-08	0.765121	-1.36068	ENSG00000214960
RPL24	3.90707e-09	5.5465e-09	2.36143e-08	0.765121	1.32739	ENSG00000114391
CDKAL1	3.91173e-09	5.55125e-09	2.36345e-08	0.765121	1.37121	ENSG00000145996
IL12RB1	3.97592e-09	5.64013e-09	2.40129e-08	0.765121	-1.35443	ENSG00000096996
ANKRD1	3.97702e-09	5.64013e-09	2.40129e-08	0.765121	-1.2924	ENSG00000148677
CHFR	4.01667e-09	5.69444e-09	2.42442e-08	0.765121	-1.36043	ENSG00000072609
PPDPF	4.03203e-09	5.7143e-09	2.43287e-08	0.765121	1.32196	ENSG00000125534
BLM	4.05771e-09	5.74876e-09	2.44754e-08	0.765121	-1.35179	ENSG00000197299
SP1	4.08549e-09	5.78619e-09	2.46348e-08	0.765121	-1.16272	ENSG00000185591
TRIM35	4.10556e-09	5.81267e-09	2.47475e-08	0.765121	-1.30068	ENSG00000104228
AKT1S1	4.14179e-09	5.86004e-09	2.49492e-08	0.765121	-1.30527	ENSG00000204673
RUVBL1	4.14509e-09	5.86274e-09	2.49607e-08	0.765121	-1.37305	ENSG00000175792
ACPP	4.16064e-09	5.88276e-09	2.50459e-08	0.765121	-1.33024	ENSG00000014257
SLC4A1	4.1836e-09	5.91325e-09	2.51757e-08	0.765121	1.31205	ENSG00000004939
RBBP8	4.2061e-09	5.94307e-09	2.53027e-08	0.765121	-1.34608	ENSG00000101773
PIGM	4.25016e-09	6.00331e-09	2.55592e-08	0.765121	-1.28715	ENSG00000143315
PPP1R13L	4.26711e-09	6.02525e-09	2.56525e-08	0.765121	1.22942	ENSG00000104881
GIMAP8	4.32996e-09	6.11195e-09	2.60217e-08	0.765121	-1.34113	ENSG00000171115
HDHD2	4.34444e-09	6.13034e-09	2.61e-08	0.765121	-1.30297	ENSG00000167220
FAM83H	4.35564e-09	6.14409e-09	2.61585e-08	0.765121	-1.32241	ENSG00000180921
PHF13	4.36944e-09	6.16151e-09	2.62327e-08	0.765121	1.37984	ENSG00000116273
TMEM200B	4.37269e-09	6.16404e-09	2.62435e-08	0.765121	1.35922	ENSG00000253304
KIF16B	4.38212e-09	6.17526e-09	2.62912e-08	0.765121	-1.19928	ENSG00000089177
CITF22-92A6.1	4.38476e-09	6.17693e-09	2.62984e-08	0.765121	1.36526	ENSG00000273145
C2orf40	4.39186e-09	6.18487e-09	2.63321e-08	0.765121	1.28149	ENSG00000119147
CENPE	4.40259e-09	6.19792e-09	2.63877e-08	0.765121	-1.36059	ENSG00000138778
ZNF792	4.40578e-09	6.20034e-09	2.6398e-08	0.765121	-1.33707	ENSG00000180884
GTF2H1	4.42017e-09	6.21852e-09	2.64754e-08	0.765121	-1.35067	ENSG00000110768
NNT	4.42658e-09	6.22436e-09	2.65003e-08	0.765121	-1.25748	ENSG00000112992
SUMO3	4.42727e-09	6.22436e-09	2.65003e-08	0.765121	-1.32872	ENSG00000184900
FAM229A	4.57181e-09	6.42544e-09	2.73564e-08	0.765121	1.27256	ENSG00000225828
ZNF273	4.62243e-09	6.49442e-09	2.76501e-08	0.765121	1.32951	ENSG00000198039
LPGAT1	4.67939e-09	6.57227e-09	2.79815e-08	0.765121	-1.28973	ENSG00000123684
NUMBL	4.69021e-09	6.58528e-09	2.80369e-08	0.765121	1.31906	ENSG00000105245
SMAD9	4.7021e-09	6.59978e-09	2.80986e-08	0.765121	1.33346	ENSG00000120693
CTC-429P9.2	4.72815e-09	6.63414e-09	2.82449e-08	0.765121	-1.30493	ENSG00000268087
FKBP8	4.73138e-09	6.63647e-09	2.82548e-08	0.765121	1.32902	ENSG00000105701
ELL	4.75949e-09	6.67368e-09	2.84133e-08	0.765121	1.34409	ENSG00000105656
RP1-234P15.4	4.79381e-09	6.71958e-09	2.86087e-08	0.765121	1.36324	ENSG00000225793
APCDD1	4.813e-09	6.74424e-09	2.87137e-08	0.765121	-1.23712	ENSG00000154856
TICRR	4.81656e-09	6.747e-09	2.87254e-08	0.765121	1.31628	ENSG00000140534
IFNGR1	4.82356e-09	6.75354e-09	2.87532e-08	0.765121	-1.33428	ENSG00000027697
RP4-585I14.3	4.82442e-09	6.75354e-09	2.87532e-08	0.765121	-1.32601	ENSG00000278153
XPO4	4.83579e-09	6.76721e-09	2.88114e-08	0.765121	-1.31187	ENSG00000132953
CALML4	4.86528e-09	6.80622e-09	2.89775e-08	0.765121	-1.35811	ENSG00000129007
R3HDM2	4.91121e-09	6.8682e-09	2.92414e-08	0.765121	1.39844	ENSG00000179912
RP11-403B2.7	4.95571e-09	6.92814e-09	2.94966e-08	0.765121	1.35058	ENSG00000260409
GPX1	4.96336e-09	6.93654e-09	2.95324e-08	0.765121	-1.36465	ENSG00000233276
TIPARP	4.97349e-09	6.9484e-09	2.95829e-08	0.765121	1.37764	ENSG00000163659
ENTPD7	4.97878e-09	6.95333e-09	2.96039e-08	0.765121	-1.32042	ENSG00000198018
TRMT1L	4.98031e-09	6.95333e-09	2.96039e-08	0.765121	-1.3698	ENSG00000121486
VOPP1	4.98461e-09	6.95704e-09	2.96197e-08	0.765121	-1.3244	ENSG00000154978
RP11-344B5.4	5.00938e-09	6.98931e-09	2.9757e-08	0.765121	1.29001	ENSG00000235007
NLN	5.06419e-09	7.06344e-09	3.00727e-08	0.765121	-1.33398	ENSG00000123213
NOLC1	5.07037e-09	7.06974e-09	3.00995e-08	0.765121	-1.28748	ENSG00000166197
ACAD8	5.09924e-09	7.10764e-09	3.02609e-08	0.765121	-1.34589	ENSG00000151498
SENP1	5.10312e-09	7.11071e-09	3.02739e-08	0.765121	-1.3002	ENSG00000079387
KAT14	5.11461e-09	7.12437e-09	3.03321e-08	0.765121	-1.26106	ENSG00000149474
CATSPER2	5.14905e-09	7.16998e-09	3.05263e-08	0.765121	1.245	ENSG00000166762
PLEKHO2	5.15207e-09	7.17183e-09	3.05341e-08	0.765121	-1.29768	ENSG00000241839
TTLL12	5.1842e-09	7.21417e-09	3.07144e-08	0.765121	-1.33242	ENSG00000100304
ZNF135	5.21249e-09	7.25116e-09	3.08719e-08	0.765121	1.29349	ENSG00000176293
BTBD1	5.22709e-09	7.26907e-09	3.09481e-08	0.765121	-1.33207	ENSG00000064726
SFT2D2	5.25545e-09	7.3046e-09	3.10994e-08	0.765121	-1.35608	ENSG00000213064
ZSCAN5A	5.25623e-09	7.3046e-09	3.10994e-08	0.765121	-1.34562	ENSG00000131848
RP11-1275H24.3	5.25782e-09	7.3046e-09	3.10994e-08	0.765121	1.28354	ENSG00000273084
DNAJB4	5.26743e-09	7.31555e-09	3.1146e-08	0.765121	-1.35728	ENSG00000162616
MRPS7	5.29151e-09	7.34658e-09	3.12782e-08	0.765121	-1.34533	ENSG00000125445
PHF19	5.32617e-09	7.39227e-09	3.14727e-08	0.765121	1.33219	ENSG00000119403
CUBN	5.33275e-09	7.39898e-09	3.15012e-08	0.765121	1.33604	ENSG00000107611
LINC01410	5.33474e-09	7.39931e-09	3.15026e-08	0.765121	-1.33257	ENSG00000238113
NTRK3	5.35506e-09	7.42505e-09	3.16122e-08	0.765121	1.34111	ENSG00000140538
RP11-567M16.6	5.36847e-09	7.44121e-09	3.1681e-08	0.765121	1.32639	ENSG00000274828
AHR	5.3854e-09	7.46222e-09	3.17705e-08	0.765121	-1.31152	ENSG00000106546
IL6ST	5.4875e-09	7.60121e-09	3.23622e-08	0.765121	-1.29292	ENSG00000134352
RP1-122P22.2	5.4943e-09	7.60813e-09	3.23917e-08	0.765121	1.3717	ENSG00000233895
BLZF1	5.49829e-09	7.61116e-09	3.24046e-08	0.765121	-1.36109	ENSG00000117475
ALDH4A1	5.52553e-09	7.64637e-09	3.25545e-08	0.765121	-1.22774	ENSG00000159423
MYOT	5.53151e-09	7.65214e-09	3.25791e-08	0.765121	-1.36715	ENSG00000120729
CCT2	5.5421e-09	7.66428e-09	3.26308e-08	0.765121	-1.33842	ENSG00000166226
FSD1L	5.55392e-09	7.6758e-09	3.26798e-08	0.765121	1.27687	ENSG00000106701
MON1A	5.55406e-09	7.6758e-09	3.26798e-08	0.765121	-1.33748	ENSG00000164077
THUMPD1	5.68797e-09	7.8583e-09	3.34568e-08	0.765121	-1.30735	ENSG00000066654
TCAF1	5.70025e-09	7.87269e-09	3.3518e-08	0.765121	-1.18536	ENSG00000198420
SH3D21	5.7264e-09	7.90622e-09	3.36608e-08	0.765121	1.19734	ENSG00000214193
TIGD5	5.73009e-09	7.90874e-09	3.36715e-08	0.765121	-1.29534	ENSG00000179886
YAE1D1	5.75189e-09	7.93623e-09	3.37886e-08	0.765121	-1.33575	ENSG00000241127
ELOF1	5.8406e-09	8.05601e-09	3.42985e-08	0.765121	-1.33984	ENSG00000130165
RP11-142A23.1	5.85077e-09	8.0674e-09	3.43471e-08	0.765121	1.242	ENSG00000253317
NAP1L4	5.87449e-09	8.09747e-09	3.4475e-08	0.765121	-1.28162	ENSG00000205531
CASC18	5.88294e-09	8.10647e-09	3.45134e-08	0.765121	1.30771	ENSG00000257859
GARNL3	5.89094e-09	8.11484e-09	3.4549e-08	0.765121	1.24409	ENSG00000136895
GNB1	5.90767e-09	8.13524e-09	3.46359e-08	0.765121	-1.26288	ENSG00000078369
FAAH2	5.94148e-09	8.17913e-09	3.48227e-08	0.765121	1.32347	ENSG00000165591
SLC17A5	5.96725e-09	8.21194e-09	3.49624e-08	0.765121	-1.30394	ENSG00000119899
GNGT2	5.98398e-09	8.23228e-09	3.5049e-08	0.765121	-1.36485	ENSG00000167083
LL21NC02-21A1.1	6.01343e-09	8.2701e-09	3.521e-08	0.765121	1.33456	ENSG00000273796
EIF3E	6.07161e-09	8.34741e-09	3.55392e-08	0.765121	1.35474	ENSG00000104408
POC5	6.07961e-09	8.35568e-09	3.55744e-08	0.765121	-1.36425	ENSG00000152359
RPL4	6.12061e-09	8.40931e-09	3.58027e-08	0.765121	1.32998	ENSG00000174444
SLC3A1	6.12315e-09	8.41005e-09	3.58059e-08	0.765121	1.32306	ENSG00000138079
PLEK	6.15944e-09	8.45716e-09	3.60064e-08	0.765121	-1.33163	ENSG00000115956
HSPA1B	6.16931e-09	8.46796e-09	3.60524e-08	0.765121	1.33434	ENSG00000204388
SPACA6	6.209e-09	8.51966e-09	3.62726e-08	0.765121	1.26856	ENSG00000182310
ATP5F1	6.22606e-09	8.54031e-09	3.63605e-08	0.765121	-1.28373	ENSG00000116459
KDM4D	6.25095e-09	8.57167e-09	3.6494e-08	0.765121	-1.34512	ENSG00000186280
ARL17A	6.27818e-09	8.60621e-09	3.6641e-08	0.765121	1.26551	ENSG00000185829
HS6ST1	6.37154e-09	8.73136e-09	3.71739e-08	0.765121	-1.32916	ENSG00000136720
ADAMTS17	6.38087e-09	8.74132e-09	3.72163e-08	0.765121	1.34509	ENSG00000140470
RP1-78B3.1	6.39673e-09	8.7576e-09	3.72856e-08	0.765121	1.33522	ENSG00000279652
COG7	6.39691e-09	8.7576e-09	3.72856e-08	0.765121	1.28989	ENSG00000168434
MRPL12	6.422e-09	8.78911e-09	3.74197e-08	0.765121	-1.36039	ENSG00000262814
ACTR3	6.47153e-09	8.85403e-09	3.76961e-08	0.765121	-1.29902	ENSG00000115091
UBR7	6.5887e-09	9.01142e-09	3.83662e-08	0.765121	-1.27691	ENSG00000012963
UHMK1	6.6621e-09	9.10887e-09	3.87811e-08	0.765121	-1.32151	ENSG00000152332
U91328.22	6.71588e-09	9.17942e-09	3.90815e-08	0.765121	1.25342	ENSG00000272810
ASNA1	6.72234e-09	9.18529e-09	3.91065e-08	0.765121	-1.32305	ENSG00000198356
UBE2D1	6.77152e-09	9.2495e-09	3.93798e-08	0.765121	-1.32061	ENSG00000072401
CLCN2	6.79242e-09	9.27505e-09	3.94886e-08	0.765121	-1.34313	ENSG00000114859
CNTF	6.84191e-09	9.33961e-09	3.97635e-08	0.765121	-1.29681	ENSG00000242689
ILKAP	6.97508e-09	9.51833e-09	4.05244e-08	0.765121	1.2522	ENSG00000132323
METTL7B	7.00657e-09	9.55821e-09	4.06942e-08	0.765121	-1.34702	ENSG00000170439
NECTIN3	7.03039e-09	9.58761e-09	4.08194e-08	0.765121	-1.23604	ENSG00000177707
FASN	7.04654e-09	9.60654e-09	4.08999e-08	0.765121	-1.32154	ENSG00000169710
RP1-142L7.9	7.05249e-09	9.61155e-09	4.09213e-08	0.765121	1.29725	ENSG00000270661
BAHD1	7.08429e-09	9.65177e-09	4.10925e-08	0.765121	-1.20107	ENSG00000140320
CCDC89	7.11592e-09	9.69175e-09	4.12627e-08	0.765121	-1.2732	ENSG00000179071
SUV39H2	7.12158e-09	9.69633e-09	4.12822e-08	0.765121	-1.33466	ENSG00000152455
CAAP1	7.13355e-09	9.7095e-09	4.13383e-08	0.765121	-1.34782	ENSG00000120159
PDCD2	7.18344e-09	9.77425e-09	4.1614e-08	0.765121	-1.32442	ENSG00000071994
SIRPA	7.24973e-09	9.86129e-09	4.19845e-08	0.765121	-1.29371	ENSG00000198053
KPNA2	7.33408e-09	9.97281e-09	4.24593e-08	0.765121	-1.32818	ENSG00000182481
HNRNPU	7.48217e-09	1.01709e-08	4.33028e-08	0.765121	1.35217	ENSG00000153187
ERAL1	7.54002e-09	1.02463e-08	4.36236e-08	0.765121	-1.34212	ENSG00000132591
AURKC	7.57682e-09	1.02929e-08	4.38223e-08	0.765121	1.28576	ENSG00000105146
BCL9	7.62415e-09	1.03539e-08	4.4082e-08	0.765121	-1.06728	ENSG00000116128
STMN4	7.67121e-09	1.04145e-08	4.43398e-08	0.765121	1.28962	ENSG00000015592
TXNDC12	7.67999e-09	1.04231e-08	4.43763e-08	0.765121	-1.33331	ENSG00000117862
CDK5	7.82234e-09	1.06128e-08	4.51843e-08	0.765121	-1.33522	ENSG00000164885
GLCE	7.84896e-09	1.06456e-08	4.53236e-08	0.765121	-1.2788	ENSG00000138604
GORASP2	7.86248e-09	1.06605e-08	4.5387e-08	0.765121	-1.3205	ENSG00000115806
TIMM17A	7.89607e-09	1.07026e-08	4.55663e-08	0.765121	-1.33126	ENSG00000134375
ALAS1	8.00365e-09	1.08449e-08	4.61723e-08	0.765121	-1.2469	ENSG00000023330
SLC37A3	8.16899e-09	1.10654e-08	4.71111e-08	0.765121	-1.33177	ENSG00000157800
PLA2G4C	8.22598e-09	1.1139e-08	4.74246e-08	0.765121	1.31174	ENSG00000105499
LRRC59	8.23736e-09	1.11509e-08	4.7475e-08	0.765121	-1.32687	ENSG00000108829
ZSWIM6	8.24163e-09	1.11531e-08	4.74844e-08	0.765121	1.28161	ENSG00000130449
LINC01876	8.29968e-09	1.1228e-08	4.78035e-08	0.765121	1.30559	ENSG00000226383
RIMBP3	8.31341e-09	1.1243e-08	4.78673e-08	0.765121	-1.30988	ENSG00000275793
PPARGC1B	8.36879e-09	1.13143e-08	4.81707e-08	0.765121	-1.30408	ENSG00000155846
MEN1	8.38787e-09	1.13365e-08	4.82651e-08	0.765121	-1.30954	ENSG00000133895
TCEANC2	8.41768e-09	1.13731e-08	4.84212e-08	0.765121	-1.24686	ENSG00000116205
RP11-434P11.2	8.43986e-09	1.13994e-08	4.85333e-08	0.765121	1.31237	ENSG00000273245
ATP13A2	8.48579e-09	1.14578e-08	4.87818e-08	0.765121	-1.35224	ENSG00000159363
MTRNR2L8	8.5212e-09	1.15011e-08	4.89659e-08	0.765121	-1.34925	ENSG00000255823
HEY2	8.52326e-09	1.15011e-08	4.89659e-08	0.765121	1.34377	ENSG00000135547
BLOC1S1	8.59688e-09	1.15967e-08	4.93731e-08	0.765121	-1.33042	ENSG00000135441
TSPOAP1	8.66509e-09	1.16839e-08	4.97442e-08	0.765121	1.32682	ENSG00000005379
HCAR3	8.66703e-09	1.16839e-08	4.97442e-08	0.765121	1.24758	ENSG00000255398
ELK4	8.68034e-09	1.16981e-08	4.98047e-08	0.765121	1.29218	ENSG00000158711
MTX1	8.70657e-09	1.17297e-08	4.99393e-08	0.765121	-1.32823	ENSG00000173171
NPAS4	8.76998e-09	1.18114e-08	5.0287e-08	0.765121	-1.29859	ENSG00000174576
GUCD1	8.84583e-09	1.19097e-08	5.07058e-08	0.765121	-1.26154	ENSG00000138867
HYAL2	8.86418e-09	1.19306e-08	5.07948e-08	0.765121	-1.32236	ENSG00000068001
OSER1	8.9284e-09	1.20132e-08	5.11465e-08	0.765121	1.28943	ENSG00000132823
TMEM209	8.96177e-09	1.20543e-08	5.13213e-08	0.765121	-1.29503	ENSG00000146842
NECAP1	8.99075e-09	1.20894e-08	5.14709e-08	0.765121	-1.3288	ENSG00000089818
TLE3	9.01433e-09	1.21173e-08	5.15895e-08	0.765121	1.29814	ENSG00000140332
LIF	9.03772e-09	1.21449e-08	5.17069e-08	0.765121	1.3547	ENSG00000128342
MINK1	9.06254e-09	1.21744e-08	5.18324e-08	0.765121	1.31765	ENSG00000141503
PLOD3	9.14026e-09	1.22749e-08	5.22603e-08	0.765121	-1.32211	ENSG00000106397
PYGM	9.16144e-09	1.22994e-08	5.23648e-08	0.765121	1.32719	ENSG00000068976
ZCCHC24	9.38472e-09	1.25952e-08	5.3624e-08	0.765121	-1.17626	ENSG00000165424
LRCH2	9.43816e-09	1.26629e-08	5.39122e-08	0.765121	1.29564	ENSG00000130224
RALA	9.45654e-09	1.26835e-08	5.40001e-08	0.765121	-1.34168	ENSG00000006451
ATG16L1	9.52148e-09	1.27665e-08	5.43537e-08	0.765121	-1.2608	ENSG00000085978
LMBR1L	9.6026e-09	1.28712e-08	5.47993e-08	0.765121	1.23879	ENSG00000139636
ARF3	9.64114e-09	1.29188e-08	5.50018e-08	0.765121	-1.18158	ENSG00000134287
RP11-173P15.9	9.68089e-09	1.29679e-08	5.52111e-08	0.765121	-1.3165	ENSG00000277423
TTLL11-IT1	9.77024e-09	1.30835e-08	5.5703e-08	0.765121	1.27326	ENSG00000237548
NFKBIB	9.80912e-09	1.31314e-08	5.5907e-08	0.765121	-1.29593	ENSG00000104825
STXBP2	9.81762e-09	1.31386e-08	5.59378e-08	0.765121	-1.31642	ENSG00000076944
MCFD2	9.83656e-09	1.31598e-08	5.60279e-08	0.765121	-1.2995	ENSG00000180398
SYN2	9.86209e-09	1.31884e-08	5.61497e-08	0.765121	-1.25178	ENSG00000157152
AP1S2	9.86419e-09	1.31884e-08	5.61497e-08	0.765121	-1.30199	ENSG00000182287
PRMT5	9.98469e-09	1.33453e-08	5.68177e-08	0.765121	-1.2907	ENSG00000100462
TSPYL6	1.00174e-08	1.33848e-08	5.69858e-08	0.765121	1.25083	ENSG00000178021
TCF7L2	1.01282e-08	1.35285e-08	5.75979e-08	0.765121	1.30517	ENSG00000148737
GFOD2	1.01574e-08	1.35633e-08	5.77457e-08	0.765121	-1.23607	ENSG00000141098
IRF8	1.01731e-08	1.358e-08	5.78168e-08	0.765121	-1.30585	ENSG00000140968
FN3K	1.02124e-08	1.36281e-08	5.80216e-08	0.765121	1.35499	ENSG00000167363
HSF1	1.03072e-08	1.37503e-08	5.85419e-08	0.765121	1.26339	ENSG00000185122
SRPRA	1.03235e-08	1.37676e-08	5.86159e-08	0.765121	-1.25642	ENSG00000182934
SRP9	1.03365e-08	1.37806e-08	5.86712e-08	0.765121	-1.3181	ENSG00000143742
CTD-3088G3.8	1.03447e-08	1.37872e-08	5.86991e-08	0.765121	1.31383	ENSG00000188897
CLN8	1.0355e-08	1.37966e-08	5.87392e-08	0.765121	-1.29032	ENSG00000182372
NOMO1	1.03655e-08	1.38063e-08	5.87804e-08	0.765121	-1.33232	ENSG00000103512
MCM3AP	1.03804e-08	1.38217e-08	5.88462e-08	0.765121	-1.19481	ENSG00000160294
AP4E1	1.03914e-08	1.38321e-08	5.88901e-08	0.765121	-1.32757	ENSG00000081014
CFAP70	1.04036e-08	1.3844e-08	5.89409e-08	0.765121	1.28019	ENSG00000156042
FAM162A	1.04684e-08	1.39258e-08	5.92891e-08	0.765121	1.33674	ENSG00000114023
UCN	1.05532e-08	1.40341e-08	5.97504e-08	0.765121	1.2405	ENSG00000163794
STXBP3	1.05937e-08	1.40807e-08	5.99485e-08	0.765121	-1.32331	ENSG00000116266
KIAA1549	1.05948e-08	1.40807e-08	5.99485e-08	0.765121	-1.27831	ENSG00000122778
PHKB	1.06108e-08	1.40974e-08	6.00199e-08	0.765121	-1.26768	ENSG00000102893
ZXDC	1.06837e-08	1.41898e-08	6.04134e-08	0.765121	-1.2639	ENSG00000070476
FXYD1	1.07275e-08	1.42413e-08	6.06324e-08	0.765121	1.32	ENSG00000266964
SUPT4H1	1.07292e-08	1.42413e-08	6.06324e-08	0.765121	-1.30191	ENSG00000213246
NEMP1	1.07387e-08	1.42494e-08	6.06671e-08	0.765121	1.32325	ENSG00000166881
SSH3	1.07423e-08	1.42498e-08	6.06685e-08	0.765121	1.32984	ENSG00000172830
SEC24B	1.07734e-08	1.42865e-08	6.0825e-08	0.765121	1.31661	ENSG00000138802
TUBA4A	1.08457e-08	1.4378e-08	6.12143e-08	0.765121	1.29447	ENSG00000127824
ANAPC7	1.08823e-08	1.44219e-08	6.14014e-08	0.765121	-1.32478	ENSG00000196510
CCDC17	1.09925e-08	1.45634e-08	6.20037e-08	0.765121	1.2726	ENSG00000159588
DCUN1D5	1.10347e-08	1.46147e-08	6.22223e-08	0.765121	-1.32786	ENSG00000137692
SACS	1.10754e-08	1.4664e-08	6.24322e-08	0.765121	-1.29382	ENSG00000151835
TFCP2	1.11323e-08	1.47348e-08	6.27336e-08	0.765121	-1.25457	ENSG00000135457
DUOX1	1.11438e-08	1.47454e-08	6.27787e-08	0.765121	1.34752	ENSG00000137857
CCDC134	1.12073e-08	1.48248e-08	6.31167e-08	0.765121	-1.28566	ENSG00000100147
LRWD1	1.12167e-08	1.48326e-08	6.31499e-08	0.765121	-1.2805	ENSG00000161036
FBXO24	1.12904e-08	1.4921e-08	6.35265e-08	0.765121	1.29285	ENSG00000106336
CROT	1.12907e-08	1.4921e-08	6.35265e-08	0.765121	-1.30547	ENSG00000005469
SIGLEC12	1.13018e-08	1.49311e-08	6.35692e-08	0.765121	-1.32443	ENSG00000254521
RBM5	1.13227e-08	1.49539e-08	6.36666e-08	0.765121	1.21968	ENSG00000003756
LAP3	1.13326e-08	1.49623e-08	6.37024e-08	0.765121	-1.30354	ENSG00000002549
CTC-344H19.4	1.13672e-08	1.50034e-08	6.38771e-08	0.765121	-1.24401	ENSG00000268401
ZNF43	1.14165e-08	1.50638e-08	6.41342e-08	0.765121	-1.2482	ENSG00000198521
ALOX12	1.1431e-08	1.50782e-08	6.41955e-08	0.765121	1.34196	ENSG00000108839
RASA2	1.14351e-08	1.50789e-08	6.41986e-08	0.765121	1.25181	ENSG00000155903
SRPRB	1.14814e-08	1.51352e-08	6.44384e-08	0.765121	-1.33845	ENSG00000144867
PLD4	1.15337e-08	1.51994e-08	6.47117e-08	0.765121	1.33891	ENSG00000166428
FZR1	1.15765e-08	1.52511e-08	6.49316e-08	0.765121	1.32125	ENSG00000105325
VPS13D	1.16016e-08	1.52793e-08	6.50518e-08	0.765121	-1.25505	ENSG00000048707
ALKBH4	1.16282e-08	1.53096e-08	6.51807e-08	0.765121	-1.27955	ENSG00000160993
GAPT	1.16416e-08	1.53226e-08	6.5236e-08	0.765121	-1.30199	ENSG00000175857
CD4	1.17176e-08	1.54177e-08	6.56411e-08	0.765121	-1.30163	ENSG00000010610
RP11-495K9.5	1.18034e-08	1.55258e-08	6.61013e-08	0.765121	1.30409	ENSG00000255933
GID4	1.18635e-08	1.56e-08	6.6417e-08	0.765121	-1.20559	ENSG00000141034
GALNT15	1.19019e-08	1.56456e-08	6.66114e-08	0.765121	-1.3305	ENSG00000131386
KCNE3	1.19753e-08	1.57372e-08	6.70014e-08	0.765121	-1.33345	ENSG00000175538
RARRES2	1.21453e-08	1.59556e-08	6.79313e-08	0.765121	1.32527	ENSG00000106538
SLC16A8	1.21625e-08	1.59732e-08	6.80063e-08	0.765121	1.29724	ENSG00000100156
MAP3K11	1.21722e-08	1.59811e-08	6.80397e-08	0.765121	-1.31903	ENSG00000173327
YLPM1	1.22762e-08	1.61126e-08	6.85995e-08	0.765121	-1.1648	ENSG00000119596
RNASE13	1.23504e-08	1.62049e-08	6.89926e-08	0.765121	1.28026	ENSG00000206150
NAGA	1.24555e-08	1.63341e-08	6.95427e-08	0.765121	-1.24402	ENSG00000198951
PEPD	1.24566e-08	1.63341e-08	6.95427e-08	0.765121	-1.26605	ENSG00000124299
KIAA1462	1.24749e-08	1.63531e-08	6.96233e-08	0.765121	-1.2078	ENSG00000165757
DAGLA	1.2501e-08	1.63822e-08	6.97473e-08	0.765121	-1.27378	ENSG00000134780
MPP2	1.25232e-08	1.64062e-08	6.98495e-08	0.765121	1.29818	ENSG00000108852
STARD3NL	1.25674e-08	1.6459e-08	7.00746e-08	0.765121	-1.29684	ENSG00000010270
HIST3H2A	1.25727e-08	1.64608e-08	7.00822e-08	0.765121	1.3201	ENSG00000181218
IPO4	1.26007e-08	1.64925e-08	7.02168e-08	0.765121	-1.30235	ENSG00000196497
DOCK2	1.26558e-08	1.65594e-08	7.0502e-08	0.765121	-1.29299	ENSG00000134516
POFUT1	1.2669e-08	1.65716e-08	7.05538e-08	0.765121	-1.1738	ENSG00000101346
ACO1	1.26795e-08	1.65802e-08	7.05902e-08	0.765121	-1.24113	ENSG00000122729
RP11-305F18.1	1.28937e-08	1.6855e-08	7.17605e-08	0.765121	1.28793	ENSG00000233928
ARMC1	1.29215e-08	1.68862e-08	7.18931e-08	0.765121	-1.23117	ENSG00000104442
WDR55	1.29993e-08	1.69825e-08	7.23033e-08	0.765121	-1.31418	ENSG00000120314
SLC2A11	1.30777e-08	1.70797e-08	7.27171e-08	0.765121	1.3053	ENSG00000133460
OXER1	1.31317e-08	1.7145e-08	7.29949e-08	0.765121	1.26131	ENSG00000162881
CAP1	1.31513e-08	1.71653e-08	7.30815e-08	0.765121	-1.25359	ENSG00000131236
ZNF430	1.32581e-08	1.72993e-08	7.36519e-08	0.765121	-1.25459	ENSG00000118620
NEFH	1.32852e-08	1.73293e-08	7.37796e-08	0.765121	-1.28724	ENSG00000100285
ESRRA	1.32896e-08	1.73297e-08	7.37815e-08	0.765121	-1.29749	ENSG00000173153
SLC39A1	1.3389e-08	1.7454e-08	7.43104e-08	0.765121	-1.25853	ENSG00000143570
MIA3	1.35632e-08	1.76755e-08	7.52538e-08	0.765121	-1.19556	ENSG00000154305
LASP1	1.3627e-08	1.77532e-08	7.55845e-08	0.765121	-1.27459	ENSG00000002834
RP11-108L7.14	1.36504e-08	1.77783e-08	7.56914e-08	0.765121	1.2291	ENSG00000273476
SEC23A	1.36818e-08	1.78137e-08	7.58421e-08	0.765121	-1.25731	ENSG00000100934
HDC	1.37126e-08	1.78482e-08	7.5989e-08	0.765121	1.32518	ENSG00000140287
MAFTRR	1.37571e-08	1.78972e-08	7.61977e-08	0.765121	1.29561	ENSG00000261390
MPHOSPH6	1.37587e-08	1.78972e-08	7.61977e-08	0.765121	-1.34732	ENSG00000135698
TSTA3	1.38009e-08	1.79466e-08	7.64078e-08	0.765121	-1.32099	ENSG00000104522
NOP56	1.38179e-08	1.79632e-08	7.64784e-08	0.765121	-1.31289	ENSG00000101361
GRM5	1.38225e-08	1.79637e-08	7.64805e-08	0.765121	1.27246	ENSG00000168959
ALKBH5	1.39044e-08	1.80646e-08	7.69102e-08	0.765121	1.2904	ENSG00000091542
CDYL2	1.39259e-08	1.80868e-08	7.70048e-08	0.765121	-1.30075	ENSG00000166446
ATF3	1.39301e-08	1.80868e-08	7.70048e-08	0.765121	1.32193	ENSG00000162772
ENTPD5	1.39658e-08	1.81276e-08	7.71786e-08	0.765121	-1.25656	ENSG00000187097
CBARP	1.40679e-08	1.82546e-08	7.77189e-08	0.765121	1.29349	ENSG00000099625
SMIM25	1.41253e-08	1.83234e-08	7.80123e-08	0.765121	-1.32317	ENSG00000224397
IGFLR1	1.43063e-08	1.85525e-08	7.89876e-08	0.765121	-1.32289	ENSG00000126246
CD38	1.44029e-08	1.8672e-08	7.94962e-08	0.765121	-1.31111	ENSG00000004468
VIM	1.44096e-08	1.86745e-08	7.95067e-08	0.765121	1.31852	ENSG00000026025
SSH2	1.44136e-08	1.86745e-08	7.95067e-08	0.765121	-1.30465	ENSG00000141298
EHD4	1.45457e-08	1.88398e-08	8.02106e-08	0.765121	-1.19873	ENSG00000103966
CTD-2571L23.8	1.45886e-08	1.88896e-08	8.04226e-08	0.765121	1.26865	ENSG00000268746
PLAA	1.46419e-08	1.89529e-08	8.06921e-08	0.765121	-1.23427	ENSG00000137055
ZCWPW2	1.47382e-08	1.90716e-08	8.11977e-08	0.765121	1.29934	ENSG00000206559
KRAS	1.47529e-08	1.90848e-08	8.12538e-08	0.765121	-1.26601	ENSG00000133703
EMD	1.48283e-08	1.91765e-08	8.1644e-08	0.765121	1.29017	ENSG00000102119
MRPS12	1.48463e-08	1.91939e-08	8.17183e-08	0.765121	-1.32847	ENSG00000128626
COG3	1.49209e-08	1.92845e-08	8.21039e-08	0.765121	-1.32826	ENSG00000136152
WDR49	1.49822e-08	1.93578e-08	8.2416e-08	0.765121	1.33612	ENSG00000174776
MINDY4	1.50301e-08	1.94136e-08	8.26538e-08	0.765121	1.33103	ENSG00000106125
PAQR8	1.5065e-08	1.94529e-08	8.28208e-08	0.765121	-1.28342	ENSG00000170915
ARHGEF18	1.51051e-08	1.94987e-08	8.3016e-08	0.765121	-1.21296	ENSG00000104880
FBXO41	1.51595e-08	1.95629e-08	8.32892e-08	0.765121	-1.28555	ENSG00000163013
PISD	1.5192e-08	1.95989e-08	8.34424e-08	0.765121	-1.31981	ENSG00000241878
HDHD5	1.52093e-08	1.96153e-08	8.35122e-08	0.765121	-1.28849	ENSG00000069998
STX6	1.5245e-08	1.96553e-08	8.36826e-08	0.765121	1.22718	ENSG00000135823
TCP1	1.52641e-08	1.96739e-08	8.37617e-08	0.765121	-1.29822	ENSG00000120438
PTPMT1	1.53832e-08	1.98214e-08	8.43897e-08	0.765121	-1.29626	ENSG00000110536
BAG5	1.55328e-08	2.0008e-08	8.51842e-08	0.765121	-1.2318	ENSG00000166170
NEU1	1.55556e-08	2.00313e-08	8.52834e-08	0.765121	-1.29644	ENSG00000204386
PLEKHG4	1.56201e-08	2.01082e-08	8.56109e-08	0.765121	-1.21202	ENSG00000196155
CLOCK	1.58637e-08	2.04156e-08	8.69195e-08	0.765121	-1.27389	ENSG00000134852
ECM2	1.59242e-08	2.04872e-08	8.72244e-08	0.765121	1.2999	ENSG00000106823
ATP2B3	1.61214e-08	2.07346e-08	8.82777e-08	0.765121	1.23865	ENSG00000067842
CYTH4	1.61798e-08	2.08033e-08	8.85704e-08	0.765121	-1.30485	ENSG00000100055
PRELID2	1.62029e-08	2.08267e-08	8.867e-08	0.765121	1.31113	ENSG00000186314
TRIB2	1.62342e-08	2.08607e-08	8.88145e-08	0.765121	-1.32965	ENSG00000071575
FOLR2	1.62875e-08	2.09228e-08	8.90791e-08	0.765121	-1.29738	ENSG00000165457
HNRNPF	1.62927e-08	2.09231e-08	8.90803e-08	0.765121	-1.24201	ENSG00000169813
MMP11	1.63068e-08	2.09348e-08	8.913e-08	0.765121	1.25455	ENSG00000099953
AC005301.9	1.64829e-08	2.11545e-08	9.00656e-08	0.765121	1.32741	ENSG00000283633
HN1	1.65868e-08	2.12813e-08	9.06055e-08	0.765121	-1.34425	ENSG00000189159
TAF10	1.67493e-08	2.14826e-08	9.14624e-08	0.765121	-1.31334	ENSG00000166337
LINC01772	1.67538e-08	2.14826e-08	9.14624e-08	0.765121	1.27543	ENSG00000226029
BCS1L	1.67806e-08	2.15104e-08	9.15809e-08	0.765121	-1.31925	ENSG00000074582
IARS2	1.6893e-08	2.1648e-08	9.21667e-08	0.765121	-1.17712	ENSG00000067704
ZNF471	1.69069e-08	2.16592e-08	9.22144e-08	0.765121	1.28344	ENSG00000196263
HSD17B4	1.71e-08	2.18999e-08	9.32392e-08	0.765121	-1.28767	ENSG00000133835
SYNC	1.71428e-08	2.19481e-08	9.34441e-08	0.765121	-1.19339	ENSG00000162520
LRRC8D	1.72231e-08	2.20442e-08	9.38535e-08	0.765121	-1.2403	ENSG00000171492
PHB	1.74843e-08	2.23719e-08	9.52484e-08	0.765121	-1.26201	ENSG00000167085
EPN1	1.75022e-08	2.23879e-08	9.53168e-08	0.765121	-1.30341	ENSG00000063245
PRSS53	1.76534e-08	2.25744e-08	9.61109e-08	0.765121	1.20016	ENSG00000151006
MTSS1	1.77022e-08	2.26301e-08	9.6348e-08	0.765121	-1.29728	ENSG00000170873
FTSJ3	1.78337e-08	2.27912e-08	9.7034e-08	0.765121	-1.2552	ENSG00000108592
PKDREJ	1.82715e-08	2.33437e-08	9.9386e-08	0.765121	-1.23847	ENSG00000130943
AMER1	1.83329e-08	2.34151e-08	9.96901e-08	0.765121	-1.12537	ENSG00000184675
RGS18	1.84203e-08	2.35196e-08	1.00135e-07	0.765121	-1.30029	ENSG00000150681
CTB-41I6.1	1.84351e-08	2.35315e-08	1.00185e-07	0.765121	-1.22424	ENSG00000266389
ZNF234	1.84498e-08	2.35431e-08	1.00235e-07	0.765121	-1.30804	ENSG00000263002
P2RY8	1.84744e-08	2.35674e-08	1.00338e-07	0.765121	-1.30319	ENSG00000182162
ATL3	1.85635e-08	2.36739e-08	1.00792e-07	0.765121	-1.2997	ENSG00000184743
TRIM25	1.86311e-08	2.37529e-08	1.01128e-07	0.765121	-1.24286	ENSG00000121060
DSE	1.86413e-08	2.37587e-08	1.01153e-07	0.765121	-1.27737	ENSG00000111817
AC092835.2	1.87648e-08	2.39089e-08	1.01792e-07	0.765121	-1.21839	ENSG00000233757
B4GALT7	1.87937e-08	2.39385e-08	1.01918e-07	0.765121	-1.29068	ENSG00000027847
MAEA	1.8902e-08	2.40692e-08	1.02475e-07	0.765121	-1.29883	ENSG00000090316
RABL6	1.89995e-08	2.4184e-08	1.02964e-07	0.765121	-1.31682	ENSG00000196642
PSMD6	1.90036e-08	2.4184e-08	1.02964e-07	0.765121	-1.27532	ENSG00000163636
POLG2	1.90929e-08	2.42904e-08	1.03417e-07	0.765121	1.26163	ENSG00000256525
ZNF213	1.91744e-08	2.43868e-08	1.03827e-07	0.765121	-1.24579	ENSG00000085644
CDK18	1.92821e-08	2.45164e-08	1.04379e-07	0.765121	1.25211	ENSG00000117266
C7orf49	1.9353e-08	2.45991e-08	1.04731e-07	0.765121	-1.25088	ENSG00000122783
TEPSIN	1.94841e-08	2.47582e-08	1.05408e-07	0.765121	-1.28258	ENSG00000167302
RP11-504A18.1	1.95046e-08	2.47769e-08	1.05488e-07	0.765121	1.23208	ENSG00000260971
SLC25A20	1.95531e-08	2.4831e-08	1.05718e-07	0.765121	-1.28265	ENSG00000178537
NIFK	1.96054e-08	2.48899e-08	1.05969e-07	0.765121	-1.29974	ENSG00000155438
GJA1	1.96674e-08	2.49539e-08	1.06241e-07	0.765121	-1.28542	ENSG00000152661
CCHCR1	1.96676e-08	2.49539e-08	1.06241e-07	0.765121	1.22332	ENSG00000204536
OSTM1	1.96845e-08	2.49679e-08	1.06301e-07	0.765121	-1.27194	ENSG00000081087
SLC38A2	1.9701e-08	2.49814e-08	1.06358e-07	0.765121	-1.29613	ENSG00000134294
MYCBP	1.97891e-08	2.50748e-08	1.06756e-07	0.765121	-1.28396	ENSG00000214114
SNAP23	1.97916e-08	2.50748e-08	1.06756e-07	0.765121	-1.22856	ENSG00000092531
PCDHGA7	1.97925e-08	2.50748e-08	1.06756e-07	0.765121	1.32047	ENSG00000253537
GLIPR1L1	1.98121e-08	2.50921e-08	1.0683e-07	0.765121	1.23898	ENSG00000173401
VASH1	1.98197e-08	2.50942e-08	1.06839e-07	0.765121	-1.18226	ENSG00000071246
EPHX2	1.99095e-08	2.52003e-08	1.07291e-07	0.765121	1.30228	ENSG00000120915
ZFAT	2.00038e-08	2.53121e-08	1.07766e-07	0.765121	-1.28447	ENSG00000066827
KBTBD13	2.00711e-08	2.53897e-08	1.08097e-07	0.765121	1.31718	ENSG00000234438
MORF4L1	2.01251e-08	2.54504e-08	1.08355e-07	0.765121	-1.26651	ENSG00000185787
EML4	2.02918e-08	2.56536e-08	1.0922e-07	0.765121	1.28399	ENSG00000143924
NANOS1	2.05138e-08	2.59265e-08	1.10382e-07	0.765121	-1.23278	ENSG00000188613
NRBP2	2.07179e-08	2.61765e-08	1.11447e-07	0.765121	1.24916	ENSG00000185189
GPR132	2.07312e-08	2.61856e-08	1.11485e-07	0.765121	-1.31015	ENSG00000183484
MYO5A	2.07639e-08	2.6219e-08	1.11628e-07	0.765121	-1.27376	ENSG00000197535
LINC01372	2.07762e-08	2.62266e-08	1.1166e-07	0.765121	1.22083	ENSG00000235475
LINC01003	2.08784e-08	2.63478e-08	1.12176e-07	0.765121	-1.26015	ENSG00000261455
AC022007.5	2.09151e-08	2.63863e-08	1.1234e-07	0.765121	1.26831	ENSG00000206567
IL1B	2.09716e-08	2.64497e-08	1.1261e-07	0.765121	-1.29768	ENSG00000125538
MCPH1	2.10625e-08	2.65564e-08	1.13064e-07	0.765121	-1.17274	ENSG00000147316
PPM1F	2.11073e-08	2.66049e-08	1.13271e-07	0.765121	-1.30823	ENSG00000100034
EXOSC2	2.1124e-08	2.6618e-08	1.13327e-07	0.765121	-1.25156	ENSG00000130713
CHST2	2.12566e-08	2.67772e-08	1.14004e-07	0.765121	-1.29321	ENSG00000175040
SLC4A7	2.14588e-08	2.70238e-08	1.15054e-07	0.765121	1.24593	ENSG00000033867
TCP10L	2.14802e-08	2.70427e-08	1.15134e-07	0.765121	1.24852	ENSG00000242220
ALDH9A1	2.15295e-08	2.70967e-08	1.15365e-07	0.765121	-1.1142	ENSG00000143149
PTDSS1	2.1555e-08	2.71207e-08	1.15467e-07	0.765121	-1.26861	ENSG00000156471
MAP3K3	2.15885e-08	2.71548e-08	1.15612e-07	0.765121	-1.20497	ENSG00000198909
ALDH5A1	2.16331e-08	2.72028e-08	1.15816e-07	0.765121	1.29324	ENSG00000112294
DCST2	2.17975e-08	2.74013e-08	1.16662e-07	0.765121	1.20875	ENSG00000163354
B4GALNT3	2.18263e-08	2.74294e-08	1.16781e-07	0.765121	1.28243	ENSG00000139044
KYAT1	2.18619e-08	2.7466e-08	1.16937e-07	0.765121	1.26273	ENSG00000171097
SETD1B	2.18778e-08	2.7466e-08	1.16937e-07	0.765121	-1.26487	ENSG00000139718
C2	2.18798e-08	2.7466e-08	1.16937e-07	0.765121	-1.28118	ENSG00000166278
BEND5	2.18814e-08	2.7466e-08	1.16937e-07	0.765121	1.31251	ENSG00000162373
RP11-147L13.14	2.20799e-08	2.77069e-08	1.17963e-07	0.765121	1.19444	ENSG00000278740
TIMM50	2.23463e-08	2.8033e-08	1.19351e-07	0.765121	-1.2995	ENSG00000105197
APH1A	2.23554e-08	2.8036e-08	1.19363e-07	0.765121	-1.20877	ENSG00000117362
RP3-522J7.6	2.25022e-08	2.82117e-08	1.20112e-07	0.765121	1.24333	ENSG00000260613
FLRT3	2.25133e-08	2.82173e-08	1.20135e-07	0.765121	-1.23739	ENSG00000125848
DMKN	2.26927e-08	2.84337e-08	1.21057e-07	0.765121	1.24408	ENSG00000161249
ZNF197	2.27918e-08	2.85494e-08	1.21549e-07	0.765121	-1.20216	ENSG00000186448
KMT2D	2.28408e-08	2.86023e-08	1.21775e-07	0.765121	-1.20344	ENSG00000167548
ZNF519	2.28897e-08	2.86551e-08	1.21999e-07	0.765121	1.23802	ENSG00000175322
ARHGAP25	2.29346e-08	2.87028e-08	1.22203e-07	0.765121	-1.30632	ENSG00000163219
RP11-54O7.3	2.29621e-08	2.87287e-08	1.22313e-07	0.765121	1.24456	ENSG00000223764
KCTD12	2.29974e-08	2.87643e-08	1.22464e-07	0.765121	-1.26196	ENSG00000178695
AKNA	2.31166e-08	2.89049e-08	1.23063e-07	0.765121	1.32052	ENSG00000106948
RASSF2	2.34478e-08	2.93094e-08	1.24785e-07	0.765121	-1.25304	ENSG00000101265
PDLIM4	2.34539e-08	2.93094e-08	1.24785e-07	0.765121	1.20971	ENSG00000131435
C7orf73	2.3663e-08	2.95619e-08	1.2586e-07	0.765121	-1.29884	ENSG00000243317
TVP23B	2.37659e-08	2.96817e-08	1.2637e-07	0.765121	-1.29269	ENSG00000171928
CTD-2270L9.4	2.38913e-08	2.98295e-08	1.26999e-07	0.765121	-1.31152	ENSG00000260136
BCL2L13	2.41957e-08	3.02006e-08	1.2858e-07	0.765121	-1.23293	ENSG00000099968
STK38	2.4231e-08	3.02357e-08	1.28729e-07	0.765121	-1.25606	ENSG00000112079
RP11-443B7.3	2.42463e-08	3.02459e-08	1.28772e-07	0.765121	-1.30845	ENSG00000258082
TDG	2.43315e-08	3.03432e-08	1.29186e-07	0.765121	-1.31159	ENSG00000139372
MEX3C	2.47715e-08	3.08829e-08	1.31484e-07	0.765121	-1.1968	ENSG00000176624
ESR1	2.50366e-08	3.12041e-08	1.32852e-07	0.765121	1.23029	ENSG00000091831
TXLNA	2.5091e-08	3.12627e-08	1.33101e-07	0.765121	-1.29856	ENSG00000084652
RP11-572O6.1	2.5151e-08	3.13283e-08	1.3338e-07	0.765121	1.28126	ENSG00000271973
MEGF9	2.54016e-08	3.16273e-08	1.34654e-07	0.765121	-1.23859	ENSG00000106780
RFC5	2.54068e-08	3.16273e-08	1.34654e-07	0.765121	-1.28363	ENSG00000111445
CCR10	2.54136e-08	3.16273e-08	1.34654e-07	0.765121	1.25764	ENSG00000184451
RAN	2.54394e-08	3.16502e-08	1.34751e-07	0.765121	-1.27562	ENSG00000132341
STX12	2.55053e-08	3.17228e-08	1.3506e-07	0.765121	-1.2294	ENSG00000117758
DOCK9	2.59125e-08	3.22199e-08	1.37176e-07	0.765121	-1.27572	ENSG00000088387
RP11-474P2.6	2.60571e-08	3.239e-08	1.37901e-07	0.765121	1.22509	ENSG00000275481
PRR11	2.62283e-08	3.25892e-08	1.38749e-07	0.765121	-1.23223	ENSG00000068489
CENPF	2.62327e-08	3.25892e-08	1.38749e-07	0.765121	-1.23155	ENSG00000117724
ZNF239	2.64351e-08	3.28311e-08	1.39779e-07	0.765121	-1.27004	ENSG00000196793
PHLDA1	2.64613e-08	3.28492e-08	1.39856e-07	0.765121	1.30994	ENSG00000139289
C1GALT1	2.64653e-08	3.28492e-08	1.39856e-07	0.765121	-1.28077	ENSG00000106392
SRF	2.65793e-08	3.2981e-08	1.40417e-07	0.765121	-1.18929	ENSG00000112658
UBE2Q2	2.65981e-08	3.29947e-08	1.40475e-07	0.765121	-1.27577	ENSG00000140367
OSTF1	2.66721e-08	3.30768e-08	1.40825e-07	0.765121	-1.282	ENSG00000134996
RP4-777O23.1	2.67795e-08	3.32002e-08	1.4135e-07	0.765121	1.29833	ENSG00000263683
WDR92	2.67878e-08	3.32008e-08	1.41353e-07	0.765121	-1.25295	ENSG00000243667
CD2BP2	2.69454e-08	3.33863e-08	1.42143e-07	0.765121	-1.30536	ENSG00000169217
MAP1S	2.6985e-08	3.34255e-08	1.4231e-07	0.765121	-1.24308	ENSG00000130479
PPARG	2.70088e-08	3.34452e-08	1.42393e-07	0.765121	-1.23901	ENSG00000132170
RAD50	2.70836e-08	3.35281e-08	1.42746e-07	0.765121	-1.23765	ENSG00000113522
LILRB4	2.73125e-08	3.38016e-08	1.43911e-07	0.765121	-1.29396	ENSG00000186818
RNF213	2.75406e-08	3.40739e-08	1.4507e-07	0.765121	-1.29342	ENSG00000173821
PPP6R1	2.75888e-08	3.41235e-08	1.45281e-07	0.765121	-1.23677	ENSG00000105063
KIF2A	2.76345e-08	3.41701e-08	1.45479e-07	0.765121	-1.17963	ENSG00000068796
FIGNL1	2.79911e-08	3.46008e-08	1.47313e-07	0.765121	-1.27998	ENSG00000132436
ZNF513	2.81898e-08	3.48362e-08	1.48316e-07	0.765121	-1.30312	ENSG00000163795
WIZ	2.826e-08	3.49128e-08	1.48642e-07	0.765121	-1.19307	ENSG00000011451
DDB1	2.82894e-08	3.49389e-08	1.48753e-07	0.765121	-1.12396	ENSG00000167986
SCRN3	2.84053e-08	3.50718e-08	1.49319e-07	0.765121	-1.2187	ENSG00000144306
NETO2	2.85477e-08	3.52373e-08	1.50023e-07	0.765121	-1.30097	ENSG00000171208
TEKT3	2.86349e-08	3.53347e-08	1.50438e-07	0.765121	1.28001	ENSG00000125409
IKBKG	2.87335e-08	3.5446e-08	1.50912e-07	0.765121	-1.2403	ENSG00000269335
CCT6A	2.88035e-08	3.55219e-08	1.51235e-07	0.765121	-1.28113	ENSG00000146731
ANKRD40	2.89731e-08	3.57207e-08	1.52081e-07	0.765121	-1.10495	ENSG00000154945
DCAF10	2.90008e-08	3.57377e-08	1.52153e-07	0.765121	-1.21548	ENSG00000122741
CYC1	2.90037e-08	3.57377e-08	1.52153e-07	0.765121	-1.23421	ENSG00000179091
RP11-403I13.5	2.91854e-08	3.5951e-08	1.53062e-07	0.765121	-1.2585	ENSG00000232721
RIPK3	2.94424e-08	3.6257e-08	1.54364e-07	0.765121	-1.28263	ENSG00000129465
CTSS	2.95738e-08	3.64082e-08	1.55008e-07	0.765121	-1.26583	ENSG00000163131
LA16c-352F7.1	3.00886e-08	3.70313e-08	1.57661e-07	0.765121	1.1476	ENSG00000278716
NEDD9	3.04455e-08	3.74595e-08	1.59484e-07	0.765121	-1.27448	ENSG00000111859
FURIN	3.05061e-08	3.75232e-08	1.59756e-07	0.765121	-1.25619	ENSG00000140564
RP11-16E18.3	3.12725e-08	3.84547e-08	1.63721e-07	0.765121	-1.30444	ENSG00000261542
RPH3AL	3.14968e-08	3.87193e-08	1.64848e-07	0.765121	-1.2492	ENSG00000181031
FRMD4A	3.15127e-08	3.87275e-08	1.64883e-07	0.765121	-1.23308	ENSG00000151474
LINC01106	3.17127e-08	3.8962e-08	1.65881e-07	0.765121	1.21126	ENSG00000175772
C17orf62	3.18321e-08	3.90864e-08	1.66411e-07	0.765121	-1.29675	ENSG00000178927
GPR61	3.18324e-08	3.90864e-08	1.66411e-07	0.765121	1.24321	ENSG00000156097
PPP1R3G	3.1888e-08	3.91432e-08	1.66653e-07	0.765121	1.21897	ENSG00000219607
SEC61A2	3.20967e-08	3.9388e-08	1.67695e-07	0.765121	1.22503	ENSG00000065665
MAP2K4	3.25872e-08	3.99783e-08	1.70208e-07	0.765121	-1.29168	ENSG00000065559
ZNF311	3.28487e-08	4.02874e-08	1.71524e-07	0.765121	-1.28621	ENSG00000197935
DUSP12	3.29217e-08	4.03653e-08	1.71855e-07	0.765121	-1.27831	ENSG00000081721
ZNF345	3.31081e-08	4.05821e-08	1.72779e-07	0.765121	1.25276	ENSG00000251247
KCNJ5	3.34365e-08	4.09726e-08	1.74441e-07	0.765121	-1.27621	ENSG00000120457
ZDHHC4	3.34518e-08	4.09795e-08	1.74471e-07	0.765121	-1.24434	ENSG00000136247
CCL27	3.35431e-08	4.10795e-08	1.74897e-07	0.765121	1.28993	ENSG00000213927
DIDO1	3.37932e-08	4.13738e-08	1.76149e-07	0.765121	1.29616	ENSG00000101191
PGP	3.40864e-08	4.17207e-08	1.77626e-07	0.765121	-1.30014	ENSG00000184207
DFFA	3.41392e-08	4.17732e-08	1.7785e-07	0.765121	-1.18485	ENSG00000160049
CDC42BPB	3.41833e-08	4.18151e-08	1.78028e-07	0.765121	-1.14513	ENSG00000198752
LAMA2	3.41977e-08	4.18207e-08	1.78052e-07	0.765121	-1.22608	ENSG00000196569
SORT1	3.44911e-08	4.21671e-08	1.79527e-07	0.765121	-1.2868	ENSG00000134243
FUBP3	3.46385e-08	4.23264e-08	1.80205e-07	0.765121	-1.21572	ENSG00000107164
GPSM3	3.46414e-08	4.23264e-08	1.80205e-07	0.765121	-1.29587	ENSG00000213654
UBXN8	3.46933e-08	4.23777e-08	1.80423e-07	0.765121	-1.31891	ENSG00000104691
OCLM	3.47883e-08	4.24815e-08	1.80865e-07	0.765121	1.27963	ENSG00000262180
NOC3L	3.48017e-08	4.24855e-08	1.80882e-07	0.765121	-1.31493	ENSG00000173145
RP11-347C12.3	3.55908e-08	4.34363e-08	1.8493e-07	0.765121	1.27105	ENSG00000258130
C3orf14	3.56562e-08	4.35035e-08	1.85217e-07	0.765121	-1.30244	ENSG00000114405
DPYSL3	3.5876e-08	4.37591e-08	1.86305e-07	0.765121	1.25882	ENSG00000113657
BLOC1S3	3.61916e-08	4.41313e-08	1.87889e-07	0.765121	-1.29148	ENSG00000189114
CCDC148	3.64499e-08	4.44334e-08	1.89176e-07	0.765121	1.19617	ENSG00000153237
CEP41	3.64861e-08	4.44648e-08	1.89309e-07	0.765121	-1.28736	ENSG00000106477
PIK3C2B	3.66096e-08	4.46024e-08	1.89895e-07	0.765121	1.27459	ENSG00000133056
RNF152	3.66764e-08	4.46709e-08	1.90187e-07	0.765121	1.23609	ENSG00000176641
MTIF2	3.67953e-08	4.48028e-08	1.90749e-07	0.765121	-1.26995	ENSG00000085760
FAM134C	3.68379e-08	4.48418e-08	1.90914e-07	0.765121	-1.24542	ENSG00000141699
CYR61	3.69356e-08	4.49478e-08	1.91366e-07	0.765121	-1.29061	ENSG00000142871
ZBTB34	3.70263e-08	4.50451e-08	1.9178e-07	0.765121	-1.2446	ENSG00000177125
TAS2R19	3.70399e-08	4.50488e-08	1.91796e-07	0.765121	1.23882	ENSG00000212124
KIAA0825	3.70896e-08	4.50962e-08	1.91998e-07	0.765121	1.26791	ENSG00000185261
N6AMT1	3.73429e-08	4.53833e-08	1.9322e-07	0.765121	1.25296	ENSG00000156239
SPTY2D1-AS1	3.73472e-08	4.53833e-08	1.9322e-07	0.765121	1.2968	ENSG00000247595
SNF8	3.75374e-08	4.56014e-08	1.94148e-07	0.765121	-1.27806	ENSG00000159210
LRP11	3.86913e-08	4.69866e-08	2.00046e-07	0.765121	1.16944	ENSG00000120256
BHLHB9	3.87003e-08	4.69866e-08	2.00046e-07	0.765121	1.29414	ENSG00000198908
ISY1	3.8711e-08	4.69866e-08	2.00046e-07	0.765121	-1.16322	ENSG00000240682
URM1	3.87613e-08	4.70341e-08	2.00248e-07	0.765121	-1.2712	ENSG00000167118
TAF8	3.87926e-08	4.70586e-08	2.00352e-07	0.765121	-1.23256	ENSG00000137413
SURF4	3.89116e-08	4.71894e-08	2.00909e-07	0.765121	-1.24321	ENSG00000148248
NECTIN1	3.91381e-08	4.74505e-08	2.02021e-07	0.765121	-1.12103	ENSG00000110400
TREML1	3.92729e-08	4.76002e-08	2.02658e-07	0.765121	-1.29391	ENSG00000161911
XPO6	3.93056e-08	4.76262e-08	2.02769e-07	0.765121	-1.26086	ENSG00000169180
TMEM179B	3.96835e-08	4.80704e-08	2.0466e-07	0.765121	-1.27509	ENSG00000185475
TRPM4	3.97409e-08	4.81261e-08	2.04897e-07	0.765121	1.23342	ENSG00000130529
NUPR2	3.98745e-08	4.82741e-08	2.05527e-07	0.765121	1.25421	ENSG00000185290
OPLAH	3.99983e-08	4.84101e-08	2.06106e-07	0.765121	-1.25571	ENSG00000178814
RP11-290F5.1	4.03783e-08	4.8856e-08	2.08005e-07	0.765121	1.25951	ENSG00000249096
FUT8	4.05056e-08	4.8996e-08	2.08601e-07	0.765121	-1.15064	ENSG00000033170
PRADC1	4.07073e-08	4.92258e-08	2.0958e-07	0.765121	-1.28388	ENSG00000135617
ZNF226	4.11289e-08	4.97215e-08	2.1169e-07	0.765121	1.20534	ENSG00000167380
LLNLR-268E12.1	4.1191e-08	4.97823e-08	2.11949e-07	0.765121	1.1993	ENSG00000276445
PPP2R3B	4.13363e-08	4.99437e-08	2.12636e-07	0.765121	1.18085	ENSG00000167393
ADH6	4.14234e-08	5.00346e-08	2.13023e-07	0.765121	1.17395	ENSG00000172955
AP1G1	4.14659e-08	5.00716e-08	2.1318e-07	0.765121	-1.24681	ENSG00000166747
ANXA2R	4.15175e-08	5.01196e-08	2.13385e-07	0.765121	1.24194	ENSG00000177721
KDM4A	4.16641e-08	5.02823e-08	2.14077e-07	0.765121	-1.14999	ENSG00000066135
BATF	4.16822e-08	5.02898e-08	2.14109e-07	0.765121	-1.27224	ENSG00000156127
ZNF346	4.17186e-08	5.03193e-08	2.14235e-07	0.765121	1.29279	ENSG00000113761
L3MBTL4-AS1	4.18518e-08	5.04656e-08	2.14858e-07	0.765121	-1.23762	ENSG00000264707
RABL2A	4.19709e-08	5.05947e-08	2.15408e-07	0.765121	1.17689	ENSG00000144134
B3GALT2	4.21306e-08	5.07605e-08	2.16113e-07	0.765121	-1.24913	ENSG00000162630
KCNK6	4.21324e-08	5.07605e-08	2.16113e-07	0.765121	-1.19211	ENSG00000099337
ARRB1	4.23025e-08	5.09424e-08	2.16888e-07	0.765121	-1.2297	ENSG00000137486
AC108488.4	4.23075e-08	5.09424e-08	2.16888e-07	0.765121	1.20655	ENSG00000242282
SPANXA2-OT1	4.23329e-08	5.09585e-08	2.16956e-07	0.765121	1.26568	ENSG00000277215
GALNT16	4.2672e-08	5.1352e-08	2.18632e-07	0.765121	1.24964	ENSG00000100626
BDH2	4.27021e-08	5.13736e-08	2.18724e-07	0.765121	1.24338	ENSG00000164039
RP11-434D9.1	4.28943e-08	5.15902e-08	2.19646e-07	0.765121	-1.22538	ENSG00000249364
SCAPER	4.29672e-08	5.16631e-08	2.19956e-07	0.765121	1.27868	ENSG00000140386
LRRC34	4.31089e-08	5.18188e-08	2.20619e-07	0.765121	1.2601	ENSG00000171757
SLTM	4.32294e-08	5.19489e-08	2.21173e-07	0.765121	-1.2515	ENSG00000137776
SH2D3C	4.35191e-08	5.22822e-08	2.22592e-07	0.765121	-1.26662	ENSG00000095370
COPS3	4.36984e-08	5.24826e-08	2.23445e-07	0.765121	-1.21832	ENSG00000141030
SETD1A	4.37438e-08	5.25223e-08	2.23614e-07	0.765121	-1.17734	ENSG00000099381
LILRB5	4.37803e-08	5.25511e-08	2.23737e-07	0.765121	-1.24825	ENSG00000105609
SAR1A	4.43327e-08	5.31855e-08	2.26438e-07	0.765121	-1.26744	ENSG00000079332
NCAPD3	4.43433e-08	5.31855e-08	2.26438e-07	0.765121	-1.23868	ENSG00000151503
INTS2	4.43466e-08	5.31855e-08	2.26438e-07	0.765121	-1.28103	ENSG00000108506
IGSF6	4.46551e-08	5.35404e-08	2.27949e-07	0.765121	-1.26178	ENSG00000140749
ANKRD22	4.4695e-08	5.35731e-08	2.28088e-07	0.765121	-1.26652	ENSG00000152766
NAP1L1	4.50602e-08	5.39955e-08	2.29886e-07	0.765121	1.21404	ENSG00000187109
ACSBG1	4.51058e-08	5.40348e-08	2.30054e-07	0.765121	1.22442	ENSG00000103740
HTATSF1	4.51599e-08	5.40843e-08	2.30264e-07	0.765121	-1.1726	ENSG00000102241
CENPN	4.52448e-08	5.41705e-08	2.30632e-07	0.765121	-1.24665	ENSG00000166451
CFP	4.52873e-08	5.42061e-08	2.30783e-07	0.765121	-1.25733	ENSG00000126759
MRRF	4.53183e-08	5.42278e-08	2.30876e-07	0.765121	1.23137	ENSG00000148187
PTK2B	4.56765e-08	5.4641e-08	2.32635e-07	0.765121	-1.24945	ENSG00000120899
ARHGAP31	4.58606e-08	5.48458e-08	2.33507e-07	0.765121	-1.13189	ENSG00000031081
ZNHIT2	4.61127e-08	5.51317e-08	2.34724e-07	0.765121	-1.28176	ENSG00000174276
CCDC159	4.65337e-08	5.56193e-08	2.368e-07	0.765121	1.24255	ENSG00000183401
CENPP	4.66265e-08	5.57144e-08	2.37205e-07	0.765121	1.26417	ENSG00000188312
KB-1460A1.5	4.7018e-08	5.61514e-08	2.39065e-07	0.765121	1.18412	ENSG00000261087
ZNF582	4.70206e-08	5.61514e-08	2.39065e-07	0.765121	-1.27268	ENSG00000018869
TUBG1	4.7032e-08	5.61514e-08	2.39065e-07	0.765121	-1.26518	ENSG00000131462
CCDC71L	4.75417e-08	5.67439e-08	2.41588e-07	0.765121	-1.27377	ENSG00000253276
FBXW4	4.77603e-08	5.69887e-08	2.4263e-07	0.765121	1.22033	ENSG00000107829
XPR1	4.77865e-08	5.70038e-08	2.42694e-07	0.765121	-1.2569	ENSG00000143324
NKIRAS2	4.7839e-08	5.70504e-08	2.42893e-07	0.765121	-1.15582	ENSG00000168256
KLHL24	4.81201e-08	5.73695e-08	2.44251e-07	0.765121	1.26477	ENSG00000114796
MSS51	4.86688e-08	5.80073e-08	2.46967e-07	0.765121	1.16134	ENSG00000166343
UBE2R2	4.87099e-08	5.80399e-08	2.47105e-07	0.765121	1.24732	ENSG00000107341
LINC00909	5.00491e-08	5.96188e-08	2.53828e-07	0.765121	-1.28156	ENSG00000264247
C6orf201	5.04312e-08	6.0057e-08	2.55693e-07	0.765121	1.27306	ENSG00000185689
FLVCR1	5.07206e-08	6.03808e-08	2.57072e-07	0.765121	1.23935	ENSG00000162769
TNPO3	5.07317e-08	6.03808e-08	2.57072e-07	0.765121	-1.16755	ENSG00000064419
C1QTNF4	5.07851e-08	6.04273e-08	2.5727e-07	0.765121	1.24656	ENSG00000172247
SMAD5	5.08648e-08	6.05052e-08	2.57601e-07	0.765121	1.2582	ENSG00000113658
RFWD3	5.09439e-08	6.05822e-08	2.57929e-07	0.765121	-1.24376	ENSG00000168411
LATS1	5.11793e-08	6.0845e-08	2.59048e-07	0.765121	-1.17939	ENSG00000131023
RP11-325F22.2	5.17286e-08	6.14808e-08	2.61755e-07	0.765121	1.2662	ENSG00000237513
POGZ	5.17918e-08	6.15316e-08	2.61971e-07	0.765121	1.24089	ENSG00000143442
IMP4	5.18005e-08	6.15316e-08	2.61971e-07	0.765121	-1.25787	ENSG00000136718
TOPORS-AS1	5.2583e-08	6.24436e-08	2.65854e-07	0.765121	1.28376	ENSG00000235453
DCTD	5.27188e-08	6.25872e-08	2.66466e-07	0.765121	-1.23114	ENSG00000129187
ZNF770	5.28271e-08	6.26983e-08	2.66939e-07	0.765121	-1.12314	ENSG00000198146
CHAD	5.28903e-08	6.27557e-08	2.67183e-07	0.765121	1.26007	ENSG00000136457
OGT	5.31409e-08	6.30353e-08	2.68374e-07	0.765121	1.16966	ENSG00000147162
HSPBAP1	5.33418e-08	6.32559e-08	2.69313e-07	0.765121	-1.27809	ENSG00000169087
RBM18	5.35104e-08	6.3438e-08	2.70088e-07	0.765121	-1.16748	ENSG00000119446
POLR2A	5.36721e-08	6.36088e-08	2.70815e-07	0.765121	-1.17563	ENSG00000181222
PLEKHB2	5.36846e-08	6.36088e-08	2.70815e-07	0.765121	-1.21576	ENSG00000115762
RP11-439E19.9	5.3833e-08	6.37668e-08	2.71488e-07	0.765121	-1.26405	ENSG00000260698
AIF1	5.39257e-08	6.38587e-08	2.71879e-07	0.765121	-1.27127	ENSG00000204472
CCDC9	5.41082e-08	6.40569e-08	2.72723e-07	0.765121	1.24094	ENSG00000105321
LINC01858	5.41481e-08	6.40862e-08	2.72848e-07	0.765121	1.20838	ENSG00000261615
ITPRIP	5.42282e-08	6.4163e-08	2.73175e-07	0.765121	1.29139	ENSG00000148841
FBXO10	5.45627e-08	6.45408e-08	2.74783e-07	0.765121	-1.15572	ENSG00000147912
LLNLF-187D8.1	5.47068e-08	6.4693e-08	2.75431e-07	0.765121	1.28525	ENSG00000277531
FAM228B	5.61827e-08	6.64198e-08	2.82783e-07	0.765121	1.21835	ENSG00000219626
UNG	5.62486e-08	6.64791e-08	2.83036e-07	0.765121	-1.25658	ENSG00000076248
FIBIN	5.62974e-08	6.65182e-08	2.83202e-07	0.765121	-1.26984	ENSG00000176971
STAG1	5.65141e-08	6.67556e-08	2.84213e-07	0.765121	-1.06043	ENSG00000118007
LGALS9	5.66065e-08	6.6846e-08	2.84598e-07	0.765121	-1.25284	ENSG00000168961
STRAP	5.68274e-08	6.70882e-08	2.85629e-07	0.765121	-1.26194	ENSG00000023734
PET117	5.6978e-08	6.72472e-08	2.86305e-07	0.765121	-1.28994	ENSG00000232838
LRRC57	5.72837e-08	6.75892e-08	2.87762e-07	0.765121	-1.2332	ENSG00000180979
DCP2	5.75949e-08	6.79373e-08	2.89244e-07	0.765121	1.21112	ENSG00000172795
IKZF3	5.77344e-08	6.80829e-08	2.89864e-07	0.765121	-1.27782	ENSG00000161405
LINC01238	5.80932e-08	6.84869e-08	2.91584e-07	0.765121	1.27107	ENSG00000237940
NDUFAF4	5.83136e-08	6.87276e-08	2.92609e-07	0.765121	-1.25225	ENSG00000123545
SLC2A4RG	5.8878e-08	6.93735e-08	2.95358e-07	0.765121	1.22575	ENSG00000125520
TMEM8B	5.91303e-08	6.96514e-08	2.96541e-07	0.765121	1.22616	ENSG00000137103
HMGB2	5.93944e-08	6.99429e-08	2.97782e-07	0.765121	1.2735	ENSG00000164104
STOML2	5.94502e-08	6.99891e-08	2.97979e-07	0.765121	-1.24447	ENSG00000165283
LIMD1	5.95116e-08	7.0042e-08	2.98204e-07	0.765121	1.28104	ENSG00000144791
TARS2	5.9657e-08	7.01807e-08	2.98795e-07	0.765121	-1.27028	ENSG00000143374
RP11-1246C19.1	5.96627e-08	7.01807e-08	2.98795e-07	0.765121	-1.2463	ENSG00000273230
TAS2R10	5.97172e-08	7.02252e-08	2.98985e-07	0.765121	-1.25101	ENSG00000121318
LINC01176	5.97504e-08	7.02447e-08	2.99067e-07	0.765121	1.17377	ENSG00000281404
SGK2	6.01187e-08	7.06524e-08	3.00803e-07	0.765121	1.21866	ENSG00000101049
HDAC3	6.01306e-08	7.06524e-08	3.00803e-07	0.765121	-1.25439	ENSG00000171720
PTPRK	6.04971e-08	7.10634e-08	3.02553e-07	0.765121	-1.21286	ENSG00000152894
CEBPG	6.12243e-08	7.18976e-08	3.06105e-07	0.765121	-1.26488	ENSG00000153879
SMIM4	6.12537e-08	7.1912e-08	3.06166e-07	0.765121	1.25969	ENSG00000168273
PDCD11	6.17303e-08	7.24481e-08	3.08449e-07	0.765121	-1.2445	ENSG00000148843
TMEM216	6.17446e-08	7.24481e-08	3.08449e-07	0.765121	-1.26949	ENSG00000187049
C1D	6.19925e-08	7.27188e-08	3.09601e-07	0.765121	-1.24075	ENSG00000197223
ZNF761	6.2012e-08	7.27215e-08	3.09613e-07	0.765121	-1.24928	ENSG00000160336
LINC00630	6.20571e-08	7.27542e-08	3.09752e-07	0.765121	1.27207	ENSG00000223546
DNAH6	6.22207e-08	7.29258e-08	3.10482e-07	0.765121	1.25034	ENSG00000115423
GHET1	6.24115e-08	7.31292e-08	3.11348e-07	0.765121	-1.19916	ENSG00000281189
RMDN2	6.26028e-08	7.3333e-08	3.12216e-07	0.765121	-1.19534	ENSG00000115841
UBN1	6.30463e-08	7.3832e-08	3.14341e-07	0.765121	-1.16978	ENSG00000118900
RP1-151F17.2	6.31529e-08	7.39365e-08	3.14785e-07	0.765121	1.22606	ENSG00000272341
TPPP3	6.3432e-08	7.42426e-08	3.16089e-07	0.765121	1.2453	ENSG00000159713
GOLGA8Q	6.3555e-08	7.4366e-08	3.16614e-07	0.765121	1.26723	ENSG00000178115
RTCA	6.38809e-08	7.47267e-08	3.1815e-07	0.765121	-1.26762	ENSG00000137996
SLC5A6	6.39052e-08	7.47344e-08	3.18182e-07	0.765121	-1.2613	ENSG00000138074
COPRS	6.55704e-08	7.66606e-08	3.26383e-07	0.765121	1.18815	ENSG00000172301
ENC1	6.57519e-08	7.68515e-08	3.27196e-07	0.765121	-1.21069	ENSG00000171617
C1GALT1C1L	6.69037e-08	7.81761e-08	3.32836e-07	0.765121	-1.22779	ENSG00000223658
XPNPEP3	6.70892e-08	7.83712e-08	3.33666e-07	0.765121	1.22069	ENSG00000196236
AGPAT5	6.8091e-08	7.95196e-08	3.38555e-07	0.765121	-1.2205	ENSG00000155189
FUCA2	6.83839e-08	7.98396e-08	3.39918e-07	0.765121	-1.22769	ENSG00000001036
STAU2	6.84055e-08	7.98427e-08	3.39931e-07	0.765121	1.27368	ENSG00000040341
LONRF3	6.84372e-08	7.98576e-08	3.39995e-07	0.765121	1.2876	ENSG00000175556
NOXA1	6.93154e-08	8.086e-08	3.44262e-07	0.765121	1.18862	ENSG00000188747
C11orf96	6.95837e-08	8.11507e-08	3.455e-07	0.765121	1.24041	ENSG00000187479
SYNJ2BP	6.99037e-08	8.15014e-08	3.46993e-07	0.765121	-1.13983	ENSG00000213463
TULP3	6.99461e-08	8.15283e-08	3.47108e-07	0.765121	1.29293	ENSG00000078246
CD1B	7.00292e-08	8.15838e-08	3.47344e-07	0.765121	-1.07719	ENSG00000158485
RGL1	7.00323e-08	8.15838e-08	3.47344e-07	0.765121	-1.17352	ENSG00000143344
THTPA	7.00584e-08	8.15917e-08	3.47378e-07	0.765121	-1.20737	ENSG00000259431
NR4A2	7.02339e-08	8.17736e-08	3.48152e-07	0.765121	1.28013	ENSG00000153234
GPN2	7.0876e-08	8.24985e-08	3.51238e-07	0.765121	-1.21534	ENSG00000142751
TPK1	7.09851e-08	8.26027e-08	3.51682e-07	0.765121	1.25025	ENSG00000196511
C20orf27	7.11208e-08	8.27379e-08	3.52258e-07	0.765121	-1.27699	ENSG00000101220
CD59	7.13697e-08	8.30046e-08	3.53393e-07	0.765121	-1.2734	ENSG00000085063
TMTC1	7.15579e-08	8.32006e-08	3.54227e-07	0.765121	-1.22602	ENSG00000133687
RPN2	7.18254e-08	8.34886e-08	3.55454e-07	0.765121	-1.23486	ENSG00000118705
ZNF480	7.20334e-08	8.37074e-08	3.56385e-07	0.765121	-1.24154	ENSG00000198464
PTPRE	7.21827e-08	8.38447e-08	3.5697e-07	0.765121	-1.24278	ENSG00000132334
C5orf42	7.21912e-08	8.38447e-08	3.5697e-07	0.765121	1.22826	ENSG00000197603
CSAD	7.23751e-08	8.40352e-08	3.57781e-07	0.765121	1.15103	ENSG00000139631
OR2H2	7.25461e-08	8.42106e-08	3.58527e-07	0.765121	1.14412	ENSG00000204657
RPF1	7.25927e-08	8.42416e-08	3.58659e-07	0.765121	-1.25583	ENSG00000117133
RP11-399E6.1	7.26903e-08	8.43316e-08	3.59043e-07	0.765121	1.21659	ENSG00000235358
ZNF671	7.28337e-08	8.44749e-08	3.59653e-07	0.765121	-1.26002	ENSG00000083814
OTUD7A	7.28637e-08	8.44865e-08	3.59702e-07	0.765121	-1.12744	ENSG00000169918
ATXN7L1	7.29393e-08	8.4551e-08	3.59977e-07	0.765121	1.27309	ENSG00000146776
SIN3B	7.29966e-08	8.45941e-08	3.6016e-07	0.765121	1.25271	ENSG00000127511
SIGLEC5	7.30727e-08	8.46591e-08	3.60437e-07	0.765121	-1.22428	ENSG00000105501
LINC00094	7.31618e-08	8.47391e-08	3.60778e-07	0.765121	-1.18853	ENSG00000235106
SMTNL1	7.33737e-08	8.49613e-08	3.61724e-07	0.765121	1.25773	ENSG00000214872
UBAC1	7.37698e-08	8.53754e-08	3.63486e-07	0.765121	-1.18996	ENSG00000130560
RP11-554D14.8	7.37717e-08	8.53754e-08	3.63486e-07	0.765121	-1.19841	ENSG00000274395
TNIP2	7.40278e-08	8.5644e-08	3.6463e-07	0.765121	-1.26459	ENSG00000168884
AGAP3	7.40443e-08	8.5644e-08	3.6463e-07	0.765121	1.22778	ENSG00000133612
CALU	7.43887e-08	8.60188e-08	3.66226e-07	0.765121	-1.22044	ENSG00000128595
DSN1	7.44545e-08	8.60714e-08	3.6645e-07	0.765121	-1.22202	ENSG00000149636
RELL2	7.49683e-08	8.66416e-08	3.68877e-07	0.765121	-1.26559	ENSG00000164620
STX2	7.50556e-08	8.67188e-08	3.69206e-07	0.765121	-1.22573	ENSG00000111450
RBM12	7.59905e-08	8.77751e-08	3.73703e-07	0.765121	-1.20213	ENSG00000244462
TCF7L1	7.6715e-08	8.85877e-08	3.77163e-07	0.765121	1.21333	ENSG00000152284
CREB3L2	7.67896e-08	8.86496e-08	3.77427e-07	0.765121	1.28585	ENSG00000182158
DYNC1LI2	7.71717e-08	8.90663e-08	3.79201e-07	0.765121	-1.03895	ENSG00000135720
WRN	7.7538e-08	8.94647e-08	3.80897e-07	0.765121	-1.21938	ENSG00000165392
ATG14	7.77365e-08	8.96693e-08	3.81768e-07	0.765121	1.2672	ENSG00000126775
ZNF571	7.78345e-08	8.97578e-08	3.82145e-07	0.765121	1.20527	ENSG00000180479
SLC25A35	7.8115e-08	9.00568e-08	3.83418e-07	0.765121	-1.24748	ENSG00000125434
ACER3	7.83638e-08	9.0319e-08	3.84534e-07	0.765121	-1.21992	ENSG00000078124
SNAPIN	7.91668e-08	9.12196e-08	3.88368e-07	0.765121	-1.26335	ENSG00000143553
TSPAN14	7.96049e-08	9.16964e-08	3.90398e-07	0.765121	-1.21572	ENSG00000108219
TES	7.9624e-08	9.16964e-08	3.90398e-07	0.765121	-1.17302	ENSG00000135269
RP11-286N22.8	7.98329e-08	9.1912e-08	3.91316e-07	0.765121	1.21153	ENSG00000256591
LINC01273	8.02969e-08	9.24209e-08	3.93483e-07	0.765121	1.22883	ENSG00000231742
RNF139-AS1	8.08798e-08	9.30666e-08	3.96232e-07	0.765121	1.19464	ENSG00000245149
CTNS	8.10058e-08	9.31861e-08	3.96741e-07	0.765121	-1.24137	ENSG00000040531
GATA1	8.21662e-08	9.44954e-08	4.02315e-07	0.765121	1.21855	ENSG00000102145
SNRPC	8.23726e-08	9.4707e-08	4.03216e-07	0.765121	-1.24213	ENSG00000124562
RNASEL	8.32396e-08	9.56777e-08	4.07349e-07	0.765121	-1.2265	ENSG00000135828
TMEM86B	8.33049e-08	9.57126e-08	4.07497e-07	0.765121	-1.20132	ENSG00000180089
ADRA2B	8.33152e-08	9.57126e-08	4.07497e-07	0.765121	1.23698	ENSG00000274286
KCTD7	8.3359e-08	9.57369e-08	4.07601e-07	0.765121	1.24455	ENSG00000243335
MPPED2	8.35171e-08	9.58925e-08	4.08263e-07	0.765121	1.25351	ENSG00000066382
CCDC112	8.35467e-08	9.59004e-08	4.08297e-07	0.765121	-1.24579	ENSG00000164221
TMEM70	8.36641e-08	9.60091e-08	4.0876e-07	0.765121	-1.22356	ENSG00000175606
MYOSLID	8.37829e-08	9.61193e-08	4.09229e-07	0.765121	-1.26865	ENSG00000229647
TSTD2	8.39826e-08	9.63223e-08	4.10093e-07	0.765121	-1.14083	ENSG00000136925
RP11-181E10.3	8.41763e-08	9.65183e-08	4.10927e-07	0.765121	1.1762	ENSG00000271590
DLX4	8.50041e-08	9.7441e-08	4.14856e-07	0.765121	1.18403	ENSG00000108813
LINC01521	8.52217e-08	9.76639e-08	4.15805e-07	0.765121	-1.19437	ENSG00000213888
GSDMB	8.54161e-08	9.78602e-08	4.16641e-07	0.765121	1.11639	ENSG00000073605
MPV17L2	8.58678e-08	9.83511e-08	4.18731e-07	0.765121	-1.25428	ENSG00000254858
VDAC3	8.61315e-08	9.86263e-08	4.19903e-07	0.765121	-1.23576	ENSG00000078668
ENDOV	8.62468e-08	9.87317e-08	4.20351e-07	0.765121	1.21689	ENSG00000173818
SEC22A	8.64693e-08	9.89595e-08	4.21321e-07	0.765121	-1.26592	ENSG00000121542
ERRFI1	8.65439e-08	9.90075e-08	4.21526e-07	0.765121	1.2043	ENSG00000116285
RFC4	8.65581e-08	9.90075e-08	4.21526e-07	0.765121	-1.26495	ENSG00000163918
ACSL1	8.67919e-08	9.92481e-08	4.2255e-07	0.765121	-1.23676	ENSG00000151726
ASCL2	8.70904e-08	9.95626e-08	4.23889e-07	0.765121	-1.25611	ENSG00000183734
MCM4	8.7143e-08	9.95957e-08	4.2403e-07	0.765121	-1.18274	ENSG00000104738
AC006129.1	8.73588e-08	9.98072e-08	4.2493e-07	0.765121	-1.21655	ENSG00000268355
SUPT5H	8.73752e-08	9.98072e-08	4.2493e-07	0.765121	1.23464	ENSG00000196235
WTIP	8.80877e-08	1.00594e-07	4.28279e-07	0.765121	1.23312	ENSG00000142279
ATP5SL	8.85025e-08	1.0104e-07	4.3018e-07	0.765121	-1.2124	ENSG00000105341
RP11-79P5.9	8.8696e-08	1.01234e-07	4.31004e-07	0.765121	1.21303	ENSG00000272525
PAK2	8.91103e-08	1.01679e-07	4.32901e-07	0.765121	-1.11079	ENSG00000180370
SMPD1	8.94523e-08	1.02042e-07	4.34445e-07	0.765121	-1.26048	ENSG00000166311
EZH1	9.03245e-08	1.03009e-07	4.38562e-07	0.765121	1.24238	ENSG00000108799
TSEN2	9.07271e-08	1.0344e-07	4.40398e-07	0.765121	-1.24527	ENSG00000154743
DEGS1	9.11128e-08	1.03852e-07	4.42151e-07	0.765121	-1.21557	ENSG00000143753
CISD3	9.14851e-08	1.04248e-07	4.43838e-07	0.765121	-1.25893	ENSG00000277972
TTC26	9.20145e-08	1.04823e-07	4.46287e-07	0.765121	-1.23613	ENSG00000105948
TNFAIP8L3	9.30899e-08	1.0602e-07	4.51381e-07	0.765121	-1.22701	ENSG00000183578
LIN52	9.31269e-08	1.06033e-07	4.51439e-07	0.765121	-1.16375	ENSG00000205659
CHCHD1	9.3171e-08	1.06055e-07	4.5153e-07	0.765121	-1.2839	ENSG00000172586
TENM1	9.34263e-08	1.06317e-07	4.52646e-07	0.765121	1.27309	ENSG00000009694
RMDN1	9.40565e-08	1.07005e-07	4.55577e-07	0.765121	-1.20834	ENSG00000176623
PELI1	9.49031e-08	1.0794e-07	4.59554e-07	0.765121	1.24777	ENSG00000197329
PSME1	9.58273e-08	1.08961e-07	4.63904e-07	0.765121	1.23255	ENSG00000092010
RAB11A	9.59275e-08	1.09046e-07	4.64264e-07	0.765121	-1.19764	ENSG00000103769
R3HCC1L	9.60262e-08	1.09129e-07	4.64617e-07	0.765121	1.22965	ENSG00000166024
ZNF277	9.61348e-08	1.09223e-07	4.65017e-07	0.765121	1.25547	ENSG00000198839
JRK	9.63935e-08	1.09487e-07	4.66144e-07	0.765121	-1.22619	ENSG00000234616
VSTM5	9.65947e-08	1.09686e-07	4.66991e-07	0.765121	-1.23333	ENSG00000214376
SPATA6	9.66473e-08	1.09717e-07	4.6712e-07	0.765121	1.24259	ENSG00000132122
BCL7B	9.69124e-08	1.09988e-07	4.68276e-07	0.765121	-1.24086	ENSG00000106635
VAT1	9.70031e-08	1.10061e-07	4.68588e-07	0.765121	1.2673	ENSG00000108828
HTT	9.73296e-08	1.10402e-07	4.70039e-07	0.765121	-1.22069	ENSG00000197386
ARSJ	9.8023e-08	1.11159e-07	4.73261e-07	0.765121	-1.24277	ENSG00000180801
DDX49	9.83691e-08	1.11522e-07	4.74804e-07	0.765121	-1.24218	ENSG00000105671
MYO10	9.8671e-08	1.11834e-07	4.76134e-07	0.765121	-1.14221	ENSG00000145555
SLC1A5	9.88279e-08	1.11982e-07	4.76763e-07	0.765121	-1.21594	ENSG00000105281
ASIC4	9.8915e-08	1.1205e-07	4.77055e-07	0.765121	1.24329	ENSG00000072182
RP5-837J1.4	9.90254e-08	1.12145e-07	4.7746e-07	0.765121	1.18898	ENSG00000267457
RNF165	9.91419e-08	1.12247e-07	4.77894e-07	0.765121	1.24401	ENSG00000141622
ADIRF	9.95826e-08	1.12716e-07	4.79889e-07	0.765121	1.22559	ENSG00000148671
LY86	9.99181e-08	1.13065e-07	4.81377e-07	0.765121	-1.25815	ENSG00000112799
CLINT1	1.00457e-07	1.13638e-07	4.83813e-07	0.765121	-1.18832	ENSG00000113282
FRA10AC1	1.00477e-07	1.13638e-07	4.83813e-07	0.765121	1.17154	ENSG00000148690
NIPA1	1.00508e-07	1.13642e-07	4.8383e-07	0.765121	-1.24856	ENSG00000170113
MMADHC	1.02539e-07	1.15907e-07	4.93477e-07	0.765121	-1.23928	ENSG00000168288
ZFPM2	1.03235e-07	1.16663e-07	4.96693e-07	0.765121	1.22926	ENSG00000169946
RP1-140K8.5	1.03283e-07	1.16686e-07	4.9679e-07	0.765121	-1.2366	ENSG00000260604
WASF2	1.03371e-07	1.16754e-07	4.9708e-07	0.765121	-1.18128	ENSG00000158195
ST3GAL6	1.03695e-07	1.17088e-07	4.98504e-07	0.765121	-1.23796	ENSG00000064225
ZNF585B	1.03795e-07	1.1717e-07	4.98853e-07	0.765121	-1.10033	ENSG00000245680
OXGR1	1.04028e-07	1.17402e-07	4.99839e-07	0.765121	-1.2296	ENSG00000165621
FKBP5	1.04516e-07	1.17921e-07	5.02051e-07	0.765121	-1.25458	ENSG00000096060
PTPRO	1.04592e-07	1.17976e-07	5.02283e-07	0.765121	-1.25919	ENSG00000151490
CNR1	1.06341e-07	1.19916e-07	5.10544e-07	0.765121	-1.15595	ENSG00000118432
ZNF107	1.06688e-07	1.20276e-07	5.12074e-07	0.765121	-1.1796	ENSG00000196247
MIRLET7BHG	1.06822e-07	1.20394e-07	5.12578e-07	0.765121	-1.25174	ENSG00000197182
CCDC42	1.07779e-07	1.2144e-07	5.17033e-07	0.765121	1.23918	ENSG00000161973
SIGLEC14	1.07895e-07	1.21539e-07	5.17452e-07	0.765121	-1.19997	ENSG00000254415
RANBP17	1.08006e-07	1.21632e-07	5.17848e-07	0.765121	1.19127	ENSG00000204764
GANAB	1.09539e-07	1.23325e-07	5.25058e-07	0.765121	-1.1269	ENSG00000089597
DDAH2	1.09994e-07	1.23801e-07	5.27085e-07	0.765121	1.2297	ENSG00000213722
NUDT22	1.1002e-07	1.23801e-07	5.27085e-07	0.765121	-1.26348	ENSG00000149761
HS3ST2	1.11011e-07	1.24883e-07	5.31689e-07	0.765121	-1.22916	ENSG00000122254
NEU3	1.11159e-07	1.25016e-07	5.32257e-07	0.765121	-1.19525	ENSG00000162139
POLR3C	1.11893e-07	1.25808e-07	5.3563e-07	0.765121	-1.21045	ENSG00000186141
MIR503HG	1.12585e-07	1.26553e-07	5.38799e-07	0.765121	-1.26087	ENSG00000223749
NID1	1.12854e-07	1.26821e-07	5.39942e-07	0.765121	-1.18077	ENSG00000116962
PIK3R3	1.13283e-07	1.27269e-07	5.41849e-07	0.765121	-1.20316	ENSG00000117461
CRIP1	1.14164e-07	1.28224e-07	5.45917e-07	0.765121	1.09713	ENSG00000213145
HNRNPA1	1.14349e-07	1.28399e-07	5.4666e-07	0.765121	1.24822	ENSG00000135486
SCAP	1.14861e-07	1.2894e-07	5.48962e-07	0.765121	-1.17521	ENSG00000114650
TCHH	1.15418e-07	1.2953e-07	5.51473e-07	0.765121	-1.22314	ENSG00000159450
HK2	1.15686e-07	1.29797e-07	5.5261e-07	0.765121	1.18752	ENSG00000159399
C19orf25	1.16152e-07	1.30284e-07	5.54686e-07	0.765121	-1.23871	ENSG00000119559
INTU	1.16636e-07	1.30792e-07	5.5685e-07	0.765121	1.13931	ENSG00000164066
FERMT2	1.17969e-07	1.32253e-07	5.63067e-07	0.765121	-1.13599	ENSG00000073712
RAB32	1.18263e-07	1.32547e-07	5.64321e-07	0.765121	-1.21666	ENSG00000118508
GSKIP	1.19138e-07	1.33492e-07	5.68344e-07	0.765121	-1.22295	ENSG00000100744
IDUA	1.19268e-07	1.33602e-07	5.68813e-07	0.765121	1.12831	ENSG00000127415
PSMD12	1.19406e-07	1.33721e-07	5.69319e-07	0.765121	-1.23871	ENSG00000197170
CEP192	1.19853e-07	1.34187e-07	5.71302e-07	0.765121	-1.1843	ENSG00000101639
DMAP1	1.21317e-07	1.3579e-07	5.78128e-07	0.765121	1.16478	ENSG00000178028
CLIC6	1.22491e-07	1.37068e-07	5.83569e-07	0.765121	-1.23325	ENSG00000159212
PPIL2	1.23024e-07	1.37628e-07	5.85952e-07	0.765121	-1.2338	ENSG00000100023
NUDT15	1.23405e-07	1.38017e-07	5.87608e-07	0.765121	-1.22067	ENSG00000136159
CCDC24	1.24824e-07	1.39567e-07	5.94209e-07	0.765121	1.12717	ENSG00000159214
CFAP69	1.2518e-07	1.39929e-07	5.95748e-07	0.765121	1.16503	ENSG00000105792
HDAC2	1.25673e-07	1.40442e-07	5.97934e-07	0.765121	-1.21165	ENSG00000196591
TICAM2	1.26237e-07	1.41036e-07	6.00461e-07	0.765121	-1.23734	ENSG00000243414
MAF	1.26276e-07	1.41041e-07	6.00485e-07	0.765121	-1.23563	ENSG00000178573
TSR3	1.27379e-07	1.42236e-07	6.05573e-07	0.765121	-1.23851	ENSG00000007520
CAPN15	1.27458e-07	1.42287e-07	6.05787e-07	0.765121	-1.25151	ENSG00000103326
PIWIL2	1.2762e-07	1.4243e-07	6.06398e-07	0.765121	1.15026	ENSG00000197181
GAS2L3	1.27736e-07	1.42522e-07	6.06788e-07	0.765121	-1.22763	ENSG00000139354
PRKD2	1.29069e-07	1.43971e-07	6.12957e-07	0.765121	1.17517	ENSG00000105287
FAM222B	1.2927e-07	1.44157e-07	6.1375e-07	0.765121	-1.2165	ENSG00000173065
NIPBL	1.29502e-07	1.44378e-07	6.14689e-07	0.765121	-1.13508	ENSG00000164190
CDCA5	1.31171e-07	1.462e-07	6.22449e-07	0.765121	-1.20918	ENSG00000146670
DNAJC3-AS1	1.31267e-07	1.46269e-07	6.22741e-07	0.765121	1.21456	ENSG00000247400
THAP9	1.32043e-07	1.47095e-07	6.26256e-07	0.765121	-1.21789	ENSG00000168152
RP1-28H20.3	1.32471e-07	1.47532e-07	6.2812e-07	0.765121	-1.18191	ENSG00000271784
STRBP	1.32572e-07	1.47606e-07	6.28436e-07	0.765121	-1.18869	ENSG00000165209
LL22NC03-2H8.5	1.32977e-07	1.48017e-07	6.30186e-07	0.765121	1.2354	ENSG00000274422
PSD4	1.34944e-07	1.50167e-07	6.39339e-07	0.765121	-1.21234	ENSG00000125637
C1orf43	1.35276e-07	1.50498e-07	6.40745e-07	0.765121	-1.20536	ENSG00000143612
ORAOV1	1.35482e-07	1.50687e-07	6.41551e-07	0.765121	-1.21513	ENSG00000149716
DIS3	1.36343e-07	1.51605e-07	6.4546e-07	0.765121	-1.21834	ENSG00000083520
TMOD4	1.36435e-07	1.51667e-07	6.45724e-07	0.765121	-1.24304	ENSG00000163157
C9orf50	1.37709e-07	1.5304e-07	6.51571e-07	0.765121	1.19213	ENSG00000179058
AK1	1.37746e-07	1.5304e-07	6.51571e-07	0.765121	1.16773	ENSG00000106992
MIR3142HG	1.37779e-07	1.5304e-07	6.51571e-07	0.765121	-1.19498	ENSG00000253522
TMEM150A	1.38322e-07	1.53604e-07	6.5397e-07	0.765121	-1.22652	ENSG00000168890
ATG13	1.38363e-07	1.53608e-07	6.53989e-07	0.765121	-1.21361	ENSG00000175224
IGSF10	1.39538e-07	1.54872e-07	6.59371e-07	0.765121	-1.20507	ENSG00000152580
CEP55	1.4004e-07	1.55389e-07	6.6157e-07	0.765121	-1.19973	ENSG00000138180
MFSD12	1.41065e-07	1.56485e-07	6.66236e-07	0.765121	-1.24171	ENSG00000161091
MZT2A	1.41395e-07	1.5681e-07	6.67622e-07	0.765121	1.17241	ENSG00000173272
MTFMT	1.42606e-07	1.58112e-07	6.73164e-07	0.765121	-1.21667	ENSG00000103707
MED12	1.43751e-07	1.59339e-07	6.78388e-07	0.765121	1.25036	ENSG00000184634
DLST	1.44341e-07	1.59952e-07	6.80996e-07	0.765121	-1.13551	ENSG00000119689
RP11-377D9.3	1.44728e-07	1.60338e-07	6.82642e-07	0.765121	1.1998	ENSG00000255621
CTC-241N9.1	1.44986e-07	1.60582e-07	6.8368e-07	0.765121	1.21724	ENSG00000245317
PAAF1	1.45221e-07	1.608e-07	6.84607e-07	0.765121	1.18271	ENSG00000175575
LIMA1	1.45432e-07	1.60991e-07	6.85422e-07	0.765121	1.17509	ENSG00000050405
TMEM205	1.46129e-07	1.61721e-07	6.8853e-07	0.765121	1.21896	ENSG00000105518
WDR45	1.46315e-07	1.61884e-07	6.89224e-07	0.765121	-1.22874	ENSG00000196998
TMEM8A	1.46591e-07	1.62147e-07	6.90342e-07	0.765121	-1.22029	ENSG00000129925
ARSB	1.46648e-07	1.62168e-07	6.90431e-07	0.765121	-1.19493	ENSG00000113273
PTK6	1.47203e-07	1.62739e-07	6.92862e-07	0.765121	1.19276	ENSG00000101213
AC007405.4	1.47296e-07	1.62799e-07	6.9312e-07	0.765121	1.18812	ENSG00000234350
TECPR2	1.48289e-07	1.63854e-07	6.9761e-07	0.765121	-1.14027	ENSG00000196663
CLDN18	1.48591e-07	1.64144e-07	6.98846e-07	0.765121	1.20638	ENSG00000066405
CCIN	1.4907e-07	1.64631e-07	7.00919e-07	0.765121	-1.21121	ENSG00000185972
FYB	1.49153e-07	1.64679e-07	7.01122e-07	0.765121	-1.22654	ENSG00000082074
RPTOR	1.49256e-07	1.64751e-07	7.01427e-07	0.765121	-1.04686	ENSG00000141564
RP11-546J1.1	1.50078e-07	1.65615e-07	7.05106e-07	0.765121	1.18152	ENSG00000270557
RP11-329B9.4	1.50428e-07	1.65958e-07	7.06566e-07	0.765121	1.19315	ENSG00000272970
CA9	1.50858e-07	1.66388e-07	7.08397e-07	0.765121	1.16559	ENSG00000107159
COPS7B	1.51323e-07	1.66858e-07	7.10398e-07	0.765121	1.12329	ENSG00000144524
LINC01094	1.51892e-07	1.67441e-07	7.12882e-07	0.765121	-1.23784	ENSG00000251442
FAM72B	1.5201e-07	1.67528e-07	7.13251e-07	0.765121	-1.21234	ENSG00000188610
CEACAM21	1.52605e-07	1.68139e-07	7.15854e-07	0.765121	-1.2233	ENSG00000007129
MED7	1.53292e-07	1.68852e-07	7.18889e-07	0.765121	-1.24373	ENSG00000155868
C19orf38	1.53472e-07	1.69007e-07	7.19549e-07	0.765121	-1.23027	ENSG00000214212
ACVRL1	1.54708e-07	1.70278e-07	7.24961e-07	0.765121	-1.20961	ENSG00000139567
HSD17B14	1.54743e-07	1.70278e-07	7.24961e-07	0.765121	1.19287	ENSG00000087076
ARL10	1.54748e-07	1.70278e-07	7.24961e-07	0.765121	1.24101	ENSG00000175414
ZBTB4	1.55294e-07	1.70835e-07	7.27334e-07	0.765121	1.20847	ENSG00000174282
MB21D1	1.561e-07	1.71677e-07	7.30916e-07	0.765121	-1.25933	ENSG00000164430
MTMR6	1.56637e-07	1.72223e-07	7.33242e-07	0.765121	-1.20433	ENSG00000139505
RAP1GAP2	1.56788e-07	1.72344e-07	7.33756e-07	0.765121	-1.20637	ENSG00000132359
CEP95	1.59348e-07	1.75112e-07	7.45541e-07	0.765121	1.16694	ENSG00000258890
TXNDC17	1.60271e-07	1.76081e-07	7.49666e-07	0.765121	-1.23741	ENSG00000129235
IFT172	1.60353e-07	1.76096e-07	7.49729e-07	0.765121	1.15071	ENSG00000138002
BET1	1.60368e-07	1.76096e-07	7.49729e-07	0.765121	-1.23248	ENSG00000105829
ADK	1.60725e-07	1.76442e-07	7.51203e-07	0.765121	1.23318	ENSG00000156110
HAUS1	1.60949e-07	1.76642e-07	7.52055e-07	0.765121	-1.22388	ENSG00000152240
ZCCHC3	1.62248e-07	1.78021e-07	7.57928e-07	0.765121	-1.18333	ENSG00000247315
GRPEL1	1.62401e-07	1.78144e-07	7.58448e-07	0.765121	-1.21168	ENSG00000109519
FBXL5	1.63151e-07	1.7892e-07	7.61752e-07	0.765121	-1.10304	ENSG00000118564
UCN2	1.63703e-07	1.79442e-07	7.63976e-07	0.765121	-1.23514	ENSG00000145040
LARP7	1.63712e-07	1.79442e-07	7.63976e-07	0.765121	-1.14787	ENSG00000174720
PTP4A3	1.64203e-07	1.79934e-07	7.6607e-07	0.765121	1.17468	ENSG00000184489
NOL6	1.64794e-07	1.80534e-07	7.68627e-07	0.765121	-1.21174	ENSG00000165271
CD86	1.64976e-07	1.80652e-07	7.69127e-07	0.765121	-1.21869	ENSG00000114013
TTC39B	1.64987e-07	1.80652e-07	7.69127e-07	0.765121	1.17351	ENSG00000155158
SF3A2	1.65211e-07	1.80814e-07	7.69819e-07	0.765121	1.20552	ENSG00000104897
RBAKDN	1.6526e-07	1.80814e-07	7.69819e-07	0.765121	1.22533	ENSG00000273313
TNS3	1.65264e-07	1.80814e-07	7.69819e-07	0.765121	-1.16539	ENSG00000136205
RP11-1007O24.2	1.65624e-07	1.81161e-07	7.71296e-07	0.765121	1.15627	ENSG00000261187
AC006946.16	1.65998e-07	1.81524e-07	7.72839e-07	0.765121	1.11676	ENSG00000273203
FCGR2A	1.66149e-07	1.81642e-07	7.73341e-07	0.765121	-1.22809	ENSG00000143226
WWC3	1.68702e-07	1.84385e-07	7.85023e-07	0.765121	-1.20402	ENSG00000047644
PEX12	1.69699e-07	1.85428e-07	7.8946e-07	0.765121	-1.21394	ENSG00000108733
LINC01600	1.70423e-07	1.8617e-07	7.92621e-07	0.765121	1.20696	ENSG00000164385
RP11-138A9.1	1.70501e-07	1.86207e-07	7.9278e-07	0.765121	1.14199	ENSG00000271204
ARHGEF26	1.72201e-07	1.88015e-07	8.00476e-07	0.765121	-1.24441	ENSG00000114790
BICD1	1.72608e-07	1.8841e-07	8.02159e-07	0.765121	1.17192	ENSG00000151746
PDGFRB	1.73727e-07	1.89583e-07	8.07153e-07	0.765121	1.23346	ENSG00000113721
CDHR3	1.74155e-07	1.90002e-07	8.08934e-07	0.765121	1.19912	ENSG00000128536
ZNF280D	1.74666e-07	1.90509e-07	8.11096e-07	0.765121	1.19373	ENSG00000137871
TRNT1	1.74855e-07	1.90666e-07	8.11763e-07	0.765121	-1.22145	ENSG00000072756
NHLRC2	1.75038e-07	1.90817e-07	8.12404e-07	0.765121	1.20917	ENSG00000196865
EIF2D	1.7542e-07	1.91185e-07	8.1397e-07	0.765121	1.23747	ENSG00000143486
WRAP73	1.76184e-07	1.91968e-07	8.17305e-07	0.765121	-1.18977	ENSG00000116213
SLC37A1	1.77281e-07	1.93113e-07	8.2218e-07	0.765121	-1.20334	ENSG00000160190
RAB21	1.77731e-07	1.93553e-07	8.24055e-07	0.765121	1.16303	ENSG00000080371
G3BP1	1.78289e-07	1.94111e-07	8.26429e-07	0.765121	-1.20313	ENSG00000145907
SGK494	1.79147e-07	1.94995e-07	8.30191e-07	0.765121	1.19397	ENSG00000167524
SAA1	1.79954e-07	1.95823e-07	8.33717e-07	0.765121	-1.22536	ENSG00000173432
OSBPL1A	1.80229e-07	1.96071e-07	8.34775e-07	0.765121	-1.16883	ENSG00000141447
DOPEY2	1.8139e-07	1.97284e-07	8.39937e-07	0.765121	-1.16472	ENSG00000142197
AHSP	1.8155e-07	1.97407e-07	8.40463e-07	0.765121	1.0495	ENSG00000169877
RFC1	1.81682e-07	1.975e-07	8.40857e-07	0.765121	-1.21661	ENSG00000035928
CEBPE	1.81944e-07	1.97695e-07	8.4169e-07	0.765121	-1.20683	ENSG00000092067
POLG	1.81955e-07	1.97695e-07	8.4169e-07	0.765121	-1.19456	ENSG00000140521
DNAAF5	1.82123e-07	1.97795e-07	8.42116e-07	0.765121	-1.21781	ENSG00000164818
RP11-533E19.7	1.82141e-07	1.97795e-07	8.42116e-07	0.765121	1.13389	ENSG00000272906
AC008746.12	1.82388e-07	1.98013e-07	8.43043e-07	0.765121	1.1012	ENSG00000267838
SOGA1	1.82805e-07	1.98414e-07	8.4475e-07	0.765121	-1.04691	ENSG00000149639
RENBP	1.84246e-07	1.99927e-07	8.51191e-07	0.765121	-1.22664	ENSG00000102032
MAOA	1.84512e-07	2.00164e-07	8.52201e-07	0.765121	-1.22508	ENSG00000189221
ZNF354C	1.84979e-07	2.0062e-07	8.5414e-07	0.765121	-1.1265	ENSG00000177932
COL16A1	1.85039e-07	2.00633e-07	8.54198e-07	0.765121	1.0709	ENSG00000084636
RPP40	1.85241e-07	2.00801e-07	8.54913e-07	0.765121	-1.21003	ENSG00000124787
EFCAB13	1.86506e-07	2.0212e-07	8.60528e-07	0.765121	1.16313	ENSG00000178852
SYVN1	1.87404e-07	2.03042e-07	8.64452e-07	0.765121	-1.18327	ENSG00000162298
SH3BP1	1.87994e-07	2.03628e-07	8.66948e-07	0.765121	-1.20498	ENSG00000100092
OGDH	1.88483e-07	2.04106e-07	8.68983e-07	0.765121	-1.07421	ENSG00000105953
SZRD1	1.88713e-07	2.04303e-07	8.69821e-07	0.765121	-1.15977	ENSG00000055070
RNF31	1.88987e-07	2.04546e-07	8.70858e-07	0.765121	-1.1841	ENSG00000092098
ISCA1	1.90149e-07	2.05751e-07	8.75989e-07	0.765121	-1.19677	ENSG00000135070
AMDHD2	1.90974e-07	2.06591e-07	8.79564e-07	0.765121	-1.24661	ENSG00000162066
ZBTB45	1.91491e-07	2.07098e-07	8.81723e-07	0.765121	-1.18153	ENSG00000119574
ASB1	1.92235e-07	2.07849e-07	8.84918e-07	0.765121	-1.20532	ENSG00000065802
CPNE6	1.93702e-07	2.09382e-07	8.91447e-07	0.765121	1.16002	ENSG00000100884
XIAP	1.97041e-07	2.12936e-07	9.06578e-07	0.765121	-1.13719	ENSG00000101966
RDH16	1.97529e-07	2.13409e-07	9.08591e-07	0.765121	1.16902	ENSG00000139547
LMNB2	1.9769e-07	2.13529e-07	9.09104e-07	0.765121	-1.21016	ENSG00000176619
RBFOX3	1.9841e-07	2.14252e-07	9.12178e-07	0.765121	1.19598	ENSG00000167281
ZWINT	1.98552e-07	2.14351e-07	9.126e-07	0.765121	-1.19808	ENSG00000122952
RP11-290F5.2	1.98632e-07	2.14382e-07	9.12735e-07	0.765121	1.16042	ENSG00000180712
EIF2AK1	1.98981e-07	2.14675e-07	9.13982e-07	0.765121	-1.13409	ENSG00000086232
FAM136A	1.99005e-07	2.14675e-07	9.13982e-07	0.765121	-1.19268	ENSG00000035141
LINC01314	2.01601e-07	2.1742e-07	9.25669e-07	0.765121	1.18976	ENSG00000259417
TOM1	2.01672e-07	2.17441e-07	9.25756e-07	0.765121	1.14043	ENSG00000100284
ATP5S	2.01988e-07	2.17726e-07	9.2697e-07	0.765121	-1.17735	ENSG00000125375
FAM118A	2.02042e-07	2.17729e-07	9.26982e-07	0.765121	1.21521	ENSG00000100376
POP5	2.04355e-07	2.20165e-07	9.37354e-07	0.765121	-1.23349	ENSG00000167272
IRS2	2.04843e-07	2.20635e-07	9.39355e-07	0.765121	-1.21685	ENSG00000185950
HRAT92	2.05057e-07	2.20809e-07	9.40097e-07	0.765121	1.10508	ENSG00000223855
ZNF396	2.056e-07	2.21337e-07	9.42345e-07	0.765121	-1.22589	ENSG00000186496
KCNAB2	2.05991e-07	2.21702e-07	9.43898e-07	0.765121	-1.20343	ENSG00000069424
ZNF235	2.07053e-07	2.22788e-07	9.48523e-07	0.765121	-1.17932	ENSG00000159917
WDR13	2.07262e-07	2.22956e-07	9.49238e-07	0.765121	-1.23019	ENSG00000101940
PRRG4	2.07577e-07	2.23238e-07	9.50438e-07	0.765121	-1.15454	ENSG00000135378
ADH5	2.07722e-07	2.23316e-07	9.50772e-07	0.765121	-1.15524	ENSG00000197894
KIZ	2.07755e-07	2.23316e-07	9.50772e-07	0.765121	1.18304	ENSG00000088970
TSPAN5	2.08123e-07	2.23655e-07	9.52215e-07	0.765121	-1.22315	ENSG00000168785
ALDOC	2.10443e-07	2.2609e-07	9.62581e-07	0.765121	1.18428	ENSG00000109107
LINC02208	2.10983e-07	2.26613e-07	9.64808e-07	0.765121	1.09061	ENSG00000250891
SLC35B3	2.11075e-07	2.26654e-07	9.64981e-07	0.765121	-1.21383	ENSG00000124786
BRD1	2.12827e-07	2.28477e-07	9.72745e-07	0.765121	-1.16549	ENSG00000100425
RPL18	2.13809e-07	2.29417e-07	9.76744e-07	0.765121	1.16666	ENSG00000063177
TSG101	2.1381e-07	2.29417e-07	9.76744e-07	0.765121	-1.19797	ENSG00000074319
NEDD1	2.13869e-07	2.29421e-07	9.76763e-07	0.765121	-1.1476	ENSG00000139350
LMTK2	2.13938e-07	2.29437e-07	9.76831e-07	0.765121	-1.13563	ENSG00000164715
MYO3A	2.14216e-07	2.29677e-07	9.77853e-07	0.765121	1.21338	ENSG00000095777
SPHK2	2.1508e-07	2.30545e-07	9.8155e-07	0.765121	-1.2116	ENSG00000063176
TET2	2.15433e-07	2.30865e-07	9.82911e-07	0.765121	1.19865	ENSG00000168769
AC007879.2	2.21095e-07	2.36873e-07	1.00849e-06	0.765121	1.17142	ENSG00000234902
NR3C1	2.21514e-07	2.37206e-07	1.00991e-06	0.765121	1.21168	ENSG00000113580
SH3BGRL3	2.21521e-07	2.37206e-07	1.00991e-06	0.765121	-1.21246	ENSG00000142669
COL9A2	2.21575e-07	2.37206e-07	1.00991e-06	0.765121	1.172	ENSG00000049089
CCDC14	2.2187e-07	2.37462e-07	1.011e-06	0.765121	1.07807	ENSG00000175455
ST3GAL5-AS1	2.22029e-07	2.37572e-07	1.01147e-06	0.765121	1.23545	ENSG00000232504
MEF2C	2.22108e-07	2.37597e-07	1.01157e-06	0.765121	1.20169	ENSG00000081189
PYCARD	2.22297e-07	2.37738e-07	1.01217e-06	0.765121	-1.21	ENSG00000103490
RTN4IP1	2.22947e-07	2.38373e-07	1.01488e-06	0.765121	-1.20424	ENSG00000130347
PNRC1	2.23012e-07	2.38382e-07	1.01491e-06	0.765121	1.22081	ENSG00000146278
COMMD10	2.2447e-07	2.39881e-07	1.02129e-06	0.765121	1.2047	ENSG00000145781
NPIPB5	2.24872e-07	2.40249e-07	1.02286e-06	0.765121	1.09073	ENSG00000243716
LMOD3	2.26043e-07	2.4144e-07	1.02793e-06	0.765121	-1.20306	ENSG00000163380
RXRA	2.26298e-07	2.41651e-07	1.02883e-06	0.765121	-1.16101	ENSG00000186350
NCAPD2	2.26444e-07	2.41745e-07	1.02923e-06	0.765121	-1.14665	ENSG00000010292
ELMO3	2.27047e-07	2.42328e-07	1.03171e-06	0.765121	-1.19931	ENSG00000102890
RP5-1159O4.1	2.28544e-07	2.43864e-07	1.03825e-06	0.765121	1.15656	ENSG00000272894
MINDY3	2.28736e-07	2.44008e-07	1.03886e-06	0.765121	-1.20599	ENSG00000148481
MKRN3	2.29395e-07	2.44649e-07	1.0416e-06	0.765121	1.17707	ENSG00000179455
RP11-535M15.1	2.30388e-07	2.45646e-07	1.04584e-06	0.765121	1.21136	ENSG00000224848
ZNF134	2.31209e-07	2.46459e-07	1.0493e-06	0.765121	-1.13825	ENSG00000213762
TSPAN33	2.32252e-07	2.47508e-07	1.05377e-06	0.765121	-1.17675	ENSG00000158457
OPN3	2.32978e-07	2.48219e-07	1.0568e-06	0.765121	-1.15915	ENSG00000054277
FLAD1	2.33994e-07	2.49239e-07	1.06114e-06	0.765121	-1.22474	ENSG00000160688
RAC2	2.36179e-07	2.51503e-07	1.07078e-06	0.765121	-1.20414	ENSG00000128340
MOGAT1	2.3667e-07	2.51962e-07	1.07273e-06	0.765121	1.1912	ENSG00000124003
AC109826.1	2.37952e-07	2.53264e-07	1.07827e-06	0.765121	-1.20426	ENSG00000226791
NFATC2IP	2.40759e-07	2.56187e-07	1.09072e-06	0.765121	-1.16364	ENSG00000176953
ENPP4	2.41287e-07	2.56684e-07	1.09284e-06	0.765121	-1.19643	ENSG00000001561
KCTD14	2.42094e-07	2.57478e-07	1.09621e-06	0.765121	-1.1869	ENSG00000151364
WDFY1	2.43073e-07	2.58454e-07	1.10037e-06	0.765121	1.20202	ENSG00000085449
FASTKD2	2.43336e-07	2.58631e-07	1.10113e-06	0.765121	-1.11118	ENSG00000118246
MDM1	2.43362e-07	2.58631e-07	1.10113e-06	0.765121	-1.20671	ENSG00000111554
SMPD3	2.43728e-07	2.58955e-07	1.1025e-06	0.765121	1.17912	ENSG00000103056
VPS35	2.44038e-07	2.59219e-07	1.10363e-06	0.765121	-1.13273	ENSG00000069329
MACROD1	2.46193e-07	2.61443e-07	1.1131e-06	0.765121	1.18551	ENSG00000133315
HMGN2	2.47337e-07	2.62592e-07	1.11799e-06	0.765121	1.19953	ENSG00000198830
NBPF20	2.4744e-07	2.62635e-07	1.11817e-06	0.765121	-1.22285	ENSG00000162825
ZNF433	2.47594e-07	2.62732e-07	1.11859e-06	0.765121	1.16214	ENSG00000197647
LIPT1	2.48256e-07	2.63368e-07	1.12129e-06	0.765121	-1.21319	ENSG00000144182
SLC22A17	2.49168e-07	2.6427e-07	1.12513e-06	0.765121	1.19381	ENSG00000092096
PTBP3	2.4951e-07	2.64566e-07	1.12639e-06	0.765121	1.13029	ENSG00000119314
CASC1	2.49592e-07	2.64587e-07	1.12648e-06	0.765121	1.21788	ENSG00000118307
OR13J1	2.52035e-07	2.6711e-07	1.13722e-06	0.765121	1.12917	ENSG00000168828
C1orf35	2.52984e-07	2.68048e-07	1.14122e-06	0.765121	1.17059	ENSG00000143793
CIAO1	2.53838e-07	2.68886e-07	1.14478e-06	0.765121	-1.12529	ENSG00000144021
ANKRD34A	2.54322e-07	2.69298e-07	1.14654e-06	0.765121	1.2079	ENSG00000272031
NUP35	2.54355e-07	2.69298e-07	1.14654e-06	0.765121	-1.21201	ENSG00000163002
MSH5	2.55706e-07	2.70661e-07	1.15234e-06	0.765121	1.13342	ENSG00000204410
WISP2	2.55815e-07	2.70709e-07	1.15255e-06	0.765121	-1.01358	ENSG00000064205
BLOC1S4	2.56791e-07	2.71673e-07	1.15665e-06	0.765121	-1.19739	ENSG00000186222
EGFL8	2.57466e-07	2.72319e-07	1.1594e-06	0.765121	1.06463	ENSG00000241404
GVQW1	2.58261e-07	2.73092e-07	1.16269e-06	0.765121	-1.15769	ENSG00000241043
MYH7B	2.59653e-07	2.74495e-07	1.16867e-06	0.765121	1.15885	ENSG00000078814
PIM3	2.59887e-07	2.74674e-07	1.16943e-06	0.765121	1.17327	ENSG00000198355
SLC25A18	2.60219e-07	2.74956e-07	1.17063e-06	0.765121	-1.1789	ENSG00000182902
MAP3K14	2.60767e-07	2.75466e-07	1.1728e-06	0.765121	1.22532	ENSG00000006062
GSK3A	2.62909e-07	2.7766e-07	1.18214e-06	0.765121	-1.11359	ENSG00000105723
C12orf54	2.63246e-07	2.77946e-07	1.18336e-06	0.765121	1.16469	ENSG00000177627
ZBED9	2.64203e-07	2.78886e-07	1.18736e-06	0.765121	-1.18496	ENSG00000232040
ATPIF1	2.64652e-07	2.79291e-07	1.18909e-06	0.765121	1.1462	ENSG00000130770
RP11-83M16.5	2.65298e-07	2.79903e-07	1.19169e-06	0.765121	-1.10829	ENSG00000249736
PUS3	2.65565e-07	2.80115e-07	1.19259e-06	0.765121	-1.19572	ENSG00000110060
LA16c-385E7.1	2.66781e-07	2.81259e-07	1.19746e-06	0.765121	1.168	ENSG00000260646
XPOT	2.66783e-07	2.81259e-07	1.19746e-06	0.765121	-1.19814	ENSG00000184575
UBE2I	2.68311e-07	2.82799e-07	1.20402e-06	0.765121	-1.17396	ENSG00000103275
DCLRE1C	2.70293e-07	2.84817e-07	1.21261e-06	0.765121	-1.15804	ENSG00000152457
UHRF1	2.70791e-07	2.85271e-07	1.21454e-06	0.765121	-1.21096	ENSG00000276043
ZNF493	2.7144e-07	2.8585e-07	1.21701e-06	0.765121	1.09206	ENSG00000196268
DHX38	2.71475e-07	2.8585e-07	1.21701e-06	0.765121	-1.14768	ENSG00000140829
STKLD1	2.71825e-07	2.86147e-07	1.21827e-06	0.765121	1.17883	ENSG00000198870
KPNA6	2.72459e-07	2.86743e-07	1.22081e-06	0.765121	1.20542	ENSG00000025800
MED15	2.72776e-07	2.86967e-07	1.22176e-06	0.765121	1.19247	ENSG00000099917
VAMP4	2.72808e-07	2.86967e-07	1.22176e-06	0.765121	1.13017	ENSG00000117533
C1QBP	2.73252e-07	2.87363e-07	1.22345e-06	0.765121	-1.17365	ENSG00000108561
RP4-737E23.2	2.75202e-07	2.89341e-07	1.23187e-06	0.765121	1.16372	ENSG00000230387
ZNF573	2.75635e-07	2.89724e-07	1.2335e-06	0.765121	1.19583	ENSG00000189144
DACT3	2.76314e-07	2.90366e-07	1.23623e-06	0.765121	1.18778	ENSG00000197380
GGCX	2.77382e-07	2.91416e-07	1.24071e-06	0.765121	-1.15064	ENSG00000115486
ZNF654	2.78721e-07	2.9275e-07	1.24638e-06	0.765121	1.187	ENSG00000175105
ERICD	2.7891e-07	2.92876e-07	1.24692e-06	0.765121	1.17742	ENSG00000280303
MYEOV	2.79714e-07	2.93647e-07	1.2502e-06	0.765121	1.17989	ENSG00000172927
COLGALT1	2.81117e-07	2.95046e-07	1.25616e-06	0.765121	-1.18967	ENSG00000130309
OSR1	2.81243e-07	2.95106e-07	1.25642e-06	0.765121	1.15889	ENSG00000143867
YIPF3	2.84051e-07	2.97978e-07	1.26865e-06	0.765121	-1.1538	ENSG00000137207
IFT43	2.84677e-07	2.98561e-07	1.27112e-06	0.765121	1.15378	ENSG00000119650
SAMD11	2.85961e-07	2.99774e-07	1.27629e-06	0.765121	1.15864	ENSG00000187634
NFKBIZ	2.85976e-07	2.99774e-07	1.27629e-06	0.765121	-1.21527	ENSG00000144802
TNNT3	2.88353e-07	3.02191e-07	1.28658e-06	0.765121	1.22104	ENSG00000130595
SUCLG1	2.89453e-07	3.03268e-07	1.29117e-06	0.765121	-1.1888	ENSG00000163541
RP11-446H18.5	2.90354e-07	3.04137e-07	1.29487e-06	0.765121	1.18566	ENSG00000239828
VPS37D	2.90897e-07	3.04631e-07	1.29697e-06	0.765121	1.19696	ENSG00000176428
ACSF2	2.91784e-07	3.05484e-07	1.3006e-06	0.765121	1.19034	ENSG00000167107
GALNT1	2.94238e-07	3.07976e-07	1.31121e-06	0.765121	-1.16922	ENSG00000141429
EPS15L1	2.95564e-07	3.09288e-07	1.3168e-06	0.765121	1.2057	ENSG00000127527
PTP4A1	2.95744e-07	3.094e-07	1.31727e-06	0.765121	1.18049	ENSG00000112245
ZNF835	2.97883e-07	3.11561e-07	1.32647e-06	0.765121	-1.13845	ENSG00000127903
SPATA20	2.99825e-07	3.13514e-07	1.33479e-06	0.765121	1.16017	ENSG00000006282
IDH3A	3.00017e-07	3.13637e-07	1.33531e-06	0.765121	-1.1684	ENSG00000166411
RP11-384O8.1	3.00113e-07	3.1366e-07	1.33541e-06	0.765121	-1.11621	ENSG00000267034
RP3-483K16.4	3.00558e-07	3.14048e-07	1.33706e-06	0.765121	-1.1443	ENSG00000271367
ADAM15	3.00645e-07	3.1406e-07	1.33711e-06	0.765121	-1.17398	ENSG00000143537
SECISBP2L	3.01524e-07	3.14901e-07	1.34069e-06	0.765121	-1.13022	ENSG00000138593
TEX264	3.03523e-07	3.1691e-07	1.34925e-06	0.765121	-1.17374	ENSG00000164081
HSDL1	3.04036e-07	3.17368e-07	1.3512e-06	0.765121	-1.18862	ENSG00000103160
ARHGAP18	3.05932e-07	3.19268e-07	1.35929e-06	0.765121	-1.14638	ENSG00000146376
UBXN2B	3.06929e-07	3.2023e-07	1.36338e-06	0.765121	-1.19551	ENSG00000215114
SETD6	3.07251e-07	3.20486e-07	1.36447e-06	0.765121	-1.18359	ENSG00000103037
TMEM126A	3.08323e-07	3.21495e-07	1.36877e-06	0.765121	-1.22448	ENSG00000171202
USP36	3.0837e-07	3.21495e-07	1.36877e-06	0.765121	1.18894	ENSG00000055483
AP2B1	3.0929e-07	3.22375e-07	1.37251e-06	0.765121	1.2047	ENSG00000006125
TXNL4A	3.1035e-07	3.23399e-07	1.37688e-06	0.765121	-1.19889	ENSG00000141759
ESCO1	3.12851e-07	3.25925e-07	1.38763e-06	0.765121	-1.13636	ENSG00000141446
PRKCB	3.14553e-07	3.27618e-07	1.39484e-06	0.765121	-1.13479	ENSG00000166501
ZNF575	3.16781e-07	3.29857e-07	1.40437e-06	0.765121	1.19203	ENSG00000176472
DPM2	3.17954e-07	3.30996e-07	1.40922e-06	0.765121	-1.21604	ENSG00000136908
APBB2	3.18508e-07	3.31492e-07	1.41133e-06	0.765121	-1.18936	ENSG00000163697
TBC1D10A	3.19173e-07	3.32103e-07	1.41393e-06	0.765121	1.1814	ENSG00000099992
ACOT1	3.19868e-07	3.32744e-07	1.41666e-06	0.765121	-1.12471	ENSG00000184227
MMP3	3.20976e-07	3.33814e-07	1.42122e-06	0.765121	-1.14212	ENSG00000149968
STEAP1	3.21138e-07	3.33901e-07	1.42159e-06	0.765121	-1.2076	ENSG00000164647
GDPD3	3.24343e-07	3.3715e-07	1.43542e-06	0.765121	1.12571	ENSG00000102886
HAT1	3.25598e-07	3.38371e-07	1.44062e-06	0.765121	-1.15018	ENSG00000128708
C6orf48	3.26723e-07	3.39457e-07	1.44524e-06	0.765121	1.16352	ENSG00000204387
OPN1SW	3.30359e-07	3.43151e-07	1.46097e-06	0.765121	-1.19995	ENSG00000128617
GNAI3	3.34061e-07	3.46911e-07	1.47698e-06	0.765121	-1.11394	ENSG00000065135
UBE3D	3.35486e-07	3.48305e-07	1.48291e-06	0.765121	1.17929	ENSG00000118420
RMND5B	3.36117e-07	3.48874e-07	1.48534e-06	0.765121	-1.17698	ENSG00000145916
CLDN23	3.36353e-07	3.49033e-07	1.48601e-06	0.765121	-1.08634	ENSG00000253958
ARV1	3.37531e-07	3.50152e-07	1.49077e-06	0.765121	-1.18457	ENSG00000173409
SMC6	3.37596e-07	3.50152e-07	1.49077e-06	0.765121	-1.17622	ENSG00000163029
DUSP23	3.3792e-07	3.50402e-07	1.49184e-06	0.765121	-1.1888	ENSG00000158716
LARP1	3.38859e-07	3.51234e-07	1.49538e-06	0.765121	-1.09404	ENSG00000155506
IKZF1	3.38889e-07	3.51234e-07	1.49538e-06	0.765121	-1.19089	ENSG00000185811
KATNA1	3.39105e-07	3.51371e-07	1.49597e-06	0.765121	-1.20026	ENSG00000186625
TM2D1	3.39541e-07	3.51737e-07	1.49752e-06	0.765121	-1.21419	ENSG00000162604
RP11-517P14.2	3.39646e-07	3.51744e-07	1.49755e-06	0.765121	-1.114	ENSG00000230555
PLD2	3.39714e-07	3.51744e-07	1.49755e-06	0.765121	1.20055	ENSG00000129219
AF064858.8	3.40941e-07	3.52928e-07	1.50259e-06	0.765121	1.18353	ENSG00000235888
SLC6A1	3.42782e-07	3.54739e-07	1.51031e-06	0.765121	1.1826	ENSG00000157103
CRLS1	3.42858e-07	3.54739e-07	1.51031e-06	0.765121	-1.19969	ENSG00000088766
CTA-223H9.9	3.43742e-07	3.55566e-07	1.51383e-06	0.765121	1.12921	ENSG00000273424
GPRIN1	3.45044e-07	3.56826e-07	1.51919e-06	0.765121	-1.19507	ENSG00000169258
GNS	3.45188e-07	3.56887e-07	1.51945e-06	0.765121	-1.03944	ENSG00000135677
IRF2BPL	3.46844e-07	3.58512e-07	1.52637e-06	0.765121	-1.10431	ENSG00000119669
MYL6B	3.47607e-07	3.59213e-07	1.52935e-06	0.765121	1.20792	ENSG00000196465
CASP4	3.48884e-07	3.60444e-07	1.53459e-06	0.765121	-1.19763	ENSG00000196954
LSM1	3.48985e-07	3.6046e-07	1.53466e-06	0.765121	-1.17929	ENSG00000175324
RP11-27I1.4	3.4966e-07	3.61069e-07	1.53726e-06	0.765121	-1.19623	ENSG00000214654
TRAF3	3.51108e-07	3.62476e-07	1.54325e-06	0.765121	-1.17056	ENSG00000131323
SMC2	3.51969e-07	3.63276e-07	1.54665e-06	0.765121	-1.10212	ENSG00000136824
LINC00632	3.52416e-07	3.63649e-07	1.54824e-06	0.765121	1.2079	ENSG00000203930
MDN1	3.52953e-07	3.64114e-07	1.55022e-06	0.765121	-1.16049	ENSG00000112159
CTD-2245E15.3	3.53365e-07	3.6445e-07	1.55165e-06	0.765121	1.17256	ENSG00000251532
SOX8	3.54931e-07	3.65976e-07	1.55815e-06	0.765121	1.1855	ENSG00000005513
TWF2	3.55217e-07	3.66095e-07	1.55865e-06	0.765121	-1.15179	ENSG00000247596
ZNF436	3.55219e-07	3.66095e-07	1.55865e-06	0.765121	-1.11751	ENSG00000125945
LINC00987	3.55829e-07	3.66634e-07	1.56095e-06	0.765121	-1.19205	ENSG00000237248
SF3A3	3.56622e-07	3.67361e-07	1.56404e-06	0.765121	-1.1547	ENSG00000183431
LRSAM1	3.57925e-07	3.68613e-07	1.56938e-06	0.765121	1.12839	ENSG00000148356
EDC3	3.61746e-07	3.72458e-07	1.58574e-06	0.765121	-1.13245	ENSG00000179151
PCDH1	3.64066e-07	3.74756e-07	1.59553e-06	0.765121	-1.16873	ENSG00000156453
LAS1L	3.66153e-07	3.76812e-07	1.60428e-06	0.765121	1.172	ENSG00000001497
KCNB1	3.664e-07	3.76975e-07	1.60498e-06	0.765121	-1.16286	ENSG00000158445
RFK	3.67789e-07	3.78312e-07	1.61067e-06	0.765121	-1.19792	ENSG00000135002
TMEM259	3.7056e-07	3.81069e-07	1.62241e-06	0.765121	1.08912	ENSG00000182087
RAP2C	3.71257e-07	3.81693e-07	1.62506e-06	0.765121	-1.14309	ENSG00000123728
C2CD4B	3.72304e-07	3.82677e-07	1.62925e-06	0.765121	1.20996	ENSG00000205502
BTN3A1	3.75468e-07	3.85835e-07	1.6427e-06	0.765121	1.20482	ENSG00000026950
CCDC153	3.77839e-07	3.88177e-07	1.65267e-06	0.765121	1.19054	ENSG00000248712
SIMC1	3.78819e-07	3.89033e-07	1.65631e-06	0.765121	-1.13969	ENSG00000170085
CTD-2007L18.5	3.78856e-07	3.89033e-07	1.65631e-06	0.765121	1.12594	ENSG00000260808
RP13-516M14.1	3.80628e-07	3.90757e-07	1.66365e-06	0.765121	1.14459	ENSG00000260563
SPAG16	3.8185e-07	3.91916e-07	1.66859e-06	0.765121	1.16037	ENSG00000144451
PAIP1	3.83422e-07	3.93435e-07	1.67505e-06	0.765121	-1.13897	ENSG00000172239
RP5-1116H23.4	3.84649e-07	3.94598e-07	1.68001e-06	0.765121	1.12752	ENSG00000278816
NDST2	3.86674e-07	3.96579e-07	1.68844e-06	0.765121	-1.16101	ENSG00000166507
RP11-627D16.1	3.87528e-07	3.97358e-07	1.69176e-06	0.765121	1.1666	ENSG00000259255
TRMT12	3.87896e-07	3.97639e-07	1.69295e-06	0.765121	-1.15726	ENSG00000183665
LINC01474	3.88298e-07	3.97955e-07	1.6943e-06	0.765121	1.13097	ENSG00000236849
RP11-554D14.6	3.88469e-07	3.98034e-07	1.69463e-06	0.765121	-1.10796	ENSG00000257398
FAM98C	3.88862e-07	3.9834e-07	1.69594e-06	0.765121	1.19079	ENSG00000130244
LINC01703	3.91293e-07	4.00733e-07	1.70612e-06	0.765121	1.20516	ENSG00000225518
OSCAR	3.92822e-07	4.02201e-07	1.71238e-06	0.765121	-1.17513	ENSG00000170909
NDRG1	3.94779e-07	4.04107e-07	1.72049e-06	0.765121	1.1755	ENSG00000104419
GAREM2	3.95337e-07	4.0458e-07	1.7225e-06	0.765121	-1.1562	ENSG00000157833
PARP2	3.98184e-07	4.07396e-07	1.73449e-06	0.765121	1.14267	ENSG00000129484
LINC01700	3.98533e-07	4.07644e-07	1.73555e-06	0.765121	1.14386	ENSG00000232837
ANKLE2	3.9862e-07	4.07644e-07	1.73555e-06	0.765121	-1.18904	ENSG00000176915
SETBP1	4.00707e-07	4.09679e-07	1.74421e-06	0.765121	1.14737	ENSG00000152217
TYROBP	4.01102e-07	4.09984e-07	1.74551e-06	0.765121	-1.19555	ENSG00000011600
NPAS2	4.02314e-07	4.11124e-07	1.75036e-06	0.765121	-1.13259	ENSG00000170485
YIF1A	4.04204e-07	4.12955e-07	1.75816e-06	0.765121	-1.1975	ENSG00000174851
ATP13A3	4.09021e-07	4.17776e-07	1.77868e-06	0.765121	1.13705	ENSG00000133657
PRDM11	4.10224e-07	4.18903e-07	1.78348e-06	0.765121	-1.16547	ENSG00000019485
SLC35G5	4.11691e-07	4.20299e-07	1.78943e-06	0.765121	1.11088	ENSG00000177710
FOXL1	4.12073e-07	4.20587e-07	1.79066e-06	0.765121	1.15304	ENSG00000176678
PDCD2L	4.12227e-07	4.20644e-07	1.79089e-06	0.765121	-1.12668	ENSG00000126249
MAPK3	4.12926e-07	4.21255e-07	1.7935e-06	0.765121	1.16641	ENSG00000102882
WBP1L	4.13201e-07	4.21434e-07	1.79426e-06	0.765121	-1.15541	ENSG00000166272
LYAR	4.15534e-07	4.23711e-07	1.80395e-06	0.765121	-1.17763	ENSG00000145220
MAP3K8	4.17547e-07	4.2565e-07	1.81221e-06	0.765121	-1.17578	ENSG00000107968
PNMA5	4.17637e-07	4.2565e-07	1.81221e-06	0.765121	1.19235	ENSG00000198883
TM2D3	4.18398e-07	4.26323e-07	1.81507e-06	0.765121	-1.1815	ENSG00000184277
SERPINA1	4.18592e-07	4.26418e-07	1.81548e-06	0.765121	-1.18639	ENSG00000197249
MTR	4.21212e-07	4.28983e-07	1.8264e-06	0.765121	1.2025	ENSG00000116984
FAHD2B	4.21579e-07	4.29254e-07	1.82755e-06	0.765121	1.16477	ENSG00000144199
RNF144B	4.22761e-07	4.30353e-07	1.83223e-06	0.765121	-1.18788	ENSG00000137393
DUSP15	4.22867e-07	4.30358e-07	1.83225e-06	0.765121	1.10959	ENSG00000149599
CTDSPL2	4.24531e-07	4.31948e-07	1.83902e-06	0.765121	1.15778	ENSG00000137770
DYNC1LI1	4.25477e-07	4.32806e-07	1.84267e-06	0.765121	-1.10334	ENSG00000144635
ITGB1	4.26326e-07	4.33565e-07	1.84591e-06	0.765121	-1.10315	ENSG00000150093
KLHL38	4.35113e-07	4.42395e-07	1.8835e-06	0.765121	-1.18323	ENSG00000175946
TRABD2B	4.37521e-07	4.44736e-07	1.89347e-06	0.765121	-1.17265	ENSG00000269113
MTA3	4.3888e-07	4.46011e-07	1.8989e-06	0.765121	1.18415	ENSG00000057935
LRRC7	4.39158e-07	4.46186e-07	1.89964e-06	0.765121	1.17048	ENSG00000033122
LIMS1	4.40284e-07	4.47223e-07	1.90406e-06	0.765121	1.16481	ENSG00000169756
U91328.19	4.42378e-07	4.49242e-07	1.91265e-06	0.765121	1.1828	ENSG00000272462
LRP10	4.48048e-07	4.54891e-07	1.9367e-06	0.765121	-1.15443	ENSG00000197324
SYAP1	4.48449e-07	4.55188e-07	1.93797e-06	0.765121	-1.00245	ENSG00000169895
RNF40	4.59902e-07	4.66701e-07	1.98699e-06	0.765121	-0.967698	ENSG00000103549
RP11-672A2.5	4.61186e-07	4.67798e-07	1.99166e-06	0.765121	1.14709	ENSG00000255363
SLC7A6	4.61205e-07	4.67798e-07	1.99166e-06	0.765121	-1.18127	ENSG00000103064
RNF168	4.62905e-07	4.69411e-07	1.99852e-06	0.765121	1.18907	ENSG00000163961
CRTC2	4.64692e-07	4.7111e-07	2.00575e-06	0.765121	1.16731	ENSG00000160741
RAB4B	4.70173e-07	4.76552e-07	2.02893e-06	0.765121	-1.20975	ENSG00000167578
WHRN	4.70668e-07	4.76884e-07	2.03034e-06	0.765121	1.19524	ENSG00000095397
PHKA1	4.70726e-07	4.76884e-07	2.03034e-06	0.765121	-1.15256	ENSG00000067177
KLB	4.71646e-07	4.77701e-07	2.03382e-06	0.765121	-1.13847	ENSG00000134962
PRR22	4.75128e-07	4.81112e-07	2.04834e-06	0.765121	-1.18591	ENSG00000212123
IRF1	4.7545e-07	4.81324e-07	2.04924e-06	0.765121	1.1944	ENSG00000125347
ZNF229	4.76037e-07	4.81802e-07	2.05128e-06	0.765121	-1.09181	ENSG00000278318
RP11-262A16.1	4.76487e-07	4.82142e-07	2.05273e-06	0.765121	-1.2003	ENSG00000275322
CYP2R1	4.77462e-07	4.83013e-07	2.05643e-06	0.765121	-1.12711	ENSG00000186104
CTC-523E23.1	4.78668e-07	4.84118e-07	2.06114e-06	0.765121	-1.08623	ENSG00000261754
NPIPB13	4.80286e-07	4.85638e-07	2.06761e-06	0.765121	1.15384	ENSG00000198064
CHD2	4.82333e-07	4.87541e-07	2.07571e-06	0.765121	1.19496	ENSG00000173575
MFSD14C	4.82399e-07	4.87541e-07	2.07571e-06	0.765121	1.08442	ENSG00000196312
RNF208	4.8327e-07	4.88305e-07	2.07896e-06	0.765121	1.07548	ENSG00000212864
IMPDH1	4.83618e-07	4.88539e-07	2.07996e-06	0.765121	-1.17411	ENSG00000106348
ZNF700	4.8494e-07	4.89758e-07	2.08515e-06	0.765121	1.08587	ENSG00000196757
ASIC3	4.8816e-07	4.92892e-07	2.09849e-06	0.765121	1.00645	ENSG00000213199
CNOT10	4.88403e-07	4.93019e-07	2.09904e-06	0.765121	-1.11463	ENSG00000182973
RP1-153G14.4	4.94886e-07	4.99445e-07	2.12639e-06	0.765121	1.19426	ENSG00000271755
ZNF692	4.95035e-07	4.99475e-07	2.12652e-06	0.765121	1.0354	ENSG00000171163
COPG1	4.96201e-07	5.00533e-07	2.13102e-06	0.765121	-1.14359	ENSG00000181789
IPMK	4.9718e-07	5.01401e-07	2.13472e-06	0.765121	1.16061	ENSG00000151151
ZFP14	4.9875e-07	5.02787e-07	2.14062e-06	0.765121	1.15358	ENSG00000142065
TBC1D19	4.98792e-07	5.02787e-07	2.14062e-06	0.765121	1.15358	ENSG00000109680
TMEM134	5.00226e-07	5.04112e-07	2.14626e-06	0.765121	1.08426	ENSG00000172663
LINC02188	5.01096e-07	5.04785e-07	2.14913e-06	0.765121	1.16384	ENSG00000261175
SLC9A3R1	5.01178e-07	5.04785e-07	2.14913e-06	0.765121	-1.10531	ENSG00000109062
KIF13B	5.01252e-07	5.04785e-07	2.14913e-06	0.765121	-1.09551	ENSG00000197892
TDP2	5.01678e-07	5.05094e-07	2.15044e-06	0.765121	-1.19222	ENSG00000111802
GAS7	5.04468e-07	5.07781e-07	2.16188e-06	0.765121	-1.09331	ENSG00000007237
TMBIM4	5.04689e-07	5.07883e-07	2.16232e-06	0.765121	-1.16922	ENSG00000155957
ZNF69	5.07271e-07	5.1036e-07	2.17286e-06	0.765121	-1.16409	ENSG00000198429
HSPB11	5.07499e-07	5.10467e-07	2.17332e-06	0.765121	1.14604	ENSG00000081870
LINC01186	5.10786e-07	5.13652e-07	2.18688e-06	0.765121	1.17572	ENSG00000236751
MBOAT7	5.11791e-07	5.1454e-07	2.19066e-06	0.765121	1.18169	ENSG00000125505
AKTIP	5.14749e-07	5.17391e-07	2.2028e-06	0.765121	-1.17774	ENSG00000166971
KIF22	5.1915e-07	5.2169e-07	2.2211e-06	0.765121	1.1546	ENSG00000079616
AC026904.1	5.19921e-07	5.22342e-07	2.22387e-06	0.765121	1.15946	ENSG00000233858
RAB1A	5.20342e-07	5.2264e-07	2.22515e-06	0.765121	-1.14795	ENSG00000138069
PILRA	5.20829e-07	5.23005e-07	2.2267e-06	0.765121	-1.19825	ENSG00000085514
SDHC	5.22879e-07	5.24938e-07	2.23493e-06	0.765121	-1.0884	ENSG00000143252
FZD7	5.25052e-07	5.26995e-07	2.24369e-06	0.765121	-1.15722	ENSG00000155760
TRH	5.26631e-07	5.28455e-07	2.2499e-06	0.765121	1.10329	ENSG00000170893
DHX29	5.27428e-07	5.29129e-07	2.25277e-06	0.765121	-1.18042	ENSG00000067248
RP11-571M6.17	5.27958e-07	5.29535e-07	2.2545e-06	0.765121	-1.13061	ENSG00000270039
RP11-509J21.4	5.31284e-07	5.32732e-07	2.26811e-06	0.765121	1.13486	ENSG00000226669
SMG9	5.31397e-07	5.32732e-07	2.26811e-06	0.765121	1.09367	ENSG00000105771
DDR1	5.34435e-07	5.3565e-07	2.28054e-06	0.765121	1.19158	ENSG00000204580
KCNE1	5.36304e-07	5.37395e-07	2.28797e-06	0.765121	-1.17685	ENSG00000180509
LVRN	5.37736e-07	5.38703e-07	2.29353e-06	0.765121	1.1941	ENSG00000172901
GPCPD1	5.41289e-07	5.42133e-07	2.30814e-06	0.765121	1.14993	ENSG00000125772
G6PC3	5.41481e-07	5.42198e-07	2.30841e-06	0.765121	-1.15126	ENSG00000141349
S1PR3	5.44341e-07	5.44933e-07	2.32006e-06	0.765121	-1.11604	ENSG00000213694
HLCS	5.46171e-07	5.46635e-07	2.3273e-06	0.765121	-1.15004	ENSG00000159267
TMEM120B	5.46549e-07	5.46884e-07	2.32836e-06	0.765121	1.11602	ENSG00000188735
YPEL4	5.49715e-07	5.49922e-07	2.3413e-06	0.765121	1.14815	ENSG00000166793
ZNF284	5.50054e-07	5.50097e-07	2.34204e-06	0.765121	-1.16392	ENSG00000186026
RP11-236L14.2	5.5015e-07	5.50097e-07	2.34204e-06	0.765121	0.952566	ENSG00000273771
RPP25	5.53923e-07	5.53738e-07	2.35755e-06	0.765121	-1.14843	ENSG00000178718
NDUFC2	5.5444e-07	5.54124e-07	2.35919e-06	0.765121	-1.16487	ENSG00000151366
RP11-568N6.1	5.54687e-07	5.54239e-07	2.35968e-06	0.765121	-1.18548	ENSG00000260101
HACD2	5.60494e-07	5.5991e-07	2.38382e-06	0.765121	-1.08254	ENSG00000206527
FGFR1	5.61133e-07	5.60416e-07	2.38598e-06	0.765121	1.18483	ENSG00000077782
RP11-426C22.8	5.63549e-07	5.62696e-07	2.39568e-06	0.765121	1.14452	ENSG00000277999
AIFM3	5.69629e-07	5.68632e-07	2.42096e-06	0.765121	-1.15977	ENSG00000183773
ALS2	5.78102e-07	5.76954e-07	2.45639e-06	0.765121	-1.13415	ENSG00000003393
ZNF98	5.83027e-07	5.81731e-07	2.47673e-06	0.765121	1.16836	ENSG00000197360
MRPL27	5.84431e-07	5.82995e-07	2.48211e-06	0.765121	-1.18966	ENSG00000108826
RP11-1017G21.6	5.85479e-07	5.83903e-07	2.48597e-06	0.765121	1.12487	ENSG00000272444
LYZ	5.86569e-07	5.84852e-07	2.49001e-06	0.765121	-1.14408	ENSG00000090382
SMOX	5.86833e-07	5.84978e-07	2.49055e-06	0.765121	1.12286	ENSG00000088826
BRF2	5.88447e-07	5.86448e-07	2.49681e-06	0.765121	-1.07987	ENSG00000104221
SAXO2	5.8876e-07	5.86622e-07	2.49755e-06	0.765121	1.12739	ENSG00000188659
TMEM189	5.91536e-07	5.89249e-07	2.50873e-06	0.765121	-1.1149	ENSG00000240849
C9orf170	5.93352e-07	5.90919e-07	2.51584e-06	0.765121	1.13496	ENSG00000204446
ILF2	5.94827e-07	5.92248e-07	2.5215e-06	0.765121	-1.16234	ENSG00000143621
GMFG	6.0164e-07	5.9889e-07	2.54978e-06	0.765121	-1.1708	ENSG00000130755
DNAH17	6.03665e-07	6.00764e-07	2.55776e-06	0.765121	1.1313	ENSG00000187775
MAN1A1	6.04915e-07	6.01866e-07	2.56245e-06	0.765121	-1.1405	ENSG00000111885
DNAJC17	6.0533e-07	6.02137e-07	2.56361e-06	0.765121	1.15114	ENSG00000104129
GSTM4	6.06333e-07	6.02993e-07	2.56725e-06	0.765121	1.18381	ENSG00000168765
CRIPT	6.09275e-07	6.05777e-07	2.5791e-06	0.765121	-1.17437	ENSG00000119878
SELENON	6.10279e-07	6.06632e-07	2.58274e-06	0.765121	-1.09626	ENSG00000162430
AP000255.6	6.13021e-07	6.09215e-07	2.59374e-06	0.765121	1.12441	ENSG00000273091
RP11-121A8.1	6.14439e-07	6.10481e-07	2.59913e-06	0.765121	-1.15636	ENSG00000272908
MRPL57	6.16534e-07	6.12398e-07	2.60729e-06	0.765121	-1.15461	ENSG00000173141
CARNS1	6.16658e-07	6.12398e-07	2.60729e-06	0.765121	1.1768	ENSG00000172508
FAM110D	6.17259e-07	6.1285e-07	2.60922e-06	0.765121	-1.14602	ENSG00000197245
CPNE4	6.19993e-07	6.1542e-07	2.62016e-06	0.765121	1.12406	ENSG00000196353
CTD-2619J13.17	6.24804e-07	6.2005e-07	2.63987e-06	0.765121	-1.13818	ENSG00000268912
FAM196A	6.27581e-07	6.2266e-07	2.65098e-06	0.765121	1.11084	ENSG00000188916
RALB	6.2878e-07	6.23703e-07	2.65542e-06	0.765121	-1.15098	ENSG00000144118
LPCAT3	6.30487e-07	6.2525e-07	2.66201e-06	0.765121	-1.10123	ENSG00000111684
TMED2	6.42569e-07	6.37081e-07	2.71238e-06	0.765121	-1.14364	ENSG00000086598
DKFZP434A062	6.45169e-07	6.3951e-07	2.72272e-06	0.765121	1.14684	ENSG00000262075
TADA3	6.48535e-07	6.42695e-07	2.73628e-06	0.765121	-1.17136	ENSG00000171148
CHD1L	6.49392e-07	6.43394e-07	2.73926e-06	0.765121	1.13067	ENSG00000131778
RNASE3	6.52768e-07	6.46588e-07	2.75285e-06	0.765121	-1.06705	ENSG00000169397
ARHGEF7	6.53825e-07	6.47483e-07	2.75666e-06	0.765121	1.14912	ENSG00000102606
CCNY	6.61496e-07	6.54926e-07	2.78835e-06	0.765121	-1.09699	ENSG00000108100
PPWD1	6.6697e-07	6.60125e-07	2.81049e-06	0.765121	-1.13788	ENSG00000113593
ZNF789	6.6706e-07	6.60125e-07	2.81049e-06	0.765121	1.13259	ENSG00000198556
ARPC1B	6.68451e-07	6.61347e-07	2.81569e-06	0.765121	-1.1292	ENSG00000130429
ASF1B	6.68793e-07	6.6153e-07	2.81647e-06	0.765121	-1.15292	ENSG00000105011
PANK3	6.71925e-07	6.64473e-07	2.829e-06	0.765121	-1.08708	ENSG00000120137
CCAR2	6.74578e-07	6.6694e-07	2.8395e-06	0.765121	-1.14374	ENSG00000158941
RTN2	6.74892e-07	6.67095e-07	2.84016e-06	0.765121	-1.12476	ENSG00000125744
COL4A5	6.77502e-07	6.69518e-07	2.85048e-06	0.765121	1.15779	ENSG00000188153
C1orf54	6.81131e-07	6.72947e-07	2.86508e-06	0.765121	1.14977	ENSG00000118292
RP11-1109F11.5	6.82965e-07	6.74601e-07	2.87212e-06	0.765121	1.08421	ENSG00000271259
RP11-267M23.4	6.84443e-07	6.75904e-07	2.87767e-06	0.765121	1.17442	ENSG00000253704
AMY2B	6.85879e-07	6.77163e-07	2.88303e-06	0.765121	1.06187	ENSG00000240038
WIPI1	6.86244e-07	6.77366e-07	2.88389e-06	0.765121	-1.1197	ENSG00000070540
TRMT10A	6.92609e-07	6.83489e-07	2.90996e-06	0.765121	-1.16671	ENSG00000145331
GLUL	6.9617e-07	6.86843e-07	2.92424e-06	0.765121	-1.15525	ENSG00000135821
SLF1	6.99927e-07	6.90388e-07	2.93934e-06	0.765121	-1.17103	ENSG00000133302
EPOR	7.01545e-07	6.91823e-07	2.94544e-06	0.765121	1.01161	ENSG00000187266
CHST13	7.04273e-07	6.94351e-07	2.95621e-06	0.765121	-1.12878	ENSG00000180767
TBX20	7.04702e-07	6.94612e-07	2.95732e-06	0.765121	-1.12252	ENSG00000164532
KXD1	7.06298e-07	6.96023e-07	2.96332e-06	0.765121	1.1357	ENSG00000105700
FLI1	7.10281e-07	6.99785e-07	2.97934e-06	0.765121	-1.15696	ENSG00000151702
TXNDC5	7.15845e-07	7.05102e-07	3.00198e-06	0.765121	-1.11986	ENSG00000239264
ACCS	7.17774e-07	7.06766e-07	3.00906e-06	0.765121	1.13309	ENSG00000110455
RPP25L	7.17869e-07	7.06766e-07	3.00906e-06	0.765121	-1.13155	ENSG00000164967
ZMAT2	7.18523e-07	7.07245e-07	3.0111e-06	0.765121	-1.13348	ENSG00000146007
RP11-65J21.4	7.20431e-07	7.08958e-07	3.0184e-06	0.765121	-1.14801	ENSG00000263257
ARMCX5	7.22195e-07	7.10529e-07	3.02508e-06	0.765121	1.14034	ENSG00000125962
HIST1H4I	7.26472e-07	7.14571e-07	3.04229e-06	0.765121	1.14818	ENSG00000276180
CDK9	7.3337e-07	7.21188e-07	3.07047e-06	0.765121	1.13216	ENSG00000136807
HES5	7.34783e-07	7.2241e-07	3.07567e-06	0.765121	1.13608	ENSG00000197921
ZFP69	7.35215e-07	7.22666e-07	3.07676e-06	0.765121	-1.11781	ENSG00000187815
PRSS46	7.35748e-07	7.22901e-07	3.07776e-06	0.765121	1.13995	ENSG00000261603
AMMECR1	7.35796e-07	7.22901e-07	3.07776e-06	0.765121	-1.13105	ENSG00000101935
PCIF1	7.40302e-07	7.27159e-07	3.09589e-06	0.765121	1.16851	ENSG00000100982
HIST2H3D	7.47493e-07	7.34051e-07	3.12523e-06	0.765121	1.1481	ENSG00000183598
MYOZ3	7.53423e-07	7.39703e-07	3.14929e-06	0.765121	1.13458	ENSG00000164591
OLR1	7.54269e-07	7.40362e-07	3.1521e-06	0.765121	1.1636	ENSG00000173391
AHSA2	7.54475e-07	7.40392e-07	3.15223e-06	0.765121	1.0477	ENSG00000173209
RUFY1	7.58672e-07	7.44265e-07	3.16871e-06	0.765121	-1.1394	ENSG00000176783
KLHL20	7.58773e-07	7.44265e-07	3.16871e-06	0.765121	-1.01933	ENSG00000076321
GTF2B	7.59284e-07	7.44593e-07	3.17011e-06	0.765121	-1.12716	ENSG00000137947
SRL	7.70732e-07	7.55644e-07	3.21716e-06	0.765121	-1.1109	ENSG00000185739
RPL35A	7.7265e-07	7.57349e-07	3.22442e-06	0.765121	1.14572	ENSG00000182899
MTFR2	7.73715e-07	7.58071e-07	3.22749e-06	0.765121	-1.15004	ENSG00000146410
CHCHD4	7.73745e-07	7.58071e-07	3.22749e-06	0.765121	-1.15954	ENSG00000163528
RAP1GDS1	7.77553e-07	7.61535e-07	3.24225e-06	0.765121	-1.13867	ENSG00000138698
CCT3	7.77642e-07	7.61535e-07	3.24225e-06	0.765121	-1.11076	ENSG00000163468
XRCC1	7.78388e-07	7.6209e-07	3.2446e-06	0.765121	1.16743	ENSG00000073050
CAND1	7.93954e-07	7.7715e-07	3.30873e-06	0.765121	-1.11568	ENSG00000111530
LINC01550	7.94227e-07	7.77237e-07	3.30909e-06	0.765121	1.1493	ENSG00000246223
CAPRIN2	7.98464e-07	7.81202e-07	3.32598e-06	0.765121	1.0711	ENSG00000110888
IL1R2	7.98795e-07	7.81346e-07	3.32659e-06	0.765121	-1.1603	ENSG00000115590
KCTD13	8.0177e-07	7.84074e-07	3.3382e-06	0.765121	1.07757	ENSG00000174943
DDO	8.06893e-07	7.88902e-07	3.35876e-06	0.765121	1.16379	ENSG00000203797
MAGED2	8.11426e-07	7.9315e-07	3.37684e-06	0.765121	1.14996	ENSG00000102316
LINC01547	8.1358e-07	7.95072e-07	3.38503e-06	0.765121	-1.137	ENSG00000183250
STAC3	8.1825e-07	7.99451e-07	3.40367e-06	0.765121	-1.15422	ENSG00000185482
CDC42EP5	8.26637e-07	8.07458e-07	3.43776e-06	0.765121	1.06624	ENSG00000167617
BCAS3	8.31325e-07	8.11758e-07	3.45607e-06	0.765121	1.16605	ENSG00000141376
MRPL53	8.31422e-07	8.11758e-07	3.45607e-06	0.765121	-1.13224	ENSG00000204822
NCKIPSD	8.37004e-07	8.17018e-07	3.47846e-06	0.765121	1.07567	ENSG00000213672
EPAS1	8.41332e-07	8.21054e-07	3.49565e-06	0.765121	-0.994641	ENSG00000116016
GPR18	8.4374e-07	8.23213e-07	3.50484e-06	0.765121	1.14267	ENSG00000125245
CCDC188	8.46802e-07	8.26011e-07	3.51675e-06	0.765121	-1.16391	ENSG00000234409
VEGFB	8.5032e-07	8.29251e-07	3.53054e-06	0.765121	1.10279	ENSG00000173511
MBLAC2	8.54554e-07	8.33187e-07	3.5473e-06	0.765121	-1.09335	ENSG00000176055
CCND2	8.56641e-07	8.3503e-07	3.55515e-06	0.765121	1.11291	ENSG00000118971
TMEM131	8.58238e-07	8.36394e-07	3.56095e-06	0.765121	-1.04247	ENSG00000075568
SAMD12	8.64848e-07	8.42641e-07	3.58755e-06	0.765121	1.14868	ENSG00000177570
RAB3IP	8.68353e-07	8.45712e-07	3.60063e-06	0.765121	-1.14202	ENSG00000127328
IQCG	8.68682e-07	8.45712e-07	3.60063e-06	0.765121	-1.16043	ENSG00000114473
NCALD	8.68901e-07	8.45712e-07	3.60063e-06	0.765121	1.12072	ENSG00000104490
ZNF707	8.68941e-07	8.45712e-07	3.60063e-06	0.765121	-1.11215	ENSG00000181135
FXR2	8.68999e-07	8.45712e-07	3.60063e-06	0.765121	-1.12773	ENSG00000129245
EDA	8.69815e-07	8.46258e-07	3.60295e-06	0.765121	1.15625	ENSG00000158813
RP11-396B14.2	8.70005e-07	8.46258e-07	3.60295e-06	0.765121	1.09749	ENSG00000263033
LAPTM5	8.7022e-07	8.46258e-07	3.60295e-06	0.765121	-1.1438	ENSG00000162511
P4HTM	8.70362e-07	8.46258e-07	3.60295e-06	0.765121	1.09364	ENSG00000178467
ABHD14B	8.71754e-07	8.47417e-07	3.60789e-06	0.765121	1.17183	ENSG00000114779
CCM2	8.74466e-07	8.49858e-07	3.61828e-06	0.765121	-1.14323	ENSG00000136280
CCDC125	8.74964e-07	8.50146e-07	3.61951e-06	0.765121	1.0706	ENSG00000183323
HSPA13	8.76956e-07	8.51887e-07	3.62692e-06	0.765121	-1.11673	ENSG00000155304
PRPF40B	8.77444e-07	8.52165e-07	3.6281e-06	0.765121	1.14171	ENSG00000110844
MORN1	8.78845e-07	8.53329e-07	3.63306e-06	0.765121	1.10068	ENSG00000116151
PRIMPOL	8.80622e-07	8.54858e-07	3.63957e-06	0.765121	-1.12641	ENSG00000164306
GAS1	8.81052e-07	8.54973e-07	3.64006e-06	0.765121	-1.06433	ENSG00000180447
CPEB2	8.81145e-07	8.54973e-07	3.64006e-06	0.765121	-1.15072	ENSG00000137449
FRS2	8.87271e-07	8.60719e-07	3.66452e-06	0.765121	-1.06144	ENSG00000166225
MRTO4	8.87747e-07	8.60984e-07	3.66565e-06	0.765121	-1.15653	ENSG00000053372
MFAP4	8.90838e-07	8.63784e-07	3.67757e-06	0.765121	1.15451	ENSG00000166482
AIM1	8.92278e-07	8.64981e-07	3.68267e-06	0.765121	-1.12965	ENSG00000112297
CLSPN	8.92881e-07	8.65368e-07	3.68431e-06	0.765121	-1.11602	ENSG00000092853
COX5A	8.96612e-07	8.68784e-07	3.69886e-06	0.765121	-1.14528	ENSG00000178741
USPL1	9.02326e-07	8.7412e-07	3.72158e-06	0.765121	-1.1433	ENSG00000132952
PRDM5	9.03966e-07	8.75509e-07	3.72749e-06	0.765121	1.13819	ENSG00000138738
COG1	9.05541e-07	8.76833e-07	3.73313e-06	0.765121	1.15921	ENSG00000166685
TSC22D4	9.0951e-07	8.80474e-07	3.74863e-06	0.765121	1.1248	ENSG00000166925
ZNF248	9.11403e-07	8.82106e-07	3.75557e-06	0.765121	1.1123	ENSG00000198105
RAP2A	9.13833e-07	8.84255e-07	3.76473e-06	0.765121	-1.14765	ENSG00000125249
MTRNR2L4	9.145e-07	8.84698e-07	3.76661e-06	0.765121	1.13507	ENSG00000232196
RSRP1	9.15563e-07	8.85523e-07	3.77012e-06	0.765121	1.09143	ENSG00000117616
RP11-473M20.16	9.20691e-07	8.90279e-07	3.79037e-06	0.765121	-1.1622	ENSG00000261889
AF064858.11	9.22594e-07	8.91915e-07	3.79734e-06	0.765121	1.15525	ENSG00000237721
CD2	9.23875e-07	8.9295e-07	3.80174e-06	0.765121	-1.16408	ENSG00000116824
AC009961.3	9.25537e-07	8.94194e-07	3.80704e-06	0.765121	1.10432	ENSG00000226266
WWP2	9.2568e-07	8.94194e-07	3.80704e-06	0.765121	1.126	ENSG00000198373
CSE1L	9.25797e-07	8.94194e-07	3.80704e-06	0.765121	-1.13522	ENSG00000124207
SPTB	9.27899e-07	8.9602e-07	3.81481e-06	0.765121	-1.16486	ENSG00000070182
PSMC4	9.29197e-07	8.97068e-07	3.81928e-06	0.765121	-1.12311	ENSG00000013275
LINC00504	9.29716e-07	8.97364e-07	3.82054e-06	0.765121	1.1683	ENSG00000248360
NLGN3	9.31442e-07	8.98825e-07	3.82676e-06	0.765121	1.13799	ENSG00000196338
ZBTB7A	9.31874e-07	8.99037e-07	3.82766e-06	0.765121	-1.07163	ENSG00000178951
TRAF5	9.36166e-07	9.02972e-07	3.84441e-06	0.765121	1.09766	ENSG00000082512
ADAMTS5	9.37165e-07	9.03729e-07	3.84763e-06	0.765121	-1.12326	ENSG00000154736
GGT5	9.41026e-07	9.07245e-07	3.86261e-06	0.765121	-1.1667	ENSG00000099998
ACSBG2	9.48923e-07	9.1465e-07	3.89413e-06	0.765121	1.13349	ENSG00000130377
PIK3R1	9.51287e-07	9.1672e-07	3.90294e-06	0.765121	-1.10866	ENSG00000145675
RPL34	9.53009e-07	9.1817e-07	3.90912e-06	0.765121	1.11295	ENSG00000109475
TOP1	9.55315e-07	9.19988e-07	3.91686e-06	0.765121	-1.13217	ENSG00000198900
MAPK15	9.55331e-07	9.19988e-07	3.91686e-06	0.765121	1.16082	ENSG00000181085
GPN3	9.56709e-07	9.21105e-07	3.92161e-06	0.765121	-1.10912	ENSG00000111231
PIK3CA	9.58252e-07	9.2238e-07	3.92704e-06	0.765121	-1.05622	ENSG00000121879
ZNF598	9.62841e-07	9.26587e-07	3.94495e-06	0.765121	-1.15109	ENSG00000167962
FAM110B	9.68238e-07	9.31568e-07	3.96616e-06	0.765121	1.16538	ENSG00000169122
IFI30	9.7024e-07	9.33283e-07	3.97346e-06	0.765121	-1.14401	ENSG00000216490
THBS1	9.71269e-07	9.3406e-07	3.97677e-06	0.765121	-1.10642	ENSG00000137801
FAM186B	9.71776e-07	9.34277e-07	3.97769e-06	0.765121	1.15187	ENSG00000135436
ABHD11	9.71937e-07	9.34277e-07	3.97769e-06	0.765121	-1.14311	ENSG00000106077
IER3IP1	9.73769e-07	9.35825e-07	3.98429e-06	0.765121	-1.13141	ENSG00000134049
RPL3	9.82142e-07	9.43657e-07	4.01763e-06	0.765121	1.14767	ENSG00000100316
VBP1	9.83984e-07	9.45212e-07	4.02425e-06	0.765121	-1.1277	ENSG00000155959
ALCAM	9.844e-07	9.45397e-07	4.02504e-06	0.765121	-1.09693	ENSG00000170017
SEC31B	9.88362e-07	9.48987e-07	4.04032e-06	0.765121	1.0792	ENSG00000075826
ACO2	9.88822e-07	9.49212e-07	4.04128e-06	0.765121	-0.967153	ENSG00000100412
PLEKHG5	9.93047e-07	9.53052e-07	4.05763e-06	0.765121	1.14689	ENSG00000171680
MTO1	9.93278e-07	9.53057e-07	4.05765e-06	0.765121	-1.14018	ENSG00000135297
CFAP53	9.94337e-07	9.53857e-07	4.06106e-06	0.765121	1.11578	ENSG00000172361
CISD2	9.99626e-07	9.58573e-07	4.08114e-06	0.765121	-1.14444	ENSG00000145354
RP11-468H14.2	9.99707e-07	9.58573e-07	4.08114e-06	0.765121	1.17098	ENSG00000249258
RP11-31F15.2	1.00869e-06	9.66841e-07	4.11634e-06	0.765121	1.15575	ENSG00000238198
METTL17	1.00879e-06	9.66841e-07	4.11634e-06	0.765121	1.01816	ENSG00000165792
SLC7A6OS	1.01132e-06	9.6899e-07	4.12549e-06	0.765121	-1.0804	ENSG00000103061
LIX1L	1.01149e-06	9.6899e-07	4.12549e-06	0.765121	1.1394	ENSG00000271601
RP11-365P13.5	1.01372e-06	9.7091e-07	4.13366e-06	0.765121	1.09904	ENSG00000277767
RGS17	1.0144e-06	9.71344e-07	4.13551e-06	0.765121	1.12918	ENSG00000091844
MED4	1.01623e-06	9.72869e-07	4.142e-06	0.765121	-1.13131	ENSG00000136146
TACSTD2	1.02233e-06	9.78487e-07	4.16592e-06	0.765121	-1.11588	ENSG00000184292
CPVL	1.02298e-06	9.78894e-07	4.16765e-06	0.765121	-1.12809	ENSG00000106066
ADAM33	1.02921e-06	9.8463e-07	4.19207e-06	0.765121	1.13378	ENSG00000149451
SDHB	1.0334e-06	9.88417e-07	4.2082e-06	0.765121	-1.10252	ENSG00000117118
RP11-395G23.3	1.03798e-06	9.92569e-07	4.22587e-06	0.765121	1.04017	ENSG00000254615
ZNF621	1.04041e-06	9.94668e-07	4.23481e-06	0.765121	-1.13646	ENSG00000172888
RP11-7F17.3	1.04366e-06	9.97551e-07	4.24708e-06	0.765121	-1.14606	ENSG00000258819
RAB9A	1.04532e-06	9.98914e-07	4.25289e-06	0.765121	-1.04384	ENSG00000123595
FLG	1.0465e-06	9.99817e-07	4.25673e-06	0.765121	-1.12575	ENSG00000143631
CYP51A1	1.04779e-06	1.00082e-06	4.261e-06	0.765121	-1.04432	ENSG00000001630
MAP7D3	1.04874e-06	1.0015e-06	4.2639e-06	0.765121	-1.07679	ENSG00000129680
LBHD1	1.04936e-06	1.00186e-06	4.26544e-06	0.765121	-1.13591	ENSG00000162194
TPT1	1.05175e-06	1.00392e-06	4.27421e-06	0.765121	1.12223	ENSG00000133112
GNPAT	1.05659e-06	1.00831e-06	4.29289e-06	0.765121	-1.11291	ENSG00000116906
GPX4	1.05785e-06	1.00929e-06	4.29706e-06	0.765121	1.14175	ENSG00000167468
PRKCA	1.06898e-06	1.01968e-06	4.34129e-06	0.765121	-1.07105	ENSG00000154229
GPC1	1.0713e-06	1.02166e-06	4.34972e-06	0.765121	-1.1649	ENSG00000063660
KRT17	1.07634e-06	1.02604e-06	4.36837e-06	0.765121	1.15627	ENSG00000128422
PRR26	1.07638e-06	1.02604e-06	4.36837e-06	0.765121	-1.09547	ENSG00000180525
LINC01725	1.08062e-06	1.02985e-06	4.38461e-06	0.765121	1.04663	ENSG00000233008
DBT	1.08567e-06	1.03443e-06	4.40412e-06	0.765121	-1.05341	ENSG00000137992
SIRPD	1.08716e-06	1.03562e-06	4.40916e-06	0.765121	-1.02971	ENSG00000125900
SLC4A5	1.08857e-06	1.03673e-06	4.41387e-06	0.765121	1.12035	ENSG00000188687
EBNA1BP2	1.09097e-06	1.03878e-06	4.4226e-06	0.765121	-1.15532	ENSG00000117395
RPL13	1.09229e-06	1.03979e-06	4.42691e-06	0.765121	1.1015	ENSG00000167526
SGPP2	1.09252e-06	1.03979e-06	4.42691e-06	0.765121	-1.12526	ENSG00000163082
SYDE2	1.09305e-06	1.04006e-06	4.42806e-06	0.765121	-1.07446	ENSG00000097096
SH3BP5	1.09548e-06	1.04213e-06	4.43687e-06	0.765121	1.14993	ENSG00000131370
NMT1	1.09618e-06	1.04256e-06	4.43871e-06	0.765121	-1.0951	ENSG00000136448
DTX2	1.10547e-06	1.05116e-06	4.47533e-06	0.765121	1.12211	ENSG00000091073
KIF24	1.11697e-06	1.06157e-06	4.51964e-06	0.765121	-1.05553	ENSG00000186638
CTD-2538C1.2	1.11701e-06	1.06157e-06	4.51964e-06	0.765121	-1.14362	ENSG00000267475
EDEM3	1.11717e-06	1.06157e-06	4.51964e-06	0.765121	-1.12952	ENSG00000116406
PARVG	1.12038e-06	1.06436e-06	4.53152e-06	0.765121	-1.14182	ENSG00000138964
VNN1	1.12061e-06	1.06436e-06	4.53152e-06	0.765121	-1.11283	ENSG00000112299
ZFR	1.12111e-06	1.0646e-06	4.53253e-06	0.765121	-1.04602	ENSG00000056097
LINC02207	1.13105e-06	1.0738e-06	4.57169e-06	0.765121	-1.13878	ENSG00000258476
KCNE4	1.13763e-06	1.0798e-06	4.59728e-06	0.765121	1.14378	ENSG00000152049
TMEM64	1.13807e-06	1.07998e-06	4.59801e-06	0.765121	-1.0966	ENSG00000180694
LARS	1.14812e-06	1.08927e-06	4.63757e-06	0.765121	-1.15116	ENSG00000133706
FTCDNL1	1.15653e-06	1.097e-06	4.67048e-06	0.765121	-1.09665	ENSG00000226124
SLC2A9	1.1582e-06	1.09834e-06	4.67617e-06	0.765121	-1.13216	ENSG00000109667
RYR1	1.16229e-06	1.10197e-06	4.69165e-06	0.765121	-1.11015	ENSG00000196218
GRIK1	1.16363e-06	1.10278e-06	4.69511e-06	0.765121	1.07711	ENSG00000171189
ZNF705E	1.16367e-06	1.10278e-06	4.69511e-06	0.765121	1.128	ENSG00000214534
RP11-629O1.2	1.16418e-06	1.10302e-06	4.6961e-06	0.765121	1.06737	ENSG00000261220
TTC21A	1.17001e-06	1.1083e-06	4.71859e-06	0.765121	1.04886	ENSG00000168026
COPS5	1.17223e-06	1.11014e-06	4.72645e-06	0.765121	-1.10147	ENSG00000121022
STT3A	1.17394e-06	1.11152e-06	4.7323e-06	0.765121	-1.08917	ENSG00000134910
LINC00324	1.17784e-06	1.11476e-06	4.7461e-06	0.765121	-1.10346	ENSG00000178977
PPOX	1.17789e-06	1.11476e-06	4.7461e-06	0.765121	1.09586	ENSG00000143224
VRK2	1.18338e-06	1.1197e-06	4.76714e-06	0.765121	-1.05504	ENSG00000028116
TMEM88	1.18506e-06	1.12091e-06	4.77228e-06	0.765121	-1.12699	ENSG00000167874
NSMCE2	1.18527e-06	1.12091e-06	4.77228e-06	0.765121	1.13627	ENSG00000156831
TNFRSF10D	1.18545e-06	1.12091e-06	4.77228e-06	0.765121	-1.16283	ENSG00000173530
CARD8	1.19172e-06	1.12659e-06	4.79646e-06	0.765121	-1.14155	ENSG00000105483
SIVA1	1.1951e-06	1.12953e-06	4.809e-06	0.765121	1.07584	ENSG00000184990
MSANTD1	1.19685e-06	1.13093e-06	4.81494e-06	0.765121	1.08147	ENSG00000188981
FAM213B	1.20258e-06	1.13609e-06	4.83693e-06	0.765121	-1.0928	ENSG00000157870
FRG1	1.20311e-06	1.13634e-06	4.83799e-06	0.765121	-1.11992	ENSG00000109536
LIPE	1.20449e-06	1.13739e-06	4.84245e-06	0.765121	-1.08333	ENSG00000079435
SGK3	1.20688e-06	1.13939e-06	4.85098e-06	0.765121	-1.12931	ENSG00000104205
HNRNPL	1.20834e-06	1.14052e-06	4.85577e-06	0.765121	1.14564	ENSG00000104824
CTD-2240J17.2	1.21142e-06	1.14316e-06	4.86703e-06	0.765121	1.07396	ENSG00000278029
FAM127C	1.21679e-06	1.14798e-06	4.88753e-06	0.765121	-1.14417	ENSG00000212747
CD247	1.22321e-06	1.15377e-06	4.9122e-06	0.765121	1.13367	ENSG00000198821
SMAD1	1.22536e-06	1.15554e-06	4.91974e-06	0.765121	-1.0348	ENSG00000170365
ZNF20	1.22959e-06	1.15928e-06	4.93565e-06	0.765121	-1.16738	ENSG00000132010
IQGAP2	1.23389e-06	1.16307e-06	4.95179e-06	0.765121	-1.12302	ENSG00000145703
PPP5C	1.23447e-06	1.16336e-06	4.95302e-06	0.765121	-1.12104	ENSG00000011485
HSPA8	1.23589e-06	1.16444e-06	4.9576e-06	0.765121	-1.15823	ENSG00000109971
PTP4A2	1.2412e-06	1.16918e-06	4.97779e-06	0.765121	-1.09173	ENSG00000184007
CDKL3	1.24301e-06	1.17063e-06	4.98396e-06	0.765121	1.11508	ENSG00000006837
KYNU	1.24411e-06	1.1714e-06	4.98723e-06	0.765121	-1.13434	ENSG00000115919
CDK5R1	1.24725e-06	1.1741e-06	4.99873e-06	0.765121	-1.14931	ENSG00000176749
PYROXD2	1.24779e-06	1.17434e-06	4.99978e-06	0.765121	1.10848	ENSG00000119943
APOBEC3H	1.25164e-06	1.1777e-06	5.01407e-06	0.765121	1.12877	ENSG00000100298
PAFAH2	1.255e-06	1.18039e-06	5.02553e-06	0.765121	-1.09829	ENSG00000158006
LEKR1	1.25506e-06	1.18039e-06	5.02553e-06	0.765121	1.11657	ENSG00000197980
ATF6	1.26651e-06	1.1909e-06	5.07028e-06	0.765121	-1.07163	ENSG00000118217
ALKBH2	1.26964e-06	1.19357e-06	5.08165e-06	0.765121	-1.13804	ENSG00000189046
C1orf186	1.27439e-06	1.19778e-06	5.09955e-06	0.765121	-1.13636	ENSG00000263961
ZFPM1	1.27887e-06	1.20171e-06	5.11631e-06	0.765121	1.12807	ENSG00000179588
GOLGA3	1.28139e-06	1.20382e-06	5.12526e-06	0.765121	-1.12742	ENSG00000090615
INHA	1.29283e-06	1.21403e-06	5.16875e-06	0.765121	1.04451	ENSG00000123999
GAB3	1.29283e-06	1.21403e-06	5.16875e-06	0.765121	-1.1307	ENSG00000160219
ATP6AP1L	1.29813e-06	1.21874e-06	5.18879e-06	0.765121	1.09932	ENSG00000205464
DNTTIP2	1.30087e-06	1.22104e-06	5.19858e-06	0.765121	-1.08498	ENSG00000067334
CHST12	1.30152e-06	1.22137e-06	5.19999e-06	0.765121	-1.10065	ENSG00000136213
SLC4A9	1.30265e-06	1.22216e-06	5.20338e-06	0.765121	1.13402	ENSG00000113073
PNMA6A	1.30321e-06	1.22242e-06	5.20447e-06	0.765121	1.09826	ENSG00000235961
GABBR1	1.3061e-06	1.22485e-06	5.21483e-06	0.765121	1.11174	ENSG00000204681
TARBP2	1.31622e-06	1.23407e-06	5.25409e-06	0.765121	-1.11832	ENSG00000139546
PAFAH1B1	1.32596e-06	1.24293e-06	5.29177e-06	0.765121	-1.13929	ENSG00000007168
UBE2L3	1.32631e-06	1.24298e-06	5.29201e-06	0.765121	-1.12959	ENSG00000185651
C16orf72	1.33711e-06	1.25282e-06	5.33391e-06	0.765121	1.1254	ENSG00000182831
G2E3	1.33903e-06	1.25434e-06	5.34038e-06	0.765121	-1.11115	ENSG00000092140
SUSD1	1.34236e-06	1.25719e-06	5.35251e-06	0.765121	-1.10901	ENSG00000106868
HTATIP2	1.3451e-06	1.25947e-06	5.36223e-06	0.765121	-1.11678	ENSG00000109854
CTC-360G5.9	1.34769e-06	1.26162e-06	5.37134e-06	0.765121	-1.14577	ENSG00000269486
RP11-486G15.2	1.35073e-06	1.26393e-06	5.38119e-06	0.765121	1.04645	ENSG00000271576
RP3-332B22.1	1.35075e-06	1.26393e-06	5.38119e-06	0.765121	-1.12952	ENSG00000236013
COA6	1.35212e-06	1.26493e-06	5.38546e-06	0.765121	-1.14725	ENSG00000168275
AUNIP	1.35804e-06	1.27018e-06	5.40782e-06	0.765121	-1.10602	ENSG00000127423
AC090044.2	1.36254e-06	1.27411e-06	5.42454e-06	0.765121	1.1156	ENSG00000224239
MAN2C1	1.367e-06	1.278e-06	5.4411e-06	0.765121	1.00947	ENSG00000140400
LINC01235	1.37066e-06	1.28114e-06	5.45447e-06	0.765121	-1.10462	ENSG00000270547
C1orf220	1.37573e-06	1.28559e-06	5.4734e-06	0.765121	1.12961	ENSG00000213057
BPGM	1.38044e-06	1.28971e-06	5.49095e-06	0.765121	-1.13324	ENSG00000172331
UNC119	1.38952e-06	1.2979e-06	5.52584e-06	0.765121	1.06348	ENSG00000109103
DCAF6	1.39388e-06	1.30169e-06	5.54194e-06	0.765121	-1.12932	ENSG00000143164
CTSC	1.39613e-06	1.3035e-06	5.54967e-06	0.765121	-1.13011	ENSG00000109861
RP11-327J17.9	1.40242e-06	1.30909e-06	5.57346e-06	0.765121	0.964668	ENSG00000277135
ZNF623	1.40373e-06	1.31002e-06	5.57741e-06	0.765121	-1.08553	ENSG00000183309
RNF130	1.40459e-06	1.31053e-06	5.57961e-06	0.765121	-1.10401	ENSG00000113269
TEX26	1.40546e-06	1.31105e-06	5.58182e-06	0.765121	1.05208	ENSG00000175664
AOX1	1.41013e-06	1.31513e-06	5.59916e-06	0.765121	-1.07657	ENSG00000138356
SNW1	1.41419e-06	1.31862e-06	5.61404e-06	0.765121	-1.07554	ENSG00000100603
PTGER2	1.41637e-06	1.32036e-06	5.62144e-06	0.765121	-1.11801	ENSG00000125384
C19orf24	1.42128e-06	1.32465e-06	5.6397e-06	0.765121	-1.14009	ENSG00000228300
LINC00950	1.44384e-06	1.34537e-06	5.72794e-06	0.765121	1.10535	ENSG00000281205
STAT5A	1.44701e-06	1.34803e-06	5.73926e-06	0.765121	-1.08987	ENSG00000126561
PRPF4	1.45277e-06	1.3531e-06	5.76085e-06	0.765121	-1.06901	ENSG00000136875
RCAN3	1.45327e-06	1.35327e-06	5.76155e-06	0.765121	-1.10393	ENSG00000117602
ZNF622	1.45689e-06	1.35633e-06	5.77461e-06	0.765121	-1.11307	ENSG00000173545
CMTM5	1.45916e-06	1.35815e-06	5.78235e-06	0.765121	1.15486	ENSG00000166091
COPS7A	1.4638e-06	1.362e-06	5.79875e-06	0.765121	-1.11284	ENSG00000111652
DTD2	1.46394e-06	1.362e-06	5.79875e-06	0.765121	-1.09298	ENSG00000129480
RPS4X	1.46574e-06	1.36337e-06	5.80457e-06	0.765121	0.894032	ENSG00000198034
C4orf45	1.47167e-06	1.36859e-06	5.82679e-06	0.765121	1.09489	ENSG00000164123
MRPS2	1.47363e-06	1.37011e-06	5.83325e-06	0.765121	-1.10268	ENSG00000122140
PCGF2	1.47669e-06	1.37266e-06	5.8441e-06	0.765121	1.11618	ENSG00000277258
DYRK1B	1.47872e-06	1.37424e-06	5.85085e-06	0.765121	-1.11903	ENSG00000105204
ZNF514	1.48106e-06	1.37611e-06	5.8588e-06	0.765121	1.10353	ENSG00000144026
LGALSL	1.48471e-06	1.3792e-06	5.87198e-06	0.765121	-1.09491	ENSG00000119862
GRB7	1.48855e-06	1.38246e-06	5.88584e-06	0.765121	1.12802	ENSG00000141738
RPL22	1.49659e-06	1.38962e-06	5.91634e-06	0.765121	1.12312	ENSG00000116251
MRPL55	1.50986e-06	1.40164e-06	5.96748e-06	0.765121	1.08032	ENSG00000162910
TRAF6	1.51281e-06	1.40407e-06	5.97785e-06	0.765121	1.13471	ENSG00000175104
CORIN	1.52415e-06	1.41428e-06	6.02132e-06	0.765121	-1.13052	ENSG00000145244
RP11-329B9.3	1.52495e-06	1.41472e-06	6.02317e-06	0.765121	1.06961	ENSG00000273403
EZR	1.54914e-06	1.43685e-06	6.11739e-06	0.765121	-1.07813	ENSG00000092820
KATNB1	1.56083e-06	1.44737e-06	6.16219e-06	0.765121	-1.13997	ENSG00000140854
TRNAU1AP	1.57107e-06	1.45654e-06	6.20123e-06	0.765121	-1.15609	ENSG00000180098
TATDN3	1.58011e-06	1.4646e-06	6.23556e-06	0.765121	-1.11648	ENSG00000203705
RAP2B	1.58955e-06	1.47303e-06	6.27144e-06	0.765121	-1.1269	ENSG00000181467
ETNK2	1.60424e-06	1.48631e-06	6.328e-06	0.765121	-1.0917	ENSG00000143845
ENOX2	1.60627e-06	1.48787e-06	6.33464e-06	0.765121	-1.08177	ENSG00000165675
NAMA	1.60995e-06	1.49096e-06	6.34776e-06	0.765121	1.10137	ENSG00000271086
TFAP4	1.61652e-06	1.49671e-06	6.37225e-06	0.765121	1.11796	ENSG00000090447
RUFY2	1.61697e-06	1.4968e-06	6.37263e-06	0.765121	1.10262	ENSG00000204130
HYKK	1.62134e-06	1.50052e-06	6.38847e-06	0.765121	1.13406	ENSG00000188266
KCTD15	1.62529e-06	1.50384e-06	6.40262e-06	0.765121	-1.04571	ENSG00000153885
WDR76	1.62766e-06	1.5057e-06	6.41054e-06	0.765121	-1.02398	ENSG00000092470
DCP1A	1.63724e-06	1.51424e-06	6.44687e-06	0.765121	-1.02756	ENSG00000272886
RBM15	1.6383e-06	1.51488e-06	6.44963e-06	0.765121	1.12578	ENSG00000162775
PEX11A	1.64652e-06	1.52215e-06	6.48057e-06	0.765121	-1.0708	ENSG00000166821
DPH7	1.64828e-06	1.52345e-06	6.48609e-06	0.765121	0.957035	ENSG00000148399
SOD3	1.65128e-06	1.52589e-06	6.4965e-06	0.765121	1.09333	ENSG00000109610
MSTO1	1.65247e-06	1.52665e-06	6.49973e-06	0.765121	-1.1403	ENSG00000125459
NPEPL1	1.65464e-06	1.5282e-06	6.50631e-06	0.765121	1.06947	ENSG00000215440
TSPAN9	1.65486e-06	1.5282e-06	6.50631e-06	0.765121	1.11956	ENSG00000011105
RP11-285A1.1	1.65958e-06	1.53222e-06	6.52343e-06	0.765121	1.10816	ENSG00000260988
ARG2	1.6605e-06	1.53273e-06	6.52563e-06	0.765121	-1.10208	ENSG00000081181
SLC39A7	1.66391e-06	1.53554e-06	6.53759e-06	0.765121	-1.10011	ENSG00000112473
LINC01560	1.67104e-06	1.54179e-06	6.56417e-06	0.765121	1.11335	ENSG00000196741
VCAN	1.67203e-06	1.54236e-06	6.56663e-06	0.765121	1.10682	ENSG00000038427
KAZALD1	1.68276e-06	1.55193e-06	6.60735e-06	0.765121	1.11288	ENSG00000107821
HMOX2	1.69095e-06	1.55913e-06	6.63803e-06	0.765121	-1.1113	ENSG00000103415
SCLY	1.69489e-06	1.56243e-06	6.65206e-06	0.765121	-1.09339	ENSG00000132330
FAM160A2	1.6959e-06	1.56302e-06	6.65459e-06	0.765121	-1.08575	ENSG00000051009
UBE2T	1.70475e-06	1.57084e-06	6.68785e-06	0.765121	-1.12713	ENSG00000077152
ALDOA	1.71528e-06	1.58019e-06	6.72769e-06	0.765121	1.04891	ENSG00000149925
SRP72	1.72379e-06	1.58769e-06	6.75959e-06	0.765121	-1.0503	ENSG00000174780
HLF	1.72569e-06	1.58885e-06	6.76457e-06	0.765121	1.13073	ENSG00000108924
SUCLG2-AS1	1.72581e-06	1.58885e-06	6.76457e-06	0.765121	1.13597	ENSG00000241316
MBOAT2	1.72671e-06	1.5893e-06	6.76647e-06	0.765121	1.12334	ENSG00000143797
ZNF749	1.72705e-06	1.5893e-06	6.76647e-06	0.765121	-1.1001	ENSG00000186230
FBXL7	1.7292e-06	1.59094e-06	6.77343e-06	0.765121	1.08813	ENSG00000183580
MAGI3	1.73518e-06	1.59609e-06	6.79537e-06	0.765121	1.08781	ENSG00000081026
B3GALT4	1.73561e-06	1.59614e-06	6.79558e-06	0.765121	-1.12586	ENSG00000235863
SYNE2	1.73782e-06	1.59778e-06	6.80257e-06	0.765121	-1.07748	ENSG00000054654
ACOT11	1.73848e-06	1.59778e-06	6.80257e-06	0.765121	1.13171	ENSG00000162390
ZC4H2	1.73853e-06	1.59778e-06	6.80257e-06	0.765121	1.13084	ENSG00000126970
RP1-79C4.4	1.75699e-06	1.61439e-06	6.8733e-06	0.765121	1.09061	ENSG00000271811
PQLC2	1.75737e-06	1.6144e-06	6.87331e-06	0.765121	-1.11346	ENSG00000040487
DNAJC3	1.75855e-06	1.61512e-06	6.87641e-06	0.765121	-1.08355	ENSG00000102580
ZNF100	1.76353e-06	1.61935e-06	6.8944e-06	0.765121	-1.108	ENSG00000197020
AP1S1	1.78031e-06	1.6344e-06	6.95848e-06	0.765121	-1.10875	ENSG00000106367
CCDC97	1.7845e-06	1.63789e-06	6.97333e-06	0.765121	-1.02444	ENSG00000142039
CEP85	1.78646e-06	1.63933e-06	6.97948e-06	0.765121	-1.06148	ENSG00000130695
FGR	1.79069e-06	1.64286e-06	6.99448e-06	0.765121	-1.1225	ENSG00000000938
AC001226.7	1.79394e-06	1.64549e-06	7.00567e-06	0.765121	1.03563	ENSG00000274898
TPRG1L	1.79647e-06	1.64745e-06	7.01404e-06	0.765121	-1.1225	ENSG00000158109
LYPLA2	1.80692e-06	1.65668e-06	7.05331e-06	0.765121	-1.11495	ENSG00000011009
LINC00705	1.81458e-06	1.66333e-06	7.08166e-06	0.765121	-1.05923	ENSG00000225269
BBS7	1.83048e-06	1.67754e-06	7.14217e-06	0.765121	-1.12409	ENSG00000138686
RP11-108M9.6	1.83111e-06	1.67775e-06	7.14306e-06	0.765121	1.06493	ENSG00000272426
SERGEF	1.83796e-06	1.68367e-06	7.16825e-06	0.765121	1.09126	ENSG00000129158
POLI	1.84144e-06	1.68597e-06	7.17803e-06	0.765121	-1.10334	ENSG00000101751
NBL1	1.84164e-06	1.68597e-06	7.17803e-06	0.765121	1.10728	ENSG00000158747
UNC13C	1.84167e-06	1.68597e-06	7.17803e-06	0.765121	1.12331	ENSG00000137766
MADCAM1	1.84585e-06	1.68943e-06	7.19279e-06	0.765121	1.08906	ENSG00000099866
ARPIN	1.85467e-06	1.69714e-06	7.22559e-06	0.765121	-0.954188	ENSG00000242498
CCDC96	1.86176e-06	1.70326e-06	7.25165e-06	0.765121	-1.11469	ENSG00000173013
PRIM2	1.86312e-06	1.70413e-06	7.25535e-06	0.765121	-1.11187	ENSG00000146143
MNS1	1.86632e-06	1.70669e-06	7.26626e-06	0.765121	1.10766	ENSG00000138587
FAM19A2	1.86767e-06	1.70755e-06	7.26992e-06	0.765121	1.08544	ENSG00000198673
ZFAND4	1.86878e-06	1.70821e-06	7.2727e-06	0.765121	-1.04794	ENSG00000172671
PSPN	1.87972e-06	1.71783e-06	7.31369e-06	0.765121	-1.10093	ENSG00000125650
DDOST	1.88356e-06	1.72097e-06	7.32704e-06	0.765121	-1.0523	ENSG00000244038
CD274	1.89176e-06	1.72808e-06	7.35733e-06	0.765121	1.0946	ENSG00000120217
ANGPTL7	1.89576e-06	1.73137e-06	7.37132e-06	0.765121	-1.09166	ENSG00000171819
ASB6	1.90285e-06	1.73746e-06	7.39727e-06	0.765121	-1.10356	ENSG00000148331
P2RY1	1.90572e-06	1.73971e-06	7.40683e-06	0.765121	-1.09262	ENSG00000169860
PCSK7	1.90702e-06	1.74052e-06	7.41029e-06	0.765121	-1.06598	ENSG00000160613
GOLGA8R	1.91375e-06	1.74628e-06	7.43482e-06	0.765121	1.09183	ENSG00000186399
TRIOBP	1.918e-06	1.74978e-06	7.44973e-06	0.765121	-1.03231	ENSG00000100106
MFSD4B	1.9274e-06	1.75784e-06	7.48402e-06	0.765121	1.12949	ENSG00000173214
FRMD3	1.92766e-06	1.75784e-06	7.48402e-06	0.765121	-1.08842	ENSG00000172159
USP14	1.93094e-06	1.76045e-06	7.49513e-06	0.765121	-1.12073	ENSG00000101557
RP5-902P8.12	1.94213e-06	1.77028e-06	7.53697e-06	0.765121	1.12558	ENSG00000260179
LEPR	1.95324e-06	1.77963e-06	7.57679e-06	0.765121	1.12339	ENSG00000116678
NCKAP1	1.95324e-06	1.77963e-06	7.57679e-06	0.765121	-1.04735	ENSG00000061676
FAM180B	1.95792e-06	1.78351e-06	7.59333e-06	0.765121	1.13457	ENSG00000196666
LRRK1	1.96612e-06	1.79059e-06	7.62347e-06	0.765121	-1.0247	ENSG00000154237
CH507-9B2.5	1.96761e-06	1.79157e-06	7.62762e-06	0.765121	-1.05463	ENSG00000275464
RAB26	1.97048e-06	1.79379e-06	7.6371e-06	0.765121	1.11715	ENSG00000167964
FUOM	1.97114e-06	1.79401e-06	7.63802e-06	0.765121	-1.1036	ENSG00000148803
CKS1B	1.97902e-06	1.80079e-06	7.66687e-06	0.765121	1.14035	ENSG00000173207
TVP23A	1.99904e-06	1.81862e-06	7.74278e-06	0.765121	1.07687	ENSG00000166676
CLMN	2.0066e-06	1.8251e-06	7.77038e-06	0.765121	-1.13177	ENSG00000165959
RP11-1152H14.1	2.00803e-06	1.82601e-06	7.77424e-06	0.765121	1.01695	ENSG00000271320
MDK	2.01287e-06	1.83001e-06	7.79131e-06	0.765121	1.11441	ENSG00000110492
C9orf69	2.0142e-06	1.83083e-06	7.79479e-06	0.765121	-1.10925	ENSG00000238227
CSNK2A1	2.01719e-06	1.83316e-06	7.80471e-06	0.765121	-0.956769	ENSG00000101266
WDR91	2.02405e-06	1.839e-06	7.82954e-06	0.765121	1.03211	ENSG00000105875
RP11-76E17.4	2.02656e-06	1.84088e-06	7.83758e-06	0.765121	-1.05049	ENSG00000258831
NBPF9	2.03194e-06	1.84538e-06	7.8567e-06	0.765121	-1.11611	ENSG00000269713
CCDC18	2.04607e-06	1.8578e-06	7.90961e-06	0.765121	-1.10053	ENSG00000122483
ROBO3	2.04861e-06	1.85971e-06	7.91774e-06	0.765121	1.12854	ENSG00000154134
OCA2	2.06952e-06	1.87829e-06	7.99682e-06	0.765121	1.13569	ENSG00000104044
CHODL	2.07039e-06	1.87867e-06	7.99847e-06	0.765121	1.09298	ENSG00000154645
SEC61A1	2.072e-06	1.87974e-06	8.00301e-06	0.765121	-1.10813	ENSG00000058262
C20orf197	2.07433e-06	1.88144e-06	8.01025e-06	0.765121	-1.11145	ENSG00000176659
HEATR4	2.07533e-06	1.88195e-06	8.01242e-06	0.765121	1.11452	ENSG00000187105
MXD4	2.08276e-06	1.88828e-06	8.03938e-06	0.765121	-1.11423	ENSG00000123933
CLIP1	2.08517e-06	1.89006e-06	8.04694e-06	0.765121	-1.01929	ENSG00000130779
WSB1	2.09107e-06	1.895e-06	8.06798e-06	0.765121	1.09488	ENSG00000109046
COLCA2	2.10162e-06	1.90415e-06	8.10695e-06	0.765121	1.08867	ENSG00000214290
RNF114	2.11368e-06	1.91467e-06	8.15173e-06	0.765121	1.09976	ENSG00000124226
PEX3	2.1176e-06	1.91781e-06	8.16511e-06	0.765121	-1.07882	ENSG00000034693
MRPS14	2.11836e-06	1.91809e-06	8.16629e-06	0.765121	-1.07274	ENSG00000120333
LYSMD3	2.11993e-06	1.91898e-06	8.17007e-06	0.765121	-1.08692	ENSG00000176018
ACOT2	2.12025e-06	1.91898e-06	8.17007e-06	0.765121	-1.02821	ENSG00000119673
HEXIM2	2.13122e-06	1.9285e-06	8.21059e-06	0.765121	1.09772	ENSG00000168517
ZNF567	2.13305e-06	1.92973e-06	8.21587e-06	0.765121	-1.08291	ENSG00000189042
RP5-1116H23.3	2.14097e-06	1.93648e-06	8.2446e-06	0.765121	1.09864	ENSG00000277425
HSP90AB1	2.14258e-06	1.93753e-06	8.24905e-06	0.765121	1.10203	ENSG00000096384
RP11-158H5.8	2.15112e-06	1.94484e-06	8.28017e-06	0.765121	1.06879	ENSG00000274184
HINFP	2.15749e-06	1.95018e-06	8.30291e-06	0.765121	1.07238	ENSG00000172273
GOLGA8N	2.16396e-06	1.95561e-06	8.32602e-06	0.765121	0.990288	ENSG00000232653
DGKE	2.1716e-06	1.96209e-06	8.35361e-06	0.765121	1.11681	ENSG00000153933
NCLN	2.18087e-06	1.97004e-06	8.38748e-06	0.765121	-1.10521	ENSG00000125912
TMEM74	2.19242e-06	1.98006e-06	8.43012e-06	0.765121	-1.05699	ENSG00000164841
WDR1	2.19301e-06	1.98017e-06	8.43057e-06	0.765121	-1.06404	ENSG00000071127
TSSC1	2.19688e-06	1.98324e-06	8.44366e-06	0.765121	-1.12587	ENSG00000032389
MS4A4E	2.19838e-06	1.98417e-06	8.44761e-06	0.765121	-1.0998	ENSG00000214787
NCK2	2.20011e-06	1.9853e-06	8.45241e-06	0.765121	-1.06603	ENSG00000071051
MORC4	2.20057e-06	1.9853e-06	8.45241e-06	0.765121	1.10085	ENSG00000133131
WDR90	2.20209e-06	1.98624e-06	8.45644e-06	0.765121	1.04864	ENSG00000161996
PDIA6	2.22406e-06	2.00563e-06	8.53899e-06	0.765121	-1.06239	ENSG00000143870
RPS6KA3	2.23134e-06	2.01177e-06	8.56514e-06	0.765121	-1.0048	ENSG00000177189
MST1	2.23425e-06	2.01397e-06	8.57448e-06	0.765121	1.0503	ENSG00000173531
FABP3	2.25452e-06	2.0318e-06	8.65043e-06	0.765121	1.08709	ENSG00000121769
CTB-113I20.2	2.26413e-06	2.04003e-06	8.68543e-06	0.765121	1.07885	ENSG00000271737
PHF5A	2.26953e-06	2.04446e-06	8.7043e-06	0.765121	-1.08901	ENSG00000100410
RAB42	2.27319e-06	2.04732e-06	8.71649e-06	0.765121	-1.0865	ENSG00000188060
TMPO	2.28532e-06	2.05781e-06	8.76113e-06	0.765121	-1.09438	ENSG00000120802
RP11-281O15.8	2.28673e-06	2.05864e-06	8.76468e-06	0.765121	1.05331	ENSG00000272431
RAB11FIP3	2.2999e-06	2.07005e-06	8.81327e-06	0.765121	-1.10233	ENSG00000090565
HERC1	2.30476e-06	2.07398e-06	8.83e-06	0.765121	-1.05943	ENSG00000103657
WDR20	2.30824e-06	2.07667e-06	8.84144e-06	0.765121	-1.07221	ENSG00000140153
C14orf79	2.3133e-06	2.08078e-06	8.85895e-06	0.765121	-1.1151	ENSG00000140104
PLIN3	2.31723e-06	2.08388e-06	8.87212e-06	0.765121	-1.068	ENSG00000105355
ATRNL1	2.31915e-06	2.08516e-06	8.87758e-06	0.765121	0.989936	ENSG00000107518
NARF	2.32105e-06	2.08643e-06	8.88298e-06	0.765121	1.00461	ENSG00000141562
TAS2R30	2.32942e-06	2.0935e-06	8.9131e-06	0.765121	0.984581	ENSG00000256188
ARSD	2.33299e-06	2.09626e-06	8.92485e-06	0.765121	-0.8542	ENSG00000006756
CETN3	2.33753e-06	2.0999e-06	8.94034e-06	0.765121	-1.11753	ENSG00000153140
BTAF1	2.34352e-06	2.10483e-06	8.96134e-06	0.765121	1.06978	ENSG00000095564
ZNF331	2.34887e-06	2.10919e-06	8.97988e-06	0.765121	1.12241	ENSG00000130844
CSRNP2	2.35607e-06	2.1152e-06	9.0055e-06	0.765121	-1.06729	ENSG00000110925
MTAP	2.36172e-06	2.11982e-06	9.02516e-06	0.765121	1.10806	ENSG00000099810
AF064858.10	2.38027e-06	2.13602e-06	9.09413e-06	0.765121	1.08487	ENSG00000237609
CCNF	2.38748e-06	2.14204e-06	9.11975e-06	0.765121	-1.08903	ENSG00000162063
SLC4A4	2.39142e-06	2.14512e-06	9.13287e-06	0.765121	1.0468	ENSG00000080493
ANKMY1	2.39497e-06	2.1474e-06	9.14258e-06	0.765121	1.08505	ENSG00000144504
ADAM10	2.39498e-06	2.1474e-06	9.14258e-06	0.765121	-1.08957	ENSG00000137845
LRRC75B	2.39618e-06	2.14802e-06	9.14521e-06	0.765121	1.06388	ENSG00000178026
KIAA1586	2.41e-06	2.15995e-06	9.196e-06	0.765121	-1.08569	ENSG00000168116
RP11-147L13.8	2.41467e-06	2.16367e-06	9.21187e-06	0.765121	1.0684	ENSG00000267731
TAF6	2.43287e-06	2.17952e-06	9.27933e-06	0.765121	-1.01291	ENSG00000106290
TCEAL6	2.45264e-06	2.19677e-06	9.35275e-06	0.765121	1.08675	ENSG00000204071
GLT8D2	2.48207e-06	2.22266e-06	9.46298e-06	0.765121	1.11061	ENSG00000120820
ZMYM1	2.48603e-06	2.22573e-06	9.47607e-06	0.765121	-1.09452	ENSG00000197056
MDP1	2.4964e-06	2.23455e-06	9.5136e-06	0.765121	-1.1394	ENSG00000213920
STARD9	2.49724e-06	2.2348e-06	9.51469e-06	0.765121	1.11376	ENSG00000159433
ZNF112	2.49775e-06	2.2348e-06	9.51469e-06	0.765121	-1.08919	ENSG00000062370
MAGOH	2.50511e-06	2.24092e-06	9.54073e-06	0.765121	-1.08517	ENSG00000162385
SPDYE3	2.50589e-06	2.24114e-06	9.54167e-06	0.765121	-1.08887	ENSG00000214300
ADAMTS9	2.51643e-06	2.25009e-06	9.57978e-06	0.765121	1.13087	ENSG00000163638
B4GAT1	2.51819e-06	2.25119e-06	9.58446e-06	0.765121	-1.02178	ENSG00000174684
SLC7A1	2.53081e-06	2.262e-06	9.63047e-06	0.765121	-1.07111	ENSG00000139514
ACER2	2.54678e-06	2.27578e-06	9.68917e-06	0.765121	1.09669	ENSG00000177076
AKAP6	2.55017e-06	2.27833e-06	9.70003e-06	0.765121	1.11378	ENSG00000151320
UBXN7	2.55162e-06	2.27915e-06	9.7035e-06	0.765121	-1.03403	ENSG00000163960
ZBTB8A	2.55242e-06	2.27938e-06	9.70448e-06	0.765121	-0.988679	ENSG00000160062
CTD-3224K15.3	2.55407e-06	2.28037e-06	9.7087e-06	0.765121	0.963236	ENSG00000272255
RP11-259N19.1	2.55463e-06	2.28039e-06	9.70879e-06	0.765121	-1.07681	ENSG00000272711
C8orf34	2.57589e-06	2.29888e-06	9.78749e-06	0.765121	1.00042	ENSG00000165084
SOX15	2.5808e-06	2.30278e-06	9.80411e-06	0.765121	1.10373	ENSG00000129194
EMILIN2	2.58369e-06	2.30487e-06	9.81299e-06	0.765121	-1.05322	ENSG00000132205
NDUFA8	2.58515e-06	2.30568e-06	9.81647e-06	0.765121	-1.10541	ENSG00000119421
SLC2A14	2.59361e-06	2.31275e-06	9.84654e-06	0.765121	1.09526	ENSG00000173262
TMEM129	2.60131e-06	2.31912e-06	9.87369e-06	0.765121	-1.0795	ENSG00000168936
PMF1	2.60244e-06	2.31964e-06	9.87589e-06	0.765121	1.10398	ENSG00000160783
CUZD1	2.61083e-06	2.32662e-06	9.90562e-06	0.765121	-1.11182	ENSG00000138161
KDM5B	2.61227e-06	2.32742e-06	9.909e-06	0.765121	1.11782	ENSG00000117139
SH3BP2	2.61818e-06	2.33219e-06	9.92934e-06	0.765121	-1.097	ENSG00000087266
SCYL3	2.62323e-06	2.3362e-06	9.94638e-06	0.765121	-1.05017	ENSG00000000457
HMBOX1	2.64081e-06	2.35136e-06	1.00109e-05	0.765121	1.0714	ENSG00000147421
SHF	2.64461e-06	2.35425e-06	1.00233e-05	0.765121	1.08604	ENSG00000138606
VMP1	2.64565e-06	2.35463e-06	1.00249e-05	0.765121	1.0637	ENSG00000062716
AK6	2.64616e-06	2.35463e-06	1.00249e-05	0.765121	-1.11328	ENSG00000085231
TTC13	2.65447e-06	2.36153e-06	1.00543e-05	0.765121	-1.07123	ENSG00000143643
LCLAT1	2.6564e-06	2.36276e-06	1.00595e-05	0.765121	-1.09591	ENSG00000172954
ACAD9	2.6578e-06	2.3635e-06	1.00626e-05	0.765121	-1.08114	ENSG00000177646
RP11-159D12.2	2.66474e-06	2.36879e-06	1.00851e-05	0.765121	1.07875	ENSG00000264112
RP11-879F14.2	2.66487e-06	2.36879e-06	1.00851e-05	0.765121	1.06707	ENSG00000267279
C1orf115	2.66761e-06	2.37072e-06	1.00934e-05	0.765121	-1.03089	ENSG00000162817
PPP1R11	2.67171e-06	2.37387e-06	1.01068e-05	0.765121	-1.049	ENSG00000204619
TNS2	2.67526e-06	2.37652e-06	1.01181e-05	0.765121	-1.07627	ENSG00000111077
NDUFA9	2.67997e-06	2.38021e-06	1.01338e-05	0.765121	-1.07983	ENSG00000139180
ZNF747	2.68892e-06	2.38766e-06	1.01655e-05	0.765121	-1.07106	ENSG00000169955
MED31	2.69518e-06	2.39272e-06	1.0187e-05	0.765121	-1.11954	ENSG00000108590
ZNF343	2.70137e-06	2.39771e-06	1.02083e-05	0.765121	1.09187	ENSG00000088876
SUZ12	2.70455e-06	2.40003e-06	1.02181e-05	0.765121	-1.08468	ENSG00000178691
NOP2	2.72188e-06	2.4149e-06	1.02814e-05	0.765121	-1.10729	ENSG00000111641
RP11-436K8.1	2.7262e-06	2.41823e-06	1.02956e-05	0.765121	1.08748	ENSG00000231252
ZNHIT6	2.72854e-06	2.41979e-06	1.03023e-05	0.765121	-1.09629	ENSG00000117174
ANKRD36B	2.73039e-06	2.42093e-06	1.03071e-05	0.765121	1.09042	ENSG00000196912
LRG1	2.7376e-06	2.4268e-06	1.03321e-05	0.765121	-1.10735	ENSG00000171236
HIST1H3E	2.73933e-06	2.42783e-06	1.03365e-05	0.765121	-1.12127	ENSG00000274750
PNPLA4	2.74122e-06	2.429e-06	1.03415e-05	0.765121	-0.906198	ENSG00000006757
MAP7	2.74333e-06	2.43036e-06	1.03473e-05	0.765121	-1.08761	ENSG00000135525
CNTN4-AS2	2.7834e-06	2.46534e-06	1.04962e-05	0.765121	1.07968	ENSG00000227588
EEF1A1	2.78982e-06	2.47051e-06	1.05182e-05	0.765121	1.10882	ENSG00000156508
SGCA	2.79998e-06	2.47898e-06	1.05543e-05	0.765121	1.01491	ENSG00000108823
SNX12	2.80186e-06	2.48013e-06	1.05592e-05	0.765121	-1.02959	ENSG00000147164
KIAA0556	2.80248e-06	2.48016e-06	1.05593e-05	0.765121	-1.06985	ENSG00000047578
WDR59	2.80932e-06	2.48569e-06	1.05829e-05	0.765121	1.06042	ENSG00000103091
CTD-2547G23.4	2.82086e-06	2.49538e-06	1.06241e-05	0.765121	1.03801	ENSG00000274925
SEL1L	2.82936e-06	2.50238e-06	1.06539e-05	0.765121	-1.0329	ENSG00000071537
RP11-646I6.5	2.86033e-06	2.52873e-06	1.07661e-05	0.765121	1.0918	ENSG00000269921
MATN4	2.86035e-06	2.52873e-06	1.07661e-05	0.765121	1.10793	ENSG00000124159
ZCCHC5	2.87546e-06	2.54156e-06	1.08207e-05	0.765121	-1.10202	ENSG00000179300
GLMP	2.88216e-06	2.54694e-06	1.08436e-05	0.765121	-1.08578	ENSG00000198715
MRGPRF	2.88429e-06	2.5483e-06	1.08494e-05	0.765121	-1.03193	ENSG00000172935
NBN	2.89152e-06	2.55415e-06	1.08743e-05	0.765121	-1.07499	ENSG00000104320
MTMR4	2.89942e-06	2.56059e-06	1.09018e-05	0.765121	-1.11456	ENSG00000108389
TIMM29	2.90332e-06	2.5635e-06	1.09141e-05	0.765121	-1.0836	ENSG00000142444
LINC01135	2.91593e-06	2.5741e-06	1.09592e-05	0.765121	1.07686	ENSG00000234807
CLEC12A	2.91849e-06	2.57582e-06	1.09666e-05	0.765121	-1.04049	ENSG00000172322
DYRK1A	2.93903e-06	2.59341e-06	1.10415e-05	0.765121	-1.02131	ENSG00000157540
USP13	2.94167e-06	2.59519e-06	1.10491e-05	0.765121	-0.981159	ENSG00000058056
BTBD6	2.94553e-06	2.59806e-06	1.10612e-05	0.765121	-1.0975	ENSG00000184887
TRIP13	2.95529e-06	2.60613e-06	1.10956e-05	0.765121	-1.07659	ENSG00000071539
RP11-563P16.1	2.96847e-06	2.6172e-06	1.11428e-05	0.765121	-1.04918	ENSG00000254987
RP11-122G18.10	2.97293e-06	2.62044e-06	1.11565e-05	0.765121	1.06988	ENSG00000283360
RP11-573G6.6	2.97338e-06	2.62044e-06	1.11565e-05	0.765121	1.04129	ENSG00000261671
PAFAH1B3	2.98132e-06	2.62689e-06	1.1184e-05	0.765121	-1.10323	ENSG00000079462
CTD-3051D23.1	2.98534e-06	2.62964e-06	1.11957e-05	0.765121	1.0486	ENSG00000258811
ABCA3	2.98569e-06	2.62964e-06	1.11957e-05	0.765121	-1.09353	ENSG00000167972
DHPS	2.98679e-06	2.63006e-06	1.11975e-05	0.765121	1.08649	ENSG00000095059
BRF1	2.98912e-06	2.63156e-06	1.12039e-05	0.765121	1.03403	ENSG00000185024
RP5-1112D6.7	2.99875e-06	2.63949e-06	1.12377e-05	0.765121	1.05991	ENSG00000271789
MAP3K2	3.00214e-06	2.64193e-06	1.1248e-05	0.765121	1.08148	ENSG00000169967
ARHGEF10L	3.00757e-06	2.64616e-06	1.1266e-05	0.765121	1.09618	ENSG00000074964
ZHX1	3.01005e-06	2.64779e-06	1.1273e-05	0.765121	-0.998742	ENSG00000165156
BTK	3.01403e-06	2.65073e-06	1.12855e-05	0.765121	-1.08086	ENSG00000010671
MPZL3	3.02023e-06	2.65564e-06	1.13064e-05	0.765121	1.10842	ENSG00000160588
TNS1	3.03383e-06	2.66704e-06	1.13549e-05	0.765121	-0.991453	ENSG00000079308
RP3-460G2.2	3.03828e-06	2.66989e-06	1.13671e-05	0.765121	-1.06661	ENSG00000234147
RP11-395N3.2	3.03834e-06	2.66989e-06	1.13671e-05	0.765121	1.08036	ENSG00000272622
C11orf52	3.04201e-06	2.67256e-06	1.13784e-05	0.765121	-1.10453	ENSG00000149300
RP11-50I19.2	3.04525e-06	2.67486e-06	1.13882e-05	0.765121	-1.09591	ENSG00000276136
ATR	3.05372e-06	2.68137e-06	1.1416e-05	0.765121	-1.10257	ENSG00000175054
CCDC117	3.05394e-06	2.68137e-06	1.1416e-05	0.765121	-1.07431	ENSG00000159873
PLEKHG6	3.05645e-06	2.68302e-06	1.1423e-05	0.765121	-1.04121	ENSG00000008323
BHLHA15	3.06589e-06	2.6905e-06	1.14548e-05	0.765121	-1.01734	ENSG00000180535
PRELID1	3.06625e-06	2.6905e-06	1.14548e-05	0.765121	-1.07363	ENSG00000169230
MXD3	3.06688e-06	2.6905e-06	1.14548e-05	0.765121	1.02185	ENSG00000213347
PARP9	3.06772e-06	2.69067e-06	1.14556e-05	0.765121	-1.08193	ENSG00000138496
FNDC4	3.07716e-06	2.69839e-06	1.14884e-05	0.765121	-1.1225	ENSG00000115226
CFAP43	3.08035e-06	2.70064e-06	1.1498e-05	0.765121	1.10297	ENSG00000197748
CERKL	3.08175e-06	2.7013e-06	1.15008e-05	0.765121	-1.10031	ENSG00000188452
DLGAP3	3.0827e-06	2.70157e-06	1.1502e-05	0.765121	-1.10452	ENSG00000116544
QRFP	3.08447e-06	2.70256e-06	1.15062e-05	0.765121	-1.06877	ENSG00000188710
PLCG1	3.09074e-06	2.7075e-06	1.15272e-05	0.765121	1.07672	ENSG00000124181
CDKN2AIPNL	3.09512e-06	2.71077e-06	1.15411e-05	0.765121	-1.1053	ENSG00000237190
YME1L1	3.10805e-06	2.72107e-06	1.1585e-05	0.765121	-1.00027	ENSG00000136758
FBXO33	3.10817e-06	2.72107e-06	1.1585e-05	0.765121	-1.07372	ENSG00000165355
FAM45A	3.12876e-06	2.73853e-06	1.16593e-05	0.765121	-1.06865	ENSG00000119979
PTRH1	3.1428e-06	2.75025e-06	1.17092e-05	0.765121	-1.08814	ENSG00000187024
ZNF148	3.15561e-06	2.76089e-06	1.17545e-05	0.765121	1.08344	ENSG00000163848
RYK	3.16152e-06	2.76549e-06	1.17741e-05	0.765121	-1.0605	ENSG00000163785
RP11-347C12.10	3.17906e-06	2.78026e-06	1.1837e-05	0.765121	-1.11059	ENSG00000260219
CTD-2132N18.2	3.18173e-06	2.78202e-06	1.18445e-05	0.765121	1.0723	ENSG00000267221
MCMDC2	3.18385e-06	2.78329e-06	1.18499e-05	0.765121	1.0443	ENSG00000178460
CNPY2	3.1958e-06	2.79316e-06	1.18919e-05	0.765121	-1.10759	ENSG00000257727
GALNS	3.20625e-06	2.80172e-06	1.19283e-05	0.765121	-1.05916	ENSG00000141012
MIB2	3.2268e-06	2.81909e-06	1.20023e-05	0.765121	1.04274	ENSG00000197530
AF011889.2	3.23168e-06	2.82277e-06	1.2018e-05	0.765121	1.07259	ENSG00000238039
CEP70	3.23464e-06	2.82477e-06	1.20265e-05	0.765121	1.08244	ENSG00000114107
NCAPH	3.24878e-06	2.83654e-06	1.20766e-05	0.765121	-1.06419	ENSG00000121152
CNTD2	3.2696e-06	2.85412e-06	1.21515e-05	0.765121	1.09269	ENSG00000105219
USP53	3.2884e-06	2.86994e-06	1.22188e-05	0.765121	-1.06639	ENSG00000145390
IRAK3	3.29349e-06	2.87379e-06	1.22352e-05	0.765121	-1.08994	ENSG00000090376
ANKK1	3.30572e-06	2.88387e-06	1.22781e-05	0.765121	1.05355	ENSG00000170209
PCYT2	3.32007e-06	2.89579e-06	1.23289e-05	0.765121	-1.10068	ENSG00000185813
GPR171	3.3245e-06	2.89905e-06	1.23428e-05	0.765121	-1.1047	ENSG00000174946
ANKDD1A	3.34119e-06	2.91301e-06	1.24022e-05	0.765121	1.08025	ENSG00000166839
TNFAIP8	3.34822e-06	2.91854e-06	1.24257e-05	0.765121	1.01423	ENSG00000145779
MPV17L	3.36542e-06	2.93292e-06	1.2487e-05	0.765121	-1.04471	ENSG00000156968
TMEM240	3.37125e-06	2.9374e-06	1.2506e-05	0.765121	1.05	ENSG00000205090
QTRT1	3.37889e-06	2.94345e-06	1.25318e-05	0.765121	0.976618	ENSG00000213339
DAZAP2	3.39923e-06	2.96055e-06	1.26046e-05	0.765121	-1.02746	ENSG00000183283
C18orf65	3.40082e-06	2.96133e-06	1.26079e-05	0.765121	-1.02176	ENSG00000275763
IQSEC2	3.40325e-06	2.96284e-06	1.26143e-05	0.765121	1.08674	ENSG00000124313
RBM41	3.40978e-06	2.96791e-06	1.26359e-05	0.765121	1.05126	ENSG00000089682
RTCB	3.44934e-06	3.00173e-06	1.27799e-05	0.765121	-1.06219	ENSG00000100220
VAMP2	3.45021e-06	3.00187e-06	1.27805e-05	0.765121	1.09174	ENSG00000220205
KLHL23	3.4517e-06	3.00254e-06	1.27833e-05	0.765121	-0.974102	ENSG00000213160
TRPC3	3.46475e-06	3.01328e-06	1.28291e-05	0.765121	-1.00619	ENSG00000138741
VAMP7	3.47456e-06	3.02119e-06	1.28627e-05	0.765121	-1.04156	ENSG00000124333
PFDN5	3.48039e-06	3.02563e-06	1.28817e-05	0.765121	1.04027	ENSG00000123349
CAPG	3.49471e-06	3.03746e-06	1.2932e-05	0.765121	-1.09139	ENSG00000042493
BMP1	3.50018e-06	3.04158e-06	1.29496e-05	0.765121	-1.10414	ENSG00000168487
RP11-10C24.2	3.50137e-06	3.04199e-06	1.29513e-05	0.765121	-1.10266	ENSG00000271324
TCEAL4	3.54994e-06	3.08356e-06	1.31283e-05	0.765121	-1.08989	ENSG00000133142
RP11-613D13.8	3.56786e-06	3.09849e-06	1.31919e-05	0.765121	-1.03935	ENSG00000244953
ZNF322	3.57609e-06	3.10499e-06	1.32195e-05	0.765121	-1.04442	ENSG00000181315
RP11-710E1.2	3.57741e-06	3.1055e-06	1.32217e-05	0.765121	-1.07852	ENSG00000272856
LYST	3.59127e-06	3.1169e-06	1.32702e-05	0.765121	1.09038	ENSG00000143669
CHAF1A	3.6122e-06	3.13442e-06	1.33448e-05	0.765121	-1.02176	ENSG00000167670
FIBP	3.615e-06	3.13621e-06	1.33524e-05	0.765121	-1.11001	ENSG00000172500
PEBP4	3.62476e-06	3.14403e-06	1.33857e-05	0.765121	1.08902	ENSG00000134020
JUND	3.65028e-06	3.16552e-06	1.34772e-05	0.765121	1.08729	ENSG00000130522
FBXO32	3.66348e-06	3.17631e-06	1.35232e-05	0.765121	-1.09299	ENSG00000156804
SERPINF2	3.67773e-06	3.18801e-06	1.3573e-05	0.765121	-1.07004	ENSG00000167711
TNC	3.69202e-06	3.19974e-06	1.36229e-05	0.765121	-1.08727	ENSG00000041982
SNAPC5	3.69694e-06	3.20324e-06	1.36378e-05	0.765121	-1.09497	ENSG00000174446
LSM12	3.69757e-06	3.20324e-06	1.36378e-05	0.765121	-1.04797	ENSG00000161654
SMG5	3.75115e-06	3.24899e-06	1.38326e-05	0.765121	-1.09588	ENSG00000198952
PDSS1	3.75401e-06	3.2508e-06	1.38403e-05	0.765121	-1.07161	ENSG00000148459
PLSCR4	3.76421e-06	3.25896e-06	1.38751e-05	0.765121	1.07275	ENSG00000114698
PDPN	3.77381e-06	3.26661e-06	1.39076e-05	0.765121	-1.04057	ENSG00000162493
CHERP	3.78015e-06	3.27142e-06	1.39281e-05	0.765121	-0.997869	ENSG00000085872
GNLY	3.78664e-06	3.27637e-06	1.39492e-05	0.765121	1.07371	ENSG00000115523
PSMC1	3.78858e-06	3.27685e-06	1.39512e-05	0.765121	-0.994076	ENSG00000100764
ZNF763	3.78874e-06	3.27685e-06	1.39512e-05	0.765121	-1.09116	ENSG00000197054
LINC01909	3.8161e-06	3.29984e-06	1.40491e-05	0.765121	-1.0721	ENSG00000266258
SRP54	3.82613e-06	3.30783e-06	1.40831e-05	0.765121	-1.07604	ENSG00000100883
MADD	3.82789e-06	3.30868e-06	1.40867e-05	0.765121	-1.04129	ENSG00000110514
XBP1	3.8367e-06	3.31561e-06	1.41163e-05	0.765121	-1.07438	ENSG00000100219
GAD1	3.84679e-06	3.32365e-06	1.41505e-05	0.765121	1.05916	ENSG00000128683
RP11-262I2.2	3.86454e-06	3.33831e-06	1.42129e-05	0.765121	1.03984	ENSG00000224222
JAK1	3.86675e-06	3.33954e-06	1.42181e-05	0.765121	-0.945559	ENSG00000162434
KIF5B	3.87123e-06	3.34272e-06	1.42317e-05	0.765121	-1.01128	ENSG00000170759
CBX8	3.88176e-06	3.35113e-06	1.42675e-05	0.765121	-1.09043	ENSG00000141570
MIR210HG	3.88378e-06	3.35219e-06	1.4272e-05	0.765121	1.01832	ENSG00000247095
NCBP2L	3.90633e-06	3.37097e-06	1.43519e-05	0.765121	1.0593	ENSG00000170935
VAPA	3.91009e-06	3.37352e-06	1.43628e-05	0.765121	-1.06418	ENSG00000101558
TLCD2	3.94057e-06	3.39913e-06	1.44718e-05	0.765121	-1.05205	ENSG00000185561
PNPLA6	3.9441e-06	3.40147e-06	1.44818e-05	0.765121	-1.09035	ENSG00000032444
RP11-95O2.1	3.95613e-06	3.41115e-06	1.4523e-05	0.765121	1.07897	ENSG00000267651
MT1E	3.96685e-06	3.4197e-06	1.45594e-05	0.765121	-1.08103	ENSG00000169715
TSPAN1	3.97983e-06	3.43019e-06	1.46041e-05	0.765121	-1.07096	ENSG00000117472
ELOVL6	3.99541e-06	3.44291e-06	1.46582e-05	0.765121	-1.08501	ENSG00000170522
P2RX5	4.02241e-06	3.46548e-06	1.47543e-05	0.765121	-1.0899	ENSG00000083454
C2orf82	4.04221e-06	3.48183e-06	1.48239e-05	0.765121	1.03971	ENSG00000182600
NFXL1	4.04893e-06	3.4869e-06	1.48455e-05	0.765121	-1.09228	ENSG00000170448
DDX23	4.05597e-06	3.49226e-06	1.48683e-05	0.765121	-0.999271	ENSG00000174243
ZNF805	4.07225e-06	3.50556e-06	1.49249e-05	0.765121	-1.04968	ENSG00000204524
HECTD4	4.08541e-06	3.51617e-06	1.49701e-05	0.765121	1.09866	ENSG00000173064
CCNB3	4.08823e-06	3.51788e-06	1.49774e-05	0.765121	-1.0567	ENSG00000147082
NUP155	4.10118e-06	3.52831e-06	1.50218e-05	0.765121	-1.04358	ENSG00000113569
KIAA1161	4.10639e-06	3.53207e-06	1.50378e-05	0.765121	-0.95086	ENSG00000164976
FAM111A	4.13648e-06	3.55723e-06	1.51449e-05	0.765121	1.04045	ENSG00000166801
NR4A3	4.16132e-06	3.57786e-06	1.52328e-05	0.765121	1.10654	ENSG00000119508
VPS16	4.19163e-06	3.60319e-06	1.53406e-05	0.765121	-1.08463	ENSG00000215305
VGLL4	4.20245e-06	3.61176e-06	1.53771e-05	0.765121	1.07417	ENSG00000144560
HEMK1	4.21485e-06	3.62167e-06	1.54193e-05	0.765121	1.03185	ENSG00000114735
RP1-29C18.9	4.23414e-06	3.63751e-06	1.54867e-05	0.765121	-1.02092	ENSG00000213279
CNBP	4.23823e-06	3.64028e-06	1.54985e-05	0.765121	1.07623	ENSG00000169714
ANGPTL1	4.24747e-06	3.64748e-06	1.55292e-05	0.765121	-0.927484	ENSG00000116194
FAM19A1	4.24857e-06	3.64769e-06	1.55301e-05	0.765121	1.09499	ENSG00000183662
DCT	4.25048e-06	3.64858e-06	1.55339e-05	0.765121	1.05154	ENSG00000080166
CELF4	4.25141e-06	3.64864e-06	1.55341e-05	0.765121	1.02863	ENSG00000101489
ASL	4.2689e-06	3.66291e-06	1.55949e-05	0.765121	-1.08744	ENSG00000126522
OPTN	4.27162e-06	3.6645e-06	1.56016e-05	0.765121	1.04899	ENSG00000123240
AK5	4.27263e-06	3.66462e-06	1.56022e-05	0.765121	0.999822	ENSG00000154027
SLC6A6	4.28226e-06	3.67213e-06	1.56342e-05	0.765121	1.07295	ENSG00000131389
GALT	4.28427e-06	3.67312e-06	1.56383e-05	0.765121	1.04178	ENSG00000213930
FAM26F	4.29473e-06	3.68109e-06	1.56723e-05	0.765121	-1.0849	ENSG00000188820
CCAR1	4.29531e-06	3.68109e-06	1.56723e-05	0.765121	1.07548	ENSG00000060339
ITLN1	4.29911e-06	3.6836e-06	1.5683e-05	0.765121	1.09858	ENSG00000179914
HMGN1	4.30447e-06	3.68744e-06	1.56993e-05	0.765121	1.03842	ENSG00000205581
RP11-177G23.2	4.33327e-06	3.71136e-06	1.58011e-05	0.765121	1.01646	ENSG00000272137
CCDC141	4.34336e-06	3.71925e-06	1.58347e-05	0.765121	1.07334	ENSG00000163492
DBI	4.39594e-06	3.76351e-06	1.60232e-05	0.765121	-1.05135	ENSG00000155368
TMEM246	4.4314e-06	3.7931e-06	1.61492e-05	0.765121	-1.05852	ENSG00000165152
INPP5B	4.44138e-06	3.80088e-06	1.61823e-05	0.765121	1.05169	ENSG00000204084
DNER	4.44439e-06	3.80268e-06	1.619e-05	0.765121	1.06747	ENSG00000187957
PYY	4.473e-06	3.82639e-06	1.62909e-05	0.765121	1.00921	ENSG00000131096
GMPS	4.47926e-06	3.83096e-06	1.63104e-05	0.765121	1.06807	ENSG00000163655
OPHN1	4.48349e-06	3.83381e-06	1.63225e-05	0.765121	1.09237	ENSG00000079482
AC087491.2	4.48865e-06	3.83745e-06	1.6338e-05	0.765121	1.0278	ENSG00000214546
MAMLD1	4.49981e-06	3.84583e-06	1.63736e-05	0.765121	1.07406	ENSG00000013619
PTTG1IP	4.50027e-06	3.84583e-06	1.63736e-05	0.765121	-1.09236	ENSG00000183255
CHAC1	4.50572e-06	3.8497e-06	1.63901e-05	0.765121	-1.07972	ENSG00000128965
IPPK	4.51506e-06	3.8569e-06	1.64208e-05	0.765121	-1.03013	ENSG00000127080
ZBTB47	4.52933e-06	3.86831e-06	1.64694e-05	0.765121	-1.00037	ENSG00000114853
TMEM183A	4.57209e-06	3.90405e-06	1.66215e-05	0.765121	-1.06043	ENSG00000163444
RP11-266K4.14	4.58968e-06	3.91827e-06	1.66821e-05	0.765121	1.04162	ENSG00000275367
RIMKLA	4.63688e-06	3.95777e-06	1.68502e-05	0.765121	-1.06158	ENSG00000177181
RWDD4	4.68533e-06	3.99831e-06	1.70229e-05	0.765121	-1.06677	ENSG00000182552
HSH2D	4.69598e-06	4.00659e-06	1.70581e-05	0.765121	1.08775	ENSG00000196684
HEG1	4.69778e-06	4.00732e-06	1.70612e-05	0.765121	-0.991546	ENSG00000173706
CD99L2	4.71959e-06	4.02511e-06	1.71369e-05	0.765121	-1.04827	ENSG00000102181
PKNOX1	4.72499e-06	4.0289e-06	1.71531e-05	0.765121	-1.05633	ENSG00000160199
MARCH7	4.7393e-06	4.0403e-06	1.72016e-05	0.765121	1.02444	ENSG00000136536
NXT1	4.74265e-06	4.04233e-06	1.72103e-05	0.765121	1.06331	ENSG00000132661
KIAA1456	4.74689e-06	4.04513e-06	1.72222e-05	0.765121	-1.10108	ENSG00000250305
H6PD	4.81265e-06	4.10034e-06	1.74572e-05	0.765121	-1.03034	ENSG00000049239
DYNLL2	4.81488e-06	4.10142e-06	1.74618e-05	0.765121	-0.966443	ENSG00000264364
KNSTRN	4.81864e-06	4.10379e-06	1.74719e-05	0.765121	-1.06984	ENSG00000128944
TMEM159	4.83382e-06	4.11589e-06	1.75235e-05	0.765121	1.09683	ENSG00000011638
SPG11	4.84e-06	4.12033e-06	1.75423e-05	0.765121	-0.991129	ENSG00000104133
RACGAP1	4.84109e-06	4.12042e-06	1.75427e-05	0.765121	-1.06057	ENSG00000161800
RNF149	4.84257e-06	4.12086e-06	1.75446e-05	0.765121	-1.07042	ENSG00000163162
EAF2	4.84656e-06	4.12342e-06	1.75555e-05	0.765121	-1.02865	ENSG00000145088
ANKRD49	4.85044e-06	4.12589e-06	1.7566e-05	0.765121	-1.0594	ENSG00000168876
OGN	4.866e-06	4.13829e-06	1.76188e-05	0.765121	1.07209	ENSG00000106809
NPIPB4	4.87516e-06	4.14525e-06	1.76484e-05	0.765121	1.02298	ENSG00000185864
ORAI3	4.87959e-06	4.14818e-06	1.76609e-05	0.765121	1.08376	ENSG00000175938
USP10	4.88551e-06	4.15238e-06	1.76788e-05	0.765121	-0.980462	ENSG00000103194
CDKN2AIP	4.89793e-06	4.1621e-06	1.77202e-05	0.765121	-1.06127	ENSG00000168564
ODF3L1	4.92362e-06	4.18308e-06	1.78095e-05	0.765121	1.07386	ENSG00000182950
KLHL26	4.92676e-06	4.18491e-06	1.78173e-05	0.765121	1.08309	ENSG00000167487
DCLK2	4.93866e-06	4.19418e-06	1.78568e-05	0.765121	1.05963	ENSG00000170390
RP11-18H21.1	4.94456e-06	4.19834e-06	1.78745e-05	0.765121	-0.986217	ENSG00000245954
ZNF641	4.95367e-06	4.20523e-06	1.79038e-05	0.765121	-1.02003	ENSG00000167528
GPI	4.95704e-06	4.20725e-06	1.79124e-05	0.765121	1.03213	ENSG00000105220
BPNT1	4.96572e-06	4.21378e-06	1.79402e-05	0.765121	-1.00548	ENSG00000162813
WNT9B	5.00654e-06	4.24756e-06	1.8084e-05	0.765121	-1.029	ENSG00000158955
VPS29	5.03068e-06	4.26719e-06	1.81676e-05	0.765121	-1.07848	ENSG00000111237
SH2D1A	5.07015e-06	4.2998e-06	1.83064e-05	0.765121	1.06241	ENSG00000183918
ZNF138	5.0738e-06	4.30204e-06	1.8316e-05	0.765121	1.06403	ENSG00000197008
PLXNA4	5.08488e-06	4.30976e-06	1.83489e-05	0.765121	-0.921857	ENSG00000221866
LINC00298	5.08495e-06	4.30976e-06	1.83489e-05	0.765121	1.02345	ENSG00000235665
TNFSF9	5.09947e-06	4.3212e-06	1.83976e-05	0.765121	1.07907	ENSG00000125657
AP2A2	5.11071e-06	4.32985e-06	1.84344e-05	0.765121	-1.0376	ENSG00000183020
NBEAL1	5.1147e-06	4.33237e-06	1.84451e-05	0.765121	1.05271	ENSG00000144426
DLG4	5.16831e-06	4.3769e-06	1.86347e-05	0.765121	1.05582	ENSG00000132535
PCDHGA5	5.17328e-06	4.38023e-06	1.86489e-05	0.765121	1.0396	ENSG00000253485
PRPH	5.1778e-06	4.38318e-06	1.86614e-05	0.765121	1.02524	ENSG00000135406
HECTD3	5.22624e-06	4.4233e-06	1.88323e-05	0.765121	-1.03904	ENSG00000126107
KCNH4	5.24555e-06	4.43826e-06	1.88959e-05	0.765121	-1.08396	ENSG00000089558
HS3ST3B1	5.24601e-06	4.43826e-06	1.88959e-05	0.765121	-1.09376	ENSG00000125430
AMBRA1	5.27772e-06	4.46419e-06	1.90063e-05	0.765121	1.07701	ENSG00000110497
OSGEP	5.30064e-06	4.48268e-06	1.90851e-05	0.765121	1.05622	ENSG00000092094
RP11-196G11.6	5.31063e-06	4.49023e-06	1.91172e-05	0.765121	-1.05671	ENSG00000232748
UBE2E3	5.31567e-06	4.4936e-06	1.91315e-05	0.765121	-1.06043	ENSG00000170035
GCN1	5.31789e-06	4.49458e-06	1.91357e-05	0.765121	-1.03945	ENSG00000089154
AZI2	5.38057e-06	4.54643e-06	1.93565e-05	0.765121	-1.02894	ENSG00000163512
ARF6	5.3814e-06	4.54643e-06	1.93565e-05	0.765121	-1.03895	ENSG00000165527
NLRX1	5.43457e-06	4.59044e-06	1.95438e-05	0.765121	-1.00155	ENSG00000160703
DMTF1	5.44571e-06	4.59872e-06	1.95791e-05	0.765121	1.01325	ENSG00000135164
ABCB7	5.44655e-06	4.59872e-06	1.95791e-05	0.765121	1.06627	ENSG00000131269
TJP2	5.4514e-06	4.60189e-06	1.95926e-05	0.765121	-1.06706	ENSG00000119139
ZNF93	5.46236e-06	4.61023e-06	1.96281e-05	0.765121	-1.04907	ENSG00000184635
CDV3	5.46491e-06	4.61145e-06	1.96333e-05	0.765121	-1.02948	ENSG00000091527
GOLIM4	5.48604e-06	4.62837e-06	1.97053e-05	0.765121	-0.978583	ENSG00000173905
CLEC1A	5.5409e-06	4.67371e-06	1.98984e-05	0.765121	1.06852	ENSG00000150048
NOMO3	5.56317e-06	4.69156e-06	1.99744e-05	0.765121	-1.03298	ENSG00000103226
C19orf73	5.56484e-06	4.69173e-06	1.99751e-05	0.765121	-1.06539	ENSG00000221916
MTPN	5.5656e-06	4.69173e-06	1.99751e-05	0.765121	-0.969023	ENSG00000105887
RP11-326A19.4	5.57129e-06	4.6956e-06	1.99916e-05	0.765121	1.01674	ENSG00000260123
LACTB	5.58578e-06	4.70688e-06	2.00396e-05	0.765121	-1.03659	ENSG00000103642
THOP1	5.59046e-06	4.70988e-06	2.00523e-05	0.765121	-1.06738	ENSG00000172009
HHIPL1	5.59709e-06	4.71453e-06	2.00721e-05	0.765121	-1.06608	ENSG00000182218
RNF180	5.60621e-06	4.72127e-06	2.01008e-05	0.765121	1.05082	ENSG00000164197
RXRB	5.63674e-06	4.74603e-06	2.02063e-05	0.765121	0.989495	ENSG00000204231
IMPAD1	5.64309e-06	4.75043e-06	2.0225e-05	0.765121	-1.01273	ENSG00000104331
SOCS4	5.6507e-06	4.75513e-06	2.0245e-05	0.765121	-1.06485	ENSG00000180008
TGFA	5.65092e-06	4.75513e-06	2.0245e-05	0.765121	-1.07586	ENSG00000163235
INTS3	5.65626e-06	4.7582e-06	2.02581e-05	0.765121	1.03696	ENSG00000143624
CCDC88A	5.65682e-06	4.7582e-06	2.02581e-05	0.765121	-0.985605	ENSG00000115355
RP11-70P17.1	5.66514e-06	4.76425e-06	2.02838e-05	0.765121	1.01555	ENSG00000225643
OLFML1	5.67421e-06	4.77092e-06	2.03123e-05	0.765121	1.05369	ENSG00000183801
WDR89	5.68821e-06	4.78175e-06	2.03583e-05	0.765121	-1.04555	ENSG00000140006
CD200R1	5.69329e-06	4.78507e-06	2.03725e-05	0.765121	-1.08039	ENSG00000163606
GNG2	5.70726e-06	4.79586e-06	2.04184e-05	0.765121	-1.05996	ENSG00000186469
MTMR10	5.71311e-06	4.79981e-06	2.04353e-05	0.765121	-1.0475	ENSG00000166912
YWHAQ	5.7558e-06	4.83417e-06	2.05815e-05	0.765121	-0.983654	ENSG00000134308
TAC3	5.75629e-06	4.83417e-06	2.05815e-05	0.765121	1.01523	ENSG00000166863
RP11-555G19.1	5.768e-06	4.84304e-06	2.06193e-05	0.765121	-0.993917	ENSG00000255327
MOCOS	5.78244e-06	4.8542e-06	2.06668e-05	0.765121	-1.05825	ENSG00000075643
RDH10	5.79013e-06	4.8597e-06	2.06902e-05	0.765121	-1.0349	ENSG00000121039
ADD3	5.79156e-06	4.85993e-06	2.06912e-05	0.765121	1.02347	ENSG00000148700
ABHD14A	5.79902e-06	4.86523e-06	2.07138e-05	0.765121	1.07645	ENSG00000248487
EEF1E1	5.82145e-06	4.88227e-06	2.07863e-05	0.765121	-1.07027	ENSG00000124802
MOAP1	5.82164e-06	4.88227e-06	2.07863e-05	0.765121	-1.00023	ENSG00000165943
DDX5	5.82463e-06	4.8835e-06	2.07916e-05	0.765121	-1.06572	ENSG00000108654
PRPH2	5.82657e-06	4.8835e-06	2.07916e-05	0.765121	-1.05555	ENSG00000112619
CCND3	5.82658e-06	4.8835e-06	2.07916e-05	0.765121	-1.05114	ENSG00000112576
TMEM208	5.85907e-06	4.90976e-06	2.09034e-05	0.765121	-1.08052	ENSG00000168701
ARSG	5.86727e-06	4.91565e-06	2.09284e-05	0.765121	-1.06902	ENSG00000141337
PRPF18	5.89619e-06	4.93891e-06	2.10275e-05	0.765121	-1.00926	ENSG00000165630
KPNA5	5.91143e-06	4.95069e-06	2.10776e-05	0.765121	1.04982	ENSG00000196911
SBF1	5.93069e-06	4.96584e-06	2.11421e-05	0.765121	-1.06337	ENSG00000100241
RASL12	5.97608e-06	5.00285e-06	2.12997e-05	0.765121	1.05986	ENSG00000103710
STRN4	5.97852e-06	5.00391e-06	2.13042e-05	0.765121	-1.03959	ENSG00000090372
ANKRD13A	6.01673e-06	5.03489e-06	2.14361e-05	0.765121	1.06248	ENSG00000076513
DGAT2	6.02126e-06	5.03768e-06	2.1448e-05	0.765121	-0.96787	ENSG00000062282
WDR24	6.02869e-06	5.0429e-06	2.14702e-05	0.765121	-1.05432	ENSG00000127580
LDHAL6B	6.03299e-06	5.04549e-06	2.14812e-05	0.765121	1.01514	ENSG00000171989
SAPCD1	6.04714e-06	5.05633e-06	2.15274e-05	0.765121	1.01055	ENSG00000228727
FAM184A	6.05035e-06	5.05802e-06	2.15346e-05	0.765121	1.06279	ENSG00000111879
TP53I11	6.06074e-06	5.0657e-06	2.15673e-05	0.765121	-1.03955	ENSG00000175274
CTD-2207P18.2	6.10111e-06	5.09844e-06	2.17066e-05	0.765121	-1.06791	ENSG00000258976
ZNF286A	6.11565e-06	5.10957e-06	2.17541e-05	0.765121	-1.03746	ENSG00000187607
RFX2	6.12973e-06	5.12032e-06	2.17998e-05	0.765121	1.07749	ENSG00000087903
SOWAHD	6.16828e-06	5.15098e-06	2.19304e-05	0.765121	-1.02623	ENSG00000187808
LINC00310	6.16887e-06	5.15098e-06	2.19304e-05	0.765121	1.04406	ENSG00000227456
SLC18B1	6.1899e-06	5.16752e-06	2.20008e-05	0.765121	-1.05843	ENSG00000146409
NDST1-AS1	6.22914e-06	5.19926e-06	2.21359e-05	0.765121	1.03805	ENSG00000254333
SPEG	6.24151e-06	5.20846e-06	2.21751e-05	0.765121	1.03673	ENSG00000072195
USP32	6.24263e-06	5.20846e-06	2.21751e-05	0.765121	-0.965278	ENSG00000170832
RP11-274B21.10	6.24732e-06	5.21134e-06	2.21874e-05	0.765121	-1.0224	ENSG00000271553
RP11-554F20.1	6.27619e-06	5.23439e-06	2.22855e-05	0.765121	1.04187	ENSG00000237461
GIMAP2	6.28118e-06	5.23752e-06	2.22988e-05	0.765121	-1.08104	ENSG00000106560
SARNP	6.32674e-06	5.27447e-06	2.24561e-05	0.765121	1.05535	ENSG00000205323
RIF1	6.33101e-06	5.27699e-06	2.24668e-05	0.765121	-1.05642	ENSG00000080345
PSEN2	6.34805e-06	5.29016e-06	2.25229e-05	0.765121	-1.03687	ENSG00000143801
CTD-2587H24.10	6.42389e-06	5.3523e-06	2.27875e-05	0.765121	-1.0226	ENSG00000267649
BEX5	6.43023e-06	5.35653e-06	2.28055e-05	0.765121	1.05686	ENSG00000184515
SIPA1	6.45341e-06	5.37478e-06	2.28832e-05	0.765121	-1.05438	ENSG00000213445
CNOT7	6.45721e-06	5.37688e-06	2.28921e-05	0.765121	-1.02428	ENSG00000198791
RPS25	6.46171e-06	5.37957e-06	2.29036e-05	0.765121	1.04658	ENSG00000118181
TAZ	6.47055e-06	5.38587e-06	2.29304e-05	0.765121	0.87391	ENSG00000102125
TSEN54	6.47306e-06	5.3869e-06	2.29348e-05	0.765121	1.02109	ENSG00000182173
FNBP4	6.50273e-06	5.41052e-06	2.30353e-05	0.765121	1.02135	ENSG00000109920
PRDM10	6.512e-06	5.41717e-06	2.30637e-05	0.765121	1.06858	ENSG00000170325
LINC00161	6.51498e-06	5.41858e-06	2.30697e-05	0.765121	0.992867	ENSG00000226935
KCNJ9	6.51811e-06	5.42012e-06	2.30762e-05	0.765121	1.0588	ENSG00000162728
KDM6B	6.53933e-06	5.4367e-06	2.31468e-05	0.765121	1.07992	ENSG00000132510
ACE2	6.59465e-06	5.48161e-06	2.3338e-05	0.765121	-1.03782	ENSG00000130234
RNF25	6.61069e-06	5.49386e-06	2.33902e-05	0.765121	-1.05983	ENSG00000163481
OPRK1	6.62356e-06	5.50347e-06	2.34311e-05	0.765121	1.0396	ENSG00000082556
GRN	6.65206e-06	5.52607e-06	2.35273e-05	0.765121	-1.03171	ENSG00000030582
NBPF3	6.68738e-06	5.55432e-06	2.36476e-05	0.765121	-1.05248	ENSG00000142794
KLHL34	6.73788e-06	5.59516e-06	2.38215e-05	0.765121	-1.0025	ENSG00000185915
CNTD1	6.78046e-06	5.62941e-06	2.39673e-05	0.765121	-1.05807	ENSG00000176563
SBK3	6.8289e-06	5.66852e-06	2.41338e-05	0.765121	-1.01665	ENSG00000231274
POPDC3	6.83872e-06	5.67556e-06	2.41638e-05	0.765121	-1.03366	ENSG00000132429
EWSR1	6.86883e-06	5.69943e-06	2.42654e-05	0.765121	-1.04318	ENSG00000182944
ABCC4	6.91215e-06	5.73425e-06	2.44136e-05	0.765121	-1.05524	ENSG00000125257
STRA6	6.93727e-06	5.75395e-06	2.44975e-05	0.765121	1.06374	ENSG00000137868
PEX16	6.94525e-06	5.75945e-06	2.45209e-05	0.765121	-1.07217	ENSG00000121680
CD3G	6.99762e-06	5.80173e-06	2.47009e-05	0.765121	-1.06414	ENSG00000160654
ORAI1	7.00218e-06	5.80438e-06	2.47122e-05	0.765121	-1.01877	ENSG00000276045
NSUN5	7.05198e-06	5.84451e-06	2.48831e-05	0.765121	-1.01199	ENSG00000130305
PDGFRL	7.07937e-06	5.86606e-06	2.49748e-05	0.765121	1.0561	ENSG00000104213
KIAA0319L	7.08186e-06	5.86698e-06	2.49787e-05	0.765121	1.0205	ENSG00000142687
CREB1	7.09819e-06	5.87935e-06	2.50314e-05	0.765121	-1.01466	ENSG00000118260
RP11-330M19.1	7.1044e-06	5.88335e-06	2.50484e-05	0.765121	1.05285	ENSG00000225028
BCAR1	7.18902e-06	5.95225e-06	2.53418e-05	0.765121	1.0261	ENSG00000050820
PCLO	7.22724e-06	5.98273e-06	2.54715e-05	0.765121	0.814263	ENSG00000186472
NEK11	7.25058e-06	6.00088e-06	2.55488e-05	0.765121	1.04411	ENSG00000114670
AC005592.3	7.25701e-06	6.00502e-06	2.55664e-05	0.765121	1.01175	ENSG00000261757
DAW1	7.26966e-06	6.01431e-06	2.5606e-05	0.765121	-1.04632	ENSG00000123977
FAM111B	7.28293e-06	6.02411e-06	2.56477e-05	0.765121	-1.02783	ENSG00000189057
TUBB4A	7.29759e-06	6.03506e-06	2.56943e-05	0.765121	-1.04648	ENSG00000104833
TRPV4	7.30661e-06	6.04133e-06	2.5721e-05	0.765121	-1.04134	ENSG00000111199
FOXP1	7.30847e-06	6.04169e-06	2.57226e-05	0.765121	1.05722	ENSG00000114861
SF3B3	7.3204e-06	6.05037e-06	2.57595e-05	0.765121	-1.03281	ENSG00000189091
ZFAND5	7.3242e-06	6.05233e-06	2.57679e-05	0.765121	1.04265	ENSG00000107372
DNAJB11	7.35643e-06	6.07777e-06	2.58762e-05	0.765121	-1.05084	ENSG00000090520
WDHD1	7.39725e-06	6.10918e-06	2.60099e-05	0.765121	-1.05508	ENSG00000198554
CLEC2B	7.39734e-06	6.10918e-06	2.60099e-05	0.765121	1.04947	ENSG00000110852
GPR84	7.39994e-06	6.11014e-06	2.6014e-05	0.765121	-1.06268	ENSG00000139572
KCNC1	7.45416e-06	6.1537e-06	2.61994e-05	0.765121	1.07537	ENSG00000129159
DKC1	7.48762e-06	6.18012e-06	2.63119e-05	0.765121	-1.06303	ENSG00000130826
SGK1	7.506e-06	6.19408e-06	2.63714e-05	0.765121	-1.04931	ENSG00000118515
SERPINB1	7.54426e-06	6.22444e-06	2.65006e-05	0.765121	-1.05142	ENSG00000021355
C15orf65	7.54772e-06	6.22608e-06	2.65076e-05	0.765121	-1.05879	ENSG00000261652
ZNF718	7.55821e-06	6.23172e-06	2.65316e-05	0.765121	1.06495	ENSG00000250312
TRIB1	7.55859e-06	6.23172e-06	2.65316e-05	0.765121	-1.01354	ENSG00000173334
GABARAPL2	7.55899e-06	6.23172e-06	2.65316e-05	0.765121	1.06782	ENSG00000034713
SLC25A3	7.64463e-06	6.3011e-06	2.6827e-05	0.765121	-1.05328	ENSG00000075415
ID1	7.68372e-06	6.33208e-06	2.69589e-05	0.765121	-1.04761	ENSG00000125968
CDK13	7.72253e-06	6.36283e-06	2.70898e-05	0.765121	-1.04873	ENSG00000065883
PROX2	7.73379e-06	6.37086e-06	2.7124e-05	0.765121	1.02223	ENSG00000119608
LINC01637	7.78393e-06	6.41092e-06	2.72945e-05	0.765121	-1.04161	ENSG00000237476
RBM6	7.80712e-06	6.42877e-06	2.73705e-05	0.765121	0.968645	ENSG00000004534
TRMT44	7.81673e-06	6.43543e-06	2.73989e-05	0.765121	-0.97729	ENSG00000155275
SDR9C7	7.8252e-06	6.44115e-06	2.74233e-05	0.765121	1.04207	ENSG00000170426
PDLIM2	7.82816e-06	6.44233e-06	2.74283e-05	0.765121	1.03494	ENSG00000120913
FAM149B1	7.86079e-06	6.46792e-06	2.75372e-05	0.765121	1.06127	ENSG00000138286
DOC2B	7.90601e-06	6.50386e-06	2.76903e-05	0.765121	-1.03021	ENSG00000272636
BARD1	7.9138e-06	6.509e-06	2.77121e-05	0.765121	1.04879	ENSG00000138376
ZNF385C	7.92016e-06	6.51297e-06	2.7729e-05	0.765121	1.03607	ENSG00000187595
RP11-212P7.2	7.93291e-06	6.52218e-06	2.77683e-05	0.765121	-1.01326	ENSG00000273270
NXF1	7.93707e-06	6.5235e-06	2.77738e-05	0.765121	-1.06855	ENSG00000162231
PDZD8	7.93759e-06	6.5235e-06	2.77738e-05	0.765121	-0.931056	ENSG00000165650
STK25	7.93918e-06	6.52353e-06	2.7774e-05	0.765121	-1.01534	ENSG00000115694
FXYD7	7.96774e-06	6.54573e-06	2.78685e-05	0.765121	1.03483	ENSG00000221946
FBXO31	7.99303e-06	6.56523e-06	2.79515e-05	0.765121	1.01353	ENSG00000103264
OS9	7.99887e-06	6.56875e-06	2.79665e-05	0.765121	-0.998743	ENSG00000135506
CYBA	8.00676e-06	6.57395e-06	2.79887e-05	0.765121	-1.05896	ENSG00000051523
ERV3-1	8.06212e-06	6.61812e-06	2.81767e-05	0.765121	1.04554	ENSG00000213462
CNOT9	8.09078e-06	6.64036e-06	2.82714e-05	0.765121	1.01297	ENSG00000144580
SYNPO	8.169e-06	6.70325e-06	2.85392e-05	0.765121	1.03564	ENSG00000171992
NEURL1B	8.17572e-06	6.70747e-06	2.85571e-05	0.765121	-1.03008	ENSG00000214357
VPS4A	8.21007e-06	6.73434e-06	2.86715e-05	0.765121	-1.02689	ENSG00000132612
CRTAP	8.21261e-06	6.73512e-06	2.86748e-05	0.765121	1.06214	ENSG00000170275
IFFO2	8.22296e-06	6.74209e-06	2.87045e-05	0.765121	1.04487	ENSG00000169991
RIN2	8.22431e-06	6.74209e-06	2.87045e-05	0.765121	-1.01982	ENSG00000132669
SGSM3	8.2592e-06	6.76939e-06	2.88207e-05	0.765121	0.923611	ENSG00000100359
LSP1	8.2743e-06	6.78045e-06	2.88678e-05	0.765121	1.06636	ENSG00000130592
GMCL1	8.28477e-06	6.78771e-06	2.88988e-05	0.765121	-1.03182	ENSG00000087338
COX8C	8.28954e-06	6.79031e-06	2.89098e-05	0.765121	1.0112	ENSG00000187581
SPDYE5	8.30887e-06	6.80482e-06	2.89716e-05	0.765121	1.03375	ENSG00000170092
RP6-99M1.3	8.32759e-06	6.81883e-06	2.90312e-05	0.765121	0.969711	ENSG00000269902
AMPD2	8.34084e-06	6.82836e-06	2.90718e-05	0.765121	1.00866	ENSG00000116337
REC8	8.3699e-06	6.85082e-06	2.91674e-05	0.765121	1.06224	ENSG00000100918
TFAP2E	8.43357e-06	6.9016e-06	2.93836e-05	0.765121	0.991152	ENSG00000116819
WIPF3	8.45319e-06	6.91632e-06	2.94463e-05	0.765121	1.00277	ENSG00000122574
CXorf23	8.46163e-06	6.92188e-06	2.947e-05	0.765121	1.02769	ENSG00000173681
UBA6	8.46857e-06	6.92622e-06	2.94885e-05	0.765121	0.974155	ENSG00000033178
DRC3	8.47884e-06	6.93328e-06	2.95185e-05	0.765121	1.0258	ENSG00000171962
KANK1	8.50325e-06	6.95189e-06	2.95977e-05	0.765121	1.04523	ENSG00000107104
SLC39A12	8.51997e-06	6.96421e-06	2.96502e-05	0.765121	-0.990516	ENSG00000148482
GSTM5	8.52189e-06	6.96444e-06	2.96512e-05	0.765121	1.03065	ENSG00000134201
IL17RE	8.52921e-06	6.96907e-06	2.96709e-05	0.765121	1.0348	ENSG00000163701
FBP2	8.53635e-06	6.97356e-06	2.969e-05	0.765121	1.04078	ENSG00000130957
STON1	8.57515e-06	7.00391e-06	2.98192e-05	0.765121	-1.03392	ENSG00000243244
RPL27A	8.59564e-06	7.01928e-06	2.98847e-05	0.765121	1.0295	ENSG00000166441
N4BP3	8.71353e-06	7.11418e-06	3.02887e-05	0.765121	-1.04361	ENSG00000145911
CPQ	8.73034e-06	7.12652e-06	3.03412e-05	0.765121	1.04718	ENSG00000104324
PSMG4	8.75948e-06	7.14893e-06	3.04367e-05	0.765121	0.983898	ENSG00000180822
SLC39A6	8.78196e-06	7.1659e-06	3.05089e-05	0.765121	-1.0102	ENSG00000141424
ARL17B	8.80325e-06	7.18112e-06	3.05737e-05	0.765121	1.07009	ENSG00000228696
UBXN4	8.80402e-06	7.18112e-06	3.05737e-05	0.765121	-1.00458	ENSG00000144224
ZCCHC4	8.81837e-06	7.19144e-06	3.06176e-05	0.765121	-1.02005	ENSG00000168228
MRPS18B	8.85168e-06	7.21721e-06	3.07274e-05	0.765121	-1.03207	ENSG00000204568
EVI2A	8.85809e-06	7.22105e-06	3.07437e-05	0.765121	-1.04771	ENSG00000126860
CTD-2410N18.3	8.89449e-06	7.24932e-06	3.08641e-05	0.765121	-1.02169	ENSG00000270177
FAM87B	8.95581e-06	7.2979e-06	3.10709e-05	0.765121	1.05015	ENSG00000177757
AP000473.8	8.95814e-06	7.29838e-06	3.10729e-05	0.765121	-1.01097	ENSG00000270093
SNRPN	8.98424e-06	7.31824e-06	3.11575e-05	0.765121	1.02315	ENSG00000128739
AP5Z1	9.01241e-06	7.33977e-06	3.12492e-05	0.765121	-1.05432	ENSG00000242802
RAD21	9.03788e-06	7.3591e-06	3.13314e-05	0.765121	-0.986076	ENSG00000164754
P4HB	9.05878e-06	7.37469e-06	3.13978e-05	0.765121	-1.00231	ENSG00000185624
SMC4	9.06672e-06	7.37974e-06	3.14193e-05	0.765121	-0.998707	ENSG00000113810
ZSCAN26	9.07323e-06	7.38361e-06	3.14358e-05	0.765121	-1.05057	ENSG00000197062
TRIM74	9.08364e-06	7.39067e-06	3.14658e-05	0.765121	0.969083	ENSG00000155428
LINC00102	9.1039e-06	7.40573e-06	3.153e-05	0.765121	0.990515	ENSG00000230542
ZNF710	9.1342e-06	7.42894e-06	3.16288e-05	0.765121	-0.994401	ENSG00000140548
STX1A	9.14156e-06	7.4335e-06	3.16482e-05	0.765121	0.974734	ENSG00000106089
CD300LF	9.14799e-06	7.43643e-06	3.16607e-05	0.765121	-1.05384	ENSG00000186074
RNF175	9.14869e-06	7.43643e-06	3.16607e-05	0.765121	-1.04871	ENSG00000145428
FAM107A	9.16641e-06	7.4494e-06	3.17159e-05	0.765121	-1.03422	ENSG00000168309
PDE3B	9.1682e-06	7.44943e-06	3.1716e-05	0.765121	-0.940809	ENSG00000152270
LGI3	9.20592e-06	7.47864e-06	3.18404e-05	0.765121	-1.02102	ENSG00000168481
CDC27	9.21309e-06	7.48303e-06	3.18591e-05	0.765121	-1.01679	ENSG00000004897
RIDA	9.21518e-06	7.48329e-06	3.18602e-05	0.765121	-1.05473	ENSG00000132541
CENPJ	9.25449e-06	7.51376e-06	3.19899e-05	0.765121	-1.03869	ENSG00000151849
SNHG15	9.27644e-06	7.53014e-06	3.20596e-05	0.765121	1.04864	ENSG00000232956
RP11-356N1.2	9.31464e-06	7.5597e-06	3.21855e-05	0.765121	-0.957248	ENSG00000226822
WWC2-AS2	9.36592e-06	7.59986e-06	3.23565e-05	0.765121	-1.02628	ENSG00000251359
PRR13	9.41757e-06	7.6403e-06	3.25287e-05	0.765121	-1.06204	ENSG00000205352
CHML	9.43733e-06	7.65486e-06	3.25907e-05	0.765121	-1.01845	ENSG00000203668
LINC01160	9.44759e-06	7.66172e-06	3.26198e-05	0.765121	1.0139	ENSG00000231346
POLR1E	9.47094e-06	7.67918e-06	3.26942e-05	0.765121	1.0291	ENSG00000137054
SMC2-AS1	9.51e-06	7.70937e-06	3.28227e-05	0.765121	0.976413	ENSG00000270332
USP31	9.53927e-06	7.7307e-06	3.29136e-05	0.765121	1.04842	ENSG00000103404
HOOK2	9.54158e-06	7.7307e-06	3.29136e-05	0.765121	1.0277	ENSG00000095066
LAMTOR3	9.5418e-06	7.7307e-06	3.29136e-05	0.765121	-1.01244	ENSG00000109270
DHX36	9.58578e-06	7.76423e-06	3.30563e-05	0.765121	-0.97213	ENSG00000174953
DUS3L	9.58685e-06	7.76423e-06	3.30563e-05	0.765121	-1.03965	ENSG00000141994
HSD17B8	9.6089e-06	7.78059e-06	3.31259e-05	0.765121	1.03424	ENSG00000204228
NXPH4	9.65979e-06	7.8203e-06	3.3295e-05	0.765121	0.953041	ENSG00000182379
NAT8L	9.70293e-06	7.85372e-06	3.34373e-05	0.765121	-1.05374	ENSG00000185818
CEP120	9.74974e-06	7.8901e-06	3.35922e-05	0.765121	-1.01132	ENSG00000168944
ARCN1	9.75427e-06	7.89226e-06	3.36014e-05	0.765121	-1.00387	ENSG00000095139
IL16	9.7854e-06	7.91593e-06	3.37022e-05	0.765121	-1.00013	ENSG00000172349
POMT1	9.81391e-06	7.93747e-06	3.37939e-05	0.765121	0.972788	ENSG00000130714
ZNF490	9.82594e-06	7.94568e-06	3.38288e-05	0.765121	-0.993458	ENSG00000188033
TMEM165	9.84052e-06	7.95595e-06	3.38725e-05	0.765121	-1.02671	ENSG00000134851
MRPL9	9.89191e-06	7.99597e-06	3.40429e-05	0.765121	-1.02107	ENSG00000143436
UTP18	9.95815e-06	8.04797e-06	3.42643e-05	0.765121	-1.03619	ENSG00000011260
GRM7	9.96533e-06	8.05224e-06	3.42825e-05	0.765121	1.05365	ENSG00000196277
EFNB2	9.97119e-06	8.05543e-06	3.42961e-05	0.765121	-0.93933	ENSG00000125266
ATP8B2	9.9937e-06	8.07208e-06	3.4367e-05	0.765121	-0.998159	ENSG00000143515
KLHL29	1.00659e-05	8.12883e-06	3.46086e-05	0.765121	-1.03442	ENSG00000119771
STK17A	1.00701e-05	8.13069e-06	3.46165e-05	0.765121	1.00714	ENSG00000164543
KANSL1L	1.00841e-05	8.14044e-06	3.4658e-05	0.765121	1.0462	ENSG00000144445
GIGYF2	1.00883e-05	8.14225e-06	3.46657e-05	0.765121	-0.970873	ENSG00000204120
COL4A6	1.00947e-05	8.1459e-06	3.46812e-05	0.765121	1.03967	ENSG00000197565
AVPR1A	1.01047e-05	8.15242e-06	3.4709e-05	0.765121	-1.04335	ENSG00000166148
MYOC	1.01148e-05	8.15901e-06	3.47371e-05	0.765121	1.02046	ENSG00000034971
HYAL1	1.01231e-05	8.16413e-06	3.47589e-05	0.765121	-1.03703	ENSG00000114378
GEM	1.01419e-05	8.17769e-06	3.48166e-05	0.765121	1.05271	ENSG00000164949
FSBP	1.01503e-05	8.18294e-06	3.48389e-05	0.765121	1.04004	ENSG00000265817
TGIF2	1.01618e-05	8.19065e-06	3.48718e-05	0.765121	1.07379	ENSG00000118707
PSMD8	1.01671e-05	8.19338e-06	3.48834e-05	0.765121	-1.02892	ENSG00000099341
NCOR1	1.01757e-05	8.19875e-06	3.49063e-05	0.765121	-0.934729	ENSG00000141027
RP11-756G20.1	1.01864e-05	8.20574e-06	3.4936e-05	0.765121	-0.983067	ENSG00000277851
NPIPB6	1.01885e-05	8.20587e-06	3.49366e-05	0.765121	0.94647	ENSG00000198156
TMEM101	1.02589e-05	8.26104e-06	3.51714e-05	0.765121	-1.03968	ENSG00000091947
RP13-465B17.5	1.03945e-05	8.3686e-06	3.56294e-05	0.765121	1.01107	ENSG00000280767
GPSM1	1.04167e-05	8.38493e-06	3.56989e-05	0.765121	0.986786	ENSG00000160360
GALNT10	1.0424e-05	8.38915e-06	3.57169e-05	0.765121	-0.977785	ENSG00000164574
RP11-227D13.1	1.04595e-05	8.41613e-06	3.58318e-05	0.765121	-1.03562	ENSG00000259705
KIAA0586	1.04736e-05	8.42588e-06	3.58733e-05	0.765121	-0.980559	ENSG00000100578
GNPDA1	1.04777e-05	8.42759e-06	3.58806e-05	0.765121	-1.04881	ENSG00000113552
HIST1H2AC	1.05006e-05	8.44442e-06	3.59522e-05	0.765121	1.03194	ENSG00000180573
RNF14	1.05328e-05	8.46865e-06	3.60554e-05	0.765121	-1.02591	ENSG00000013561
C16orf62	1.05446e-05	8.47655e-06	3.6089e-05	0.765121	-0.955518	ENSG00000103544
MRPS33	1.05839e-05	8.50643e-06	3.62162e-05	0.765121	-1.02008	ENSG00000090263
MATR3	1.05858e-05	8.50643e-06	3.62162e-05	0.765121	1.02912	ENSG00000015479
RP11-736K20.6	1.06157e-05	8.52889e-06	3.63118e-05	0.765121	1.03598	ENSG00000246523
ANKS1A	1.06322e-05	8.54049e-06	3.63612e-05	0.765121	-0.965125	ENSG00000064999
CAMKK1	1.06392e-05	8.54394e-06	3.63759e-05	0.765121	1.04456	ENSG00000004660
MFSD4A	1.06406e-05	8.54394e-06	3.63759e-05	0.765121	1.05508	ENSG00000174514
ALDH1B1	1.06768e-05	8.57142e-06	3.64929e-05	0.765121	-1.01306	ENSG00000137124
DNAJC21	1.07035e-05	8.59123e-06	3.65773e-05	0.765121	-0.999072	ENSG00000168724
RP11-380B4.3	1.07269e-05	8.60708e-06	3.66447e-05	0.765121	1.00424	ENSG00000277151
TUBB1	1.07273e-05	8.60708e-06	3.66447e-05	0.765121	-1.03155	ENSG00000101162
HMMR	1.07984e-05	8.6625e-06	3.68807e-05	0.765121	-1.00476	ENSG00000072571
FUT7	1.08281e-05	8.68467e-06	3.69751e-05	0.765121	-1.0292	ENSG00000180549
NUP93	1.08332e-05	8.68712e-06	3.69855e-05	0.765121	-1.01509	ENSG00000102900
FAM225A	1.08369e-05	8.68841e-06	3.6991e-05	0.765121	-1.05121	ENSG00000231528
HMGB1	1.08461e-05	8.69412e-06	3.70153e-05	0.765121	1.01811	ENSG00000189403
TALDO1	1.08532e-05	8.69816e-06	3.70325e-05	0.765121	-1.02065	ENSG00000177156
CSNK1D	1.08623e-05	8.70385e-06	3.70567e-05	0.765121	-1.04295	ENSG00000141551
TPP2	1.08733e-05	8.71096e-06	3.7087e-05	0.765121	-1.02174	ENSG00000134900
FAM89A	1.08796e-05	8.71441e-06	3.71017e-05	0.765121	-1.03714	ENSG00000182118
STK26	1.08834e-05	8.71578e-06	3.71075e-05	0.765121	-0.934672	ENSG00000134602
SYTL2	1.08889e-05	8.71853e-06	3.71192e-05	0.765121	0.999529	ENSG00000137501
ANKRD27	1.09169e-05	8.73926e-06	3.72075e-05	0.765121	-1.00805	ENSG00000105186
CMAS	1.09459e-05	8.75955e-06	3.72939e-05	0.765121	-1.02539	ENSG00000111726
C10orf105	1.09464e-05	8.75955e-06	3.72939e-05	0.765121	1.05866	ENSG00000214688
ZMYND11	1.10053e-05	8.80504e-06	3.74876e-05	0.765121	-0.940687	ENSG00000015171
DHX9	1.105e-05	8.83915e-06	3.76328e-05	0.765121	-0.968679	ENSG00000135829
FALEC	1.10737e-05	8.85643e-06	3.77063e-05	0.765121	1.00775	ENSG00000228126
C2orf15	1.11006e-05	8.87625e-06	3.77907e-05	0.765121	1.04595	ENSG00000273045
OLAH	1.11556e-05	8.91854e-06	3.79708e-05	0.765121	-1.04542	ENSG00000152463
CA1	1.11601e-05	8.91994e-06	3.79767e-05	0.765121	0.999209	ENSG00000133742
PHF20L1	1.11616e-05	8.91994e-06	3.79767e-05	0.765121	-1.0007	ENSG00000129292
SIRT4	1.11679e-05	8.92333e-06	3.79912e-05	0.765121	-1.01511	ENSG00000089163
CTD-3234P18.6	1.11762e-05	8.92827e-06	3.80122e-05	0.765121	1.02398	ENSG00000276071
MFSD2B	1.11844e-05	8.93313e-06	3.80329e-05	0.765121	1.02103	ENSG00000205639
ACOT7	1.12072e-05	8.94968e-06	3.81033e-05	0.765121	-1.04272	ENSG00000097021
PLA2R1	1.12095e-05	8.94976e-06	3.81037e-05	0.765121	0.920545	ENSG00000153246
BEX4	1.12197e-05	8.95628e-06	3.81314e-05	0.765121	1.0245	ENSG00000102409
PMAIP1	1.12404e-05	8.9711e-06	3.81946e-05	0.765121	1.04716	ENSG00000141682
UQCRC1	1.12491e-05	8.97635e-06	3.82169e-05	0.765121	-1.00653	ENSG00000010256
F8	1.12534e-05	8.97675e-06	3.82186e-05	0.765121	-1.03364	ENSG00000185010
THAP2	1.12539e-05	8.97675e-06	3.82186e-05	0.765121	1.03128	ENSG00000173451
FAM117A	1.1327e-05	9.03333e-06	3.84595e-05	0.765121	1.06094	ENSG00000121104
FAM177B	1.13649e-05	9.06184e-06	3.85809e-05	0.765121	-1.00237	ENSG00000197520
PLEKHB1	1.1367e-05	9.06184e-06	3.85809e-05	0.765121	1.03779	ENSG00000021300
CCDC157	1.13901e-05	9.07856e-06	3.86521e-05	0.765121	-1.03988	ENSG00000187860
IKBKE	1.14576e-05	9.13024e-06	3.88721e-05	0.765121	-1.0247	ENSG00000263528
TLCD1	1.14593e-05	9.13024e-06	3.88721e-05	0.765121	-1.03565	ENSG00000160606
FAM20B	1.14953e-05	9.15719e-06	3.89868e-05	0.765121	-0.903341	ENSG00000116199
ADRB2	1.15088e-05	9.16629e-06	3.90256e-05	0.765121	1.05437	ENSG00000169252
TMC3	1.15618e-05	9.20676e-06	3.91979e-05	0.765121	0.980192	ENSG00000188869
HIGD1B	1.15865e-05	9.22467e-06	3.92741e-05	0.765121	-1.04802	ENSG00000131097
TRIB3	1.16113e-05	9.24266e-06	3.93507e-05	0.765121	-1.03167	ENSG00000101255
CCDC77	1.16632e-05	9.28223e-06	3.95192e-05	0.765121	-1.0159	ENSG00000120647
NAV1	1.17237e-05	9.32864e-06	3.97168e-05	0.765121	0.999111	ENSG00000134369
PROSC	1.17289e-05	9.32963e-06	3.9721e-05	0.765121	-1.02985	ENSG00000147471
FAM57A	1.17294e-05	9.32963e-06	3.9721e-05	0.765121	-1.01098	ENSG00000167695
CARHSP1	1.17981e-05	9.38249e-06	3.99461e-05	0.765121	1.01459	ENSG00000153048
GBP2	1.1883e-05	9.44829e-06	4.02262e-05	0.765121	1.02789	ENSG00000162645
PADI2	1.18924e-05	9.45396e-06	4.02503e-05	0.765121	1.04499	ENSG00000117115
KCTD11	1.20056e-05	9.54214e-06	4.06257e-05	0.765121	-1.0111	ENSG00000213859
PPFIA1	1.20416e-05	9.569e-06	4.07401e-05	0.765121	-0.976151	ENSG00000131626
ZNF217	1.20549e-05	9.57772e-06	4.07773e-05	0.765121	-1.04412	ENSG00000171940
RP11-480D4.6	1.20809e-05	9.5966e-06	4.08576e-05	0.765121	1.01118	ENSG00000272049
RPAP2	1.21476e-05	9.64779e-06	4.10756e-05	0.765121	-0.997359	ENSG00000122484
SSPN	1.21685e-05	9.66252e-06	4.11383e-05	0.765121	1.00668	ENSG00000123096
CNTN6	1.21753e-05	9.66615e-06	4.11537e-05	0.765121	0.948114	ENSG00000134115
MAN2A1	1.21949e-05	9.6799e-06	4.12123e-05	0.765121	-0.958349	ENSG00000112893
SPP1	1.22357e-05	9.71048e-06	4.13425e-05	0.765121	-1.02297	ENSG00000118785
GALM	1.22479e-05	9.71828e-06	4.13757e-05	0.765121	1.04715	ENSG00000143891
CEP89	1.22741e-05	9.73723e-06	4.14563e-05	0.765121	-1.00279	ENSG00000121289
ACTB	1.2365e-05	9.80754e-06	4.17557e-05	0.765121	-0.998469	ENSG00000075624
ZCCHC14	1.24336e-05	9.8601e-06	4.19795e-05	0.765121	1.03071	ENSG00000140948
GPR135	1.2437e-05	9.8609e-06	4.19829e-05	0.765121	1.02971	ENSG00000181619
TGOLN2	1.24911e-05	9.90194e-06	4.21576e-05	0.765121	-0.942011	ENSG00000152291
NPY2R	1.25165e-05	9.92025e-06	4.22356e-05	0.765121	-1.02257	ENSG00000185149
RP11-1017G21.5	1.25404e-05	9.93732e-06	4.23082e-05	0.765121	1.02121	ENSG00000271780
SDCCAG3	1.25809e-05	9.96758e-06	4.24371e-05	0.765121	-1.01996	ENSG00000165689
KCNAB3	1.2606e-05	9.9856e-06	4.25138e-05	0.765121	-1.03339	ENSG00000170049
EVI5	1.26349e-05	1.00059e-05	4.26004e-05	0.765121	-0.997255	ENSG00000067208
CYP20A1	1.26364e-05	1.00059e-05	4.26004e-05	0.765121	-1.02062	ENSG00000119004
FGD3	1.26519e-05	1.00163e-05	4.26445e-05	0.765121	-1.04069	ENSG00000127084
RP11-53O19.3	1.2655e-05	1.00169e-05	4.2647e-05	0.765121	-0.997149	ENSG00000272335
FAM83D	1.26629e-05	1.00212e-05	4.26655e-05	0.765121	-1.03125	ENSG00000101447
SLC14A1	1.2697e-05	1.00463e-05	4.27724e-05	0.765121	0.865346	ENSG00000141469
ABAT	1.27112e-05	1.00551e-05	4.28097e-05	0.765121	-1.02052	ENSG00000183044
RP11-127L20.3	1.27128e-05	1.00551e-05	4.28097e-05	0.765121	1.02612	ENSG00000228261
CWC22	1.27911e-05	1.01134e-05	4.30581e-05	0.765121	-0.999601	ENSG00000163510
COPZ2	1.27914e-05	1.01134e-05	4.30581e-05	0.765121	0.968963	ENSG00000005243
RPL31	1.28302e-05	1.01422e-05	4.31807e-05	0.765121	1.01848	ENSG00000071082
TOMM7	1.2833e-05	1.01425e-05	4.3182e-05	0.765121	1.00498	ENSG00000196683
ZFHX3	1.2881e-05	1.01786e-05	4.33356e-05	0.765121	1.03456	ENSG00000140836
SHROOM3	1.29266e-05	1.02128e-05	4.34809e-05	0.765121	-0.956206	ENSG00000138771
ZNF124	1.29521e-05	1.02303e-05	4.35554e-05	0.765121	-1.0104	ENSG00000196418
LNP1	1.29536e-05	1.02303e-05	4.35554e-05	0.765121	1.02298	ENSG00000206535
SELENOF	1.30656e-05	1.03168e-05	4.39238e-05	0.765121	-1.0113	ENSG00000183291
SUN2	1.31021e-05	1.03437e-05	4.40382e-05	0.765121	-0.992188	ENSG00000100242
SEMA6B	1.31317e-05	1.03651e-05	4.41293e-05	0.765121	-1.03277	ENSG00000167680
ZNF215	1.31824e-05	1.04032e-05	4.42917e-05	0.765121	-1.03999	ENSG00000149054
MOB3C	1.32195e-05	1.04305e-05	4.4408e-05	0.765121	-1.02658	ENSG00000142961
RRS1	1.32584e-05	1.04593e-05	4.45304e-05	0.765121	-1.00912	ENSG00000179041
PCDH12	1.32722e-05	1.04682e-05	4.45685e-05	0.765121	-1.04543	ENSG00000113555
SRSF3	1.33122e-05	1.04978e-05	4.46945e-05	0.765121	1.02141	ENSG00000112081
GPX7	1.34573e-05	1.06102e-05	4.51731e-05	0.765121	-1.01321	ENSG00000116157
SLC15A3	1.34852e-05	1.06302e-05	4.52583e-05	0.765121	-0.996033	ENSG00000110446
KRT10	1.35085e-05	1.06466e-05	4.53279e-05	0.765121	-1.0153	ENSG00000186395
AGER	1.35159e-05	1.06505e-05	4.53445e-05	0.765121	0.999383	ENSG00000204305
SEMA3B	1.35222e-05	1.06534e-05	4.53569e-05	0.765121	1.01569	ENSG00000012171
MTRF1	1.3538e-05	1.06639e-05	4.54016e-05	0.765121	-1.01168	ENSG00000120662
KLHDC1	1.35537e-05	1.06743e-05	4.54458e-05	0.765121	0.945347	ENSG00000197776
GRB10	1.35792e-05	1.06924e-05	4.5523e-05	0.765121	-1.01623	ENSG00000106070
CLEC4G	1.36685e-05	1.07606e-05	4.58135e-05	0.765121	-1.02284	ENSG00000182566
PRSS45	1.36906e-05	1.07753e-05	4.5876e-05	0.765121	0.971238	ENSG00000188086
TMED1	1.36922e-05	1.07753e-05	4.5876e-05	0.765121	-1.04701	ENSG00000099203
DMC1	1.37078e-05	1.07856e-05	4.59198e-05	0.765121	1.01413	ENSG00000100206
RP1-122P22.4	1.37167e-05	1.07906e-05	4.5941e-05	0.765121	1.02759	ENSG00000268628
TMEM38A	1.37433e-05	1.08095e-05	4.60215e-05	0.765121	0.946779	ENSG00000072954
SPG20	1.37477e-05	1.08109e-05	4.60277e-05	0.765121	-0.97877	ENSG00000133104
IFNLR1	1.3757e-05	1.08163e-05	4.60504e-05	0.765121	-1.00317	ENSG00000185436
CHMP2B	1.37702e-05	1.08246e-05	4.6086e-05	0.765121	-0.993254	ENSG00000083937
DENND2D	1.37938e-05	1.08411e-05	4.61562e-05	0.765121	-1.033	ENSG00000162777
ANP32E	1.38093e-05	1.08513e-05	4.61995e-05	0.765121	1.01423	ENSG00000143401
GHITM	1.38287e-05	1.08645e-05	4.62557e-05	0.765121	-0.977307	ENSG00000165678
RPS11	1.38824e-05	1.09047e-05	4.64268e-05	0.765121	1.01609	ENSG00000142534
HSPB2	1.39422e-05	1.09496e-05	4.66181e-05	0.765121	0.995625	ENSG00000170276
CACFD1	1.39506e-05	1.09542e-05	4.66376e-05	0.765121	-1.02511	ENSG00000160325
PIM2	1.39564e-05	1.09562e-05	4.66462e-05	0.765121	1.02683	ENSG00000102096
ZMYND8	1.39584e-05	1.09562e-05	4.66462e-05	0.765121	-1.03155	ENSG00000101040
CLEC10A	1.39627e-05	1.09576e-05	4.6652e-05	0.765121	-0.98057	ENSG00000132514
EBAG9	1.39817e-05	1.09705e-05	4.6707e-05	0.765121	-1.01784	ENSG00000147654
PDCL3	1.40585e-05	1.10286e-05	4.69546e-05	0.765121	-1.01116	ENSG00000115539
PAPD4	1.40621e-05	1.10295e-05	4.6958e-05	0.765121	-1.0246	ENSG00000164329
NADSYN1	1.40992e-05	1.10565e-05	4.70733e-05	0.765121	0.90843	ENSG00000172890
RPA1	1.41354e-05	1.10828e-05	4.71852e-05	0.765121	-0.929168	ENSG00000132383
C4orf32	1.41724e-05	1.11098e-05	4.73e-05	0.765121	-0.995138	ENSG00000174749
DDIAS	1.42077e-05	1.11354e-05	4.7409e-05	0.765121	-1.0027	ENSG00000165490
DDHD1	1.42445e-05	1.11622e-05	4.75231e-05	0.765121	1.01283	ENSG00000100523
FAM124B	1.42477e-05	1.11626e-05	4.75248e-05	0.765121	-1.02048	ENSG00000124019
LPAR6	1.42784e-05	1.11846e-05	4.76184e-05	0.765121	0.970799	ENSG00000139679
EPS8	1.42814e-05	1.11849e-05	4.76198e-05	0.765121	-0.964214	ENSG00000151491
MLXIP	1.42888e-05	1.11886e-05	4.76356e-05	0.765121	-1.00458	ENSG00000175727
RP11-1055B8.4	1.42926e-05	1.11895e-05	4.76393e-05	0.765121	0.991135	ENSG00000262877
AP006621.5	1.43247e-05	1.12125e-05	4.77374e-05	0.765121	0.976378	ENSG00000255284
ITSN1	1.43384e-05	1.12212e-05	4.77743e-05	0.765121	-0.958282	ENSG00000205726
FAM205A	1.43793e-05	1.12511e-05	4.79019e-05	0.765121	1.00961	ENSG00000205108
SYTL3	1.43833e-05	1.12522e-05	4.79063e-05	0.765121	1.03177	ENSG00000164674
CACNA1C	1.44099e-05	1.12709e-05	4.79858e-05	0.765121	1.02841	ENSG00000151067
RWDD2B	1.4431e-05	1.12853e-05	4.80472e-05	0.765121	-1.00851	ENSG00000156253
SIL1	1.44571e-05	1.13036e-05	4.81253e-05	0.765121	1.00954	ENSG00000120725
WDR41	1.44697e-05	1.13114e-05	4.81584e-05	0.765121	-1.03222	ENSG00000164253
SAPCD2	1.46746e-05	1.14694e-05	4.88313e-05	0.765121	-0.975366	ENSG00000186193
WDR27	1.47252e-05	1.15069e-05	4.89907e-05	0.765121	0.963135	ENSG00000184465
SPTBN4	1.48939e-05	1.16365e-05	4.95426e-05	0.765121	1.00698	ENSG00000160460
DPM3	1.49019e-05	1.16407e-05	4.95603e-05	0.765121	1.02425	ENSG00000179085
ABRA	1.49469e-05	1.16736e-05	4.97007e-05	0.765121	-1.03186	ENSG00000174429
LINC02102	1.49988e-05	1.1712e-05	4.98641e-05	0.765121	1.00777	ENSG00000248677
TBRG4	1.50914e-05	1.17822e-05	5.01627e-05	0.765121	-1.01011	ENSG00000136270
MIS18A	1.51103e-05	1.17944e-05	5.02146e-05	0.765121	-1.02522	ENSG00000159055
PNKD	1.51127e-05	1.17944e-05	5.02146e-05	0.765121	1.03005	ENSG00000127838
TAL1	1.51468e-05	1.18189e-05	5.0319e-05	0.765121	-1.02351	ENSG00000162367
SDC4	1.51576e-05	1.18251e-05	5.03453e-05	0.765121	0.963139	ENSG00000124145
ARHGAP12	1.51669e-05	1.18302e-05	5.0367e-05	0.765121	0.976955	ENSG00000165322
RP11-12G12.7	1.52067e-05	1.1859e-05	5.04898e-05	0.765121	-1.02386	ENSG00000274605
LINC01611	1.52153e-05	1.18635e-05	5.05089e-05	0.765121	0.981414	ENSG00000231776
KRCC1	1.52716e-05	1.19052e-05	5.06865e-05	0.765121	-1.0272	ENSG00000172086
PRRX2	1.53167e-05	1.19382e-05	5.08269e-05	0.765121	1.01423	ENSG00000167157
FCHSD1	1.53339e-05	1.19494e-05	5.08745e-05	0.765121	0.908219	ENSG00000197948
REPS2	1.53858e-05	1.19876e-05	5.10373e-05	0.765121	-1.01848	ENSG00000169891
CTTN	1.54024e-05	1.19977e-05	5.10805e-05	0.765121	0.972938	ENSG00000085733
TXLNB	1.54045e-05	1.19977e-05	5.10805e-05	0.765121	1.00308	ENSG00000164440
LYNX1	1.54689e-05	1.20457e-05	5.12846e-05	0.765121	0.988586	ENSG00000283992
MGAT3	1.54773e-05	1.205e-05	5.1303e-05	0.765121	-1.00098	ENSG00000128268
S100A9	1.55378e-05	1.20949e-05	5.14942e-05	0.765121	-1.02083	ENSG00000163220
LINC01123	1.55893e-05	1.21328e-05	5.16555e-05	0.765121	0.985997	ENSG00000204588
WNK2	1.55949e-05	1.21349e-05	5.16645e-05	0.765121	0.965485	ENSG00000165238
EIF2S2	1.56184e-05	1.21509e-05	5.17326e-05	0.765121	-1.01476	ENSG00000125977
PEG10	1.56387e-05	1.21645e-05	5.17903e-05	0.765121	0.974211	ENSG00000242265
WISP3	1.57229e-05	1.22277e-05	5.20597e-05	0.765121	-1.01847	ENSG00000112761
LBP	1.57646e-05	1.22579e-05	5.21882e-05	0.765121	-1.01415	ENSG00000129988
SMIM1	1.57702e-05	1.226e-05	5.2197e-05	0.765121	1.01754	ENSG00000235169
TCEAL3	1.57796e-05	1.2265e-05	5.22185e-05	0.765121	-1.02181	ENSG00000196507
ECI2	1.58142e-05	1.22897e-05	5.23236e-05	0.765121	-1.0329	ENSG00000198721
EAF1	1.58558e-05	1.2319e-05	5.24482e-05	0.765121	-1.00826	ENSG00000144597
FTCD	1.58577e-05	1.2319e-05	5.24482e-05	0.765121	0.952418	ENSG00000160282
PLEKHJ1	1.58681e-05	1.23248e-05	5.24728e-05	0.765121	-1.00777	ENSG00000104886
SREK1	1.59162e-05	1.23599e-05	5.26224e-05	0.765121	-1.01672	ENSG00000153914
TRIM7	1.59502e-05	1.2384e-05	5.2725e-05	0.765121	0.947202	ENSG00000146054
AKR1B10	1.59638e-05	1.23923e-05	5.27604e-05	0.765121	-0.999662	ENSG00000198074
KLF6	1.602e-05	1.24337e-05	5.29364e-05	0.765121	-1.00225	ENSG00000067082
GPLD1	1.60431e-05	1.24493e-05	5.30029e-05	0.765121	1.03752	ENSG00000112293
TEX41	1.6064e-05	1.24632e-05	5.30621e-05	0.765121	0.921936	ENSG00000226674
MT1F	1.60958e-05	1.24856e-05	5.31574e-05	0.765121	-0.980771	ENSG00000198417
SCRN1	1.60999e-05	1.24864e-05	5.31611e-05	0.765121	-0.95525	ENSG00000136193
RPL19	1.61124e-05	1.24939e-05	5.31929e-05	0.765121	0.997447	ENSG00000108298
AC144831.1	1.61663e-05	1.25334e-05	5.33611e-05	0.765121	-1.0322	ENSG00000261888
RP11-499E18.1	1.61752e-05	1.2538e-05	5.33805e-05	0.765121	1.01112	ENSG00000248161
FANCM	1.62323e-05	1.25799e-05	5.35591e-05	0.765121	-0.950329	ENSG00000187790
ELL3	1.62381e-05	1.25821e-05	5.35683e-05	0.765121	1.0195	ENSG00000128886
RPL14	1.63e-05	1.26278e-05	5.37629e-05	0.765121	1.00293	ENSG00000188846
PRICKLE4	1.63921e-05	1.26968e-05	5.40568e-05	0.765121	0.975881	ENSG00000278224
TTLL9	1.6406e-05	1.27053e-05	5.40927e-05	0.765121	1.03052	ENSG00000131044
LRRC37A	1.64257e-05	1.27181e-05	5.41476e-05	0.765121	0.957251	ENSG00000176681
LCN2	1.64509e-05	1.27341e-05	5.42158e-05	0.765121	1.0111	ENSG00000148346
FANK1	1.64524e-05	1.27341e-05	5.42158e-05	0.765121	0.984625	ENSG00000203780
EIF3F	1.64951e-05	1.27649e-05	5.43466e-05	0.765121	1.02476	ENSG00000175390
MAPK8IP1	1.65251e-05	1.27858e-05	5.44356e-05	0.765121	-0.985241	ENSG00000121653
TEFM	1.65946e-05	1.28372e-05	5.46544e-05	0.765121	-1.00627	ENSG00000172171
MARK4	1.67144e-05	1.29275e-05	5.5039e-05	0.765121	1.00165	ENSG00000007047
SLAMF9	1.67291e-05	1.29365e-05	5.50772e-05	0.765121	0.907186	ENSG00000162723
NSUN4	1.6774e-05	1.29688e-05	5.5215e-05	0.765121	-1.01829	ENSG00000117481
RCBTB1	1.67833e-05	1.29736e-05	5.52354e-05	0.765121	-1.00769	ENSG00000136144
PPIH	1.68178e-05	1.2998e-05	5.5339e-05	0.765121	1.03223	ENSG00000171960
ZNF808	1.68673e-05	1.30338e-05	5.54915e-05	0.765121	1.01575	ENSG00000198482
CKAP2	1.69152e-05	1.30684e-05	5.5639e-05	0.765121	-0.969093	ENSG00000136108
KDM5C	1.69705e-05	1.31088e-05	5.58109e-05	0.765121	0.783376	ENSG00000126012
RAB7A	1.70024e-05	1.31307e-05	5.59042e-05	0.765121	-0.931722	ENSG00000075785
RPRD2	1.70051e-05	1.31307e-05	5.59042e-05	0.765121	-0.86166	ENSG00000163125
ERGIC1	1.70674e-05	1.31764e-05	5.60988e-05	0.765121	-0.967013	ENSG00000113719
MYCL	1.70979e-05	1.31975e-05	5.61885e-05	0.765121	-1.03253	ENSG00000116990
RPL11	1.71156e-05	1.32087e-05	5.62364e-05	0.765121	0.9993	ENSG00000142676
CDK2AP1	1.71217e-05	1.32111e-05	5.62464e-05	0.765121	-0.992134	ENSG00000111328
FKBP3	1.71521e-05	1.32321e-05	5.63358e-05	0.765121	-1.01811	ENSG00000100442
LINC01336	1.71574e-05	1.32338e-05	5.63429e-05	0.765121	1.02425	ENSG00000250889
CH17-189H20.1	1.71865e-05	1.32538e-05	5.64282e-05	0.765121	1.01005	ENSG00000274265
CNOT8	1.72278e-05	1.32833e-05	5.65537e-05	0.765121	-1.01534	ENSG00000155508
BIRC3	1.72508e-05	1.32986e-05	5.66188e-05	0.765121	1.00463	ENSG00000023445
ALDH2	1.72973e-05	1.3332e-05	5.67611e-05	0.765121	1.00989	ENSG00000111275
DTYMK	1.73307e-05	1.33553e-05	5.68601e-05	0.765121	-1.02286	ENSG00000168393
RP11-819C21.1	1.74194e-05	1.34211e-05	5.71406e-05	0.765121	0.995595	ENSG00000261098
SCRN2	1.74235e-05	1.34211e-05	5.71406e-05	0.765121	0.978833	ENSG00000141295
GALNT8	1.74257e-05	1.34211e-05	5.71406e-05	0.765121	0.996373	ENSG00000130035
VPS11	1.7458e-05	1.34436e-05	5.72361e-05	0.765121	-0.933073	ENSG00000160695
SIGLEC8	1.75037e-05	1.34753e-05	5.73714e-05	0.765121	-1.02282	ENSG00000105366
MTG1	1.75056e-05	1.34753e-05	5.73714e-05	0.765121	-0.995499	ENSG00000148824
ERC1	1.77164e-05	1.36351e-05	5.80517e-05	0.765121	-0.819512	ENSG00000082805
DCAF5	1.77199e-05	1.36353e-05	5.80525e-05	0.765121	1.02054	ENSG00000139990
RACK1	1.77565e-05	1.3661e-05	5.81617e-05	0.765121	1.00653	ENSG00000204628
CD7	1.78948e-05	1.37649e-05	5.86041e-05	0.765121	1.02599	ENSG00000173762
ACBD5	1.79298e-05	1.37893e-05	5.87082e-05	0.765121	-0.959859	ENSG00000107897
PCGF6	1.80035e-05	1.38435e-05	5.89388e-05	0.765121	-0.996521	ENSG00000156374
GNA12	1.80189e-05	1.38528e-05	5.89784e-05	0.765121	-0.962024	ENSG00000146535
CLDN12	1.80332e-05	1.38612e-05	5.90144e-05	0.765121	-1.0239	ENSG00000157224
SYDE1	1.813e-05	1.39331e-05	5.93203e-05	0.765121	-0.990839	ENSG00000105137
FDX1	1.81469e-05	1.39418e-05	5.93572e-05	0.765121	-0.983851	ENSG00000137714
AGAP9	1.81478e-05	1.39418e-05	5.93572e-05	0.765121	0.964287	ENSG00000204172
TNFRSF25	1.81546e-05	1.39444e-05	5.93686e-05	0.765121	0.955114	ENSG00000215788
CENPA	1.81641e-05	1.39492e-05	5.9389e-05	0.765121	-1.00265	ENSG00000115163
KMO	1.81764e-05	1.39561e-05	5.94183e-05	0.765121	-1.00353	ENSG00000117009
MUM1L1	1.82097e-05	1.39792e-05	5.95165e-05	0.765121	-1.00797	ENSG00000157502
RP11-849H4.2	1.82303e-05	1.39924e-05	5.95727e-05	0.765121	0.988291	ENSG00000254469
CERS4	1.8234e-05	1.39927e-05	5.95741e-05	0.765121	0.995384	ENSG00000090661
PDE4C	1.82588e-05	1.40092e-05	5.96443e-05	0.765121	0.964353	ENSG00000105650
AKR1C1	1.83075e-05	1.4044e-05	5.97926e-05	0.765121	-0.993237	ENSG00000187134
RP11-44N11.2	1.83512e-05	1.4075e-05	5.99243e-05	0.765121	1.02413	ENSG00000272384
SOX18	1.84123e-05	1.41193e-05	6.01129e-05	0.765121	-0.992652	ENSG00000203883
ARHGAP6	1.8505e-05	1.41878e-05	6.04048e-05	0.765121	1.003	ENSG00000047648
DCAF8	1.85743e-05	1.42383e-05	6.06199e-05	0.765121	1.00861	ENSG00000132716
SRSF7	1.85838e-05	1.42431e-05	6.064e-05	0.765121	-1.01162	ENSG00000115875
LDLRAD2	1.86715e-05	1.43077e-05	6.0915e-05	0.765121	1.00748	ENSG00000187942
RAB40A	1.87408e-05	1.43582e-05	6.11302e-05	0.765121	-1.00754	ENSG00000172476
TLN2	1.87504e-05	1.43629e-05	6.11504e-05	0.765121	-0.927763	ENSG00000171914
EIF3J	1.8766e-05	1.43723e-05	6.11901e-05	0.765121	-1.00275	ENSG00000104131
PPIP5K2	1.87772e-05	1.43782e-05	6.12154e-05	0.765121	-1.00272	ENSG00000145725
ATF2	1.88289e-05	1.44152e-05	6.1373e-05	0.765121	0.98864	ENSG00000115966
BCL2L12	1.88867e-05	1.44568e-05	6.15501e-05	0.765121	-1.01677	ENSG00000126453
PALLD	1.89877e-05	1.45312e-05	6.18667e-05	0.765121	-0.951083	ENSG00000129116
TARBP1	1.89907e-05	1.45312e-05	6.18667e-05	0.765121	1.00299	ENSG00000059588
CHRNE	1.90986e-05	1.46111e-05	6.22071e-05	0.765121	1.01402	ENSG00000108556
CYB561	1.91083e-05	1.46159e-05	6.22272e-05	0.765121	-0.999335	ENSG00000008283
TMEM177	1.91519e-05	1.46466e-05	6.2358e-05	0.765121	-0.988916	ENSG00000144120
TCEAL5	1.92139e-05	1.46914e-05	6.25487e-05	0.765121	0.959372	ENSG00000204065
TRUB1	1.92208e-05	1.46939e-05	6.25596e-05	0.765121	-0.96008	ENSG00000165832
RBM14	1.92408e-05	1.47066e-05	6.26134e-05	0.765121	0.981194	ENSG00000239306
ISYNA1	1.92708e-05	1.47269e-05	6.26998e-05	0.765121	0.98757	ENSG00000105655
PGR	1.92963e-05	1.47437e-05	6.27715e-05	0.765121	1.0074	ENSG00000082175
ITPRIPL1	1.94026e-05	1.48223e-05	6.31059e-05	0.765121	-0.978562	ENSG00000198885
RAB24	1.94743e-05	1.48743e-05	6.33274e-05	0.765121	0.870491	ENSG00000169228
ABCD4	1.9539e-05	1.4921e-05	6.35265e-05	0.765121	0.959982	ENSG00000119688
CTC-543D15.8	1.95429e-05	1.49213e-05	6.35277e-05	0.765121	1.01917	ENSG00000278611
ARL13A	1.955e-05	1.4924e-05	6.35392e-05	0.765121	1.00404	ENSG00000174225
ITSN2	1.95571e-05	1.49268e-05	6.35509e-05	0.765121	1.02139	ENSG00000198399
PPEF2	1.95812e-05	1.49424e-05	6.36176e-05	0.765121	0.972213	ENSG00000156194
SERPINI1	1.96369e-05	1.49823e-05	6.37872e-05	0.765121	0.953186	ENSG00000163536
CLN5	1.96442e-05	1.49852e-05	6.37995e-05	0.765121	0.957663	ENSG00000102805
NPTX1	1.9711e-05	1.50333e-05	6.40046e-05	0.765121	0.942614	ENSG00000171246
CTD-2587H19.3	1.97254e-05	1.50417e-05	6.40401e-05	0.765121	0.934101	ENSG00000269873
ZNF510	1.97441e-05	1.50532e-05	6.40891e-05	0.765121	-0.926982	ENSG00000081386
DKFZP434I0714	1.99039e-05	1.51723e-05	6.45963e-05	0.765121	0.955565	ENSG00000268471
RASGRP1	2.00194e-05	1.52576e-05	6.49593e-05	0.765121	1.02207	ENSG00000172575
BRIX1	2.00753e-05	1.52974e-05	6.51289e-05	0.765121	-0.996307	ENSG00000113460
SPRYD7	2.00795e-05	1.52979e-05	6.51309e-05	0.765121	-1.00414	ENSG00000123178
ZNF780B	2.01725e-05	1.53659e-05	6.54205e-05	0.765121	0.980057	ENSG00000128000
DNAJC13	2.0203e-05	1.53864e-05	6.55079e-05	0.765121	-0.965153	ENSG00000138246
RP11-358N2.2	2.02693e-05	1.54341e-05	6.57108e-05	0.765121	-0.991134	ENSG00000277692
UBXN1	2.02867e-05	1.54446e-05	6.57557e-05	0.765121	0.99374	ENSG00000162191
SRD5A3	2.02981e-05	1.54504e-05	6.57804e-05	0.765121	-1.01129	ENSG00000128039
SSC4D	2.03089e-05	1.54559e-05	6.58038e-05	0.765121	-0.997002	ENSG00000146700
SPSB2	2.03198e-05	1.54613e-05	6.58266e-05	0.765121	-0.97281	ENSG00000111671
PLCB1	2.03233e-05	1.54613e-05	6.58266e-05	0.765121	1.0132	ENSG00000182621
RASSF9	2.03466e-05	1.54763e-05	6.58904e-05	0.765121	-0.991199	ENSG00000198774
LAMP2	2.03554e-05	1.54802e-05	6.5907e-05	0.765121	-0.953051	ENSG00000005893
RASSF4	2.0539e-05	1.5617e-05	6.64894e-05	0.765121	-1.00488	ENSG00000107551
LILRB2	2.05837e-05	1.56482e-05	6.66223e-05	0.765121	-1.00051	ENSG00000131042
MANEAL	2.06249e-05	1.56767e-05	6.67435e-05	0.765121	-0.944413	ENSG00000185090
POC1B	2.07717e-05	1.57854e-05	6.72065e-05	0.765121	1.00317	ENSG00000139323
ANTXR1	2.07769e-05	1.57865e-05	6.72112e-05	0.765121	0.977652	ENSG00000169604
GBA	2.08544e-05	1.58425e-05	6.74497e-05	0.765121	-0.990107	ENSG00000177628
PNPLA7	2.09536e-05	1.59151e-05	6.77587e-05	0.765121	0.983098	ENSG00000130653
S100A2	2.09875e-05	1.59379e-05	6.78558e-05	0.765121	0.975291	ENSG00000196754
RP11-696F12.1	2.11319e-05	1.60447e-05	6.83105e-05	0.765121	0.968858	ENSG00000250971
LINC02044	2.1228e-05	1.61147e-05	6.86087e-05	0.765121	0.984403	ENSG00000243795
GRIA2	2.12442e-05	1.61242e-05	6.86488e-05	0.765121	0.939135	ENSG00000120251
PDAP1	2.12939e-05	1.61577e-05	6.87915e-05	0.765121	-0.988755	ENSG00000106244
DOCK6	2.1296e-05	1.61577e-05	6.87915e-05	0.765121	0.978815	ENSG00000130158
SHPRH	2.13106e-05	1.61659e-05	6.88266e-05	0.765121	0.965317	ENSG00000146414
RP11-29B2.6	2.13705e-05	1.62084e-05	6.90076e-05	0.765121	0.94993	ENSG00000276957
ECHDC3	2.14153e-05	1.62395e-05	6.91398e-05	0.765121	-0.968009	ENSG00000134463
RP11-1060G2.2	2.15498e-05	1.63386e-05	6.95616e-05	0.765121	0.96395	ENSG00000271382
TNFAIP3	2.16095e-05	1.63808e-05	6.97416e-05	0.765121	1.00553	ENSG00000118503
COA3	2.1671e-05	1.64246e-05	6.99278e-05	0.765121	-1.02286	ENSG00000183978
PER3	2.16755e-05	1.6425e-05	6.99297e-05	0.765121	1.01391	ENSG00000049246
EXOC5	2.16827e-05	1.64275e-05	6.99404e-05	0.765121	-0.960943	ENSG00000070367
SLC25A10	2.16999e-05	1.64376e-05	6.99834e-05	0.765121	-0.995167	ENSG00000183048
DLEU7	2.1713e-05	1.64443e-05	7.00117e-05	0.765121	-0.993734	ENSG00000186047
RP11-873E20.1	2.17168e-05	1.64443e-05	7.00117e-05	0.765121	-0.992538	ENSG00000267397
LINC00562	2.17204e-05	1.64443e-05	7.00117e-05	0.765121	-0.99434	ENSG00000260388
NUB1	2.19631e-05	1.66251e-05	7.07814e-05	0.765121	-0.968907	ENSG00000013374
TMEM141	2.20307e-05	1.66732e-05	7.09864e-05	0.765121	-1.00645	ENSG00000244187
TRIO	2.20632e-05	1.66948e-05	7.10784e-05	0.765121	-0.982294	ENSG00000038382
GRIN3B	2.20785e-05	1.67034e-05	7.11149e-05	0.765121	0.975258	ENSG00000116032
LMNA	2.21025e-05	1.67186e-05	7.11797e-05	0.765121	1.01051	ENSG00000160789
LGR5	2.21501e-05	1.67516e-05	7.132e-05	0.765121	-0.91534	ENSG00000139292
ZNF295-AS1	2.21898e-05	1.67786e-05	7.14351e-05	0.765121	0.991922	ENSG00000237232
ARHGAP4	2.22786e-05	1.68428e-05	7.17082e-05	0.765121	-1.00098	ENSG00000089820
NPC1L1	2.23073e-05	1.68615e-05	7.17879e-05	0.765121	0.952688	ENSG00000015520
DAPL1	2.23266e-05	1.68731e-05	7.18372e-05	0.765121	0.991247	ENSG00000163331
KIAA0040	2.23871e-05	1.69157e-05	7.20189e-05	0.765121	-0.942807	ENSG00000235750
AKR1A1	2.24091e-05	1.69293e-05	7.20769e-05	0.765121	-0.985212	ENSG00000117448
RP11-1055B8.3	2.25854e-05	1.70594e-05	7.26308e-05	0.765121	1.00406	ENSG00000262223
TMIE	2.26438e-05	1.71005e-05	7.28056e-05	0.765121	1.01431	ENSG00000181585
EMC7	2.27578e-05	1.71835e-05	7.31589e-05	0.765121	-0.991479	ENSG00000134153
ATP5G2	2.27658e-05	1.71865e-05	7.31717e-05	0.765121	0.99205	ENSG00000135390
RP11-645C24.5	2.27702e-05	1.71867e-05	7.31727e-05	0.765121	-0.94914	ENSG00000260306
FAM13A	2.27772e-05	1.7189e-05	7.31822e-05	0.765121	0.982719	ENSG00000138640
PRSS16	2.279e-05	1.71955e-05	7.32102e-05	0.765121	0.977436	ENSG00000112812
INPP5K	2.28038e-05	1.72011e-05	7.3234e-05	0.765121	-0.98189	ENSG00000132376
ZCCHC18	2.28073e-05	1.72011e-05	7.3234e-05	0.765121	0.983843	ENSG00000166707
IARS	2.28096e-05	1.72011e-05	7.3234e-05	0.765121	-1.00961	ENSG00000196305
RP11-311F12.1	2.28521e-05	1.72288e-05	7.3352e-05	0.765121	0.968701	ENSG00000262681
RP11-108L7.15	2.28545e-05	1.72288e-05	7.3352e-05	0.765121	0.997752	ENSG00000273162
MXRA8	2.28668e-05	1.7235e-05	7.33783e-05	0.765121	0.991624	ENSG00000162576
PSMD9	2.28741e-05	1.72375e-05	7.33888e-05	0.765121	-0.993583	ENSG00000110801
SOCS2	2.28852e-05	1.72428e-05	7.34113e-05	0.765121	1.00314	ENSG00000120833
LZTFL1	2.29677e-05	1.73018e-05	7.36627e-05	0.765121	-0.97818	ENSG00000163818
SIRPB1	2.32534e-05	1.7514e-05	7.4566e-05	0.765121	-0.980244	ENSG00000101307
TIGD1	2.32642e-05	1.7519e-05	7.45873e-05	0.765121	0.986179	ENSG00000221944
MMP16	2.32772e-05	1.75256e-05	7.46155e-05	0.765121	0.961433	ENSG00000156103
FCGR2B	2.33357e-05	1.75666e-05	7.47898e-05	0.765121	-0.984177	ENSG00000072694
NLRP3	2.33418e-05	1.7568e-05	7.47958e-05	0.765121	-0.992314	ENSG00000162711
BAZ1A	2.33648e-05	1.75822e-05	7.48562e-05	0.765121	-0.994392	ENSG00000198604
SFXN3	2.3403e-05	1.76078e-05	7.49654e-05	0.765121	1.00313	ENSG00000107819
PCDH20	2.34289e-05	1.76242e-05	7.50352e-05	0.765121	-0.93355	ENSG00000280165
PRRC2B	2.34625e-05	1.76463e-05	7.51294e-05	0.765121	-0.862453	ENSG00000130723
UTP4	2.35816e-05	1.77327e-05	7.54971e-05	0.765121	-0.982146	ENSG00000141076
LIMS4	2.36349e-05	1.77696e-05	7.56544e-05	0.765121	0.954599	ENSG00000256671
PCDHGA8	2.37315e-05	1.78391e-05	7.59502e-05	0.765121	1.00749	ENSG00000253767
KDM3A	2.3792e-05	1.78813e-05	7.613e-05	0.765121	1.00567	ENSG00000115548
NUP107	2.38251e-05	1.7903e-05	7.62224e-05	0.765121	-1.01253	ENSG00000111581
ADGRB1	2.38746e-05	1.79368e-05	7.63662e-05	0.765121	0.961061	ENSG00000181790
CRYGN	2.38785e-05	1.79368e-05	7.63662e-05	0.765121	0.978543	ENSG00000127377
EIF5A2	2.39253e-05	1.79688e-05	7.65022e-05	0.765121	-0.988534	ENSG00000163577
GDF10	2.39594e-05	1.79912e-05	7.65978e-05	0.765121	0.934292	ENSG00000266524
SMAGP	2.40227e-05	1.80338e-05	7.6779e-05	0.765121	-0.99694	ENSG00000170545
RP11-110I1.12	2.40292e-05	1.80338e-05	7.6779e-05	0.765121	-0.986627	ENSG00000255121
POLL	2.4033e-05	1.80338e-05	7.6779e-05	0.765121	0.958353	ENSG00000166169
RHOXF1	2.40332e-05	1.80338e-05	7.6779e-05	0.765121	0.962751	ENSG00000101883
MEGF11	2.41541e-05	1.81213e-05	7.71517e-05	0.765121	0.994647	ENSG00000157890
XPO5	2.41758e-05	1.81344e-05	7.72074e-05	0.765121	-0.99726	ENSG00000124571
LRFN3	2.42232e-05	1.81667e-05	7.73451e-05	0.765121	-0.983948	ENSG00000126243
DYNC2H1	2.42378e-05	1.81744e-05	7.73778e-05	0.765121	-0.968689	ENSG00000187240
INTS6	2.42872e-05	1.82083e-05	7.75219e-05	0.765121	0.988392	ENSG00000102786
STMN3	2.43183e-05	1.82283e-05	7.76071e-05	0.765121	0.926307	ENSG00000197457
KANSL3	2.43952e-05	1.82827e-05	7.78388e-05	0.765121	1.00452	ENSG00000114982
POMGNT2	2.4681e-05	1.84936e-05	7.87367e-05	0.765121	-0.915691	ENSG00000144647
POMT2	2.47375e-05	1.85327e-05	7.89031e-05	0.765121	-0.996846	ENSG00000009830
KDR	2.481e-05	1.8581e-05	7.91087e-05	0.765121	-0.974349	ENSG00000128052
INHBB	2.48107e-05	1.8581e-05	7.91087e-05	0.765121	-0.999818	ENSG00000163083
ATXN1	2.48183e-05	1.85833e-05	7.91187e-05	0.765121	0.988552	ENSG00000124788
KRIT1	2.48678e-05	1.86171e-05	7.92625e-05	0.765121	-0.923737	ENSG00000001631
CCM2L	2.49325e-05	1.86622e-05	7.94547e-05	0.765121	-0.988535	ENSG00000101331
PMPCB	2.52363e-05	1.88863e-05	8.04087e-05	0.765121	0.974112	ENSG00000105819
CD47	2.5265e-05	1.89044e-05	8.04859e-05	0.765121	0.991807	ENSG00000196776
ITM2B	2.53349e-05	1.89533e-05	8.06941e-05	0.765121	0.960877	ENSG00000136156
TOP2A	2.53888e-05	1.89903e-05	8.08515e-05	0.765121	-0.958604	ENSG00000131747
RP11-51B23.3	2.54184e-05	1.90091e-05	8.09314e-05	0.765121	-0.997352	ENSG00000254847
TMPRSS9	2.54603e-05	1.90356e-05	8.10444e-05	0.765121	0.964468	ENSG00000178297
ATG4D	2.54628e-05	1.90356e-05	8.10444e-05	0.765121	-1.00838	ENSG00000130734
PKN3	2.54932e-05	1.90549e-05	8.11265e-05	0.765121	-0.985552	ENSG00000160447
CHSY1	2.55259e-05	1.9076e-05	8.12165e-05	0.765121	0.98993	ENSG00000131873
RPL12	2.56005e-05	1.91284e-05	8.14393e-05	0.765121	0.974296	ENSG00000197958
CCL28	2.56814e-05	1.91854e-05	8.16822e-05	0.765121	0.866102	ENSG00000151882
C6orf136	2.57646e-05	1.92442e-05	8.19322e-05	0.765121	-0.985951	ENSG00000204564
FAM173B	2.58001e-05	1.92673e-05	8.20307e-05	0.765121	-0.948152	ENSG00000150756
CNIH1	2.58213e-05	1.92797e-05	8.20837e-05	0.765121	-0.967848	ENSG00000100528
RP11-347I19.8	2.58301e-05	1.92829e-05	8.2097e-05	0.765121	0.941059	ENSG00000272849
CREBRF	2.59023e-05	1.93334e-05	8.23121e-05	0.765121	1.00237	ENSG00000164463
RNF2	2.59522e-05	1.93672e-05	8.24561e-05	0.765121	-0.952384	ENSG00000121481
BRD3	2.59583e-05	1.93683e-05	8.24609e-05	0.765121	-0.852259	ENSG00000169925
BLOC1S6	2.59933e-05	1.9391e-05	8.25575e-05	0.765121	-0.944382	ENSG00000104164
LINC01150	2.60207e-05	1.9408e-05	8.26299e-05	0.765121	-0.949477	ENSG00000229671
GTF2I	2.60293e-05	1.9411e-05	8.26427e-05	0.765121	-0.905604	ENSG00000263001
LINC01449	2.60802e-05	1.94456e-05	8.27898e-05	0.765121	0.940454	ENSG00000224017
RNF183	2.60969e-05	1.94546e-05	8.28281e-05	0.765121	0.94869	ENSG00000165188
CCNO	2.61387e-05	1.94813e-05	8.29416e-05	0.765121	0.909619	ENSG00000152669
DVL3	2.61419e-05	1.94813e-05	8.29416e-05	0.765121	1.01911	ENSG00000161202
PCDHGA2	2.61841e-05	1.95092e-05	8.30608e-05	0.765121	0.987831	ENSG00000081853
ZNF507	2.62521e-05	1.95565e-05	8.32621e-05	0.765121	-0.911072	ENSG00000168813
PLBD2	2.63709e-05	1.96415e-05	8.3624e-05	0.765121	-0.94551	ENSG00000151176
MPP3	2.6444e-05	1.96925e-05	8.38411e-05	0.765121	-0.986447	ENSG00000161647
LRRC32	2.64975e-05	1.97289e-05	8.3996e-05	0.765121	0.967729	ENSG00000137507
ADIPOR1	2.6547e-05	1.97603e-05	8.41297e-05	0.765121	-0.937375	ENSG00000159346
PFN2	2.65491e-05	1.97603e-05	8.41297e-05	0.765121	0.988907	ENSG00000070087
MGAT4A	2.66963e-05	1.98629e-05	8.45666e-05	0.765121	-0.991721	ENSG00000071073
NOP16	2.67176e-05	1.98718e-05	8.46045e-05	0.765121	-0.999158	ENSG00000048162
PSMA6	2.67177e-05	1.98718e-05	8.46045e-05	0.765121	-0.990905	ENSG00000100902
SMARCE1	2.67428e-05	1.9887e-05	8.46692e-05	0.765121	-0.86336	ENSG00000073584
ANLN	2.68534e-05	1.99657e-05	8.50042e-05	0.765121	-0.959482	ENSG00000011426
URGCP	2.68946e-05	1.99908e-05	8.51112e-05	0.765121	-0.946544	ENSG00000106608
PAIP2	2.68966e-05	1.99908e-05	8.51112e-05	0.765121	-0.91583	ENSG00000120727
MED10	2.69828e-05	2.00513e-05	8.53688e-05	0.765121	-0.993893	ENSG00000133398
SUPT3H	2.70634e-05	2.01077e-05	8.56087e-05	0.765121	0.997849	ENSG00000196284
NOCT	2.71498e-05	2.01684e-05	8.58671e-05	0.765121	0.991901	ENSG00000151014
PHACTR2	2.71576e-05	2.01706e-05	8.58766e-05	0.765121	-0.961508	ENSG00000112419
CISH	2.72582e-05	2.02418e-05	8.61795e-05	0.765121	1.00077	ENSG00000114737
WASL	2.72972e-05	2.02672e-05	8.62878e-05	0.765121	0.971244	ENSG00000106299
LAT	2.7475e-05	2.03956e-05	8.68345e-05	0.765121	0.901609	ENSG00000213658
NEIL1	2.75261e-05	2.04299e-05	8.69807e-05	0.765121	0.891159	ENSG00000140398
TYW3	2.75668e-05	2.04566e-05	8.70942e-05	0.765121	-0.946021	ENSG00000162623
CMYA5	2.76886e-05	2.05433e-05	8.74635e-05	0.765121	0.988003	ENSG00000164309
NSUN6	2.77057e-05	2.05525e-05	8.75023e-05	0.765121	0.920499	ENSG00000241058
PARD3B	2.77463e-05	2.05789e-05	8.76149e-05	0.765121	0.984453	ENSG00000116117
ZNF616	2.77744e-05	2.05935e-05	8.76769e-05	0.765121	-0.973966	ENSG00000204611
RP11-324E6.10	2.77756e-05	2.05935e-05	8.76769e-05	0.765121	-0.934818	ENSG00000274191
TRIM3	2.77926e-05	2.06025e-05	8.77152e-05	0.765121	0.986735	ENSG00000110171
DAB2	2.77999e-05	2.06043e-05	8.77228e-05	0.765121	-0.98104	ENSG00000153071
RPL37	2.78763e-05	2.06573e-05	8.79485e-05	0.765121	0.985609	ENSG00000145592
CCDC86	2.79627e-05	2.07176e-05	8.82055e-05	0.765121	-0.982849	ENSG00000110104
SFRP4	2.80219e-05	2.07579e-05	8.83768e-05	0.765121	0.992128	ENSG00000106483
TMEM147	2.8162e-05	2.0858e-05	8.8803e-05	0.765121	-0.975	ENSG00000105677
MSL2	2.82535e-05	2.09221e-05	8.90761e-05	0.765121	-0.969189	ENSG00000174579
ZNF592	2.82976e-05	2.09491e-05	8.91912e-05	0.765121	1.00473	ENSG00000166716
CLPP	2.83e-05	2.09491e-05	8.91912e-05	0.765121	-0.967487	ENSG00000125656
BRE	2.83517e-05	2.09838e-05	8.93387e-05	0.765121	0.988045	ENSG00000158019
CD200	2.8475e-05	2.10714e-05	8.97115e-05	0.765121	0.970815	ENSG00000091972
CDO1	2.85604e-05	2.11308e-05	8.99646e-05	0.765121	-0.973743	ENSG00000129596
ENTPD8	2.87803e-05	2.12898e-05	9.06416e-05	0.765121	0.939542	ENSG00000188833
ZNF765	2.88072e-05	2.1306e-05	9.07103e-05	0.765121	-0.984171	ENSG00000196417
MRC2	2.88379e-05	2.1325e-05	9.07913e-05	0.765121	0.947593	ENSG00000011028
CLDN7	2.89504e-05	2.14044e-05	9.11296e-05	0.765121	-0.984596	ENSG00000181885
MCC	2.89595e-05	2.14074e-05	9.11423e-05	0.765121	0.978251	ENSG00000171444
RP11-686D22.4	2.8973e-05	2.14136e-05	9.11688e-05	0.765121	-0.978863	ENSG00000267547
RP11-182L21.6	2.89966e-05	2.14273e-05	9.12272e-05	0.765121	0.982862	ENSG00000272447
METTL4	2.9031e-05	2.1449e-05	9.13193e-05	0.765121	-0.995771	ENSG00000101574
COA4	2.90917e-05	2.14901e-05	9.14944e-05	0.765121	-0.992835	ENSG00000181924
TRIM73	2.91287e-05	2.15137e-05	9.15946e-05	0.765121	0.92261	ENSG00000178809
SERPINB9	2.91602e-05	2.15331e-05	9.16775e-05	0.765121	0.98564	ENSG00000170542
PGAP1	2.91841e-05	2.1547e-05	9.17367e-05	0.765121	0.982634	ENSG00000197121
CTD-2035E11.5	2.92376e-05	2.15827e-05	9.18888e-05	0.765121	0.9473	ENSG00000272144
DPY19L1	2.92525e-05	2.159e-05	9.19195e-05	0.765121	-0.92556	ENSG00000173852
DIRAS3	2.9336e-05	2.16478e-05	9.21659e-05	0.765121	0.95931	ENSG00000162595
CASP8	2.94072e-05	2.16966e-05	9.23736e-05	0.765121	-0.968592	ENSG00000064012
CEP350	2.96006e-05	2.18355e-05	9.29647e-05	0.765121	-0.957072	ENSG00000135837
ACBD6	2.96186e-05	2.1845e-05	9.30052e-05	0.765121	0.94978	ENSG00000230124
KDM4C	2.96462e-05	2.18604e-05	9.3071e-05	0.765121	0.985167	ENSG00000107077
SLC16A14	2.96499e-05	2.18604e-05	9.3071e-05	0.765121	0.987432	ENSG00000163053
KB-1448A5.1	2.96894e-05	2.18857e-05	9.31785e-05	0.765121	0.972434	ENSG00000253105
NFAT5	2.97054e-05	2.18937e-05	9.32128e-05	0.765121	0.980833	ENSG00000102908
CYP2U1	2.97185e-05	2.18995e-05	9.32375e-05	0.765121	-0.945435	ENSG00000155016
THSD7B	2.98101e-05	2.19632e-05	9.35086e-05	0.765121	0.992338	ENSG00000144229
RP11-60A24.3	2.98497e-05	2.19885e-05	9.36163e-05	0.765121	-0.970031	ENSG00000265542
TTC1	2.98787e-05	2.20061e-05	9.36911e-05	0.765121	-0.998602	ENSG00000113312
RP11-489O18.1	2.99288e-05	2.20391e-05	9.38319e-05	0.765121	-0.870355	ENSG00000253988
SLITRK5	2.99756e-05	2.20697e-05	9.39621e-05	0.765121	0.962815	ENSG00000165300
NAT6	3.016e-05	2.22017e-05	9.45239e-05	0.765121	0.960635	ENSG00000243477
HSPA5	3.02107e-05	2.22351e-05	9.46663e-05	0.765121	0.952427	ENSG00000044574
STAC2	3.02197e-05	2.22378e-05	9.46778e-05	0.765121	0.961286	ENSG00000141750
PRKAB2	3.0354e-05	2.23328e-05	9.50821e-05	0.765121	0.988587	ENSG00000131791
CD1E	3.03638e-05	2.23361e-05	9.50961e-05	0.765121	-0.898296	ENSG00000158488
NPM1	3.0392e-05	2.2353e-05	9.5168e-05	0.765121	0.974377	ENSG00000181163
C5AR1	3.04048e-05	2.23585e-05	9.51915e-05	0.765121	-0.984997	ENSG00000197405
TPRKB	3.04508e-05	2.23884e-05	9.53189e-05	0.765121	-0.984187	ENSG00000144034
PRMT9	3.06602e-05	2.25385e-05	9.59578e-05	0.765121	0.981818	ENSG00000164169
TMEM50A	3.06739e-05	2.25446e-05	9.59839e-05	0.765121	-0.952651	ENSG00000183726
FAM3C	3.07708e-05	2.26117e-05	9.62695e-05	0.765121	-0.951461	ENSG00000196937
LCN10	3.07758e-05	2.26117e-05	9.62695e-05	0.765121	-0.98857	ENSG00000187922
DLG5	3.08742e-05	2.268e-05	9.65604e-05	0.765121	-0.899748	ENSG00000151208
ADGRB2	3.08833e-05	2.26827e-05	9.6572e-05	0.765121	0.975403	ENSG00000121753
WFS1	3.12147e-05	2.29222e-05	9.75915e-05	0.765121	0.998176	ENSG00000109501
ENO4	3.13185e-05	2.29944e-05	9.7899e-05	0.765121	0.969798	ENSG00000188316
URB1	3.13956e-05	2.3047e-05	9.81227e-05	0.765121	-0.968141	ENSG00000142207
FJX1	3.14192e-05	2.30579e-05	9.81691e-05	0.765121	-0.987726	ENSG00000179431
RCVRN	3.14213e-05	2.30579e-05	9.81691e-05	0.765121	-0.903366	ENSG00000109047
POLA1	3.14622e-05	2.30839e-05	9.82798e-05	0.765121	-0.870263	ENSG00000101868
NEK1	3.15074e-05	2.3113e-05	9.84038e-05	0.765121	-0.91919	ENSG00000137601
CHD9	3.15989e-05	2.31761e-05	9.86726e-05	0.765121	-0.937205	ENSG00000177200
ACVR1	3.16244e-05	2.31908e-05	9.87349e-05	0.765121	-0.880236	ENSG00000115170
TBC1D31	3.16408e-05	2.31988e-05	9.8769e-05	0.765121	-0.997996	ENSG00000156787
RP11-157J24.2	3.16474e-05	2.31996e-05	9.87725e-05	0.765121	0.994403	ENSG00000272279
RP11-61A14.4	3.16656e-05	2.32089e-05	9.88123e-05	0.765121	-0.956273	ENSG00000246777
MYCBPAP	3.18923e-05	2.3371e-05	9.95023e-05	0.765121	0.959505	ENSG00000136449
GGACT	3.19079e-05	2.33784e-05	9.95339e-05	0.765121	-0.963861	ENSG00000134864
DCTPP1	3.19161e-05	2.33804e-05	9.95422e-05	0.765121	-0.991888	ENSG00000179958
IRAK1BP1	3.20283e-05	2.34585e-05	9.98747e-05	0.765121	-0.970732	ENSG00000146243
OSBP	3.2082e-05	2.34938e-05	0.000100025	0.765121	-0.930845	ENSG00000110048
ADAMDEC1	3.21612e-05	2.35476e-05	0.000100254	0.765121	-0.960428	ENSG00000134028
LINC00920	3.21846e-05	2.35607e-05	0.00010031	0.765121	-0.955324	ENSG00000246898
PRR36	3.22054e-05	2.35719e-05	0.000100358	0.765121	0.949284	ENSG00000183248
FAM160B1	3.24816e-05	2.37699e-05	0.000101201	0.765121	-0.959564	ENSG00000151553
PNMA3	3.26125e-05	2.38616e-05	0.000101591	0.765121	1.00468	ENSG00000183837
TCEAL1	3.26887e-05	2.39132e-05	0.000101811	0.765121	-0.999021	ENSG00000172465
RBM8A	3.27053e-05	2.39212e-05	0.000101845	0.765121	-0.939305	ENSG00000265241
PPP1R7	3.28147e-05	2.39971e-05	0.000102168	0.765121	-0.991297	ENSG00000115685
DAPP1	3.29881e-05	2.41197e-05	0.00010269	0.765121	-0.975566	ENSG00000070190
PEX26	3.30085e-05	2.41305e-05	0.000102736	0.765121	-0.939693	ENSG00000215193
SLC35D2	3.31436e-05	2.4225e-05	0.000103138	0.765121	-0.952771	ENSG00000130958
SEPT8	3.33177e-05	2.43467e-05	0.000103656	0.765121	0.967985	ENSG00000164402
GORAB	3.33216e-05	2.43467e-05	0.000103656	0.765121	-1.004	ENSG00000120370
LINC00702	3.3372e-05	2.43793e-05	0.000103795	0.765121	-0.933114	ENSG00000233117
OSBPL3	3.33799e-05	2.43809e-05	0.000103802	0.765121	-0.980062	ENSG00000070882
ENY2	3.34577e-05	2.44335e-05	0.000104026	0.765121	-0.960472	ENSG00000120533
WDR70	3.34665e-05	2.44357e-05	0.000104035	0.765121	0.977742	ENSG00000082068
DHX16	3.35083e-05	2.4462e-05	0.000104147	0.765121	-0.949907	ENSG00000204560
NRL	3.3516e-05	2.44634e-05	0.000104153	0.765121	-0.967043	ENSG00000129535
CD3EAP	3.35555e-05	2.4488e-05	0.000104258	0.765121	-0.95166	ENSG00000117877
AK4	3.35742e-05	2.44937e-05	0.000104282	0.765121	0.941486	ENSG00000162433
FOXP4	3.3575e-05	2.44937e-05	0.000104282	0.765121	0.985342	ENSG00000137166
RHOQ	3.36081e-05	2.45137e-05	0.000104367	0.765121	0.9705	ENSG00000119729
DDB2	3.3633e-05	2.45276e-05	0.000104427	0.765121	0.870727	ENSG00000134574
TCF15	3.36631e-05	2.45453e-05	0.000104502	0.765121	-0.97766	ENSG00000125878
RP11-434H6.7	3.37555e-05	2.46084e-05	0.000104771	0.765121	0.921076	ENSG00000273437
ZDHHC23	3.39121e-05	2.47183e-05	0.000105239	0.765121	0.9632	ENSG00000184307
RP11-111M22.5	3.40345e-05	2.48033e-05	0.0001056	0.765121	0.928517	ENSG00000271757
MAPK6	3.40577e-05	2.48159e-05	0.000105654	0.765121	0.954747	ENSG00000069956
CACNG8	3.43211e-05	2.50035e-05	0.000106453	0.765121	-0.988889	ENSG00000142408
NR2F2	3.43473e-05	2.50183e-05	0.000106516	0.765121	-0.963923	ENSG00000185551
TMEM89	3.44072e-05	2.50576e-05	0.000106683	0.765121	-0.977609	ENSG00000183396
BOLA3	3.44144e-05	2.50586e-05	0.000106687	0.765121	-1.00132	ENSG00000163170
AAAS	3.44243e-05	2.50614e-05	0.000106699	0.765121	0.909465	ENSG00000094914
NPLOC4	3.44613e-05	2.50841e-05	0.000106796	0.765121	-0.979618	ENSG00000182446
POLD3	3.45771e-05	2.5164e-05	0.000107136	0.765121	-0.963654	ENSG00000077514
ADGRG6	3.46336e-05	2.52008e-05	0.000107293	0.765121	-0.958499	ENSG00000112414
ZNF256	3.47387e-05	2.52729e-05	0.0001076	0.765121	-0.964822	ENSG00000152454
ANG	3.47865e-05	2.53033e-05	0.000107729	0.765121	0.969826	ENSG00000214274
HCAR2	3.48153e-05	2.53199e-05	0.0001078	0.765121	0.970779	ENSG00000182782
SS18L1	3.48914e-05	2.53709e-05	0.000108017	0.765121	0.960278	ENSG00000184402
LINC02018	3.51462e-05	2.55518e-05	0.000108787	0.765121	0.967823	ENSG00000272690
PRR14L	3.52781e-05	2.56433e-05	0.000109177	0.765121	-0.965832	ENSG00000183530
AC009404.2	3.53235e-05	2.56719e-05	0.000109298	0.765121	0.976626	ENSG00000236255
AIG1	3.53479e-05	2.56852e-05	0.000109355	0.765121	0.979521	ENSG00000146416
AC007036.6	3.54429e-05	2.57498e-05	0.00010963	0.765121	0.962237	ENSG00000227017
AURKAIP1	3.55631e-05	2.58326e-05	0.000109983	0.765121	-0.986617	ENSG00000175756
KIF13A	3.56069e-05	2.586e-05	0.000110099	0.765121	-0.928024	ENSG00000137177
TMEM68	3.57637e-05	2.59695e-05	0.000110565	0.765121	-0.994664	ENSG00000167904
SCN3A	3.58175e-05	2.60041e-05	0.000110713	0.765121	-0.949449	ENSG00000153253
HEBP2	3.60462e-05	2.61656e-05	0.0001114	0.765121	-0.9662	ENSG00000051620
BEX2	3.62472e-05	2.6307e-05	0.000112002	0.765121	0.947884	ENSG00000133134
SPATA7	3.65644e-05	2.65326e-05	0.000112963	0.765121	0.926344	ENSG00000042317
EIF2B2	3.65758e-05	2.65364e-05	0.000112979	0.765121	0.931876	ENSG00000119718
CUTA	3.65824e-05	2.65366e-05	0.00011298	0.765121	0.960403	ENSG00000112514
RTN4	3.6625e-05	2.6563e-05	0.000113092	0.765121	-0.934353	ENSG00000115310
SPG21	3.66758e-05	2.65952e-05	0.000113229	0.765121	-0.970143	ENSG00000090487
ACOT4	3.66854e-05	2.65976e-05	0.00011324	0.765121	-0.98364	ENSG00000177465
RP11-167B3.2	3.67089e-05	2.66101e-05	0.000113293	0.765121	0.944639	ENSG00000274312
C10orf11	3.68251e-05	2.66898e-05	0.000113632	0.765121	0.967298	ENSG00000148655
RNF125	3.68577e-05	2.67088e-05	0.000113713	0.765121	-0.964066	ENSG00000101695
NAXE	3.69263e-05	2.67539e-05	0.000113905	0.765121	-0.980128	ENSG00000163382
KIAA1522	3.69554e-05	2.67704e-05	0.000113975	0.765121	-0.929626	ENSG00000162522
IMMT	3.6977e-05	2.67815e-05	0.000114023	0.765121	-0.929139	ENSG00000132305
EPB41L2	3.71277e-05	2.68832e-05	0.000114456	0.765121	0.954465	ENSG00000079819
SERINC3	3.71302e-05	2.68832e-05	0.000114456	0.765121	-0.932717	ENSG00000132824
PTPN18	3.7217e-05	2.69415e-05	0.000114704	0.765121	-0.94599	ENSG00000072135
GNL1	3.73661e-05	2.70447e-05	0.000115143	0.765121	0.962553	ENSG00000204590
ABI3	3.75301e-05	2.71588e-05	0.000115629	0.765121	-0.987143	ENSG00000108798
CYP2E1	3.75623e-05	2.71775e-05	0.000115708	0.765121	0.901928	ENSG00000130649
ZNF442	3.76045e-05	2.72034e-05	0.000115819	0.765121	0.961764	ENSG00000198342
TERF2IP	3.76908e-05	2.72611e-05	0.000116064	0.765121	0.972575	ENSG00000166848
CTD-3157E16.1	3.77569e-05	2.73043e-05	0.000116248	0.765121	-0.821219	ENSG00000265519
VDAC1	3.77832e-05	2.73186e-05	0.000116309	0.765121	-0.966327	ENSG00000213585
RPRD1B	3.80194e-05	2.74846e-05	0.000117016	0.765121	-0.934277	ENSG00000101413
NPIPB3	3.80986e-05	2.75372e-05	0.00011724	0.765121	0.988277	ENSG00000169246
MID2	3.81909e-05	2.75992e-05	0.000117504	0.765121	0.954774	ENSG00000080561
ADAMTS10	3.83106e-05	2.7681e-05	0.000117852	0.765121	0.949358	ENSG00000142303
SLC26A11	3.83689e-05	2.77184e-05	0.000118011	0.765121	0.917664	ENSG00000181045
SLC7A8	3.8481e-05	2.77946e-05	0.000118336	0.765121	-0.976574	ENSG00000092068
RPS20	3.85142e-05	2.78138e-05	0.000118418	0.765121	0.947019	ENSG00000008988
FKBP14	3.87642e-05	2.79896e-05	0.000119166	0.765121	-0.945721	ENSG00000106080
RPL15	3.8821e-05	2.80258e-05	0.00011932	0.765121	0.971675	ENSG00000174748
KCNK16	3.88428e-05	2.80368e-05	0.000119367	0.765121	0.92275	ENSG00000095981
TMEM132B	3.89145e-05	2.80837e-05	0.000119567	0.765121	0.961304	ENSG00000139364
TAX1BP1	3.89813e-05	2.81272e-05	0.000119752	0.765121	-0.893933	ENSG00000106052
PTGER3	3.90249e-05	2.81538e-05	0.000119865	0.765121	0.91816	ENSG00000050628
ZNF804A	3.93896e-05	2.8412e-05	0.000120964	0.765121	-0.93142	ENSG00000170396
NDUFV1	3.94927e-05	2.84792e-05	0.00012125	0.765121	0.954126	ENSG00000167792
FBXO36	3.94961e-05	2.84792e-05	0.00012125	0.765121	0.983189	ENSG00000153832
CTB-88F18.5	3.98166e-05	2.87053e-05	0.000122213	0.765121	-0.952066	ENSG00000283897
MUC6	3.98255e-05	2.87069e-05	0.00012222	0.765121	-0.930085	ENSG00000184956
HSD17B10	3.9869e-05	2.87333e-05	0.000122332	0.765121	-0.963797	ENSG00000072506
ORMDL3	3.99115e-05	2.8759e-05	0.000122442	0.765121	-0.958728	ENSG00000172057
TRIM23	3.99809e-05	2.88042e-05	0.000122634	0.765121	-0.975078	ENSG00000113595
HPSE	4.00284e-05	2.88335e-05	0.000122759	0.765121	-0.909039	ENSG00000173083
UFD1L	4.00855e-05	2.88697e-05	0.000122913	0.765121	-0.978554	ENSG00000070010
LINC00346	4.01859e-05	2.8937e-05	0.0001232	0.765121	-0.923362	ENSG00000255874
PAK1	4.03028e-05	2.90163e-05	0.000123537	0.765121	-0.853636	ENSG00000149269
ACSS1	4.03943e-05	2.90772e-05	0.000123797	0.765121	0.916038	ENSG00000154930
BTBD18	4.04917e-05	2.91424e-05	0.000124074	0.765121	-0.964503	ENSG00000233436
RIMS1	4.06475e-05	2.92495e-05	0.00012453	0.765121	-0.863052	ENSG00000079841
THYN1	4.08448e-05	2.93865e-05	0.000125113	0.765121	0.958373	ENSG00000151500
ROCK2	4.08597e-05	2.93922e-05	0.000125138	0.765121	-0.859026	ENSG00000134318
MED26	4.09663e-05	2.94638e-05	0.000125443	0.765121	-0.918509	ENSG00000105085
C3orf49	4.1242e-05	2.96571e-05	0.000126265	0.765121	-0.953942	ENSG00000163632
C11orf80	4.15029e-05	2.98397e-05	0.000127043	0.765121	0.915868	ENSG00000173715
ACAA2	4.16302e-05	2.99261e-05	0.000127411	0.765121	-0.935107	ENSG00000167315
PEX14	4.1664e-05	2.99453e-05	0.000127493	0.765121	0.953868	ENSG00000142655
NCOA6	4.17511e-05	2.99975e-05	0.000127715	0.765121	-0.836122	ENSG00000198646
DFNB59	4.17671e-05	2.99975e-05	0.000127715	0.765121	0.903582	ENSG00000204311
SRSF9	4.17689e-05	2.99975e-05	0.000127715	0.765121	-0.967817	ENSG00000111786
AP3M2	4.17689e-05	2.99975e-05	0.000127715	0.765121	0.960086	ENSG00000070718
TNFSF13	4.17721e-05	2.99975e-05	0.000127715	0.765121	-0.962328	ENSG00000161955
XXbac-BPG181B23.7	4.19225e-05	3.01004e-05	0.000128153	0.765121	0.972474	ENSG00000272221
HNRNPC	4.19329e-05	3.01027e-05	0.000128163	0.765121	0.960629	ENSG00000092199
HADHB	4.21556e-05	3.02575e-05	0.000128821	0.765121	-0.923865	ENSG00000138029
DENR	4.22239e-05	3.03013e-05	0.000129008	0.765121	-0.979933	ENSG00000139726
IGSF5	4.24349e-05	3.04476e-05	0.000129631	0.765121	-0.953154	ENSG00000183067
RGS5	4.24926e-05	3.04839e-05	0.000129785	0.765121	0.910217	ENSG00000143248
GNG10	4.25155e-05	3.04951e-05	0.000129833	0.765121	-0.964516	ENSG00000242616
CAB39L	4.27062e-05	3.06267e-05	0.000130394	0.765121	-0.96733	ENSG00000102547
CRISPLD1	4.27327e-05	3.06405e-05	0.000130452	0.765121	0.977698	ENSG00000121005
GMPPB	4.27659e-05	3.06591e-05	0.000130531	0.765121	-0.961598	ENSG00000173540
MAP2K6	4.27783e-05	3.06628e-05	0.000130547	0.765121	-0.908067	ENSG00000108984
LIN7B	4.28322e-05	3.06962e-05	0.000130689	0.765121	0.942019	ENSG00000104863
TOMM22	4.2851e-05	3.07045e-05	0.000130725	0.765121	-0.955522	ENSG00000100216
ZNF232	4.28752e-05	3.07166e-05	0.000130776	0.765121	-0.951482	ENSG00000167840
LYRM9	4.30112e-05	3.08088e-05	0.000131169	0.765121	0.949333	ENSG00000232859
EHD3	4.31439e-05	3.08986e-05	0.000131551	0.765121	0.936029	ENSG00000013016
DAGLB	4.33755e-05	3.10593e-05	0.000132235	0.765121	-0.95535	ENSG00000164535
ATRIP	4.34542e-05	3.11103e-05	0.000132453	0.765121	-0.956048	ENSG00000164053
INSIG1	4.35006e-05	3.11346e-05	0.000132556	0.765121	0.965967	ENSG00000186480
ALDH3B1	4.35028e-05	3.11346e-05	0.000132556	0.765121	-0.938048	ENSG00000006534
ZNF732	4.36225e-05	3.1215e-05	0.000132898	0.765121	0.938211	ENSG00000186777
ATP2C1	4.38205e-05	3.13513e-05	0.000133479	0.765121	-0.921516	ENSG00000017260
RICTOR	4.39551e-05	3.14423e-05	0.000133866	0.765121	0.940412	ENSG00000164327
GNAZ	4.40027e-05	3.1471e-05	0.000133988	0.765121	-0.911991	ENSG00000128266
CD9	4.41817e-05	3.15923e-05	0.000134504	0.765121	0.963298	ENSG00000010278
CFAP221	4.41872e-05	3.15923e-05	0.000134504	0.765121	0.949502	ENSG00000163075
ZNF48	4.43268e-05	3.16867e-05	0.000134907	0.765121	-0.943905	ENSG00000180035
USP37	4.45625e-05	3.18482e-05	0.000135594	0.765121	0.915312	ENSG00000135913
LENG1	4.45678e-05	3.18482e-05	0.000135594	0.765121	-0.970194	ENSG00000105617
ANKRD53	4.46362e-05	3.18918e-05	0.00013578	0.765121	-0.940143	ENSG00000144031
IQCA1	4.47258e-05	3.19504e-05	0.000136029	0.765121	0.94785	ENSG00000132321
UBE2Z	4.48056e-05	3.20019e-05	0.000136249	0.765121	-0.945889	ENSG00000159202
USP44	4.48277e-05	3.20123e-05	0.000136293	0.765121	-0.914514	ENSG00000136014
TSC22D1	4.48954e-05	3.20553e-05	0.000136476	0.765121	0.923107	ENSG00000102804
MAT2A	4.50095e-05	3.21313e-05	0.000136799	0.765121	0.953456	ENSG00000168906
POGLUT1	4.50273e-05	3.21386e-05	0.00013683	0.765121	-0.968253	ENSG00000163389
ITCH	4.51239e-05	3.22021e-05	0.000137101	0.765121	0.960231	ENSG00000078747
ST13	4.52805e-05	3.23084e-05	0.000137553	0.765121	0.960593	ENSG00000100380
MBNL2	4.53063e-05	3.23214e-05	0.000137609	0.765121	0.954758	ENSG00000139793
PAK4	4.54041e-05	3.23856e-05	0.000137882	0.765121	0.963787	ENSG00000130669
RGS12	4.55025e-05	3.24504e-05	0.000138158	0.765121	0.960728	ENSG00000159788
STAT6	4.55938e-05	3.251e-05	0.000138412	0.765121	-0.875214	ENSG00000166888
RP11-227G15.11	4.57156e-05	3.25914e-05	0.000138758	0.765121	0.898678	ENSG00000278668
SUN1	4.59057e-05	3.27182e-05	0.000139298	0.765121	0.979124	ENSG00000164828
GPR162	4.59091e-05	3.27182e-05	0.000139298	0.765121	-0.950114	ENSG00000250510
RERE	4.60169e-05	3.27896e-05	0.000139602	0.765121	-0.917826	ENSG00000142599
CFAP157	4.60722e-05	3.28203e-05	0.000139733	0.765121	-0.967744	ENSG00000160401
RPS27	4.60756e-05	3.28203e-05	0.000139733	0.765121	0.95101	ENSG00000177954
RP1-223B1.1	4.61255e-05	3.28471e-05	0.000139847	0.765121	0.953339	ENSG00000228793
RBM34	4.61287e-05	3.28471e-05	0.000139847	0.765121	-0.95851	ENSG00000188739
SRFBP1	4.62373e-05	3.29188e-05	0.000140152	0.765121	-0.921412	ENSG00000151304
ZNF431	4.6267e-05	3.29345e-05	0.000140219	0.765121	0.908422	ENSG00000196705
MIR583HG	4.63905e-05	3.30168e-05	0.000140569	0.765121	0.945905	ENSG00000250551
PRCP	4.64279e-05	3.30379e-05	0.000140659	0.765121	-0.936124	ENSG00000137509
LRRC37A2	4.65003e-05	3.30838e-05	0.000140855	0.765121	0.845084	ENSG00000238083
GLRA4	4.65787e-05	3.3134e-05	0.000141068	0.765121	0.948889	ENSG00000188828
GSG1L	4.66333e-05	3.31673e-05	0.00014121	0.765121	0.926206	ENSG00000169181
LRRC8C	4.67466e-05	3.32423e-05	0.000141529	0.765121	-0.912092	ENSG00000171488
STC1	4.68085e-05	3.32807e-05	0.000141693	0.765121	0.943021	ENSG00000159167
GZMA	4.68498e-05	3.33045e-05	0.000141794	0.765121	-0.965082	ENSG00000145649
TXNDC16	4.69045e-05	3.33377e-05	0.000141936	0.765121	0.954653	ENSG00000087301
GPR174	4.69944e-05	3.3396e-05	0.000142184	0.765121	0.952312	ENSG00000147138
OSBPL2	4.70456e-05	3.34256e-05	0.00014231	0.765121	0.959101	ENSG00000130703
METRN	4.70519e-05	3.34256e-05	0.00014231	0.765121	-0.935833	ENSG00000103260
ANKRD6	4.71096e-05	3.3461e-05	0.000142461	0.765121	0.970997	ENSG00000135299
C11orf98	4.71704e-05	3.34985e-05	0.00014262	0.765121	-0.971341	ENSG00000278615
METTL1	4.73274e-05	3.36044e-05	0.000143071	0.765121	-0.970761	ENSG00000037897
CTD-2528L19.6	4.74464e-05	3.36807e-05	0.000143396	0.765121	0.879954	ENSG00000267152
KL	4.74507e-05	3.36807e-05	0.000143396	0.765121	-0.90963	ENSG00000133116
SLC16A9	4.74914e-05	3.37039e-05	0.000143495	0.765121	0.931008	ENSG00000165449
SNAP47	4.75022e-05	3.37059e-05	0.000143503	0.765121	-0.921438	ENSG00000143740
AGPAT1	4.75713e-05	3.37493e-05	0.000143688	0.765121	-0.930355	ENSG00000204310
SCYL1	4.76013e-05	3.37648e-05	0.000143754	0.765121	-0.930307	ENSG00000142186
RXFP4	4.76395e-05	3.37863e-05	0.000143846	0.765121	-0.881075	ENSG00000173080
SLC25A15	4.79079e-05	3.39709e-05	0.000144632	0.765121	-0.944826	ENSG00000102743
ATXN7L2	4.79599e-05	3.40022e-05	0.000144765	0.765121	0.917896	ENSG00000162650
EDARADD	4.806e-05	3.40665e-05	0.000145039	0.765121	-0.971971	ENSG00000186197
WDR47	4.80669e-05	3.40665e-05	0.000145039	0.765121	-0.908333	ENSG00000085433
ROPN1	4.83333e-05	3.42496e-05	0.000145818	0.765121	0.934276	ENSG00000065371
CNTN5	4.84579e-05	3.43322e-05	0.00014617	0.765121	0.954933	ENSG00000149972
DNAJC4	4.84889e-05	3.43484e-05	0.000146239	0.765121	0.9315	ENSG00000110011
EDNRB	4.8501e-05	3.43512e-05	0.000146251	0.765121	-0.959048	ENSG00000136160
C1orf100	4.85897e-05	3.44082e-05	0.000146493	0.765121	-0.916642	ENSG00000173728
SNX25	4.86639e-05	3.4455e-05	0.000146692	0.765121	0.953388	ENSG00000109762
SNX21	4.87304e-05	3.44963e-05	0.000146868	0.765121	0.929443	ENSG00000124104
RP11-497E19.1	4.87763e-05	3.4523e-05	0.000146982	0.765121	0.90274	ENSG00000205562
ST3GAL2	4.88332e-05	3.45575e-05	0.000147129	0.765121	-0.855396	ENSG00000157350
LINC01134	4.93641e-05	3.49274e-05	0.000148704	0.765121	-0.94426	ENSG00000236423
ACTR1B	4.94098e-05	3.49539e-05	0.000148816	0.765121	-0.958692	ENSG00000115073
LINC01960	4.97602e-05	3.51958e-05	0.000149847	0.765121	-0.911244	ENSG00000260868
PDSS2	4.9863e-05	3.52627e-05	0.000150131	0.765121	-0.942457	ENSG00000164494
UPB1	5.00259e-05	3.5372e-05	0.000150597	0.765121	0.930924	ENSG00000100024
LCMT1	5.00668e-05	3.5395e-05	0.000150694	0.765121	-0.968242	ENSG00000205629
PFN1	5.01204e-05	3.54269e-05	0.000150831	0.765121	-0.948879	ENSG00000108518
RFFL	5.03507e-05	3.55838e-05	0.000151498	0.765121	0.948314	ENSG00000092871
RAB31	5.04033e-05	3.5615e-05	0.000151631	0.765121	-0.954358	ENSG00000168461
HDAC5	5.04296e-05	3.56276e-05	0.000151685	0.765121	0.96136	ENSG00000108840
RP11-524C21.2	5.04999e-05	3.56713e-05	0.000151871	0.765121	0.904133	ENSG00000261568
LINC01133	5.06627e-05	3.57804e-05	0.000152335	0.765121	0.963892	ENSG00000224259
LINC01569	5.07097e-05	3.58075e-05	0.000152451	0.765121	0.966186	ENSG00000262468
DLX3	5.08054e-05	3.58691e-05	0.000152713	0.765121	0.909232	ENSG00000064195
TPD52L1	5.09869e-05	3.59912e-05	0.000153233	0.765121	0.900831	ENSG00000111907
TBC1D2	5.10061e-05	3.59988e-05	0.000153265	0.765121	-0.936778	ENSG00000095383
AGPAT2	5.12013e-05	3.61306e-05	0.000153826	0.765121	-0.957896	ENSG00000169692
CCDC3	5.13551e-05	3.6233e-05	0.000154262	0.765121	0.932191	ENSG00000151468
PCBP4	5.14726e-05	3.63098e-05	0.00015459	0.765121	0.926822	ENSG00000090097
ST6GAL2	5.15327e-05	3.63462e-05	0.000154744	0.765121	0.973665	ENSG00000144057
UPP2	5.16136e-05	3.63972e-05	0.000154961	0.765121	0.854433	ENSG00000007001
C18orf8	5.17069e-05	3.64569e-05	0.000155216	0.765121	-0.937871	ENSG00000141452
NIN	5.17686e-05	3.64943e-05	0.000155375	0.765121	-0.797145	ENSG00000100503
RP11-114G11.5	5.18251e-05	3.6528e-05	0.000155519	0.765121	-0.912166	ENSG00000260653
NOP14	5.19753e-05	3.66278e-05	0.000155943	0.765121	-0.945948	ENSG00000087269
FBXL20	5.20489e-05	3.66735e-05	0.000156138	0.765121	0.963215	ENSG00000108306
PHTF1	5.20587e-05	3.66743e-05	0.000156141	0.765121	-0.949583	ENSG00000116793
RAB2B	5.22456e-05	3.67998e-05	0.000156676	0.765121	0.967604	ENSG00000129472
RCN2	5.2374e-05	3.68842e-05	0.000157035	0.765121	-0.963906	ENSG00000117906
CMBL	5.2551e-05	3.70027e-05	0.000157539	0.765121	0.953344	ENSG00000164237
CSNK2B	5.28215e-05	3.71869e-05	0.000158324	0.765121	0.939123	ENSG00000204435
LINC00670	5.29548e-05	3.72746e-05	0.000158697	0.765121	0.951432	ENSG00000179136
SCAF4	5.30194e-05	3.73138e-05	0.000158864	0.765121	0.96499	ENSG00000156304
XKR6	5.30855e-05	3.73541e-05	0.000159035	0.765121	0.91956	ENSG00000171044
HPR	5.31618e-05	3.74016e-05	0.000159238	0.765121	-0.928543	ENSG00000261701
ETHE1	5.31945e-05	3.74184e-05	0.000159309	0.765121	0.95697	ENSG00000105755
CAPN6	5.32458e-05	3.74482e-05	0.000159436	0.765121	0.890813	ENSG00000077274
GNAS	5.32728e-05	3.7461e-05	0.00015949	0.765121	0.969122	ENSG00000087460
TCN2	5.33885e-05	3.75346e-05	0.000159804	0.765121	-0.950692	ENSG00000185339
SAA2	5.33995e-05	3.75346e-05	0.000159804	0.765121	-0.947981	ENSG00000134339
DIAPH2	5.34041e-05	3.75346e-05	0.000159804	0.765121	0.973376	ENSG00000147202
RP11-459I19.1	5.34322e-05	3.75481e-05	0.000159861	0.765121	-0.958454	ENSG00000272555
PNPT1	5.34487e-05	3.75534e-05	0.000159884	0.765121	-0.965102	ENSG00000138035
RP11-775C24.5	5.35097e-05	3.759e-05	0.00016004	0.765121	-0.954319	ENSG00000277782
RPUSD3	5.37034e-05	3.77199e-05	0.000160593	0.765121	-0.951111	ENSG00000156990
MICU2	5.37872e-05	3.77725e-05	0.000160817	0.765121	-0.952629	ENSG00000165487
RRN3	5.39407e-05	3.78703e-05	0.000161233	0.765121	-0.932622	ENSG00000085721
PACSIN3	5.39445e-05	3.78703e-05	0.000161233	0.765121	0.95152	ENSG00000165912
MAT2B	5.41144e-05	3.79833e-05	0.000161714	0.765121	-0.965386	ENSG00000038274
C19orf67	5.42097e-05	3.80439e-05	0.000161972	0.765121	0.914029	ENSG00000188032
TRPV1	5.44097e-05	3.81779e-05	0.000162543	0.765121	0.941288	ENSG00000196689
PDZD4	5.44252e-05	3.81824e-05	0.000162562	0.765121	0.937297	ENSG00000067840
RP11-46H11.3	5.44841e-05	3.82174e-05	0.000162711	0.765121	0.937372	ENSG00000250790
MAP1A	5.45403e-05	3.82505e-05	0.000162852	0.765121	-0.897148	ENSG00000166963
RASGEF1B	5.4651e-05	3.83217e-05	0.000163155	0.765121	0.920071	ENSG00000138670
ALOX15	5.47553e-05	3.83886e-05	0.00016344	0.765121	0.94542	ENSG00000161905
PREX1	5.50019e-05	3.8555e-05	0.000164148	0.765121	-0.934791	ENSG00000124126
PSTPIP1	5.50974e-05	3.86156e-05	0.000164406	0.765121	0.951875	ENSG00000140368
MAP9	5.51257e-05	3.8629e-05	0.000164463	0.765121	-0.924069	ENSG00000164114
DSCC1	5.52885e-05	3.87367e-05	0.000164922	0.765121	-0.943421	ENSG00000136982
PHKA2	5.55896e-05	3.89383e-05	0.00016578	0.765121	0.940989	ENSG00000044446
ADRA1B	5.56014e-05	3.89383e-05	0.00016578	0.765121	-0.95688	ENSG00000170214
CELF1	5.56039e-05	3.89383e-05	0.00016578	0.765121	0.965972	ENSG00000149187
TULP2	5.56327e-05	3.8952e-05	0.000165838	0.765121	-0.963749	ENSG00000104804
CATSPERD	5.57193e-05	3.90062e-05	0.000166069	0.765121	0.916709	ENSG00000174898
PSMC5	5.58804e-05	3.91124e-05	0.000166522	0.765121	-0.967368	ENSG00000087191
SEC22C	5.60862e-05	3.925e-05	0.000167107	0.765121	-0.937198	ENSG00000093183
GXYLT2	5.63202e-05	3.94014e-05	0.000167752	0.765121	0.942865	ENSG00000172986
MZF1	5.63212e-05	3.94014e-05	0.000167752	0.765121	0.879347	ENSG00000099326
DMXL1	5.63987e-05	3.94491e-05	0.000167955	0.765121	-0.881744	ENSG00000172869
RABEP1	5.6533e-05	3.95365e-05	0.000168327	0.765121	-0.90571	ENSG00000029725
NDNF	5.66074e-05	3.9582e-05	0.000168521	0.765121	0.954905	ENSG00000173376
NAPEPLD	5.66276e-05	3.95896e-05	0.000168553	0.765121	0.918524	ENSG00000161048
CLSTN3	5.67708e-05	3.96831e-05	0.000168951	0.765121	0.939576	ENSG00000139182
GDPD4	5.68105e-05	3.97043e-05	0.000169041	0.765121	-0.886931	ENSG00000178795
SLC25A17	5.68576e-05	3.97307e-05	0.000169154	0.765121	-0.965059	ENSG00000100372
EFHC1	5.7091e-05	3.98833e-05	0.000169804	0.765121	0.880215	ENSG00000096093
IL18	5.7095e-05	3.98833e-05	0.000169804	0.765121	-0.931191	ENSG00000150782
RP4-669L17.10	5.74223e-05	4.01054e-05	0.000170749	0.765121	0.898022	ENSG00000237094
GAP43	5.74777e-05	4.01374e-05	0.000170885	0.765121	0.940661	ENSG00000172020
RAD51	5.78321e-05	4.03783e-05	0.000171911	0.765121	-0.956829	ENSG00000051180
HOXA4	5.80184e-05	4.05016e-05	0.000172436	0.765121	0.924788	ENSG00000197576
PPP3CC	5.81199e-05	4.05658e-05	0.000172709	0.765121	0.925143	ENSG00000120910
SLC38A1	5.81586e-05	4.05816e-05	0.000172776	0.765121	-0.9164	ENSG00000111371
ZFYVE16	5.81617e-05	4.05816e-05	0.000172776	0.765121	-0.937655	ENSG00000039319
ZNF280C	5.82222e-05	4.0617e-05	0.000172927	0.765121	0.942579	ENSG00000056277
COL21A1	5.83248e-05	4.0681e-05	0.0001732	0.765121	0.936626	ENSG00000124749
RCC2	5.83331e-05	4.0681e-05	0.0001732	0.765121	-0.949828	ENSG00000179051
ZNF527	5.8429e-05	4.07412e-05	0.000173456	0.765121	-0.899634	ENSG00000189164
ALDH16A1	5.84561e-05	4.07533e-05	0.000173508	0.765121	-0.922175	ENSG00000161618
STAT5B	5.88675e-05	4.10334e-05	0.0001747	0.765121	-0.866906	ENSG00000173757
RP11-329B9.5	5.90575e-05	4.1159e-05	0.000175235	0.765121	0.88163	ENSG00000272922
GTF3C2	5.90965e-05	4.11795e-05	0.000175322	0.765121	-0.938808	ENSG00000115207
USHBP1	5.92374e-05	4.12708e-05	0.000175711	0.765121	-0.947544	ENSG00000130307
TSPAN18	5.92522e-05	4.12744e-05	0.000175726	0.765121	-0.895764	ENSG00000157570
KIF26A	5.92976e-05	4.12992e-05	0.000175832	0.765121	-0.913638	ENSG00000066735
RRAS2	5.94849e-05	4.14208e-05	0.000176349	0.765121	-0.930907	ENSG00000133818
AC005754.8	5.94918e-05	4.14208e-05	0.000176349	0.765121	0.902763	ENSG00000272108
RGS3	5.95044e-05	4.14227e-05	0.000176358	0.765121	0.949794	ENSG00000138835
RP11-479O9.4	5.98081e-05	4.16273e-05	0.000177228	0.765121	0.95643	ENSG00000272693
ZBED6	5.9952e-05	4.17206e-05	0.000177626	0.765121	-0.889218	ENSG00000257315
KBTBD2	6.04111e-05	4.20331e-05	0.000178956	0.765121	-0.922965	ENSG00000170852
XKRX	6.0543e-05	4.2118e-05	0.000179318	0.765121	0.919947	ENSG00000182489
PKIG	6.07497e-05	4.22548e-05	0.0001799	0.765121	0.926274	ENSG00000168734
ANAPC5	6.07946e-05	4.22791e-05	0.000180004	0.765121	-0.937729	ENSG00000089053
RPS6	6.08814e-05	4.23324e-05	0.000180231	0.765121	0.925781	ENSG00000137154
UROD	6.10027e-05	4.24099e-05	0.00018056	0.765121	-0.964147	ENSG00000126088
TMED9	6.10646e-05	4.24459e-05	0.000180714	0.765121	-0.902178	ENSG00000184840
LINC01354	6.11907e-05	4.25266e-05	0.000181057	0.765121	0.904287	ENSG00000231768
LAX1	6.12121e-05	4.25345e-05	0.000181091	0.765121	-0.959786	ENSG00000122188
AHI1	6.12534e-05	4.25561e-05	0.000181183	0.765121	0.93758	ENSG00000135541
SLX4IP	6.13845e-05	4.26402e-05	0.000181541	0.765121	0.903723	ENSG00000149346
ZNRF2	6.15912e-05	4.27768e-05	0.000182123	0.765121	-0.929277	ENSG00000180233
MID1	6.2005e-05	4.30571e-05	0.000183316	0.765121	0.907193	ENSG00000101871
HMGB3	6.20532e-05	4.30835e-05	0.000183428	0.765121	-0.912705	ENSG00000029993
MAGI1	6.20865e-05	4.30995e-05	0.000183497	0.765121	0.941488	ENSG00000151276
ATP5B	6.23737e-05	4.32918e-05	0.000184315	0.765121	-0.911656	ENSG00000110955
STRN	6.29071e-05	4.36549e-05	0.000185861	0.765121	0.934406	ENSG00000115808
SRSF12	6.31449e-05	4.38127e-05	0.000186533	0.765121	0.940189	ENSG00000154548
ADCY5	6.32136e-05	4.38532e-05	0.000186705	0.765121	0.938578	ENSG00000173175
CFL1	6.32456e-05	4.38682e-05	0.000186769	0.765121	-0.937078	ENSG00000172757
ZNF425	6.33595e-05	4.394e-05	0.000187075	0.765121	-0.891028	ENSG00000204947
MTSS1L	6.36598e-05	4.4141e-05	0.000187931	0.765121	0.941995	ENSG00000132613
CAPN1	6.39511e-05	4.43357e-05	0.00018876	0.765121	-0.903866	ENSG00000014216
NFKB1	6.40085e-05	4.43682e-05	0.000188898	0.765121	-0.889819	ENSG00000109320
PAPOLG	6.42183e-05	4.45063e-05	0.000189486	0.765121	-0.952079	ENSG00000115421
CDC37L1-AS1	6.42859e-05	4.45459e-05	0.000189655	0.765121	0.95146	ENSG00000273061
TSEN15	6.47718e-05	4.48752e-05	0.000191057	0.765121	-0.937073	ENSG00000198860
RP11-540O11.1	6.49773e-05	4.50102e-05	0.000191631	0.765121	0.931097	ENSG00000251161
CRNDE	6.50991e-05	4.50872e-05	0.000191959	0.765121	0.844251	ENSG00000245694
QARS	6.51206e-05	4.50947e-05	0.000191991	0.765121	-0.929476	ENSG00000172053
SAC3D1	6.52723e-05	4.51923e-05	0.000192407	0.765121	-0.943037	ENSG00000168061
NKD1	6.53788e-05	4.52587e-05	0.000192689	0.765121	-0.916792	ENSG00000140807
RP11-1275H24.1	6.56521e-05	4.54404e-05	0.000193463	0.765121	0.933394	ENSG00000234432
DCTN1	6.57979e-05	4.55339e-05	0.000193861	0.765121	-0.872192	ENSG00000204843
CDK5RAP3	6.60563e-05	4.57052e-05	0.00019459	0.765121	0.841153	ENSG00000108465
FOXO4	6.60762e-05	4.57115e-05	0.000194617	0.765121	-0.856218	ENSG00000184481
RNF216	6.62578e-05	4.58297e-05	0.00019512	0.765121	-0.916491	ENSG00000011275
PPP1R21	6.63499e-05	4.58858e-05	0.000195359	0.765121	-0.943697	ENSG00000162869
C1QTNF12	6.66223e-05	4.60667e-05	0.000196129	0.765121	0.935377	ENSG00000184163
UQCRB	6.66523e-05	4.60799e-05	0.000196185	0.765121	0.915442	ENSG00000156467
APTX	6.67529e-05	4.61419e-05	0.000196449	0.765121	-0.968767	ENSG00000137074
PDE4DIP	6.70153e-05	4.63157e-05	0.000197189	0.765121	-0.964665	ENSG00000178104
RTFDC1	6.72964e-05	4.65023e-05	0.000197984	0.765121	-0.912576	ENSG00000022277
CBFB	6.73647e-05	4.6542e-05	0.000198153	0.765121	0.923103	ENSG00000067955
SRPK3	6.74971e-05	4.66258e-05	0.00019851	0.765121	0.931726	ENSG00000184343
CHURC1	6.75329e-05	4.66429e-05	0.000198583	0.765121	-0.900296	ENSG00000258289
ATP6V1G2	6.79682e-05	4.69359e-05	0.00019983	0.765121	0.936579	ENSG00000213760
CLEC4D	6.8489e-05	4.72878e-05	0.000201328	0.765121	-0.927577	ENSG00000166527
PDGFB	6.86998e-05	4.74256e-05	0.000201915	0.765121	-0.94551	ENSG00000100311
ABHD12B	6.8826e-05	4.7505e-05	0.000202253	0.765121	-0.939609	ENSG00000131969
RRAGD	6.8872e-05	4.7522e-05	0.000202325	0.765121	0.911769	ENSG00000025039
RASIP1	6.88731e-05	4.7522e-05	0.000202325	0.765121	-0.932478	ENSG00000105538
FABP5	6.925e-05	4.77743e-05	0.000203399	0.765121	-0.939338	ENSG00000164687
RP1-69D17.4	6.94299e-05	4.78905e-05	0.000203894	0.765121	0.846793	ENSG00000226149
ETV6	6.9471e-05	4.7911e-05	0.000203982	0.765121	0.945789	ENSG00000139083
MAST1	6.95017e-05	4.79244e-05	0.000204039	0.765121	0.93031	ENSG00000105613
TTC23	6.95379e-05	4.79416e-05	0.000204112	0.765121	0.938726	ENSG00000103852
ARFGAP2	6.96184e-05	4.79892e-05	0.000204315	0.765121	-0.913885	ENSG00000149182
PAXIP1-AS1	6.9756e-05	4.80763e-05	0.000204685	0.765121	0.923912	ENSG00000273344
TRIP10	6.98007e-05	4.80927e-05	0.000204755	0.765121	0.873554	ENSG00000125733
PQLC2L	6.98026e-05	4.80927e-05	0.000204755	0.765121	-0.939515	ENSG00000174899
IL11	6.98831e-05	4.81403e-05	0.000204958	0.765121	0.938828	ENSG00000095752
MAPK10	6.98945e-05	4.81403e-05	0.000204958	0.765121	0.905762	ENSG00000109339
DIP2C	6.99479e-05	4.81653e-05	0.000205064	0.765121	-0.90566	ENSG00000151240
ABHD12	6.99535e-05	4.81653e-05	0.000205064	0.765121	-0.92296	ENSG00000100997
ARID1B	6.99939e-05	4.81852e-05	0.000205149	0.765121	0.913296	ENSG00000049618
C8orf33	7.00988e-05	4.82495e-05	0.000205423	0.765121	-0.918927	ENSG00000182307
TMEM130	7.02451e-05	4.83424e-05	0.000205818	0.765121	0.780304	ENSG00000166448
GULP1	7.03406e-05	4.84002e-05	0.000206064	0.765121	0.928241	ENSG00000144366
DIO3	7.03714e-05	4.84136e-05	0.000206121	0.765121	-0.93722	ENSG00000197406
XAB2	7.04517e-05	4.84609e-05	0.000206323	0.765121	0.931557	ENSG00000076924
CPEB2-AS1	7.04832e-05	4.84747e-05	0.000206381	0.765121	0.933997	ENSG00000247624
DENND2C	7.05765e-05	4.8531e-05	0.000206621	0.765121	0.933768	ENSG00000175984
BRCA1	7.06904e-05	4.86014e-05	0.000206921	0.765121	-0.90638	ENSG00000012048
KBTBD8	7.12712e-05	4.89927e-05	0.000208587	0.765121	-0.943388	ENSG00000163376
TREML2	7.17465e-05	4.93114e-05	0.000209944	0.765121	-0.913018	ENSG00000112195
ARHGEF6	7.18579e-05	4.93799e-05	0.000210236	0.765121	0.920791	ENSG00000129675
ZDHHC11B	7.21933e-05	4.96024e-05	0.000211183	0.765121	0.944022	ENSG00000206077
NINL	7.22531e-05	4.96354e-05	0.000211323	0.765121	0.925629	ENSG00000101004
PARPBP	7.28289e-05	5.00229e-05	0.000212973	0.765121	-0.92512	ENSG00000185480
METTL6	7.33179e-05	5.03506e-05	0.000214368	0.765121	-0.953497	ENSG00000206562
SESTD1	7.36451e-05	5.05671e-05	0.00021529	0.765121	0.949372	ENSG00000187231
ART4	7.38878e-05	5.07254e-05	0.000215964	0.765121	-0.940611	ENSG00000111339
SERPINA5	7.40067e-05	5.07988e-05	0.000216276	0.765121	-0.901465	ENSG00000188488
SLC9B2	7.41669e-05	5.09005e-05	0.000216709	0.765121	-0.9421	ENSG00000164038
TMEM123	7.42637e-05	5.09587e-05	0.000216957	0.765121	-0.920158	ENSG00000152558
EDNRA	7.43492e-05	5.1009e-05	0.000217171	0.765121	0.914109	ENSG00000151617
EPHA4	7.44166e-05	5.1047e-05	0.000217333	0.765121	-0.947108	ENSG00000116106
LRRC8A	7.45505e-05	5.11306e-05	0.000217689	0.765121	-0.918726	ENSG00000136802
GBAS	7.48116e-05	5.13013e-05	0.000218416	0.765121	-0.898016	ENSG00000146729
CDC42EP1	7.48722e-05	5.13345e-05	0.000218557	0.765121	0.915934	ENSG00000128283
LINC01290	7.49235e-05	5.13614e-05	0.000218672	0.765121	0.914342	ENSG00000260468
TRPC1	7.51334e-05	5.14969e-05	0.000219249	0.765121	0.920048	ENSG00000144935
EBF1	7.52277e-05	5.15532e-05	0.000219488	0.765121	0.911007	ENSG00000164330
AHNAK2	7.52678e-05	5.15723e-05	0.00021957	0.765121	-0.858961	ENSG00000185567
BATF2	7.5374e-05	5.16367e-05	0.000219844	0.765121	-0.943468	ENSG00000168062
EDA2R	7.55426e-05	5.17438e-05	0.0002203	0.765121	0.853413	ENSG00000131080
CTD-2012K14.6	7.59189e-05	5.19932e-05	0.000221361	0.765121	0.908598	ENSG00000261386
RAB3GAP1	7.62919e-05	5.22401e-05	0.000222413	0.765121	-0.876317	ENSG00000115839
PARP14	7.67056e-05	5.2515e-05	0.000223583	0.765121	0.940947	ENSG00000173193
AMACR	7.68683e-05	5.26178e-05	0.000224021	0.765121	-0.918882	ENSG00000242110
TKTL1	7.71067e-05	5.27724e-05	0.000224679	0.765121	0.924623	ENSG00000007350
REPIN1	7.72312e-05	5.28491e-05	0.000225006	0.765121	-0.910026	ENSG00000214022
RP13-870H17.3	7.72983e-05	5.28865e-05	0.000225165	0.765121	-0.936513	ENSG00000254872
CAMTA2	7.7322e-05	5.28941e-05	0.000225197	0.765121	-0.939464	ENSG00000108509
SLC35E4	7.74214e-05	5.29535e-05	0.00022545	0.765121	-0.929946	ENSG00000100036
SPOCK2	7.74883e-05	5.29907e-05	0.000225609	0.765121	-0.946483	ENSG00000107742
TMEM51	7.75891e-05	5.30511e-05	0.000225866	0.765121	-0.908754	ENSG00000171729
ATP10A	7.77738e-05	5.31688e-05	0.000226367	0.765121	-0.954912	ENSG00000206190
DIXDC1	7.78141e-05	5.31877e-05	0.000226447	0.765121	-0.868302	ENSG00000150764
RP11-799B12.4	7.84895e-05	5.36407e-05	0.000228376	0.765121	-0.940278	ENSG00000265750
PCMT1	7.85343e-05	5.36626e-05	0.000228469	0.765121	-0.92669	ENSG00000120265
FGF17	7.85645e-05	5.36746e-05	0.00022852	0.765121	0.824535	ENSG00000158815
RP11-54O7.1	7.86593e-05	5.37306e-05	0.000228759	0.765121	0.912785	ENSG00000230699
TMEM232	7.9125e-05	5.404e-05	0.000230076	0.765121	0.943701	ENSG00000186952
CCS	7.92924e-05	5.41456e-05	0.000230526	0.765121	0.881765	ENSG00000173992
NDUFS3	7.9463e-05	5.42534e-05	0.000230984	0.765121	-0.927064	ENSG00000213619
TEDDM1	7.95215e-05	5.42846e-05	0.000231117	0.765121	0.842427	ENSG00000203730
LRRC45	8.03573e-05	5.48462e-05	0.000233508	0.765121	-0.932021	ENSG00000169683
BTG3	8.08671e-05	5.51853e-05	0.000234952	0.765121	0.924766	ENSG00000154640
TMEM252	8.09192e-05	5.52119e-05	0.000235065	0.765121	-0.79945	ENSG00000181778
NPEPPS	8.09751e-05	5.52412e-05	0.00023519	0.765121	-0.933241	ENSG00000141279
SRPX2	8.09927e-05	5.52443e-05	0.000235203	0.765121	-0.922539	ENSG00000102359
RPL38	8.10332e-05	5.52629e-05	0.000235282	0.765121	0.916763	ENSG00000172809
RP11-211G3.2	8.12462e-05	5.53992e-05	0.000235863	0.765121	0.949607	ENSG00000223401
BAZ2A	8.12625e-05	5.54014e-05	0.000235872	0.765121	0.955951	ENSG00000076108
LINC00176	8.15504e-05	5.55887e-05	0.00023667	0.765121	0.875512	ENSG00000196421
ZNF136	8.17691e-05	5.57288e-05	0.000237266	0.765121	0.930611	ENSG00000196646
PLA2G15	8.18556e-05	5.57788e-05	0.000237479	0.765121	-0.913558	ENSG00000103066
CHMP1B	8.19897e-05	5.58612e-05	0.00023783	0.765121	0.956314	ENSG00000255112
IQCB1	8.21875e-05	5.59791e-05	0.000238332	0.765121	0.90888	ENSG00000173226
GKAP1	8.21892e-05	5.59791e-05	0.000238332	0.765121	0.927721	ENSG00000165113
FASTK	8.23523e-05	5.60811e-05	0.000238766	0.765121	-0.929356	ENSG00000164896
TMEM82	8.23911e-05	5.60985e-05	0.00023884	0.765121	-0.931142	ENSG00000162460
SAP25	8.34117e-05	5.67809e-05	0.000241745	0.765121	0.907658	ENSG00000205307
POLR3G	8.34202e-05	5.67809e-05	0.000241745	0.765121	-0.925055	ENSG00000113356
VARS	8.35037e-05	5.68286e-05	0.000241948	0.765121	-0.927615	ENSG00000204394
CENPS	8.36261e-05	5.69027e-05	0.000242264	0.765121	-0.936712	ENSG00000175279
SLC2A10	8.38041e-05	5.70147e-05	0.000242741	0.765121	-0.91049	ENSG00000197496
GPR20	8.40444e-05	5.7169e-05	0.000243397	0.765121	0.924505	ENSG00000204882
LINC01948	8.40975e-05	5.71959e-05	0.000243512	0.765121	0.929716	ENSG00000248727
BNIP1	8.41943e-05	5.72525e-05	0.000243753	0.765121	-0.948126	ENSG00000113734
ETFA	8.43061e-05	5.73193e-05	0.000244038	0.765121	-0.936174	ENSG00000140374
THOC1	8.4469e-05	5.74208e-05	0.00024447	0.765121	0.817876	ENSG00000079134
PDGFRA	8.45917e-05	5.7495e-05	0.000244785	0.765121	-0.927381	ENSG00000134853
THEMIS2	8.49218e-05	5.77101e-05	0.000245701	0.765121	-0.934961	ENSG00000130775
RP3-355L5.5	8.49759e-05	5.77376e-05	0.000245818	0.765121	-0.900866	ENSG00000272102
SURF2	8.49916e-05	5.77389e-05	0.000245824	0.765121	-0.939137	ENSG00000148291
RPS18	8.50764e-05	5.77872e-05	0.00024603	0.765121	0.935291	ENSG00000231500
CEP126	8.51842e-05	5.78512e-05	0.000246302	0.765121	0.915059	ENSG00000110318
RAB29	8.53349e-05	5.79433e-05	0.000246694	0.765121	-0.891194	ENSG00000117280
RP11-95D17.1	8.53472e-05	5.79433e-05	0.000246694	0.765121	-0.929446	ENSG00000269973
DAPK1	8.53759e-05	5.79534e-05	0.000246737	0.765121	-0.910952	ENSG00000196730
EMG1	8.55556e-05	5.80661e-05	0.000247217	0.765121	-0.942644	ENSG00000126749
CS	8.56494e-05	5.81205e-05	0.000247448	0.765121	-0.853855	ENSG00000062485
LINC01684	8.5719e-05	5.81583e-05	0.00024761	0.765121	-0.876426	ENSG00000237484
ISL1	8.5892e-05	5.82664e-05	0.00024807	0.765121	-0.836908	ENSG00000016082
PSMD7	8.59097e-05	5.8269e-05	0.000248081	0.765121	-0.897628	ENSG00000103035
ZPR1	8.60737e-05	5.83709e-05	0.000248515	0.765121	-0.919761	ENSG00000109917
AP3B2	8.64529e-05	5.86186e-05	0.000249569	0.765121	-0.90206	ENSG00000103723
SAMM50	8.66114e-05	5.87167e-05	0.000249987	0.765121	-0.903629	ENSG00000100347
LGMN	8.6956e-05	5.89396e-05	0.000250936	0.765121	-0.914115	ENSG00000100600
ARHGEF4	8.69681e-05	5.89396e-05	0.000250936	0.765121	0.915658	ENSG00000136002
AANAT	8.72682e-05	5.91335e-05	0.000251762	0.765121	-0.923687	ENSG00000129673
ELK1	8.73262e-05	5.91633e-05	0.000251888	0.765121	-0.846011	ENSG00000126767
CRYBB2	8.73598e-05	5.91766e-05	0.000251945	0.765121	0.895568	ENSG00000244752
SGSM1	8.73876e-05	5.9186e-05	0.000251985	0.765121	0.933075	ENSG00000167037
CRYM	8.75e-05	5.92472e-05	0.000252246	0.765121	0.905506	ENSG00000103316
MIER2	8.75061e-05	5.92472e-05	0.000252246	0.765121	-0.916991	ENSG00000105556
FAM122C	8.76457e-05	5.93322e-05	0.000252608	0.765121	0.929414	ENSG00000156500
ATG12	8.76749e-05	5.93425e-05	0.000252651	0.765121	0.864812	ENSG00000145782
TIMM8A	8.78141e-05	5.94272e-05	0.000253012	0.765121	-0.935281	ENSG00000126953
GLYCTK	8.80652e-05	5.95869e-05	0.000253692	0.765121	-0.931833	ENSG00000168237
ERCC8	8.80783e-05	5.95869e-05	0.000253692	0.765121	-0.926981	ENSG00000049167
PLPP5	8.84255e-05	5.98123e-05	0.000254651	0.765121	0.869333	ENSG00000147535
AGAP5	8.85054e-05	5.98539e-05	0.000254829	0.765121	0.867379	ENSG00000172650
ID4	8.85154e-05	5.98539e-05	0.000254829	0.765121	0.928118	ENSG00000172201
MTHFD2	8.89242e-05	6.01207e-05	0.000255964	0.765121	-0.937538	ENSG00000065911
GJA9	8.89709e-05	6.01427e-05	0.000256058	0.765121	0.898268	ENSG00000131233
RGL3	8.91914e-05	6.02821e-05	0.000256652	0.765121	0.833482	ENSG00000205517
MRPS18A	8.9256e-05	6.03161e-05	0.000256797	0.765121	-0.908838	ENSG00000096080
ZNF878	8.95118e-05	6.04793e-05	0.000257491	0.765121	0.923572	ENSG00000257446
SOCS3	8.98386e-05	6.06904e-05	0.00025839	0.765121	-0.899192	ENSG00000184557
LCN6	8.98596e-05	6.06949e-05	0.000258409	0.765121	-0.929847	ENSG00000267206
ADGRL3	8.99098e-05	6.07191e-05	0.000258512	0.765121	0.895528	ENSG00000150471
HNRNPUL1	8.99512e-05	6.07353e-05	0.000258581	0.765121	-0.801897	ENSG00000105323
NPIPB11	8.99626e-05	6.07353e-05	0.000258581	0.765121	0.864559	ENSG00000254206
PDCD4	9.01651e-05	6.08623e-05	0.000259122	0.765121	-0.862786	ENSG00000150593
RP11-419I17.2	9.05742e-05	6.11287e-05	0.000260256	0.765121	0.880736	ENSG00000270154
STRC	9.07087e-05	6.12097e-05	0.000260601	0.765121	0.823844	ENSG00000242866
UBE2L5P	9.07313e-05	6.12152e-05	0.000260625	0.765121	0.886712	ENSG00000236444
CRYGS	9.10115e-05	6.13944e-05	0.000261387	0.765121	-0.882927	ENSG00000213139
TNPO1	9.11766e-05	6.1496e-05	0.00026182	0.765121	0.914673	ENSG00000083312
KCNK15	9.14564e-05	6.16749e-05	0.000262582	0.765121	-0.893562	ENSG00000124249
ARRDC4	9.16236e-05	6.17778e-05	0.00026302	0.765121	-0.914004	ENSG00000140450
TMEM169	9.1891e-05	6.19482e-05	0.000263745	0.765121	-0.924698	ENSG00000163449
CD72	9.19296e-05	6.19644e-05	0.000263814	0.765121	0.885976	ENSG00000137101
TBC1D26	9.22005e-05	6.2137e-05	0.000264549	0.765121	0.900897	ENSG00000214946
LCTL	9.22808e-05	6.21813e-05	0.000264737	0.765121	-0.926708	ENSG00000188501
TMPRSS5	9.23298e-05	6.22043e-05	0.000264836	0.765121	0.885187	ENSG00000166682
GNPDA2	9.23719e-05	6.22228e-05	0.000264914	0.765121	-0.868122	ENSG00000163281
MYO15B	9.24361e-05	6.22561e-05	0.000265056	0.765121	0.916636	ENSG00000266714
CYP4X1	9.24888e-05	6.22817e-05	0.000265165	0.765121	0.920649	ENSG00000186377
PRPSAP1	9.27888e-05	6.24738e-05	0.000265983	0.765121	0.913386	ENSG00000161542
PCYT1B	9.28806e-05	6.25256e-05	0.000266204	0.765121	-0.926776	ENSG00000102230
DDHD2	9.30585e-05	6.26354e-05	0.000266671	0.765121	0.928883	ENSG00000085788
ARNTL	9.3462e-05	6.2897e-05	0.000267784	0.765121	-0.937331	ENSG00000133794
MTMR14	9.36086e-05	6.29856e-05	0.000268162	0.765121	-0.90456	ENSG00000163719
FCRLA	9.38433e-05	6.31335e-05	0.000268792	0.765121	-0.880659	ENSG00000132185
RPS8	9.41426e-05	6.33196e-05	0.000269584	0.765121	0.903926	ENSG00000142937
JOSD2	9.415e-05	6.33196e-05	0.000269584	0.765121	-0.924848	ENSG00000161677
NME4	9.41681e-05	6.33217e-05	0.000269593	0.765121	0.890243	ENSG00000103202
TRAP1	9.41841e-05	6.33224e-05	0.000269596	0.765121	0.91266	ENSG00000126602
MARK3	9.47034e-05	6.36615e-05	0.000271039	0.765121	-0.911936	ENSG00000075413
FGD1	9.48887e-05	6.37759e-05	0.000271526	0.765121	0.946054	ENSG00000102302
UBP1	9.50276e-05	6.38591e-05	0.000271881	0.765121	-0.897332	ENSG00000153560
TRAPPC1	9.52153e-05	6.39751e-05	0.000272375	0.765121	-0.934231	ENSG00000170043
MCM5	9.5258e-05	6.39936e-05	0.000272453	0.765121	-0.893861	ENSG00000100297
SNPH	9.5405e-05	6.40822e-05	0.00027283	0.765121	-0.921302	ENSG00000101298
BEAN1	9.55246e-05	6.41523e-05	0.000273129	0.765121	0.911162	ENSG00000166546
KIAA1024	9.55557e-05	6.4163e-05	0.000273175	0.765121	-0.936316	ENSG00000169330
DOCK11	9.59091e-05	6.43901e-05	0.000274141	0.765121	-0.804414	ENSG00000147251
MIEF2	9.60657e-05	6.44849e-05	0.000274545	0.765121	0.938504	ENSG00000177427
FZD4	9.62134e-05	6.45738e-05	0.000274924	0.765121	-0.9007	ENSG00000174804
RP11-206L10.9	9.6694e-05	6.48861e-05	0.000276253	0.765121	0.915098	ENSG00000237491
ASCL5	9.67368e-05	6.49045e-05	0.000276332	0.765121	0.873529	ENSG00000232237
PCDHGA10	9.73399e-05	6.52988e-05	0.00027801	0.765121	0.921323	ENSG00000253846
RPL32	9.73684e-05	6.52994e-05	0.000278013	0.765121	0.915152	ENSG00000144713
HMBS	9.73718e-05	6.52994e-05	0.000278013	0.765121	-0.922239	ENSG00000256269
SCARB2	9.75573e-05	6.54135e-05	0.000278499	0.765121	-0.87562	ENSG00000138760
ENPP3	9.77943e-05	6.5562e-05	0.000279131	0.765121	0.922393	ENSG00000154269
RP11-54A9.1	9.78154e-05	6.55657e-05	0.000279147	0.765121	-0.85428	ENSG00000257219
JTB	9.78795e-05	6.55983e-05	0.000279286	0.765121	-0.925822	ENSG00000143543
SNX15	9.84232e-05	6.59522e-05	0.000280792	0.765121	-0.847957	ENSG00000110025
LINC00165	9.84427e-05	6.59549e-05	0.000280804	0.765121	-0.942469	ENSG00000261706
PYGO1	9.85546e-05	6.60194e-05	0.000281078	0.765121	-0.881796	ENSG00000171016
RP11-266K4.9	9.88455e-05	6.62037e-05	0.000281863	0.765121	0.894874	ENSG00000215241
LZIC	9.90583e-05	6.63358e-05	0.000282425	0.765121	-0.873707	ENSG00000162441
TMEM11	9.96441e-05	6.67175e-05	0.00028405	0.765121	-0.922816	ENSG00000178307
RHBDF2	9.9777e-05	6.67922e-05	0.000284368	0.765121	-0.917892	ENSG00000129667
RNF207	9.97873e-05	6.67922e-05	0.000284368	0.765121	0.907348	ENSG00000158286
RNF20	9.98426e-05	6.68187e-05	0.000284481	0.765121	-0.841514	ENSG00000155827
PRKCSH	0.000100427	6.71994e-05	0.000286102	0.765121	0.934148	ENSG00000130175
MAPK1	0.000100608	6.73099e-05	0.000286573	0.765121	-0.883316	ENSG00000100030
AC007383.3	0.000101069	6.76074e-05	0.000287839	0.765121	0.915285	ENSG00000227946
SPATA41	0.000101132	6.7639e-05	0.000287974	0.765121	-0.900592	ENSG00000189419
ICAM3	0.000101157	6.76447e-05	0.000287998	0.765121	-0.935591	ENSG00000076662
CERS2	0.000101329	6.77408e-05	0.000288407	0.765121	-0.835536	ENSG00000143418
EEF1G	0.000101333	6.77408e-05	0.000288407	0.765121	0.931178	ENSG00000254772
IL1RAP	0.000101542	6.787e-05	0.000288957	0.765121	-0.93618	ENSG00000196083
NPC1	0.000101614	6.79042e-05	0.000289103	0.765121	-0.902131	ENSG00000141458
NCF4	0.000101625	6.79042e-05	0.000289103	0.765121	-0.919179	ENSG00000100365
RPL7	0.000102547	6.85096e-05	0.00029168	0.765121	0.917177	ENSG00000147604
LINC00487	0.000102564	6.85098e-05	0.000291681	0.765121	0.888388	ENSG00000205837
IFRD2	0.00010266	6.85629e-05	0.000291907	0.765121	-0.929324	ENSG00000214706
GOLGA8B	0.00010294	6.87394e-05	0.000292659	0.765121	0.856263	ENSG00000215252
FANCI	0.000103084	6.88242e-05	0.00029302	0.765121	-0.917427	ENSG00000140525
PHLPP2	0.000103289	6.89505e-05	0.000293558	0.765121	0.919778	ENSG00000040199
RPL5	0.000103321	6.89611e-05	0.000293603	0.765121	0.918641	ENSG00000122406
TM9SF3	0.000103421	6.89969e-05	0.000293755	0.765121	-0.853171	ENSG00000077147
EXO1	0.000103427	6.89969e-05	0.000293755	0.765121	-0.897993	ENSG00000174371
RASL10B	0.00010343	6.89969e-05	0.000293755	0.765121	-0.914427	ENSG00000270885
RP11-370I10.12	0.00010344	6.89969e-05	0.000293755	0.765121	0.912516	ENSG00000269514
PPIF	0.000103479	6.90119e-05	0.000293819	0.765121	-0.908181	ENSG00000108179
KIF23	0.000103521	6.9029e-05	0.000293892	0.765121	-0.921481	ENSG00000137807
TOP1MT	0.000103897	6.92689e-05	0.000294913	0.765121	0.898888	ENSG00000184428
LMO4	0.000103925	6.92767e-05	0.000294946	0.765121	-0.816444	ENSG00000143013
GS1-124K5.4	0.000103973	6.92975e-05	0.000295035	0.765121	0.901078	ENSG00000237310
DEFB124	0.000103991	6.92985e-05	0.000295039	0.765121	0.905643	ENSG00000180383
SOX5	0.000104346	6.95243e-05	0.000296	0.765121	0.840581	ENSG00000134532
CNKSR3	0.000104628	6.97013e-05	0.000296754	0.765121	0.900063	ENSG00000153721
DNASE1	0.00010537	7.01842e-05	0.00029881	0.765121	0.90126	ENSG00000213918
TPD52L2	0.000105753	7.04283e-05	0.000299849	0.765121	-0.905616	ENSG00000101150
ACKR3	0.000105917	7.05268e-05	0.000300269	0.765121	0.91875	ENSG00000144476
RP11-446H18.6	0.000105934	7.05268e-05	0.000300269	0.765121	0.879906	ENSG00000272597
GGT1	0.000105951	7.05271e-05	0.00030027	0.765121	0.902585	ENSG00000100031
TMEM255B	0.000105985	7.05386e-05	0.000300319	0.765121	-0.888318	ENSG00000184497
GJC1	0.000106141	7.06314e-05	0.000300714	0.765121	-0.87914	ENSG00000182963
BTF3	0.000106963	7.11669e-05	0.000302994	0.765121	0.917741	ENSG00000145741
PARM1	0.000107196	7.13107e-05	0.000303606	0.765121	-0.905223	ENSG00000169116
SPATA18	0.000107619	7.1581e-05	0.000304757	0.765121	0.819279	ENSG00000163071
CD58	0.000107744	7.16529e-05	0.000305063	0.765121	-0.914545	ENSG00000116815
NAT8	0.000108234	7.19672e-05	0.000306401	0.765121	0.87888	ENSG00000144035
RIOK3	0.000108477	7.21173e-05	0.00030704	0.765121	0.892606	ENSG00000101782
MRPS28	0.000108834	7.23433e-05	0.000308002	0.765121	-0.896876	ENSG00000147586
LINC01634	0.000108887	7.23675e-05	0.000308105	0.765121	0.8889	ENSG00000235295
NFIX	0.000109042	7.24588e-05	0.000308494	0.765121	0.858093	ENSG00000008441
SERPIND1	0.000109392	7.26801e-05	0.000309436	0.765121	0.922601	ENSG00000099937
DAND5	0.000109613	7.28159e-05	0.000310014	0.765121	0.925105	ENSG00000179284
SPC25	0.000109809	7.29342e-05	0.000310518	0.765121	-0.881528	ENSG00000152253
MTRNR2L12	0.000109992	7.30447e-05	0.000310989	0.765121	-0.921938	ENSG00000269028
SLA2	0.000110562	7.34111e-05	0.000312549	0.765121	0.922369	ENSG00000101082
ERN1	0.000110615	7.34351e-05	0.000312651	0.765121	0.947334	ENSG00000178607
C12orf75	0.000111256	7.38489e-05	0.000314412	0.765121	0.910938	ENSG00000235162
RP11-225B17.2	0.0001113	7.38669e-05	0.000314489	0.765121	0.899563	ENSG00000273014
RPL10	0.000111343	7.38837e-05	0.000314561	0.765121	0.903185	ENSG00000147403
SALL4	0.000111634	7.40632e-05	0.000315325	0.765121	0.923661	ENSG00000101115
CYP2S1	0.000111649	7.40632e-05	0.000315325	0.765121	-0.903373	ENSG00000167600
EPC1	0.000111748	7.41174e-05	0.000315556	0.765121	-0.869061	ENSG00000120616
CCNT1	0.000112308	7.44773e-05	0.000317088	0.765121	-0.892289	ENSG00000129315
E2F8	0.000112404	7.45294e-05	0.00031731	0.765121	-0.867256	ENSG00000129173
PDE4B	0.000112437	7.45392e-05	0.000317351	0.765121	0.939461	ENSG00000184588
PHPT1	0.00011275	7.47354e-05	0.000318187	0.765121	0.84815	ENSG00000054148
SNRNP27	0.000112844	7.47854e-05	0.0003184	0.765121	0.877814	ENSG00000124380
RNASEH2A	0.000113787	7.53986e-05	0.00032101	0.765121	-0.930461	ENSG00000104889
AFAP1L2	0.000114018	7.55403e-05	0.000321614	0.765121	0.887548	ENSG00000169129
RP11-81A22.5	0.000114299	7.57146e-05	0.000322356	0.765121	0.914312	ENSG00000262165
KB-1991G8.1	0.000114351	7.57369e-05	0.000322451	0.765121	0.888708	ENSG00000253217
PUM2	0.000114918	7.61006e-05	0.000323999	0.765121	-0.866774	ENSG00000055917
METTL24	0.000115271	7.63142e-05	0.000324909	0.765121	0.91843	ENSG00000053328
FNDC3A	0.000115277	7.63142e-05	0.000324909	0.765121	-0.880603	ENSG00000102531
EIF2S3	0.000115469	7.64292e-05	0.000325398	0.765121	0.764099	ENSG00000130741
GTF3A	0.000115939	7.67283e-05	0.000326671	0.765121	-0.901796	ENSG00000122034
ST3GAL4	0.000116079	7.68093e-05	0.000327017	0.765121	0.915132	ENSG00000110080
TMEM266	0.000116285	7.69336e-05	0.000327546	0.765121	-0.925298	ENSG00000169758
ATP13A1	0.000116331	7.69518e-05	0.000327623	0.765121	-0.890394	ENSG00000105726
TTK	0.000116406	7.69895e-05	0.000327784	0.765121	-0.894565	ENSG00000112742
MERTK	0.000116713	7.71803e-05	0.000328596	0.765121	-0.89641	ENSG00000153208
NUDCD1	0.000116867	7.72705e-05	0.00032898	0.765121	-0.909543	ENSG00000120526
PUF60	0.000117532	7.76976e-05	0.000330798	0.765121	-0.89037	ENSG00000179950
ZNF417	0.00011815	7.8094e-05	0.000332486	0.765121	-0.910553	ENSG00000173480
TCTE1	0.000118392	7.82417e-05	0.000333115	0.765121	0.899018	ENSG00000146221
KB-226F1.2	0.000118549	7.8333e-05	0.000333503	0.765121	0.897152	ENSG00000272787
RP11-348P10.2	0.000118918	7.85651e-05	0.000334492	0.765121	-0.934327	ENSG00000272077
B3GNT7	0.000119552	7.89715e-05	0.000336222	0.765121	0.806157	ENSG00000156966
FLYWCH1	0.000119745	7.90868e-05	0.000336713	0.765121	0.913436	ENSG00000059122
TRIM11	0.000119782	7.90987e-05	0.000336764	0.765121	-0.891066	ENSG00000154370
CTC-444N24.11	0.000119854	7.91336e-05	0.000336912	0.765121	0.786366	ENSG00000268205
SNX17	0.000119931	7.91723e-05	0.000337077	0.765121	-0.863819	ENSG00000115234
SCART1	0.000120036	7.92275e-05	0.000337312	0.765121	0.889776	ENSG00000214279
NLGN1	0.000120065	7.92275e-05	0.000337312	0.765121	0.895815	ENSG00000169760
RGN	0.000120071	7.92275e-05	0.000337312	0.765121	0.903914	ENSG00000130988
SFSWAP	0.00012025	7.93332e-05	0.000337762	0.765121	0.920034	ENSG00000061936
CASP5	0.000120335	7.9377e-05	0.000337948	0.765121	-0.885021	ENSG00000137757
RP11-81H14.2	0.000120657	7.95769e-05	0.000338799	0.765121	0.901981	ENSG00000251301
ACP5	0.000120714	7.96024e-05	0.000338908	0.765121	-0.905584	ENSG00000102575
ARPC5L	0.00012087	7.96922e-05	0.00033929	0.765121	-0.916757	ENSG00000136950
RPL30	0.000120957	7.97377e-05	0.000339484	0.765121	0.916338	ENSG00000156482
FAM58A	0.000121091	7.98131e-05	0.000339805	0.765121	-0.888186	ENSG00000262919
C14orf28	0.000121421	8.00183e-05	0.000340679	0.765121	-0.918921	ENSG00000179476
ZFYVE9	0.000121816	8.02663e-05	0.000341735	0.765121	-0.79782	ENSG00000157077
JADE2	0.000121964	8.03515e-05	0.000342097	0.765121	-0.874568	ENSG00000043143
EPB41L1	0.00012232	8.05734e-05	0.000343042	0.765121	0.912477	ENSG00000088367
PDC	0.000122379	8.05996e-05	0.000343154	0.765121	0.858999	ENSG00000116703
SDHAF1	0.000122446	8.0631e-05	0.000343287	0.765121	0.904904	ENSG00000205138
SEMA4D	0.000122477	8.06391e-05	0.000343322	0.765121	-0.90798	ENSG00000187764
TRMT11	0.000122815	8.08488e-05	0.000344215	0.765121	0.85485	ENSG00000066651
CDK6	0.000123234	8.11119e-05	0.000345335	0.765121	-0.920409	ENSG00000105810
RP11-569G13.2	0.000123368	8.11875e-05	0.000345657	0.765121	0.87432	ENSG00000237212
KLC1	0.0001236	8.13274e-05	0.000346252	0.765121	0.843357	ENSG00000126214
IMPG1	0.000123769	8.14246e-05	0.000346666	0.765121	0.878838	ENSG00000112706
RP5-1172N10.2	0.000123786	8.14246e-05	0.000346666	0.765121	0.878535	ENSG00000223714
HNRNPH1	0.000123915	8.14966e-05	0.000346972	0.765121	0.831333	ENSG00000169045
GNA13	0.000124188	8.16636e-05	0.000347684	0.765121	0.891102	ENSG00000120063
HEY1	0.000124256	8.16957e-05	0.00034782	0.765121	0.907329	ENSG00000164683
ANKRD54	0.000124439	8.18032e-05	0.000348278	0.765121	-0.894981	ENSG00000100124
SAMD14	0.000124538	8.18557e-05	0.000348502	0.765121	0.869802	ENSG00000167100
LHFP	0.000125446	8.24395e-05	0.000350987	0.765121	0.880037	ENSG00000183722
POTEE	0.000126382	8.30419e-05	0.000353552	0.765121	-0.895021	ENSG00000188219
MCCC2	0.000126469	8.30862e-05	0.00035374	0.765121	-0.802572	ENSG00000131844
PCDHGC5	0.0001265	8.30936e-05	0.000353772	0.765121	0.881506	ENSG00000240764
CERS1	0.000126531	8.31008e-05	0.000353802	0.765121	0.913338	ENSG00000223802
HPS1	0.000126745	8.32175e-05	0.0003543	0.765121	-0.866067	ENSG00000107521
SLC10A6	0.000126764	8.32175e-05	0.0003543	0.765121	0.923631	ENSG00000145283
STX4	0.000126768	8.32175e-05	0.0003543	0.765121	0.887757	ENSG00000103496
APEX1	0.000126826	8.32427e-05	0.000354406	0.765121	-0.885839	ENSG00000100823
ZBTB8OS	0.000127303	8.35429e-05	0.000355685	0.765121	-0.928116	ENSG00000176261
CXXC4	0.000127436	8.36172e-05	0.000356001	0.765121	0.907286	ENSG00000168772
MTX3	0.000127488	8.36384e-05	0.000356091	0.765121	-0.889807	ENSG00000177034
RFPL3S	0.000127689	8.37572e-05	0.000356597	0.765121	0.84575	ENSG00000205853
RPL29	0.000127999	8.39479e-05	0.000357409	0.765121	0.901477	ENSG00000162244
RP11-440D17.3	0.000128258	8.41047e-05	0.000358077	0.765121	-0.891553	ENSG00000272913
RPL9	0.000128353	8.41538e-05	0.000358286	0.765121	0.895221	ENSG00000163682
SLAIN1	0.000128514	8.42464e-05	0.00035868	0.765121	0.903584	ENSG00000139737
SLC28A2	0.000128637	8.43139e-05	0.000358967	0.765121	0.85622	ENSG00000137860
PSMG3	0.000128912	8.44797e-05	0.000359673	0.765121	-0.898161	ENSG00000157778
ZMAT3	0.00012893	8.44797e-05	0.000359673	0.765121	0.782789	ENSG00000172667
MGST1	0.000129147	8.46085e-05	0.000360221	0.765121	-0.905286	ENSG00000008394
RP11-47L3.1	0.000129591	8.48864e-05	0.000361405	0.765121	0.851064	ENSG00000267364
MDC1	0.000129629	8.48982e-05	0.000361455	0.765121	-0.903943	ENSG00000137337
PKD1L3	0.000129916	8.50732e-05	0.0003622	0.765121	-0.88833	ENSG00000277481
MAU2	0.000130121	8.51944e-05	0.000362716	0.765121	0.88705	ENSG00000129933
TPRN	0.000130299	8.52977e-05	0.000363156	0.765121	-0.881297	ENSG00000176058
PELI2	0.000130335	8.53079e-05	0.000363199	0.765121	0.859699	ENSG00000139946
ACAA1	0.00013074	8.55598e-05	0.000364272	0.765121	0.907869	ENSG00000060971
BMI1	0.000131319	8.59252e-05	0.000365828	0.765121	-0.913923	ENSG00000168283
MKRN1	0.000131417	8.59759e-05	0.000366043	0.765121	-0.839196	ENSG00000133606
RP11-111M22.3	0.000131763	8.61696e-05	0.000366868	0.765121	0.896135	ENSG00000255135
LY6G6C	0.000131789	8.61696e-05	0.000366868	0.765121	0.907763	ENSG00000204421
SYBU	0.00013179	8.61696e-05	0.000366868	0.765121	-0.887788	ENSG00000147642
RP11-158I9.8	0.000131794	8.61696e-05	0.000366868	0.765121	0.890068	ENSG00000278376
ANO6	0.000131894	8.62211e-05	0.000367087	0.765121	0.880892	ENSG00000177119
SH3BP4	0.000132451	8.65722e-05	0.000368582	0.765121	-0.868925	ENSG00000130147
LGR4	0.000132723	8.67294e-05	0.000369251	0.765121	-0.803894	ENSG00000205213
ZNF285	0.000132733	8.67294e-05	0.000369251	0.765121	-0.876021	ENSG00000267508
INTS7	0.000132937	8.68496e-05	0.000369763	0.765121	-0.879116	ENSG00000143493
PCDH9	0.00013352	8.72168e-05	0.000371326	0.765121	0.886314	ENSG00000184226
MYL5	0.000133621	8.72691e-05	0.000371549	0.765121	0.830786	ENSG00000215375
NFIA	0.000133835	8.73953e-05	0.000372087	0.765121	0.861412	ENSG00000162599
SLC19A3	0.000134049	8.75216e-05	0.000372624	0.765121	-0.905355	ENSG00000135917
TDRD7	0.000134741	8.796e-05	0.000374491	0.765121	-0.865491	ENSG00000196116
ZMAT1	0.000134818	8.79965e-05	0.000374646	0.765121	0.878565	ENSG00000166432
KPNB1	0.00013537	8.83432e-05	0.000376122	0.765121	-0.830741	ENSG00000108424
SYP	0.000135891	8.86697e-05	0.000377512	0.765121	0.886672	ENSG00000102003
ARPC4	0.000136879	8.93003e-05	0.000380197	0.765121	-0.89689	ENSG00000241553
CDCP1	0.000136923	8.93156e-05	0.000380262	0.765121	-0.895597	ENSG00000163814
SPINT1	0.00013706	8.93914e-05	0.000380585	0.765121	-0.896674	ENSG00000166145
RIC3	0.000137121	8.94168e-05	0.000380693	0.765121	0.896841	ENSG00000166405
YIPF1	0.000137246	8.94712e-05	0.000380925	0.765121	-0.921275	ENSG00000058799
SPDEF	0.000137246	8.94712e-05	0.000380925	0.765121	0.893087	ENSG00000124664
RP11-80H5.7	0.000137409	8.95632e-05	0.000381316	0.765121	0.849802	ENSG00000240996
CASQ1	0.000137623	8.96893e-05	0.000381853	0.765121	-0.809166	ENSG00000143318
SDCBP2	0.00013795	8.98887e-05	0.000382702	0.765121	0.903216	ENSG00000125775
LINC01480	0.000138256	9.00657e-05	0.000383456	0.765121	-0.920807	ENSG00000270164
PIKFYVE	0.000138265	9.00657e-05	0.000383456	0.765121	-0.864244	ENSG00000115020
LAMTOR2	0.000138587	9.02615e-05	0.000384289	0.765121	-0.906943	ENSG00000116586
UST	0.000138691	9.03155e-05	0.000384519	0.765121	-0.828341	ENSG00000111962
RPP30	0.000139345	9.07272e-05	0.000386272	0.765121	-0.897809	ENSG00000148688
BOD1L1	0.000139464	9.07908e-05	0.000386543	0.765121	-0.799627	ENSG00000038219
MFSD14B	0.000139515	9.08099e-05	0.000386624	0.765121	-0.889039	ENSG00000148110
THAP3	0.000139566	9.08296e-05	0.000386708	0.765121	0.870239	ENSG00000041988
LINC00954	0.00013966	9.08769e-05	0.000386909	0.765121	0.868304	ENSG00000228784
ZNF439	0.000139684	9.0878e-05	0.000386914	0.765121	-0.89405	ENSG00000171291
VLDLR	0.000139897	9.0996e-05	0.000387416	0.765121	0.917508	ENSG00000147852
LRRC75A	0.000139908	9.0996e-05	0.000387416	0.765121	0.915439	ENSG00000181350
ZNF681	0.000140021	9.10552e-05	0.000387668	0.765121	-0.900547	ENSG00000196172
EXOC3L1	0.000140111	9.11e-05	0.000387859	0.765121	-0.910686	ENSG00000179044
PA2G4	0.000140505	9.13421e-05	0.00038889	0.765121	-0.873707	ENSG00000170515
SGIP1	0.000141045	9.16793e-05	0.000390326	0.765121	0.871165	ENSG00000118473
ISCA2	0.000141478	9.19461e-05	0.000391462	0.765121	-0.905664	ENSG00000165898
SLIT3	0.0001421	9.2336e-05	0.000393122	0.765121	0.892582	ENSG00000184347
NUP188	0.0001424	9.25171e-05	0.000393892	0.765121	-0.892623	ENSG00000095319
GPR179	0.000142652	9.26664e-05	0.000394528	0.765121	0.908252	ENSG00000277399
TAF4B	0.000143112	9.29428e-05	0.000395705	0.765121	-0.890914	ENSG00000141384
OGFOD1	0.000143121	9.29428e-05	0.000395705	0.765121	-0.884883	ENSG00000087263
OR10AD1	0.000143211	9.29867e-05	0.000395892	0.765121	0.868692	ENSG00000172640
POLR3GL	0.000143292	9.30183e-05	0.000396026	0.765121	-0.918316	ENSG00000121851
STEAP4	0.000143304	9.30183e-05	0.000396026	0.765121	-0.905898	ENSG00000127954
TUBAL3	0.000144281	9.36382e-05	0.000398666	0.765121	-0.825643	ENSG00000178462
CLCN4	0.000144506	9.37701e-05	0.000399227	0.765121	-0.814066	ENSG00000073464
AZIN1	0.000144647	9.38471e-05	0.000399555	0.765121	-0.852656	ENSG00000155096
UNKL	0.000145222	9.42055e-05	0.000401081	0.765121	-0.876975	ENSG00000059145
LINC00891	0.000145289	9.42345e-05	0.000401205	0.765121	-0.874514	ENSG00000281852
KCNG2	0.000145338	9.42523e-05	0.00040128	0.765121	-0.903565	ENSG00000178342
ZNF366	0.000145576	9.43918e-05	0.000401874	0.765121	-0.885823	ENSG00000178175
LLNLR-263F3.1	0.000145825	9.45389e-05	0.0004025	0.765121	-0.902758	ENSG00000284430
BAG4	0.000146035	9.46606e-05	0.000403018	0.765121	0.876619	ENSG00000156735
MARVELD1	0.000146074	9.46712e-05	0.000403063	0.765121	0.914617	ENSG00000155254
UCK1	0.000146388	9.48602e-05	0.000403868	0.765121	-0.895675	ENSG00000130717
ANKRD26	0.000146532	9.49392e-05	0.000404205	0.765121	0.884617	ENSG00000107890
RIT1	0.000147097	9.52763e-05	0.00040564	0.765121	-0.901716	ENSG00000143622
ZNF625	0.000147106	9.52763e-05	0.00040564	0.765121	-0.91043	ENSG00000257591
MARK1	0.00014712	9.52763e-05	0.00040564	0.765121	-0.852677	ENSG00000116141
C16orf47	0.000147144	9.52771e-05	0.000405643	0.765121	0.915404	ENSG00000197445
CTC1	0.000147233	9.53085e-05	0.000405777	0.765121	-0.875016	ENSG00000178971
RP11-320M2.1	0.000147238	9.53085e-05	0.000405777	0.765121	0.904279	ENSG00000257135
EFTUD2	0.000147288	9.53268e-05	0.000405855	0.765121	-0.897556	ENSG00000108883
PSMA7	0.00014734	9.53454e-05	0.000405934	0.765121	-0.898004	ENSG00000101182
C6orf226	0.000147613	9.55075e-05	0.000406624	0.765121	0.903212	ENSG00000221821
PER2	0.000147639	9.55101e-05	0.000406635	0.765121	0.913769	ENSG00000132326
LCNL1	0.000148268	9.58928e-05	0.000408264	0.765121	0.894438	ENSG00000214402
RP11-323F24.3	0.000148276	9.58928e-05	0.000408264	0.765121	0.860996	ENSG00000276524
CNN3	0.000148572	9.60696e-05	0.000409017	0.765121	-0.893673	ENSG00000117519
FZD5	0.000148877	9.62519e-05	0.000409794	0.765121	-0.83535	ENSG00000163251
KIF27	0.000149377	9.65604e-05	0.000411107	0.765121	0.913452	ENSG00000165115
LINC01091	0.000149858	9.68565e-05	0.000412368	0.765121	0.867264	ENSG00000249464
SPIB	0.000150169	9.70424e-05	0.000413159	0.765121	0.891052	ENSG00000269404
RPS3	0.000150645	9.73352e-05	0.000414406	0.765121	0.878364	ENSG00000149273
SNX3	0.000151135	9.76369e-05	0.00041569	0.765121	-0.889351	ENSG00000112335
RP11-419I17.1	0.000151513	9.78662e-05	0.000416666	0.765121	0.867972	ENSG00000283674
INTS8	0.000151782	9.80253e-05	0.000417344	0.765121	-0.907625	ENSG00000164941
GJC2	0.000151845	9.80507e-05	0.000417452	0.765121	0.890204	ENSG00000198835
AMFR	0.000152285	9.83062e-05	0.00041854	0.765121	-0.854844	ENSG00000159461
TTC38	0.000152287	9.83062e-05	0.00041854	0.765121	-0.885582	ENSG00000075234
CTD-2035E11.4	0.00015232	9.83126e-05	0.000418567	0.765121	0.867367	ENSG00000272382
HIGD1A	0.000152353	9.83187e-05	0.000418593	0.765121	-0.892566	ENSG00000181061
PKP2	0.000152708	9.85327e-05	0.000419504	0.765121	-0.885416	ENSG00000057294
SLC35E3	0.000153379	9.89506e-05	0.000421283	0.765121	-0.889778	ENSG00000175782
KNTC1	0.000153882	9.92602e-05	0.000422601	0.765121	0.868647	ENSG00000184445
FAM72A	0.000154569	9.96881e-05	0.000424423	0.765121	-0.86326	ENSG00000196550
KCNIP1	0.000154617	9.97039e-05	0.000424491	0.765121	0.878908	ENSG00000182132
AOC1	0.000155672	0.000100369	0.000427322	0.765121	-0.86527	ENSG00000002726
NUPL2	0.000155787	0.000100427	0.000427571	0.765121	-0.883373	ENSG00000136243
ROPN1B	0.000155835	0.000100443	0.000427636	0.765121	0.906052	ENSG00000114547
ARR3	0.000155964	0.000100511	0.000427926	0.765121	0.893545	ENSG00000120500
C15orf41	0.000156154	0.000100618	0.000428382	0.765121	0.89069	ENSG00000186073
CNTN3	0.000156197	0.000100631	0.000428436	0.765121	0.893633	ENSG00000113805
LDB3	0.000156639	0.0001009	0.000429583	0.765121	0.909178	ENSG00000122367
NGLY1	0.000156671	0.000100905	0.000429603	0.765121	-0.918779	ENSG00000151092
C21orf62	0.000157284	0.000101284	0.000431218	0.765121	0.852315	ENSG00000205929
SPATC1	0.000157497	0.000101406	0.000431737	0.765121	-0.897032	ENSG00000186583
ZCWPW1	0.000157636	0.00010148	0.000432052	0.765121	0.858883	ENSG00000078487
LTA4H	0.000157719	0.000101518	0.000432214	0.765121	0.910047	ENSG00000111144
BCAT2	0.000158047	0.0001017	0.000432989	0.765121	-0.8784	ENSG00000105552
C5orf15	0.00015805	0.0001017	0.000432989	0.765121	-0.857573	ENSG00000113583
C21orf58	0.000158416	0.00010192	0.000433926	0.765121	0.877267	ENSG00000160298
RBP4	0.000158613	0.000102032	0.0004344	0.765121	-0.862147	ENSG00000138207
HSD17B12	0.000158981	0.000102252	0.00043534	0.765121	-0.851042	ENSG00000149084
MDM2	0.000159349	0.000102474	0.000436284	0.765121	-0.880966	ENSG00000135679
KHDRBS2	0.000159518	0.000102567	0.000436678	0.765121	0.853508	ENSG00000112232
MRPL39	0.000160591	0.000103234	0.000439521	0.765121	-0.874152	ENSG00000154719
PLA2G12A	0.000160605	0.000103234	0.000439521	0.765121	-0.822793	ENSG00000123739
ANP32B	0.000161073	0.000103519	0.000440734	0.765121	0.881878	ENSG00000136938
PCDH18	0.000161453	0.000103748	0.000441708	0.765121	-0.862781	ENSG00000189184
RNFT2	0.000161704	0.000103893	0.000442327	0.765121	0.858478	ENSG00000135119
RNF187	0.000162012	0.000104075	0.000443102	0.765121	0.870678	ENSG00000168159
NUP54	0.000162181	0.000104168	0.000443497	0.765121	-0.8763	ENSG00000138750
PLCD1	0.000162264	0.000104206	0.000443657	0.765121	0.886078	ENSG00000187091
RP11-1081M5.2	0.000162594	0.000104402	0.000444491	0.765121	0.889047	ENSG00000260484
FBXO11	0.000162831	0.000104538	0.000445072	0.765121	-0.808663	ENSG00000138081
NDUFV2	0.000162946	0.000104596	0.000445319	0.765121	-0.89184	ENSG00000178127
CAD	0.000164573	0.000105624	0.000449696	0.765121	-0.884285	ENSG00000084774
RP13-463N16.6	0.000165542	0.00010623	0.000452275	0.765121	0.886131	ENSG00000242147
ARMC7	0.000165822	0.000106394	0.000452973	0.765121	-0.883939	ENSG00000125449
BBX	0.000165944	0.000106456	0.000453237	0.765121	0.858506	ENSG00000114439
ZNF860	0.000166396	0.000106729	0.000454401	0.765121	-0.893452	ENSG00000197385
BBS4	0.00016653	0.000106799	0.0004547	0.765121	0.865592	ENSG00000140463
CDCA3	0.000166809	0.000106962	0.000455391	0.765121	0.819802	ENSG00000111665
JADE1	0.000168123	0.000107788	0.00045891	0.765121	-0.905599	ENSG00000077684
TNFAIP6	0.00016817	0.000107802	0.000458969	0.765121	0.884303	ENSG00000123610
CCT7	0.000168235	0.000107827	0.000459075	0.765121	-0.863236	ENSG00000135624
LMAN2	0.000168607	0.00010805	0.000460022	0.765121	-0.891923	ENSG00000169223
SOX30	0.000168827	0.000108174	0.000460552	0.765121	-0.88159	ENSG00000039600
SLC25A22	0.000168915	0.000108214	0.000460722	0.765121	-0.876597	ENSG00000177542
TPM3	0.0001696	0.000108636	0.000462521	0.765121	-0.887612	ENSG00000143549
STX7	0.000169661	0.000108659	0.000462615	0.765121	0.892249	ENSG00000079950
FOXD4L1	0.000169737	0.000108691	0.000462752	0.765121	-0.870433	ENSG00000184492
ADCY10	0.000169945	0.000108807	0.000463249	0.765121	0.864649	ENSG00000143199
PCDHGC4	0.000170558	0.000109184	0.00046485	0.765121	0.883458	ENSG00000242419
TOMM5	0.000171075	0.000109498	0.000466188	0.765121	-0.901414	ENSG00000175768
ATPAF1	0.000171139	0.000109522	0.000466292	0.765121	-0.878473	ENSG00000123472
GALNT14	0.000171436	0.000109696	0.000467032	0.765121	0.831803	ENSG00000158089
CYB5R2	0.000172064	0.000110081	0.000468672	0.765121	-0.886451	ENSG00000166394
HIF3A	0.000172316	0.000110225	0.000469286	0.765121	-0.899227	ENSG00000124440
ZGPAT	0.000172851	0.000110551	0.000470673	0.765121	-0.891087	ENSG00000197114
RP4-753F5.1	0.000173146	0.000110723	0.000471406	0.765121	0.88324	ENSG00000272715
CTC-281F24.1	0.000173545	0.000110961	0.000472419	0.765121	-0.853688	ENSG00000261996
RPS23	0.000173641	0.000111006	0.000472609	0.765121	0.87914	ENSG00000186468
SLC26A5	0.000173713	0.000111035	0.000472734	0.765121	0.826106	ENSG00000170615
PKMYT1	0.000173995	0.000111199	0.00047343	0.765121	-0.878433	ENSG00000127564
COX15	0.000174237	0.000111337	0.000474017	0.765121	0.909533	ENSG00000014919
UTP14A	0.000175293	0.000111995	0.000476818	0.765121	-0.836329	ENSG00000156697
POC1A	0.000176004	0.000112432	0.000478679	0.765121	-0.893099	ENSG00000164087
SCO2	0.000176215	0.000112549	0.000479179	0.765121	-0.891079	ENSG00000130489
IFRD1	0.000177781	0.000113533	0.000483366	0.765121	0.837906	ENSG00000006652
CREBL2	0.000177906	0.000113595	0.000483632	0.765121	-0.870229	ENSG00000111269
STPG3	0.000178523	0.000113972	0.000485236	0.765121	0.858545	ENSG00000197768
FRK	0.000179165	0.000114351	0.000486849	0.765121	-0.868095	ENSG00000111816
WDR25	0.00017917	0.000114351	0.000486849	0.765121	0.880817	ENSG00000176473
SYT12	0.00017956	0.000114582	0.000487835	0.765121	0.787867	ENSG00000173227
NUMA1	0.000179918	0.000114793	0.000488733	0.765121	0.880604	ENSG00000137497
AGBL4	0.000179981	0.000114816	0.000488829	0.765121	0.883389	ENSG00000186094
SLC6A12	0.000180065	0.000114852	0.000488985	0.765121	-0.888203	ENSG00000111181
C11orf1	0.000180505	0.000115116	0.000490106	0.765121	0.890806	ENSG00000137720
NTPCR	0.000181523	0.000115747	0.000492796	0.765121	-0.860235	ENSG00000135778
SNRPG	0.000181669	0.000115823	0.000493117	0.765121	-0.89207	ENSG00000143977
PTCD2	0.000182007	0.000116021	0.000493961	0.765121	-0.85375	ENSG00000049883
ENGASE	0.000182139	0.000116087	0.000494244	0.765121	0.821318	ENSG00000167280
MICAL2	0.000182286	0.000116164	0.000494568	0.765121	-0.86999	ENSG00000133816
DDX6	0.000183305	0.000116795	0.000497258	0.765121	-0.860278	ENSG00000110367
PRMT3	0.000183451	0.000116871	0.00049758	0.765121	-0.877533	ENSG00000185238
SLC25A19	0.000183771	0.000117057	0.000498372	0.765121	-0.896828	ENSG00000125454
NDUFA5	0.000183888	0.000117114	0.000498614	0.765121	-0.870169	ENSG00000128609
NUBP1	0.000184137	0.000117255	0.000499213	0.765121	-0.849656	ENSG00000103274
DHODH	0.000184193	0.000117273	0.000499292	0.765121	-0.856247	ENSG00000102967
CORO1C	0.000184309	0.000117329	0.00049953	0.765121	-0.853509	ENSG00000110880
UBAC2	0.000184386	0.000117361	0.000499664	0.765121	-0.86384	ENSG00000134882
CCDC25	0.000184521	0.000117429	0.000499954	0.765121	-0.854233	ENSG00000147419
RAB3C	0.000184633	0.000117482	0.000500181	0.765121	-0.893667	ENSG00000152932
BRD8	0.000184819	0.000117583	0.00050061	0.765121	-0.875492	ENSG00000112983
BPTF	0.000184879	0.000117604	0.000500699	0.765121	-0.786796	ENSG00000171634
DMGDH	0.000184983	0.000117652	0.000500903	0.765121	0.877545	ENSG00000132837
APOL6	0.000185037	0.000117669	0.000500975	0.765121	-0.878857	ENSG00000221963
ZNF330	0.000185071	0.000117673	0.000500993	0.765121	-0.876271	ENSG00000109445
THAP7	0.0001852	0.000117737	0.000501265	0.765121	-0.891467	ENSG00000184436
S100A10	0.000185353	0.000117816	0.000501605	0.765121	0.895044	ENSG00000197747
ZFR2	0.000185698	0.000118018	0.000502461	0.765121	0.831518	ENSG00000105278
DYNC1I2	0.000186694	0.000118633	0.000505082	0.765121	-0.788574	ENSG00000077380
FTO	0.000187376	0.000119049	0.000506851	0.765121	0.862472	ENSG00000140718
RP11-676J12.9	0.000187713	0.000119245	0.000507685	0.765121	-0.882144	ENSG00000277491
TCAP	0.000187892	0.000119341	0.000508094	0.765121	0.868931	ENSG00000173991
GIMAP5	0.000188058	0.000119428	0.000508465	0.765121	-0.883103	ENSG00000196329
JUN	0.000188249	0.000119531	0.000508905	0.765121	0.884155	ENSG00000177606
COL7A1	0.000188728	0.000119817	0.000510123	0.765121	-0.865044	ENSG00000114270
RRM2	0.00018888	0.000119896	0.000510459	0.765121	-0.870485	ENSG00000171848
FNDC10	0.000189181	0.000120069	0.000511194	0.765121	-0.86456	ENSG00000228594
GPR161	0.000189744	0.000120408	0.000512639	0.765121	-0.792972	ENSG00000143147
KIAA2026	0.000190025	0.000120568	0.000513321	0.765121	0.876236	ENSG00000183354
PRSS27	0.000190502	0.000120853	0.000514532	0.765121	-0.901736	ENSG00000172382
C3orf70	0.00019078	0.000121011	0.000515207	0.765121	-0.726529	ENSG00000187068
SETDB2	0.000191424	0.000121401	0.000516866	0.765121	-0.878458	ENSG00000136169
PCM1	0.000192308	0.000121944	0.000519176	0.765121	-0.804168	ENSG00000078674
ZNF25	0.000192442	0.00012201	0.00051946	0.765121	0.881766	ENSG00000175395
FST	0.000192824	0.000122234	0.000520413	0.765121	0.859046	ENSG00000134363
SNX27	0.000192946	0.000122293	0.000520664	0.765121	0.900052	ENSG00000143376
CSNK1G1	0.000193923	0.000122894	0.000523223	0.765121	-0.889297	ENSG00000169118
FLJ12825	0.000194418	0.000123189	0.00052448	0.765121	0.861267	ENSG00000248265
NLGN4X	0.000194821	0.000123426	0.000525487	0.765121	-0.868956	ENSG00000146938
AP000318.2	0.000194913	0.000123466	0.000525657	0.765121	0.883719	ENSG00000214955
CHST11	0.000194965	0.000123481	0.00052572	0.765121	0.885316	ENSG00000171310
WNT4	0.000195123	0.000123562	0.000526067	0.765121	-0.897068	ENSG00000162552
UBE4B	0.000195648	0.000123876	0.000527402	0.765121	-0.889196	ENSG00000130939
LDB1	0.000195823	0.000123968	0.000527795	0.765121	0.888586	ENSG00000198728
CALCOCO2	0.000196251	0.000124221	0.00052887	0.765121	-0.884338	ENSG00000136436
AF131215.8	0.000196502	0.00012436	0.000529466	0.765121	0.850528	ENSG00000270076
CPD	0.000196667	0.000124446	0.000529831	0.765121	-0.824698	ENSG00000108582
TCFL5	0.000196792	0.000124507	0.000530089	0.765121	-0.820352	ENSG00000101190
DSCAML1	0.000197521	0.00012495	0.000531974	0.765121	0.898231	ENSG00000177103
ABO	0.000197918	0.000125182	0.000532962	0.765121	-0.877692	ENSG00000175164
EXTL2	0.000198002	0.000125199	0.000533035	0.765121	-0.877564	ENSG00000162694
GEMIN4	0.000198004	0.000125199	0.000533035	0.765121	-0.839004	ENSG00000179409
NELFA	0.000198087	0.000125233	0.00053318	0.765121	0.876068	ENSG00000185049
KLF15	0.000198531	0.000125495	0.000534295	0.765121	-0.885421	ENSG00000163884
FBL	0.000198792	0.000125641	0.000534917	0.765121	0.874096	ENSG00000105202
PYCR2	0.000198834	0.000125649	0.000534951	0.765121	-0.849522	ENSG00000143811
MMP7	0.000199044	0.000125762	0.000535434	0.765121	-0.818074	ENSG00000137673
FOXC1	0.000199175	0.000125821	0.000535683	0.765121	0.884338	ENSG00000054598
PDGFA	0.000199196	0.000125821	0.000535683	0.765121	0.797708	ENSG00000197461
TTF2	0.000199305	0.000125871	0.000535896	0.765121	-0.889225	ENSG00000116830
RP4-806M20.4	0.000199363	0.00012588	0.000535934	0.765121	0.859355	ENSG00000268649
STAT4	0.000199378	0.00012588	0.000535934	0.765121	0.884634	ENSG00000138378
C16orf89	0.000199792	0.000126122	0.000536964	0.765121	0.881064	ENSG00000153446
LINC02033	0.000199922	0.000126185	0.000537235	0.765121	-0.853326	ENSG00000279727
ST7	0.000200181	0.00012633	0.00053785	0.765121	0.851125	ENSG00000004866
CTC-281F24.5	0.00020125	0.000126986	0.000540643	0.765121	-0.794432	ENSG00000282936
SEC11C	0.000201393	0.000127035	0.000540853	0.765121	-0.87193	ENSG00000166562
AKR7A3	0.000201447	0.000127035	0.000540853	0.765121	0.837383	ENSG00000162482
RP11-282I1.1	0.000201452	0.000127035	0.000540853	0.765121	0.862973	ENSG00000230131
RP11-305L7.1	0.000201456	0.000127035	0.000540853	0.765121	0.868646	ENSG00000230537
TMIGD2	0.000201479	0.000127035	0.000540853	0.765121	-0.881067	ENSG00000167664
SLFN5	0.000201912	0.000127288	0.00054193	0.765121	-0.85354	ENSG00000166750
SEPT5	0.00020194	0.000127288	0.00054193	0.765121	0.875552	ENSG00000184702
PPM1D	0.000202189	0.000127426	0.000542517	0.765121	-0.855071	ENSG00000170836
G3BP2	0.000202814	0.0001278	0.000544111	0.765121	-0.781433	ENSG00000138757
NRGN	0.000203514	0.000128223	0.00054591	0.765121	0.82673	ENSG00000154146
LIMK1	0.000204079	0.00012856	0.000547344	0.765121	-0.862291	ENSG00000106683
SDE2	0.000204219	0.000128628	0.000547637	0.765121	-0.783848	ENSG00000143751
FN1	0.000204315	0.00012867	0.000547813	0.765121	-0.866836	ENSG00000115414
LINC02175	0.000204888	0.000129011	0.000549267	0.765121	0.882349	ENSG00000262155
RPS27A	0.000205151	0.000129158	0.000549891	0.765121	0.854164	ENSG00000143947
FRMD4B	0.000205332	0.000129244	0.000550257	0.765121	-0.819313	ENSG00000114541
GRIN2D	0.000205349	0.000129244	0.000550257	0.765121	-0.85238	ENSG00000105464
LILRB3	0.000205715	0.000129455	0.000551156	0.765121	-0.88476	ENSG00000204577
ACHE	0.000206652	0.000130025	0.000553583	0.765121	0.879467	ENSG00000087085
SH3PXD2B	0.000207233	0.000130372	0.000555058	0.765121	-0.847913	ENSG00000174705
SUCLA2	0.000207409	0.000130463	0.000555447	0.765121	-0.842544	ENSG00000136143
KCNH1	0.000207604	0.000130566	0.000555885	0.765121	0.875273	ENSG00000143473
IL5	0.00020778	0.000130657	0.000556274	0.765121	0.830426	ENSG00000113525
YWHAG	0.000209002	0.000131406	0.000559464	0.765121	-0.834094	ENSG00000170027
CD1D	0.00020931	0.00013158	0.000560204	0.765121	-0.886355	ENSG00000158473
MPP1	0.000209846	0.000131897	0.000561554	0.765121	-0.875569	ENSG00000130830
KHDC1	0.000210183	0.00013209	0.000562372	0.765121	0.846192	ENSG00000135314
RNF214	0.000210727	0.000132412	0.000563745	0.765121	-0.825703	ENSG00000167257
PTH1R	0.000211103	0.000132629	0.000564667	0.765121	0.867589	ENSG00000160801
RAPGEF6	0.000211449	0.000132826	0.000565508	0.765121	0.869692	ENSG00000158987
MAP1LC3A	0.000211491	0.000132833	0.000565537	0.765121	0.845948	ENSG00000101460
RP11-332H14.2	0.000211598	0.00013288	0.000565738	0.765121	0.847581	ENSG00000272994
RP11-384F7.2	0.00021285	0.000133647	0.000569003	0.765121	0.789372	ENSG00000239268
PRKCD	0.000213079	0.00013377	0.000569529	0.765121	-0.85372	ENSG00000163932
CLEC14A	0.000213219	0.00013383	0.000569782	0.765121	-0.871147	ENSG00000176435
QRSL1	0.000213237	0.00013383	0.000569782	0.765121	-0.8714	ENSG00000130348
LINC01819	0.000213349	0.000133862	0.000569919	0.765121	0.880371	ENSG00000231826
PHKG1	0.000213352	0.000133862	0.000569919	0.765121	0.871726	ENSG00000164776
POU2F2	0.000213383	0.000133862	0.000569919	0.765121	-0.877135	ENSG00000028277
CPTP	0.000213702	0.000134042	0.000570686	0.765121	-0.880122	ENSG00000224051
MED12L	0.000213801	0.000134084	0.000570864	0.765121	0.876587	ENSG00000144893
SEC22B	0.000214527	0.00013452	0.000572719	0.765121	-0.874631	ENSG00000265808
CASP8AP2	0.000214833	0.000134692	0.000573452	0.765121	-0.811042	ENSG00000118412
ZRANB1	0.000215414	0.000135036	0.000574916	0.765121	-0.844185	ENSG00000019995
SCOC	0.000215887	0.000135312	0.000576093	0.765121	-0.874382	ENSG00000153130
INPP5J	0.000216078	0.000135412	0.000576518	0.765121	0.880329	ENSG00000185133
GPR85	0.000216134	0.000135427	0.00057658	0.765121	-0.891516	ENSG00000164604
CCDC50	0.000216342	0.000135537	0.000577051	0.765121	-0.850269	ENSG00000152492
LGI1	0.000216384	0.000135543	0.000577078	0.765121	0.871873	ENSG00000108231
ITGA4	0.000216553	0.000135629	0.000577443	0.765121	-0.859462	ENSG00000115232
RP11-192H23.4	0.000217263	0.000136054	0.000579249	0.765121	0.827556	ENSG00000258472
FLRT1	0.000218237	0.000136643	0.000581761	0.765121	0.877163	ENSG00000126500
SIRPG	0.000218698	0.000136912	0.000582903	0.765121	-0.869421	ENSG00000089012
SPATS2	0.000218933	0.000137038	0.000583442	0.765121	0.880177	ENSG00000123352
KMT2C	0.000219137	0.000137146	0.0005839	0.765121	-0.80553	ENSG00000055609
HNRNPK	0.000219181	0.000137153	0.00058393	0.765121	-0.809271	ENSG00000165119
PFN4	0.000219648	0.000137425	0.000585089	0.765121	0.845389	ENSG00000176732
MRPS31	0.000219757	0.000137473	0.000585292	0.765121	-0.880996	ENSG00000102738
POLD1	0.000220474	0.000137884	0.000587045	0.765121	-0.87428	ENSG00000062822
ZNF610	0.00022048	0.000137884	0.000587045	0.765121	0.863492	ENSG00000167554
EIF4B	0.000220687	0.000137993	0.000587508	0.765121	0.880596	ENSG00000063046
PPP1R3C	0.000221778	0.000138655	0.000590324	0.765121	0.866245	ENSG00000119938
ALPK3	0.000222276	0.000138946	0.000591564	0.765121	0.848624	ENSG00000136383
STRADA	0.00022249	0.000139059	0.000592046	0.765121	0.786377	ENSG00000266173
CCNC	0.000223125	0.000139401	0.000593499	0.765121	-0.875622	ENSG00000112237
SCYL2	0.000223129	0.000139401	0.000593499	0.765121	-0.86415	ENSG00000136021
RP11-356O9.1	0.000223135	0.000139401	0.000593499	0.765121	0.844469	ENSG00000258414
KIFAP3	0.000223513	0.000139616	0.000594415	0.765121	0.873411	ENSG00000075945
C7orf50	0.000223943	0.000139864	0.000595471	0.765121	0.859013	ENSG00000146540
EEF1D	0.000224711	0.000140323	0.000597426	0.765121	0.847506	ENSG00000104529
VWA8	0.000225137	0.000140567	0.000598466	0.765121	0.867692	ENSG00000102763
DECR1	0.000225169	0.000140567	0.000598466	0.765121	-0.870602	ENSG00000104325
LILRA5	0.000225416	0.0001407	0.000599034	0.765121	-0.873635	ENSG00000187116
CLN3	0.00022576	0.000140895	0.000599861	0.765121	-0.872045	ENSG00000188603
ORC3	0.000225829	0.000140917	0.000599954	0.765121	-0.861947	ENSG00000135336
MARS	0.000225886	0.000140918	0.000599961	0.765121	-0.883342	ENSG00000166986
ARHGAP33	0.000225898	0.000140918	0.000599961	0.765121	0.84887	ENSG00000004777
LZTR1	0.000226004	0.000140964	0.000600155	0.765121	-0.869381	ENSG00000099949
SP3	0.000226752	0.00014141	0.000602053	0.765121	0.849868	ENSG00000172845
CDIP1	0.000227221	0.000141681	0.000603208	0.765121	0.867889	ENSG00000089486
C11orf68	0.00022728	0.000141697	0.000603275	0.765121	0.866261	ENSG00000175573
PRKCQ	0.000227793	0.000141996	0.000604547	0.765121	0.875892	ENSG00000065675
ZC3H14	0.000228425	0.000142369	0.000606136	0.765121	-0.878536	ENSG00000100722
TLR2	0.000229628	0.000143097	0.000609238	0.765121	-0.852075	ENSG00000137462
NOL4	0.000230157	0.000143406	0.000610552	0.765121	0.874945	ENSG00000101746
CDC20	0.000230884	0.000143838	0.00061239	0.765121	-0.860117	ENSG00000117399
SRSF2	0.000231064	0.000143929	0.000612777	0.765121	0.814608	ENSG00000161547
RP11-43N5.1	0.000231739	0.000144328	0.000614477	0.765121	0.841954	ENSG00000255970
ZNF667	0.000231942	0.000144433	0.000614925	0.765121	0.835359	ENSG00000198046
SLC9C1	0.000232168	0.000144553	0.000615434	0.765121	0.860275	ENSG00000172139
ZNF649	0.000232983	0.000145039	0.000617503	0.765121	-0.833914	ENSG00000198093
MIR3945HG	0.000233565	0.000145379	0.000618955	0.765121	-0.823319	ENSG00000251230
SAMD15	0.000233727	0.000145459	0.000619292	0.765121	-0.877194	ENSG00000100583
PTMA	0.000234687	0.000146035	0.000621744	0.765121	0.855196	ENSG00000187514
TM9SF4	0.000235079	0.000146257	0.00062269	0.765121	-0.834378	ENSG00000101337
COASY	0.000235164	0.000146288	0.000622824	0.765121	-0.875163	ENSG00000068120
PEA15	0.000236057	0.000146822	0.000625097	0.765121	-0.834409	ENSG00000162734
MAP4K4	0.000236174	0.000146861	0.000625261	0.765121	-0.863012	ENSG00000071054
MEGF6	0.000236188	0.000146861	0.000625261	0.765121	0.844781	ENSG00000162591
RP11-110I1.14	0.000237141	0.000147431	0.000627691	0.765121	0.866372	ENSG00000271751
MCHR1	0.000237273	0.000147492	0.000627947	0.765121	0.810121	ENSG00000128285
DEXI	0.000237575	0.000147658	0.000628656	0.765121	-0.882555	ENSG00000182108
NEAT1	0.000238046	0.000147929	0.000629808	0.765121	0.820646	ENSG00000245532
PSMA3	0.00023811	0.000147947	0.000629886	0.765121	-0.869046	ENSG00000100567
CLEC2D	0.000238437	0.000148128	0.000630658	0.765121	0.812231	ENSG00000069493
MYO1B	0.000238627	0.000148225	0.000631068	0.765121	-0.860129	ENSG00000128641
BRD4	0.000239005	0.000148437	0.000631973	0.765121	0.866828	ENSG00000141867
LPCAT4	0.000241118	0.000149728	0.000637469	0.765121	0.883613	ENSG00000176454
RP11-121G22.3	0.000241377	0.000149867	0.000638059	0.765121	0.86037	ENSG00000257467
SPACA6P-AS	0.000242725	0.000150682	0.000641529	0.765121	0.879985	ENSG00000269959
RP11-138I1.3	0.000243095	0.000150889	0.000642411	0.765121	0.844883	ENSG00000266651
SF3B2	0.000243263	0.000150971	0.00064276	0.765121	0.863701	ENSG00000087365
TNFAIP1	0.000243954	0.000151378	0.000644492	0.765121	-0.872812	ENSG00000109079
SMPDL3A	0.000244642	0.000151782	0.000646215	0.765121	-0.881663	ENSG00000172594
ORMDL1	0.000244679	0.000151783	0.000646218	0.765121	-0.848824	ENSG00000128699
ZNF280B	0.000244887	0.00015189	0.000646671	0.765121	-0.838802	ENSG00000275004
ATP1B2	0.000245003	0.000151939	0.000646883	0.765121	0.803891	ENSG00000129244
CTD-2095E4.5	0.000245424	0.00015217	0.000647863	0.765121	0.814509	ENSG00000277511
CEP290	0.000245446	0.00015217	0.000647863	0.765121	0.82791	ENSG00000198707
SRBD1	0.00024556	0.000152218	0.000648071	0.765121	-0.852401	ENSG00000068784
RP1-150O5.3	0.000246296	0.000152652	0.000649916	0.765121	0.848662	ENSG00000235052
RP11-379B8.1	0.000246428	0.000152711	0.000650169	0.765121	-0.857201	ENSG00000226453
TBXA2R	0.000247439	0.000153315	0.000652741	0.765121	0.877836	ENSG00000006638
RP11-783K16.13	0.000248114	0.000153711	0.000654427	0.765121	0.845604	ENSG00000257086
PITHD1	0.000248899	0.000154175	0.0006564	0.765121	-0.875663	ENSG00000057757
TMEM191B	0.000249271	0.000154372	0.000657239	0.765121	0.851981	ENSG00000278558
ZNF727	0.00024929	0.000154372	0.000657239	0.765121	0.851154	ENSG00000214652
CEP68	0.000250402	0.000155038	0.000660074	0.765121	0.853284	ENSG00000011523
NPAS1	0.000250841	0.000155287	0.000661134	0.765121	0.850205	ENSG00000130751
AHCYL2	0.000251098	0.000155423	0.000661715	0.765121	0.842887	ENSG00000158467
ERGIC2	0.000251288	0.000155518	0.00066212	0.765121	-0.860305	ENSG00000087502
DCST1	0.000251573	0.000155672	0.000662774	0.765121	0.848168	ENSG00000163357
COL20A1	0.000251711	0.000155734	0.000663039	0.765121	0.824257	ENSG00000101203
TAF4	0.000251783	0.000155756	0.000663133	0.765121	-0.861005	ENSG00000130699
CATSPER1	0.000252101	0.000155929	0.000663871	0.765121	0.83928	ENSG00000175294
ASAP1	0.000252143	0.000155933	0.000663885	0.765121	-0.852907	ENSG00000153317
ZNF26	0.000253209	0.000156569	0.000666596	0.765121	0.86145	ENSG00000198393
MYLK3	0.000253676	0.000156835	0.000667725	0.765121	0.863908	ENSG00000140795
CCNB1IP1	0.000253731	0.000156846	0.000667774	0.765121	0.87148	ENSG00000100814
LRCH1	0.000254711	0.000157429	0.000670255	0.765121	0.847524	ENSG00000136141
RANBP10	0.00025495	0.000157554	0.000670786	0.765121	0.855945	ENSG00000141084
CLEC4A	0.000255009	0.000157567	0.000670843	0.765121	0.832041	ENSG00000111729
LTB4R2	0.000255595	0.000157906	0.000672286	0.765121	-0.862009	ENSG00000213906
MSX2	0.000256594	0.0001585	0.000674814	0.765121	-0.88095	ENSG00000120149
ZNF738	0.0002568	0.000158604	0.000675257	0.765121	0.848675	ENSG00000172687
CCDC158	0.000256873	0.000158626	0.000675351	0.765121	0.856989	ENSG00000163749
RP11-467I17.1	0.000258386	0.000159537	0.000679231	0.765121	-0.793351	ENSG00000261472
C18orf25	0.000259527	0.000160218	0.000682129	0.765121	0.860038	ENSG00000152242
RABL3	0.000259855	0.000160397	0.000682891	0.765121	-0.84111	ENSG00000144840
SPTSSA	0.000259899	0.000160401	0.000682907	0.765121	-0.853884	ENSG00000165389
PLK4	0.000260247	0.000160592	0.000683723	0.765121	-0.848608	ENSG00000142731
LUC7L2	0.000260499	0.000160724	0.000684284	0.765121	0.847854	ENSG00000146963
CCNE1	0.000260771	0.000160869	0.000684901	0.765121	-0.842956	ENSG00000105173
TROVE2	0.000261577	0.000161342	0.000686917	0.765121	0.853032	ENSG00000116747
COLEC10	0.000261725	0.00016141	0.000687206	0.765121	0.815133	ENSG00000184374
TADA2A	0.000261929	0.000161512	0.000687639	0.765121	-0.837832	ENSG00000276234
PIR	0.000262573	0.000161886	0.00068923	0.765121	0.844387	ENSG00000087842
RPL26L1	0.000262773	0.000161985	0.000689655	0.765121	-0.86513	ENSG00000037241
DEPDC5	0.000262894	0.000162021	0.000689804	0.765121	0.865473	ENSG00000100150
CASP9	0.000262918	0.000162021	0.000689804	0.765121	0.870234	ENSG00000132906
ZNF668	0.000262945	0.000162021	0.000689804	0.765121	-0.867895	ENSG00000167394
MIR181A1HG	0.000264146	0.000162737	0.000692855	0.765121	0.828555	ENSG00000229989
CSTA	0.000264207	0.000162751	0.000692913	0.765121	-0.862599	ENSG00000121552
PYM1	0.000264315	0.000162794	0.000693096	0.765121	-0.85849	ENSG00000170473
HAGHL	0.000264442	0.000162848	0.000693328	0.765121	0.771015	ENSG00000103253
PPP2CA	0.000264868	0.000163087	0.000694343	0.765121	-0.826879	ENSG00000113575
FIG4	0.00026541	0.000163397	0.000695662	0.765121	-0.840714	ENSG00000112367
HELZ2	0.000265733	0.000163572	0.000696408	0.765121	-0.851417	ENSG00000130589
DDX46	0.000266313	0.000163905	0.000697826	0.765121	-0.838718	ENSG00000145833
RPS3A	0.000266574	0.000164041	0.000698408	0.765121	0.855762	ENSG00000145425
TTBK2	0.000266648	0.000164063	0.0006985	0.765121	0.873629	ENSG00000128881
ZNF214	0.000267763	0.000164725	0.000701319	0.765121	-0.875576	ENSG00000149050
AC004069.2	0.00026793	0.000164804	0.000701654	0.765121	0.821307	ENSG00000251259
ZNF467	0.000268097	0.000164883	0.00070199	0.765121	-0.840358	ENSG00000181444
UPP1	0.000268298	0.000164982	0.000702415	0.765121	0.837673	ENSG00000183696
FCN2	0.000268338	0.000164983	0.000702416	0.765121	-0.839325	ENSG00000160339
ITGAE	0.000268648	0.000165149	0.000703125	0.765121	-0.860565	ENSG00000083457
SEC16B	0.00026981	0.000165839	0.000706063	0.765121	0.841533	ENSG00000120341
PRDX5	0.000269849	0.000165839	0.000706063	0.765121	-0.838765	ENSG00000126432
TFAP2C	0.000270089	0.000165963	0.000706588	0.765121	-0.865119	ENSG00000087510
AIP	0.000270264	0.000166046	0.000706943	0.765121	0.87063	ENSG00000110711
RP1-136B1.1	0.000270803	0.000166353	0.000708249	0.765121	0.818745	ENSG00000272465
PIAS4	0.000270842	0.000166353	0.000708249	0.765121	-0.813091	ENSG00000105229
SNRPD1	0.000271671	0.000166838	0.000710315	0.765121	-0.87399	ENSG00000167088
KDM8	0.000271846	0.000166921	0.000710669	0.765121	-0.847226	ENSG00000155666
BAG2	0.000272009	0.000166997	0.000710991	0.765121	-0.864224	ENSG00000112208
ANP32A	0.000272218	0.000167101	0.000711436	0.765121	0.845857	ENSG00000140350
CCDC74A	0.000272479	0.000167237	0.000712012	0.765121	0.827252	ENSG00000163040
TRAM1L1	0.00027253	0.000167244	0.000712042	0.765121	-0.839383	ENSG00000174599
P2RY14	0.000272776	0.000167371	0.000712584	0.765121	-0.812456	ENSG00000174944
LINC01132	0.000273885	0.000168027	0.000715376	0.765121	-0.845603	ENSG00000227630
ADM2	0.000274244	0.000168223	0.000716211	0.765121	-0.863488	ENSG00000128165
CTD-2619J13.19	0.000274524	0.000168366	0.000716818	0.765121	0.847663	ENSG00000269473
TMEM132A	0.000274557	0.000168366	0.000716818	0.765121	-0.845113	ENSG00000006118
LINC01127	0.000275128	0.000168692	0.000718206	0.765121	-0.851681	ENSG00000281162
AKAP2	0.000275239	0.000168735	0.000718392	0.765121	-0.770109	ENSG00000241978
MGAT5	0.00027546	0.000168846	0.000718865	0.765121	-0.785191	ENSG00000152127
GOLGA6L7P	0.000275567	0.000168887	0.000719038	0.765121	0.845326	ENSG00000261649
LINC01277	0.000275718	0.000168955	0.000719328	0.765121	0.838802	ENSG00000229017
FAM219A	0.000276002	0.000169104	0.000719964	0.765121	0.844063	ENSG00000164970
C22orf34	0.000276277	0.000169216	0.000720438	0.765121	-0.869525	ENSG00000188511
CTC-246B18.10	0.000276284	0.000169216	0.000720438	0.765121	0.83734	ENSG00000269246
SEH1L	0.000276303	0.000169216	0.000720438	0.765121	-0.857396	ENSG00000085415
CLEC7A	0.000276796	0.000169493	0.000721618	0.765121	-0.854737	ENSG00000172243
ZNF7	0.000278206	0.000170332	0.000725189	0.765121	-0.868544	ENSG00000147789
TRAIP	0.000278419	0.000170437	0.000725639	0.765121	0.879576	ENSG00000183763
CCRL2	0.000278863	0.000170685	0.000726692	0.765121	-0.865472	ENSG00000121797
GRAMD4	0.000279198	0.000170865	0.000727458	0.765121	-0.864406	ENSG00000075240
BEST1	0.000279785	0.000171199	0.000728882	0.765121	-0.871769	ENSG00000167995
PUS7L	0.00028009	0.000171361	0.000729573	0.765121	-0.852261	ENSG00000129317
HS1BP3	0.000280383	0.000171516	0.00073023	0.765121	0.857711	ENSG00000118960
SPOPL	0.000281098	0.000171923	0.000731963	0.765121	0.857848	ENSG00000144228
TPBG	0.00028113	0.000171923	0.000731963	0.765121	-0.881532	ENSG00000146242
SLC4A2	0.000281273	0.000171985	0.000732228	0.765121	-0.855819	ENSG00000164889
KRTCAP3	0.000282704	0.000172835	0.000735848	0.765121	0.828995	ENSG00000157992
C1orf132	0.000282994	0.000172987	0.000736495	0.765121	-0.873894	ENSG00000203709
CCDC82	0.000283806	0.000173459	0.000738502	0.765121	-0.842272	ENSG00000149231
HGS	0.000284558	0.000173893	0.000740351	0.765121	-0.863334	ENSG00000185359
AC073046.25	0.000284974	0.000174122	0.000741327	0.765121	-0.813982	ENSG00000235499
UBE2O	0.000285471	0.000174401	0.000742514	0.765121	0.847244	ENSG00000175931
THOC2	0.000286095	0.000174757	0.000744028	0.765121	-0.845359	ENSG00000125676
LLGL1	0.000286364	0.000174896	0.000744622	0.765121	-0.841931	ENSG00000131899
RP5-1063M23.2	0.000288421	0.000176127	0.000749862	0.765121	0.841228	ENSG00000236908
ARPC3	0.000288686	0.000176263	0.000750441	0.765121	-0.851548	ENSG00000111229
CPED1	0.000288801	0.000176301	0.000750604	0.765121	0.847131	ENSG00000106034
ZDHHC2	0.000288832	0.000176301	0.000750604	0.765121	-0.860594	ENSG00000104219
ERICH6B	0.00028952	0.000176696	0.000752283	0.765121	0.810847	ENSG00000165837
SPATA21	0.000289736	0.000176802	0.000752737	0.765121	0.837821	ENSG00000187144
DCXR	0.000290513	0.00017725	0.000754645	0.765121	-0.828602	ENSG00000169738
UBE2Q2L	0.000292452	0.000178408	0.000759573	0.765121	0.866728	ENSG00000259511
C16orf59	0.000292522	0.000178425	0.000759646	0.765121	-0.877388	ENSG00000162062
CTSH	0.000293282	0.000178863	0.00076151	0.765121	-0.866432	ENSG00000103811
CD83	0.000293331	0.000178867	0.000761527	0.765121	0.861758	ENSG00000112149
AC005753.1	0.000294514	0.000179562	0.000764488	0.765121	0.849777	ENSG00000278925
AP1S3	0.000294818	0.000179721	0.000765166	0.765121	0.856734	ENSG00000152056
RPL13A	0.000295	0.000179806	0.000765527	0.765121	0.839778	ENSG00000142541
FGF16	0.000295139	0.000179865	0.000765778	0.765121	0.848449	ENSG00000196468
KCNK3	0.000295265	0.000179916	0.000765996	0.765121	-0.795144	ENSG00000171303
LINC01139	0.000295827	0.000180233	0.000767343	0.765121	0.853856	ENSG00000215808
ZDHHC18	0.000296192	0.000180429	0.000768178	0.765121	-0.856714	ENSG00000204160
PIGH	0.000296814	0.000180782	0.000769681	0.765121	-0.865091	ENSG00000100564
PARVB	0.000296978	0.000180856	0.000769996	0.765121	-0.857728	ENSG00000188677
HAUS8	0.00029792	0.000181403	0.000772326	0.765121	-0.866438	ENSG00000131351
NOL3	0.000298516	0.00018174	0.000773759	0.765121	0.814499	ENSG00000140939
C2CD4C	0.000298581	0.000181754	0.000773818	0.765121	-0.869663	ENSG00000183186
RWDD2A	0.000299374	0.00018221	0.00077576	0.765121	-0.870613	ENSG00000013392
GRAP	0.000299586	0.000182312	0.000776197	0.765121	-0.849991	ENSG00000154016
CAMLG	0.000299723	0.00018236	0.000776399	0.765121	0.870785	ENSG00000164615
ARL6	0.00029975	0.00018236	0.000776399	0.765121	-0.861199	ENSG00000113966
GTSE1	0.0002998	0.000182364	0.000776416	0.765121	-0.856022	ENSG00000075218
GLCCI1	0.00030054	0.000182788	0.000778221	0.765121	0.820614	ENSG00000106415
CALM3	0.000301729	0.000183485	0.000781189	0.765121	0.843195	ENSG00000160014
SLC35G1	0.000301889	0.000183556	0.000781491	0.765121	-0.848601	ENSG00000176273
RP11-867G23.3	0.000302671	0.000184005	0.000783401	0.765121	0.834977	ENSG00000245156
NASP	0.000302776	0.000184042	0.00078356	0.765121	0.830285	ENSG00000132780
RCN1	0.000305158	0.000185463	0.000789612	0.765121	-0.848766	ENSG00000049449
BORCS5	0.00030525	0.000185492	0.000789736	0.765121	0.864084	ENSG00000165714
MAST2	0.000306365	0.000186143	0.000792507	0.765121	0.832353	ENSG00000086015
HGH1	0.000306417	0.000186148	0.000792527	0.765121	-0.855047	ENSG00000235173
CA3	0.000306594	0.000186229	0.000792872	0.765121	0.85631	ENSG00000164879
TCP11L1	0.000306807	0.000186331	0.000793308	0.765121	-0.82529	ENSG00000176148
TXNDC15	0.000307438	0.000186688	0.000794825	0.765121	-0.830257	ENSG00000113621
RPL23A	0.000307551	0.00018673	0.000795004	0.765121	0.844641	ENSG00000198242
CAPZA1	0.000309581	0.000187936	0.000800137	0.765121	-0.857716	ENSG00000116489
TASP1	0.000309665	0.000187959	0.000800239	0.765121	-0.872478	ENSG00000089123
ACOT13	0.000311716	0.000189177	0.000805422	0.765121	-0.848133	ENSG00000112304
JMJD7	0.000312128	0.0001894	0.000806371	0.765121	0.825778	ENSG00000243789
CYFIP1	0.000312689	0.000189713	0.000807706	0.765121	-0.776173	ENSG00000273749
ZNF117	0.00031331	0.000190063	0.000809194	0.765121	0.805164	ENSG00000152926
TMEM218	0.000313862	0.00019037	0.000810504	0.765121	-0.858722	ENSG00000150433
PTS	0.00031439	0.000190663	0.000811749	0.765121	-0.867494	ENSG00000150787
MAP3K4	0.000314803	0.000190886	0.000812698	0.765121	-0.805646	ENSG00000085511
FSTL3	0.000315908	0.000191529	0.000815435	0.765121	-0.853999	ENSG00000070404
ZNF831	0.000316799	0.000192041	0.000817617	0.765121	-0.861515	ENSG00000124203
ESM1	0.000317082	0.000192185	0.000818232	0.765121	0.804755	ENSG00000164283
PRKACA	0.00031775	0.000192562	0.000819836	0.765121	0.818582	ENSG00000072062
MYEF2	0.000317852	0.000192597	0.000819982	0.765121	0.827342	ENSG00000104177
IL7R	0.000318306	0.000192844	0.000821035	0.765121	-0.854035	ENSG00000168685
ZNF300	0.000318803	0.000193118	0.0008222	0.765121	-0.846316	ENSG00000145908
MPND	0.000319208	0.000193335	0.000823127	0.765121	-0.852354	ENSG00000008382
PCDHA3	0.000320057	0.000193822	0.000825197	0.765121	0.867443	ENSG00000255408
PARD6A	0.000321154	0.000194458	0.000827908	0.765121	-0.845336	ENSG00000102981
ARPP19	0.000321932	0.000194902	0.000829796	0.765121	-0.783519	ENSG00000128989
EIF3J-AS1	0.000322229	0.000195053	0.000830441	0.765121	0.866551	ENSG00000179523
FRMD8	0.00032282	0.000195383	0.000831846	0.765121	-0.853117	ENSG00000126391
CHD6	0.000323407	0.000195705	0.000833218	0.765121	0.856896	ENSG00000124177
ASGR2	0.000323445	0.000195705	0.000833218	0.765121	-0.851096	ENSG00000161944
ZNF675	0.000323517	0.000195721	0.000833284	0.765121	-0.849255	ENSG00000197372
KAT7	0.000324608	0.000196353	0.000835974	0.765121	0.823559	ENSG00000136504
C1orf127	0.000324869	0.000196482	0.000836526	0.765121	-0.839112	ENSG00000175262
ZNF184	0.000325135	0.000196615	0.000837091	0.765121	-0.857507	ENSG00000096654
BMP8A	0.000326252	0.000197262	0.000839846	0.765121	0.835848	ENSG00000183682
PMEPA1	0.000326469	0.000197365	0.000840285	0.765121	0.846267	ENSG00000124225
CCDC114	0.000327022	0.000197649	0.000841492	0.765121	0.841483	ENSG00000105479
RP11-1000B6.5	0.000327031	0.000197649	0.000841492	0.765121	0.823403	ENSG00000244952
TMCO6	0.000327407	0.000197848	0.000842339	0.765121	-0.824999	ENSG00000113119
CLDN20	0.000327903	0.000198119	0.000843493	0.765121	0.85797	ENSG00000171217
SLC36A4	0.00032807	0.000198192	0.000843804	0.765121	-0.847705	ENSG00000180773
AC009120.5	0.000328166	0.000198217	0.000843911	0.765121	0.866813	ENSG00000260884
CRLF2	0.000328206	0.000198217	0.000843911	0.765121	0.798691	ENSG00000205755
MRPS27	0.0003286	0.000198427	0.000844805	0.765121	0.856244	ENSG00000113048
KCNJ3	0.000328863	0.000198557	0.00084536	0.765121	0.856529	ENSG00000162989
RP3-395M20.9	0.000329906	0.000199159	0.00084792	0.765121	0.823943	ENSG00000228037
EFS	0.000331839	0.000200296	0.000852764	0.765121	0.824229	ENSG00000100842
FHOD1	0.000331897	0.000200303	0.000852793	0.765121	0.839066	ENSG00000135723
XCR1	0.000332222	0.00020047	0.000853505	0.765121	-0.793177	ENSG00000173578
GFRA3	0.000334011	0.000201521	0.00085798	0.765121	0.859726	ENSG00000146013
AAMDC	0.000334524	0.000201802	0.000859174	0.765121	0.849754	ENSG00000087884
GDF9	0.000334879	0.000201988	0.000859965	0.765121	0.848581	ENSG00000164404
NRG1	0.000335993	0.000202627	0.000862685	0.765121	0.832886	ENSG00000157168
TSEN34	0.000336065	0.000202627	0.000862685	0.765121	0.852117	ENSG00000170892
SEPT11	0.000336083	0.000202627	0.000862685	0.765121	-0.840291	ENSG00000138758
NAA40	0.000337177	0.000203258	0.000865373	0.765121	0.834955	ENSG00000110583
JAKMIP1	0.000337485	0.000203414	0.000866038	0.765121	-0.85077	ENSG00000152969
LINC01018	0.000337591	0.000203449	0.000866188	0.765121	0.856188	ENSG00000250056
SENP6	0.000338469	0.000203949	0.000868316	0.765121	0.832787	ENSG00000112701
GPR55	0.000338783	0.000204109	0.000868997	0.765121	-0.820826	ENSG00000135898
LACE1	0.00033943	0.00020447	0.000870533	0.765121	-0.844607	ENSG00000135537
CMTM1	0.000340329	0.000204983	0.000872716	0.765121	0.865737	ENSG00000089505
RSPH4A	0.000340555	0.000205089	0.000873169	0.765121	-0.856908	ENSG00000111834
ARHGAP45	0.00034063	0.000205105	0.000873238	0.765121	-0.843041	ENSG00000180448
PJA1	0.000340905	0.000205241	0.000873817	0.765121	-0.826804	ENSG00000181191
LINC01859	0.000341117	0.00020534	0.000874236	0.765121	0.770017	ENSG00000261558
CIPC	0.000341392	0.000205476	0.000874817	0.765121	0.841268	ENSG00000198894
RP11-266K4.13	0.000342881	0.000206343	0.000878507	0.765121	0.858006	ENSG00000276417
DPEP1	0.000343048	0.000206414	0.00087881	0.765121	-0.784863	ENSG00000015413
SLC25A5	0.000343596	0.000206715	0.00088009	0.765121	-0.83667	ENSG00000005022
ACY1	0.000344232	0.000207067	0.000881592	0.765121	-0.852372	ENSG00000243989
RP4-561L24.3	0.000346502	0.000208403	0.00088728	0.765121	0.857399	ENSG00000260464
UBL7	0.00034661	0.000208439	0.00088743	0.765121	-0.856025	ENSG00000138629
FGF18	0.000346753	0.000208495	0.000887669	0.765121	0.853496	ENSG00000156427
DHX35	0.000347033	0.000208622	0.000888212	0.765121	0.795644	ENSG00000101452
FAM178B	0.000347063	0.000208622	0.000888212	0.765121	0.841539	ENSG00000168754
RNF157	0.000347466	0.00020881	0.000889009	0.765121	-0.830347	ENSG00000141576
RIC1	0.000347476	0.00020881	0.000889009	0.765121	0.851628	ENSG00000107036
ZNF205	0.000347523	0.00020881	0.000889009	0.765121	-0.850701	ENSG00000122386
TEK	0.000349196	0.000209785	0.000893163	0.765121	-0.83461	ENSG00000120156
GNMT	0.000349602	0.000209999	0.000894074	0.765121	0.85364	ENSG00000124713
APRT	0.000349727	0.000210044	0.000894265	0.765121	-0.849734	ENSG00000198931
DENND3	0.000351876	0.000211305	0.000899633	0.765121	0.83352	ENSG00000105339
SDCCAG8	0.000353301	0.000212131	0.000903148	0.765121	0.845368	ENSG00000054282
APBA3	0.000355228	0.000213257	0.000907945	0.765121	-0.850195	ENSG00000011132
PPFIBP2	0.000355468	0.000213371	0.00090843	0.765121	0.81571	ENSG00000166387
NPHP3	0.000355689	0.000213473	0.000908865	0.765121	0.850363	ENSG00000113971
NYAP2	0.000356629	0.00021398	0.000911024	0.765121	0.845431	ENSG00000144460
DPY19L3	0.000356635	0.00021398	0.000911024	0.765121	-0.844245	ENSG00000178904
ANKRD46	0.00035678	0.000214037	0.000911266	0.765121	-0.812181	ENSG00000186106
BLCAP	0.00035778	0.000214607	0.00091369	0.765121	0.848604	ENSG00000166619
TBCK	0.00035792	0.00021466	0.000913917	0.765121	0.851004	ENSG00000145348
PEG3	0.000358137	0.00021476	0.000914341	0.765121	-0.783439	ENSG00000198300
CNTNAP3	0.000360441	0.000216111	0.000920093	0.765121	0.832695	ENSG00000106714
ZC3H7A	0.000361088	0.000216468	0.000921614	0.765121	-0.861495	ENSG00000122299
CSRNP1	0.000361952	0.000216955	0.000923689	0.765121	0.86151	ENSG00000144655
SORBS1	0.000362909	0.000217498	0.000926	0.765121	-0.791232	ENSG00000095637
CCNB2	0.000363424	0.000217776	0.000927182	0.765121	0.843531	ENSG00000157456
PFKL	0.000364048	0.000218118	0.000928641	0.765121	0.803162	ENSG00000141959
ZYG11B	0.000364409	0.000218304	0.000929432	0.765121	-0.764204	ENSG00000162378
PCDHGB3	0.000364716	0.000218457	0.000930082	0.765121	0.839826	ENSG00000262209
FXR1	0.000366001	0.000219196	0.000933228	0.765121	0.855106	ENSG00000114416
LLNLR-246C6.1	0.000367523	0.000220076	0.000936975	0.765121	0.847993	ENSG00000273218
RAB5A	0.000367797	0.000220205	0.000937525	0.765121	-0.822876	ENSG00000144566
SIAH1	0.000367843	0.000220205	0.000937525	0.765121	0.835062	ENSG00000196470
RGS14	0.000368055	0.000220296	0.000937913	0.765121	-0.84988	ENSG00000169220
ZNF33A	0.000368099	0.000220296	0.000937913	0.765121	-0.813978	ENSG00000189180
ANKRD55	0.000368666	0.000220604	0.000939224	0.765121	-0.80572	ENSG00000164512
SPRN	0.000369257	0.000220927	0.000940597	0.765121	-0.827086	ENSG00000203772
LIN7C	0.000370387	0.000221571	0.000943342	0.765121	-0.820274	ENSG00000148943
RAB13	0.000371096	0.000221964	0.000945014	0.765121	-0.85685	ENSG00000143545
HRC	0.000371407	0.000222118	0.000945671	0.765121	0.838418	ENSG00000130528
NPIPB12	0.000372453	0.000222713	0.000948201	0.765121	0.833134	ENSG00000169203
POM121	0.000375353	0.000224415	0.000955449	0.765121	-0.796579	ENSG00000196313
RPS13	0.00037548	0.000224445	0.000955579	0.765121	0.840699	ENSG00000110700
KIAA0513	0.00037551	0.000224445	0.000955579	0.765121	-0.839266	ENSG00000135709
MN1	0.000376488	0.000224998	0.00095793	0.765121	0.846836	ENSG00000169184
FILIP1L	0.000376558	0.000225008	0.000957974	0.765121	-0.792631	ENSG00000168386
ARHGDIG	0.000377974	0.000225822	0.000961441	0.765121	0.80156	ENSG00000242173
LINC00539	0.000378329	0.000226002	0.000962208	0.765121	-0.847769	ENSG00000224429
HOXA3	0.000379061	0.000226408	0.000963934	0.765121	0.852497	ENSG00000105997
FAM120AOS	0.000379585	0.000226689	0.000965129	0.765121	-0.830269	ENSG00000188938
CNPPD1	0.000380106	0.000226967	0.000966316	0.765121	-0.831643	ENSG00000115649
CNOT2	0.000380411	0.000227118	0.000966957	0.765121	0.82183	ENSG00000111596
FNDC9	0.000380492	0.000227134	0.000967025	0.765121	0.839305	ENSG00000172568
ABCB4	0.000382705	0.000228423	0.000972513	0.765121	0.84017	ENSG00000005471
MED28	0.000382904	0.00022851	0.000972882	0.765121	0.843563	ENSG00000118579
ARFGAP1	0.00038377	0.000228994	0.000974944	0.765121	0.74653	ENSG00000101199
B3GALNT2	0.000383898	0.000229037	0.000975125	0.765121	0.844307	ENSG00000162885
GPR153	0.00038395	0.000229037	0.000975125	0.765121	-0.818627	ENSG00000158292
HABP4	0.000384349	0.000229242	0.000976002	0.765121	0.812238	ENSG00000130956
TMEM79	0.000385685	0.000230007	0.000979257	0.765121	-0.839575	ENSG00000163472
DCAF12L2	0.000385742	0.000230008	0.000979263	0.765121	-0.79327	ENSG00000198354
MBTD1	0.000386075	0.000230174	0.000979969	0.765121	0.817488	ENSG00000011258
BOLA2	0.000386175	0.000230201	0.000980084	0.765121	-0.805045	ENSG00000183336
PKDCC	0.000386862	0.000230578	0.00098169	0.765121	-0.829067	ENSG00000162878
COL4A3	0.000387657	0.00023102	0.00098357	0.765121	0.792752	ENSG00000169031
OGFOD3	0.000388071	0.000231207	0.000984367	0.765121	-0.830668	ENSG00000181396
BANK1	0.0003881	0.000231207	0.000984367	0.765121	-0.828963	ENSG00000153064
RP11-92G12.3	0.000388135	0.000231207	0.000984367	0.765121	0.780847	ENSG00000260088
RP11-100L22.1	0.00038997	0.000232267	0.000988881	0.765121	-0.814897	ENSG00000253177
PARVA	0.000390256	0.000232405	0.000989465	0.765121	-0.774894	ENSG00000197702
CDX1	0.000391436	0.000233074	0.000992317	0.765121	0.838267	ENSG00000113722
AGAP2	0.000391731	0.000233217	0.000992925	0.765121	-0.841494	ENSG00000135439
LAMA1	0.000393618	0.000234308	0.000997567	0.765121	-0.850638	ENSG00000101680
NDUFB4	0.000393753	0.000234355	0.00099777	0.765121	0.851643	ENSG00000065518
LHX6	0.000393895	0.000234407	0.00099799	0.765121	-0.820825	ENSG00000106852
NTRK3-AS1	0.000394095	0.000234493	0.000998356	0.765121	0.849443	ENSG00000260305
RP11-6O2.2	0.000395457	0.000235253	0.00100159	0.765121	0.836739	ENSG00000278090
PODXL2	0.000395483	0.000235253	0.00100159	0.765121	0.848973	ENSG00000114631
RUVBL2	0.000395635	0.00023531	0.00100183	0.765121	-0.834078	ENSG00000183207
RFX5	0.000395769	0.000235356	0.00100203	0.765121	-0.772316	ENSG00000143390
ADRM1	0.000397305	0.000236237	0.00100578	0.765121	-0.83989	ENSG00000130706
RP5-1068E13.7	0.000397876	0.000236543	0.00100708	0.765121	0.822115	ENSG00000273148
CLIC4	0.000401312	0.000238528	0.00101554	0.765121	-0.798183	ENSG00000169504
IBA57-AS1	0.000401329	0.000238528	0.00101554	0.765121	0.795798	ENSG00000203684
DDX21	0.000402136	0.000238975	0.00101744	0.765121	-0.830687	ENSG00000165732
TLR5	0.000402262	0.000239016	0.00101761	0.765121	-0.839809	ENSG00000187554
TMEM163	0.000402654	0.000239215	0.00101846	0.765121	-0.850439	ENSG00000152128
RAPGEF4	0.000403685	0.000239794	0.00102092	0.765121	0.843186	ENSG00000091428
CDKN2C	0.000404254	0.000240099	0.00102222	0.765121	0.785015	ENSG00000123080
HSD17B13	0.000404367	0.000240131	0.00102236	0.765121	0.812641	ENSG00000170509
ALG10	0.000405932	0.000241027	0.00102618	0.765121	-0.837068	ENSG00000139133
ZNF485	0.000407542	0.000241949	0.0010301	0.765121	-0.843073	ENSG00000198298
NUDT21	0.000408244	0.000242332	0.00103173	0.765121	-0.792149	ENSG00000167005
ZC3H11B	0.000408559	0.000242485	0.00103238	0.765121	-0.842323	ENSG00000215817
MSL3	0.000409782	0.000243176	0.00103533	0.765121	-0.828585	ENSG00000005302
C1RL	0.000409886	0.000243204	0.00103544	0.765121	-0.831291	ENSG00000139178
ATP5H	0.000410097	0.000243295	0.00103583	0.765121	-0.85463	ENSG00000167863
EPHX4	0.000410519	0.000243511	0.00103675	0.765121	-0.826821	ENSG00000172031
GRIP2	0.000411116	0.000243831	0.00103811	0.765121	0.836125	ENSG00000144596
C1orf21	0.000411498	0.000244023	0.00103893	0.765121	-0.829661	ENSG00000116667
CERS3	0.000411918	0.000244239	0.00103985	0.765121	0.843879	ENSG00000154227
PLCL1	0.000413311	0.00024503	0.00104322	0.765121	0.83559	ENSG00000115896
ABI3BP	0.000414426	0.000245656	0.00104588	0.765121	0.791696	ENSG00000154175
RP11-392O17.1	0.000414955	0.000245936	0.00104707	0.765121	0.825934	ENSG00000228536
C2orf42	0.000415378	0.000246152	0.00104799	0.765121	-0.831785	ENSG00000115998
TRAPPC2B	0.000416846	0.000246987	0.00105155	0.765121	-0.845935	ENSG00000256060
HDGF	0.000417708	0.000247463	0.00105358	0.765121	0.841931	ENSG00000143321
ZNF799	0.000417894	0.000247538	0.0010539	0.765121	-0.837114	ENSG00000196466
DERL3	0.000418158	0.00024766	0.00105442	0.765121	0.750578	ENSG00000099958
RP4-761J14.10	0.000418772	0.000247989	0.00105582	0.765121	-0.845166	ENSG00000269892
MOSPD2	0.000419293	0.000248263	0.00105698	0.765121	-0.834188	ENSG00000130150
CHM	0.000419394	0.000248288	0.00105709	0.765121	-0.756198	ENSG00000188419
PI4KA	0.000421275	0.000249367	0.00106168	0.765121	-0.816339	ENSG00000241973
NFATC1	0.000421514	0.000249473	0.00106214	0.765121	0.819265	ENSG00000131196
SECTM1	0.000421715	0.000249557	0.00106249	0.765121	-0.832868	ENSG00000141574
TCOF1	0.000422074	0.000249735	0.00106325	0.765121	-0.793226	ENSG00000070814
SCRIB	0.000422599	0.000250011	0.00106442	0.765121	-0.837469	ENSG00000180900
SLC16A7	0.000423524	0.000250523	0.0010666	0.765121	-0.805559	ENSG00000118596
CCL23	0.000423776	0.000250637	0.00106709	0.765121	-0.836982	ENSG00000274736
FANCE	0.000424227	0.000250868	0.00106807	0.765121	0.818816	ENSG00000112039
PACS2	0.000425601	0.000251645	0.00107138	0.765121	-0.837269	ENSG00000179364
FAM114A1	0.000426423	0.000252096	0.0010733	0.765121	-0.825766	ENSG00000197712
GLIPR1	0.000426782	0.000252273	0.00107406	0.765121	-0.837947	ENSG00000139278
EIF2B5	0.00042812	0.000253029	0.00107727	0.765121	0.794325	ENSG00000145191
ARHGEF40	0.00042824	0.000253064	0.00107742	0.765121	0.842344	ENSG00000165801
NMB	0.000429108	0.000253542	0.00107946	0.765121	0.815443	ENSG00000197696
ZNF664	0.000429235	0.000253582	0.00107963	0.765121	-0.747115	ENSG00000179195
TTC12	0.000430506	0.000254297	0.00108267	0.765121	0.832716	ENSG00000149292
LYPD3	0.000430582	0.000254306	0.00108271	0.765121	-0.810396	ENSG00000124466
CUL9	0.000430658	0.000254315	0.00108275	0.765121	0.80561	ENSG00000112659
STX5	0.000430973	0.000254466	0.00108339	0.765121	0.779674	ENSG00000162236
LTBP4	0.000431558	0.000254776	0.00108471	0.765121	0.819154	ENSG00000090006
LGALS3	0.000431821	0.000254895	0.00108522	0.765121	0.847605	ENSG00000131981
CCPG1	0.000432314	0.000255151	0.00108631	0.765121	-0.811357	ENSG00000260916
KCNC4	0.000432789	0.000255396	0.00108735	0.765121	0.849637	ENSG00000116396
PAPLN	0.000433925	0.00025603	0.00109005	0.765121	0.851034	ENSG00000100767
AC018647.3	0.000434455	0.000256307	0.00109123	0.765121	0.822924	ENSG00000227544
CFAP61	0.000434736	0.000256437	0.00109178	0.765121	-0.838116	ENSG00000089101
CDK16	0.000435145	0.000256643	0.00109266	0.765121	-0.822859	ENSG00000102225
SPATA2L	0.000435298	0.000256697	0.00109289	0.765121	-0.834218	ENSG00000158792
RP11-304C12.5	0.000435874	0.000257001	0.00109418	0.765121	0.850391	ENSG00000282556
ANTXRL	0.000436851	0.000257541	0.00109648	0.765121	-0.811895	ENSG00000274209
FMO2	0.000438302	0.00025836	0.00109997	0.765121	-0.824846	ENSG00000094963
CREBZF	0.000438826	0.000258633	0.00110113	0.765121	0.795003	ENSG00000137504
ISG15	0.000440487	0.000259576	0.00110515	0.765121	0.815635	ENSG00000187608
USP11	0.000441951	0.000260402	0.00110867	0.765121	0.826737	ENSG00000102226
CTDSP1	0.000442309	0.000260577	0.00110941	0.765121	-0.804587	ENSG00000144579
ZNF709	0.00044308	0.000260995	0.00111119	0.765121	0.828271	ENSG00000242852
UAP1L1	0.000444352	0.000261707	0.00111422	0.765121	0.829448	ENSG00000197355
SPSB4	0.000446483	0.000262926	0.00111941	0.765121	0.763214	ENSG00000175093
SQLE	0.000448347	0.00026397	0.00112386	0.765121	-0.814391	ENSG00000104549
ARMC4	0.000448381	0.00026397	0.00112386	0.765121	0.762981	ENSG00000169126
PACSIN1	0.000448671	0.000264073	0.00112429	0.765121	0.820353	ENSG00000124507
ASB2	0.00044868	0.000264073	0.00112429	0.765121	0.814191	ENSG00000100628
DNAJB6	0.000448979	0.000264212	0.00112488	0.765121	-0.831732	ENSG00000105993
CMTM7	0.000450402	0.000265012	0.00112829	0.765121	-0.835425	ENSG00000153551
RP11-618L22.1	0.000450517	0.000265043	0.00112842	0.765121	0.767915	ENSG00000274723
CCNI2	0.000450829	0.000265181	0.00112901	0.765121	0.830936	ENSG00000205089
SLC25A21	0.000450877	0.000265181	0.00112901	0.765121	-0.83964	ENSG00000183032
TNFRSF11B	0.000451206	0.000265338	0.00112968	0.765121	-0.81681	ENSG00000164761
IKBIP	0.000451322	0.000265369	0.00112981	0.765121	-0.805148	ENSG00000166130
RP11-1081M5.1	0.000453276	0.000266481	0.00113455	0.765121	0.829682	ENSG00000253369
FUCA1	0.000453646	0.000266661	0.00113531	0.765121	-0.825283	ENSG00000179163
MOB1B	0.00045398	0.00026682	0.00113599	0.765121	0.815434	ENSG00000173542
LINC01537	0.000455252	0.000267531	0.00113902	0.765121	-0.834736	ENSG00000227467
HLX	0.00045824	0.00026925	0.00114633	0.765121	-0.825879	ENSG00000136630
JCHAIN	0.000458374	0.000269291	0.00114651	0.765121	-0.800927	ENSG00000132465
CKAP5	0.000459496	0.000269913	0.00114916	0.765121	-0.762176	ENSG00000175216
P3H4	0.000459669	0.000269976	0.00114943	0.765121	-0.823972	ENSG00000141696
NUDT12	0.000459886	0.000270067	0.00114981	0.765121	-0.829625	ENSG00000112874
CERNA1	0.000460637	0.00027047	0.00115153	0.765121	0.816285	ENSG00000259577
DNAJC6	0.000460796	0.000270526	0.00115177	0.765121	0.791808	ENSG00000116675
AGTR1	0.000461844	0.000271103	0.00115423	0.765121	-0.773985	ENSG00000144891
PLEKHA3	0.000462222	0.000271282	0.00115498	0.765121	-0.817139	ENSG00000116095
CCDC106	0.000462276	0.000271282	0.00115498	0.765121	-0.827529	ENSG00000173581
ZNF674	0.00046378	0.000272126	0.00115858	0.765121	-0.834668	ENSG00000251192
ARHGAP11B	0.000464603	0.000272572	0.00116048	0.765121	-0.809358	ENSG00000187951
GDNF	0.000465534	0.00027308	0.00116264	0.765121	-0.802504	ENSG00000168621
ZNF586	0.000467065	0.00027394	0.0011663	0.765121	0.816756	ENSG00000083828
ZNF785	0.000467201	0.000273981	0.00116648	0.765121	0.808671	ENSG00000197162
APPL1	0.000469209	0.000275121	0.00117133	0.765121	-0.749979	ENSG00000157500
ZSCAN31	0.000469955	0.00027552	0.00117303	0.765121	-0.762375	ENSG00000235109
LINC00377	0.000472112	0.000276746	0.00117825	0.765121	0.797696	ENSG00000229246
RBPMS2	0.000472878	0.000277157	0.00118	0.765121	-0.792346	ENSG00000166831
SPATC1L	0.000474014	0.000277785	0.00118267	0.765121	0.753769	ENSG00000160284
PDK4	0.000474538	0.000278053	0.00118381	0.765121	-0.837323	ENSG00000004799
CHMP1A	0.000475599	0.000278636	0.0011863	0.765121	-0.814294	ENSG00000131165
RP11-21C17.1	0.000475835	0.000278736	0.00118672	0.765121	0.780715	ENSG00000253373
NEUROG3	0.000477391	0.000279608	0.00119043	0.765121	-0.764733	ENSG00000122859
RP13-941N14.1	0.000477799	0.000279808	0.00119129	0.765121	0.795374	ENSG00000256742
PDLIM3	0.000479056	0.000280498	0.00119422	0.765121	0.830939	ENSG00000154553
SMCHD1	0.000479109	0.000280498	0.00119422	0.765121	0.822472	ENSG00000101596
C20orf196	0.000479278	0.000280558	0.00119448	0.765121	0.839464	ENSG00000171984
AKAP12	0.000479583	0.000280698	0.00119507	0.765121	0.847139	ENSG00000131016
C8orf86	0.000480827	0.000281387	0.00119801	0.765121	0.780699	ENSG00000196166
CSPP1	0.000481535	0.000281762	0.0011996	0.765121	-0.827987	ENSG00000104218
ZNF320	0.000482846	0.00028249	0.0012027	0.765121	-0.832551	ENSG00000182986
SP6	0.000483017	0.000282551	0.00120297	0.765121	-0.810563	ENSG00000189120
GEN1	0.000484768	0.000283536	0.00120716	0.765121	-0.820208	ENSG00000178295
AC024704.2	0.000487276	0.000284964	0.00121324	0.765121	0.794906	ENSG00000244063
C7orf31	0.000487425	0.000285012	0.00121344	0.765121	-0.828974	ENSG00000153790
ACSM5	0.000487603	0.000285056	0.00121363	0.765121	-0.822569	ENSG00000183549
CASP2	0.000487636	0.000285056	0.00121363	0.765121	-0.807223	ENSG00000106144
LILRA4	0.000488143	0.000285313	0.00121472	0.765121	-0.804478	ENSG00000239961
GLT1D1	0.000491519	0.000287211	0.0012228	0.765121	-0.758319	ENSG00000151948
PRPF40A	0.000491526	0.000287211	0.0012228	0.765121	-0.80077	ENSG00000196504
ATP6V0E1	0.000493879	0.000288546	0.00122849	0.765121	-0.829836	ENSG00000113732
CD63	0.000494093	0.000288631	0.00122885	0.765121	-0.820746	ENSG00000135404
HELQ	0.000496544	0.000290023	0.00123478	0.765121	-0.81238	ENSG00000163312
GPBP1L1	0.000497321	0.000290436	0.00123654	0.765121	-0.836298	ENSG00000159592
TEAD1	0.000497393	0.000290438	0.00123654	0.765121	-0.791803	ENSG00000187079
VMO1	0.000498025	0.000290767	0.00123794	0.765121	0.811744	ENSG00000182853
PRSS35	0.000498388	0.000290939	0.00123867	0.765121	0.830696	ENSG00000146250
CCDC85B	0.000499285	0.000291422	0.00124073	0.765121	0.787966	ENSG00000175602
SH3RF1	0.000499606	0.000291569	0.00124136	0.765121	0.821726	ENSG00000154447
RP11-287F9.2	0.000500204	0.000291878	0.00124267	0.765121	0.712067	ENSG00000248551
KLHL28	0.000500581	0.000292057	0.00124344	0.765121	-0.799467	ENSG00000179454
LINC00475	0.00050075	0.000292116	0.00124369	0.765121	0.77279	ENSG00000225511
WARS	0.000500984	0.000292212	0.0012441	0.765121	-0.826983	ENSG00000140105
DNAH10OS	0.000501489	0.000292467	0.00124518	0.765121	0.820563	ENSG00000250091
ING4	0.000501735	0.000292559	0.00124557	0.765121	0.822812	ENSG00000111653
GALNT7	0.000501786	0.000292559	0.00124557	0.765121	-0.837231	ENSG00000109586
ATE1	0.000502237	0.000292782	0.00124652	0.765121	-0.795402	ENSG00000107669
XAF1	0.000503597	0.000293534	0.00124972	0.765121	0.826131	ENSG00000132530
CATSPERG	0.000503861	0.000293647	0.00125021	0.765121	0.795603	ENSG00000099338
MMP15	0.000504892	0.000294208	0.00125259	0.765121	-0.759557	ENSG00000102996
XXbac-BPG157A10.21	0.000505512	0.000294528	0.00125396	0.765121	0.815427	ENSG00000272217
ASB9	0.000506163	0.000294861	0.00125537	0.765121	-0.826544	ENSG00000102048
ATN1	0.000506223	0.000294861	0.00125537	0.765121	0.821572	ENSG00000111676
ISCU	0.000506803	0.000295158	0.00125664	0.765121	0.793699	ENSG00000136003
RAD52	0.000509352	0.000296602	0.00126279	0.765121	0.787706	ENSG00000002016
CTSG	0.000509986	0.00029693	0.00126418	0.765121	0.843923	ENSG00000100448
AFF3	0.000510194	0.00029701	0.00126452	0.765121	0.831565	ENSG00000144218
PRRG1	0.00051034	0.000297055	0.00126471	0.765121	-0.807633	ENSG00000130962
NIPAL1	0.000511656	0.000297779	0.0012678	0.765121	-0.817362	ENSG00000163293
RBMS3	0.000511792	0.000297818	0.00126796	0.765121	0.824046	ENSG00000144642
ARL8B	0.000512193	0.00029801	0.00126878	0.765121	-0.810357	ENSG00000134108
SLC25A40	0.000512907	0.000298384	0.00127037	0.765121	-0.78677	ENSG00000075303
RAPGEF1	0.000513077	0.000298442	0.00127062	0.765121	-0.768083	ENSG00000107263
PPFIBP1	0.000514331	0.00029913	0.00127355	0.765121	0.796823	ENSG00000110841
SMAD4	0.000516907	0.000300588	0.00127975	0.765121	-0.76807	ENSG00000141646
AZGP1	0.000518493	0.000301443	0.0012834	0.765121	-0.831478	ENSG00000160862
ALKBH7	0.000518521	0.000301443	0.0012834	0.765121	0.831696	ENSG00000125652
RINT1	0.000518744	0.000301493	0.00128361	0.765121	0.789065	ENSG00000135249
MPZL1	0.00051875	0.000301493	0.00128361	0.765121	-0.748463	ENSG00000197965
POTEJ	0.000519121	0.000301667	0.00128435	0.765121	-0.797734	ENSG00000222038
UBQLN1	0.000520982	0.000302707	0.00128878	0.765121	-0.805758	ENSG00000135018
CEP170	0.000522166	0.000303353	0.00129153	0.765121	0.825858	ENSG00000143702
GPBP1	0.000522535	0.000303526	0.00129227	0.765121	-0.791701	ENSG00000062194
PLK2	0.00052334	0.000303952	0.00129408	0.765121	-0.824109	ENSG00000145632
BRD7	0.000523728	0.000304135	0.00129486	0.765121	-0.802393	ENSG00000166164
WNK1	0.000525882	0.00030534	0.00129999	0.765121	-0.697766	ENSG00000060237
DUSP14	0.000525947	0.00030534	0.00129999	0.765121	-0.827059	ENSG00000276023
CGGBP1	0.00052703	0.000305927	0.00130249	0.765121	-0.817099	ENSG00000163320
MRPL28	0.000528016	0.000306457	0.00130474	0.765121	-0.833821	ENSG00000086504
POLR2K	0.000528166	0.000306502	0.00130494	0.765121	-0.827367	ENSG00000147669
PTCH1	0.000528733	0.000306789	0.00130616	0.765121	-0.777295	ENSG00000185920
RBM25	0.000530019	0.000307493	0.00130915	0.765121	0.795275	ENSG00000119707
ADH1B	0.000531444	0.000308277	0.00131249	0.765121	-0.808835	ENSG00000196616
CSMD2	0.000532569	0.000308888	0.00131509	0.765121	-0.748631	ENSG00000121904
R3HCC1	0.000532984	0.000309086	0.00131594	0.765121	-0.839286	ENSG00000104679
AP3S2	0.000533094	0.000309107	0.00131603	0.765121	-0.816812	ENSG00000157823
ABTB2	0.000535373	0.000310386	0.00132147	0.765121	0.799781	ENSG00000166016
SLC17A3	0.000535729	0.00031055	0.00132217	0.765121	0.810001	ENSG00000124564
IFI6	0.00053637	0.000310879	0.00132357	0.765121	0.811574	ENSG00000126709
NFKBIL1	0.000536878	0.000311131	0.00132464	0.765121	0.801752	ENSG00000204498
GTPBP6	0.000538738	0.000312166	0.00132905	0.765121	-0.806752	ENSG00000178605
C19orf47	0.000539246	0.000312414	0.0013301	0.765121	-0.822873	ENSG00000160392
KDM1A	0.000539313	0.000312414	0.0013301	0.765121	-0.810941	ENSG00000004487
ENG	0.000539517	0.000312489	0.00133042	0.765121	0.810724	ENSG00000106991
KIF25	0.00053965	0.000312523	0.00133057	0.765121	0.773501	ENSG00000125337
PTGES2	0.000540696	0.000313086	0.00133297	0.765121	-0.823331	ENSG00000148334
RRM1	0.000542039	0.00031382	0.00133609	0.765121	-0.785416	ENSG00000167325
TMEM26	0.000542629	0.000314119	0.00133737	0.765121	-0.818939	ENSG00000196932
TLDC2	0.000544105	0.00031493	0.00134082	0.765121	0.789515	ENSG00000101342
FUNDC1	0.00054478	0.000315278	0.0013423	0.765121	-0.793329	ENSG00000069509
AARS2	0.000545083	0.00031541	0.00134286	0.765121	-0.807369	ENSG00000124608
TBX1	0.000545278	0.00031548	0.00134316	0.765121	0.80984	ENSG00000184058
U73166.2	0.000545536	0.000315586	0.00134361	0.765121	0.806364	ENSG00000230454
ZNF474	0.000546627	0.000316174	0.00134611	0.765121	0.819739	ENSG00000164185
SAT1	0.000547334	0.00031654	0.00134767	0.765121	0.821553	ENSG00000130066
STUM	0.000547609	0.000316655	0.00134816	0.765121	0.754199	ENSG00000203685
SMARCD2	0.000547777	0.000316709	0.00134839	0.765121	-0.813944	ENSG00000108604
SLC25A14	0.000548327	0.000316984	0.00134956	0.765121	0.753949	ENSG00000102078
FUS	0.000548546	0.000317067	0.00134992	0.765121	-0.80045	ENSG00000089280
CWF19L2	0.000549309	0.000317465	0.00135161	0.765121	0.80086	ENSG00000152404
MMRN1	0.000549641	0.000317613	0.00135224	0.765121	-0.814786	ENSG00000138722
RSPO1	0.000549892	0.000317715	0.00135267	0.765121	-0.798916	ENSG00000169218
LINC01001	0.000549986	0.000317725	0.00135272	0.765121	0.802861	ENSG00000230724
RP11-14N7.2	0.000550072	0.000317732	0.00135275	0.765121	0.828372	ENSG00000232527
INSC	0.000550372	0.000317861	0.0013533	0.765121	0.815372	ENSG00000188487
SLC9A5	0.000551251	0.000318326	0.00135528	0.765121	0.750506	ENSG00000135740
NTNG1	0.000551611	0.00031849	0.00135597	0.765121	0.809384	ENSG00000162631
RFC3	0.000551778	0.000318543	0.0013562	0.765121	-0.808035	ENSG00000133119
FTSJ1	0.000552095	0.000318682	0.00135679	0.765121	-0.827382	ENSG00000068438
PRG2	0.000553049	0.00031919	0.00135895	0.765121	0.807826	ENSG00000186652
ALG8	0.000553155	0.000319207	0.00135903	0.765121	-0.825625	ENSG00000159063
RGS22	0.000553431	0.000319317	0.0013595	0.765121	0.826856	ENSG00000132554
C10orf128	0.000553497	0.000319317	0.0013595	0.765121	-0.818857	ENSG00000204161
DDX60L	0.000553813	0.000319456	0.00136009	0.765121	-0.817115	ENSG00000181381
CTD-2561B21.11	0.0005546	0.000319867	0.00136183	0.765121	0.812337	ENSG00000262873
EPHB3	0.000555309	0.000320232	0.00136339	0.765121	0.834542	ENSG00000182580
CD302	0.000555672	0.000320397	0.00136409	0.765121	-0.803282	ENSG00000241399
ESRP2	0.000555942	0.000320509	0.00136457	0.765121	-0.827406	ENSG00000103067
PEX10	0.000556716	0.000320912	0.00136628	0.765121	-0.807678	ENSG00000157911
HEATR9	0.000556977	0.000320985	0.0013666	0.765121	0.803441	ENSG00000270379
CBR1	0.000556995	0.000320985	0.0013666	0.765121	-0.820765	ENSG00000159228
RP11-96A15.1	0.000558808	0.000321986	0.00137086	0.765121	0.747228	ENSG00000278464
RSPH3	0.000558892	0.00032199	0.00137088	0.765121	-0.817715	ENSG00000130363
LRIG3	0.000559085	0.00032205	0.00137113	0.765121	0.806749	ENSG00000139263
RB1	0.000559147	0.00032205	0.00137113	0.765121	-0.79699	ENSG00000139687
DUSP1	0.000559389	0.000322145	0.00137154	0.765121	0.83583	ENSG00000120129
PLP2	0.000559668	0.000322262	0.00137203	0.765121	-0.808864	ENSG00000102007
ZNF165	0.000561313	0.000323165	0.00137588	0.765121	-0.835549	ENSG00000197279
RBM24	0.00056245	0.000323775	0.00137848	0.765121	0.812364	ENSG00000112183
TYW1	0.000562897	0.000323989	0.00137939	0.765121	0.797669	ENSG00000198874
RGS9	0.000563395	0.000324231	0.00138042	0.765121	0.829344	ENSG00000108370
SCNN1A	0.000563841	0.000324444	0.00138132	0.765121	-0.786547	ENSG00000111319
POLQ	0.000565622	0.000325424	0.0013855	0.765121	-0.808511	ENSG00000051341
TMEM237	0.000566382	0.000325817	0.00138717	0.765121	-0.820076	ENSG00000155755
RHOBTB1	0.000567119	0.000326197	0.00138879	0.765121	0.792132	ENSG00000072422
CCDC102A	0.000567246	0.000326226	0.00138891	0.765121	0.82741	ENSG00000135736
SNRNP40	0.000568121	0.000326684	0.00139086	0.765121	-0.827614	ENSG00000060688
DYM	0.000569072	0.000327186	0.001393	0.765121	0.812228	ENSG00000141627
CTD-2210P24.3	0.00057005	0.000327704	0.0013952	0.765121	-0.774773	ENSG00000255226
SYCP2L	0.000570604	0.000327978	0.00139637	0.765121	0.794552	ENSG00000153157
SSBP1	0.000571628	0.000328522	0.00139869	0.765121	-0.823039	ENSG00000106028
ARID5A	0.000576647	0.000331361	0.00141077	0.765121	0.801518	ENSG00000196843
TAPBP	0.000578955	0.000332642	0.00141623	0.765121	0.833521	ENSG00000231925
TTC39C	0.000580945	0.000333741	0.0014209	0.765121	-0.82288	ENSG00000168234
PAICS	0.000582279	0.000334462	0.00142397	0.765121	-0.813291	ENSG00000128050
HARS	0.000582416	0.000334495	0.00142411	0.765121	-0.811879	ENSG00000170445
RP11-426C22.6	0.000584586	0.000335695	0.00142923	0.765121	0.824408	ENSG00000260953
EHMT2	0.000586398	0.00033669	0.00143346	0.765121	0.811297	ENSG00000204371
TREH	0.000587367	0.000337201	0.00143564	0.765121	-0.794266	ENSG00000118094
AGFG2	0.000587842	0.000337428	0.0014366	0.765121	-0.76808	ENSG00000106351
PXDC1	0.000588187	0.00033758	0.00143725	0.765121	-0.827247	ENSG00000168994
CERCAM	0.00058852	0.000337725	0.00143787	0.765121	0.788654	ENSG00000167123
GUCA1B	0.000590458	0.000338791	0.00144241	0.765121	0.818457	ENSG00000112599
GYPE	0.000591925	0.000339587	0.00144579	0.765121	-0.808419	ENSG00000197465
ADAT2	0.000593431	0.000340405	0.00144928	0.765121	0.786415	ENSG00000189007
WASF3	0.000595307	0.000341434	0.00145366	0.765121	-0.757794	ENSG00000132970
EPB41L4A	0.000596487	0.000342065	0.00145634	0.765121	0.805133	ENSG00000129595
PPP4R3B	0.000598208	0.000343005	0.00146035	0.765121	-0.780452	ENSG00000275052
RPL36	0.000598619	0.000343194	0.00146115	0.765121	0.774159	ENSG00000130255
MUC1	0.000599304	0.00034354	0.00146263	0.765121	-0.811282	ENSG00000185499
MED11	0.000601091	0.000344518	0.00146679	0.765121	-0.816229	ENSG00000161920
GPS2	0.000603201	0.000345681	0.00147174	0.765121	-0.810592	ENSG00000132522
AP003774.4	0.00060447	0.000346361	0.00147463	0.765121	0.77316	ENSG00000181908
P4HA3	0.000606303	0.000347364	0.00147891	0.765121	0.760528	ENSG00000149380
MRPL1	0.000607761	0.000348152	0.00148226	0.765121	-0.813651	ENSG00000169288
LINC01852	0.000608169	0.000348311	0.00148294	0.765121	-0.794688	ENSG00000236914
C1QTNF6	0.000608203	0.000348311	0.00148294	0.765121	0.807384	ENSG00000133466
COG6	0.000609167	0.000348816	0.00148509	0.765121	-0.793709	ENSG00000133103
PLCD3	0.000609897	0.000349187	0.00148667	0.765121	-0.782423	ENSG00000161714
MIR9-3HG	0.00061084	0.000349679	0.00148876	0.765121	-0.774613	ENSG00000255571
POLB	0.000614636	0.000351804	0.00149781	0.765121	0.809454	ENSG00000070501
AGMAT	0.000616358	0.000352742	0.0015018	0.765121	-0.812307	ENSG00000116771
PCSK1	0.000616895	0.000353002	0.00150291	0.765121	-0.827708	ENSG00000175426
PTX4	0.000617041	0.000353038	0.00150306	0.765121	0.804351	ENSG00000251692
ATG16L2	0.000617135	0.000353044	0.00150309	0.765121	0.790441	ENSG00000168010
HNRNPA0	0.000617698	0.000353318	0.00150425	0.765121	-0.759064	ENSG00000177733
COL13A1	0.000619839	0.000354494	0.00150926	0.765121	0.773437	ENSG00000197467
CORO2A	0.000620369	0.00035475	0.00151035	0.765121	-0.792025	ENSG00000106789
ST8SIA4	0.00062055	0.00035479	0.00151052	0.765121	-0.823404	ENSG00000113532
CRACR2A	0.000620607	0.00035479	0.00151052	0.765121	-0.814152	ENSG00000130038
FAM117B	0.000621174	0.000355066	0.0015117	0.765121	0.822438	ENSG00000138439
SRRT	0.000621303	0.000355092	0.00151181	0.765121	-0.816047	ENSG00000087087
CTSL	0.00062243	0.000355688	0.00151434	0.765121	-0.790787	ENSG00000135047
MARCH5	0.000622945	0.000355934	0.00151539	0.765121	0.778111	ENSG00000198060
ZNF75D	0.000623074	0.000355959	0.0015155	0.765121	-0.762823	ENSG00000186376
CRYL1	0.00062338	0.000356086	0.00151604	0.765121	0.825367	ENSG00000165475
TEAD2	0.000623664	0.0003562	0.00151653	0.765121	-0.784811	ENSG00000074219
LINC01978	0.000624506	0.000356633	0.00151837	0.765121	-0.813667	ENSG00000262188
BIRC5	0.000625279	0.000357026	0.00152004	0.765121	-0.805268	ENSG00000089685
RP11-356J5.12	0.000625372	0.000357031	0.00152006	0.765121	0.8264	ENSG00000250303
MYO1E	0.000626613	0.000357645	0.00152268	0.765121	-0.792197	ENSG00000157483
STK32A	0.000626616	0.000357645	0.00152268	0.765121	0.787074	ENSG00000169302
PHF21B	0.000628171	0.000358484	0.00152625	0.765121	0.761693	ENSG00000056487
RP11-111J6.2	0.000628426	0.000358581	0.00152666	0.765121	0.794531	ENSG00000260331
MEF2D	0.000630687	0.000359823	0.00153195	0.765121	0.809316	ENSG00000116604
KMT2A	0.000634236	0.000361798	0.00154036	0.765121	0.810205	ENSG00000118058
RSAD1	0.00063436	0.00036182	0.00154045	0.765121	0.767672	ENSG00000136444
STARD8	0.000637094	0.000363331	0.00154688	0.765121	-0.809957	ENSG00000130052
PLOD2	0.000637193	0.000363338	0.00154692	0.765121	0.777005	ENSG00000152952
WBP2NL	0.000638315	0.000363892	0.00154927	0.765121	0.820885	ENSG00000183066
SH2D4A	0.000638337	0.000363892	0.00154927	0.765121	-0.780754	ENSG00000104611
AKAP13	0.000640668	0.000365172	0.00155472	0.765121	-0.789606	ENSG00000170776
EFNA1	0.000641522	0.00036561	0.00155659	0.765121	0.812948	ENSG00000169242
GLRX3	0.000642648	0.000366202	0.00155911	0.765121	-0.81858	ENSG00000108010
RP11-527F13.1	0.000644137	0.000367001	0.00156251	0.765121	0.77053	ENSG00000231842
RP11-11C20.3	0.000645272	0.00036758	0.00156497	0.765121	-0.744428	ENSG00000272076
ADAMTS16	0.000645411	0.00036758	0.00156497	0.765121	0.806706	ENSG00000145536
PDE5A	0.000645414	0.00036758	0.00156497	0.765121	0.796143	ENSG00000138735
BHMT2	0.000646258	0.000368011	0.00156681	0.765121	0.802769	ENSG00000132840
SLC46A2	0.000647186	0.00036849	0.00156885	0.765121	-0.782716	ENSG00000119457
FFAR3	0.000647316	0.000368514	0.00156895	0.765121	0.745147	ENSG00000185897
NOV	0.000647416	0.000368522	0.00156898	0.765121	0.800685	ENSG00000136999
RANBP9	0.000648034	0.000368823	0.00157027	0.765121	-0.796591	ENSG00000010017
HAX1	0.000648145	0.000368829	0.00157029	0.765121	-0.811203	ENSG00000143575
PORCN	0.000648219	0.000368829	0.00157029	0.765121	-0.804431	ENSG00000102312
NFYA	0.000649873	0.000369721	0.00157409	0.765121	-0.820474	ENSG00000001167
IL15	0.000650132	0.000369818	0.0015745	0.765121	0.784524	ENSG00000164136
FAU	0.000650233	0.000369818	0.0015745	0.765121	0.804443	ENSG00000149806
OR51E1	0.000650306	0.000369818	0.0015745	0.765121	-0.78568	ENSG00000180785
SHC1	0.00065077	0.000370032	0.00157541	0.765121	-0.812956	ENSG00000160691
TRAPPC12	0.000652654	0.000371053	0.00157976	0.765121	-0.790273	ENSG00000171853
BCL3	0.0006539	0.000371711	0.00158257	0.765121	0.815986	ENSG00000069399
CTD-2186M15.3	0.000654141	0.000371799	0.00158294	0.765121	-0.80365	ENSG00000272086
GTF2F1	0.000654816	0.000372132	0.00158436	0.765121	-0.75179	ENSG00000125651
BRSK2	0.000657712	0.000373728	0.00159115	0.765121	-0.804342	ENSG00000174672
RP11-767I20.1	0.000658086	0.00037389	0.00159184	0.765121	-0.685843	ENSG00000257259
MRPL48	0.000660472	0.000375195	0.0015974	0.765121	0.815049	ENSG00000175581
HSPA1A	0.000662002	0.000376014	0.00160088	0.765121	0.802544	ENSG00000204389
SC5D	0.000662294	0.000376129	0.00160137	0.765121	-0.766117	ENSG00000109929
SCN10A	0.00066344	0.00037673	0.00160393	0.765121	-0.778949	ENSG00000185313
SLC2A8	0.000666137	0.00037821	0.00161023	0.765121	-0.810131	ENSG00000136856
BLACAT1	0.000666834	0.000378533	0.00161161	0.765121	0.75235	ENSG00000281406
GAL3ST4	0.000666885	0.000378533	0.00161161	0.765121	-0.813147	ENSG00000197093
DHRS3	0.0006675	0.000378831	0.00161288	0.765121	0.789823	ENSG00000162496
RP11-16E12.2	0.00066898	0.00037962	0.00161624	0.765121	-0.802714	ENSG00000259772
CYB5R4	0.000669521	0.000379876	0.00161733	0.765121	-0.777736	ENSG00000065615
TSNARE1	0.000670785	0.000380543	0.00162016	0.765121	0.802802	ENSG00000171045
GLIPR2	0.000671529	0.000380913	0.00162174	0.765121	-0.73051	ENSG00000122694
BCL7A	0.000671896	0.00038107	0.00162241	0.765121	0.823871	ENSG00000110987
AC104653.1	0.000672094	0.000381132	0.00162267	0.765121	0.818101	ENSG00000228857
PLEKHA4	0.000674398	0.000382387	0.00162802	0.765121	-0.798959	ENSG00000105559
MYOM3	0.000675031	0.000382695	0.00162933	0.765121	-0.815926	ENSG00000142661
COQ10A	0.000675847	0.000383106	0.00163108	0.765121	-0.800368	ENSG00000135469
RP1-125N5.2	0.00067615	0.000383226	0.00163159	0.765121	0.794308	ENSG00000235815
DIMT1	0.0006768	0.000383543	0.00163294	0.765121	-0.797548	ENSG00000086189
KLHDC7B	0.000676996	0.000383603	0.00163319	0.765121	-0.808756	ENSG00000130487
RAB1B	0.000677444	0.000383805	0.00163405	0.765121	-0.797239	ENSG00000174903
RPS15A	0.000678418	0.000384306	0.00163618	0.765121	0.791222	ENSG00000134419
CCP110	0.000678719	0.000384424	0.00163669	0.765121	0.80527	ENSG00000103540
MSN	0.000678931	0.000384493	0.00163698	0.765121	-0.745275	ENSG00000147065
TGFB1	0.000679755	0.000384908	0.00163875	0.765121	0.743801	ENSG00000105329
MLLT10	0.00068142	0.000385799	0.00164254	0.765121	0.786897	ENSG00000078403
ITGAX	0.000681926	0.000386034	0.00164354	0.765121	0.799152	ENSG00000140678
CARD10	0.000683031	0.000386608	0.00164599	0.765121	-0.805259	ENSG00000100065
PPP2R5A	0.000683737	0.000386955	0.00164747	0.765121	-0.760615	ENSG00000066027
RP11-71E19.1	0.000683992	0.000387048	0.00164786	0.765121	-0.823536	ENSG00000250934
KDELC1	0.00068529	0.000387731	0.00165077	0.765121	-0.782985	ENSG00000134901
GDF3	0.000685388	0.000387734	0.00165078	0.765121	-0.744698	ENSG00000184344
EEPD1	0.000685994	0.000388017	0.00165199	0.765121	0.763436	ENSG00000122547
ADAM29	0.000686072	0.000388017	0.00165199	0.765121	0.732473	ENSG00000168594
ZNF667-AS1	0.000686881	0.000388423	0.00165371	0.765121	0.78122	ENSG00000166770
TBL1XR1	0.000687642	0.000388801	0.00165532	0.765121	0.746163	ENSG00000177565
RELA	0.000688006	0.000388955	0.00165598	0.765121	0.792429	ENSG00000173039
ENOSF1	0.000690654	0.0003904	0.00166213	0.765121	0.785501	ENSG00000132199
MASP1	0.000691342	0.000390737	0.00166356	0.765121	0.719093	ENSG00000127241
TIAL1	0.000691611	0.000390836	0.00166399	0.765121	0.71944	ENSG00000151923
Z83851.4	0.000693117	0.000391635	0.00166739	0.765121	-0.81292	ENSG00000233903
STX17	0.00069365	0.000391884	0.00166845	0.765121	0.782695	ENSG00000136874
WDR31	0.000693815	0.000391925	0.00166862	0.765121	-0.765445	ENSG00000148225
SPCS2	0.000694891	0.00039248	0.00167099	0.765121	-0.801021	ENSG00000118363
C1QTNF5	0.000696636	0.000393413	0.00167496	0.765121	0.755783	ENSG00000223953
ASAH2	0.000698345	0.000394326	0.00167885	0.765121	-0.768284	ENSG00000188611
ALPL	0.000700771	0.000395643	0.00168445	0.765121	-0.800217	ENSG00000162551
CYP4B1	0.000701405	0.000395923	0.00168565	0.765121	-0.789773	ENSG00000142973
TRIM50	0.000701456	0.000395923	0.00168565	0.765121	-0.797741	ENSG00000146755
THG1L	0.000704019	0.000397315	0.00169157	0.765121	-0.800888	ENSG00000113272
FYTTD1	0.000704109	0.000397315	0.00169157	0.765121	-0.782918	ENSG00000122068
RP11-673E1.1	0.000707562	0.00039921	0.00169964	0.765121	0.715311	ENSG00000251600
RBSN	0.000708671	0.000399782	0.00170208	0.765121	0.796609	ENSG00000131381
HSPA9	0.000713439	0.000402418	0.0017133	0.765121	-0.782609	ENSG00000113013
SDF2L1	0.000714029	0.000402698	0.00171449	0.765121	-0.78131	ENSG00000128228
LYPD1	0.000714445	0.000402878	0.00171526	0.765121	0.779255	ENSG00000150551
C12orf45	0.000714619	0.000402923	0.00171545	0.765121	-0.763746	ENSG00000151131
ZZEF1	0.000714841	0.000402994	0.00171575	0.765121	-0.802427	ENSG00000074755
TAB1	0.000715135	0.000403106	0.00171623	0.765121	0.789129	ENSG00000100324
MUSK	0.000715237	0.00040311	0.00171625	0.765121	0.806274	ENSG00000030304
NTHL1	0.000715832	0.000403391	0.00171744	0.765121	0.806581	ENSG00000065057
TMC5	0.000716311	0.000403608	0.00171836	0.765121	-0.782034	ENSG00000103534
MPIG6B	0.000716766	0.00040381	0.00171923	0.765121	0.816693	ENSG00000204420
AGBL5	0.000717763	0.000404309	0.00172135	0.765121	0.808814	ENSG00000084693
TRIM17	0.000717843	0.000404309	0.00172135	0.765121	0.810033	ENSG00000162931
NAA35	0.000719377	0.000405119	0.0017248	0.765121	0.796555	ENSG00000135040
RHEBL1	0.000719835	0.000405323	0.00172567	0.765121	-0.805479	ENSG00000167550
RP11-384K6.8	0.000720593	0.000405696	0.00172725	0.765121	0.78467	ENSG00000281731
RP11-474O21.5	0.000720748	0.000405717	0.00172734	0.765121	0.786895	ENSG00000272482
NOL7	0.000720823	0.000405717	0.00172734	0.765121	-0.796837	ENSG00000225921
SPOCD1	0.000725375	0.000408225	0.00173802	0.765121	-0.805446	ENSG00000134668
PACSIN2	0.000726027	0.000408537	0.00173935	0.765121	-0.795323	ENSG00000100266
SRGAP2C	0.000726578	0.000408793	0.00174044	0.765121	0.782474	ENSG00000171943
RP11-325L12.7	0.000728686	0.000409925	0.00174526	0.765121	0.795543	ENSG00000278737
PSMA5	0.000730176	0.000410708	0.0017486	0.765121	-0.80548	ENSG00000143106
ENDOG	0.00073121	0.000411209	0.00175073	0.765121	-0.793755	ENSG00000167136
ELOVL4	0.000731261	0.000411209	0.00175073	0.765121	-0.795548	ENSG00000118402
KCNJ8	0.000732767	0.000412001	0.0017541	0.765121	-0.755224	ENSG00000121361
FBXO22	0.000732867	0.000412002	0.0017541	0.765121	0.786495	ENSG00000167196
RP11-88E10.4	0.000733397	0.000412246	0.00175514	0.765121	-0.801222	ENSG00000277159
AMOTL1	0.000733521	0.000412261	0.0017552	0.765121	-0.64868	ENSG00000166025
VNN2	0.000733662	0.000412285	0.00175531	0.765121	-0.809903	ENSG00000112303
RPS16	0.000736115	0.000413608	0.00176094	0.765121	0.78833	ENSG00000105193
TOR3A	0.000736852	0.000413959	0.00176244	0.765121	-0.796596	ENSG00000186283
SPON1	0.000736935	0.000413959	0.00176244	0.765121	-0.688744	ENSG00000262655
SLC43A3	0.000737059	0.000413974	0.0017625	0.765121	-0.797191	ENSG00000134802
RPUSD4	0.000738016	0.000414456	0.00176455	0.765121	-0.797566	ENSG00000165526
PHLDA3	0.000739651	0.000415319	0.00176823	0.765121	0.726701	ENSG00000174307
HRCT1	0.000741106	0.000416081	0.00177147	0.765121	-0.813317	ENSG00000196196
SGCD	0.000741781	0.000416405	0.00177285	0.765121	-0.793792	ENSG00000170624
ARHGAP23	0.00074245	0.000416725	0.00177421	0.765121	-0.772786	ENSG00000275832
SGTA	0.000744203	0.000417588	0.00177789	0.765121	-0.804213	ENSG00000104969
VPS41	0.000744244	0.000417588	0.00177789	0.765121	-0.800279	ENSG00000006715
PTPN12	0.000744284	0.000417588	0.00177789	0.765121	-0.80854	ENSG00000127947
DDX59	0.000744406	0.000417601	0.00177794	0.765121	-0.752836	ENSG00000118197
RP11-420A23.1	0.000746417	0.000418674	0.00178251	0.765121	0.720284	ENSG00000251432
MCEMP1	0.000749305	0.000420238	0.00178917	0.765121	-0.800546	ENSG00000183019
PCGF1	0.000749985	0.000420563	0.00179055	0.765121	-0.80207	ENSG00000115289
PIP4K2B	0.000750438	0.000420762	0.0017914	0.765121	-0.776741	ENSG00000276293
CTD-2541M15.3	0.000750544	0.000420765	0.00179141	0.765121	0.782301	ENSG00000271743
CTD-2376I4.1	0.000751868	0.000421452	0.00179434	0.765121	-0.817869	ENSG00000271926
SPATA9	0.000752025	0.000421484	0.00179447	0.765121	-0.811919	ENSG00000145757
BUB3	0.000752318	0.000421557	0.00179479	0.765121	-0.803988	ENSG00000154473
BPI	0.000752356	0.000421557	0.00179479	0.765121	0.799525	ENSG00000101425
DYNC2LI1	0.00075324	0.000421997	0.00179666	0.765121	0.76463	ENSG00000138036
SEPT3	0.000753889	0.000422304	0.00179797	0.765121	-0.784126	ENSG00000100167
CTD-2033C11.1	0.000754757	0.000422735	0.0017998	0.765121	0.792148	ENSG00000269961
RP11-631N16.4	0.00075571	0.000423213	0.00180183	0.765121	0.741433	ENSG00000275180
ABCB8	0.000756058	0.000423351	0.00180242	0.765121	-0.80197	ENSG00000197150
ZMIZ2	0.000757297	0.000423989	0.00180514	0.765121	0.763198	ENSG00000122515
PXMP4	0.000759852	0.000425363	0.00181099	0.765121	-0.769553	ENSG00000101417
KIF20A	0.000762113	0.000426572	0.00181613	0.765121	-0.781161	ENSG00000112984
FEM1B	0.000762602	0.000426789	0.00181706	0.765121	-0.789365	ENSG00000169018
NFYB	0.000763443	0.000427203	0.00181882	0.765121	-0.808418	ENSG00000120837
RP11-102N12.3	0.000764846	0.000427932	0.00182193	0.765121	-0.786856	ENSG00000273472
DHX34	0.000766784	0.000428959	0.0018263	0.765121	0.776895	ENSG00000134815
CTF1	0.000767266	0.000429122	0.00182699	0.765121	0.798588	ENSG00000150281
ZBTB38	0.000767278	0.000429122	0.00182699	0.765121	-0.765234	ENSG00000177311
SDCBP	0.000770625	0.000430937	0.00183472	0.765121	-0.777429	ENSG00000137575
MGRN1	0.000772339	0.000431838	0.00183856	0.765121	-0.760172	ENSG00000102858
PPP1R2	0.000774121	0.000432778	0.00184256	0.765121	-0.749606	ENSG00000184203
RP11-90C4.1	0.00077437	0.00043286	0.0018429	0.765121	-0.737755	ENSG00000234810
CTD-2339F6.1	0.000774688	0.00043298	0.00184342	0.765121	0.75969	ENSG00000254139
RBFADN	0.000775414	0.000433329	0.0018449	0.765121	0.794866	ENSG00000261126
RRP8	0.000776535	0.000433898	0.00184733	0.765121	0.797279	ENSG00000132275
NWD1	0.00077776	0.000434525	0.00184999	0.765121	0.786868	ENSG00000188039
ANKRD42	0.000777922	0.000434558	0.00185013	0.765121	0.797664	ENSG00000137494
PTPRZ1	0.000779433	0.000435344	0.00185348	0.765121	-0.737065	ENSG00000106278
LINC01598	0.000780882	0.000436096	0.00185668	0.765121	0.756952	ENSG00000250432
MGAM	0.000782081	0.000436708	0.00185929	0.765121	-0.716779	ENSG00000257335
PLXNC1	0.00078235	0.0004368	0.00185968	0.765121	-0.790073	ENSG00000136040
RP11-362F19.1	0.000785035	0.000438242	0.00186582	0.765121	0.811357	ENSG00000248810
XRCC5	0.000791326	0.000441695	0.00188052	0.765121	-0.745289	ENSG00000079246
STK4-AS1	0.000791731	0.000441863	0.00188124	0.765121	-0.764962	ENSG00000227477
LINC01711	0.000795126	0.000443699	0.00188905	0.765121	0.767236	ENSG00000268941
HLA-A	0.000796302	0.000444256	0.00189142	0.765121	0.77583	ENSG00000206503
FBP1	0.000796389	0.000444256	0.00189142	0.765121	-0.780403	ENSG00000165140
KIF15	0.000796438	0.000444256	0.00189142	0.765121	-0.792564	ENSG00000163808
TOMM70	0.000797289	0.000444646	0.00189308	0.765121	-0.729083	ENSG00000154174
RPS6KB2	0.000797348	0.000444646	0.00189308	0.765121	-0.80686	ENSG00000175634
HDAC6	0.000798024	0.000444964	0.00189444	0.765121	0.74769	ENSG00000094631
SOCS1	0.000798162	0.000444982	0.00189452	0.765121	0.797414	ENSG00000185338
VASP	0.000801698	0.000446895	0.00190266	0.765121	-0.764692	ENSG00000125753
MGMT	0.000805107	0.000448736	0.0019105	0.765121	0.790685	ENSG00000170430
LCAT	0.000805625	0.000448966	0.00191148	0.765121	0.690819	ENSG00000213398
THAP5	0.000805934	0.000449078	0.00191196	0.765121	-0.800928	ENSG00000177683
SNX29	0.000809109	0.000450784	0.00191922	0.765121	-0.689159	ENSG00000048471
YIPF6	0.000809208	0.000450784	0.00191922	0.765121	-0.764816	ENSG00000181704
ZNF691	0.000812914	0.000452789	0.00192775	0.765121	-0.779309	ENSG00000164011
SPATA24	0.000814554	0.000453642	0.00193139	0.765121	0.802469	ENSG00000170469
MTURN	0.000815418	0.000454064	0.00193318	0.765121	-0.778268	ENSG00000180354
SLC9B1	0.000816248	0.000454465	0.00193489	0.765121	0.792993	ENSG00000164037
CTDNEP1	0.000816355	0.000454465	0.00193489	0.765121	-0.78192	ENSG00000175826
AREL1	0.000817551	0.000455051	0.00193739	0.765121	-0.800036	ENSG00000119682
PTPN21	0.000817653	0.000455051	0.00193739	0.765121	-0.7695	ENSG00000070778
NOP10	0.00081773	0.000455051	0.00193739	0.765121	-0.793844	ENSG00000182117
FOXJ2	0.000818615	0.000455484	0.00193923	0.765121	0.772518	ENSG00000065970
CEP83	0.00081875	0.000455499	0.00193929	0.765121	0.770842	ENSG00000173588
EFCAB6	0.000820609	0.000456473	0.00194344	0.765121	0.771252	ENSG00000186976
KCNK17	0.000820805	0.000456522	0.00194365	0.765121	0.790442	ENSG00000124780
OSBPL10	0.000821089	0.00045662	0.00194406	0.765121	0.768487	ENSG00000144645
PPAN	0.000821397	0.000456731	0.00194454	0.765121	-0.789732	ENSG00000130810
ATP2C2	0.000824985	0.000458666	0.00195278	0.765121	0.776976	ENSG00000064270
CLEC4F	0.00082932	0.000461016	0.00196278	0.765121	0.782537	ENSG00000152672
IFT57	0.000829652	0.00046114	0.00196331	0.765121	-0.787229	ENSG00000114446
BNIP3	0.00083065	0.000461633	0.00196541	0.765121	0.755291	ENSG00000176171
UNC5CL	0.000831555	0.000462076	0.00196729	0.765121	0.776364	ENSG00000124602
MKI67	0.000834418	0.000463606	0.00197381	0.765121	-0.765066	ENSG00000148773
UBE2W	0.000835514	0.000464154	0.00197614	0.765121	0.772914	ENSG00000104343
TCTEX1D2	0.000836391	0.00046458	0.00197795	0.765121	0.789168	ENSG00000213123
LINC00968	0.000837105	0.000464915	0.00197938	0.765121	-0.780362	ENSG00000246430
VTI1A	0.000837678	0.000465172	0.00198048	0.765121	-0.777936	ENSG00000151532
NCAPG	0.00083931	0.000466017	0.00198407	0.765121	-0.793636	ENSG00000109805
HOMER3	0.000839988	0.000466264	0.00198512	0.765121	-0.766538	ENSG00000051128
C5orf63	0.000840006	0.000466264	0.00198512	0.765121	-0.792027	ENSG00000164241
CLYBL	0.000840084	0.000466264	0.00198512	0.765121	0.781314	ENSG00000125246
KIAA1671	0.000840245	0.000466292	0.00198524	0.765121	0.793826	ENSG00000197077
AC108463.1	0.000840946	0.00046662	0.00198664	0.765121	0.792899	ENSG00000230499
CALCB	0.00084189	0.000467082	0.00198861	0.765121	0.791893	ENSG00000175868
PI4K2A	0.000842649	0.000467442	0.00199014	0.765121	-0.758599	ENSG00000155252
SSR3	0.000842771	0.000467448	0.00199016	0.765121	-0.785085	ENSG00000114850
COL1A2	0.000844338	0.000468256	0.0019936	0.765121	-0.793622	ENSG00000164692
BRINP1	0.000845461	0.000468817	0.00199599	0.765121	0.772163	ENSG00000078725
SLC19A1	0.000846367	0.000469258	0.00199787	0.765121	0.77836	ENSG00000173638
CBY1	0.000847483	0.000469815	0.00200024	0.765121	0.787481	ENSG00000100211
RGS11	0.000849119	0.00047066	0.00200384	0.765121	0.762381	ENSG00000076344
GADL1	0.000849504	0.000470812	0.00200449	0.765121	0.788384	ENSG00000144644
RAB11FIP2	0.00084984	0.000470937	0.00200502	0.765121	-0.762389	ENSG00000107560
ZNF665	0.000850241	0.000471097	0.0020057	0.765121	0.781128	ENSG00000197497
CPS1	0.000850503	0.00047118	0.00200605	0.765121	-0.808587	ENSG00000021826
DHTKD1	0.000851029	0.00047141	0.00200703	0.765121	-0.749965	ENSG00000181192
SAMD5	0.000858283	0.000475366	0.00202387	0.765121	0.68002	ENSG00000203727
RP11-20D14.6	0.000859802	0.000476145	0.00202719	0.765121	0.782431	ENSG00000249790
ZNF333	0.000862371	0.000477505	0.00203298	0.765121	0.790074	ENSG00000160961
TSPAN2	0.00086399	0.000478339	0.00203653	0.765121	0.801185	ENSG00000134198
PBXIP1	0.000865869	0.000479316	0.00204069	0.765121	0.787108	ENSG00000163346
ZBTB32	0.000866915	0.000479832	0.00204289	0.765121	0.780486	ENSG00000011590
INPP1	0.000868132	0.000480443	0.00204549	0.765121	-0.783051	ENSG00000151689
ZNF414	0.000869263	0.000481006	0.00204789	0.765121	0.773956	ENSG00000133250
DHRS9	0.000870394	0.000481569	0.00205029	0.765121	-0.777826	ENSG00000073737
RP11-426C22.4	0.000873347	0.00048314	0.00205697	0.765121	0.794525	ENSG00000259807
CA5B	0.000878564	0.000485962	0.00206899	0.765121	0.760829	ENSG00000169239
HOOK1	0.000879464	0.000486396	0.00207084	0.765121	0.784544	ENSG00000134709
PITRM1	0.000880694	0.000487013	0.00207346	0.765121	-0.781167	ENSG00000107959
KLRK1	0.000881443	0.000487341	0.00207486	0.765121	0.798817	ENSG00000213809
PSMB6	0.000881518	0.000487341	0.00207486	0.765121	-0.785071	ENSG00000142507
KLHL32	0.000882271	0.000487693	0.00207636	0.765121	0.793538	ENSG00000186231
CCL7	0.000882933	0.000487996	0.00207765	0.765121	-0.690695	ENSG00000108688
PIP4K2A	0.000883106	0.000488027	0.00207778	0.765121	-0.787026	ENSG00000150867
GID8	0.000884587	0.000488782	0.00208099	0.765121	-0.79717	ENSG00000101193
STAC	0.000885542	0.000489246	0.00208297	0.765121	0.760574	ENSG00000144681
CLPB	0.000885858	0.000489356	0.00208344	0.765121	-0.775769	ENSG00000162129
AP001432.14	0.000886792	0.000489808	0.00208536	0.765121	0.799342	ENSG00000242553
CDC25A	0.000887925	0.00049037	0.00208775	0.765121	-0.763576	ENSG00000164045
ATP6AP1	0.00088903	0.000490916	0.00209008	0.765121	-0.759963	ENSG00000071553
LEAP2	0.000890332	0.000491571	0.00209287	0.765121	0.728762	ENSG00000164406
CANX	0.000890984	0.000491867	0.00209413	0.765121	-0.75486	ENSG00000127022
FAM60A	0.000893013	0.000492922	0.00209862	0.765121	0.785822	ENSG00000139146
RFTN1	0.00089319	0.000492955	0.00209876	0.765121	0.686592	ENSG00000131378
PPP2R2A	0.000893621	0.000493129	0.0020995	0.765121	0.772678	ENSG00000221914
MAX	0.000894427	0.00049351	0.00210112	0.765121	0.776381	ENSG00000125952
AC000403.4	0.000897593	0.000495192	0.00210828	0.765121	-0.790281	ENSG00000278727
NUDT3	0.000901093	0.000497058	0.00211623	0.765121	-0.75721	ENSG00000272325
NOL10	0.000904385	0.000498808	0.00212368	0.765121	-0.792656	ENSG00000115761
IL25	0.000907334	0.00050037	0.00213033	0.765121	0.734898	ENSG00000166090
RP11-310H4.2	0.000909552	0.000501528	0.00213526	0.765121	0.732556	ENSG00000233977
GLS2	0.000909864	0.000501634	0.00213571	0.765121	0.805987	ENSG00000135423
NAGS	0.000912024	0.000502759	0.0021405	0.765121	-0.776102	ENSG00000161653
RP11-122G18.11	0.000912661	0.000503045	0.00214172	0.765121	0.769786	ENSG00000283317
GOT2	0.000913231	0.000503294	0.00214278	0.765121	-0.777103	ENSG00000125166
ARHGAP21	0.000913674	0.000503455	0.00214347	0.765121	0.788311	ENSG00000107863
SLC1A1	0.000913763	0.000503455	0.00214347	0.765121	-0.79452	ENSG00000106688
ADCY1	0.000914383	0.000503731	0.00214464	0.765121	-0.78337	ENSG00000164742
CNTRL	0.000914737	0.000503861	0.00214519	0.765121	-0.751232	ENSG00000119397
NUMB	0.000916574	0.000504807	0.00214922	0.765121	0.785882	ENSG00000133961
FAM214B	0.000920598	0.000506957	0.00215837	0.765121	0.750054	ENSG00000005238
PON2	0.00092289	0.000508153	0.00216347	0.765121	-0.746058	ENSG00000105854
DKK1	0.000923868	0.000508625	0.00216548	0.765121	-0.78607	ENSG00000107984
CTU2	0.000929422	0.000511616	0.00217821	0.765121	-0.791715	ENSG00000174177
RGL4	0.000930802	0.000512309	0.00218116	0.765121	0.786829	ENSG00000159496
ANKRD11	0.000934691	0.000514383	0.00218999	0.765121	-0.738213	ENSG00000167522
C1orf145	0.000936637	0.000515387	0.00219426	0.765121	0.794315	ENSG00000162913
TMEM234	0.00093689	0.000515459	0.00219457	0.765121	0.693348	ENSG00000160055
RAE1	0.000939612	0.000516889	0.00220066	0.765121	-0.765837	ENSG00000101146
KDSR	0.000941714	0.000517978	0.0022053	0.765121	-0.758387	ENSG00000119537
PINK1	0.000943669	0.000518986	0.00220959	0.765121	-0.73841	ENSG00000158828
PARP15	0.000947405	0.000520972	0.00221805	0.765121	-0.787873	ENSG00000173200
LINC00265	0.000948895	0.000521724	0.00222125	0.765121	0.768273	ENSG00000188185
NCL	0.000951292	0.000522974	0.00222657	0.765121	-0.72113	ENSG00000115053
TNFRSF9	0.000951505	0.000523023	0.00222678	0.765121	0.804398	ENSG00000049249
MAGIX	0.000951766	0.000523099	0.0022271	0.765121	-0.785149	ENSG00000269313
CRELD2	0.000953386	0.000523921	0.0022306	0.765121	-0.775549	ENSG00000184164
RGS1	0.00095629	0.000525448	0.0022371	0.765121	0.769554	ENSG00000090104
GSDMA	0.000958438	0.00052656	0.00224184	0.765121	-0.75881	ENSG00000167914
NOTCH4	0.000958608	0.000526585	0.00224194	0.765121	-0.789352	ENSG00000204301
NCF1	0.000959382	0.000526942	0.00224346	0.765121	-0.791394	ENSG00000158517
DEPDC7	0.00095985	0.00052713	0.00224426	0.765121	-0.779039	ENSG00000121690
PRKCE	0.000960084	0.000527177	0.00224446	0.765121	0.783648	ENSG00000171132
LINC00638	0.000960185	0.000527177	0.00224446	0.765121	-0.773376	ENSG00000258701
RPL10A	0.00096037	0.000527211	0.00224461	0.765121	0.780761	ENSG00000198755
SSC5D	0.000960585	0.00052726	0.00224482	0.765121	0.754496	ENSG00000179954
RTN4R	0.000961358	0.00052757	0.00224614	0.765121	0.765716	ENSG00000040608
IGFBP3	0.000961399	0.00052757	0.00224614	0.765121	-0.786263	ENSG00000146674
PPARD	0.00096277	0.000528254	0.00224905	0.765121	0.787733	ENSG00000112033
SLC25A1	0.000963938	0.000528826	0.00225148	0.765121	-0.793853	ENSG00000100075
DCUN1D3	0.000965978	0.000529877	0.00225595	0.765121	0.764166	ENSG00000188215
NRP2	0.000967067	0.000530405	0.0022582	0.765121	-0.712896	ENSG00000118257
SNX19	0.000968592	0.000531173	0.00226147	0.765121	-0.765084	ENSG00000120451
C16orf74	0.000969694	0.000531708	0.00226375	0.765121	0.793255	ENSG00000154102
RP11-455O6.9	0.000970725	0.000532204	0.00226586	0.765121	-0.769473	ENSG00000275542
SCNM1	0.000971533	0.000532578	0.00226746	0.765121	-0.790855	ENSG00000163156
ING2	0.000972203	0.000532876	0.00226873	0.765121	0.79266	ENSG00000168556
LINC00426	0.000974021	0.000533804	0.00227267	0.765121	-0.801917	ENSG00000238121
TMEM170B	0.000974359	0.000533919	0.00227317	0.765121	-0.749289	ENSG00000205269
AGTRAP	0.000980085	0.000536987	0.00228623	0.765121	-0.787272	ENSG00000177674
GGN	0.000980707	0.000537259	0.00228738	0.765121	-0.788787	ENSG00000179168
PDZD7	0.000981546	0.000537649	0.00228904	0.765121	0.764025	ENSG00000186862
RARRES3	0.000983005	0.000538378	0.00229215	0.765121	0.7972	ENSG00000133321
ELAC2	0.000985307	0.000539569	0.00229722	0.765121	-0.770591	ENSG00000006744
CHADL	0.000986729	0.000540278	0.00230024	0.765121	0.781501	ENSG00000100399
SOS1	0.000988854	0.000541371	0.00230489	0.765121	-0.758136	ENSG00000115904
TMEM27	0.000990293	0.000542089	0.00230795	0.765121	0.773684	ENSG00000147003
RP1-137D17.1	0.000990639	0.000542208	0.00230846	0.765121	0.782218	ENSG00000226194
NDN	0.000992061	0.000542916	0.00231147	0.765121	0.767167	ENSG00000182636
CTC-366B18.4	0.000996164	0.000545091	0.00232073	0.765121	-0.737736	ENSG00000272040
KLHL7	0.00100054	0.000547417	0.00233063	0.765121	-0.73555	ENSG00000122550
SEMA5B	0.00100278	0.00054857	0.00233554	0.765121	0.800796	ENSG00000082684
ZNF419	0.00100426	0.000549308	0.00233868	0.765121	-0.778927	ENSG00000105136
RPL21	0.00100474	0.000549497	0.00233949	0.765121	0.771278	ENSG00000122026
PTPRR	0.0010087	0.000551593	0.00234841	0.765121	-0.798561	ENSG00000153233
SNAPC3	0.00100991	0.000552181	0.00235092	0.765121	0.783418	ENSG00000164975
DENND1C	0.00101039	0.000552375	0.00235174	0.765121	-0.78817	ENSG00000205744
RP11-1293J14.1	0.0010183	0.000556624	0.00236983	0.765121	-0.790925	ENSG00000271868
RP11-385F7.1	0.00101912	0.000557005	0.00237145	0.765121	0.771146	ENSG00000270761
RPS24	0.00102047	0.000557667	0.00237427	0.765121	0.784106	ENSG00000138326
PMS2	0.0010206	0.000557668	0.00237428	0.765121	-0.761614	ENSG00000122512
RANBP2	0.00102305	0.000558935	0.00237967	0.765121	-0.771875	ENSG00000153201
LINC01624	0.00102328	0.000558988	0.0023799	0.765121	-0.773126	ENSG00000227508
NXPE2	0.00102369	0.000559139	0.00238054	0.765121	0.746919	ENSG00000204361
RP11-631N16.2	0.00102595	0.000560301	0.00238549	0.765121	-0.776174	ENSG00000257354
NSD2	0.00102688	0.000560739	0.00238735	0.765121	0.772834	ENSG00000109685
GYS1	0.0010279	0.00056122	0.0023894	0.765121	-0.768052	ENSG00000104812
XKR4	0.00102839	0.000561415	0.00239023	0.765121	0.797311	ENSG00000206579
LST1	0.00103056	0.000562529	0.00239497	0.765121	-0.783788	ENSG00000204482
TMEM91	0.00103277	0.000563659	0.00239979	0.765121	0.753066	ENSG00000142046
IL1R1	0.00103519	0.000564907	0.0024051	0.765121	-0.781502	ENSG00000115594
ARHGAP15	0.00103597	0.000565262	0.00240661	0.765121	0.772635	ENSG00000075884
CSF3	0.00103757	0.000566063	0.00241002	0.765121	0.788307	ENSG00000108342
LUC7L	0.00103921	0.000566886	0.00241352	0.765121	0.673894	ENSG00000007392
ZBED3	0.00103998	0.000567176	0.00241476	0.765121	-0.700133	ENSG00000132846
ZNF791	0.00104001	0.000567176	0.00241476	0.765121	0.800283	ENSG00000173875
SLC30A1	0.00104137	0.000567842	0.00241759	0.765121	-0.761401	ENSG00000170385
LSM11	0.00104187	0.000568043	0.00241845	0.765121	0.785794	ENSG00000155858
HAPLN3	0.00104258	0.000568354	0.00241977	0.765121	0.733382	ENSG00000140511
CLCNKB	0.00104506	0.000569633	0.00242522	0.765121	0.770615	ENSG00000184908
B2M	0.00104648	0.000570337	0.00242822	0.765121	0.762113	ENSG00000166710
DTWD2	0.00104663	0.000570342	0.00242824	0.765121	0.772321	ENSG00000169570
DLGAP1	0.00104798	0.000571007	0.00243107	0.765121	0.782484	ENSG00000170579
ITGB1BP1	0.00104825	0.000571078	0.00243137	0.765121	-0.772241	ENSG00000119185
PRKG1	0.00105219	0.00057315	0.00244019	0.765121	0.782224	ENSG00000185532
DEPDC1	0.00105361	0.000573851	0.00244318	0.765121	-0.760949	ENSG00000024526
AC017074.2	0.00105425	0.000574123	0.00244434	0.765121	-0.785119	ENSG00000227359
TIMM8B	0.00105503	0.000574479	0.00244585	0.765121	-0.79214	ENSG00000150779
RP11-134D3.2	0.00105807	0.000576056	0.00245257	0.765121	0.707909	ENSG00000261363
TFB1M	0.00106102	0.000577589	0.00245909	0.765121	0.773107	ENSG00000029639
MSRA	0.0010615	0.000577775	0.00245988	0.765121	-0.784539	ENSG00000175806
ARL4D	0.00106175	0.000577835	0.00246014	0.765121	0.775519	ENSG00000175906
HAND1	0.00106365	0.000578796	0.00246423	0.765121	-0.728497	ENSG00000113196
LYL1	0.00106526	0.0005796	0.00246765	0.765121	-0.761304	ENSG00000104903
SLC39A4	0.00106707	0.00058051	0.00247153	0.765121	-0.753337	ENSG00000147804
TAF5L	0.00106774	0.000580801	0.00247277	0.765121	-0.713577	ENSG00000135801
PAK3	0.0010694	0.000581629	0.00247629	0.765121	0.784107	ENSG00000077264
SAE1	0.00107003	0.000581894	0.00247742	0.765121	-0.755791	ENSG00000142230
LAMA5	0.0010702	0.000581911	0.00247749	0.765121	0.77691	ENSG00000130702
YPEL5	0.0010734	0.000583574	0.00248457	0.765121	0.76955	ENSG00000119801
TMEM249	0.0010743	0.00058399	0.00248634	0.765121	-0.782878	ENSG00000261587
SKIL	0.00107584	0.000584752	0.00248959	0.765121	0.751534	ENSG00000136603
MAN1C1	0.00107705	0.000585334	0.00249207	0.765121	0.783386	ENSG00000117643
CBWD2	0.00107903	0.000586335	0.00249633	0.765121	-0.767439	ENSG00000136682
MAB21L1	0.00108045	0.000587032	0.00249929	0.765121	-0.747216	ENSG00000180660
GMEB2	0.00108089	0.000587193	0.00249998	0.765121	-0.768496	ENSG00000101216
RP11-340F14.6	0.00108131	0.000587347	0.00250064	0.765121	-0.706437	ENSG00000274029
DNAH10	0.001083	0.000588193	0.00250424	0.765121	0.769301	ENSG00000197653
FITM1	0.00108368	0.000588482	0.00250547	0.765121	-0.78067	ENSG00000139914
ACVR2A	0.00108551	0.000589401	0.00250938	0.765121	-0.748989	ENSG00000121989
CACTIN	0.00108949	0.000591488	0.00251827	0.765121	-0.762063	ENSG00000105298
WDR4	0.00109225	0.000592911	0.00252432	0.765121	-0.77894	ENSG00000160193
ASPM	0.0010926	0.000593025	0.00252481	0.765121	-0.752143	ENSG00000066279
FARS2	0.00109276	0.000593033	0.00252484	0.765121	0.781086	ENSG00000145982
SYT1	0.00109469	0.000594008	0.00252899	0.765121	-0.783278	ENSG00000067715
NBPF10	0.00109622	0.00059476	0.0025322	0.765121	-0.771581	ENSG00000271425
ICK	0.00109691	0.000595055	0.00253345	0.765121	-0.744749	ENSG00000112144
FBXO25	0.00109848	0.000595835	0.00253677	0.765121	-0.755817	ENSG00000147364
TIMM10B	0.00109973	0.000596435	0.00253933	0.765121	-0.78029	ENSG00000132286
ZDHHC21	0.00110141	0.000597225	0.00254269	0.765121	0.732891	ENSG00000175893
COMP	0.00110147	0.000597225	0.00254269	0.765121	-0.764101	ENSG00000105664
TP53BP1	0.00110317	0.00059807	0.00254629	0.765121	0.779667	ENSG00000067369
IRF9	0.00110381	0.000598343	0.00254745	0.765121	-0.779432	ENSG00000213928
MACROD2	0.00110607	0.000599491	0.00255234	0.765121	0.788632	ENSG00000172264
TRAF7	0.00110995	0.000601489	0.00256085	0.765121	-0.759388	ENSG00000131653
TCIRG1	0.00111005	0.000601489	0.00256085	0.765121	0.693412	ENSG00000110719
SEC16A	0.00111074	0.000601786	0.00256211	0.765121	-0.772436	ENSG00000148396
COX7C	0.00111117	0.000601946	0.00256279	0.765121	0.7752	ENSG00000127184
NDUFA4L2	0.0011114	0.000601991	0.00256298	0.765121	0.673522	ENSG00000185633
CLDN4	0.00112147	0.00060737	0.00258588	0.765121	0.786122	ENSG00000189143
MYOZ1	0.00112283	0.000607965	0.00258842	0.765121	0.777649	ENSG00000177791
BDH1	0.00112286	0.000607965	0.00258842	0.765121	-0.767964	ENSG00000161267
ZBTB10	0.00112325	0.000608097	0.00258898	0.765121	0.758127	ENSG00000205189
CXorf56	0.00112517	0.000609061	0.00259308	0.765121	-0.754193	ENSG00000018610
CLEC3B	0.00112803	0.000610531	0.00259934	0.765121	0.766694	ENSG00000163815
TM6SF1	0.00112893	0.000610887	0.00260086	0.765121	-0.765146	ENSG00000136404
ABCA10	0.00112898	0.000610887	0.00260086	0.765121	0.779011	ENSG00000154263
RAB28	0.0011309	0.000611849	0.00260495	0.765121	-0.779928	ENSG00000157869
LRP12	0.00113167	0.000612186	0.00260639	0.765121	-0.741446	ENSG00000147650
RRP1	0.00113234	0.000612468	0.00260759	0.765121	-0.776009	ENSG00000160214
BBS2	0.00113531	0.000614	0.00261411	0.765121	0.779041	ENSG00000125124
RP1-140K8.1	0.00113745	0.000615077	0.0026187	0.765121	-0.755452	ENSG00000233068
SUDS3	0.00113966	0.000616192	0.00262345	0.765121	0.787865	ENSG00000111707
TSC22D2	0.00114196	0.000617359	0.00262841	0.765121	0.764733	ENSG00000196428
HSPA12B	0.00114234	0.000617465	0.00262886	0.765121	-0.763779	ENSG00000132622
TRIM44	0.00114245	0.000617465	0.00262886	0.765121	-0.711865	ENSG00000166326
LINC00453	0.00114382	0.000618125	0.00263168	0.765121	-0.729065	ENSG00000274766
RP11-321F8.4	0.00114673	0.000619618	0.00263803	0.765121	0.750173	ENSG00000257543
DNAJA1	0.00115028	0.000621459	0.00264587	0.765121	-0.785296	ENSG00000086061
RP11-520D19.2	0.00115304	0.000622795	0.00265156	0.765121	0.743413	ENSG00000241593
LMTK3	0.00115305	0.000622795	0.00265156	0.765121	0.753366	ENSG00000142235
PCDHA7	0.00115366	0.000623043	0.00265261	0.765121	0.774982	ENSG00000204963
LINC00881	0.00115532	0.000623862	0.0026561	0.765121	0.703216	ENSG00000241135
PTPN7	0.00115569	0.000623982	0.00265661	0.765121	-0.77285	ENSG00000143851
SACS-AS1	0.00115602	0.000624079	0.00265702	0.765121	0.776027	ENSG00000229558
PAWR	0.00115761	0.00062486	0.00266035	0.765121	0.761384	ENSG00000177425
RP11-834C11.11	0.00115776	0.00062486	0.00266035	0.765121	0.75	ENSG00000260470
WDR43	0.00115879	0.000625336	0.00266238	0.765121	-0.756841	ENSG00000163811
ZNF572	0.00116016	0.000625998	0.00266519	0.765121	-0.761557	ENSG00000180938
PIEZO1	0.00116375	0.000627855	0.0026731	0.765121	-0.753203	ENSG00000103335
RBM38	0.00116663	0.000629325	0.00267936	0.765121	0.774874	ENSG00000132819
NUDT4	0.00116783	0.000629891	0.00268177	0.765121	-0.76517	ENSG00000173598
SLC30A3	0.00116798	0.000629893	0.00268177	0.765121	0.770832	ENSG00000115194
NCAPH2	0.00116818	0.000629919	0.00268189	0.765121	-0.776816	ENSG00000025770
CHD7	0.00116859	0.000630061	0.00268249	0.765121	-0.775832	ENSG00000171316
TMEM35B	0.00117027	0.00063089	0.00268602	0.765121	0.774083	ENSG00000243749
GLUD2	0.00117126	0.00063134	0.00268794	0.765121	-0.744093	ENSG00000182890
CDC45	0.00117346	0.000632449	0.00269266	0.765121	-0.761981	ENSG00000093009
SEC24A	0.00117563	0.000633532	0.00269727	0.765121	-0.754362	ENSG00000113615
TNFRSF14	0.00117634	0.000633839	0.00269858	0.765121	0.750866	ENSG00000157873
STT3B	0.00117958	0.0006355	0.00270565	0.765121	-0.76459	ENSG00000163527
KLHDC2	0.00118029	0.000635804	0.00270694	0.765121	0.771739	ENSG00000165516
HNRNPLL	0.00118072	0.000635952	0.00270757	0.765121	0.75944	ENSG00000143889
RP11-626H12.2	0.00118117	0.000636113	0.00270826	0.765121	0.781635	ENSG00000254605
ZNF652	0.00118375	0.000637421	0.00271383	0.765121	-0.778914	ENSG00000198740
NTF3	0.00118445	0.000637716	0.00271508	0.765121	0.752202	ENSG00000185652
MIR99AHG	0.00118494	0.000637903	0.00271588	0.765121	0.775086	ENSG00000215386
ARF4	0.00118516	0.000637941	0.00271604	0.765121	-0.762356	ENSG00000168374
AADAT	0.00118634	0.000638492	0.00271839	0.765121	0.751149	ENSG00000109576
HNRNPH2	0.00118804	0.000639323	0.00272193	0.765121	-0.726554	ENSG00000126945
SPNS3	0.00119406	0.000642481	0.00273537	0.765121	0.779892	ENSG00000182557
BCORL1	0.00119559	0.000643154	0.00273824	0.765121	0.754757	ENSG00000085185
RFT1	0.00119561	0.000643154	0.00273824	0.765121	-0.745716	ENSG00000163933
AC005498.4	0.0011958	0.000643174	0.00273832	0.765121	0.75327	ENSG00000267224
ZNF446	0.00119868	0.00064464	0.00274456	0.765121	-0.773458	ENSG00000083838
PLXDC1	0.00120254	0.000646637	0.00275306	0.765121	0.787923	ENSG00000161381
ZFP64	0.00120412	0.000647404	0.00275633	0.765121	-0.743216	ENSG00000020256
ZNF44	0.00120578	0.00064821	0.00275976	0.765121	0.756963	ENSG00000197857
MGAT4C	0.00120864	0.000649666	0.00276596	0.765121	0.74216	ENSG00000182050
CALCOCO1	0.00121299	0.000651924	0.00277557	0.765121	0.786446	ENSG00000012822
UBXN10	0.00121475	0.000652785	0.00277924	0.765121	-0.764228	ENSG00000162543
ESYT3	0.00121517	0.000652927	0.00277984	0.765121	0.716654	ENSG00000158220
COQ3	0.00121736	0.000654021	0.0027845	0.765121	-0.786971	ENSG00000132423
WNT8B	0.00121982	0.000655263	0.00278979	0.765121	0.738462	ENSG00000075290
PPP2CB	0.001221	0.00065581	0.00279212	0.765121	-0.759839	ENSG00000104695
DNAH7	0.00122203	0.000656278	0.00279411	0.765121	0.763906	ENSG00000118997
EIF1B	0.00122324	0.000656844	0.00279652	0.765121	0.743192	ENSG00000114784
H3F3A	0.0012263	0.000658406	0.00280317	0.765121	0.766015	ENSG00000163041
YPEL3	0.00122976	0.000660179	0.00281072	0.765121	0.741791	ENSG00000090238
RCAN1	0.00123122	0.000660879	0.0028137	0.765121	-0.781872	ENSG00000159200
METTL25	0.00123169	0.000661051	0.00281443	0.765121	0.765059	ENSG00000127720
RARG	0.00123427	0.000662351	0.00281997	0.765121	0.755243	ENSG00000172819
ZNF708	0.00123951	0.000665075	0.00283156	0.765121	-0.756133	ENSG00000182141
ZNF814	0.0012399	0.000665203	0.00283211	0.765121	0.711254	ENSG00000204514
TUBE1	0.00124048	0.000665429	0.00283307	0.765121	0.703637	ENSG00000074935
TRAPPC6B	0.00124146	0.000665871	0.00283495	0.765121	-0.7489	ENSG00000182400
M1AP	0.00124256	0.000666374	0.00283709	0.765121	-0.770675	ENSG00000159374
AFMID	0.00124437	0.000667262	0.00284087	0.765121	0.736789	ENSG00000183077
RP11-181G12.4	0.00124629	0.000668205	0.00284489	0.765121	0.758142	ENSG00000234396
HYOU1	0.00124664	0.000668307	0.00284533	0.765121	-0.742412	ENSG00000149428
STRADB	0.0012487	0.000669327	0.00284967	0.765121	-0.768989	ENSG00000082146
AC068282.3	0.00124929	0.000669561	0.00285066	0.765121	0.751286	ENSG00000236682
ACOT9	0.00125386	0.000671925	0.00286073	0.765121	-0.761839	ENSG00000123130
CKAP2L	0.00125409	0.000671962	0.00286088	0.765121	-0.742637	ENSG00000169607
RP11-167B3.3	0.00125657	0.000673207	0.00286619	0.765121	0.746706	ENSG00000277987
LINC01055	0.00125703	0.000673368	0.00286687	0.765121	-0.6994	ENSG00000235366
SCAF8	0.00125755	0.000673559	0.00286769	0.765121	-0.692041	ENSG00000213079
CCDC74B	0.00125946	0.000674497	0.00287168	0.765121	0.733018	ENSG00000152076
CDC42EP3	0.00126012	0.000674765	0.00287282	0.765121	-0.746978	ENSG00000163171
RBM4	0.0012604	0.000674827	0.00287308	0.765121	0.750081	ENSG00000173933
SFRP2	0.0012626	0.000675921	0.00287774	0.765121	0.783319	ENSG00000145423
CMA1	0.00126298	0.000676039	0.00287825	0.765121	0.75319	ENSG00000092009
FANCB	0.00126817	0.000678732	0.00288971	0.765121	-0.747371	ENSG00000181544
SMIM24	0.00127043	0.000679857	0.0028945	0.765121	-0.745307	ENSG00000095932
PKNOX2	0.00127332	0.000681314	0.0029007	0.765121	0.757485	ENSG00000165495
CEACAM8	0.00127765	0.000683547	0.00291021	0.765121	0.682562	ENSG00000124469
DEK	0.0012867	0.000688303	0.00293046	0.765121	-0.741903	ENSG00000124795
CREM	0.00128796	0.000688887	0.00293294	0.765121	0.767393	ENSG00000095794
CRLF3	0.00128829	0.000688974	0.00293332	0.765121	-0.752247	ENSG00000176390
VRK1	0.00128928	0.000689419	0.00293521	0.765121	-0.763233	ENSG00000100749
UQCR10	0.00129017	0.000689809	0.00293687	0.765121	-0.780011	ENSG00000184076
HOXB2	0.00129035	0.000689817	0.0029369	0.765121	0.767618	ENSG00000173917
CPT1A	0.00129056	0.000689843	0.00293701	0.765121	-0.753789	ENSG00000110090
EID3	0.00129192	0.00069048	0.00293972	0.765121	0.757915	ENSG00000255150
KCTD20	0.00129486	0.000691965	0.00294605	0.765121	-0.725656	ENSG00000112078
GOLGA1	0.00129596	0.000692466	0.00294818	0.765121	-0.756445	ENSG00000136935
PRR5	0.00129882	0.000693904	0.0029543	0.765121	-0.7668	ENSG00000186654
SSTR2	0.00130066	0.000694795	0.0029581	0.765121	-0.762426	ENSG00000180616
SH2B3	0.00130081	0.000694795	0.0029581	0.765121	-0.755384	ENSG00000111252
BABAM1	0.00130164	0.000695148	0.0029596	0.765121	-0.774815	ENSG00000105393
KCNMB2	0.00130628	0.000697537	0.00296977	0.765121	0.686979	ENSG00000197584
GTF2F2	0.00130762	0.000698164	0.00297244	0.765121	0.742944	ENSG00000188342
SEMA3G	0.00130989	0.00069929	0.00297724	0.765121	-0.744124	ENSG00000010319
NUCKS1	0.0013138	0.00070129	0.00298575	0.765121	0.730278	ENSG00000069275
CDK4	0.00131476	0.000701713	0.00298755	0.765121	-0.752186	ENSG00000135446
KB-1440D3.14	0.00131707	0.000702858	0.00299243	0.765121	-0.749371	ENSG00000273342
TBC1D10C	0.00131732	0.000702899	0.0029926	0.765121	-0.77365	ENSG00000175463
RP11-305L7.7	0.00131866	0.000703529	0.00299528	0.765121	0.754381	ENSG00000273381
SLC29A1	0.00131902	0.000703632	0.00299572	0.765121	0.742849	ENSG00000112759
LARS2	0.00132364	0.000706007	0.00300583	0.765121	-0.751855	ENSG00000011376
LINC01562	0.00132581	0.000707073	0.00301037	0.765121	0.768128	ENSG00000203356
TAPBPL	0.00132667	0.000707357	0.00301158	0.765121	0.773147	ENSG00000139192
ARL6IP4	0.00132667	0.000707357	0.00301158	0.765121	0.724875	ENSG00000182196
GLIS3	0.00133285	0.000710562	0.00302522	0.765121	0.760536	ENSG00000107249
PRCC	0.00133558	0.000711928	0.00303104	0.765121	-0.741246	ENSG00000143294
DPM1	0.00133603	0.000712076	0.00303167	0.765121	-0.767235	ENSG00000000419
JMJD8	0.00133633	0.000712144	0.00303196	0.765121	-0.741687	ENSG00000161999
RBCK1	0.00133809	0.000712996	0.00303559	0.765121	0.725529	ENSG00000125826
EIF2AK3	0.00134087	0.000714384	0.0030415	0.765121	-0.76582	ENSG00000172071
TP53INP2	0.00134367	0.000715786	0.00304747	0.765121	-0.724165	ENSG00000078804
SLC35D1	0.00134395	0.000715845	0.00304772	0.765121	-0.770341	ENSG00000116704
SSFA2	0.00134684	0.000717292	0.00305388	0.765121	-0.724491	ENSG00000138434
IFI16	0.00134912	0.000718416	0.00305866	0.765121	-0.77173	ENSG00000163565
ITGA3	0.00134989	0.000718739	0.00306004	0.765121	0.762379	ENSG00000005884
MAMSTR	0.00135218	0.000719865	0.00306483	0.765121	0.736157	ENSG00000176909
C5AR2	0.00135305	0.000720195	0.00306624	0.765121	-0.760516	ENSG00000134830
NAA50	0.00135323	0.000720195	0.00306624	0.765121	-0.753816	ENSG00000121579
TDRP	0.00135331	0.000720195	0.00306624	0.765121	0.768729	ENSG00000180190
MCM7	0.00135354	0.00072023	0.00306639	0.765121	-0.755174	ENSG00000166508
LAMC1	0.00135489	0.000720772	0.00306869	0.765121	-0.659029	ENSG00000135862
TIMMDC1	0.0013549	0.000720772	0.00306869	0.765121	-0.770672	ENSG00000113845
COL5A3	0.00135874	0.000722722	0.00307699	0.765121	-0.7371	ENSG00000080573
CENPX	0.00135936	0.00072296	0.00307801	0.765121	-0.756205	ENSG00000169689
CLECL1	0.0013605	0.000723475	0.0030802	0.765121	-0.754761	ENSG00000184293
CRTC1	0.00136182	0.000724085	0.0030828	0.765121	-0.746235	ENSG00000105662
MELK	0.00136247	0.000724339	0.00308388	0.765121	-0.762198	ENSG00000165304
ACSM1	0.00136393	0.000725024	0.0030868	0.765121	0.757124	ENSG00000166743
DNAJB14	0.00136453	0.000725254	0.00308778	0.765121	-0.749106	ENSG00000164031
FAM227A	0.00136765	0.000726821	0.00309445	0.765121	0.733616	ENSG00000184949
BCAS4	0.00136983	0.00072789	0.003099	0.765121	0.736669	ENSG00000124243
CXCR2	0.00137028	0.000728038	0.00309963	0.765121	-0.764954	ENSG00000180871
PAXBP1	0.00137145	0.000728565	0.00310187	0.765121	0.70307	ENSG00000159086
C11orf54	0.00137187	0.000728696	0.00310243	0.765121	-0.749268	ENSG00000182919
CCDC163	0.00137232	0.000728846	0.00310307	0.765121	0.751113	ENSG00000280670
LINC01485	0.00137289	0.000729058	0.00310397	0.765121	-0.700437	ENSG00000254211
RPL7A	0.00137323	0.000729147	0.00310435	0.765121	0.756608	ENSG00000148303
ELOC	0.00137541	0.000730209	0.00310887	0.765121	-0.762268	ENSG00000154582
ATOH7	0.00137595	0.000730406	0.00310971	0.765121	0.718516	ENSG00000179774
WSCD1	0.00137801	0.000731325	0.00311363	0.765121	-0.717418	ENSG00000179314
LIN54	0.00137803	0.000731325	0.00311363	0.765121	-0.725758	ENSG00000189308
LEP	0.00138098	0.000732798	0.0031199	0.765121	-0.748402	ENSG00000174697
RRP9	0.00138225	0.00073337	0.00312233	0.765121	-0.756233	ENSG00000114767
HIST1H2AG	0.0013824	0.00073337	0.00312233	0.765121	0.76253	ENSG00000196787
RAB17	0.00138911	0.000736834	0.00313708	0.765121	0.739535	ENSG00000124839
FAM53B	0.00139464	0.000739677	0.00314918	0.765121	-0.754431	ENSG00000189319
C9orf24	0.00139549	0.000740035	0.00315071	0.765121	0.761464	ENSG00000164972
RPRM	0.00139838	0.000741476	0.00315684	0.765121	0.752341	ENSG00000177519
C6orf141	0.00140094	0.000742738	0.00316222	0.765121	0.763699	ENSG00000197261
MMP19	0.001402	0.000743206	0.00316421	0.765121	-0.768881	ENSG00000123342
AIM2	0.00140605	0.000745261	0.00317295	0.765121	-0.766718	ENSG00000163568
C2orf61	0.00140652	0.000745417	0.00317362	0.765121	0.741301	ENSG00000239605
WBP2	0.00140863	0.000746441	0.00317798	0.765121	0.746043	ENSG00000132471
HAUS5	0.00140962	0.000746827	0.00317962	0.765121	0.711697	ENSG00000249115
RP11-672L10.6	0.00140971	0.000746827	0.00317962	0.765121	0.753434	ENSG00000273355
CBSL	0.00141184	0.000747862	0.00318403	0.765121	-0.761915	ENSG00000274276
RASGEF1C	0.00141567	0.000749795	0.00319226	0.765121	0.761372	ENSG00000146090
F2RL2	0.00141689	0.000750349	0.00319462	0.765121	-0.733852	ENSG00000164220
IL18R1	0.00141848	0.000751021	0.00319748	0.765121	-0.765847	ENSG00000115604
SYS1	0.00141857	0.000751021	0.00319748	0.765121	-0.741457	ENSG00000204070
BHLHE22	0.00141869	0.000751021	0.00319748	0.765121	-0.75679	ENSG00000180828
ZNF503	0.00141932	0.000751257	0.00319848	0.765121	-0.74578	ENSG00000165655
ABHD18	0.00142285	0.000753033	0.00320605	0.765121	0.726708	ENSG00000164074
C2CD2L	0.00142494	0.000754044	0.00321035	0.765121	-0.751575	ENSG00000172375
PFKFB2	0.00143058	0.000756932	0.00322264	0.765121	-0.754879	ENSG00000123836
TAS1R1	0.00143288	0.000758057	0.00322744	0.765121	0.759835	ENSG00000173662
UBN2	0.00143567	0.000759437	0.00323331	0.765121	0.74729	ENSG00000157741
VKORC1	0.00143604	0.000759537	0.00323374	0.765121	0.725661	ENSG00000167397
STAG3	0.00143832	0.000760647	0.00323846	0.765121	0.760594	ENSG00000066923
C5orf58	0.00144149	0.000762229	0.0032452	0.765121	0.761358	ENSG00000234511
RP11-498P14.5	0.00144514	0.000764065	0.00325301	0.765121	0.751966	ENSG00000203279
NR2C2	0.00144703	0.000764968	0.00325686	0.765121	0.765329	ENSG00000177463
PLXNA2	0.00144801	0.000765389	0.00325865	0.765121	-0.752376	ENSG00000076356
EPC2	0.00144922	0.000765856	0.00326064	0.765121	-0.672073	ENSG00000135999
MTA2	0.00144925	0.000765856	0.00326064	0.765121	-0.739016	ENSG00000149480
SERPING1	0.00145554	0.000769023	0.00327412	0.765121	0.749	ENSG00000149131
EPO	0.00145562	0.000769023	0.00327412	0.765121	0.696162	ENSG00000130427
ALDH3A1	0.00145579	0.000769023	0.00327412	0.765121	0.755689	ENSG00000108602
DCUN1D2	0.00145666	0.000769384	0.00327566	0.765121	-0.745017	ENSG00000150401
ZNF16	0.00145863	0.000770327	0.00327968	0.765121	-0.740704	ENSG00000170631
ZNF451	0.00145933	0.0007706	0.00328084	0.765121	0.726041	ENSG00000112200
ZNF862	0.00146213	0.000771984	0.00328673	0.765121	-0.735651	ENSG00000106479
GAPLINC	0.00146624	0.000774058	0.00329556	0.765121	-0.739563	ENSG00000266835
KAT6A	0.00146725	0.000774495	0.00329742	0.765121	0.728509	ENSG00000083168
ZNF274	0.0014696	0.000775559	0.00330195	0.765121	-0.775077	ENSG00000171606
NOS1AP	0.00146963	0.000775559	0.00330195	0.765121	0.726004	ENSG00000198929
RHBDL2	0.00147117	0.000776273	0.00330499	0.765121	0.764581	ENSG00000158315
PLA1A	0.00147166	0.000776433	0.00330567	0.765121	0.772638	ENSG00000144837
OR13A1	0.00147277	0.000776924	0.00330776	0.765121	0.718676	ENSG00000256574
RPL26	0.00147465	0.000777819	0.00331157	0.765121	0.747068	ENSG00000161970
STXBP5	0.00147619	0.000778535	0.00331462	0.765121	-0.747533	ENSG00000164506
HRASLS	0.00147846	0.000779631	0.00331929	0.765121	-0.723402	ENSG00000127252
RAB36	0.00148185	0.000781321	0.00332648	0.765121	-0.748356	ENSG00000100228
C5	0.00148402	0.000782368	0.00333094	0.765121	-0.745993	ENSG00000106804
TMCC3	0.00148804	0.000784394	0.00333957	0.765121	-0.738767	ENSG00000057704
MLST8	0.00148973	0.000785182	0.00334292	0.765121	-0.766512	ENSG00000167965
MATN2	0.00149093	0.000785719	0.00334521	0.765121	0.752029	ENSG00000132561
LOX	0.00149206	0.000786219	0.00334733	0.765121	0.719058	ENSG00000113083
SART3	0.00149377	0.000787017	0.00335073	0.765121	-0.736136	ENSG00000075856
KAT8	0.00149881	0.000789575	0.00336162	0.765121	0.741962	ENSG00000103510
HSFX1	0.00149912	0.000789639	0.0033619	0.765121	-0.726141	ENSG00000171116
RP5-906C1.1	0.00150047	0.000790257	0.00336453	0.765121	-0.751491	ENSG00000278231
COPS4	0.00150077	0.000790311	0.00336476	0.765121	-0.752579	ENSG00000138663
NCK1	0.00150371	0.000791766	0.00337095	0.765121	0.745389	ENSG00000158092
STX1B	0.00150959	0.000794762	0.00338371	0.765121	0.736567	ENSG00000099365
CUEDC1	0.00151397	0.000796967	0.0033931	0.765121	-0.725748	ENSG00000180891
GAB2	0.00151622	0.000798051	0.00339771	0.765121	0.752584	ENSG00000033327
TTC9B	0.00151658	0.000798144	0.00339811	0.765121	0.759744	ENSG00000174521
MFSD7	0.00152117	0.000800458	0.00340796	0.765121	-0.75121	ENSG00000169026
ADSS	0.00152143	0.000800494	0.00340811	0.765121	-0.744437	ENSG00000035687
CD300A	0.00152237	0.000800888	0.00340979	0.765121	-0.753513	ENSG00000167851
QPCT	0.00152283	0.00080103	0.00341039	0.765121	-0.767132	ENSG00000115828
TUBA1B	0.00152564	0.000802413	0.00341628	0.765121	-0.735248	ENSG00000123416
TMEM143	0.00152743	0.000803252	0.00341985	0.765121	0.742557	ENSG00000161558
TSPAN6	0.00153014	0.000804578	0.0034255	0.765121	0.733426	ENSG00000000003
RP1-265C24.8	0.0015306	0.000804717	0.00342609	0.765121	0.750351	ENSG00000261839
COL6A3	0.00153185	0.000805274	0.00342846	0.765121	-0.755026	ENSG00000163359
B4GALT2	0.00153697	0.000807866	0.0034395	0.765121	-0.739483	ENSG00000117411
SRXN1	0.00153993	0.000809323	0.0034457	0.765121	-0.73339	ENSG00000271303
CYTOR	0.00154076	0.00080966	0.00344714	0.765121	0.728036	ENSG00000222041
EPB41	0.00154162	0.000810007	0.00344861	0.765121	0.749932	ENSG00000159023
C11orf74	0.0015422	0.000810214	0.00344949	0.765121	0.750362	ENSG00000166352
RNASE4	0.00154326	0.000810654	0.00345137	0.765121	0.756117	ENSG00000258818
E2F3	0.00154342	0.000810654	0.00345137	0.765121	-0.731793	ENSG00000112242
ARRB2	0.0015452	0.000811484	0.0034549	0.765121	-0.75864	ENSG00000141480
DHRSX	0.00154794	0.000812824	0.00346061	0.765121	-0.743089	ENSG00000169084
PSMF1	0.00154879	0.000813168	0.00346207	0.765121	-0.710857	ENSG00000125818
SP100	0.00155078	0.000814115	0.0034661	0.765121	0.718824	ENSG00000067066
STK16	0.00155105	0.000814156	0.00346628	0.765121	-0.746357	ENSG00000115661
ISLR	0.00155248	0.000814805	0.00346904	0.765121	0.68305	ENSG00000129009
ARHGAP26	0.00155495	0.000815998	0.00347412	0.765121	-0.757605	ENSG00000145819
CACHD1	0.00155565	0.000816183	0.00347491	0.765121	-0.712892	ENSG00000158966
LONRF2	0.00155569	0.000816183	0.00347491	0.765121	0.745508	ENSG00000170500
BAIAP2-AS1	0.00155651	0.000816512	0.00347631	0.765121	-0.708659	ENSG00000226137
ASPHD2	0.00155842	0.000817367	0.00347995	0.765121	-0.769137	ENSG00000128203
PDE7A	0.00155852	0.000817367	0.00347995	0.765121	0.752812	ENSG00000205268
IRX1	0.0015704	0.000823494	0.00350603	0.765121	0.757125	ENSG00000170549
HP	0.00157188	0.000824167	0.0035089	0.765121	-0.753242	ENSG00000257017
KIAA1644	0.00157306	0.000824685	0.0035111	0.765121	-0.764865	ENSG00000138944
TEC	0.00157372	0.00082493	0.00351215	0.765121	0.753535	ENSG00000135605
ARFIP1	0.00157729	0.000826694	0.00351966	0.765121	-0.749511	ENSG00000164144
ARL6IP1	0.00157841	0.00082718	0.00352173	0.765121	-0.748282	ENSG00000170540
TRIM56	0.00157994	0.000827881	0.00352471	0.765121	-0.728041	ENSG00000169871
RP11-307E17.8	0.00158153	0.00082861	0.00352782	0.765121	-0.712149	ENSG00000232063
CUL4B	0.0015888	0.000832318	0.0035436	0.765121	-0.734365	ENSG00000158290
C3orf33	0.00159682	0.000836412	0.00356103	0.765121	-0.7308	ENSG00000174928
HACE1	0.00160016	0.000838059	0.00356804	0.765121	0.742052	ENSG00000085382
ADGRE1	0.00160163	0.000838724	0.00357088	0.765121	-0.747608	ENSG00000174837
ZEB2	0.00160236	0.000839004	0.00357207	0.765121	-0.655536	ENSG00000169554
APOL3	0.00160537	0.000840476	0.00357834	0.765121	-0.716924	ENSG00000128284
RAPGEF5	0.00160687	0.000841159	0.00358124	0.765121	0.708741	ENSG00000136237
MKNK2	0.00160928	0.000842314	0.00358616	0.765121	0.7597	ENSG00000099875
LRRC63	0.00161441	0.000844897	0.00359716	0.765121	-0.750392	ENSG00000173988
RP11-834C11.15	0.00161996	0.000847695	0.00360907	0.765121	0.723144	ENSG00000283073
NFKBIA	0.00162032	0.000847778	0.00360942	0.765121	0.744636	ENSG00000100906
NDC80	0.00162148	0.000848281	0.00361157	0.765121	-0.740877	ENSG00000080986
CXCL11	0.00162911	0.000852168	0.00362812	0.765121	0.721209	ENSG00000169248
C18orf32	0.00163046	0.000852665	0.00363023	0.765121	-0.752071	ENSG00000177576
SLITRK1	0.00163047	0.000852665	0.00363023	0.765121	0.67701	ENSG00000178235
SLC19A2	0.00163323	0.000854006	0.00363594	0.765121	-0.762031	ENSG00000117479
RIBC1	0.00163449	0.000854558	0.00363829	0.765121	0.757041	ENSG00000158423
LINC00460	0.00163474	0.00085458	0.00363838	0.765121	0.668101	ENSG00000233532
BTNL9	0.00163507	0.000854649	0.00363868	0.765121	-0.752896	ENSG00000165810
LINC01198	0.00163771	0.000855922	0.0036441	0.765121	-0.735325	ENSG00000231817
RP11-151A10.3	0.00164009	0.000856978	0.00364859	0.765121	0.743871	ENSG00000282787
RP11-539L10.3	0.00164013	0.000856978	0.00364859	0.765121	0.754694	ENSG00000251580
GCKR	0.00164671	0.000860306	0.00366276	0.765121	-0.756878	ENSG00000084734
LINC01625	0.00164762	0.000860679	0.00366435	0.765121	0.703106	ENSG00000238099
AQP8	0.00164814	0.000860842	0.00366504	0.765121	0.730999	ENSG00000103375
CTA-384D8.35	0.00165073	0.000862024	0.00367007	0.765121	0.695217	ENSG00000272666
PRKX	0.00165081	0.000862024	0.00367007	0.765121	0.713919	ENSG00000183943
SPACA9	0.00165421	0.000863691	0.00367718	0.765121	0.736196	ENSG00000165698
FAN1	0.00165806	0.000865593	0.00368527	0.765121	-0.716678	ENSG00000198690
COX19	0.00165924	0.000866106	0.00368746	0.765121	-0.738927	ENSG00000240230
CBLN3	0.00166038	0.000866592	0.00368952	0.765121	0.748919	ENSG00000139899
TRPC4	0.00166596	0.0008694	0.00370148	0.765121	0.688013	ENSG00000133107
RP11-448A19.1	0.00166687	0.000869766	0.00370304	0.765121	0.745447	ENSG00000273329
PPM1A	0.00167041	0.000871506	0.00371045	0.765121	-0.735466	ENSG00000100614
SRMS	0.00167253	0.000872429	0.00371438	0.765121	0.720814	ENSG00000125508
GPA33	0.00167259	0.000872429	0.00371438	0.765121	-0.709016	ENSG00000143167
AC016995.3	0.0016772	0.000874723	0.00372414	0.765121	0.73369	ENSG00000231367
RP5-875H18.9	0.00168114	0.00087667	0.00373243	0.765121	-0.748314	ENSG00000276851
LPIN2	0.00168432	0.000878219	0.00373903	0.765121	-0.714437	ENSG00000101577
ATF7IP	0.0016849	0.000878415	0.00373986	0.765121	-0.728006	ENSG00000171681
MAFK	0.00168556	0.000878651	0.00374087	0.765121	0.737897	ENSG00000198517
CTD-2561B21.10	0.00168791	0.000879767	0.00374562	0.765121	0.707851	ENSG00000262098
MIGA2	0.00169038	0.000880945	0.00375063	0.765121	-0.732092	ENSG00000148343
BRINP2	0.00169105	0.000881185	0.00375165	0.765121	-0.706379	ENSG00000198797
GPC5	0.00169451	0.000882812	0.00375858	0.765121	0.744829	ENSG00000179399
SEMA3F	0.00169459	0.000882812	0.00375858	0.765121	-0.716977	ENSG00000001617
ELAVL1	0.00169687	0.000883865	0.00376307	0.765121	-0.741096	ENSG00000066044
ANXA5	0.00169703	0.000883865	0.00376307	0.765121	-0.733858	ENSG00000164111
AC093627.9	0.00170139	0.000886026	0.00377226	0.765121	-0.738523	ENSG00000242474
ADCK5	0.00170172	0.000886046	0.00377235	0.765121	-0.70843	ENSG00000173137
AIFM2	0.00170184	0.000886046	0.00377235	0.765121	-0.75205	ENSG00000042286
FAAH	0.00170867	0.00088949	0.00378701	0.765121	0.705178	ENSG00000117480
OR5K2	0.00171416	0.000892239	0.00379872	0.765121	-0.751507	ENSG00000231861
ALDH1L1	0.0017159	0.000893037	0.00380211	0.765121	-0.742248	ENSG00000144908
ZBED6CL	0.00171617	0.000893066	0.00380224	0.765121	-0.640904	ENSG00000188707
PCDHGB6	0.00171682	0.000893292	0.0038032	0.765121	0.737066	ENSG00000253305
LL09NC01-139C3.1	0.00171839	0.000894001	0.00380622	0.765121	0.711247	ENSG00000273473
NOS2	0.00172026	0.000894864	0.00380989	0.765121	0.744784	ENSG00000007171
ZNF292	0.00172561	0.000897537	0.00382127	0.765121	0.728785	ENSG00000188994
OXSR1	0.00172642	0.000897846	0.00382259	0.765121	-0.733229	ENSG00000172939
CFDP1	0.00172843	0.000898783	0.00382658	0.765121	0.746023	ENSG00000153774
SLC6A8	0.00173286	0.000900976	0.00383592	0.765121	0.733194	ENSG00000130821
PSMD11	0.00173761	0.000903333	0.00384595	0.765121	-0.735902	ENSG00000108671
BRD2	0.00173821	0.000903533	0.0038468	0.765121	-0.721498	ENSG00000204256
FAM134A	0.00174303	0.000905927	0.00385699	0.765121	-0.714191	ENSG00000144567
CDH17	0.00174414	0.000906391	0.00385897	0.765121	0.750131	ENSG00000079112
FMNL3	0.00175065	0.000909667	0.00387292	0.765121	0.641527	ENSG00000161791
SYT7	0.00175464	0.000911625	0.00388125	0.765121	-0.742574	ENSG00000011347
MYOM2	0.00175671	0.000912589	0.00388536	0.765121	-0.744149	ENSG00000036448
BOK	0.00175786	0.000913075	0.00388742	0.765121	-0.651925	ENSG00000176720
PCBP2	0.00176349	0.000915884	0.00389939	0.765121	0.750658	ENSG00000197111
RP11-666A20.4	0.00176426	0.000916171	0.00390061	0.765121	0.732379	ENSG00000248787
PLD6	0.0017647	0.000916288	0.00390111	0.765121	0.752754	ENSG00000179598
RP11-218F10.3	0.00176521	0.000916442	0.00390176	0.765121	0.704094	ENSG00000273449
GAREM1	0.00177531	0.000921506	0.00392332	0.765121	0.749605	ENSG00000141441
SLK	0.0017754	0.000921506	0.00392332	0.765121	-0.682242	ENSG00000065613
ATP8B4	0.00178769	0.000927771	0.00394999	0.765121	-0.746106	ENSG00000104043
KIF6	0.00179161	0.000929658	0.00395803	0.765121	0.744157	ENSG00000164627
C15orf52	0.00179177	0.000929658	0.00395803	0.765121	-0.746122	ENSG00000188549
PANX1	0.00179956	0.000933584	0.00397475	0.765121	-0.696431	ENSG00000110218
GABRE	0.00180072	0.000934075	0.00397683	0.765121	0.710529	ENSG00000102287
LINC01730	0.00180099	0.0009341	0.00397694	0.765121	0.73065	ENSG00000275491
PICK1	0.00180145	0.000934221	0.00397746	0.765121	0.710567	ENSG00000100151
BUB1	0.00180574	0.000936333	0.00398645	0.765121	-0.742254	ENSG00000169679
GIN1	0.00180672	0.000936727	0.00398812	0.765121	-0.738706	ENSG00000145723
MPC2	0.00180771	0.000937126	0.00398982	0.765121	-0.738714	ENSG00000143158
EGLN2	0.00181348	0.000940002	0.00400207	0.765121	-0.724171	ENSG00000269858
SCGB3A2	0.00181501	0.00094068	0.00400496	0.765121	0.601603	ENSG00000164265
MAPK8	0.00182208	0.000944228	0.00402006	0.765121	0.728847	ENSG00000107643
RP4-758J18.13	0.00182627	0.000946282	0.0040288	0.765121	0.697634	ENSG00000272455
HPS3	0.00182854	0.000947344	0.00403333	0.765121	-0.707353	ENSG00000163755
TYW1B	0.00183194	0.000948988	0.00404032	0.765121	0.739707	ENSG00000277149
GZF1	0.00183409	0.000949983	0.00404456	0.765121	0.749819	ENSG00000125812
TYSND1	0.00183474	0.000950204	0.0040455	0.765121	0.731837	ENSG00000156521
CTNND2	0.00183513	0.000950293	0.00404588	0.765121	-0.722333	ENSG00000169862
ECEL1	0.00183965	0.000952515	0.00405534	0.765121	-0.70433	ENSG00000171551
B3GNT9	0.00184019	0.000952677	0.00405603	0.765121	0.743221	ENSG00000237172
RGPD3	0.00184168	0.000953332	0.00405882	0.765121	0.725552	ENSG00000153165
RPL35	0.00184474	0.000954798	0.00406506	0.765121	0.713227	ENSG00000136942
UNC79	0.00184704	0.00095587	0.00406963	0.765121	-0.75591	ENSG00000133958
PPIG	0.00185072	0.000957662	0.00407726	0.765121	0.712306	ENSG00000138398
S1PR2	0.00185881	0.000961725	0.00409455	0.765121	-0.730728	ENSG00000267534
LCN12	0.00185903	0.000961725	0.00409455	0.765121	0.714579	ENSG00000184925
NATD1	0.0018622	0.000963246	0.00410103	0.765121	-0.728155	ENSG00000274180
PDS5B	0.0018632	0.000963644	0.00410272	0.765121	-0.716088	ENSG00000083642
GALK1	0.00186347	0.000963668	0.00410283	0.765121	-0.740516	ENSG00000108479
COPS2	0.00186782	0.000965801	0.00411191	0.765121	0.735799	ENSG00000166200
WDR60	0.00187155	0.00096761	0.00411961	0.765121	0.739659	ENSG00000126870
PIPOX	0.00187629	0.000969943	0.00412954	0.765121	0.752309	ENSG00000179761
MTMR3	0.00187709	0.000970239	0.0041308	0.765121	0.726281	ENSG00000100330
WNT2	0.00187774	0.000970453	0.00413172	0.765121	0.734519	ENSG00000105989
HPDL	0.00188022	0.000971619	0.00413668	0.765121	-0.71666	ENSG00000186603
TMTC4	0.00188256	0.000972707	0.00414131	0.765121	-0.742133	ENSG00000125247
PTGDS	0.00188464	0.000973663	0.00414538	0.765121	0.736058	ENSG00000107317
FBLN7	0.00188674	0.00097463	0.0041495	0.765121	0.706363	ENSG00000144152
SCG2	0.00188711	0.000974703	0.00414981	0.765121	0.641023	ENSG00000171951
PCDHB10	0.00189023	0.000976192	0.00415615	0.765121	0.726094	ENSG00000120324
SLC16A5	0.00189151	0.000976736	0.00415846	0.765121	-0.727203	ENSG00000170190
B3GNT8	0.00189316	0.000977376	0.00416119	0.765121	-0.736229	ENSG00000177191
C1orf52	0.00189321	0.000977376	0.00416119	0.765121	-0.732217	ENSG00000162642
UBE2E2	0.00189547	0.000978422	0.00416564	0.765121	0.668216	ENSG00000182247
CYYR1	0.00189712	0.000979152	0.00416875	0.765121	-0.742638	ENSG00000166265
CDKN1A	0.00189832	0.000979651	0.00417087	0.765121	0.713892	ENSG00000124762
FLCN	0.00190366	0.00098229	0.00418211	0.765121	0.739353	ENSG00000154803
PLCE1	0.00190406	0.000982375	0.00418247	0.765121	0.710989	ENSG00000138193
SLC11A1	0.00190555	0.000983023	0.00418523	0.765121	-0.743694	ENSG00000018280
RPS9	0.00190614	0.000983207	0.00418601	0.765121	0.725883	ENSG00000170889
ZNF532	0.001912	0.000986111	0.00419838	0.765121	-0.724524	ENSG00000074657
TCTN1	0.00191405	0.000987046	0.00420236	0.765121	0.746743	ENSG00000204852
CHST14	0.00191527	0.000987558	0.00420454	0.765121	-0.730822	ENSG00000169105
TRIM36	0.00191731	0.000988486	0.00420849	0.765121	-0.705428	ENSG00000152503
STOML1	0.00191966	0.000989581	0.00421315	0.765121	-0.725837	ENSG00000067221
NBEA	0.00192162	0.00099047	0.00421694	0.765121	0.72527	ENSG00000172915
UBE2G1	0.00192229	0.000990691	0.00421788	0.765121	-0.695427	ENSG00000132388
JUNB	0.00192273	0.000990798	0.00421833	0.765121	0.742401	ENSG00000171223
bP-21264C1.2	0.00193269	0.000995809	0.00423967	0.765121	0.734053	ENSG00000278932
BMF	0.00193943	0.000999159	0.00425393	0.765121	0.755865	ENSG00000104081
ACADS	0.00194185	0.00100028	0.00425872	0.765121	-0.725745	ENSG00000122971
MCU	0.00195209	0.00100544	0.00428066	0.765121	0.73406	ENSG00000156026
SERTM1	0.00195284	0.0010057	0.00428179	0.765121	0.697057	ENSG00000180440
DZIP1	0.00195532	0.00100686	0.00428671	0.765121	0.737712	ENSG00000134874
CDH24	0.00195566	0.00100691	0.00428693	0.765121	0.742351	ENSG00000139880
PRR19	0.00196371	0.00101093	0.00430404	0.765121	-0.719515	ENSG00000188368
GRK3	0.0019649	0.00101142	0.00430612	0.765121	-0.733566	ENSG00000100077
ATXN3	0.00196542	0.00101157	0.00430675	0.765121	0.714591	ENSG00000066427
WARS2	0.00196596	0.00101172	0.00430741	0.765121	0.716694	ENSG00000116874
AHCTF1	0.00196635	0.0010118	0.00430774	0.765121	-0.737479	ENSG00000153207
AKT1	0.00196764	0.00101234	0.00431003	0.765121	-0.692707	ENSG00000142208
TCP11	0.00196879	0.00101281	0.00431203	0.765121	0.744905	ENSG00000124678
RAD51D	0.00197114	0.00101389	0.00431664	0.765121	-0.702324	ENSG00000185379
FSD2	0.00197397	0.00101522	0.00432232	0.765121	0.709237	ENSG00000186628
ACACA	0.00197513	0.00101565	0.00432415	0.765121	-0.682467	ENSG00000278540
TMSB15A	0.00197528	0.00101565	0.00432415	0.765121	0.710881	ENSG00000158164
LIAS	0.0019786	0.00101723	0.00433087	0.765121	0.724276	ENSG00000121897
OSBP2	0.00198167	0.00101869	0.00433708	0.765121	0.735216	ENSG00000184792
DNAJC25	0.00198424	0.00101988	0.00434217	0.765121	-0.736038	ENSG00000059769
POLH	0.00198583	0.00102058	0.00434511	0.765121	-0.740172	ENSG00000170734
AKAP8	0.00198728	0.0010212	0.00434777	0.765121	-0.7349	ENSG00000105127
LINC00441	0.00198799	0.00102144	0.0043488	0.765121	0.739185	ENSG00000231473
DPF1	0.00199206	0.0010234	0.00435715	0.765121	0.707205	ENSG00000011332
CDC42EP2	0.0019924	0.00102346	0.00435739	0.765121	-0.719365	ENSG00000149798
JAKMIP3	0.0019959	0.00102513	0.00436451	0.765121	0.73871	ENSG00000188385
MAGT1	0.00200071	0.00102747	0.00437448	0.765121	-0.709687	ENSG00000102158
PUS1	0.00200283	0.00102844	0.0043786	0.765121	-0.731107	ENSG00000177192
CENPW	0.00200429	0.001029	0.00438098	0.765121	-0.74151	ENSG00000203760
RP3-340N1.2	0.00200441	0.001029	0.00438098	0.765121	-0.684272	ENSG00000227066
RGAG1	0.00200992	0.0010317	0.00439246	0.765121	-0.73705	ENSG00000243978
RP11-270M14.5	0.00201015	0.0010317	0.00439246	0.765121	0.742813	ENSG00000258876
ULBP2	0.00201087	0.00103194	0.0043935	0.765121	-0.719834	ENSG00000131015
OSTC	0.00201304	0.00103293	0.00439771	0.765121	-0.72816	ENSG00000198856
PID1	0.00201925	0.00103599	0.00441074	0.765121	0.725011	ENSG00000153823
CTA-14H9.5	0.00202101	0.00103677	0.00441405	0.765121	-0.702409	ENSG00000261353
PNMAL1	0.00202351	0.00103793	0.00441898	0.765121	0.740953	ENSG00000182013
CCDC154	0.00202462	0.00103837	0.00442085	0.765121	0.71208	ENSG00000197599
PEX5	0.00202521	0.00103854	0.00442162	0.765121	-0.707739	ENSG00000139197
LOXL3	0.0020294	0.00104057	0.00443022	0.765121	-0.715681	ENSG00000115318
SAP30BP	0.00203478	0.0010432	0.00444144	0.765121	-0.740977	ENSG00000161526
PCDHB14	0.00203661	0.00104401	0.00444487	0.765121	0.721811	ENSG00000120327
BRICD5	0.00203765	0.00104442	0.00444662	0.765121	0.66679	ENSG00000182685
C4orf48	0.00204374	0.00104741	0.00445935	0.765121	-0.736082	ENSG00000243449
FNIP1	0.00204461	0.00104773	0.00446072	0.765121	0.71922	ENSG00000217128
OSER1-AS1	0.00205058	0.00105066	0.0044732	0.765121	0.741485	ENSG00000223891
ST3GAL1	0.002055	0.0010528	0.0044823	0.765121	-0.696695	ENSG00000008513
MLLT6	0.00206274	0.00105664	0.00449865	0.765121	0.719448	ENSG00000275023
LPAR1	0.00206864	0.00105944	0.00451058	0.765121	-0.671195	ENSG00000198121
TRA2B	0.00206872	0.00105944	0.00451058	0.765121	-0.692504	ENSG00000136527
ABCC2	0.00207615	0.00106312	0.00452624	0.765121	-0.746074	ENSG00000023839
CADM1	0.00207671	0.00106328	0.00452691	0.765121	-0.666226	ENSG00000182985
TRIM66	0.00208255	0.00106614	0.00453909	0.765121	0.726664	ENSG00000166436
LINC01869	0.00208442	0.00106696	0.00454261	0.765121	0.711782	ENSG00000180279
STOX1	0.00208564	0.00106746	0.00454472	0.765121	-0.716676	ENSG00000165730
BTBD16	0.00209106	0.00107	0.00455552	0.765121	0.69773	ENSG00000138152
SLC43A1	0.0020911	0.00107	0.00455552	0.765121	-0.71486	ENSG00000149150
NDUFB9	0.0020989	0.00107386	0.00457196	0.765121	-0.737752	ENSG00000147684
NUDT8	0.00210004	0.00107431	0.0045739	0.765121	0.731483	ENSG00000167799
EXT2	0.00210288	0.00107563	0.00457952	0.765121	-0.720534	ENSG00000151348
ZNF554	0.00211955	0.00108403	0.00461526	0.765121	-0.725479	ENSG00000172006
UBE2QL1	0.00212025	0.00108425	0.00461622	0.765121	0.732515	ENSG00000215218
PRRG2	0.00212287	0.00108546	0.00462138	0.765121	-0.718711	ENSG00000126460
ARL6IP6	0.00212559	0.0010866	0.00462623	0.765121	-0.729008	ENSG00000177917
PARP11	0.00212561	0.0010866	0.00462623	0.765121	-0.723192	ENSG00000111224
HEBP1	0.00212725	0.00108731	0.00462922	0.765121	0.730107	ENSG00000013583
CPEB4	0.00213083	0.00108901	0.00463645	0.765121	0.710817	ENSG00000113742
NOTCH2NL	0.00214554	0.00109639	0.0046679	0.765121	0.713601	ENSG00000264343
KIF11	0.00215299	0.00110007	0.00468355	0.765121	-0.699971	ENSG00000138160
PLAC9	0.00215547	0.0011012	0.00468836	0.765121	0.716299	ENSG00000189129
WDR34	0.0021597	0.00110323	0.00469701	0.765121	-0.720167	ENSG00000119333
CCDC40	0.00216056	0.00110354	0.00469831	0.765121	0.695837	ENSG00000141519
U2SURP	0.0021618	0.00110393	0.0047	0.765121	-0.72678	ENSG00000163714
IGBP1	0.00216186	0.00110393	0.0047	0.765121	0.739874	ENSG00000089289
VCL	0.00216446	0.00110513	0.00470509	0.765121	-0.675924	ENSG00000035403
UROS	0.00216537	0.00110546	0.00470651	0.765121	-0.734852	ENSG00000188690
VPS37B	0.00216737	0.00110635	0.00471028	0.765121	-0.729046	ENSG00000139722
HP1BP3	0.00217406	0.00110962	0.00472423	0.765121	0.733065	ENSG00000127483
RP11-127B20.2	0.00217434	0.00110964	0.00472429	0.765121	-0.724044	ENSG00000273156
SLC1A4	0.00217465	0.00110966	0.00472439	0.765121	-0.719768	ENSG00000115902
PILRB	0.00217677	0.00111061	0.00472843	0.765121	-0.688637	ENSG00000121716
RANGAP1	0.0021777	0.00111095	0.00472986	0.765121	-0.721997	ENSG00000100401
ZNF644	0.00218344	0.00111374	0.00474177	0.765121	-0.677358	ENSG00000122482
YIF1B	0.00218377	0.00111377	0.00474191	0.765121	-0.656295	ENSG00000167645
FGFBP3	0.00219324	0.00111847	0.00476189	0.765121	0.714602	ENSG00000174721
AKT2	0.00219902	0.00112128	0.00477386	0.765121	0.719292	ENSG00000105221
DESI1	0.00220163	0.00112226	0.00477804	0.765121	-0.738417	ENSG00000100418
CCDC92	0.00220165	0.00112226	0.00477804	0.765121	-0.726991	ENSG00000119242
PDZRN4	0.00220174	0.00112226	0.00477804	0.765121	0.702042	ENSG00000165966
ENDOU	0.00220206	0.00112229	0.00477817	0.765121	0.738224	ENSG00000111405
SDHA	0.00220323	0.00112275	0.00478013	0.765121	0.70803	ENSG00000073578
NDUFB2	0.00221287	0.00112753	0.00480046	0.765121	-0.739703	ENSG00000090266
TFR2	0.00221625	0.00112912	0.00480722	0.765121	-0.742477	ENSG00000106327
FBXL19	0.00221694	0.00112933	0.00480814	0.765121	-0.699707	ENSG00000099364
ANKIB1	0.00222374	0.00113266	0.0048223	0.765121	-0.684083	ENSG00000001629
MAP3K9	0.00222547	0.0011334	0.00482548	0.765121	0.71949	ENSG00000006432
INPP5A	0.00223578	0.00113852	0.00484724	0.765121	-0.708444	ENSG00000068383
HAUS4	0.00223766	0.00113934	0.00485073	0.765121	0.725226	ENSG00000092036
IFT27	0.00223871	0.00113973	0.00485243	0.765121	0.701895	ENSG00000100360
PPA1	0.00224511	0.00114279	0.00486546	0.765121	-0.738376	ENSG00000180817
ARHGAP9	0.00224526	0.00114279	0.00486546	0.765121	-0.73304	ENSG00000123329
ANKRD23	0.00224946	0.00114479	0.00487397	0.765121	0.666796	ENSG00000163126
RBP1	0.00225215	0.00114597	0.00487896	0.765121	0.691985	ENSG00000114115
CLCN5	0.00225231	0.00114597	0.00487896	0.765121	0.733526	ENSG00000171365
RP11-563N4.1	0.00225911	0.00114929	0.00489311	0.765121	0.725865	ENSG00000272716
TMC6	0.00225973	0.00114946	0.00489386	0.765121	-0.729164	ENSG00000141524
LINC00957	0.00226491	0.00115196	0.00490449	0.765121	0.737838	ENSG00000235314
SPSB1	0.00226922	0.00115402	0.00491323	0.765121	0.720303	ENSG00000171621
PTCHD4	0.00227378	0.0011562	0.00492251	0.765121	0.558493	ENSG00000244694
CIDEC	0.00227451	0.00115643	0.0049235	0.765121	-0.718481	ENSG00000187288
RP11-408A13.4	0.00227751	0.00115781	0.00492941	0.765121	0.676191	ENSG00000272871
TMEM18	0.00227822	0.00115804	0.00493035	0.765121	-0.699926	ENSG00000151353
CCDC146	0.00228032	0.00115896	0.00493429	0.765121	0.736	ENSG00000135205
TIMM10	0.00228244	0.0011599	0.00493829	0.765121	-0.731252	ENSG00000134809
LINC01615	0.00228473	0.00116092	0.00494265	0.765121	-0.730984	ENSG00000223485
SH3GL3	0.0022879	0.0011624	0.00494891	0.765121	0.640029	ENSG00000140600
PMPCA	0.00229047	0.00116356	0.00495387	0.765121	-0.731678	ENSG00000165688
RASA1	0.00229492	0.00116568	0.0049629	0.765121	-0.722446	ENSG00000145715
RP11-353K11.1	0.00229663	0.00116641	0.004966	0.765121	0.74061	ENSG00000273265
COMMD1	0.00229736	0.00116664	0.00496698	0.765121	0.720309	ENSG00000173163
LINC00526	0.00230183	0.00116877	0.00497605	0.765121	-0.727384	ENSG00000264575
TMEM220	0.00230316	0.00116931	0.00497834	0.765121	-0.718648	ENSG00000187824
GTPBP8	0.00230393	0.00116944	0.00497892	0.765121	-0.706182	ENSG00000163607
SPIN1	0.00230399	0.00116944	0.00497892	0.765121	0.713518	ENSG00000106723
RP11-548P2.2	0.00230511	0.00116987	0.00498075	0.765121	0.723236	ENSG00000272564
SYNGR2	0.00230853	0.00117147	0.00498755	0.765121	-0.688552	ENSG00000108639
NEK8	0.00230957	0.00117186	0.0049892	0.765121	-0.725061	ENSG00000160602
YBX1	0.00231424	0.00117408	0.00499867	0.765121	-0.665988	ENSG00000065978
KAZN	0.00231558	0.00117462	0.00500098	0.765121	0.736674	ENSG00000189337
FAM199X	0.00232368	0.00117859	0.00501787	0.765121	0.710791	ENSG00000123575
DET1	0.00232557	0.00117941	0.00502134	0.765121	0.723214	ENSG00000140543
PIM1	0.00232829	0.00118064	0.00502661	0.765121	0.728881	ENSG00000137193
IGIP	0.00233029	0.00118152	0.00503033	0.765121	0.695064	ENSG00000182700
TTLL11	0.00233417	0.00118334	0.00503809	0.765121	0.717079	ENSG00000175764
GOLM1	0.00233448	0.00118336	0.00503818	0.765121	-0.711781	ENSG00000135052
MREG	0.00233793	0.00118496	0.005045	0.765121	-0.715373	ENSG00000118242
PROC	0.00234392	0.0011878	0.00505707	0.765121	0.705452	ENSG00000115718
RP11-403A21.1	0.00234408	0.0011878	0.00505707	0.765121	-0.701423	ENSG00000265752
NENF	0.00234625	0.00118876	0.00506114	0.765121	0.726316	ENSG00000117691
CHST15	0.0023512	0.00119112	0.0050712	0.765121	-0.691478	ENSG00000182022
RP11-227G15.8	0.00235895	0.00119491	0.00508732	0.765121	0.680605	ENSG00000266385
MAP3K5	0.00236057	0.00119558	0.00509019	0.765121	-0.704656	ENSG00000197442
TBX4	0.00236122	0.00119577	0.005091	0.765121	-0.711734	ENSG00000121075
FANCG	0.00236308	0.00119657	0.0050944	0.765121	0.717963	ENSG00000221829
RGS2	0.00237363	0.00120177	0.00511653	0.765121	0.699174	ENSG00000116741
LINC00242	0.00238011	0.0012049	0.00512988	0.765121	-0.690042	ENSG00000229214
OTUD4	0.00238132	0.00120537	0.00513187	0.765121	0.73207	ENSG00000164164
HRH2	0.00238279	0.00120583	0.00513385	0.765121	-0.734431	ENSG00000113749
CMTR1	0.00238281	0.00120583	0.00513385	0.765121	0.719281	ENSG00000137200
NOA1	0.00238491	0.00120663	0.00513724	0.765121	-0.686233	ENSG00000084092
DIP2A	0.00238495	0.00120663	0.00513724	0.765121	0.723139	ENSG00000160305
PI16	0.00238796	0.00120801	0.00514309	0.765121	0.726493	ENSG00000164530
IFI44L	0.00238977	0.00120878	0.00514639	0.765121	0.722466	ENSG00000137959
OFD1	0.00239226	0.00120989	0.00515113	0.765121	0.625544	ENSG00000046651
DENND6A	0.00239533	0.0012113	0.00515712	0.765121	-0.711034	ENSG00000174839
PCDHB11	0.00239877	0.00121284	0.00516369	0.765121	0.723965	ENSG00000197479
RP11-141B14.1	0.00239896	0.00121284	0.00516369	0.765121	0.722745	ENSG00000270019
ACTR10	0.00240528	0.0012159	0.0051767	0.765121	-0.722059	ENSG00000131966
RPL17	0.00240803	0.00121714	0.00518198	0.765121	0.71453	ENSG00000265681
TCF12	0.0024111	0.00121855	0.00518798	0.765121	0.700071	ENSG00000140262
ADIPOQ	0.00241325	0.00121949	0.00519198	0.765121	-0.716452	ENSG00000181092
DGCR6L	0.00241565	0.00122055	0.00519652	0.765121	0.727208	ENSG00000128185
TMEM57	0.00241949	0.00122235	0.00520415	0.765121	-0.718537	ENSG00000204178
GATB	0.00242336	0.00122416	0.00521186	0.765121	-0.713221	ENSG00000059691
TINAGL1	0.00242506	0.00122487	0.0052149	0.765121	0.697436	ENSG00000142910
ZHX2	0.00243772	0.00123111	0.00524148	0.765121	0.708533	ENSG00000178764
ZNF638	0.00243947	0.00123185	0.00524463	0.765121	-0.706299	ENSG00000075292
PCDHB12	0.0024441	0.00123404	0.00525395	0.765121	0.70663	ENSG00000120328
RP11-211N8.2	0.00244639	0.00123505	0.00525826	0.765121	0.720035	ENSG00000226007
SLCO5A1	0.00245232	0.0012379	0.00527036	0.765121	0.712551	ENSG00000137571
VWA5A	0.00245388	0.00123854	0.00527309	0.765121	0.732353	ENSG00000110002
ETFRF1	0.00245801	0.00124048	0.00528134	0.765121	0.704004	ENSG00000205707
TGFBR1	0.00246034	0.0012415	0.0052857	0.765121	-0.724024	ENSG00000106799
COTL1	0.00246106	0.00124172	0.00528661	0.765121	-0.705648	ENSG00000103187
THADA	0.00246557	0.00124384	0.00529568	0.765121	0.708965	ENSG00000115970
RP11-104O19.4	0.0024686	0.00124522	0.00530154	0.765121	0.682608	ENSG00000274363
GPR37	0.00246902	0.00124529	0.00530183	0.765121	-0.690559	ENSG00000170775
RRAGC	0.00247193	0.00124661	0.00530745	0.765121	-0.699351	ENSG00000116954
ANKRD7	0.0024736	0.0012473	0.0053104	0.765121	0.710852	ENSG00000106013
DEFA3	0.00247899	0.00124987	0.00532132	0.765121	0.667428	ENSG00000239839
NAALADL1	0.00248179	0.00125113	0.00532671	0.765121	0.707285	ENSG00000168060
IFIH1	0.00248306	0.00125162	0.0053288	0.765121	-0.711971	ENSG00000115267
FCMR	0.00248368	0.00125178	0.00532948	0.765121	-0.719563	ENSG00000162894
SPOP	0.00248613	0.00125287	0.00533411	0.765121	-0.712794	ENSG00000121067
RPS28	0.00248743	0.00125338	0.00533627	0.765121	0.694934	ENSG00000233927
TMEM74B	0.002491	0.00125503	0.0053433	0.765121	0.735827	ENSG00000125895
CD28	0.00249258	0.00125567	0.00534604	0.765121	-0.708001	ENSG00000178562
CYSLTR1	0.00250077	0.00125965	0.00536296	0.765121	-0.725258	ENSG00000173198
SCAMP5	0.00250343	0.00126084	0.00536803	0.765121	-0.705165	ENSG00000198794
PLCXD2	0.00250968	0.00126384	0.00538079	0.765121	-0.72415	ENSG00000240891
TULP1	0.00251283	0.00126527	0.00538691	0.765121	-0.726639	ENSG00000112041
CBLN1	0.00252312	0.0012703	0.00540831	0.765121	-0.722066	ENSG00000102924
ERVH48-1	0.00252347	0.00127032	0.00540841	0.765121	0.711899	ENSG00000233056
ARHGEF10	0.00252463	0.00127076	0.00541026	0.765121	-0.729944	ENSG00000104728
CTB-58E17.1	0.00253138	0.00127401	0.00542409	0.765121	0.723101	ENSG00000277969
FAM198A	0.00253218	0.00127426	0.00542516	0.765121	0.722134	ENSG00000144649
COMMD6	0.0025329	0.00127446	0.00542605	0.765121	0.705314	ENSG00000188243
LINC00114	0.00253343	0.00127458	0.00542654	0.765121	0.688296	ENSG00000223806
XCL1	0.00253374	0.00127458	0.00542656	0.765121	0.718384	ENSG00000143184
ANPEP	0.00254471	0.00127995	0.0054494	0.765121	-0.714399	ENSG00000166825
ACAP1	0.00254873	0.00128182	0.00545737	0.765121	0.719281	ENSG00000072818
KHK	0.00254936	0.00128196	0.00545794	0.765121	0.725592	ENSG00000138030
USP39	0.00254961	0.00128196	0.00545794	0.765121	-0.699798	ENSG00000168883
LSM8	0.00255139	0.0012827	0.00546112	0.765121	0.691943	ENSG00000128534
RP13-297E16.4	0.00255504	0.00128438	0.00546827	0.765121	0.705967	ENSG00000223511
P2RX7	0.00256098	0.00128721	0.00548033	0.765121	-0.708	ENSG00000089041
PALMD	0.00256462	0.00128889	0.00548747	0.765121	-0.695866	ENSG00000099260
THRB	0.00256577	0.00128931	0.00548927	0.765121	0.729613	ENSG00000151090
LHPP	0.00256838	0.00129047	0.0054942	0.765121	0.725712	ENSG00000107902
FBXO2	0.00257065	0.00129146	0.0054984	0.765121	0.728779	ENSG00000116661
ANGPTL4	0.0025761	0.00129405	0.00550942	0.765121	0.710198	ENSG00000167772
RAB7B	0.002585	0.00129836	0.00552779	0.765121	0.70671	ENSG00000276600
ODC1	0.00259099	0.00130122	0.00553994	0.765121	-0.722242	ENSG00000115758
CTC-523E23.5	0.00259218	0.00130166	0.00554183	0.765121	-0.711065	ENSG00000269086
MRPS9	0.00259748	0.00130417	0.00555251	0.765121	-0.710101	ENSG00000135972
REXO4	0.00259819	0.00130437	0.00555337	0.765121	-0.711011	ENSG00000148300
N4BP2L2	0.00260852	0.0013094	0.00557477	0.765121	0.69808	ENSG00000244754
RABL2B	0.00260923	0.0013096	0.00557563	0.765121	0.677851	ENSG00000079974
NR2C2AP	0.0026097	0.00130968	0.00557597	0.765121	-0.706941	ENSG00000184162
FKBP15	0.00261492	0.00131214	0.00558647	0.765121	-0.694802	ENSG00000119321
PRICKLE3	0.00261544	0.00131225	0.00558691	0.765121	0.708947	ENSG00000012211
GFRA2	0.00262235	0.00131556	0.00560101	0.765121	-0.615214	ENSG00000168546
WNT11	0.0026238	0.00131613	0.00560345	0.765121	0.718458	ENSG00000085741
FGF11	0.0026309	0.00131954	0.00561794	0.765121	0.730735	ENSG00000161958
KIAA1755	0.00263417	0.00132099	0.00562414	0.765121	0.625876	ENSG00000149633
PLEKHF1	0.00263443	0.00132099	0.00562414	0.765121	0.724447	ENSG00000166289
KCNJ10	0.00264089	0.00132408	0.00563727	0.765121	0.719648	ENSG00000177807
MXRA5	0.00264382	0.00132538	0.00564284	0.765121	0.721749	ENSG00000101825
RUBCNL	0.00264989	0.00132827	0.00565513	0.765121	-0.715029	ENSG00000102445
GMDS	0.00265356	0.00132995	0.0056623	0.765121	0.708304	ENSG00000112699
RP11-471B22.3	0.00265727	0.00133165	0.00566953	0.765121	-0.719137	ENSG00000275198
SPR	0.00265966	0.00133269	0.00567396	0.765121	-0.715638	ENSG00000116096
ANAPC13	0.00266041	0.00133291	0.00567489	0.765121	-0.717881	ENSG00000129055
CD300LG	0.00266145	0.00133328	0.00567644	0.765121	-0.694384	ENSG00000161649
TOP2B	0.00266644	0.00133562	0.0056864	0.765121	-0.630191	ENSG00000077097
LINC01118	0.00266813	0.00133631	0.00568934	0.765121	0.715294	ENSG00000222005
TMC7	0.00267129	0.00133773	0.00569541	0.765121	-0.702796	ENSG00000170537
PCDHGC3	0.00267556	0.00133971	0.00570382	0.765121	-0.60889	ENSG00000240184
AQP9	0.00267782	0.00134068	0.00570797	0.765121	-0.712497	ENSG00000103569
ATP6V1E2	0.00268026	0.00134175	0.0057125	0.765121	-0.684758	ENSG00000250565
LINC02015	0.0026895	0.00134621	0.00573151	0.765121	-0.652598	ENSG00000231574
EVC2	0.00269132	0.00134692	0.00573452	0.765121	0.722599	ENSG00000173040
CPEB1	0.00269155	0.00134692	0.00573452	0.765121	0.724756	ENSG00000214575
MDFIC	0.00269393	0.00134795	0.00573891	0.765121	-0.702877	ENSG00000135272
STRIP2	0.00269645	0.00134897	0.00574325	0.765121	-0.7175	ENSG00000128578
IMPACT	0.00269661	0.00134897	0.00574325	0.765121	-0.697722	ENSG00000154059
LRRN4CL	0.00270201	0.00135132	0.00575324	0.765121	0.720148	ENSG00000177363
ARFGEF1	0.00270221	0.00135132	0.00575324	0.765121	-0.689261	ENSG00000066777
MIR193BHG	0.00270238	0.00135132	0.00575324	0.765121	0.717981	ENSG00000262454
RP11-467C18.1	0.00270262	0.00135132	0.00575324	0.765121	0.701504	ENSG00000270457
TMEM176B	0.00270289	0.00135132	0.00575324	0.765121	-0.712391	ENSG00000106565
GM2A	0.0027033	0.00135136	0.00575343	0.765121	-0.697115	ENSG00000196743
TUBGCP6	0.00270431	0.0013517	0.00575488	0.765121	-0.68934	ENSG00000128159
FIGN	0.00270791	0.00135326	0.00576152	0.765121	0.697112	ENSG00000182263
ZFAND6	0.00270807	0.00135326	0.00576152	0.765121	-0.701037	ENSG00000086666
C9orf116	0.00270978	0.00135396	0.00576449	0.765121	-0.709962	ENSG00000160345
SCML2	0.00271012	0.00135397	0.00576453	0.765121	0.726339	ENSG00000102098
NPR1	0.00271188	0.00135469	0.00576759	0.765121	-0.721986	ENSG00000169418
ADGRL1	0.00271224	0.0013547	0.00576767	0.765121	-0.6151	ENSG00000072071
SKA3	0.00271541	0.00135602	0.00577325	0.765121	-0.695849	ENSG00000165480
DNAJA2	0.0027155	0.00135602	0.00577325	0.765121	-0.703988	ENSG00000069345
MAD2L1	0.0027193	0.00135775	0.00578063	0.765121	-0.712655	ENSG00000164109
CHD4	0.00272754	0.00136171	0.00579748	0.765121	-0.660325	ENSG00000111642
KCNJ2	0.00272846	0.001362	0.00579875	0.765121	-0.720554	ENSG00000123700
RP11-18H7.1	0.00273038	0.0013628	0.00580214	0.765121	0.701194	ENSG00000242622
CD69	0.00273165	0.00136327	0.00580415	0.765121	0.722851	ENSG00000110848
CYB5R1	0.00273313	0.00136385	0.00580661	0.765121	-0.722955	ENSG00000159348
RBAK	0.00274446	0.00136934	0.00583	0.765121	-0.710281	ENSG00000146587
ACYP2	0.00275259	0.00137324	0.00584657	0.765121	0.69586	ENSG00000170634
PEX6	0.00275392	0.00137368	0.00584847	0.765121	0.682647	ENSG00000124587
RP11-430H10.1	0.00275413	0.00137368	0.00584847	0.765121	0.711963	ENSG00000254427
TRAF3IP3	0.00275701	0.00137495	0.00585388	0.765121	-0.711316	ENSG00000009790
GPRC5B	0.00275757	0.00137507	0.00585438	0.765121	-0.660001	ENSG00000167191
ANGPT4	0.00275885	0.00137544	0.00585593	0.765121	-0.711511	ENSG00000101280
VEGFD	0.00275895	0.00137544	0.00585593	0.765121	0.72567	ENSG00000165197
ITPA	0.00276306	0.00137722	0.00586355	0.765121	-0.70945	ENSG00000125877
DAG1	0.00276319	0.00137722	0.00586355	0.765121	-0.640996	ENSG00000173402
CTNNBIP1	0.00276584	0.00137839	0.00586849	0.765121	-0.702631	ENSG00000178585
HBEGF	0.00277163	0.00138111	0.00588008	0.765121	0.709231	ENSG00000113070
POLR2E	0.00277401	0.00138213	0.00588444	0.765121	-0.696315	ENSG00000099817
NPFF	0.00277767	0.00138379	0.0058915	0.765121	0.634127	ENSG00000139574
TRIM39	0.00278018	0.00138488	0.00589613	0.765121	-0.713679	ENSG00000204599
CITF22-49E9.3	0.00278148	0.00138536	0.0058982	0.765121	-0.685388	ENSG00000278869
BAIAP3	0.00278253	0.00138572	0.00589972	0.765121	0.662869	ENSG00000007516
RELT	0.00278928	0.00138892	0.00591333	0.765121	0.714023	ENSG00000054967
ATXN10	0.00279211	0.00139017	0.00591864	0.765121	0.715035	ENSG00000130638
POP7	0.00279671	0.00139215	0.00592709	0.765121	-0.721563	ENSG00000172336
HK1	0.00279675	0.00139215	0.00592709	0.765121	-0.693797	ENSG00000156515
DNAJB13	0.00279723	0.00139222	0.0059274	0.765121	0.689756	ENSG00000187726
SYPL1	0.00279846	0.00139267	0.00592931	0.765121	-0.686413	ENSG00000008282
COLQ	0.00279966	0.0013931	0.00593115	0.765121	0.646533	ENSG00000206561
KCNA5	0.00280977	0.00139797	0.00595187	0.765121	0.690799	ENSG00000130037
RND3	0.00281833	0.00140206	0.0059693	0.765121	-0.716241	ENSG00000115963
CYP7B1	0.00282195	0.0014037	0.00597626	0.765121	-0.708658	ENSG00000172817
NABP2	0.00282369	0.0014044	0.00597924	0.765121	-0.709095	ENSG00000139579
PCDHB5	0.00282539	0.00140508	0.00598215	0.765121	0.697419	ENSG00000113209
TIMP3	0.0028276	0.00140601	0.00598612	0.765121	-0.654465	ENSG00000100234
STX8	0.00283334	0.0014087	0.00599757	0.765121	0.696988	ENSG00000170310
DOPEY1	0.00283422	0.00140897	0.00599872	0.765121	0.705474	ENSG00000083097
GSG2	0.00284347	0.00141341	0.00601759	0.765121	-0.713762	ENSG00000177602
RP11-553A10.1	0.00284392	0.00141346	0.00601783	0.765121	0.694015	ENSG00000206532
B4GALT5	0.00284773	0.00141519	0.00602519	0.765121	-0.671398	ENSG00000158470
RP11-411K7.1	0.0028517	0.001417	0.00603288	0.765121	-0.701351	ENSG00000236740
NINJ2	0.00285211	0.00141703	0.00603303	0.765121	-0.71793	ENSG00000171840
PARP3	0.00285417	0.00141789	0.00603669	0.765121	-0.715592	ENSG00000041880
TCF20	0.00286179	0.00142151	0.00605209	0.765121	-0.636572	ENSG00000100207
PPID	0.00286379	0.00142234	0.00605561	0.765121	-0.720705	ENSG00000171497
DES	0.00286565	0.00142309	0.00605882	0.765121	-0.689615	ENSG00000175084
INCENP	0.00287426	0.0014272	0.00607633	0.765121	-0.64708	ENSG00000149503
WNT10B	0.00287605	0.00142792	0.00607939	0.765121	0.71594	ENSG00000169884
PURG	0.00287707	0.00142816	0.00608039	0.765121	0.702186	ENSG00000172733
SDS	0.0028772	0.00142816	0.00608039	0.765121	0.697447	ENSG00000135094
SLC12A7	0.00287824	0.00142846	0.00608166	0.765121	-0.714864	ENSG00000113504
MEG3	0.00287848	0.00142846	0.00608166	0.765121	0.703114	ENSG00000214548
DHX40	0.00288113	0.00142947	0.00608598	0.765121	-0.651418	ENSG00000108406
PLCB2	0.00288119	0.00142947	0.00608598	0.765121	-0.703407	ENSG00000137841
FER	0.00288711	0.00143223	0.00609775	0.765121	0.706208	ENSG00000151422
TSPAN15	0.00289684	0.00143689	0.00611759	0.765121	-0.703308	ENSG00000099282
LINC00528	0.00290762	0.00144207	0.00613964	0.765121	-0.717408	ENSG00000269220
STXBP1	0.0029105	0.00144333	0.006145	0.765121	0.713017	ENSG00000136854
DUXA	0.00291764	0.0014467	0.00615935	0.765121	-0.66004	ENSG00000258873
GAPDH	0.00292003	0.00144772	0.00616368	0.765121	0.679804	ENSG00000111640
ANKFY1	0.00292574	0.00145038	0.00617499	0.765121	-0.677305	ENSG00000185722
TBC1D22A	0.00292726	0.00145096	0.00617749	0.765121	0.702324	ENSG00000054611
EIF5B	0.00293185	0.00145296	0.00618598	0.765121	-0.695358	ENSG00000158417
EXD2	0.00293197	0.00145296	0.00618598	0.765121	-0.687235	ENSG00000081177
CWF19L1	0.00293406	0.00145374	0.00618932	0.765121	0.688953	ENSG00000095485
ITGA9	0.00293425	0.00145374	0.00618932	0.765121	-0.59217	ENSG00000144668
RAB11FIP5	0.00293459	0.00145374	0.00618932	0.765121	-0.70711	ENSG00000135631
GALNT18	0.00293744	0.00145498	0.00619461	0.765121	0.687059	ENSG00000110328
EHBP1	0.00294584	0.00145897	0.00621159	0.765121	-0.641069	ENSG00000115504
SKA1	0.00294996	0.00146084	0.00621956	0.765121	-0.690184	ENSG00000154839
TSSK6	0.00296037	0.00146583	0.00624077	0.765121	-0.710842	ENSG00000178093
FGFR2	0.00296384	0.00146737	0.00624736	0.765121	-0.686702	ENSG00000066468
MAMDC2	0.00296531	0.00146793	0.00624971	0.765121	-0.719348	ENSG00000165072
ATP6V0A1	0.00296747	0.00146883	0.00625354	0.765121	0.716873	ENSG00000033627
FANCC	0.0029748	0.00147228	0.00626825	0.765121	-0.69898	ENSG00000158169
CD164	0.00298016	0.00147476	0.00627882	0.765121	-0.674025	ENSG00000135535
FAM167B	0.00298053	0.00147477	0.00627885	0.765121	0.682533	ENSG00000183615
RP11-571M6.18	0.00298228	0.00147546	0.00628181	0.765121	-0.704793	ENSG00000269903
COX14	0.00298785	0.00147805	0.00629281	0.765121	0.712159	ENSG00000178449
GRAMD1A	0.00299481	0.00148132	0.00630673	0.765121	0.691366	ENSG00000089351
MAGEL2	0.00299763	0.00148254	0.00631192	0.765121	-0.676554	ENSG00000254585
C4orf36	0.00300136	0.00148421	0.00631904	0.765121	0.700384	ENSG00000163633
UPF2	0.00301051	0.00148856	0.00633755	0.765121	-0.652856	ENSG00000151461
GRIN3A	0.00301236	0.0014893	0.00634071	0.765121	-0.7085	ENSG00000198785
TMEM191C	0.00301365	0.00148977	0.00634269	0.765121	0.697656	ENSG00000206140
ETNK1	0.00301779	0.00149157	0.00635038	0.765121	0.641381	ENSG00000139163
ANXA3	0.00301801	0.00149157	0.00635038	0.765121	-0.670161	ENSG00000138772
POLE	0.00301951	0.00149214	0.0063528	0.765121	-0.678886	ENSG00000177084
SNX16	0.00301992	0.00149217	0.00635291	0.765121	-0.69962	ENSG00000104497
REXO1	0.0030217	0.00149287	0.00635591	0.765121	-0.699206	ENSG00000079313
PSMD13	0.00302999	0.00149679	0.00637262	0.765121	-0.714025	ENSG00000185627
CCDC184	0.0030315	0.00149736	0.00637504	0.765121	-0.695589	ENSG00000177875
PKN2	0.00303475	0.00149879	0.00638113	0.765121	-0.685065	ENSG00000065243
GPR141	0.00303647	0.00149947	0.00638401	0.765121	-0.708254	ENSG00000187037
MCF2L2	0.00303702	0.00149956	0.0063844	0.765121	0.686079	ENSG00000053524
RPS14	0.00303835	0.00150005	0.00638646	0.765121	0.702816	ENSG00000164587
WDR5B	0.00304639	0.00150366	0.00640185	0.765121	-0.712415	ENSG00000196981
CIC	0.00304668	0.00150366	0.00640185	0.765121	0.701818	ENSG00000079432
RP11-230C9.4	0.00304674	0.00150366	0.00640185	0.765121	0.703627	ENSG00000271265
BCL7C	0.00304867	0.00150444	0.00640516	0.765121	0.6993	ENSG00000099385
GDAP2	0.00305199	0.0015059	0.00641138	0.765121	0.70976	ENSG00000196505
PRR14	0.0030524	0.00150592	0.00641149	0.765121	-0.688997	ENSG00000156858
ULK1	0.00306434	0.00151164	0.00643584	0.765121	0.698509	ENSG00000177169
NDUFS4	0.00307163	0.00151494	0.00644986	0.765121	0.697398	ENSG00000164258
DR1	0.00307197	0.00151494	0.00644986	0.765121	-0.682156	ENSG00000117505
TBC1D1	0.0030721	0.00151494	0.00644986	0.765121	-0.696868	ENSG00000065882
GPRASP2	0.00307432	0.00151586	0.00645378	0.765121	0.700163	ENSG00000158301
GDAP1	0.00307963	0.0015183	0.00646416	0.765121	-0.677497	ENSG00000104381
ADAM19	0.00308148	0.00151904	0.00646731	0.765121	0.689759	ENSG00000135074
GEMIN2	0.00308291	0.00151953	0.00646943	0.765121	-0.703506	ENSG00000092208
SERP1	0.00308321	0.00151953	0.00646943	0.765121	-0.694919	ENSG00000120742
FGFRL1	0.00308749	0.00152146	0.00647764	0.765121	0.712045	ENSG00000127418
P2RX6	0.00309106	0.00152305	0.00648438	0.765121	0.671198	ENSG00000099957
PCAT19	0.00310081	0.00152767	0.00650407	0.765121	0.710215	ENSG00000267107
DYRK2	0.00310865	0.00153136	0.00651976	0.765121	0.7098	ENSG00000127334
LRP4	0.00310913	0.00153141	0.00652	0.765121	0.673848	ENSG00000134569
HEXDC	0.00311046	0.00153189	0.00652203	0.765121	-0.691191	ENSG00000169660
SPOCK1	0.00311107	0.00153201	0.00652256	0.765121	-0.669161	ENSG00000152377
RELB	0.00311368	0.00153312	0.00652726	0.765121	0.691604	ENSG00000104856
LINC01844	0.00311444	0.00153331	0.0065281	0.765121	0.669514	ENSG00000236714
GPSM2	0.00311912	0.00153544	0.00653714	0.765121	0.709571	ENSG00000121957
P2RX4	0.00312036	0.00153587	0.00653898	0.765121	-0.710705	ENSG00000135124
FGL2	0.00312789	0.0015394	0.006554	0.765121	0.681091	ENSG00000127951
CYP4A22	0.00313176	0.00154112	0.00656134	0.765121	0.700463	ENSG00000162365
NKRF	0.00313354	0.00154182	0.00656432	0.765121	0.691253	ENSG00000186416
FAM76A	0.00313437	0.00154205	0.00656528	0.765121	0.700429	ENSG00000009780
NTN5	0.0031351	0.00154223	0.00656604	0.765121	0.652518	ENSG00000142233
OBSCN	0.00313878	0.00154386	0.00657299	0.765121	0.708366	ENSG00000154358
NUF2	0.00313936	0.00154397	0.00657345	0.765121	-0.687815	ENSG00000143228
CDC25B	0.00314914	0.00154859	0.00659315	0.765121	-0.67124	ENSG00000101224
LPXN	0.00315067	0.00154916	0.00659558	0.765121	0.678054	ENSG00000110031
FCGRT	0.00315413	0.00155069	0.00660208	0.765121	-0.704002	ENSG00000104870
UNC45B	0.00315528	0.00155107	0.00660371	0.765121	-0.686059	ENSG00000141161
YEATS4	0.00318725	0.0015666	0.00666983	0.765121	-0.698444	ENSG00000127337
ADGRG3	0.00319764	0.00157153	0.00669081	0.765121	0.706292	ENSG00000182885
COQ7	0.0032073	0.00157609	0.00671024	0.765121	-0.668886	ENSG00000167186
KCNS3	0.00321108	0.00157777	0.00671736	0.765121	-0.704617	ENSG00000170745
SLAIN2	0.00321541	0.00157971	0.00672565	0.765121	-0.676505	ENSG00000109171
SERINC2	0.00322291	0.00158321	0.00674055	0.765121	-0.678619	ENSG00000168528
YWHAH	0.00322651	0.0015848	0.00674729	0.765121	-0.687588	ENSG00000128245
FLII	0.00322735	0.00158502	0.00674826	0.765121	-0.683517	ENSG00000177731
LEMD2	0.00323223	0.00158713	0.00675722	0.765121	0.634868	ENSG00000161904
TBKBP1	0.00323238	0.00158713	0.00675722	0.765121	0.701181	ENSG00000198933
FZD3	0.00323849	0.0015899	0.00676899	0.765121	0.631128	ENSG00000104290
PDE6B	0.00323877	0.0015899	0.00676899	0.765121	-0.712249	ENSG00000133256
PLPP1	0.00324772	0.0015941	0.00678691	0.765121	-0.702879	ENSG00000067113
JAZF1	0.00325877	0.00159934	0.00680921	0.765121	0.698032	ENSG00000153814
MAP2K5	0.00326378	0.00160162	0.0068189	0.765121	0.707479	ENSG00000137764
EOGT	0.00326684	0.00160293	0.00682449	0.765121	-0.70505	ENSG00000163378
KLHDC9	0.00326753	0.00160308	0.00682515	0.765121	0.688525	ENSG00000162755
SLC9A3	0.00327259	0.00160538	0.00683493	0.765121	0.699198	ENSG00000066230
CHST3	0.00327818	0.00160793	0.00684579	0.765121	-0.692808	ENSG00000122863
RP11-276H19.2	0.00328168	0.00160944	0.00685221	0.765121	0.684877	ENSG00000269994
TMEM120A	0.00328201	0.00160944	0.00685221	0.765121	-0.696736	ENSG00000189077
CTD-2334D19.1	0.00329068	0.00161351	0.00686951	0.765121	-0.685796	ENSG00000248927
AP4M1	0.00330418	0.00161993	0.00689689	0.765121	-0.682421	ENSG00000221838
HSPA4L	0.00330494	0.00162012	0.00689769	0.765121	0.688194	ENSG00000164070
CCNDBP1	0.00330623	0.00162057	0.00689957	0.765121	-0.706072	ENSG00000166946
CLGN	0.00330733	0.00162092	0.00690107	0.765121	-0.704014	ENSG00000153132
ADAT1	0.00331616	0.00162506	0.00691869	0.765121	-0.691489	ENSG00000065457
PLXNA3	0.00331715	0.00162535	0.00691996	0.765121	0.656593	ENSG00000130827
TRADD	0.00331895	0.00162605	0.00692291	0.765121	-0.6933	ENSG00000102871
PHF12	0.00332353	0.0016281	0.00693166	0.765121	0.68747	ENSG00000109118
SAFB	0.00332713	0.00162967	0.00693835	0.765121	0.70637	ENSG00000160633
ITGA2	0.00333141	0.00163159	0.00694649	0.765121	0.704946	ENSG00000164171
SOAT2	0.00334054	0.00163587	0.00696471	0.765121	-0.703303	ENSG00000167780
BGN	0.00335569	0.0016431	0.0069955	0.765121	0.695688	ENSG00000182492
EPN3	0.00335841	0.00164407	0.00699965	0.765121	0.677838	ENSG00000049283
ACOT8	0.00335846	0.00164407	0.00699965	0.765121	0.685786	ENSG00000101473
RP11-458F8.4	0.0033617	0.00164547	0.00700559	0.765121	0.671125	ENSG00000273142
TMEM30A	0.00336289	0.00164586	0.00700725	0.765121	-0.659746	ENSG00000112697
BCAS2	0.00336424	0.00164633	0.00700926	0.765121	-0.681206	ENSG00000116752
PKP1	0.00336504	0.00164653	0.00701011	0.765121	-0.677383	ENSG00000081277
SOX13	0.00336861	0.00164808	0.00701674	0.765121	0.690067	ENSG00000143842
CTB-129P6.11	0.0033734	0.00165024	0.00702591	0.765121	0.684176	ENSG00000267114
MDH2	0.00337458	0.0016506	0.00702745	0.765121	-0.692534	ENSG00000146701
CDK1	0.00337492	0.0016506	0.00702745	0.765121	-0.703682	ENSG00000170312
SAMD3	0.00338306	0.00165439	0.00704357	0.765121	0.672932	ENSG00000164483
RP11-11M20.4	0.00338907	0.00165714	0.00705527	0.765121	0.691275	ENSG00000283078
EN2	0.00339317	0.00165895	0.00706298	0.765121	-0.6576	ENSG00000164778
TRIM41	0.00339851	0.00166137	0.00707329	0.765121	-0.677848	ENSG00000146063
SOX9	0.00340111	0.00166245	0.00707789	0.765121	-0.696708	ENSG00000125398
LINC01287	0.00340853	0.00166588	0.00709251	0.765121	0.678575	ENSG00000234722
FAM102B	0.00341255	0.00166765	0.00710004	0.765121	0.711312	ENSG00000162636
ADARB1	0.00341832	0.00167028	0.00711124	0.765121	-0.6963	ENSG00000197381
KAT5	0.00342482	0.00167326	0.00712392	0.765121	-0.651662	ENSG00000172977
TSR2	0.00342573	0.00167351	0.007125	0.765121	0.694543	ENSG00000158526
GINS1	0.00342876	0.0016748	0.00713048	0.765121	-0.698898	ENSG00000101003
PQBP1	0.00343168	0.00167603	0.00713571	0.765121	0.705564	ENSG00000102103
MYO1H	0.00343408	0.00167701	0.00713989	0.765121	-0.701541	ENSG00000174527
DLGAP5	0.0034555	0.00168727	0.00718359	0.765121	-0.677561	ENSG00000126787
RP11-40E6.2	0.00346349	0.00169098	0.00719936	0.765121	0.633102	ENSG00000275248
RPLP1	0.00346519	0.00169161	0.00720206	0.765121	0.67678	ENSG00000137818
PLXNA1	0.00346947	0.00169351	0.00721014	0.765121	-0.699841	ENSG00000114554
UBL4A	0.00346997	0.00169356	0.00721034	0.765121	-0.683656	ENSG00000102178
PCDHA5	0.00347278	0.00169473	0.00721535	0.765121	0.67663	ENSG00000204965
TPP1	0.00347774	0.00169696	0.00722483	0.765121	-0.68021	ENSG00000166340
KLRG2	0.00347879	0.00169727	0.00722616	0.765121	-0.689306	ENSG00000188883
CDK2AP2	0.00348147	0.00169839	0.00723089	0.765121	-0.69401	ENSG00000167797
EIF5AL1	0.0034881	0.00170142	0.00724383	0.765121	-0.691249	ENSG00000253626
ITPR1	0.00349653	0.0017053	0.00726035	0.765121	-0.667765	ENSG00000150995
MATN3	0.00349686	0.0017053	0.00726035	0.765121	-0.670768	ENSG00000132031
PTPRN2	0.00349991	0.00170659	0.00726584	0.765121	-0.693145	ENSG00000155093
LINC01801	0.00350918	0.00171092	0.00728426	0.765121	-0.653343	ENSG00000267767
RSRC1	0.00351058	0.0017114	0.00728631	0.765121	0.677003	ENSG00000174891
DCDC2B	0.00352162	0.00171659	0.00730839	0.765121	0.679286	ENSG00000222046
GCSAM	0.00352472	0.0017179	0.00731397	0.765121	0.687825	ENSG00000174500
MILR1	0.00352699	0.00171881	0.00731784	0.765121	-0.689937	ENSG00000271605
RTN3	0.00352895	0.00171956	0.00732106	0.765121	-0.659693	ENSG00000133318
LRRC10B	0.0035424	0.00172592	0.00734813	0.765121	-0.656309	ENSG00000204950
SPTBN1	0.0035471	0.00172784	0.00735632	0.765121	0.675326	ENSG00000115306
EIF5A	0.00354751	0.00172784	0.00735632	0.765121	-0.679959	ENSG00000132507
ADORA1	0.00354758	0.00172784	0.00735632	0.765121	-0.688193	ENSG00000163485
FBF1	0.00355413	0.00173083	0.00736905	0.765121	0.678814	ENSG00000188878
ITGAV	0.00356265	0.00173473	0.00738561	0.765121	-0.680826	ENSG00000138448
C21orf2	0.00356293	0.00173473	0.00738561	0.765121	-0.681061	ENSG00000160226
RASSF5	0.00356668	0.00173635	0.00739251	0.765121	0.681709	ENSG00000266094
CH507-9B2.3	0.003579	0.00174214	0.0074172	0.765121	-0.67402	ENSG00000280071
MSRB3	0.00358245	0.00174362	0.00742349	0.765121	-0.662137	ENSG00000174099
ZNF33B	0.00359951	0.00175173	0.007458	0.765121	0.694579	ENSG00000196693
BNC2	0.00362538	0.00176411	0.00751073	0.765121	-0.664395	ENSG00000173068
APOO	0.00363119	0.00176674	0.0075219	0.765121	-0.703009	ENSG00000184831
PRR25	0.00363343	0.00176755	0.00752534	0.765121	0.669084	ENSG00000167945
SF3B5	0.00363369	0.00176755	0.00752534	0.765121	-0.697541	ENSG00000169976
ENAM	0.00363423	0.0017676	0.00752559	0.765121	-0.667536	ENSG00000132464
FOXL2	0.00363499	0.00176777	0.00752631	0.765121	-0.641905	ENSG00000183770
STBD1	0.00363567	0.0017679	0.00752685	0.765121	-0.670911	ENSG00000118804
RP11-770J1.4	0.0036362	0.00176796	0.00752709	0.765121	0.679361	ENSG00000255384
ZNF131	0.00363749	0.00176838	0.00752888	0.765121	-0.680902	ENSG00000172262
POU4F1	0.00364014	0.00176946	0.00753351	0.765121	0.643403	ENSG00000152192
FOXI2	0.00364361	0.00177095	0.00753983	0.765121	-0.637279	ENSG00000186766
QSOX1	0.00365213	0.00177488	0.00755658	0.765121	-0.672791	ENSG00000116260
PIK3R6	0.00365336	0.00177527	0.00755825	0.765121	-0.706915	ENSG00000276231
KCTD9	0.00365387	0.00177532	0.00755844	0.765121	0.68389	ENSG00000104756
CD81	0.00365599	0.00177615	0.00756197	0.765121	0.681211	ENSG00000110651
BGLAP	0.00366053	0.00177815	0.00757048	0.765121	0.664599	ENSG00000242252
SPRED2	0.00366874	0.00178193	0.00758659	0.765121	0.698039	ENSG00000198369
CENPI	0.00367035	0.00178251	0.00758905	0.765121	-0.674184	ENSG00000102384
CAND2	0.00367224	0.00178322	0.00759207	0.765121	0.697232	ENSG00000144712
ADAMTS13	0.00367461	0.00178417	0.00759612	0.765121	0.672414	ENSG00000160323
TCTEX1D4	0.00368104	0.00178708	0.00760852	0.765121	-0.702284	ENSG00000188396
LPAR2	0.00369883	0.00179552	0.00764443	0.765121	0.676718	ENSG00000064547
RP11-141M1.3	0.00370087	0.0017963	0.00764775	0.765121	0.685156	ENSG00000230490
PPFIA2	0.00370593	0.00179855	0.00765734	0.765121	0.683599	ENSG00000139220
WDR5	0.00371484	0.00180266	0.00767486	0.765121	-0.680277	ENSG00000196363
GZMK	0.00371535	0.0018027	0.00767503	0.765121	-0.69244	ENSG00000113088
PCSK9	0.00371991	0.00180465	0.00768333	0.765121	0.689694	ENSG00000169174
RNF128	0.00372045	0.00180465	0.00768333	0.765121	-0.658144	ENSG00000133135
TTC17	0.00372064	0.00180465	0.00768333	0.765121	0.689893	ENSG00000052841
HSD11B1L	0.00373798	0.00181285	0.00771824	0.765121	0.667819	ENSG00000167733
THBS3	0.00373929	0.00181328	0.00772006	0.765121	0.644366	ENSG00000169231
MZT2B	0.00374067	0.00181374	0.00772203	0.765121	0.669775	ENSG00000152082
CDKN2D	0.00374287	0.0018146	0.00772567	0.765121	0.663726	ENSG00000129355
GATA4	0.00375537	0.00182045	0.00775059	0.765121	-0.659362	ENSG00000136574
LINC02009	0.00375901	0.001822	0.0077572	0.765121	-0.657446	ENSG00000283646
PRAM1	0.00376286	0.00182354	0.00776375	0.765121	-0.683294	ENSG00000133246
ZDHHC1	0.00376304	0.00182354	0.00776375	0.765121	0.62946	ENSG00000159714
METAP2	0.00377237	0.00182785	0.00778211	0.765121	-0.642318	ENSG00000111142
SLC45A3	0.00378307	0.00183283	0.00780329	0.765121	0.696122	ENSG00000158715
SNRNP70	0.00378728	0.00183466	0.00781107	0.765121	0.637412	ENSG00000104852
HPCA	0.00379059	0.00183605	0.007817	0.765121	0.682429	ENSG00000121905
SEC63	0.00379531	0.00183801	0.00782533	0.765121	-0.679593	ENSG00000025796
RP11-696D21.2	0.0037955	0.00183801	0.00782533	0.765121	-0.6604	ENSG00000258943
LSM5	0.00380633	0.00184304	0.00784677	0.765121	-0.695734	ENSG00000106355
LINC00513	0.003808	0.00184364	0.0078493	0.765121	0.658407	ENSG00000233559
TARSL2	0.00381289	0.0018458	0.00785849	0.765121	0.678537	ENSG00000185418
C16orf71	0.00381509	0.00184665	0.00786212	0.765121	-0.686612	ENSG00000166246
PLPP3	0.00382589	0.00185166	0.00788348	0.765121	-0.657129	ENSG00000162407
LINC00996	0.00383366	0.00185521	0.0078986	0.765121	0.676978	ENSG00000242258
LINC00205	0.00384028	0.0018582	0.00791132	0.765121	0.669446	ENSG00000223768
DYNLRB1	0.00384821	0.00186183	0.00792675	0.765121	-0.691885	ENSG00000125971
ACTN2	0.00386276	0.00186865	0.00795581	0.765121	0.689685	ENSG00000077522
PDIA2	0.00386484	0.00186944	0.00795917	0.765121	0.671202	ENSG00000185615
TAF3	0.00387068	0.00187206	0.0079703	0.765121	-0.62908	ENSG00000165632
FBRS	0.00388987	0.00188112	0.00800889	0.765121	-0.673214	ENSG00000156860
DOCK5	0.00389149	0.00188169	0.00801132	0.765121	0.684513	ENSG00000147459
SUSD5	0.0038938	0.00188259	0.00801515	0.765121	-0.663061	ENSG00000173705
MED16	0.00390774	0.00188911	0.00804292	0.765121	-0.679133	ENSG00000175221
AGO4	0.00391266	0.00189128	0.00805214	0.765121	-0.681761	ENSG00000134698
RALGAPA2	0.00391359	0.00189151	0.00805314	0.765121	-0.672414	ENSG00000188559
SNX9	0.00391928	0.00189404	0.00806391	0.765121	0.676709	ENSG00000130340
SP140L	0.00393168	0.00189982	0.0080885	0.765121	0.692676	ENSG00000185404
SLC51B	0.00393386	0.00190066	0.00809206	0.765121	0.683145	ENSG00000186198
WNK3	0.00393431	0.00190066	0.00809206	0.765121	0.680475	ENSG00000196632
SIK2	0.00393537	0.00190095	0.00809333	0.765121	0.694918	ENSG00000170145
ANAPC4	0.00393729	0.00190166	0.00809635	0.765121	-0.658372	ENSG00000053900
PSENEN	0.00393893	0.00190224	0.00809879	0.765121	-0.685371	ENSG00000205155
UBA5	0.00393992	0.0019025	0.00809991	0.765121	-0.68572	ENSG00000081307
LY75	0.00394577	0.0019051	0.008111	0.765121	0.676629	ENSG00000054219
HCST	0.00394677	0.00190537	0.00811213	0.765121	-0.691293	ENSG00000126264
S100Z	0.00394827	0.00190587	0.00811428	0.765121	-0.662919	ENSG00000171643
SPAG1	0.00396082	0.00191171	0.00813914	0.765121	-0.663607	ENSG00000104450
EXOSC9	0.00396612	0.00191406	0.00814912	0.765121	-0.695401	ENSG00000123737
ENOPH1	0.00397202	0.00191644	0.00815928	0.765121	-0.670446	ENSG00000145293
TGIF1	0.0039723	0.00191644	0.00815928	0.765121	-0.687438	ENSG00000177426
ATAD3A	0.00397243	0.00191644	0.00815928	0.765121	-0.674214	ENSG00000197785
PLXNB2	0.00397466	0.0019173	0.00816293	0.765121	0.617878	ENSG00000196576
PPP1CB	0.00398073	0.00192	0.00817443	0.765121	0.659306	ENSG00000213639
CCDC170	0.00398117	0.00192	0.00817443	0.765121	-0.660678	ENSG00000120262
IPO7	0.00398824	0.0019232	0.00818803	0.765121	-0.628635	ENSG00000205339
MICAL3	0.00398994	0.00192379	0.00819057	0.765121	0.67884	ENSG00000243156
TMEM267	0.00399155	0.00192435	0.00819295	0.765121	-0.692884	ENSG00000151881
WTH3DI	0.00399271	0.00192469	0.00819438	0.765121	-0.687248	ENSG00000233087
C1orf53	0.00399859	0.00192731	0.00820553	0.765121	-0.688386	ENSG00000203724
SRPK2	0.00400082	0.00192816	0.00820915	0.765121	-0.671947	ENSG00000135250
PLAC8L1	0.00400167	0.00192835	0.00820996	0.765121	0.645852	ENSG00000173261
MAP4K1	0.00400246	0.00192851	0.00821065	0.765121	-0.69133	ENSG00000104814
DUSP8	0.00401093	0.00193237	0.00822709	0.765121	0.69841	ENSG00000184545
ZNF703	0.00401417	0.00193371	0.00823281	0.765121	0.689208	ENSG00000183779
ZNF730	0.00401611	0.00193443	0.00823584	0.765121	0.673072	ENSG00000183850
TBX2	0.00401683	0.00193455	0.00823639	0.765121	0.650042	ENSG00000121068
NSA2	0.00403123	0.00194127	0.00826496	0.765121	0.676196	ENSG00000164346
TIMM13	0.00403323	0.00194201	0.00826813	0.765121	-0.678679	ENSG00000099800
TIMM9	0.00403371	0.00194202	0.00826816	0.765121	0.677024	ENSG00000100575
ZNF528	0.00403479	0.00194232	0.00826943	0.765121	0.664293	ENSG00000167555
ZMAT5	0.00404375	0.00194641	0.00828686	0.765121	-0.702793	ENSG00000100319
REEP4	0.00404585	0.0019472	0.00829022	0.765121	-0.690587	ENSG00000168476
EHD2	0.00404697	0.00194752	0.00829157	0.765121	-0.641397	ENSG00000024422
RRAGB	0.00404938	0.00194845	0.00829556	0.765121	0.679887	ENSG00000083750
CDK2	0.0040556	0.00195109	0.0083068	0.765121	0.672195	ENSG00000123374
PTPRU	0.00405579	0.00195109	0.0083068	0.765121	0.67286	ENSG00000060656
ZNF701	0.00405651	0.00195121	0.00830729	0.765121	-0.655522	ENSG00000167562
TP53TG5	0.00405695	0.00195121	0.00830729	0.765121	0.692809	ENSG00000124251
LANCL1	0.0040587	0.00195183	0.00830992	0.765121	-0.632712	ENSG00000115365
CCDC65	0.00406133	0.00195287	0.00831436	0.765121	0.677496	ENSG00000139537
CISD1	0.00406499	0.00195441	0.00832091	0.765121	-0.686985	ENSG00000122873
LINC00640	0.00406637	0.00195485	0.00832278	0.765121	0.653301	ENSG00000258479
OXSM	0.00407035	0.00195639	0.00832934	0.765121	-0.698424	ENSG00000151093
DNM1L	0.0040705	0.00195639	0.00832934	0.765121	-0.654712	ENSG00000087470
FAM24B	0.00407144	0.00195662	0.00833033	0.765121	-0.666901	ENSG00000213185
OMA1	0.00407416	0.0019577	0.00833495	0.765121	0.690745	ENSG00000162600
TMEM9	0.00407561	0.00195818	0.00833696	0.765121	0.685654	ENSG00000116857
MRAP2	0.00407778	0.001959	0.00834045	0.765121	-0.688966	ENSG00000135324
ZNF302	0.0040804	0.00196003	0.00834487	0.765121	-0.658112	ENSG00000089335
KCNK7	0.00408201	0.00196058	0.0083472	0.765121	0.685117	ENSG00000173338
RP11-982M15.6	0.00408885	0.00196365	0.00836025	0.765121	0.683104	ENSG00000256050
LTF	0.00409288	0.00196536	0.00836754	0.765121	0.682819	ENSG00000012223
CTDSPL	0.00409542	0.00196635	0.00837177	0.765121	-0.670951	ENSG00000144677
PFDN2	0.00410507	0.00197076	0.00839055	0.765121	0.677646	ENSG00000143256
DKK2	0.00410954	0.00197269	0.00839873	0.765121	0.674022	ENSG00000155011
NIPSNAP1	0.00412317	0.001979	0.00842563	0.765121	0.686423	ENSG00000184117
TMEM144	0.00413028	0.00198219	0.00843919	0.765121	0.671476	ENSG00000164124
MCUB	0.00413846	0.00198589	0.00845496	0.765121	-0.678414	ENSG00000005059
SIRT6	0.00414184	0.00198729	0.0084609	0.765121	-0.676545	ENSG00000077463
RP11-526I2.5	0.00414833	0.00199018	0.0084732	0.765121	-0.680641	ENSG00000270127
PDIA4	0.00414966	0.00199059	0.00847495	0.765121	-0.65894	ENSG00000155660
SEMA3D	0.00416704	0.0019987	0.00850948	0.765121	0.596298	ENSG00000153993
C11orf49	0.00417055	0.00200015	0.00851568	0.765121	0.666993	ENSG00000149179
GRAMD2	0.0041711	0.00200019	0.00851584	0.765121	0.682963	ENSG00000175318
KLC4	0.00417389	0.0020013	0.00852057	0.765121	0.667678	ENSG00000137171
DUSP22	0.00417826	0.00200317	0.00852851	0.765121	-0.670672	ENSG00000112679
MPLKIP	0.00417998	0.00200368	0.00853067	0.765121	-0.69289	ENSG00000168303
CYP3A5	0.00418026	0.00200368	0.00853067	0.765121	0.666815	ENSG00000106258
GATM	0.00419394	0.00200978	0.00855668	0.765121	-0.667901	ENSG00000171766
ZNF529	0.00419395	0.00200978	0.00855668	0.765121	0.663094	ENSG00000186020
RP11-192P3.4	0.00419639	0.00201072	0.00856067	0.765121	0.656968	ENSG00000272381
POLR3D	0.00419847	0.00201149	0.00856394	0.765121	-0.678132	ENSG00000168495
RP11-728E14.3	0.00420149	0.00201271	0.00856914	0.765121	0.649018	ENSG00000265043
RP11-171I2.3	0.00420515	0.00201415	0.00857526	0.765121	0.663719	ENSG00000271401
CLEC11A	0.00420545	0.00201415	0.00857526	0.765121	0.686259	ENSG00000105472
MAPKAPK5	0.00421033	0.00201626	0.00858425	0.765121	-0.684123	ENSG00000089022
NLRP6	0.00423005	0.00202547	0.00862348	0.765121	-0.683354	ENSG00000174885
NOVA1	0.00423204	0.0020262	0.00862656	0.765121	0.683135	ENSG00000139910
ATP5A1	0.00423594	0.00202783	0.00863352	0.765121	-0.664151	ENSG00000152234
NECAP2	0.00424058	0.00202982	0.008642	0.765121	-0.650705	ENSG00000157191
PTPDC1	0.0042443	0.00203138	0.00864861	0.765121	-0.678451	ENSG00000158079
RP11-252A24.3	0.0042586	0.00203799	0.00867676	0.765121	0.686427	ENSG00000261079
RHOA	0.00427012	0.00204327	0.00869925	0.765121	-0.668732	ENSG00000067560
RP4-669P10.20	0.00427307	0.00204445	0.00870427	0.765121	0.672715	ENSG00000281538
IL7	0.00427392	0.00204463	0.00870502	0.765121	-0.680508	ENSG00000104432
PTPN5	0.00427988	0.00204714	0.00871572	0.765121	-0.688788	ENSG00000110786
ACTR3B	0.00428014	0.00204714	0.00871572	0.765121	-0.681809	ENSG00000133627
TNKS1BP1	0.0042872	0.00205029	0.00872911	0.765121	-0.659731	ENSG00000149115
KIF21A	0.00429135	0.00205204	0.00873657	0.765121	-0.64707	ENSG00000139116
CCR4	0.00429577	0.00205392	0.00874458	0.765121	-0.67075	ENSG00000183813
TPI1	0.00430589	0.00205852	0.00876418	0.765121	0.65208	ENSG00000111669
COL4A3BP	0.00432083	0.00206543	0.0087936	0.765121	-0.65	ENSG00000113163
CYB5B	0.00432439	0.0020669	0.00879985	0.765121	-0.669147	ENSG00000103018
RPAP3	0.00432733	0.00206807	0.00880483	0.765121	-0.663194	ENSG00000005175
RITA1	0.00433106	0.00206962	0.00881144	0.765121	-0.682203	ENSG00000139405
ALG6	0.00433323	0.00207042	0.00881485	0.765121	-0.669891	ENSG00000088035
SMIM7	0.00433544	0.00207125	0.00881836	0.765121	-0.686123	ENSG00000214046
ING5	0.00433715	0.00207154	0.0088196	0.765121	0.656268	ENSG00000168395
CTD-2207P18.1	0.00433727	0.00207154	0.0088196	0.765121	0.657562	ENSG00000258425
CTD-2521M24.13	0.00433752	0.00207154	0.0088196	0.765121	0.670987	ENSG00000269720
SNAI2	0.00434897	0.00207677	0.00884188	0.765121	-0.693112	ENSG00000019549
LRRC8B	0.00435085	0.00207743	0.0088447	0.765121	0.68764	ENSG00000197147
LINC01239	0.00435622	0.00207976	0.0088546	0.765121	0.692287	ENSG00000234840
ZNF30	0.00436328	0.0020829	0.00886797	0.765121	-0.66247	ENSG00000168661
ANGPT2	0.00436448	0.00208324	0.0088694	0.765121	0.689729	ENSG00000091879
CTC-273B12.10	0.00436538	0.00208343	0.00887023	0.765121	0.633775	ENSG00000269814
JAML	0.00437463	0.00208741	0.00888715	0.765121	-0.690689	ENSG00000160593
TMEM251	0.0043747	0.00208741	0.00888715	0.765121	-0.69074	ENSG00000153485
RAD9A	0.0043784	0.00208893	0.00889366	0.765121	0.629033	ENSG00000172613
SHANK3	0.00438494	0.00209182	0.00890595	0.765121	-0.679349	ENSG00000251322
RP11-779P15.2	0.00440453	0.00210093	0.00894474	0.765121	0.647918	ENSG00000243089
ZNF80	0.00440659	0.00210168	0.0089479	0.765121	0.653258	ENSG00000174255
ZNF185	0.00440896	0.00210257	0.00895171	0.765121	0.655456	ENSG00000147394
ZNF362	0.00440958	0.00210263	0.00895195	0.765121	0.687819	ENSG00000160094
SV2A	0.00441019	0.00210268	0.00895218	0.765121	0.683073	ENSG00000159164
RP11-284F21.9	0.00441161	0.00210312	0.00895406	0.765121	0.67231	ENSG00000272068
C1orf198	0.00442105	0.00210725	0.00897165	0.765121	0.637953	ENSG00000119280
AMPD3	0.00442127	0.00210725	0.00897165	0.765121	-0.676182	ENSG00000133805
ERICH4	0.00442566	0.0021091	0.00897953	0.765121	0.649511	ENSG00000204978
HTRA2	0.00442834	0.00211014	0.00898396	0.765121	-0.657681	ENSG00000115317
NSUN7	0.0044292	0.00211032	0.0089847	0.765121	0.652301	ENSG00000179299
C7orf26	0.00443126	0.00211106	0.00898786	0.765121	-0.663832	ENSG00000146576
RP11-147L13.12	0.00443722	0.00211366	0.00899894	0.765121	0.662508	ENSG00000274561
S1PR5	0.00444472	0.00211699	0.00901313	0.765121	0.671094	ENSG00000180739
CEP63	0.00444702	0.00211785	0.00901677	0.765121	-0.669358	ENSG00000182923
C9orf142	0.00445937	0.00212349	0.00904079	0.765121	0.63673	ENSG00000148362
VPS26B	0.004462	0.00212451	0.00904511	0.765121	-0.649775	ENSG00000151502
LINC00623	0.00446486	0.00212563	0.00904988	0.765121	0.68484	ENSG00000226067
NEURL2	0.00446861	0.00212717	0.00905647	0.765121	-0.664768	ENSG00000124257
RBM22	0.00447115	0.00212805	0.00906019	0.765121	-0.678283	ENSG00000086589
PRR12	0.00447145	0.00212805	0.00906019	0.765121	-0.641147	ENSG00000126464
MAGEC3	0.00448338	0.00213349	0.00908334	0.765121	0.671015	ENSG00000165509
ANGPTL8	0.00448527	0.00213414	0.00908614	0.765121	0.689652	ENSG00000130173
SRPX	0.00448604	0.00213427	0.00908668	0.765121	-0.650372	ENSG00000101955
CD37	0.00449338	0.00213752	0.00910052	0.765121	-0.681576	ENSG00000104894
CYB5A	0.00450618	0.00214337	0.00912542	0.765121	-0.67601	ENSG00000166347
FAM66B	0.0045118	0.0021458	0.00913577	0.765121	0.64652	ENSG00000215374
C22orf15	0.00451396	0.00214659	0.00913911	0.765121	0.676758	ENSG00000169314
NAAA	0.00452178	0.00215006	0.00915392	0.765121	-0.680523	ENSG00000138744
MEIS2	0.00452372	0.00215074	0.00915681	0.765121	0.662509	ENSG00000134138
CACNA2D1	0.00452592	0.00215144	0.00915976	0.765121	0.66903	ENSG00000153956
TSPAN12	0.00452619	0.00215144	0.00915976	0.765121	-0.654434	ENSG00000106025
LINC02055	0.00452687	0.00215152	0.0091601	0.765121	0.622921	ENSG00000254101
ATP6V1F	0.00452945	0.0021525	0.00916429	0.765121	-0.664095	ENSG00000128524
NDUFS6	0.00454199	0.00215822	0.00918864	0.765121	-0.68496	ENSG00000145494
C6orf106	0.00455929	0.0021662	0.0092226	0.765121	-0.640903	ENSG00000196821
PLCL2	0.00456984	0.00217096	0.0092429	0.765121	-0.619373	ENSG00000154822
PLGLB1	0.00457636	0.00217382	0.00925505	0.765121	0.639006	ENSG00000183281
ZNF534	0.00458125	0.00217589	0.00926389	0.765121	0.671497	ENSG00000198633
ZNF208	0.00458597	0.00217789	0.0092724	0.765121	0.659292	ENSG00000160321
PMEL	0.00458883	0.002179	0.00927713	0.765121	0.671292	ENSG00000185664
LRRC46	0.0045969	0.00218259	0.00929241	0.765121	-0.685463	ENSG00000141294
RP4-614C10.2	0.00460225	0.00218489	0.00930218	0.765121	0.685697	ENSG00000283196
RP11-180M15.6	0.0046064	0.00218661	0.00930951	0.765121	-0.666294	ENSG00000275963
C14orf159	0.00461156	0.00218881	0.0093189	0.765121	0.681367	ENSG00000133943
RP11-245J9.5	0.00461316	0.00218933	0.00932108	0.765121	0.674645	ENSG00000271843
XCL2	0.00463529	0.00219958	0.00936475	0.765121	0.679506	ENSG00000143185
CLIP3	0.00463762	0.00220027	0.00936768	0.765121	0.679503	ENSG00000105270
C20orf202	0.00463778	0.00220027	0.00936768	0.765121	0.676654	ENSG00000215595
RP11-795F19.5	0.00464726	0.00220452	0.00938577	0.765121	0.658699	ENSG00000267127
FGF13	0.00465352	0.00220712	0.00939686	0.765121	-0.659102	ENSG00000129682
RARS2	0.00465379	0.00220712	0.00939686	0.765121	-0.67572	ENSG00000146282
RP11-1070N10.3	0.00465894	0.00220932	0.00940621	0.765121	0.684242	ENSG00000258572
ABCC1	0.00466731	0.00221304	0.00942204	0.765121	-0.664787	ENSG00000103222
FILIP1	0.00467703	0.0022174	0.0094406	0.765121	0.636606	ENSG00000118407
SEMA5A	0.00467908	0.00221812	0.00944368	0.765121	0.682741	ENSG00000112902
TSHB	0.0046832	0.00221983	0.00945094	0.765121	0.66853	ENSG00000134200
PDE3A	0.00469608	0.00222568	0.00947587	0.765121	0.638843	ENSG00000172572
AP001462.6	0.00470626	0.00223026	0.00949535	0.765121	0.671342	ENSG00000269038
CXCL3	0.00471188	0.00223267	0.00950561	0.765121	0.670972	ENSG00000163734
ZNF114	0.00472828	0.00224019	0.00953763	0.765121	-0.660683	ENSG00000178150
RP11-160E2.6	0.00473125	0.00224132	0.00954244	0.765121	0.640591	ENSG00000262202
LMO2	0.00473172	0.00224132	0.00954244	0.765121	0.667079	ENSG00000135363
ZNF569	0.0047372	0.00224366	0.00955242	0.765121	-0.640798	ENSG00000196437
INPP4B	0.00474007	0.00224477	0.00955714	0.765121	0.672275	ENSG00000109452
POLR2G	0.00474404	0.0022464	0.00956406	0.765121	-0.683542	ENSG00000168002
RP11-221N13.3	0.00475851	0.002253	0.00959217	0.765121	-0.67679	ENSG00000256268
CXCR6	0.00476203	0.00225441	0.00959819	0.765121	0.667202	ENSG00000172215
RP11-138B4.1	0.00476348	0.00225485	0.00960003	0.765121	0.610943	ENSG00000250658
CTD-3157E16.2	0.00476923	0.00225731	0.00961054	0.765121	-0.622505	ENSG00000276855
CADPS2	0.00477209	0.00225842	0.00961524	0.765121	-0.604021	ENSG00000081803
FAM110C	0.00477304	0.00225861	0.00961606	0.765121	0.668681	ENSG00000184731
SYNGAP1	0.00478673	0.00226484	0.00964257	0.765121	0.670854	ENSG00000197283
ATP10D	0.00479335	0.00226751	0.00965394	0.765121	-0.677535	ENSG00000145246
CTC-297N7.9	0.00479373	0.00226751	0.00965394	0.765121	0.664927	ENSG00000264016
GET4	0.00479398	0.00226751	0.00965394	0.765121	0.68083	ENSG00000239857
RALBP1	0.00479631	0.00226825	0.00965711	0.765121	-0.616227	ENSG00000017797
NXF3	0.00479663	0.00226825	0.00965711	0.765121	-0.678099	ENSG00000147206
LPCAT2	0.0048073	0.00227304	0.0096775	0.765121	-0.649664	ENSG00000087253
OLMALINC	0.00481474	0.00227631	0.0096914	0.765121	0.666516	ENSG00000235823
CELF2	0.00481791	0.00227755	0.00969671	0.765121	-0.626469	ENSG00000048740
OSGEPL1	0.00481896	0.00227779	0.00969773	0.765121	-0.666228	ENSG00000128694
C1orf229	0.00482366	0.00227976	0.0097061	0.765121	0.68039	ENSG00000221953
EML2	0.00483017	0.00228258	0.00971812	0.765121	0.653981	ENSG00000125746
RP5-899E9.1	0.00483807	0.00228606	0.00973291	0.765121	-0.649236	ENSG00000273341
TMEM154	0.00484402	0.00228861	0.0097438	0.765121	-0.671808	ENSG00000170006
FOPNL	0.00485304	0.00229262	0.00976084	0.765121	-0.68174	ENSG00000133393
CEP152	0.00485445	0.00229303	0.0097626	0.765121	0.638467	ENSG00000103995
SHROOM2	0.00486658	0.0022985	0.0097859	0.765121	-0.670196	ENSG00000146950
APOL2	0.00486897	0.00229937	0.00978961	0.765121	0.686841	ENSG00000128335
LRBA	0.00487224	0.00230066	0.0097951	0.765121	-0.651005	ENSG00000198589
LINC01985	0.00487851	0.00230336	0.0098066	0.765121	-0.669041	ENSG00000227260
RPS19	0.00488109	0.00230433	0.00981069	0.765121	0.62442	ENSG00000105372
AMDHD1	0.00489836	0.00231222	0.00984431	0.765121	-0.662025	ENSG00000139344
CCL2	0.00491214	0.00231847	0.00987089	0.765121	-0.673646	ENSG00000108691
KB-1410C5.5	0.00492057	0.00232219	0.00988673	0.765121	-0.671854	ENSG00000271882
AKAP3	0.00493835	0.00233032	0.00992135	0.765121	-0.67103	ENSG00000111254
MCOLN3	0.00493958	0.00233064	0.00992272	0.765121	0.647298	ENSG00000055732
SYCP3	0.0049418	0.00233142	0.00992606	0.765121	-0.665047	ENSG00000139351
ASCC1	0.00495017	0.00233505	0.00994151	0.765121	-0.671469	ENSG00000138303
CHDH	0.00495059	0.00233505	0.00994151	0.765121	0.6562	ENSG00000016391
BCAR3	0.00495851	0.00233853	0.0099563	0.765121	-0.663601	ENSG00000137936
RORB	0.00496126	0.00233943	0.00996015	0.765121	-0.666972	ENSG00000198963
C2CD4A	0.00496154	0.00233943	0.00996015	0.765121	0.657959	ENSG00000198535
CAPN8	0.00496418	0.00234041	0.00996434	0.765121	0.667733	ENSG00000203697
UBE2H	0.00496889	0.00234237	0.00997268	0.765121	0.657928	ENSG00000186591
SPPL3	0.00497124	0.00234322	0.0099763	0.765121	-0.661096	ENSG00000157837
PSAT1	0.00497745	0.00234589	0.00998764	0.765121	-0.676404	ENSG00000135069
ZFAND2A	0.00498318	0.00234833	0.00999803	0.765121	-0.679101	ENSG00000178381
GRTP1	0.00498426	0.00234857	0.00999908	0.765121	0.630972	ENSG00000139835
RCSD1	0.00498688	0.00234955	0.0100032	0.765121	-0.654951	ENSG00000198771
YWHAZ	0.00498869	0.00235014	0.0100057	0.765121	-0.650624	ENSG00000164924
CMPK1	0.00499719	0.00235378	0.0100212	0.765121	-0.664046	ENSG00000162368
ASAP3	0.00499753	0.00235378	0.0100212	0.765121	0.645356	ENSG00000088280
GALNT9	0.0050128	0.00236071	0.0100507	0.765121	0.661014	ENSG00000182870
GBE1	0.0050151	0.00236153	0.0100542	0.765121	-0.649981	ENSG00000114480
CDC37L1	0.00501604	0.00236171	0.010055	0.765121	-0.670864	ENSG00000106993
TIGD3	0.00501728	0.00236203	0.0100564	0.765121	0.680701	ENSG00000173825
SLC25A39	0.00502784	0.00236673	0.0100764	0.765121	-0.671766	ENSG00000013306
FREM3	0.00502897	0.002367	0.0100775	0.765121	0.62542	ENSG00000183090
ERCC6L	0.00503434	0.00236927	0.0100872	0.765121	-0.617106	ENSG00000186871
RP11-615I2.6	0.00505087	0.00237678	0.0101192	0.765121	0.65233	ENSG00000275383
MYBPC3	0.00505309	0.00237756	0.0101225	0.765121	-0.665064	ENSG00000134571
ADGRG2	0.00505758	0.00237921	0.0101295	0.765121	-0.530001	ENSG00000173698
RAB38	0.00505772	0.00237921	0.0101295	0.765121	0.634173	ENSG00000123892
NDUFA6	0.00505859	0.00237935	0.0101301	0.765121	-0.672828	ENSG00000184983
VEPH1	0.00507889	0.00238863	0.0101696	0.765121	-0.649753	ENSG00000197415
ZNF773	0.00508044	0.0023891	0.0101716	0.765121	-0.670049	ENSG00000152439
CTB-16J4.1	0.00508252	0.00238981	0.0101746	0.765121	-0.661105	ENSG00000283267
PPP2R1A	0.0050903	0.00239282	0.0101875	0.765121	0.651882	ENSG00000105568
RBM7	0.00509032	0.00239282	0.0101875	0.765121	0.668435	ENSG00000076053
NANS	0.00509062	0.00239282	0.0101875	0.765121	-0.657319	ENSG00000095380
KDM5A	0.00509504	0.00239464	0.0101952	0.765121	0.636818	ENSG00000073614
TEN1	0.00509817	0.00239584	0.0102003	0.765121	-0.651133	ENSG00000257949
RBM27	0.00510172	0.00239724	0.0102063	0.765121	0.630705	ENSG00000091009
LY6H	0.00510646	0.0023992	0.0102146	0.765121	-0.620497	ENSG00000176956
UBOX5	0.00510784	0.00239937	0.0102154	0.765121	0.669227	ENSG00000185019
SRP14-AS1	0.00510796	0.00239937	0.0102154	0.765121	0.645507	ENSG00000248508
ARPC2	0.00511079	0.00240043	0.0102199	0.765121	-0.655752	ENSG00000163466
DMP1	0.0051144	0.00240186	0.010226	0.765121	-0.67552	ENSG00000152592
RP11-161D15.3	0.00512648	0.00240727	0.010249	0.765121	-0.67542	ENSG00000251216
OAS1	0.00513543	0.0024112	0.0102657	0.765121	-0.668151	ENSG00000089127
CD1C	0.00514048	0.00241331	0.0102747	0.765121	-0.660189	ENSG00000158481
KCTD17	0.00514197	0.00241374	0.0102765	0.765121	-0.656297	ENSG00000100379
ANO10	0.00514285	0.00241388	0.0102771	0.765121	-0.651935	ENSG00000160746
RPL28	0.00515083	0.00241726	0.0102915	0.765121	0.645607	ENSG00000108107
LINC02080	0.00515118	0.00241726	0.0102915	0.765121	0.657464	ENSG00000267065
RAB2A	0.00516282	0.00242245	0.0103136	0.765121	-0.655029	ENSG00000104388
TAX1BP3	0.00517426	0.00242755	0.0103353	0.765121	-0.66921	ENSG00000213977
S100P	0.00517785	0.00242896	0.0103413	0.765121	0.674704	ENSG00000163993
CIB4	0.0051939	0.00243622	0.0103722	0.765121	0.632388	ENSG00000157884
ZNF581	0.00520982	0.00244342	0.0104029	0.765121	0.671415	ENSG00000171425
SLC39A8	0.0052188	0.00244736	0.0104196	0.765121	-0.646116	ENSG00000138821
GARS	0.00523701	0.00245563	0.0104549	0.765121	-0.656989	ENSG00000106105
PLK1	0.00523793	0.00245578	0.0104555	0.765121	-0.666092	ENSG00000166851
GPR176	0.0052429	0.00245784	0.0104643	0.765121	-0.644566	ENSG00000166073
SMC1B	0.00524662	0.00245931	0.0104706	0.765121	-0.672303	ENSG00000077935
CTC-296K1.4	0.00525913	0.00246491	0.0104944	0.765121	-0.624796	ENSG00000267405
KIAA0753	0.00526146	0.00246573	0.0104979	0.765121	0.646415	ENSG00000198920
BZW1	0.00526387	0.00246652	0.0105012	0.765121	-0.662271	ENSG00000082153
LY6G5C	0.00526433	0.00246652	0.0105012	0.765121	-0.649283	ENSG00000204428
VPS37A	0.00526705	0.00246752	0.0105055	0.765121	-0.647804	ENSG00000155975
GALR2	0.00527353	0.00247028	0.0105173	0.765121	0.646533	ENSG00000182687
STARD10	0.00527602	0.00247095	0.0105201	0.765121	0.622288	ENSG00000214530
PEX2	0.00527612	0.00247095	0.0105201	0.765121	-0.661191	ENSG00000164751
ZNF852	0.00527678	0.00247099	0.0105202	0.765121	0.665294	ENSG00000178917
PLEKHA5	0.00527889	0.0024717	0.0105233	0.765121	0.650662	ENSG00000052126
PCOLCE	0.00529731	0.00248005	0.0105588	0.765121	0.677769	ENSG00000106333
GP1BA	0.00531403	0.0024876	0.010591	0.765121	0.67116	ENSG00000185245
RP11-489G11.3	0.00532382	0.00249191	0.0106093	0.765121	0.665421	ENSG00000261646
CRIP3	0.00534586	0.00250195	0.0106521	0.765121	0.642056	ENSG00000146215
SPATA22	0.00534794	0.00250264	0.010655	0.765121	0.6547	ENSG00000141255
FAM122A	0.00535395	0.00250518	0.0106658	0.765121	-0.60369	ENSG00000187866
DANT2	0.00535573	0.00250573	0.0106682	0.765121	0.652606	ENSG00000235244
PPM1E	0.00535975	0.00250731	0.0106749	0.765121	-0.645575	ENSG00000175175
TMEFF2	0.00536028	0.00250731	0.0106749	0.765121	0.652948	ENSG00000144339
BTLA	0.00537422	0.00251355	0.0107015	0.765121	0.656307	ENSG00000186265
RAD51C	0.00537508	0.00251367	0.010702	0.765121	-0.668897	ENSG00000108384
ATP5J2	0.00537695	0.00251427	0.0107045	0.765121	-0.675368	ENSG00000241468
GPR142	0.00538468	0.00251741	0.0107179	0.765121	-0.614178	ENSG00000257008
RC3H2	0.00538486	0.00251741	0.0107179	0.765121	-0.642552	ENSG00000056586
PLPP7	0.00538775	0.00251849	0.0107225	0.765121	-0.671022	ENSG00000160539
ATP1A1	0.00539265	0.0025205	0.0107311	0.765121	-0.657414	ENSG00000163399
DPEP2	0.00540682	0.00252684	0.0107581	0.765121	-0.669446	ENSG00000167261
PTGES3L	0.00540792	0.00252708	0.0107591	0.765121	-0.637059	ENSG00000267060
ZNF34	0.00541789	0.00253145	0.0107777	0.765121	0.644342	ENSG00000196378
CHMP4C	0.00542146	0.00253284	0.0107836	0.765121	-0.65026	ENSG00000164695
SLC26A10	0.00542506	0.00253397	0.0107884	0.765121	0.642353	ENSG00000135502
LINC00896	0.00542524	0.00253397	0.0107884	0.765121	0.637046	ENSG00000236499
COX16	0.00542566	0.00253397	0.0107884	0.765121	-0.673623	ENSG00000133983
CXCR4	0.00542939	0.00253543	0.0107946	0.765121	0.642916	ENSG00000121966
TIGD4	0.00544037	0.00254028	0.0108152	0.765121	-0.676768	ENSG00000169989
TRAPPC2	0.00544422	0.00254179	0.0108217	0.765121	0.586946	ENSG00000196459
ATP2B1	0.00547117	0.00255409	0.0108741	0.765121	-0.624498	ENSG00000070961
RP11-449P1.1	0.00547615	0.00255613	0.0108828	0.765121	-0.650747	ENSG00000256923
THRSP	0.00547694	0.00255622	0.0108831	0.765121	-0.647305	ENSG00000151365
PDP2	0.00548292	0.00255873	0.0108938	0.765121	-0.674283	ENSG00000172840
PRRC2C	0.00549025	0.00256187	0.0109072	0.765121	0.65994	ENSG00000117523
SYF2	0.00549767	0.00256504	0.0109207	0.765121	0.65812	ENSG00000117614
SORL1	0.00550444	0.00256792	0.010933	0.765121	0.651701	ENSG00000137642
PRTFDC1	0.005535	0.00258189	0.0109924	0.765121	0.643147	ENSG00000099256
TSHZ1	0.00554577	0.00258663	0.0110126	0.765121	0.646923	ENSG00000179981
OMD	0.00555835	0.00259221	0.0110364	0.765121	-0.65634	ENSG00000127083
CTSF	0.00556575	0.00259538	0.0110498	0.765121	0.669743	ENSG00000174080
B9D2	0.00556696	0.00259566	0.011051	0.765121	-0.675024	ENSG00000123810
PFKM	0.00556944	0.00259653	0.0110547	0.765121	0.641888	ENSG00000152556
AC096574.5	0.00557752	0.00260001	0.0110696	0.765121	0.669834	ENSG00000227107
RP1-111B22.3	0.00557841	0.00260014	0.0110701	0.765121	0.637052	ENSG00000271734
UBA52	0.0055844	0.00260264	0.0110808	0.765121	0.659483	ENSG00000221983
RETN	0.00559462	0.00260712	0.0110998	0.765121	-0.620225	ENSG00000104918
CLCNKA	0.00559703	0.00260795	0.0111034	0.765121	0.643672	ENSG00000186510
MPZL2	0.00559898	0.00260857	0.011106	0.765121	0.666502	ENSG00000149573
METAP1	0.00560245	0.00260976	0.0111111	0.765121	-0.657269	ENSG00000164024
CCNA1	0.00560276	0.00260976	0.0111111	0.765121	-0.664081	ENSG00000133101
NUP62CL	0.00560437	0.00261022	0.011113	0.765121	0.653283	ENSG00000198088
SLC25A53	0.00560561	0.00261051	0.0111143	0.765121	0.656569	ENSG00000269743
MICALCL	0.00560759	0.00261114	0.011117	0.765121	-0.659337	ENSG00000133808
PRRC1	0.00560896	0.0026115	0.0111185	0.765121	-0.643342	ENSG00000164244
MATN1	0.0056109	0.00261211	0.0111211	0.765121	0.670138	ENSG00000162510
MROH6	0.00561498	0.00261372	0.011128	0.765121	0.657811	ENSG00000204839
ZNF677	0.00561629	0.00261387	0.0111286	0.765121	-0.636256	ENSG00000197928
CXCL13	0.00561653	0.00261387	0.0111286	0.765121	-0.653455	ENSG00000156234
SLC4A11	0.00562038	0.00261537	0.011135	0.765121	-0.659332	ENSG00000088836
CCDC124	0.00562353	0.00261655	0.01114	0.765121	-0.655227	ENSG00000007080
RNF145	0.0056265	0.00261743	0.0111437	0.765121	0.670406	ENSG00000145860
CDH4	0.00562666	0.00261743	0.0111437	0.765121	0.665542	ENSG00000179242
UBFD1	0.00563604	0.0026215	0.0111611	0.765121	-0.649617	ENSG00000103353
KCNK5	0.00564024	0.00262317	0.0111682	0.765121	0.674443	ENSG00000164626
HTR6	0.00564541	0.00262529	0.0111772	0.765121	0.642326	ENSG00000158748
SMYD2	0.00564705	0.00262576	0.0111792	0.765121	-0.653373	ENSG00000143499
LMAN2L	0.00565268	0.00262809	0.0111891	0.765121	0.656835	ENSG00000114988
ZFP2	0.00565413	0.00262847	0.0111908	0.765121	0.633957	ENSG00000198939
RAD23B	0.00565577	0.00262895	0.0111928	0.765121	-0.61807	ENSG00000119318
DNAJC9	0.00566654	0.00263366	0.0112129	0.765121	-0.661232	ENSG00000213551
SPNS1	0.0056743	0.00263698	0.011227	0.765121	0.638189	ENSG00000169682
CLTCL1	0.00567611	0.00263753	0.0112293	0.765121	-0.661046	ENSG00000070371
TRNP1	0.00568154	0.00263971	0.0112386	0.765121	-0.644451	ENSG00000253368
MRGBP	0.00568205	0.00263971	0.0112386	0.765121	-0.659387	ENSG00000101189
BST1	0.00568537	0.00264096	0.0112439	0.765121	0.640201	ENSG00000109743
B4GALT3	0.00569555	0.0026454	0.0112628	0.765121	0.648436	ENSG00000158850
NEK5	0.00569665	0.00264551	0.0112633	0.765121	0.661882	ENSG00000197168
HPGDS	0.00569707	0.00264551	0.0112633	0.765121	-0.65665	ENSG00000163106
KATNBL1	0.00569766	0.00264551	0.0112633	0.765121	0.585625	ENSG00000134152
AKR1C3	0.00570842	0.00265021	0.0112833	0.765121	-0.672396	ENSG00000196139
SLC13A3	0.00571502	0.00265299	0.0112951	0.765121	0.660617	ENSG00000158296
NHP2	0.00571638	0.00265333	0.0112966	0.765121	-0.664947	ENSG00000145912
IDNK	0.00572076	0.00265507	0.011304	0.765121	0.653832	ENSG00000148057
PRTN3	0.00572532	0.00265689	0.0113118	0.765121	0.599205	ENSG00000196415
TXNDC2	0.00573714	0.00266209	0.0113339	0.765121	-0.645319	ENSG00000168454
PVRIG	0.00574522	0.0026655	0.0113484	0.765121	0.654571	ENSG00000213413
RP11-539L10.2	0.00574576	0.0026655	0.0113484	0.765121	-0.666731	ENSG00000246526
GPKOW	0.0057478	0.00266615	0.0113512	0.765121	-0.644753	ENSG00000068394
RP11-16E12.1	0.00574958	0.00266669	0.0113534	0.765121	-0.670831	ENSG00000259448
AC004449.6	0.00575541	0.0026691	0.0113637	0.765121	0.638979	ENSG00000261204
ORC6	0.00578811	0.00268397	0.011427	0.765121	-0.658998	ENSG00000091651
VIPR2	0.00579137	0.00268518	0.0114322	0.765121	0.652052	ENSG00000106018
SIT1	0.00579858	0.00268823	0.0114452	0.765121	-0.670526	ENSG00000137078
RP11-168K11.3	0.00581101	0.0026932	0.0114663	0.765121	-0.652488	ENSG00000233817
ACADVL	0.00581111	0.0026932	0.0114663	0.765121	0.640335	ENSG00000072778
FBXW7	0.0058112	0.0026932	0.0114663	0.765121	0.588459	ENSG00000109670
IP6K3	0.00581357	0.002694	0.0114697	0.765121	-0.613151	ENSG00000161896
ISOC1	0.00581551	0.00269461	0.0114723	0.765121	-0.588463	ENSG00000066583
NFIC	0.00582395	0.00269822	0.0114877	0.765121	-0.609456	ENSG00000141905
PLEC	0.00582472	0.00269828	0.011488	0.765121	-0.667943	ENSG00000178209
FAM134B	0.00582595	0.00269855	0.0114891	0.765121	-0.649611	ENSG00000154153
RASSF10	0.0058273	0.00269889	0.0114905	0.765121	-0.598346	ENSG00000189431
NR2F1	0.00583974	0.00270435	0.0115138	0.765121	-0.661465	ENSG00000175745
MAP2K3	0.00584616	0.00270703	0.0115252	0.765121	0.653151	ENSG00000034152
CPA4	0.00585091	0.00270893	0.0115333	0.765121	0.658805	ENSG00000128510
PRKAA2	0.00585307	0.0027095	0.0115357	0.765121	0.611722	ENSG00000162409
MBOAT1	0.00585342	0.0027095	0.0115357	0.765121	0.664541	ENSG00000172197
RP5-994D16.3	0.00586106	0.00271274	0.0115495	0.765121	0.636881	ENSG00000234917
HTRA3	0.00586858	0.00271592	0.0115631	0.765121	0.606086	ENSG00000170801
LINC00607	0.00587133	0.0027169	0.0115672	0.765121	-0.644322	ENSG00000235770
TMEM150C	0.00587598	0.00271875	0.0115751	0.765121	-0.649899	ENSG00000249242
MIR646HG	0.00588333	0.00272185	0.0115883	0.765121	0.65031	ENSG00000228340
TNFRSF12A	0.00588924	0.00272429	0.0115987	0.765121	-0.658693	ENSG00000006327
PGAP3	0.00589156	0.00272507	0.011602	0.765121	0.656982	ENSG00000161395
TEX9	0.00589904	0.00272823	0.0116154	0.765121	0.524297	ENSG00000151575
RNF38	0.00590118	0.00272892	0.0116184	0.765121	-0.621302	ENSG00000137075
SAAL1	0.00590571	0.00273071	0.011626	0.765121	-0.654743	ENSG00000166788
ALG12	0.00591047	0.00273261	0.0116341	0.765121	-0.638454	ENSG00000182858
CFAP100	0.00591115	0.00273263	0.0116342	0.765121	0.634945	ENSG00000163885
CXCL9	0.00591213	0.00273279	0.0116349	0.765121	0.655766	ENSG00000138755
TSNAX	0.00592537	0.00273847	0.0116591	0.765121	-0.642578	ENSG00000116918
SUSD4	0.00592573	0.00273847	0.0116591	0.765121	0.610963	ENSG00000143502
ADAMTS4	0.00592931	0.00273983	0.0116648	0.765121	0.665358	ENSG00000158859
KDM1B	0.00593733	0.00274298	0.0116783	0.765121	-0.637266	ENSG00000165097
TLE2	0.00593742	0.00274298	0.0116783	0.765121	-0.648688	ENSG00000065717
GATSL3	0.00594198	0.00274478	0.0116859	0.765121	0.651185	ENSG00000239282
PPM1N	0.00597119	0.00275797	0.0117421	0.765121	-0.649638	ENSG00000213889
APOPT1	0.00597409	0.00275901	0.0117465	0.765121	-0.662135	ENSG00000256053
HIP1	0.00598044	0.00276164	0.0117577	0.765121	-0.637643	ENSG00000127946
RP11-817O13.8	0.00600165	0.00277113	0.0117981	0.765121	0.637859	ENSG00000260274
TM7SF3	0.00600542	0.00277257	0.0118043	0.765121	-0.655276	ENSG00000064115
PXN	0.00601765	0.00277792	0.011827	0.765121	0.653864	ENSG00000089159
IL18BP	0.00602094	0.00277913	0.0118322	0.765121	0.669379	ENSG00000137496
TSSK4	0.00602621	0.00278126	0.0118412	0.765121	-0.628761	ENSG00000139908
TLE4	0.00602779	0.00278168	0.011843	0.765121	-0.63852	ENSG00000106829
MIF	0.00603804	0.00278611	0.0118619	0.765121	0.646615	ENSG00000240972
RP11-1348G14.4	0.00604527	0.00278914	0.0118748	0.765121	0.653999	ENSG00000251417
INO80C	0.0060509	0.00279143	0.0118846	0.765121	-0.642581	ENSG00000153391
RP4-616B8.5	0.00607793	0.0028036	0.0119363	0.765121	-0.601437	ENSG00000274825
DFFB	0.00608148	0.00280493	0.011942	0.765121	-0.634344	ENSG00000169598
WDR18	0.00608333	0.00280548	0.0119443	0.765121	-0.6624	ENSG00000065268
KCTD10	0.00609666	0.00281132	0.0119692	0.765121	-0.625756	ENSG00000110906
MEP1B	0.00610004	0.00281257	0.0119745	0.765121	0.623874	ENSG00000141434
EBLN3P	0.0061022	0.00281326	0.0119775	0.765121	-0.652803	ENSG00000281649
C4orf3	0.00613089	0.00282618	0.0120325	0.765121	0.641375	ENSG00000164096
FAM216A	0.00614095	0.00283051	0.0120509	0.765121	-0.646025	ENSG00000204856
RHOT2	0.00615489	0.00283662	0.0120769	0.765121	0.568576	ENSG00000140983
KREMEN2	0.00616389	0.00284046	0.0120933	0.765121	-0.638927	ENSG00000131650
HOGA1	0.0061731	0.0028444	0.01211	0.765121	-0.65743	ENSG00000241935
MS4A14	0.00618044	0.00284747	0.0121231	0.765121	-0.665354	ENSG00000166928
THPO	0.00618806	0.00285046	0.0121359	0.765121	-0.637492	ENSG00000090534
LINC02145	0.00618829	0.00285046	0.0121359	0.765121	0.625422	ENSG00000250490
DDRGK1	0.00618976	0.00285083	0.0121374	0.765121	0.605492	ENSG00000198171
NUSAP1	0.00619357	0.00285227	0.0121436	0.765121	-0.646194	ENSG00000137804
ROBO4	0.0062033	0.00285644	0.0121613	0.765121	-0.651596	ENSG00000154133
ZKSCAN8	0.00620626	0.00285749	0.0121658	0.765121	-0.633306	ENSG00000198315
CELF6	0.00621642	0.00286186	0.0121844	0.765121	0.623383	ENSG00000140488
HCN2	0.00622114	0.00286372	0.0121923	0.765121	-0.65942	ENSG00000099822
PSMG1	0.00622902	0.00286704	0.0122064	0.765121	-0.663301	ENSG00000183527
CST7	0.00624806	0.00287549	0.0122424	0.765121	0.659552	ENSG00000077984
MYH9	0.00625368	0.00287776	0.0122521	0.765121	0.63375	ENSG00000100345
MNT	0.00626293	0.0028817	0.0122689	0.765121	0.65164	ENSG00000070444
RP4-565E6.1	0.00626584	0.00288261	0.0122728	0.765121	0.646234	ENSG00000227733
SIPA1L1	0.00626627	0.00288261	0.0122728	0.765121	0.651193	ENSG00000197555
SEC14L6	0.00629236	0.0028943	0.0123225	0.765121	-0.643911	ENSG00000214491
DXO	0.00630593	0.00290023	0.0123477	0.765121	0.572605	ENSG00000204348
KNL1	0.00632301	0.00290776	0.0123798	0.765121	-0.641134	ENSG00000137812
ZNF418	0.00632629	0.00290896	0.0123849	0.765121	0.62571	ENSG00000196724
CAMKK2	0.00633651	0.00291334	0.0124036	0.765121	0.637432	ENSG00000110931
LIN7A	0.00634231	0.00291569	0.0124136	0.765121	-0.658022	ENSG00000111052
TAP1	0.00634306	0.00291572	0.0124137	0.765121	0.662316	ENSG00000168394
NECAB1	0.00635097	0.00291904	0.0124278	0.765121	0.641128	ENSG00000123119
LFNG	0.00636794	0.00292652	0.0124597	0.765121	-0.649268	ENSG00000106003
ERI3	0.0063712	0.0029277	0.0124647	0.765121	-0.647679	ENSG00000117419
SDC3	0.00637675	0.00292993	0.0124742	0.765121	-0.590984	ENSG00000162512
GPR35	0.00639182	0.00293653	0.0125023	0.765121	0.630393	ENSG00000178623
CDC26	0.00639414	0.00293728	0.0125055	0.765121	-0.668664	ENSG00000176386
OGFRP1	0.00640559	0.00294222	0.0125265	0.765121	-0.633835	ENSG00000182057
PCDHAC2	0.00641165	0.00294468	0.012537	0.765121	-0.589159	ENSG00000243232
LINC01358	0.00644724	0.00296071	0.0126052	0.765121	0.640693	ENSG00000237352
MOGS	0.00647193	0.00297172	0.0126521	0.765121	-0.622144	ENSG00000115275
NEK2	0.00647838	0.00297436	0.0126634	0.765121	-0.63768	ENSG00000117650
TCF21	0.00649206	0.00298032	0.0126887	0.765121	-0.647465	ENSG00000118526
TCAIM	0.00649326	0.00298055	0.0126897	0.765121	-0.640893	ENSG00000179152
CXorf21	0.00649971	0.00298318	0.0127009	0.765121	-0.644671	ENSG00000120280
PSMB2	0.00651226	0.00298862	0.0127241	0.765121	-0.6329	ENSG00000126067
AHNAK	0.0065135	0.00298886	0.0127251	0.765121	-0.58609	ENSG00000124942
SYNM	0.00654164	0.00300145	0.0127787	0.765121	0.629259	ENSG00000182253
MFAP3L	0.00654818	0.00300413	0.0127901	0.765121	-0.640141	ENSG00000198948
CD300E	0.00655353	0.00300625	0.0127992	0.765121	-0.641997	ENSG00000186407
ERH	0.00656499	0.00301113	0.0128199	0.765121	-0.634737	ENSG00000100632
LINC00315	0.00656559	0.00301113	0.0128199	0.765121	0.661525	ENSG00000184274
ZNF428	0.00657115	0.00301335	0.0128294	0.765121	0.651741	ENSG00000131116
ZNF318	0.00658852	0.00302099	0.0128619	0.765121	0.644902	ENSG00000171467
FAM81A	0.00659672	0.00302442	0.0128765	0.765121	0.629863	ENSG00000157470
ZNF607	0.00661084	0.00303057	0.0129027	0.765121	-0.626991	ENSG00000198182
CDS2	0.00661576	0.00303249	0.0129109	0.765121	0.652828	ENSG00000101290
GPR137C	0.00661669	0.0030326	0.0129113	0.765121	0.627014	ENSG00000180998
PWAR6	0.00662429	0.00303575	0.0129247	0.765121	0.626267	ENSG00000257151
RP11-80H5.9	0.00663355	0.00303966	0.0129414	0.765121	0.602709	ENSG00000235100
C9orf43	0.00663549	0.00304022	0.0129438	0.765121	0.637683	ENSG00000157653
ZNF717	0.00664601	0.00304471	0.0129629	0.765121	0.64018	ENSG00000227124
CDC6	0.0066552	0.00304859	0.0129794	0.765121	-0.640372	ENSG00000094804
MMACHC	0.00665665	0.00304868	0.0129798	0.765121	-0.658646	ENSG00000132763
PTDSS2	0.00665694	0.00304868	0.0129798	0.765121	0.610052	ENSG00000174915
TRAM2	0.00665755	0.00304868	0.0129798	0.765121	-0.6506	ENSG00000065308
NOVA2	0.00666544	0.00305196	0.0129937	0.765121	-0.647937	ENSG00000104967
TSPYL2	0.0066662	0.00305198	0.0129938	0.765121	0.642383	ENSG00000184205
ARHGEF16	0.00666735	0.00305217	0.0129947	0.765121	-0.6524	ENSG00000130762
CLDND1	0.00667458	0.00305515	0.0130073	0.765121	-0.646177	ENSG00000080822
POLR2J	0.00667852	0.00305655	0.0130133	0.765121	-0.662847	ENSG00000005075
MAGED1	0.00667908	0.00305655	0.0130133	0.765121	0.646116	ENSG00000179222
MYO6	0.00668391	0.00305843	0.0130213	0.765121	-0.645324	ENSG00000196586
DPH1	0.00668639	0.00305923	0.0130247	0.765121	0.62225	ENSG00000108963
THSD1	0.00669088	0.00306095	0.013032	0.765121	-0.635039	ENSG00000136114
TJAP1	0.00670722	0.0030681	0.0130625	0.765121	-0.642576	ENSG00000137221
CABIN1	0.00671794	0.00307267	0.0130819	0.765121	0.648286	ENSG00000099991
ST6GALNAC1	0.00672057	0.00307354	0.0130856	0.765121	-0.634381	ENSG00000070526
TJP3	0.00672283	0.00307424	0.0130886	0.765121	-0.657716	ENSG00000105289
ACSS3	0.00672419	0.00307453	0.0130899	0.765121	0.651352	ENSG00000111058
DAB2IP	0.00672525	0.00307468	0.0130905	0.765121	-0.65479	ENSG00000136848
CREBBP	0.00673443	0.00307853	0.0131069	0.765121	-0.596921	ENSG00000005339
DEPDC1B	0.00673512	0.00307853	0.0131069	0.765121	-0.631752	ENSG00000035499
TMCC1	0.00673809	0.00307955	0.0131112	0.765121	0.656463	ENSG00000172765
UGCG	0.00677225	0.00309483	0.0131763	0.765121	0.634222	ENSG00000148154
SLC14A2	0.00678077	0.00309839	0.0131914	0.765121	-0.628763	ENSG00000132874
PPP2R3A	0.00678386	0.00309947	0.013196	0.765121	0.636562	ENSG00000073711
RP11-96L14.7	0.00678804	0.00310104	0.0132027	0.765121	-0.650955	ENSG00000236782
RP11-79H23.3	0.00680089	0.00310658	0.0132263	0.765121	0.613925	ENSG00000261618
TPD52	0.00680666	0.00310888	0.0132361	0.765121	0.619219	ENSG00000076554
KCNIP3	0.00682209	0.00311559	0.0132646	0.765121	-0.544492	ENSG00000115041
KARS	0.00686827	0.00313634	0.013353	0.765121	-0.623213	ENSG00000065427
DLEC1	0.00687242	0.00313789	0.0133596	0.765121	0.632224	ENSG00000008226
ACRBP	0.00689729	0.00314891	0.0134065	0.765121	-0.658789	ENSG00000111644
SNTA1	0.00691582	0.00315703	0.0134411	0.765121	0.653077	ENSG00000101400
UMODL1	0.00691679	0.00315713	0.0134415	0.765121	0.646781	ENSG00000177398
C3orf58	0.00692862	0.00316219	0.013463	0.765121	-0.606685	ENSG00000181744
MTMR2	0.00695118	0.00317214	0.0135054	0.765121	-0.621699	ENSG00000087053
AARS	0.00695364	0.00317286	0.0135085	0.765121	-0.62567	ENSG00000090861
PAN2	0.00695424	0.00317286	0.0135085	0.765121	0.608387	ENSG00000135473
PSMC3IP	0.00696757	0.00317859	0.0135329	0.765121	-0.646257	ENSG00000131470
ZNF441	0.00697518	0.00318172	0.0135462	0.765121	-0.633435	ENSG00000197044
ZBTB7B	0.00699524	0.00319053	0.0135837	0.765121	-0.602079	ENSG00000160685
MDH1	0.0069963	0.00319067	0.0135843	0.765121	-0.621032	ENSG00000014641
ZNF90	0.00700499	0.00319407	0.0135988	0.765121	0.623715	ENSG00000213988
SCNN1B	0.00700529	0.00319407	0.0135988	0.765121	-0.644395	ENSG00000168447
TSPAN10	0.00701596	0.0031986	0.0136181	0.765121	0.648305	ENSG00000182612
TRMT10B	0.0070229	0.00320142	0.0136301	0.765121	0.639603	ENSG00000165275
PRODH	0.00703149	0.00320499	0.0136453	0.765121	-0.651511	ENSG00000100033
MAFF	0.00703929	0.0032082	0.0136589	0.765121	0.636141	ENSG00000185022
EXOC6	0.00704077	0.00320845	0.01366	0.765121	-0.627197	ENSG00000138190
BATF3	0.00704137	0.00320845	0.01366	0.765121	-0.633135	ENSG00000123685
SPATA13	0.00705384	0.00321379	0.0136827	0.765121	0.627907	ENSG00000182957
NUDC	0.00705968	0.00321597	0.013692	0.765121	0.626906	ENSG00000090273
NUDT7	0.00706016	0.00321597	0.013692	0.765121	0.634935	ENSG00000140876
SH3KBP1	0.00706536	0.0032179	0.0137003	0.765121	-0.60876	ENSG00000147010
NAP1L5	0.00706592	0.0032179	0.0137003	0.765121	0.641046	ENSG00000177432
CHP1	0.00706671	0.00321792	0.0137003	0.765121	-0.582507	ENSG00000187446
PDGFD	0.00706798	0.00321815	0.0137013	0.765121	-0.639381	ENSG00000170962
ARHGEF28	0.00707531	0.00322114	0.013714	0.765121	-0.555599	ENSG00000214944
PCSK4	0.0070846	0.00322502	0.0137306	0.765121	0.634946	ENSG00000115257
ZNF23	0.00708754	0.00322601	0.0137348	0.765121	-0.627368	ENSG00000167377
OAZ1	0.00708892	0.00322629	0.013736	0.765121	-0.631355	ENSG00000104904
ATP8B3	0.00710148	0.00323166	0.0137588	0.765121	-0.621499	ENSG00000130270
ARL16	0.00710588	0.00323332	0.0137659	0.765121	-0.646665	ENSG00000214087
RP11-231G3.1	0.00711076	0.00323519	0.0137738	0.765121	-0.631791	ENSG00000272308
LINC02139	0.00712709	0.00324227	0.013804	0.765121	0.607611	ENSG00000278214
MVP	0.00713485	0.00324545	0.0138175	0.765121	-0.637993	ENSG00000013364
GRASP	0.00714523	0.00324982	0.0138361	0.765121	0.654851	ENSG00000161835
WDFY3	0.0071469	0.00325023	0.0138379	0.765121	-0.622926	ENSG00000163625
PSMC3	0.00715134	0.0032519	0.013845	0.765121	-0.642348	ENSG00000165916
NIPAL4	0.00715816	0.00325465	0.0138567	0.765121	-0.634298	ENSG00000172548
GABRP	0.00715923	0.00325479	0.0138573	0.765121	-0.63704	ENSG00000094755
SEPT1	0.00717082	0.00325971	0.0138782	0.765121	0.632119	ENSG00000180096
LBH	0.00718102	0.00326399	0.0138965	0.765121	-0.619493	ENSG00000213626
LRCH3	0.00718232	0.00326423	0.0138975	0.765121	0.653628	ENSG00000186001
NDUFA10	0.0071935	0.00326896	0.0139176	0.765121	0.637009	ENSG00000130414
DKKL1	0.00720799	0.0032752	0.0139442	0.765121	0.647878	ENSG00000104901
ZMPSTE24	0.00722685	0.00328341	0.0139792	0.765121	-0.622032	ENSG00000084073
RFXANK	0.00723904	0.0032886	0.0140012	0.765121	-0.649054	ENSG00000064490
GIPC3	0.00724964	0.00329306	0.0140202	0.765121	0.630765	ENSG00000179855
KB-68A7.1	0.0072516	0.00329359	0.0140225	0.765121	0.629378	ENSG00000274225
TNRC6A	0.00725331	0.00329402	0.0140243	0.765121	-0.642957	ENSG00000090905
SCAF11	0.00727314	0.00330267	0.0140611	0.765121	-0.619102	ENSG00000139218
GXYLT1	0.00728312	0.00330685	0.0140789	0.765121	-0.627854	ENSG00000151233
HEXA	0.00728421	0.00330698	0.0140795	0.765121	0.637864	ENSG00000213614
PCDHB4	0.00729073	0.00330959	0.0140906	0.765121	0.616382	ENSG00000081818
AC067959.1	0.00732013	0.00332258	0.0141459	0.765121	0.625409	ENSG00000233005
HDDC3	0.00732229	0.0033232	0.0141486	0.765121	-0.654951	ENSG00000184508
DNM2	0.0073305	0.00332657	0.0141629	0.765121	0.639054	ENSG00000079805
SYNDIG1L	0.00733217	0.00332697	0.0141646	0.765121	0.609403	ENSG00000183379
PRKCH	0.00733681	0.00332872	0.0141721	0.765121	-0.650337	ENSG00000027075
SSUH2	0.00735591	0.00333703	0.0142074	0.765121	0.642224	ENSG00000125046
RP11-622C24.2	0.00735833	0.00333777	0.0142106	0.765121	0.63075	ENSG00000277152
TRAPPC3	0.00736929	0.00334238	0.0142302	0.765121	-0.626282	ENSG00000054116
RP11-332H14.1	0.00739199	0.00335231	0.0142725	0.765121	-0.632089	ENSG00000272861
TMEM126B	0.00739432	0.00335301	0.0142755	0.765121	-0.631662	ENSG00000171204
SKOR1	0.0073952	0.00335305	0.0142757	0.765121	0.645314	ENSG00000188779
MAP4K3	0.00740655	0.00335784	0.014296	0.765121	-0.64119	ENSG00000011566
RP11-521O16.1	0.00743087	0.0033685	0.0143414	0.765121	0.622099	ENSG00000260634
CYP4F12	0.00743282	0.00336902	0.0143437	0.765121	0.622225	ENSG00000186204
HMGN3	0.00745301	0.00337781	0.0143811	0.765121	0.595916	ENSG00000118418
RUSC1	0.0074627	0.00338184	0.0143982	0.765121	0.625768	ENSG00000160753
TRIM68	0.00749802	0.00339749	0.0144648	0.765121	-0.619457	ENSG00000167333
PAQR7	0.00750865	0.00340194	0.0144838	0.765121	0.624697	ENSG00000182749
PCDHGA11	0.00753024	0.00341136	0.0145239	0.765121	0.646525	ENSG00000253873
ITGBL1	0.00753789	0.00341445	0.0145371	0.765121	0.606135	ENSG00000198542
PIK3IP1	0.00754292	0.00341637	0.0145452	0.765121	0.631634	ENSG00000100100
TMEM161B	0.00754468	0.0034168	0.014547	0.765121	0.619721	ENSG00000164180
HDLBP	0.00754742	0.00341767	0.0145508	0.765121	-0.610906	ENSG00000115677
ADNP	0.00755444	0.00342048	0.0145627	0.765121	-0.60965	ENSG00000101126
CHRDL2	0.00755535	0.00342053	0.0145629	0.765121	-0.653649	ENSG00000054938
RPL41	0.00755994	0.00342224	0.0145702	0.765121	0.630229	ENSG00000229117
PECR	0.00756085	0.00342229	0.0145704	0.765121	0.643807	ENSG00000115425
LINC00662	0.0075632	0.00342298	0.0145734	0.765121	0.566801	ENSG00000261824
TMEM37	0.00757293	0.00342702	0.0145906	0.765121	-0.646953	ENSG00000171227
CYB561A3	0.00757776	0.00342884	0.0145983	0.765121	-0.616721	ENSG00000162144
GLP2R	0.00758132	0.00343008	0.0146036	0.765121	-0.625602	ENSG00000065325
MAK	0.00759675	0.00343669	0.0146318	0.765121	0.646496	ENSG00000111837
ARHGAP22	0.00760528	0.00344019	0.0146466	0.765121	0.620783	ENSG00000128805
NME8	0.00762235	0.00344754	0.0146779	0.765121	0.631817	ENSG00000086288
FAS	0.00763314	0.00345205	0.0146971	0.765121	-0.629816	ENSG00000026103
ZBTB44	0.00763837	0.00345405	0.0147056	0.765121	0.643119	ENSG00000196323
PROK2	0.0076525	0.00346006	0.0147313	0.765121	0.626503	ENSG00000163421
GPR63	0.00766116	0.00346361	0.0147464	0.765121	0.636978	ENSG00000112218
EPHA2	0.00766217	0.0034637	0.0147467	0.765121	-0.608482	ENSG00000142627
PPCDC	0.00768629	0.00347423	0.0147916	0.765121	0.628235	ENSG00000138621
GRK5	0.00769365	0.00347718	0.0148041	0.765121	-0.615614	ENSG00000198873
RAB30-AS1	0.00770034	0.00347983	0.0148154	0.765121	0.623493	ENSG00000246067
ALYREF	0.00770871	0.00348325	0.01483	0.765121	-0.636338	ENSG00000183684
NRDC	0.00771449	0.00348548	0.0148395	0.765121	-0.639735	ENSG00000078618
TGM4	0.00775197	0.00350205	0.01491	0.765121	-0.605898	ENSG00000163810
PLCXD1	0.00775564	0.00350333	0.0149155	0.765121	0.613621	ENSG00000182378
PHEX	0.007761	0.00350537	0.0149241	0.765121	0.620982	ENSG00000102174
FAM71F2	0.00776181	0.00350537	0.0149241	0.765121	-0.639886	ENSG00000205085
BCL6B	0.00776494	0.00350641	0.0149286	0.765121	-0.646822	ENSG00000161940
LYSMD2	0.00776598	0.00350641	0.0149286	0.765121	-0.649759	ENSG00000140280
FYCO1	0.00776661	0.00350641	0.0149286	0.765121	0.609461	ENSG00000163820
CAMK2G	0.00778785	0.00351563	0.0149678	0.765121	0.637859	ENSG00000148660
TBC1D3L	0.00780045	0.00352094	0.0149904	0.765121	0.5833	ENSG00000274512
ZNF404	0.00780835	0.00352413	0.015004	0.765121	0.604356	ENSG00000176222
FUT3	0.00781104	0.00352496	0.0150076	0.765121	0.601964	ENSG00000171124
ARSK	0.00782332	0.00353	0.015029	0.765121	-0.627972	ENSG00000164291
LRRC28	0.00782386	0.00353	0.015029	0.765121	0.649787	ENSG00000168904
ZNF32	0.00782583	0.00353051	0.0150312	0.765121	-0.631859	ENSG00000169740
TAMM41	0.00782701	0.00353066	0.0150318	0.765121	0.606238	ENSG00000144559
RP11-7F17.5	0.00783364	0.00353321	0.0150427	0.765121	-0.646904	ENSG00000246548
SLC12A1	0.00783432	0.00353321	0.0150427	0.765121	0.622574	ENSG00000074803
LINC02021	0.00785036	0.00354006	0.0150719	0.765121	0.634942	ENSG00000249846
ZNF687	0.00785476	0.00354167	0.0150787	0.765121	-0.612409	ENSG00000143373
ZKSCAN1	0.00785663	0.00354214	0.0150807	0.765121	0.640273	ENSG00000106261
PPP1R12C	0.00786152	0.00354396	0.0150885	0.765121	-0.633123	ENSG00000125503
C2orf88	0.00786839	0.00354668	0.0151	0.765121	0.614767	ENSG00000187699
RNMT	0.00787028	0.00354715	0.015102	0.765121	0.640679	ENSG00000101654
FNTA	0.00787247	0.00354776	0.0151046	0.765121	-0.623672	ENSG00000168522
PSMA2	0.00787908	0.00355037	0.0151157	0.765121	-0.6273	ENSG00000106588
NDUFB6	0.0078895	0.00355468	0.0151341	0.765121	-0.650421	ENSG00000165264
PECAM1	0.0078914	0.00355515	0.0151361	0.765121	-0.63223	ENSG00000261371
AP001257.1	0.0078947	0.0035561	0.0151401	0.765121	-0.562964	ENSG00000254952
LINC01013	0.00789518	0.0035561	0.0151401	0.765121	-0.6201	ENSG00000228495
NUTM2G	0.00790236	0.00355896	0.0151523	0.765121	0.623259	ENSG00000188152
KHSRP	0.00790341	0.00355905	0.0151527	0.765121	-0.539959	ENSG00000088247
MX1	0.00791631	0.00356448	0.0151758	0.765121	0.634819	ENSG00000157601
KCTD21	0.00792874	0.00356948	0.0151971	0.765121	-0.626797	ENSG00000188997
SARM1	0.0079291	0.00356948	0.0151971	0.765121	-0.604427	ENSG00000004139
ACVR2B	0.00793597	0.00357219	0.0152086	0.765121	-0.64013	ENSG00000114739
IL2RA	0.00794861	0.0035775	0.0152312	0.765121	-0.637627	ENSG00000134460
MAP3K7	0.00795064	0.00357803	0.0152335	0.765121	0.599763	ENSG00000135341
C12orf60	0.00795162	0.00357809	0.0152338	0.765121	0.588613	ENSG00000182993
PDLIM7	0.00796873	0.00358541	0.0152649	0.765121	0.643574	ENSG00000196923
SKIDA1	0.00798218	0.00359101	0.0152888	0.765121	0.612369	ENSG00000180592
PSMB1	0.00798289	0.00359101	0.0152888	0.765121	0.636913	ENSG00000008018
ZNF788	0.00798545	0.00359179	0.0152921	0.765121	-0.623249	ENSG00000214189
PART1	0.00800234	0.003599	0.0153228	0.765121	0.59114	ENSG00000152931
PSRC1	0.0080244	0.00360854	0.0153634	0.765121	0.611891	ENSG00000134222
EPPK1	0.00803055	0.00361092	0.0153735	0.765121	-0.553534	ENSG00000261150
TMEM98	0.00805383	0.003621	0.0154164	0.765121	-0.594686	ENSG00000006042
UXS1	0.00805549	0.00362136	0.015418	0.765121	-0.62489	ENSG00000115652
ATP5G3	0.00805712	0.00362171	0.0154195	0.765121	-0.624755	ENSG00000154518
DYNLT3	0.00807377	0.00362881	0.0154497	0.765121	-0.630363	ENSG00000165169
GUCY1A2	0.00807656	0.00362968	0.0154534	0.765121	0.607923	ENSG00000152402
WNT6	0.0080845	0.00363286	0.0154669	0.765121	-0.637605	ENSG00000115596
SLC7A5	0.00808673	0.00363347	0.0154696	0.765121	0.638704	ENSG00000103257
RP11-757G1.6	0.00809486	0.00363674	0.0154835	0.765121	0.643454	ENSG00000250508
LINC00998	0.0080962	0.00363695	0.0154844	0.765121	-0.626386	ENSG00000214194
JPH4	0.00811586	0.0036454	0.0155203	0.765121	-0.630127	ENSG00000092051
CDH5	0.00812768	0.00365032	0.0155413	0.765121	-0.623225	ENSG00000179776
GINS2	0.00813885	0.00365495	0.015561	0.765121	-0.646041	ENSG00000131153
TERF2	0.00816333	0.00366555	0.0156061	0.765121	-0.612493	ENSG00000132604
SNHG23	0.00818009	0.00367269	0.0156365	0.765121	0.632122	ENSG00000225746
WFIKKN2	0.00819202	0.00367766	0.0156577	0.765121	0.616601	ENSG00000173714
UCHL3	0.00820733	0.00368414	0.0156853	0.765121	-0.618297	ENSG00000118939
HSPBP1	0.00821275	0.00368618	0.015694	0.765121	-0.627895	ENSG00000133265
RPS15	0.00821404	0.00368637	0.0156947	0.765121	0.607334	ENSG00000115268
LINC01907	0.00821555	0.00368665	0.015696	0.765121	-0.611124	ENSG00000226125
ZNF91	0.00823093	0.00369316	0.0157237	0.765121	0.631111	ENSG00000167232
TTC37	0.00823274	0.00369358	0.0157255	0.765121	-0.620261	ENSG00000198677
LSM3	0.00825784	0.00370445	0.0157717	0.765121	-0.642533	ENSG00000170860
DENND5A	0.00828182	0.00371482	0.0158159	0.765121	-0.582281	ENSG00000184014
TMA16	0.0082888	0.00371755	0.0158275	0.765121	-0.623526	ENSG00000198498
CACNA2D3	0.00830323	0.00372363	0.0158534	0.765121	0.577668	ENSG00000157445
PTGES	0.00830814	0.00372544	0.0158611	0.765121	0.63705	ENSG00000148344
E2F2	0.00831259	0.00372703	0.0158679	0.765121	-0.622357	ENSG00000007968
RP11-761N21.1	0.00831848	0.00372928	0.0158774	0.765121	-0.599431	ENSG00000231873
F10	0.00832516	0.00373188	0.0158885	0.765121	0.622938	ENSG00000126218
SFMBT1	0.0083274	0.00373249	0.0158911	0.765121	0.637679	ENSG00000163935
OGFOD2	0.00835729	0.00374549	0.0159465	0.765121	0.599106	ENSG00000111325
MEMO1	0.00836194	0.00374718	0.0159536	0.765121	0.603361	ENSG00000162959
ALPK2	0.00836912	0.00374999	0.0159656	0.765121	-0.578923	ENSG00000198796
CLEC17A	0.00837285	0.00375127	0.0159711	0.765121	0.580187	ENSG00000187912
UPK3A	0.00837408	0.00375142	0.0159717	0.765121	0.597548	ENSG00000100373
LTA	0.00837627	0.00375168	0.0159728	0.765121	0.628423	ENSG00000226979
TMX4	0.00837643	0.00375168	0.0159728	0.765121	-0.604921	ENSG00000125827
CAPN14	0.00838024	0.00375299	0.0159784	0.765121	0.616321	ENSG00000214711
CCDC34	0.00838386	0.00375421	0.0159836	0.765121	0.621685	ENSG00000109881
BPHL	0.00839876	0.00376048	0.0160103	0.765121	0.633489	ENSG00000137274
ASXL3	0.00840478	0.00376278	0.0160201	0.765121	0.622805	ENSG00000141431
ITPR2	0.00840977	0.00376462	0.0160279	0.765121	-0.611699	ENSG00000123104
PET100	0.00842459	0.00377085	0.0160544	0.765121	-0.639843	ENSG00000229833
IFT88	0.00843506	0.00377514	0.0160727	0.765121	-0.616427	ENSG00000032742
AKR1C2	0.00844343	0.00377848	0.0160869	0.765121	-0.629149	ENSG00000151632
PPT1	0.00848419	0.00379632	0.0161629	0.765121	-0.604962	ENSG00000131238
FAM234B	0.00849549	0.00380059	0.016181	0.765121	-0.630907	ENSG00000084444
ATP2A2	0.00849552	0.00380059	0.016181	0.765121	-0.587914	ENSG00000174437
RP3-395M20.12	0.00853447	0.00381761	0.0162535	0.765121	0.617549	ENSG00000272449
ANO1	0.00854199	0.00382057	0.0162661	0.765121	0.636119	ENSG00000131620
HYAL3	0.00856116	0.00382874	0.0163009	0.765121	-0.622565	ENSG00000186792
NTM	0.00856968	0.00383208	0.0163151	0.765121	0.631769	ENSG00000182667
CMTM8	0.00857044	0.00383208	0.0163151	0.765121	-0.623004	ENSG00000170293
RP11-670E13.6	0.00857319	0.0038329	0.0163186	0.765121	0.625177	ENSG00000274213
MET	0.00857511	0.00383336	0.0163206	0.765121	-0.590711	ENSG00000105976
LRRC19	0.00858478	0.00383727	0.0163372	0.765121	0.57673	ENSG00000184434
UBQLNL	0.00859528	0.00384156	0.0163555	0.765121	0.583523	ENSG00000175518
GABPB2	0.00859805	0.00384239	0.016359	0.765121	0.616541	ENSG00000143458
UCK2	0.00860946	0.00384708	0.016379	0.765121	0.626606	ENSG00000143179
FSD1	0.00861703	0.00385006	0.0163917	0.765121	-0.623318	ENSG00000105255
FKTN	0.00861845	0.00385029	0.0163926	0.765121	-0.627863	ENSG00000106692
PRF1	0.00864194	0.00386037	0.0164356	0.765121	-0.632792	ENSG00000180644
MAP7D2	0.00864794	0.00386264	0.0164452	0.765121	0.503852	ENSG00000184368
ACSL5	0.0086559	0.00386579	0.0164587	0.765121	-0.626579	ENSG00000197142
SMTN	0.00867588	0.00387431	0.0164949	0.765121	0.621197	ENSG00000183963
TMEM171	0.0086818	0.00387654	0.0165044	0.765121	-0.602723	ENSG00000157111
FLJ20021	0.00868395	0.00387709	0.0165067	0.765121	0.615571	ENSG00000254531
SLC41A3	0.00868554	0.00387739	0.016508	0.765121	0.625402	ENSG00000114544
SOWAHC	0.00868888	0.00387847	0.0165126	0.765121	-0.583456	ENSG00000198142
FAM166A	0.00869261	0.00387973	0.016518	0.765121	0.607067	ENSG00000188163
CFAP20	0.00870743	0.00388593	0.0165444	0.765121	-0.628283	ENSG00000070761
RFXAP	0.00871387	0.00388802	0.0165533	0.765121	-0.617488	ENSG00000133111
ADH1A	0.00871395	0.00388802	0.0165533	0.765121	-0.631494	ENSG00000187758
RP11-879F14.3	0.00872534	0.00389269	0.0165732	0.765121	0.59795	ENSG00000267316
KB-1184D12.1	0.00874911	0.00390289	0.0166166	0.765121	0.589607	ENSG00000253585
ZBTB5	0.00875669	0.00390585	0.0166292	0.765121	0.633295	ENSG00000168795
TCERG1	0.00878977	0.0039202	0.0166903	0.765121	0.602825	ENSG00000113649
RP11-309L24.4	0.00879237	0.00392094	0.0166934	0.765121	-0.623932	ENSG00000272899
ESPN	0.00879501	0.00392171	0.0166967	0.765121	0.633997	ENSG00000187017
C19orf18	0.00880255	0.00392465	0.0167092	0.765121	0.592647	ENSG00000177025
ST5	0.008819	0.00393157	0.0167387	0.765121	0.575895	ENSG00000166444
PAPSS1	0.00882675	0.00393461	0.0167517	0.765121	-0.593429	ENSG00000138801
SLC44A2	0.00885535	0.00394694	0.0168041	0.765121	-0.624116	ENSG00000129353
RASAL3	0.00886995	0.00395303	0.0168301	0.765121	-0.632498	ENSG00000105122
MYO16	0.00888129	0.00395767	0.0168498	0.765121	-0.591092	ENSG00000041515
CHST8	0.00889035	0.00396129	0.0168652	0.765121	-0.622353	ENSG00000124302
PSPH	0.00889468	0.0039628	0.0168717	0.765121	-0.593141	ENSG00000146733
CES3	0.00890454	0.00396678	0.0168886	0.765121	-0.630648	ENSG00000172828
RTN4RL1	0.0089137	0.00397044	0.0169042	0.765121	-0.627075	ENSG00000185924
C10orf107	0.00894932	0.00398589	0.0169699	0.765121	0.581788	ENSG00000183346
PHF14	0.00895832	0.00398948	0.0169852	0.765121	-0.623526	ENSG00000106443
CH17-132F21.5	0.00895936	0.00398952	0.0169854	0.765121	0.606238	ENSG00000281904
HSPG2	0.00896466	0.00399146	0.0169937	0.765121	-0.565813	ENSG00000142798
KIAA1549L	0.00900087	0.00400716	0.0170605	0.765121	0.634549	ENSG00000110427
TLR3	0.00901467	0.00401288	0.0170849	0.765121	-0.587851	ENSG00000164342
BORCS7	0.0090198	0.00401474	0.0170928	0.765121	-0.622379	ENSG00000166275
CCDC192	0.00902291	0.0040157	0.0170969	0.765121	0.615652	ENSG00000230561
COX11	0.00902624	0.00401676	0.0171014	0.765121	-0.618818	ENSG00000166260
PQLC3	0.00903348	0.00401956	0.0171133	0.765121	-0.616351	ENSG00000162976
TFDP2	0.00903462	0.00401964	0.0171137	0.765121	-0.596547	ENSG00000114126
EGR1	0.00904189	0.00402206	0.017124	0.765121	-0.617198	ENSG00000120738
ZNF394	0.00904223	0.00402206	0.017124	0.765121	0.63622	ENSG00000160908
CCDC93	0.00904292	0.00402206	0.017124	0.765121	-0.628331	ENSG00000125633
ANK3	0.00905403	0.00402658	0.0171432	0.765121	-0.61075	ENSG00000151150
SNAP91	0.00905629	0.00402717	0.0171457	0.765121	0.606589	ENSG00000065609
FBXW11	0.0090648	0.00403053	0.01716	0.765121	-0.59392	ENSG00000072803
RNASE7	0.00907452	0.00403442	0.0171766	0.765121	0.590691	ENSG00000165799
PAOX	0.00909411	0.00404271	0.0172119	0.765121	-0.622004	ENSG00000148832
H3F3C	0.00909774	0.00404389	0.0172169	0.765121	-0.630216	ENSG00000188375
NLRP2B	0.00911436	0.00405086	0.0172466	0.765121	0.62487	ENSG00000215174
LOXL2	0.00912776	0.00405638	0.0172701	0.765121	0.596009	ENSG00000134013
EPHA5	0.00913384	0.00405866	0.0172798	0.765121	0.609354	ENSG00000145242
SMIM14	0.00913536	0.00405891	0.0172809	0.765121	-0.60058	ENSG00000163683
PABPC1L	0.00921903	0.00409552	0.0174367	0.765121	0.566445	ENSG00000101104
SUCLG2	0.00921969	0.00409552	0.0174367	0.765121	0.611252	ENSG00000172340
CTD-2145A24.5	0.00924333	0.00410559	0.0174796	0.765121	-0.619123	ENSG00000265478
SHISA7	0.00926441	0.00411452	0.0175176	0.765121	0.616661	ENSG00000187902
HOXD4	0.00927511	0.00411884	0.017536	0.765121	-0.599173	ENSG00000170166
PRUNE2	0.00927796	0.00411967	0.0175395	0.765121	-0.580977	ENSG00000106772
ATAD3C	0.00929428	0.00412648	0.0175685	0.765121	-0.613118	ENSG00000215915
NET1	0.0093141	0.00413485	0.0176042	0.765121	0.608895	ENSG00000173848
LINC00365	0.00932179	0.00413783	0.0176169	0.765121	0.590381	ENSG00000224511
DAXX	0.00933159	0.00414174	0.0176335	0.765121	-0.612151	ENSG00000204209
INTS9	0.00933478	0.00414272	0.0176377	0.765121	-0.61817	ENSG00000104299
WNT5B	0.00934025	0.00414472	0.0176462	0.765121	-0.592172	ENSG00000111186
ACTG2	0.0093557	0.00415114	0.0176735	0.765121	-0.562826	ENSG00000163017
RP11-379F4.6	0.00936951	0.00415683	0.0176978	0.765121	-0.615288	ENSG00000272440
DDX54	0.00937242	0.00415768	0.0177014	0.765121	-0.604458	ENSG00000123064
KCNIP4	0.00938592	0.00416316	0.0177247	0.765121	-0.594114	ENSG00000185774
BICC1	0.00938673	0.00416316	0.0177247	0.765121	-0.603442	ENSG00000122870
ARAF	0.00938883	0.00416365	0.0177268	0.765121	-0.626746	ENSG00000078061
LSM4	0.00940263	0.00416934	0.017751	0.765121	-0.619381	ENSG00000130520
POU5F1	0.00940843	0.00417147	0.0177601	0.765121	0.594479	ENSG00000204531
S100A6	0.00940992	0.00417169	0.017761	0.765121	0.628853	ENSG00000197956
MRPL45	0.00941122	0.00417183	0.0177616	0.765121	-0.619997	ENSG00000278845
CCNG1	0.00941564	0.00417335	0.0177681	0.765121	0.615908	ENSG00000113328
H2AFY2	0.0094168	0.00417343	0.0177684	0.765121	-0.610141	ENSG00000099284
CAPN10	0.00942796	0.00417794	0.0177876	0.765121	-0.594248	ENSG00000142330
AP000688.29	0.00943038	0.00417857	0.0177903	0.765121	0.604805	ENSG00000233393
KIAA1324L	0.00946249	0.00419201	0.0178475	0.765121	-0.602002	ENSG00000164659
RP11-333E1.2	0.00946268	0.00419201	0.0178475	0.765121	0.602678	ENSG00000263164
SLC24A4	0.0094801	0.00419929	0.0178785	0.765121	0.621651	ENSG00000140090
MRPL43	0.0094853	0.00420102	0.0178859	0.765121	0.625685	ENSG00000055950
IMPDH2	0.009486	0.00420102	0.0178859	0.765121	0.617219	ENSG00000178035
PBX4	0.00948721	0.00420111	0.0178863	0.765121	0.62896	ENSG00000105717
HDAC1	0.00948857	0.00420127	0.017887	0.765121	-0.596347	ENSG00000116478
SH3PXD2A	0.00949451	0.00420347	0.0178963	0.765121	-0.525179	ENSG00000107957
SIK1	0.00950903	0.00420945	0.0179218	0.765121	0.617838	ENSG00000142178
DHCR24	0.00951467	0.00421151	0.0179305	0.765121	-0.620114	ENSG00000116133
KCNG1	0.00955637	0.00422952	0.0180072	0.765121	0.627742	ENSG00000026559
POLR2L	0.00958769	0.00424294	0.0180644	0.765121	-0.623861	ENSG00000177700
GREM2	0.00959366	0.00424514	0.0180737	0.765121	0.586965	ENSG00000180875
LINC01750	0.0095976	0.00424644	0.0180792	0.765121	0.619467	ENSG00000231437
ARHGAP5	0.00962484	0.00425765	0.018127	0.765121	0.599031	ENSG00000100852
APBA1	0.00962496	0.00425765	0.018127	0.765121	-0.535581	ENSG00000107282
ASB5	0.00962706	0.00425788	0.0181279	0.765121	-0.602848	ENSG00000164122
MAN1B1	0.00962748	0.00425788	0.0181279	0.765121	0.595237	ENSG00000177239
KRI1	0.0096455	0.0042654	0.01816	0.765121	-0.615436	ENSG00000129347
AC004448.5	0.00965033	0.00426709	0.0181672	0.765121	0.604034	ENSG00000235979
SLC48A1	0.00966723	0.00427411	0.0181971	0.765121	0.611502	ENSG00000211584
SEC14L5	0.00968482	0.00428144	0.0182283	0.765121	-0.596503	ENSG00000103184
GNB3	0.00968646	0.00428146	0.0182284	0.765121	0.577395	ENSG00000111664
ARID5B	0.00968689	0.00428146	0.0182284	0.765121	-0.608036	ENSG00000150347
RP11-22L13.1	0.00971642	0.00429407	0.018282	0.765121	0.622524	ENSG00000272235
DDIT4L	0.00972698	0.00429828	0.0183	0.765121	-0.581013	ENSG00000145358
FOXRED1	0.00973379	0.00430061	0.0183099	0.765121	-0.618155	ENSG00000110074
LINC01695	0.00973429	0.00430061	0.0183099	0.765121	0.613948	ENSG00000236532
GPR26	0.00974406	0.00430428	0.0183255	0.765121	0.583494	ENSG00000154478
ARRDC5	0.00974462	0.00430428	0.0183255	0.765121	-0.607957	ENSG00000205784
QPCTL	0.00974789	0.00430527	0.0183297	0.765121	0.602298	ENSG00000011478
AVIL	0.00976077	0.00431051	0.018352	0.765121	-0.62257	ENSG00000135407
CDNF	0.00976756	0.00431306	0.0183629	0.765121	0.622522	ENSG00000185267
CAT	0.00978061	0.00431837	0.0183855	0.765121	-0.585917	ENSG00000121691
ICAM1	0.00978804	0.0043212	0.0183976	0.765121	0.621186	ENSG00000090339
FKBPL	0.00981573	0.00433297	0.0184477	0.765121	-0.627782	ENSG00000204315
EEF1AKMT1	0.00981812	0.00433357	0.0184502	0.765121	-0.624966	ENSG00000150456
PFKFB4	0.00981916	0.00433358	0.0184503	0.765121	0.616994	ENSG00000114268
PROZ	0.00983467	0.00433965	0.0184761	0.765121	-0.613701	ENSG00000126231
RP11-61J19.5	0.00983546	0.00433965	0.0184761	0.765121	0.617609	ENSG00000260805
ERLIN2	0.00983599	0.00433965	0.0184761	0.765121	-0.581351	ENSG00000147475
NPC2	0.00983805	0.00434011	0.018478	0.765121	-0.596964	ENSG00000119655
FAM171A1	0.00985948	0.0043491	0.0185164	0.765121	-0.550488	ENSG00000148468
EFNA3	0.0098669	0.00435192	0.0185284	0.765121	0.620454	ENSG00000143590
SVEP1	0.00987277	0.00435406	0.0185375	0.765121	-0.602492	ENSG00000165124
ADAM9	0.00988862	0.00436059	0.0185653	0.765121	-0.568994	ENSG00000168615
CDADC1	0.00989244	0.00436138	0.0185686	0.765121	-0.598801	ENSG00000102543
C20orf96	0.00989247	0.00436138	0.0185686	0.765121	0.610759	ENSG00000196476
MED23	0.00990491	0.00436641	0.01859	0.765121	-0.611796	ENSG00000112282
PXT1	0.00991626	0.00437096	0.0186094	0.765121	0.588473	ENSG00000179165
ZNF211	0.00992521	0.004374	0.0186223	0.765121	-0.599024	ENSG00000121417
NTAN1	0.00992522	0.004374	0.0186223	0.765121	-0.598567	ENSG00000157045
CREB5	0.00992762	0.0043746	0.0186249	0.765121	0.607273	ENSG00000146592
SLC50A1	0.0099401	0.00437964	0.0186464	0.765121	-0.619198	ENSG00000169241
LGALS12	0.00996257	0.00438909	0.0186866	0.765121	-0.611717	ENSG00000133317
NDUFAF6	0.00996807	0.00439105	0.0186949	0.765121	0.593742	ENSG00000156170
SCN4B	0.00998282	0.00439709	0.0187206	0.765121	0.627307	ENSG00000177098
RP11-678G14.3	0.00998515	0.00439723	0.0187212	0.765121	0.60068	ENSG00000268555
NRXN1	0.00998522	0.00439723	0.0187212	0.765121	0.602387	ENSG00000179915
SPOUT1	0.00999298	0.00440019	0.0187338	0.765121	-0.597	ENSG00000198917
TMEM25	0.00999808	0.00440197	0.0187414	0.765121	0.612474	ENSG00000149582
RBX1	0.0100116	0.00440749	0.0187649	0.765121	-0.628378	ENSG00000100387
CYP4F22	0.0100154	0.00440867	0.01877	0.765121	-0.60853	ENSG00000171954
ZFYVE21	0.0100196	0.00441007	0.0187759	0.765121	0.611392	ENSG00000100711
SLC27A2	0.0100211	0.00441029	0.0187769	0.765121	-0.596792	ENSG00000140284
CTB-40H15.4	0.0100242	0.00441105	0.0187801	0.765121	0.588889	ENSG00000272057
INPP4A	0.0100255	0.00441105	0.0187801	0.765121	-0.593446	ENSG00000040933
ZNF260	0.010026	0.00441105	0.0187801	0.765121	-0.600927	ENSG00000254004
MYCT1	0.0100466	0.00441967	0.0188168	0.765121	0.622191	ENSG00000120279
PPP1R9A	0.0100486	0.00442006	0.0188184	0.765121	0.619571	ENSG00000158528
RP11-54O7.16	0.0100538	0.00442176	0.0188257	0.765121	0.564608	ENSG00000272438
YDJC	0.0100545	0.00442176	0.0188257	0.765121	-0.602398	ENSG00000161179
TOGARAM1	0.0100651	0.00442596	0.0188436	0.765121	-0.585877	ENSG00000198718
ZNF257	0.0100692	0.00442729	0.0188492	0.765121	-0.611794	ENSG00000197134
NHS	0.0100831	0.00443294	0.0188733	0.765121	0.615828	ENSG00000188158
FTX	0.0100859	0.0044337	0.0188765	0.765121	-0.596955	ENSG00000230590
GPX3	0.0100898	0.00443476	0.018881	0.765121	-0.617584	ENSG00000211445
GGA2	0.0100904	0.00443476	0.018881	0.765121	0.604084	ENSG00000103365
XXYLT1	0.0100934	0.00443522	0.018883	0.765121	-0.607252	ENSG00000173950
TMEM2	0.0100935	0.00443522	0.018883	0.765121	-0.619349	ENSG00000135048
SLC39A2	0.0101075	0.0044409	0.0189072	0.765121	0.593331	ENSG00000165794
RP11-389G6.3	0.0101238	0.00444761	0.0189357	0.765121	0.582652	ENSG00000261292
ARVCF	0.0101458	0.00445679	0.0189748	0.765121	0.597253	ENSG00000099889
CLUH	0.0101512	0.0044587	0.018983	0.765121	-0.599694	ENSG00000132361
FOXP3	0.0101689	0.00446604	0.0190142	0.765121	-0.618639	ENSG00000049768
ZBTB7C	0.0101785	0.00446969	0.0190298	0.765121	0.591676	ENSG00000184828
TLE1	0.0101794	0.00446969	0.0190298	0.765121	0.579939	ENSG00000196781
CCNJL	0.0101913	0.00447446	0.0190501	0.765121	0.601729	ENSG00000135083
PCDHGA4	0.0101949	0.00447557	0.0190548	0.765121	0.58305	ENSG00000262576
INTS10	0.0102022	0.00447832	0.0190665	0.765121	-0.611897	ENSG00000104613
EIF2AK2	0.0102044	0.00447884	0.0190687	0.765121	-0.59429	ENSG00000055332
IGFBP7	0.0102319	0.00449042	0.019118	0.765121	0.608005	ENSG00000163453
PXMP2	0.0102376	0.00449247	0.0191267	0.765121	-0.621718	ENSG00000176894
SLC1A7	0.0102477	0.00449642	0.0191435	0.765121	0.621995	ENSG00000162383
RP11-290M5.4	0.0102583	0.00450059	0.0191613	0.765121	0.611782	ENSG00000272691
INPP5E	0.0102604	0.00450104	0.0191632	0.765121	-0.596661	ENSG00000148384
HTR4	0.0102622	0.00450139	0.0191647	0.765121	0.574725	ENSG00000164270
RCL1	0.0102753	0.00450666	0.0191872	0.765121	-0.594485	ENSG00000120158
DRP2	0.010283	0.00450959	0.0191996	0.765121	0.600358	ENSG00000102385
ZNF628	0.0102845	0.00450976	0.0192003	0.765121	0.619126	ENSG00000197483
DEFA4	0.0102928	0.00451295	0.0192139	0.765121	0.523691	ENSG00000164821
TNFSF12	0.0103326	0.0045299	0.0192861	0.765121	0.614592	ENSG00000239697
GRK2	0.0103337	0.00452994	0.0192863	0.765121	-0.609005	ENSG00000173020
PPM1M	0.0103609	0.00454137	0.0193349	0.765121	0.608725	ENSG00000164088
MFAP2	0.0103677	0.0045437	0.0193449	0.765121	0.600383	ENSG00000117122
LRRC15	0.0103704	0.00454414	0.0193467	0.765121	0.592286	ENSG00000172061
ALG10B	0.0103749	0.00454562	0.019353	0.765121	-0.601445	ENSG00000175548
SAMD10	0.010384	0.00454914	0.019368	0.765121	0.606691	ENSG00000130590
NEK9	0.0103967	0.00455422	0.0193896	0.765121	0.61003	ENSG00000119638
RP11-54O7.17	0.0104178	0.00456303	0.0194271	0.765121	0.606388	ENSG00000272512
SS18	0.010426	0.00456613	0.0194404	0.765121	-0.607729	ENSG00000141380
RP11-195F19.5	0.0104276	0.00456634	0.0194412	0.765121	0.606847	ENSG00000187186
RHBDD1	0.0104413	0.00457187	0.0194648	0.765121	-0.575024	ENSG00000144468
STEAP2	0.0104473	0.00457404	0.019474	0.765121	0.613061	ENSG00000157214
SMIM8	0.0104624	0.00458017	0.0195001	0.765121	0.600541	ENSG00000111850
SDK1	0.0104719	0.00458384	0.0195157	0.765121	0.604151	ENSG00000146555
FRZB	0.0104794	0.00458665	0.0195277	0.765121	0.559671	ENSG00000162998
HFM1	0.0104907	0.00459114	0.0195468	0.765121	-0.616438	ENSG00000162669
MPST	0.0105102	0.00459921	0.0195812	0.765121	-0.610041	ENSG00000128309
FAM173A	0.0105175	0.0046019	0.0195926	0.765121	-0.604729	ENSG00000103254
TG	0.0105277	0.0046059	0.0196097	0.765121	-0.621156	ENSG00000042832
TAF7L	0.0105422	0.00461171	0.0196344	0.765121	0.611963	ENSG00000102387
CSF2RB	0.0105441	0.00461171	0.0196344	0.765121	-0.608613	ENSG00000100368
LINC00327	0.0105443	0.00461171	0.0196344	0.765121	-0.616426	ENSG00000232977
YIPF4	0.0105459	0.00461195	0.0196354	0.765121	-0.611177	ENSG00000119820
ATP5D	0.0105508	0.00461362	0.0196425	0.765121	0.592156	ENSG00000099624
PPM1B	0.0105758	0.00462409	0.0196871	0.765121	-0.602921	ENSG00000138032
ADGRA2	0.0105915	0.00463047	0.0197143	0.765121	-0.591408	ENSG00000020181
MYADM	0.0105953	0.00463162	0.0197192	0.765121	-0.587575	ENSG00000179820
KRTAP5-10	0.0105984	0.0046325	0.0197229	0.765121	0.59303	ENSG00000204572
TMUB1	0.0106034	0.00463422	0.0197302	0.765121	0.580002	ENSG00000164897
NFASC	0.0106112	0.00463713	0.0197426	0.765121	0.545929	ENSG00000163531
GLDN	0.0106367	0.00464783	0.0197882	0.765121	0.584735	ENSG00000186417
LRTOMT	0.0106576	0.00465647	0.019825	0.765121	0.62182	ENSG00000184154
IL15RA	0.0106736	0.00466299	0.0198527	0.765121	0.611836	ENSG00000134470
LRP8	0.0107076	0.00467734	0.0199138	0.765121	-0.60601	ENSG00000157193
ZDHHC8	0.0107552	0.00469751	0.0199997	0.765121	-0.604059	ENSG00000099904
TNFRSF6B	0.010756	0.00469751	0.0199997	0.765121	0.585583	ENSG00000243509
GPAT3	0.0108191	0.00472458	0.0201149	0.765121	0.616386	ENSG00000138678
MAB21L2	0.0108279	0.00472795	0.0201293	0.765121	-0.582209	ENSG00000181541
FAM225B	0.0108395	0.00473251	0.0201487	0.765121	-0.608579	ENSG00000225684
CFAP58	0.0108427	0.00473341	0.0201526	0.765121	0.620322	ENSG00000120051
ARHGEF2	0.0108539	0.00473784	0.0201714	0.765121	0.614111	ENSG00000116584
LINC00454	0.0108629	0.00474128	0.020186	0.765121	-0.558869	ENSG00000226921
PLA2G6	0.0108672	0.00474265	0.0201919	0.765121	0.586544	ENSG00000184381
AUP1	0.0108702	0.00474348	0.0201954	0.765121	-0.596335	ENSG00000115307
CPO	0.0108821	0.00474816	0.0202153	0.765121	0.576556	ENSG00000144410
C2orf49	0.0108929	0.00475241	0.0202334	0.765121	-0.591576	ENSG00000135974
RP11-535A5.1	0.010913	0.00476065	0.0202685	0.765121	0.602788	ENSG00000273348
KCNJ12	0.0109302	0.0047677	0.0202985	0.765121	-0.548456	ENSG00000184185
RP11-7F18.2	0.0109424	0.0047725	0.020319	0.765121	0.607396	ENSG00000271966
RFX3-AS1	0.0109621	0.00478061	0.0203535	0.765121	0.605059	ENSG00000232104
ATP2B2	0.0109783	0.00478719	0.0203815	0.765121	0.607888	ENSG00000157087
CBFA2T3	0.0109816	0.00478812	0.0203855	0.765121	-0.607936	ENSG00000129993
HACD1	0.0109862	0.00478964	0.0203919	0.765121	-0.597838	ENSG00000165996
AC144652.1	0.0109877	0.00478979	0.0203926	0.765121	0.613132	ENSG00000273117
SPAG7	0.0110069	0.00479766	0.0204261	0.765121	-0.619835	ENSG00000091640
PRDM8	0.0110369	0.00481027	0.0204798	0.765121	-0.569151	ENSG00000152784
LINC00479	0.0110489	0.004815	0.0204999	0.765121	0.578642	ENSG00000236384
YTHDC2	0.0110555	0.00481737	0.02051	0.765121	-0.596826	ENSG00000047188
OXA1L	0.0111043	0.00483814	0.0205984	0.765121	0.611143	ENSG00000155463
RP11-131L12.3	0.0111098	0.00483977	0.0206054	0.765121	0.588519	ENSG00000275759
LAMA4	0.0111103	0.00483977	0.0206054	0.765121	0.606622	ENSG00000112769
MLANA	0.0111258	0.00484601	0.0206319	0.765121	-0.600098	ENSG00000120215
EXOSC3	0.0111386	0.00485108	0.0206535	0.765121	0.613542	ENSG00000107371
RBMX	0.0111434	0.00485267	0.0206603	0.765121	0.606665	ENSG00000147274
PCNP	0.0111472	0.0048536	0.0206643	0.765121	0.599558	ENSG00000081154
RPL8	0.0111478	0.0048536	0.0206643	0.765121	0.599932	ENSG00000161016
NOC2L	0.0111523	0.00485503	0.0206703	0.765121	-0.590192	ENSG00000188976
CD40LG	0.0111614	0.00485849	0.0206851	0.765121	-0.595765	ENSG00000102245
NUDT5	0.0111644	0.00485933	0.0206886	0.765121	-0.604128	ENSG00000165609
SRPK1	0.0111822	0.00486657	0.0207195	0.765121	-0.586474	ENSG00000096063
RP11-367H1.1	0.0112018	0.0048746	0.0207537	0.765121	0.571615	ENSG00000273113
GPHN	0.0112168	0.0048806	0.0207792	0.765121	0.574112	ENSG00000171723
RP11-1008C21.1	0.0112182	0.00488071	0.0207797	0.765121	-0.588634	ENSG00000259225
FARP2	0.0112201	0.00488106	0.0207812	0.765121	0.591336	ENSG00000006607
ZNF233	0.0112479	0.00489262	0.0208304	0.765121	0.589007	ENSG00000159915
ACKR2	0.0112798	0.00490598	0.0208873	0.765121	-0.593969	ENSG00000144648
TRMT2A	0.0112813	0.00490616	0.020888	0.765121	-0.580164	ENSG00000099899
MTHFD1	0.0113097	0.00491801	0.0209385	0.765121	-0.587671	ENSG00000100714
CDH19	0.0113324	0.00492735	0.0209783	0.765121	-0.617188	ENSG00000071991
SAV1	0.0113607	0.00493914	0.0210284	0.765121	0.596013	ENSG00000151748
ATG4B	0.0113661	0.00494101	0.0210364	0.765121	0.546075	ENSG00000168397
PODXL	0.011379	0.00494609	0.021058	0.765121	-0.596319	ENSG00000128567
TRIM47	0.0114344	0.00496968	0.0211585	0.765121	0.602802	ENSG00000132481
RP11-440G5.2	0.0114521	0.00497686	0.021189	0.765121	-0.59176	ENSG00000233081
PPP1R3B	0.0114558	0.00497793	0.0211936	0.765121	0.608533	ENSG00000173281
SDHD	0.0114826	0.00498908	0.0212411	0.765121	-0.589305	ENSG00000204370
GOLGA8T	0.0115236	0.00500638	0.0213147	0.765121	0.603116	ENSG00000261247
ARHGAP24	0.0115391	0.00501259	0.0213412	0.765121	-0.569244	ENSG00000138639
ANKRD12	0.0115873	0.00503268	0.0214267	0.765121	-0.574265	ENSG00000101745
SYCP2	0.0115877	0.00503268	0.0214267	0.765121	-0.594212	ENSG00000196074
LINC00506	0.0115939	0.00503484	0.0214359	0.765121	0.592518	ENSG00000281392
FIP1L1	0.0116059	0.00503955	0.0214559	0.765121	0.57118	ENSG00000145216
TTC5	0.0116507	0.00505847	0.0215365	0.765121	-0.594855	ENSG00000136319
GATA2	0.0116562	0.00506033	0.0215444	0.765121	-0.597923	ENSG00000179348
CCR6	0.011661	0.00506191	0.0215511	0.765121	-0.600072	ENSG00000112486
RP11-507B12.2	0.0116721	0.0050662	0.0215694	0.765121	-0.543792	ENSG00000259616
ZC3HAV1L	0.0117098	0.00508205	0.0216369	0.765121	0.605797	ENSG00000146858
LAPTM4B	0.0117141	0.0050834	0.0216426	0.765121	-0.563976	ENSG00000104341
FAM53C	0.011717	0.00508387	0.0216446	0.765121	-0.577849	ENSG00000120709
CA11	0.0117176	0.00508387	0.0216446	0.765121	0.595452	ENSG00000063180
KRT80	0.0117356	0.00509115	0.0216756	0.765121	-0.581876	ENSG00000167767
RP11-291B21.2	0.0117632	0.00510252	0.021724	0.765121	0.540084	ENSG00000256039
CRTC3	0.0117642	0.00510252	0.021724	0.765121	0.566341	ENSG00000140577
RNF111	0.0117691	0.0051041	0.0217308	0.765121	0.601672	ENSG00000157450
C1R	0.0117734	0.00510548	0.0217366	0.765121	-0.595211	ENSG00000159403
ACBD3	0.0117779	0.00510686	0.0217425	0.765121	-0.573994	ENSG00000182827
RP11-672A2.6	0.0117819	0.0051081	0.0217478	0.765121	0.584215	ENSG00000255479
SLC26A4	0.0117936	0.00511265	0.0217672	0.765121	0.598505	ENSG00000091137
RP11-428J1.4	0.0118037	0.00511651	0.0217836	0.765121	0.594453	ENSG00000271978
S100A13	0.0118082	0.00511792	0.0217896	0.765121	0.562088	ENSG00000189171
FGD5	0.0118118	0.00511897	0.0217941	0.765121	-0.566478	ENSG00000154783
TUBGCP4	0.0118344	0.00512824	0.0218335	0.765121	-0.577411	ENSG00000137822
MEF2A	0.0118391	0.00512972	0.0218399	0.765121	0.595422	ENSG00000068305
RP11-148L24.1	0.0118433	0.00513102	0.0218454	0.765121	0.588862	ENSG00000248174
HCG22	0.0118602	0.00513784	0.0218744	0.765121	0.578909	ENSG00000228789
ACTR1A	0.011894	0.00515192	0.0219343	0.765121	-0.601363	ENSG00000138107
NXPH3	0.0119056	0.00515642	0.0219535	0.765121	-0.591049	ENSG00000182575
FBXL16	0.0119071	0.00515655	0.0219541	0.765121	-0.600187	ENSG00000127585
TMEM80	0.0119102	0.00515739	0.0219576	0.765121	0.604078	ENSG00000177042
SNRPB	0.0119142	0.00515856	0.0219626	0.765121	-0.596208	ENSG00000125835
THRAP3	0.0119392	0.00516886	0.0220065	0.765121	-0.574067	ENSG00000054118
DPF2	0.0119456	0.0051711	0.022016	0.765121	-0.562493	ENSG00000133884
CD3E	0.0119566	0.00517533	0.022034	0.765121	-0.604013	ENSG00000198851
ACTG1	0.0119624	0.00517734	0.0220426	0.765121	-0.588575	ENSG00000184009
RASA4	0.0119989	0.0051926	0.0221076	0.765121	0.584377	ENSG00000105808
SGCG	0.0120096	0.00519669	0.022125	0.765121	0.591813	ENSG00000102683
SPEF1	0.0120229	0.0052019	0.0221471	0.765121	0.59111	ENSG00000101222
FAM174A	0.012029	0.00520401	0.0221561	0.765121	-0.588094	ENSG00000174132
KRTCAP2	0.012056	0.00521516	0.0222036	0.765121	-0.596195	ENSG00000163463
TMEM35A	0.0120595	0.00521614	0.0222078	0.765121	0.573481	ENSG00000126950
SEC62	0.0120658	0.00521835	0.0222172	0.765121	-0.58953	ENSG00000008952
SGCE	0.0120713	0.0052198	0.0222234	0.765121	0.607546	ENSG00000127990
KNDC1	0.0120717	0.0052198	0.0222234	0.765121	0.582137	ENSG00000171798
BRCA2	0.0120766	0.00522142	0.0222303	0.765121	-0.598582	ENSG00000139618
RP11-488C13.5	0.012089	0.00522619	0.0222506	0.765121	-0.602024	ENSG00000258301
LINC02181	0.0120902	0.00522619	0.0222506	0.765121	0.575249	ENSG00000232190
PRAP1	0.0121001	0.00522995	0.0222666	0.765121	0.601197	ENSG00000165828
MED24	0.0121036	0.00523085	0.0222704	0.765121	0.588053	ENSG00000008838
NBR1	0.0121046	0.00523085	0.0222704	0.765121	-0.557516	ENSG00000188554
CHAF1B	0.0121066	0.00523117	0.0222718	0.765121	-0.609482	ENSG00000159259
MEIS3	0.0121233	0.00523783	0.0223001	0.765121	-0.583353	ENSG00000105419
RP11-70D24.2	0.0121257	0.00523836	0.0223024	0.765121	-0.595509	ENSG00000278058
OIP5	0.0121463	0.00524671	0.0223379	0.765121	-0.601544	ENSG00000104147
RAPGEF3	0.0121608	0.00525242	0.0223622	0.765121	0.591419	ENSG00000079337
PAPPA	0.012169	0.00525545	0.0223751	0.765121	0.592246	ENSG00000182752
VWA7	0.0121917	0.0052647	0.0224145	0.765121	0.604473	ENSG00000204396
MACF1	0.0122069	0.00527072	0.0224402	0.765121	-0.568679	ENSG00000127603
SMG1	0.0122161	0.00527418	0.0224549	0.765121	-0.583666	ENSG00000157106
COL11A2	0.0122347	0.00528167	0.0224868	0.765121	0.553953	ENSG00000204248
NECAB3	0.0122543	0.0052896	0.0225205	0.765121	0.588567	ENSG00000125967
ADAMTS8	0.0122693	0.00529553	0.0225458	0.765121	0.587365	ENSG00000134917
ZDBF2	0.012275	0.00529745	0.022554	0.765121	0.591586	ENSG00000204186
CCZ1	0.0122797	0.00529892	0.0225602	0.765121	-0.601078	ENSG00000122674
CDK11B	0.0122869	0.00530147	0.0225711	0.765121	-0.561743	ENSG00000248333
HM13	0.012291	0.00530273	0.0225764	0.765121	-0.581799	ENSG00000101294
CLIC3	0.0123202	0.00531476	0.0226276	0.765121	0.597236	ENSG00000169583
C1orf159	0.0123615	0.00533203	0.0227012	0.765121	0.557002	ENSG00000131591
EIF3L	0.0123665	0.00533365	0.0227081	0.765121	0.583654	ENSG00000100129
XYLT2	0.0123927	0.00534404	0.0227523	0.765121	0.588862	ENSG00000015532
PFDN1	0.0123931	0.00534404	0.0227523	0.765121	-0.589824	ENSG00000113068
CA14	0.0124012	0.00534699	0.0227649	0.765121	0.606009	ENSG00000118298
LINC00652	0.0124125	0.0053513	0.0227832	0.765121	-0.595645	ENSG00000179935
MYLK2	0.0124435	0.00536412	0.0228378	0.765121	0.585681	ENSG00000101306
ICA1	0.0124467	0.00536494	0.0228413	0.765121	-0.594017	ENSG00000003147
ADAD2	0.0124582	0.00536916	0.0228593	0.765121	-0.573095	ENSG00000140955
EGFL7	0.012459	0.00536916	0.0228593	0.765121	-0.599027	ENSG00000172889
BBOX1	0.0125095	0.00539036	0.0229495	0.765121	0.577567	ENSG00000129151
FAM172A	0.0125113	0.00539061	0.0229506	0.765121	-0.560998	ENSG00000113391
IQSEC1	0.0125203	0.00539395	0.0229648	0.765121	0.598189	ENSG00000144711
ZNF8	0.0125255	0.00539564	0.022972	0.765121	-0.594147	ENSG00000278129
CTC-523E23.11	0.0125311	0.00539748	0.0229798	0.765121	-0.590011	ENSG00000271109
RILP	0.012553	0.00540624	0.0230171	0.765121	-0.567202	ENSG00000167705
RP11-295M18.6	0.012554	0.00540624	0.0230171	0.765121	0.597089	ENSG00000272823
DNPH1	0.0125713	0.00541315	0.0230466	0.765121	-0.589411	ENSG00000112667
GNB4	0.0125896	0.00542047	0.0230777	0.765121	-0.581709	ENSG00000114450
PCDHGB2	0.0125957	0.00542254	0.0230865	0.765121	0.56082	ENSG00000253910
C18orf54	0.01263	0.00543678	0.0231471	0.765121	-0.59662	ENSG00000166845
ZNF782	0.0126354	0.00543852	0.0231545	0.765121	0.598412	ENSG00000196597
ATP6V1E1	0.0126614	0.00544917	0.0231999	0.765121	-0.591748	ENSG00000131100
XRCC2	0.0126688	0.00545182	0.0232112	0.765121	-0.596739	ENSG00000196584
PVR	0.0126718	0.00545253	0.0232142	0.765121	-0.587423	ENSG00000073008
RP13-942N8.1	0.0126797	0.0054554	0.0232264	0.765121	0.585411	ENSG00000256092
INTS13	0.0126868	0.00545786	0.0232369	0.765121	-0.6019	ENSG00000064102
FANCD2	0.0126987	0.00546245	0.0232565	0.765121	-0.595881	ENSG00000144554
SLC25A38	0.0127022	0.00546341	0.0232605	0.765121	-0.597924	ENSG00000144659
SLC37A4	0.0127054	0.0054642	0.0232639	0.765121	-0.584387	ENSG00000137700
ATF1	0.0127145	0.00546756	0.0232782	0.765121	-0.594024	ENSG00000123268
TCTN3	0.0127235	0.00547052	0.0232908	0.765121	-0.595211	ENSG00000119977
RHOU	0.0127239	0.00547052	0.0232908	0.765121	-0.587031	ENSG00000116574
VPS52	0.0127258	0.00547074	0.0232917	0.765121	-0.574266	ENSG00000223501
GNL2	0.0127415	0.00547697	0.0233182	0.765121	-0.591918	ENSG00000134697
ACSL3	0.0127514	0.00548026	0.0233323	0.765121	-0.57573	ENSG00000123983
CAB39	0.0127518	0.00548026	0.0233323	0.765121	-0.581139	ENSG00000135932
CARD14	0.0127555	0.0054813	0.0233367	0.765121	0.596479	ENSG00000141527
C16orf87	0.0127819	0.00549156	0.0233804	0.765121	0.584561	ENSG00000155330
ARHGEF33	0.012782	0.00549156	0.0233804	0.765121	0.586681	ENSG00000214694
DAPK2	0.0127885	0.00549382	0.02339	0.765121	0.483347	ENSG00000035664
KIAA1107	0.0127916	0.00549459	0.0233933	0.765121	0.59008	ENSG00000069712
PLAGL1	0.0128224	0.00550671	0.0234449	0.765121	0.578361	ENSG00000118495
PPP2R5C	0.0128245	0.00550671	0.0234449	0.765121	-0.547172	ENSG00000078304
KLF9	0.0128261	0.00550671	0.0234449	0.765121	0.60178	ENSG00000119138
LINC00294	0.0128262	0.00550671	0.0234449	0.765121	-0.584078	ENSG00000280798
ZNF358	0.0128264	0.00550671	0.0234449	0.765121	0.589415	ENSG00000198816
ZNF546	0.0128492	0.00551597	0.0234843	0.765121	0.578364	ENSG00000187187
PLSCR1	0.012851	0.00551617	0.0234852	0.765121	-0.607586	ENSG00000188313
HOXA1	0.0128542	0.00551699	0.0234886	0.765121	-0.576988	ENSG00000105991
TRMT2B	0.0128597	0.00551876	0.0234962	0.765121	-0.572619	ENSG00000188917
AKR7A2	0.0128674	0.00552145	0.0235076	0.765121	0.59183	ENSG00000053371
FAF1	0.0128685	0.00552145	0.0235076	0.765121	-0.577008	ENSG00000185104
PHF7	0.0128906	0.00553037	0.0235456	0.765121	0.606179	ENSG00000010318
STAG2	0.012902	0.00553468	0.023564	0.765121	-0.541943	ENSG00000101972
ETFBKMT	0.0129175	0.00554079	0.02359	0.765121	-0.593306	ENSG00000139160
HSPB9	0.0129246	0.00554327	0.0236005	0.765121	-0.601178	ENSG00000260325
IHH	0.0129449	0.00555139	0.0236351	0.765121	0.570657	ENSG00000163501
ERO1A	0.0129573	0.00555617	0.0236555	0.765121	0.564494	ENSG00000197930
LINC01125	0.0129685	0.00555994	0.0236715	0.765121	0.551326	ENSG00000228486
CCL11	0.01297	0.00555994	0.0236715	0.765121	-0.524841	ENSG00000172156
RABGGTB	0.0129701	0.00555994	0.0236715	0.765121	0.565276	ENSG00000137955
RIMS4	0.0129803	0.00556376	0.0236878	0.765121	-0.572669	ENSG00000101098
ERLEC1	0.0129862	0.00556574	0.0236962	0.765121	-0.585551	ENSG00000068912
CCDC173	0.0130146	0.00557734	0.0237456	0.765121	0.595411	ENSG00000154479
KEL	0.0130171	0.00557786	0.0237478	0.765121	0.600123	ENSG00000197993
NFATC4	0.013033	0.00558408	0.0237743	0.765121	0.578218	ENSG00000100968
TAC4	0.0130805	0.00560385	0.0238584	0.765121	0.599297	ENSG00000176358
ATG5	0.013087	0.00560608	0.0238679	0.765121	-0.587657	ENSG00000057663
FZD9	0.013094	0.00560853	0.0238784	0.765121	-0.560858	ENSG00000188763
ZFP69B	0.0130973	0.00560937	0.0238819	0.765121	-0.597705	ENSG00000187801
PRRG3	0.0131114	0.00561481	0.0239051	0.765121	0.589541	ENSG00000130032
INTS6L	0.013116	0.00561623	0.0239112	0.765121	0.555051	ENSG00000165359
FBLN5	0.0131372	0.00562475	0.0239474	0.765121	-0.587254	ENSG00000140092
TEX29	0.0131587	0.00563337	0.0239842	0.765121	0.584208	ENSG00000153495
PITPNM2	0.0131755	0.00563999	0.0240123	0.765121	0.592263	ENSG00000090975
PRC1	0.013191	0.00564607	0.0240382	0.765121	0.597967	ENSG00000198901
SLC10A3	0.0132118	0.00565438	0.0240736	0.765121	-0.599327	ENSG00000126903
GTF2A2	0.0132145	0.00565497	0.0240761	0.765121	-0.601839	ENSG00000140307
ABCB6	0.0132187	0.00565622	0.0240814	0.765121	0.581126	ENSG00000115657
SNX22	0.0132208	0.00565652	0.0240827	0.765121	-0.576185	ENSG00000157734
MARCH10	0.0132363	0.00566256	0.0241084	0.765121	-0.583713	ENSG00000173838
HEMGN	0.0132434	0.00566504	0.024119	0.765121	0.543032	ENSG00000136929
HAPLN1	0.0132501	0.00566733	0.0241287	0.765121	-0.589291	ENSG00000145681
ZNF391	0.0132868	0.00568247	0.0241932	0.765121	-0.57065	ENSG00000124613
TBX6	0.0132884	0.00568255	0.0241935	0.765121	0.578309	ENSG00000149922
IGFALS	0.013299	0.00568655	0.0242105	0.765121	0.584322	ENSG00000099769
UGP2	0.0133084	0.00568995	0.024225	0.765121	-0.592952	ENSG00000169764
GGCT	0.0133346	0.00570058	0.0242703	0.765121	-0.600361	ENSG00000006625
POFUT2	0.0133428	0.00570353	0.0242828	0.765121	0.534614	ENSG00000186866
GMNN	0.0133655	0.00571251	0.0243211	0.765121	0.588608	ENSG00000112312
RP3-495K2.2	0.0133665	0.00571251	0.0243211	0.765121	0.574012	ENSG00000229720
FAM161A	0.0133922	0.00572291	0.0243653	0.765121	0.601556	ENSG00000170264
RPS10	0.0134444	0.00574463	0.0244578	0.765121	0.589209	ENSG00000124614
RHOH	0.0135128	0.0057733	0.0245799	0.765121	-0.599879	ENSG00000168421
CAST	0.0135155	0.00577383	0.0245821	0.765121	-0.557218	ENSG00000153113
MAPKAPK5-AS1	0.0135434	0.00578519	0.0246305	0.765121	-0.604061	ENSG00000234608
TYMP	0.0135528	0.00578862	0.0246451	0.765121	-0.594269	ENSG00000025708
TBC1D8B	0.0135661	0.00579371	0.0246668	0.765121	-0.577332	ENSG00000133138
PTPRB	0.0135882	0.00580255	0.0247044	0.765121	-0.586867	ENSG00000127329
PACRGL	0.0135958	0.00580522	0.0247158	0.765121	0.5905	ENSG00000163138
TAF9B	0.0136147	0.0058127	0.0247476	0.765121	-0.577977	ENSG00000187325
MLLT1	0.0136246	0.00581633	0.0247631	0.765121	-0.58415	ENSG00000130382
C21orf59	0.0136411	0.00582278	0.0247906	0.765121	0.578399	ENSG00000159079
AFTPH	0.0136592	0.00582992	0.0248209	0.765121	-0.561581	ENSG00000119844
DUOX2	0.0136648	0.00583172	0.0248286	0.765121	0.565644	ENSG00000140279
MTIF3	0.0137038	0.00584778	0.024897	0.765121	-0.582113	ENSG00000122033
RP11-94C24.6	0.0137312	0.00585889	0.0249443	0.765121	0.54958	ENSG00000249451
CD70	0.0137545	0.00586822	0.024984	0.765121	0.575558	ENSG00000125726
CAP2	0.0137745	0.00587619	0.025018	0.765121	0.58319	ENSG00000112186
COG4	0.0137861	0.00588055	0.0250365	0.765121	-0.57062	ENSG00000103051
IQGAP1	0.0137929	0.00588286	0.0250463	0.765121	-0.548643	ENSG00000140575
SYNE1	0.0138026	0.00588636	0.0250613	0.765121	-0.571218	ENSG00000131018
STXBP4	0.0138297	0.00589734	0.025108	0.765121	-0.601686	ENSG00000166263
GAS2L1	0.0138372	0.00589993	0.025119	0.765121	-0.591419	ENSG00000185340
CFAP206	0.0138506	0.00590509	0.025141	0.765121	-0.591687	ENSG00000272514
TEX10	0.0138641	0.00591023	0.0251629	0.765121	-0.576535	ENSG00000136891
ZFAND1	0.0138845	0.00591831	0.0251973	0.765121	0.579202	ENSG00000104231
IGSF9	0.0139413	0.00594195	0.0252979	0.765121	0.592021	ENSG00000085552
CH17-437K3.1	0.0139449	0.00594285	0.0253018	0.765121	-0.574663	ENSG00000227082
CACNA1F	0.0139625	0.00594976	0.0253312	0.765121	0.595641	ENSG00000102001
NRIP3	0.013983	0.0059579	0.0253658	0.765121	-0.595278	ENSG00000175352
SKP2	0.0139927	0.00596143	0.0253808	0.765121	-0.579818	ENSG00000145604
NDUFAB1	0.0139951	0.00596187	0.0253827	0.765121	-0.597989	ENSG00000004779
RP11-888D10.3	0.013998	0.00596251	0.0253854	0.765121	0.604355	ENSG00000264964
MACC1	0.0140056	0.00596515	0.0253967	0.765121	-0.581103	ENSG00000183742
LSS	0.0140081	0.00596558	0.0253985	0.765121	-0.592111	ENSG00000160285
BDKRB1	0.0140185	0.00596941	0.0254148	0.765121	0.592355	ENSG00000100739
ZAR1	0.0140478	0.00598131	0.0254655	0.765121	0.528635	ENSG00000182223
ACOX2	0.0140595	0.00598567	0.0254841	0.765121	0.577942	ENSG00000168306
TICAM1	0.014079	0.00599336	0.0255168	0.765121	0.564023	ENSG00000127666
RP11-72M17.1	0.0140849	0.00599529	0.025525	0.765121	0.573225	ENSG00000258561
BFAR	0.0140937	0.00599805	0.0255368	0.765121	0.587455	ENSG00000103429
MIR222HG	0.0140948	0.00599805	0.0255368	0.765121	0.556374	ENSG00000270069
CDK5RAP1	0.0140957	0.00599805	0.0255368	0.765121	0.566586	ENSG00000101391
FAM47E	0.0140971	0.00599807	0.0255368	0.765121	0.495944	ENSG00000189157
OPTC	0.0140995	0.00599846	0.0255385	0.765121	0.56353	ENSG00000188770
RP13-349O20.2	0.0141357	0.00601328	0.0256016	0.765121	0.592365	ENSG00000281091
SNCG	0.0141504	0.00601894	0.0256257	0.765121	0.563723	ENSG00000173267
FUK	0.0141541	0.0060199	0.0256298	0.765121	0.542103	ENSG00000157353
TK2	0.014158	0.00602062	0.0256329	0.765121	-0.56469	ENSG00000166548
VPS9D1	0.0141587	0.00602062	0.0256329	0.765121	-0.569422	ENSG00000075399
RP5-967N21.11	0.0141652	0.00602265	0.0256415	0.765121	-0.56642	ENSG00000275632
IGF2BP3	0.0141663	0.00602265	0.0256415	0.765121	-0.560446	ENSG00000136231
CTC-296K1.3	0.0141818	0.00602862	0.0256669	0.765121	-0.563631	ENSG00000267505
TMEM230	0.014205	0.00603788	0.0257063	0.765121	-0.579292	ENSG00000089063
PARK2	0.0142323	0.00604887	0.0257531	0.765121	0.590841	ENSG00000185345
ZBP1	0.014251	0.00605625	0.0257845	0.765121	0.589935	ENSG00000124256
AC079922.3	0.0142547	0.00605719	0.0257885	0.765121	0.554169	ENSG00000237753
RP11-111H13.1	0.0142665	0.00606159	0.0258073	0.765121	0.580351	ENSG00000241962
SMTNL2	0.0142679	0.00606159	0.0258073	0.765121	-0.584828	ENSG00000188176
AC114730.2	0.0142745	0.00606378	0.0258166	0.765121	0.584937	ENSG00000235151
RABEP2	0.0142831	0.00606681	0.0258295	0.765121	-0.574762	ENSG00000177548
RPS6KA5	0.0143041	0.00607513	0.0258649	0.765121	0.590465	ENSG00000100784
IGF1R	0.0143112	0.0060774	0.0258746	0.765121	-0.582553	ENSG00000140443
TRIM38	0.0143123	0.0060774	0.0258746	0.765121	-0.589376	ENSG00000112343
TMEM151B	0.0143237	0.0060816	0.0258925	0.765121	-0.587999	ENSG00000178233
RP11-250B2.5	0.0143643	0.00609824	0.0259633	0.765121	0.566146	ENSG00000260645
TESMIN	0.0143699	0.00610003	0.0259709	0.765121	-0.580543	ENSG00000132749
SPG7	0.0143858	0.00610617	0.0259971	0.765121	0.554993	ENSG00000197912
LDOC1	0.0143972	0.00611038	0.026015	0.765121	0.570386	ENSG00000182195
MDM4	0.0144091	0.00611482	0.0260339	0.765121	0.572068	ENSG00000198625
USP15	0.014411	0.00611502	0.0260348	0.765121	0.571955	ENSG00000135655
RP5-884C9.2	0.0144341	0.00612417	0.0260737	0.765121	0.554556	ENSG00000224592
GALNT2	0.0144388	0.00612555	0.0260796	0.765121	-0.550566	ENSG00000143641
LHFPL1	0.0144847	0.00614442	0.0261599	0.765121	0.578374	ENSG00000182508
LLGL2	0.0145072	0.00615335	0.0261979	0.765121	0.589774	ENSG00000073350
CCDC39	0.0145183	0.00615745	0.0262154	0.765121	0.573399	ENSG00000145075
TOR4A	0.0145379	0.00616513	0.0262481	0.765121	-0.571934	ENSG00000198113
SAXO1	0.0145396	0.00616526	0.0262487	0.765121	0.549824	ENSG00000155875
ASPDH	0.0145448	0.00616683	0.0262553	0.765121	0.579005	ENSG00000204653
FBN1	0.0145661	0.00617522	0.0262911	0.765121	-0.525568	ENSG00000166147
CCDC113	0.0145747	0.00617826	0.026304	0.765121	-0.580042	ENSG00000103021
WWC2	0.0146296	0.00620091	0.0264004	0.765121	-0.571619	ENSG00000151718
HSD17B3	0.0146375	0.00620364	0.0264121	0.765121	0.539808	ENSG00000130948
RP11-83N9.5	0.0146408	0.0062044	0.0264153	0.765121	-0.581032	ENSG00000260193
KB-1507C5.4	0.0146455	0.00620578	0.0264212	0.765121	0.586064	ENSG00000254281
ZDHHC11	0.0146508	0.00620742	0.0264281	0.765121	0.581879	ENSG00000188818
RP11-108M9.3	0.0146525	0.00620749	0.0264284	0.765121	-0.515755	ENSG00000228549
GEMIN8	0.0146912	0.00622329	0.0264957	0.765121	0.515032	ENSG00000046647
RAD54B	0.0146992	0.00622607	0.0265075	0.765121	-0.569575	ENSG00000197275
GGNBP2	0.0147228	0.00623543	0.0265474	0.765121	-0.584991	ENSG00000278311
MRPL40	0.0147336	0.00623937	0.0265642	0.765121	-0.589726	ENSG00000185608
RBM10	0.0147596	0.00624973	0.0266083	0.765121	0.555583	ENSG00000182872
EAPP	0.014771	0.00625393	0.0266262	0.765121	-0.58009	ENSG00000129518
NAA16	0.01478	0.00625715	0.0266399	0.765121	0.572213	ENSG00000172766
HEYL	0.014787	0.00625946	0.0266497	0.765121	0.582112	ENSG00000163909
SLIT1	0.0147887	0.00625957	0.0266502	0.765121	0.58966	ENSG00000187122
RNF146	0.0147903	0.00625962	0.0266504	0.765121	0.587587	ENSG00000118518
GLI4	0.014829	0.00627537	0.0267175	0.765121	0.52491	ENSG00000250571
INO80E	0.0148518	0.00628439	0.0267559	0.765121	0.566073	ENSG00000169592
WFDC3	0.0148552	0.0062852	0.0267593	0.765121	0.576005	ENSG00000124116
FNDC5	0.0148748	0.00629287	0.026792	0.765121	0.587043	ENSG00000160097
ANAPC15	0.0148766	0.006293	0.0267925	0.765121	-0.589147	ENSG00000110200
LITAF	0.0148931	0.00629934	0.0268195	0.765121	0.572215	ENSG00000189067
IZUMO1R	0.0149084	0.0063052	0.0268444	0.765121	0.550791	ENSG00000183560
PDK3	0.0149176	0.00630844	0.0268582	0.765121	-0.567748	ENSG00000067992
POTEG	0.0149382	0.00631654	0.0268927	0.765121	-0.572226	ENSG00000187537
BMX	0.014952	0.00632174	0.0269149	0.765121	-0.572542	ENSG00000102010
LAMP1	0.0149612	0.00632499	0.0269287	0.765121	-0.554499	ENSG00000185896
ABCD1	0.0149664	0.00632654	0.0269353	0.765121	-0.528293	ENSG00000101986
DEPTOR	0.0149991	0.00633972	0.0269914	0.765121	-0.579198	ENSG00000155792
CNN2	0.0150041	0.00634123	0.0269978	0.765121	-0.56629	ENSG00000064666
STK38L	0.0150195	0.00634676	0.0270214	0.765121	-0.575772	ENSG00000211455
PLXNB1	0.0150202	0.00634676	0.0270214	0.765121	-0.584124	ENSG00000164050
RP11-153F10.2	0.0150422	0.00635541	0.0270582	0.765121	-0.580451	ENSG00000282860
CD34	0.0150457	0.00635624	0.0270618	0.765121	0.560625	ENSG00000174059
STK32C	0.0150624	0.00636214	0.0270869	0.765121	-0.566358	ENSG00000165752
P3H2	0.0150627	0.00636214	0.0270869	0.765121	-0.585596	ENSG00000090530
POTEF	0.015072	0.00636546	0.027101	0.765121	-0.569783	ENSG00000196604
THNSL1	0.0150765	0.0063667	0.0271063	0.765121	0.587631	ENSG00000185875
CCT4	0.0151028	0.00637718	0.0271509	0.765121	-0.576874	ENSG00000115484
MUC20	0.0151183	0.00638309	0.0271761	0.765121	0.568593	ENSG00000176945
CCDC174	0.0151376	0.0063906	0.027208	0.765121	-0.593975	ENSG00000154781
REEP1	0.0151419	0.0063918	0.0272131	0.765121	0.583992	ENSG00000068615
DNAJC19	0.0151606	0.00639904	0.027244	0.765121	-0.594074	ENSG00000205981
GK	0.0151731	0.00640368	0.0272637	0.765121	-0.577949	ENSG00000198814
CD109	0.0151785	0.00640531	0.0272707	0.765121	0.546145	ENSG00000156535
CERS6	0.0151938	0.00641092	0.0272946	0.765121	-0.56084	ENSG00000172292
RASA4B	0.0151948	0.00641092	0.0272946	0.765121	0.540216	ENSG00000170667
RDH13	0.0152123	0.00641766	0.0273232	0.765121	-0.580888	ENSG00000160439
DNAJC12	0.015223	0.00642152	0.0273397	0.765121	-0.580788	ENSG00000108176
LY96	0.0152338	0.00642544	0.0273564	0.765121	-0.575691	ENSG00000154589
SCNN1D	0.0152404	0.00642758	0.0273655	0.765121	0.554304	ENSG00000162572
AK7	0.0152781	0.00644283	0.0274304	0.765121	-0.579114	ENSG00000140057
FLOT2	0.0152884	0.00644653	0.0274462	0.765121	-0.578144	ENSG00000132589
FHAD1	0.015312	0.00645587	0.0274859	0.765121	0.579145	ENSG00000142621
LAMC3	0.015358	0.00647462	0.0275657	0.765121	-0.552686	ENSG00000050555
PDZK1IP1	0.0153633	0.00647621	0.0275725	0.765121	0.572657	ENSG00000162366
SF1	0.0153654	0.00647645	0.0275735	0.765121	0.576027	ENSG00000168066
GLRX2	0.0153709	0.00647809	0.0275806	0.765121	-0.588453	ENSG00000023572
LEFTY1	0.0154083	0.0064932	0.0276449	0.765121	0.554804	ENSG00000243709
TMEM31	0.0154241	0.00649902	0.0276697	0.765121	0.559521	ENSG00000179363
NRIP2	0.0154252	0.00649902	0.0276697	0.765121	0.573059	ENSG00000053702
G0S2	0.0154294	0.00650015	0.0276745	0.765121	0.582041	ENSG00000123689
KIFC1	0.015471	0.00651663	0.0277446	0.765121	-0.557431	ENSG00000237649
SLCO2A1	0.0154716	0.00651663	0.0277446	0.765121	-0.573097	ENSG00000174640
RP11-1134I14.8	0.0154785	0.00651888	0.0277542	0.765121	-0.567824	ENSG00000255366
BTN3A3	0.0154893	0.00652278	0.0277708	0.765121	0.574027	ENSG00000111801
MMP24	0.0154909	0.00652282	0.027771	0.765121	-0.561359	ENSG00000125966
P3H1	0.0154927	0.00652295	0.0277715	0.765121	0.557172	ENSG00000117385
RAD51AP1	0.0155093	0.00652925	0.0277984	0.765121	-0.577006	ENSG00000111247
SORBS3	0.0155178	0.0065322	0.0278109	0.765121	0.566255	ENSG00000120896
RP1-102E24.8	0.0155263	0.00653512	0.0278234	0.765121	-0.58391	ENSG00000256433
MARCH3	0.0155483	0.00654375	0.0278601	0.765121	-0.579418	ENSG00000173926
WNT2B	0.0155643	0.00654981	0.0278859	0.765121	0.575122	ENSG00000134245
KLHL3	0.0156162	0.006571	0.0279761	0.765121	0.56878	ENSG00000146021
CTAGE5	0.015618	0.00657109	0.0279765	0.765121	-0.571153	ENSG00000150527
CTA-992D9.8	0.0156213	0.00657139	0.0279777	0.765121	-0.553267	ENSG00000280025
HSPB6	0.0156218	0.00657139	0.0279777	0.765121	0.567805	ENSG00000004776
NBPF14	0.0156283	0.00657349	0.0279867	0.765121	-0.578883	ENSG00000270629
TUBA3D	0.0156387	0.0065772	0.0280025	0.765121	-0.58488	ENSG00000075886
LSM6	0.0156475	0.00658026	0.0280155	0.765121	-0.571828	ENSG00000164167
GTDC1	0.0156622	0.00658578	0.028039	0.765121	0.581843	ENSG00000121964
FOXD1	0.0156642	0.00658595	0.0280397	0.765121	0.555889	ENSG00000251493
INSRR	0.0157052	0.00660255	0.0281104	0.765121	0.579362	ENSG00000027644
DSC3	0.0157182	0.00660734	0.0281308	0.765121	-0.538306	ENSG00000134762
SFT2D1	0.0157226	0.00660853	0.0281359	0.765121	-0.570796	ENSG00000198818
RSPRY1	0.0157353	0.00661321	0.0281558	0.765121	-0.583348	ENSG00000159579
SMAP1	0.0157443	0.00661635	0.0281692	0.765121	-0.505425	ENSG00000112305
TNFSF13B	0.0157538	0.00661966	0.0281833	0.765121	0.575487	ENSG00000102524
ESRRB	0.015758	0.00662078	0.028188	0.765121	-0.57474	ENSG00000119715
FBXO16	0.0157843	0.00663118	0.0282323	0.765121	0.557225	ENSG00000214050
CCT8	0.0157859	0.00663119	0.0282324	0.765121	-0.563676	ENSG00000156261
GABRB1	0.015806	0.00663884	0.0282649	0.765121	0.491496	ENSG00000163288
TMED4	0.0158073	0.00663884	0.0282649	0.765121	0.575337	ENSG00000158604
MASP2	0.0158319	0.00664852	0.0283062	0.765121	-0.576429	ENSG00000009724
DLK1	0.015837	0.00665	0.0283124	0.765121	-0.542317	ENSG00000185559
OVOL1	0.0158433	0.00665199	0.0283209	0.765121	0.551304	ENSG00000172818
RFESD	0.0158451	0.00665209	0.0283214	0.765121	-0.57849	ENSG00000175449
RP11-667K14.3	0.015911	0.0066791	0.0284364	0.765121	-0.582607	ENSG00000263050
PPP1R10	0.0159259	0.00668467	0.0284601	0.765121	0.581967	ENSG00000204569
ANAPC1	0.0159359	0.00668822	0.0284752	0.765121	-0.546742	ENSG00000153107
RSG1	0.0159548	0.00669549	0.0285061	0.765121	-0.582252	ENSG00000132881
RAB30	0.0159685	0.00670055	0.0285277	0.765121	0.545797	ENSG00000137502
TAF11	0.0159823	0.00670569	0.0285495	0.765121	-0.561558	ENSG00000064995
PAQR5	0.0159888	0.00670774	0.0285583	0.765121	-0.57279	ENSG00000137819
CNTLN	0.0159908	0.00670794	0.0285591	0.765121	0.558103	ENSG00000044459
EML6	0.015993	0.00670819	0.0285602	0.765121	-0.573519	ENSG00000214595
BTBD11	0.0160132	0.00671601	0.0285935	0.765121	0.571836	ENSG00000151136
TMC8	0.0160197	0.00671804	0.0286021	0.765121	-0.580976	ENSG00000167895
TNFRSF8	0.0160456	0.00672824	0.0286455	0.765121	-0.56714	ENSG00000120949
RP11-464F9.22	0.0160641	0.00673534	0.0286758	0.765121	0.558647	ENSG00000272791
AP001505.10	0.0161182	0.00675736	0.0287695	0.765121	-0.572646	ENSG00000276529
AURKB	0.0161378	0.0067649	0.0288017	0.765121	-0.573783	ENSG00000178999
ANXA8	0.0161422	0.00676607	0.0288066	0.765121	0.564801	ENSG00000265190
CHSY3	0.0161579	0.00677199	0.0288318	0.765121	-0.564262	ENSG00000198108
SLC39A5	0.0161872	0.00678357	0.0288811	0.765121	0.556356	ENSG00000139540
LINC01348	0.0161961	0.00678666	0.0288943	0.765121	-0.573803	ENSG00000280587
U47924.32	0.0162109	0.00679215	0.0289177	0.765121	0.572154	ENSG00000275703
WNT3	0.0162244	0.00679715	0.028939	0.765121	-0.509209	ENSG00000108379
SLC25A42	0.0162282	0.00679808	0.0289429	0.765121	0.57848	ENSG00000181035
XPNPEP1	0.0162496	0.00680635	0.0289781	0.765121	-0.566723	ENSG00000108039
NDEL1	0.0162587	0.00680948	0.0289914	0.765121	0.58113	ENSG00000166579
ANKRD45	0.0162958	0.00682436	0.0290548	0.765121	0.535299	ENSG00000183831
TOMM20	0.0163092	0.00682929	0.0290758	0.765121	0.578983	ENSG00000173726
KPTN	0.0163443	0.0068433	0.0291354	0.765121	-0.5794	ENSG00000118162
ALB	0.016349	0.00684459	0.0291409	0.765121	0.548758	ENSG00000163631
BRSK1	0.0163515	0.00684497	0.0291425	0.765121	0.564837	ENSG00000160469
MYLIP	0.0163702	0.00685193	0.0291721	0.765121	-0.580407	ENSG00000007944
CD300LB	0.0163713	0.00685193	0.0291721	0.765121	-0.572687	ENSG00000178789
AJ011932.1	0.0163911	0.00685951	0.0292044	0.765121	-0.582156	ENSG00000274248
RP11-472N13.3	0.0164184	0.00687028	0.0292503	0.765121	-0.546079	ENSG00000237797
KIF3C	0.0164254	0.00687251	0.0292598	0.765121	-0.553972	ENSG00000084731
RGL2	0.0164524	0.00688313	0.029305	0.765121	-0.567193	ENSG00000237441
NBPF15	0.0164553	0.00688364	0.0293072	0.765121	0.561381	ENSG00000266338
USE1	0.0164581	0.00688415	0.0293093	0.765121	-0.567216	ENSG00000053501
LINC00941	0.0164639	0.00688545	0.0293149	0.765121	-0.567383	ENSG00000235884
IGFL2-AS1	0.0164645	0.00688545	0.0293149	0.765121	0.519636	ENSG00000268621
SMIM10L2B	0.0164971	0.00689841	0.02937	0.765121	-0.574908	ENSG00000196972
R3HDM1	0.0165507	0.00691988	0.0294615	0.765121	-0.565272	ENSG00000048991
MYC	0.0165517	0.00691988	0.0294615	0.765121	-0.573883	ENSG00000136997
CTD-2006K23.1	0.0165564	0.00692114	0.0294668	0.765121	0.567602	ENSG00000261222
FAM212A	0.0165815	0.00693097	0.0295087	0.765121	-0.571579	ENSG00000185614
CHRDL1	0.0165849	0.00693168	0.0295117	0.765121	0.576488	ENSG00000101938
ARHGAP29	0.0165934	0.00693454	0.0295239	0.765121	0.568122	ENSG00000137962
DDX19A	0.016602	0.00693749	0.0295364	0.765121	-0.51365	ENSG00000168872
MS4A6E	0.0166056	0.00693829	0.0295398	0.765121	-0.544517	ENSG00000166926
RPA2	0.0166196	0.00694312	0.0295604	0.765121	-0.56713	ENSG00000117748
WDTC1	0.0166217	0.00694312	0.0295604	0.765121	-0.532821	ENSG00000142784
CTU1	0.0166221	0.00694312	0.0295604	0.765121	-0.565368	ENSG00000142544
REV1	0.0166374	0.00694882	0.0295847	0.765121	0.5633	ENSG00000135945
ACVR1B	0.0166455	0.00695153	0.0295962	0.765121	0.57341	ENSG00000135503
IKZF5	0.0166741	0.00696279	0.0296442	0.765121	-0.559066	ENSG00000095574
RPL23	0.0167019	0.00697347	0.0296896	0.765121	0.565251	ENSG00000125691
ASXL1	0.016703	0.00697347	0.0296896	0.765121	0.564088	ENSG00000171456
RMND1	0.0167237	0.00698143	0.0297235	0.765121	0.567582	ENSG00000155906
MTERF2	0.0167383	0.00698681	0.0297464	0.765121	0.550212	ENSG00000120832
STRN3	0.0167422	0.00698776	0.0297505	0.765121	0.565694	ENSG00000196792
RP11-273G15.2	0.0167593	0.00699424	0.029778	0.765121	0.573239	ENSG00000247317
GDPD5	0.0167832	0.00700349	0.0298174	0.765121	0.535981	ENSG00000158555
OXCT1	0.0167849	0.00700353	0.0298176	0.765121	-0.532927	ENSG00000083720
AAK1	0.0168047	0.00701108	0.0298498	0.765121	0.579492	ENSG00000115977
LMO7DN	0.0168074	0.00701152	0.0298516	0.765121	0.553361	ENSG00000178734
TRAPPC6A	0.016855	0.00703068	0.0299332	0.765121	0.567627	ENSG00000007255
C16orf95	0.0168607	0.00703238	0.0299404	0.765121	0.562426	ENSG00000260456
BRI3	0.0168684	0.00703489	0.0299511	0.765121	-0.54484	ENSG00000164713
HMCN1	0.0168782	0.00703828	0.0299656	0.765121	0.579419	ENSG00000143341
SUPT7L	0.0169027	0.00704782	0.0300062	0.765121	-0.556067	ENSG00000119760
RP11-415J8.7	0.0169134	0.00705157	0.0300221	0.765121	0.569678	ENSG00000270115
BCKDHB	0.0169288	0.0070573	0.0300465	0.765121	0.574725	ENSG00000083123
C2CD2	0.0169378	0.00706036	0.0300596	0.765121	-0.540322	ENSG00000157617
RPF2	0.0169486	0.00706414	0.0300756	0.765121	-0.576285	ENSG00000197498
TMC4	0.0169605	0.00706841	0.0300938	0.765121	0.581122	ENSG00000167608
RASGRF1	0.016971	0.00707211	0.0301096	0.765121	0.57943	ENSG00000058335
WASHC1	0.0170093	0.00708736	0.0301745	0.765121	0.549181	ENSG00000181404
MYRF	0.0170175	0.00709009	0.0301861	0.765121	-0.568148	ENSG00000124920
LIPH	0.0170276	0.00709357	0.030201	0.765121	-0.53046	ENSG00000163898
FCHO1	0.0171032	0.00712436	0.030332	0.765121	-0.574912	ENSG00000130475
MYH10	0.0171682	0.00715076	0.0304444	0.765121	0.573414	ENSG00000133026
EFEMP2	0.017209	0.00716683	0.0305129	0.765121	0.553008	ENSG00000172638
SERTAD2	0.0172102	0.00716683	0.0305129	0.765121	0.548406	ENSG00000179833
SMILR	0.0172337	0.00717593	0.0305516	0.765121	-0.527394	ENSG00000255364
PTGES3	0.0172514	0.00718257	0.0305799	0.765121	0.562214	ENSG00000110958
RP11-620J15.2	0.0172632	0.00718678	0.0305978	0.765121	0.561253	ENSG00000245651
IPP	0.0172725	0.00718948	0.0306093	0.765121	-0.520812	ENSG00000197429
LRPPRC	0.0172731	0.00718948	0.0306093	0.765121	-0.522456	ENSG00000138095
STX19	0.0172788	0.00719113	0.0306163	0.765121	0.55592	ENSG00000178750
LINC00683	0.0173065	0.00720197	0.0306625	0.765121	-0.54502	ENSG00000266256
RPL36A	0.0173398	0.00721511	0.0307184	0.765121	0.570546	ENSG00000241343
TPST1	0.0173681	0.00722618	0.0307655	0.765121	-0.558103	ENSG00000169902
TIAM1	0.0173818	0.00723118	0.0307868	0.765121	-0.566966	ENSG00000156299
DISP1	0.01744	0.00725467	0.0308868	0.765121	-0.529231	ENSG00000154309
KDELR2	0.0174514	0.00725868	0.0309039	0.765121	-0.56618	ENSG00000136240
CEP135	0.0174636	0.00726304	0.0309225	0.765121	-0.572556	ENSG00000174799
TTC34	0.0174749	0.00726702	0.0309394	0.765121	0.568346	ENSG00000215912
RP11-2H3.6	0.0174986	0.00727617	0.0309784	0.765121	-0.543144	ENSG00000272885
CPSF7	0.0175308	0.00728885	0.0310323	0.765121	-0.559877	ENSG00000149532
KIAA1211	0.0175418	0.00729272	0.0310488	0.765121	0.570082	ENSG00000109265
TLR9	0.0175462	0.00729381	0.0310535	0.765121	0.55507	ENSG00000239732
C5orf24	0.0175533	0.00729605	0.031063	0.765121	-0.525052	ENSG00000181904
HIPK3	0.0175561	0.00729648	0.0310649	0.765121	-0.54893	ENSG00000110422
GPC6	0.0175791	0.00730534	0.0311026	0.765121	0.55952	ENSG00000183098
STARD13	0.0176402	0.00733002	0.0312076	0.765121	-0.539446	ENSG00000133121
ADRA1D	0.0176657	0.00733988	0.0312496	0.765121	0.519911	ENSG00000171873
APOBEC3B	0.0176746	0.00734284	0.0312622	0.765121	-0.554874	ENSG00000179750
SERPINH1	0.0176955	0.00735083	0.0312962	0.765121	0.567365	ENSG00000149257
ZDHHC24	0.017725	0.00736202	0.0313439	0.765121	-0.558817	ENSG00000174165
MYBL2	0.017726	0.00736202	0.0313439	0.765121	-0.564813	ENSG00000101057
DEF6	0.0177353	0.00736517	0.0313573	0.765121	-0.575702	ENSG00000023892
SERINC5	0.017744	0.00736807	0.0313696	0.765121	0.57376	ENSG00000164300
CRIP2	0.0177499	0.00736978	0.0313769	0.765121	0.531382	ENSG00000182809
HS6ST2	0.0177536	0.00737062	0.0313805	0.765121	-0.565717	ENSG00000171004
OVCH1	0.0177873	0.00738386	0.0314369	0.765121	-0.557506	ENSG00000187950
SHE	0.0177998	0.00738836	0.031456	0.765121	-0.557173	ENSG00000169291
COA5	0.0178345	0.00740201	0.0315142	0.765121	-0.564278	ENSG00000183513
GPR146	0.0178491	0.00740725	0.0315364	0.765121	-0.562557	ENSG00000164849
PTPRA	0.0178506	0.00740725	0.0315364	0.765121	-0.52779	ENSG00000132670
RCC1	0.0178784	0.00741807	0.0315825	0.765121	-0.56948	ENSG00000180198
CTSA	0.0178851	0.00742011	0.0315912	0.765121	-0.556421	ENSG00000064601
ZC2HC1A	0.0178886	0.00742082	0.0315942	0.765121	0.551632	ENSG00000104427
MOB3B	0.0179422	0.00744231	0.0316857	0.765121	0.563437	ENSG00000120162
SURF1	0.0179489	0.00744437	0.0316945	0.765121	-0.562435	ENSG00000148290
PLAUR	0.0179533	0.00744548	0.0316992	0.765121	0.565635	ENSG00000011422
CTC-338M12.9	0.0179682	0.00745094	0.0317225	0.765121	0.555183	ENSG00000248103
THSD4	0.0179703	0.00745105	0.0317229	0.765121	0.53624	ENSG00000187720
DHRS2	0.0179932	0.00745982	0.0317603	0.765121	0.556632	ENSG00000100867
RP11-488L18.10	0.0180354	0.00747659	0.0318317	0.765121	-0.515741	ENSG00000259865
TP53TG1	0.0180558	0.00748432	0.0318646	0.765121	0.560039	ENSG00000182165
KLHL14	0.0180669	0.00748819	0.0318811	0.765121	-0.55408	ENSG00000197705
LINC01149	0.0180838	0.00749447	0.0319078	0.765121	0.536059	ENSG00000230174
AHSA1	0.018099	0.00750002	0.0319314	0.765121	-0.561938	ENSG00000100591
TRAM2-AS1	0.0181008	0.00750004	0.0319315	0.765121	-0.563017	ENSG00000225791
HSD17B11	0.0181114	0.00750368	0.031947	0.765121	-0.571908	ENSG00000198189
CXCR5	0.0181307	0.00751095	0.031978	0.765121	0.556298	ENSG00000160683
SASS6	0.0181468	0.00751689	0.0320032	0.765121	-0.560548	ENSG00000156876
ELOVL3	0.0181668	0.00752442	0.0320353	0.765121	-0.542874	ENSG00000119915
RP11-108M9.4	0.0182194	0.007545	0.0321229	0.765121	-0.567428	ENSG00000238142
SF3A1	0.0182201	0.007545	0.0321229	0.765121	-0.502094	ENSG00000099995
RP11-932O9.9	0.0182554	0.00755891	0.0321821	0.765121	0.511534	ENSG00000269930
LARP4B	0.0182649	0.00756208	0.0321956	0.765121	-0.568072	ENSG00000107929
MAN2A2	0.0182819	0.00756839	0.0322225	0.765121	-0.559694	ENSG00000196547
NHLH1	0.0183236	0.00758492	0.0322929	0.765121	-0.570894	ENSG00000171786
RP11-676J12.4	0.0183444	0.00759276	0.0323262	0.765121	0.570354	ENSG00000262228
EPHB6	0.0183464	0.00759285	0.0323266	0.765121	-0.512585	ENSG00000106123
NUBP2	0.0183549	0.00759562	0.0323384	0.765121	-0.557547	ENSG00000095906
PPM1L	0.0183584	0.00759634	0.0323415	0.765121	-0.551328	ENSG00000163590
SPATA5L1	0.0183754	0.00760264	0.0323683	0.765121	-0.556883	ENSG00000171763
WBSCR17	0.0184153	0.00761839	0.0324354	0.765121	-0.566968	ENSG00000185274
RGS13	0.0184221	0.00762044	0.0324441	0.765121	0.558658	ENSG00000127074
PKD1L1	0.0184308	0.0076233	0.0324563	0.765121	0.571701	ENSG00000158683
GVQW2	0.0184326	0.0076233	0.0324563	0.765121	0.551196	ENSG00000279968
LNX2	0.0184649	0.00763592	0.03251	0.765121	0.569124	ENSG00000139517
APCDD1L	0.0184711	0.00763775	0.0325178	0.765121	0.540448	ENSG00000198768
SETMAR	0.0184784	0.00764002	0.0325275	0.765121	-0.5675	ENSG00000170364
LINC01990	0.0184859	0.00764193	0.0325356	0.765121	0.555547	ENSG00000273125
APBA2	0.0184867	0.00764193	0.0325356	0.765121	-0.566242	ENSG00000034053
BMP6	0.018495	0.00764463	0.0325471	0.765121	0.567988	ENSG00000153162
TPTE2	0.0185158	0.00765246	0.0325804	0.765121	0.555542	ENSG00000132958
ZRANB3	0.0185369	0.00766044	0.0326144	0.765121	0.560661	ENSG00000121988
RP11-10O22.1	0.018562	0.00766934	0.0326523	0.765121	0.431885	ENSG00000241168
CASC10	0.018562	0.00766934	0.0326523	0.765121	0.564691	ENSG00000204682
ARAP1	0.0186141	0.0076901	0.0327407	0.765121	-0.566512	ENSG00000186635
RND2	0.0186551	0.00770627	0.0328095	0.765121	0.541316	ENSG00000108830
FAM229B	0.0186826	0.00771613	0.0328515	0.765121	0.56023	ENSG00000203778
PLCD4	0.0186843	0.00771613	0.0328515	0.765121	0.546361	ENSG00000115556
CEBPD	0.0186844	0.00771613	0.0328515	0.765121	0.55923	ENSG00000221869
NUAK1	0.0186938	0.00771926	0.0328648	0.765121	-0.526148	ENSG00000074590
DGKI	0.0187128	0.00772635	0.032895	0.765121	-0.556548	ENSG00000157680
CDK14	0.0187214	0.00772913	0.0329068	0.765121	0.527689	ENSG00000058091
CSGALNACT2	0.0187425	0.0077371	0.0329408	0.765121	-0.550824	ENSG00000169826
YTHDC1	0.0187581	0.0077428	0.032965	0.765121	0.562414	ENSG00000083896
PCBP1	0.0188187	0.00776705	0.0330683	0.765121	-0.521423	ENSG00000169564
DGKQ	0.0188254	0.00776903	0.0330767	0.765121	-0.542029	ENSG00000145214
TPRA1	0.0188292	0.00776985	0.0330802	0.765121	0.548815	ENSG00000163870
DMTN	0.0188485	0.00777704	0.0331108	0.765121	0.555646	ENSG00000158856
KIF4A	0.0188871	0.0077922	0.0331754	0.765121	-0.55227	ENSG00000090889
INPPL1	0.0188992	0.00779644	0.0331934	0.765121	0.557758	ENSG00000165458
ARL15	0.0189336	0.00780988	0.0332506	0.765121	-0.547205	ENSG00000185305
RP11-218E20.3	0.018937	0.00781054	0.0332534	0.765121	0.538573	ENSG00000258711
GSE1	0.0189571	0.00781804	0.0332854	0.765121	0.560092	ENSG00000131149
RP11-96H19.1	0.0189607	0.00781879	0.0332886	0.765121	0.555954	ENSG00000257261
FAM91A1	0.0190121	0.00783912	0.0333751	0.765121	-0.552394	ENSG00000176853
PIAS3	0.0190138	0.00783912	0.0333751	0.765121	-0.569546	ENSG00000131788
GMPPA	0.019052	0.00785412	0.033439	0.765121	-0.543163	ENSG00000144591
DNMBP	0.0190668	0.00785945	0.0334617	0.765121	0.56645	ENSG00000107554
ADI1	0.0190777	0.00786318	0.0334776	0.765121	-0.551056	ENSG00000182551
OSR2	0.0190901	0.00786752	0.033496	0.765121	0.571262	ENSG00000164920
GPNMB	0.0191409	0.00788769	0.0335819	0.765121	0.543441	ENSG00000136235
SLC44A5	0.0191741	0.00790062	0.033637	0.765121	0.529143	ENSG00000137968
KCNV2	0.019206	0.00791299	0.0336896	0.765121	0.560305	ENSG00000168263
RP5-1028K7.2	0.0192463	0.00792883	0.0337571	0.765121	-0.517457	ENSG00000266088
USP46-AS1	0.0192512	0.00793007	0.0337624	0.765121	-0.540961	ENSG00000248866
TEAD4	0.0192567	0.00793155	0.0337686	0.765121	-0.564969	ENSG00000197905
GRK4	0.0192599	0.00793209	0.033771	0.765121	-0.557725	ENSG00000125388
CYBRD1	0.0192619	0.00793216	0.0337712	0.765121	0.557379	ENSG00000071967
NUDT16L1	0.0192651	0.00793271	0.0337736	0.765121	-0.558368	ENSG00000168101
PGPEP1L	0.0192783	0.00793735	0.0337933	0.765121	0.555973	ENSG00000183571
S100PBP	0.0192943	0.00794317	0.0338181	0.765121	0.552701	ENSG00000116497
GPRIN2	0.0193074	0.00794703	0.0338346	0.765121	0.511724	ENSG00000204175
EVI5L	0.0193075	0.00794703	0.0338346	0.765121	-0.560176	ENSG00000142459
BAG1	0.0193096	0.00794715	0.0338351	0.765121	-0.562411	ENSG00000107262
LINC00570	0.0193163	0.00794911	0.0338434	0.765121	0.529445	ENSG00000224177
ARL4A	0.0193336	0.00795547	0.0338705	0.765121	-0.555531	ENSG00000122644
ZNF595	0.0193372	0.00795617	0.0338735	0.765121	-0.550712	ENSG00000272602
HN1L	0.0193399	0.0079565	0.0338749	0.765121	-0.515544	ENSG00000206053
FGF10	0.0193895	0.00797614	0.0339585	0.765121	-0.546409	ENSG00000070193
PRSS21	0.0193979	0.00797881	0.0339699	0.765121	-0.521048	ENSG00000007038
RP11-462B18.2	0.0194162	0.00798557	0.0339986	0.765121	0.523723	ENSG00000231193
CEP295NL	0.0194476	0.00799772	0.0340504	0.765121	0.556779	ENSG00000178404
MRPS5	0.0194673	0.00800502	0.0340815	0.765121	-0.55737	ENSG00000144029
LINC00942	0.0194951	0.00801569	0.0341269	0.765121	-0.531701	ENSG00000249628
STIP1	0.0195112	0.00802151	0.0341517	0.765121	-0.558964	ENSG00000168439
KHDRBS1	0.0195714	0.00804549	0.0342537	0.765121	0.542486	ENSG00000121774
SUPT20H	0.0195892	0.008052	0.0342815	0.765121	-0.566997	ENSG00000102710
ZNF776	0.0196393	0.00807183	0.0343659	0.765121	-0.553436	ENSG00000152443
LYSMD1	0.0196628	0.00808054	0.034403	0.765121	0.557267	ENSG00000163155
ANKRD24	0.0196645	0.00808054	0.034403	0.765121	0.560151	ENSG00000089847
SMIM10L2A	0.0196662	0.00808054	0.034403	0.765121	0.558459	ENSG00000178947
FOLH1	0.0196819	0.00808619	0.0344271	0.765121	0.567906	ENSG00000086205
CWC25	0.0197068	0.00809562	0.0344672	0.765121	-0.560668	ENSG00000273559
FOXO1	0.0197428	0.00810965	0.0345269	0.765121	-0.561186	ENSG00000150907
DLX5	0.019762	0.00811674	0.0345571	0.765121	-0.556925	ENSG00000105880
ZNF580	0.0197946	0.00812932	0.0346107	0.765121	0.541434	ENSG00000213015
DKFZp779M0652	0.0198589	0.00815494	0.0347197	0.765121	-0.56811	ENSG00000205106
PBX3	0.019866	0.00815706	0.0347288	0.765121	0.552081	ENSG00000167081
CLDN15	0.0198805	0.00816223	0.0347508	0.765121	0.547116	ENSG00000106404
CDC37	0.0199052	0.0081716	0.0347907	0.765121	0.546151	ENSG00000105401
POM121C	0.0199162	0.00817532	0.0348065	0.765121	-0.55146	ENSG00000272391
ACADL	0.0199446	0.00818619	0.0348528	0.765121	-0.553915	ENSG00000115361
GNB5	0.0200604	0.00823291	0.0350517	0.765121	0.547362	ENSG00000069966
UBE2S	0.0200767	0.00823879	0.0350768	0.765121	-0.546871	ENSG00000108106
IFT74	0.0201348	0.00826181	0.0351747	0.765121	0.530662	ENSG00000096872
SLITRK6	0.0201558	0.00826964	0.0352081	0.765121	0.543008	ENSG00000184564
SULF1	0.020165	0.00827261	0.0352207	0.765121	-0.553084	ENSG00000137573
XRRA1	0.020167	0.00827265	0.0352209	0.765121	0.55739	ENSG00000166435
PDCD1LG2	0.0202003	0.0082855	0.0352756	0.765121	-0.550817	ENSG00000197646
RGPD2	0.0202094	0.00828843	0.0352881	0.765121	0.543457	ENSG00000185304
MPZ	0.0202257	0.00829431	0.0353131	0.765121	0.564221	ENSG00000158887
ZYG11A	0.0202428	0.00830041	0.0353391	0.765121	0.549576	ENSG00000203995
LINC00924	0.0202445	0.00830041	0.0353391	0.765121	-0.551778	ENSG00000259134
PI15	0.020269	0.00830964	0.0353784	0.765121	-0.542981	ENSG00000137558
PPHLN1	0.0202852	0.00831546	0.0354031	0.765121	-0.558387	ENSG00000134283
NOX4	0.0202895	0.00831645	0.0354074	0.765121	0.48024	ENSG00000086991
LRRC41	0.0203176	0.00832713	0.0354529	0.765121	0.545489	ENSG00000132128
ARF5	0.0203269	0.00833014	0.0354656	0.765121	-0.558875	ENSG00000004059
RIMBP2	0.0203353	0.00833277	0.0354769	0.765121	0.540292	ENSG00000060709
BTD	0.0203662	0.00834463	0.0355274	0.765121	0.560018	ENSG00000169814
TSPO2	0.0204154	0.00836398	0.0356097	0.765121	0.538734	ENSG00000112212
LYSMD4	0.0204186	0.00836449	0.0356119	0.765121	-0.565934	ENSG00000183060
ZNF140	0.0204522	0.00837743	0.035667	0.765121	-0.538788	ENSG00000196387
L3MBTL2	0.0204552	0.00837784	0.0356687	0.765121	-0.543327	ENSG00000100395
EDF1	0.0204779	0.00838634	0.0357049	0.765121	0.537757	ENSG00000107223
RPGR	0.0204986	0.00839399	0.0357375	0.765121	-0.560093	ENSG00000156313
MEFV	0.0205274	0.00840498	0.0357843	0.765121	-0.564397	ENSG00000103313
RP11-94I2.4	0.0205355	0.00840748	0.0357949	0.765121	0.529438	ENSG00000274372
HERPUD1	0.0205405	0.00840831	0.0357985	0.765121	-0.539221	ENSG00000051108
IER5	0.0205415	0.00840831	0.0357985	0.765121	-0.555915	ENSG00000162783
RIC8B	0.0205631	0.00841633	0.0358326	0.765121	-0.526669	ENSG00000111785
AIMP1	0.0205937	0.00842735	0.0358795	0.765121	-0.550624	ENSG00000164022
KCNA4	0.020594	0.00842735	0.0358795	0.765121	-0.523799	ENSG00000182255
RP11-1C8.6	0.0206007	0.00842928	0.0358878	0.765121	-0.550948	ENSG00000266289
METTL8	0.0206508	0.00844894	0.0359715	0.765121	-0.503371	ENSG00000123600
RP11-282A11.4	0.0206532	0.0084491	0.0359721	0.765121	0.50228	ENSG00000277863
PROCA1	0.0206601	0.00845114	0.0359808	0.765121	0.547298	ENSG00000167525
KCNIP2	0.0206676	0.00845338	0.0359904	0.765121	0.534733	ENSG00000120049
MAP1LC3B	0.0206887	0.00846119	0.0360236	0.765121	-0.54741	ENSG00000140941
ASAH2B	0.0207286	0.00847668	0.0360896	0.765121	-0.543701	ENSG00000204147
SLC45A4	0.0207397	0.00848041	0.0361054	0.765121	-0.552472	ENSG00000022567
PROM2	0.0207505	0.00848398	0.0361206	0.765121	0.532478	ENSG00000155066
PRKCZ	0.0207832	0.00849604	0.036172	0.765121	-0.553155	ENSG00000067606
CDC25C	0.020784	0.00849604	0.036172	0.765121	-0.523963	ENSG00000158402
ZNF146	0.0207868	0.00849639	0.0361735	0.765121	-0.532379	ENSG00000167635
COPZ1	0.0208614	0.00852606	0.0362998	0.765121	-0.53301	ENSG00000111481
FAM46B	0.0208937	0.00853841	0.0363524	0.765121	-0.545713	ENSG00000158246
MYH11	0.0209016	0.00854025	0.0363602	0.765121	0.520483	ENSG00000133392
SLC7A11	0.0209035	0.00854025	0.0363602	0.765121	-0.52382	ENSG00000151012
NSMCE4A	0.0209042	0.00854025	0.0363602	0.765121	-0.537098	ENSG00000107672
SORCS2	0.0209319	0.00855029	0.0364029	0.765121	-0.54428	ENSG00000184985
COL8A1	0.0209343	0.00855029	0.0364029	0.765121	-0.504497	ENSG00000144810
FAM166B	0.0209349	0.00855029	0.0364029	0.765121	-0.553445	ENSG00000215187
LINC02012	0.0209501	0.00855567	0.0364258	0.765121	-0.522178	ENSG00000272989
ARHGDIA	0.0209653	0.00856108	0.0364489	0.765121	-0.549055	ENSG00000141522
ZMYM6	0.0209703	0.00856226	0.0364539	0.765121	-0.540335	ENSG00000163867
RP11-497H17.1	0.0209985	0.00857295	0.0364994	0.765121	0.555594	ENSG00000262663
PIK3CD	0.0210058	0.00857512	0.0365087	0.765121	-0.542229	ENSG00000171608
CCDC115	0.0210549	0.00859431	0.0365904	0.765121	0.553192	ENSG00000136710
ATIC	0.0210661	0.00859805	0.0366063	0.765121	-0.550068	ENSG00000138363
SCFD1	0.0210835	0.00860435	0.0366331	0.765121	-0.550136	ENSG00000092108
ASPA	0.0211056	0.00861251	0.0366679	0.765121	0.55844	ENSG00000108381
ADGRG1	0.0211131	0.00861477	0.0366775	0.765121	-0.553525	ENSG00000205336
MAGEE1	0.0211551	0.00863106	0.0367468	0.765121	-0.529389	ENSG00000198934
RFC2	0.0211612	0.00863273	0.0367539	0.765121	-0.551157	ENSG00000049541
MT1M	0.0212043	0.00864948	0.0368253	0.765121	-0.558791	ENSG00000205364
SLC30A9	0.0212574	0.0086703	0.0369139	0.765121	-0.541493	ENSG00000014824
TMEM81	0.0213228	0.00869613	0.0370239	0.765121	0.52777	ENSG00000174529
MAZ	0.0213304	0.00869838	0.0370335	0.765121	-0.533179	ENSG00000103495
IFITM3	0.0213346	0.00869926	0.0370372	0.765121	-0.558385	ENSG00000142089
AC004951.6	0.0213956	0.00872329	0.0371395	0.765121	-0.556664	ENSG00000228434
EMC4	0.0214103	0.00872805	0.0371598	0.765121	-0.545953	ENSG00000128463
HOXB8	0.0214114	0.00872805	0.0371598	0.765121	0.512819	ENSG00000120068
ZNF219	0.0214344	0.00873657	0.037196	0.765121	-0.547085	ENSG00000165804
C12orf57	0.0214501	0.00874215	0.0372198	0.765121	0.536596	ENSG00000111678
RNF8	0.021458	0.00874451	0.0372298	0.765121	-0.552589	ENSG00000112130
DDIT4	0.021483	0.00875386	0.0372696	0.765121	0.531469	ENSG00000168209
CTC-591M7.1	0.0214907	0.00875616	0.0372795	0.765121	-0.533296	ENSG00000283213
RP11-63G10.4	0.0214984	0.00875844	0.0372891	0.765121	0.546029	ENSG00000283445
CTNNAL1	0.0215171	0.00876521	0.037318	0.765121	0.551189	ENSG00000119326
NR2C1	0.0215223	0.00876648	0.0373234	0.765121	0.51506	ENSG00000120798
ATP5EP2	0.0215539	0.00877851	0.0373746	0.765121	-0.544357	ENSG00000180389
POLK	0.021562	0.00878084	0.0373845	0.765121	0.549166	ENSG00000122008
AHCY	0.0215638	0.00878084	0.0373845	0.765121	-0.530698	ENSG00000101444
CENPO	0.0215674	0.00878149	0.0373873	0.765121	-0.553911	ENSG00000138092
HMGCS1	0.0215718	0.0087824	0.0373912	0.765121	-0.533718	ENSG00000112972
DIP2B	0.0215989	0.00879262	0.0374347	0.765121	-0.536459	ENSG00000066084
EPB41L5	0.0216269	0.00880317	0.0374796	0.765121	-0.545263	ENSG00000115109
SERF1B	0.0216712	0.00882033	0.0375527	0.765121	-0.546484	ENSG00000205572
ZNF880	0.0216796	0.00882291	0.0375636	0.765121	0.544226	ENSG00000221923
XIST	0.0217258	0.00884087	0.0376401	0.765121	0.344888	ENSG00000229807
CCL18	0.0217861	0.00886453	0.0377408	0.765121	-0.55162	ENSG00000275385
CARM1	0.021791	0.0088657	0.0377458	0.765121	-0.513386	ENSG00000142453
SATB1	0.0218056	0.00887066	0.0377669	0.765121	-0.550273	ENSG00000182568
FREM1	0.0218074	0.00887066	0.0377669	0.765121	0.548414	ENSG00000164946
FHDC1	0.0218187	0.00887438	0.0377828	0.765121	-0.551821	ENSG00000137460
DTL	0.0218416	0.00888286	0.0378189	0.765121	-0.545556	ENSG00000143476
MYDGF	0.0218478	0.00888453	0.037826	0.765121	-0.520429	ENSG00000074842
DCAF1	0.0218639	0.00889022	0.0378502	0.765121	-0.522641	ENSG00000145041
TBC1D17	0.0218875	0.00889896	0.0378874	0.765121	0.550835	ENSG00000104946
ZNF736	0.0219009	0.00890357	0.037907	0.765121	0.538605	ENSG00000234444
NDOR1	0.021906	0.00890477	0.0379121	0.765121	-0.537101	ENSG00000188566
IRF7	0.0219511	0.00892224	0.0379865	0.765121	0.544823	ENSG00000185507
AGO2	0.0219551	0.00892299	0.0379897	0.765121	-0.542925	ENSG00000123908
ZNF500	0.022042	0.00895746	0.0381365	0.765121	0.549547	ENSG00000103199
SCMH1	0.022052	0.00896068	0.0381502	0.765121	0.549052	ENSG00000010803
NUTM2A	0.0220619	0.00896384	0.0381637	0.765121	-0.54187	ENSG00000184923
ABCD2	0.0220722	0.00896714	0.0381777	0.765121	-0.534953	ENSG00000173208
C19orf60	0.0220888	0.00897302	0.0382027	0.765121	0.537307	ENSG00000006015
EXOC3	0.0221272	0.00898777	0.0382655	0.765121	-0.525313	ENSG00000180104
PRKG2	0.0221401	0.00899213	0.0382841	0.765121	0.544585	ENSG00000138669
SRGAP1	0.0221486	0.00899475	0.0382952	0.765121	0.544722	ENSG00000196935
TYRO3	0.0221526	0.0089955	0.0382984	0.765121	-0.527275	ENSG00000092445
GATC	0.0221578	0.00899674	0.0383037	0.765121	0.555272	ENSG00000257218
CALML6	0.0221622	0.00899768	0.0383077	0.765121	0.534692	ENSG00000169885
CTC-332L22.1	0.022176	0.00900175	0.0383251	0.765121	-0.551275	ENSG00000271849
LRAT	0.0221765	0.00900175	0.0383251	0.765121	0.541465	ENSG00000121207
SPON2	0.0221896	0.0090057	0.0383419	0.765121	0.553936	ENSG00000159674
AEBP1	0.0221905	0.0090057	0.0383419	0.765121	0.512936	ENSG00000106624
DNAL4	0.0222291	0.0090205	0.0384049	0.765121	-0.538639	ENSG00000100246
PTPRD-AS1	0.022261	0.00903257	0.0384563	0.765121	0.53364	ENSG00000225706
SMC5	0.0223055	0.00904977	0.0385295	0.765121	0.544944	ENSG00000198887
ETS1	0.0223717	0.00907575	0.0386401	0.765121	-0.530226	ENSG00000134954
CYP4F3	0.0223761	0.00907599	0.0386411	0.765121	0.556086	ENSG00000186529
MT2A	0.0223766	0.00907599	0.0386411	0.765121	-0.553229	ENSG00000125148
EDEM1	0.0224464	0.00910342	0.0387579	0.765121	-0.526952	ENSG00000134109
KCTD3	0.0224856	0.00911844	0.0388219	0.765121	-0.523919	ENSG00000136636
ESR2	0.0224897	0.00911922	0.0388252	0.765121	-0.548232	ENSG00000140009
ZNF397	0.0224921	0.00911934	0.0388257	0.765121	-0.543281	ENSG00000186812
TSGA10	0.022528	0.00913303	0.038884	0.765121	0.548206	ENSG00000135951
AC144831.3	0.0225375	0.00913598	0.0388965	0.765121	-0.553839	ENSG00000274370
C1QL1	0.0225462	0.00913864	0.0389078	0.765121	-0.538191	ENSG00000131094
RP11-433J20.1	0.0225572	0.00914221	0.0389231	0.765121	-0.552088	ENSG00000236990
CEMIP	0.0225679	0.00914569	0.0389379	0.765121	0.517673	ENSG00000103888
PADI4	0.0225793	0.00914943	0.0389538	0.765121	0.553495	ENSG00000159339
FAM180A	0.0225919	0.00915359	0.0389715	0.765121	0.53358	ENSG00000189320
LINC01085	0.0225939	0.00915359	0.0389715	0.765121	0.503531	ENSG00000248698
LINC00493	0.0226009	0.00915476	0.0389765	0.765121	0.551028	ENSG00000232388
SWI5	0.0226011	0.00915476	0.0389765	0.765121	0.527189	ENSG00000175854
ANAPC2	0.0226266	0.00916421	0.0390167	0.765121	-0.540312	ENSG00000176248
SFXN4	0.0226339	0.00916628	0.0390255	0.765121	0.535968	ENSG00000183605
SMARCA4	0.0227475	0.00921141	0.0392177	0.765121	-0.528099	ENSG00000127616
UCHL5	0.022762	0.00921638	0.0392388	0.765121	-0.540459	ENSG00000116750
ZNF444	0.0227858	0.00922516	0.0392762	0.765121	0.53136	ENSG00000167685
ATAD1	0.0227936	0.00922742	0.0392859	0.765121	0.532178	ENSG00000138138
LOXL1	0.0228051	0.0092312	0.0393019	0.765121	-0.556375	ENSG00000129038
RNF43	0.0228173	0.00923525	0.0393192	0.765121	0.536323	ENSG00000108375
ERGIC3	0.0228271	0.00923832	0.0393322	0.765121	0.550837	ENSG00000125991
APOL4	0.0228686	0.00925425	0.0394001	0.765121	-0.525554	ENSG00000100336
TMEM59L	0.0229355	0.00928043	0.0395115	0.765121	-0.548282	ENSG00000105696
MRPL14	0.0229464	0.00928381	0.0395259	0.765121	-0.546683	ENSG00000180992
CHCHD10	0.0229483	0.00928381	0.0395259	0.765121	0.54334	ENSG00000250479
AVEN	0.022954	0.00928467	0.0395296	0.765121	-0.522799	ENSG00000169857
TBC1D4	0.0229548	0.00928467	0.0395296	0.765121	-0.5315	ENSG00000136111
RP11-166P13.3	0.0229775	0.00929298	0.039565	0.765121	0.54893	ENSG00000263004
CAMK1D	0.0229885	0.00929652	0.03958	0.765121	0.547883	ENSG00000183049
ABHD4	0.0230154	0.00930651	0.0396226	0.765121	0.52023	ENSG00000100439
RP11-521C20.2	0.0230763	0.00933026	0.0397237	0.765121	0.524419	ENSG00000259584
RASGRP3	0.0230845	0.00933266	0.0397339	0.765121	-0.547929	ENSG00000152689
AP3S1	0.0232163	0.00938505	0.039957	0.765121	0.512229	ENSG00000177879
TSHZ2	0.0232207	0.00938595	0.0399608	0.765121	0.534689	ENSG00000182463
CDR1	0.0232361	0.00939128	0.0399835	0.765121	0.536564	ENSG00000184258
TFDP1	0.0232458	0.00939429	0.0399963	0.765121	-0.526874	ENSG00000198176
ITGA5	0.0232522	0.00939596	0.0400034	0.765121	-0.546177	ENSG00000161638
LGALS8	0.0232602	0.00939833	0.0400135	0.765121	-0.537538	ENSG00000116977
PEX11G	0.023265	0.00939936	0.0400179	0.765121	-0.541581	ENSG00000104883
AFF4	0.0232735	0.00940191	0.0400287	0.765121	0.528484	ENSG00000072364
COX8A	0.0233054	0.00941389	0.0400797	0.765121	-0.538147	ENSG00000176340
VPS39	0.0233362	0.00942541	0.0401288	0.765121	-0.545694	ENSG00000166887
CPXM2	0.023364	0.00943575	0.0401728	0.765121	0.505033	ENSG00000121898
LINC01293	0.0234303	0.00946163	0.040283	0.765121	0.480199	ENSG00000230836
UFL1	0.0234515	0.00946926	0.0403155	0.765121	-0.532531	ENSG00000014123
KANK3	0.023466	0.00947424	0.0403367	0.765121	-0.546343	ENSG00000186994
BDNF	0.0234929	0.00948419	0.040379	0.765121	-0.53901	ENSG00000176697
ATCAY	0.0234967	0.00948428	0.0403794	0.765121	0.540149	ENSG00000167654
NQO2	0.0234976	0.00948428	0.0403794	0.765121	-0.539286	ENSG00000124588
GRAMD3	0.0235074	0.0094873	0.0403923	0.765121	-0.545628	ENSG00000155324
NOG	0.0235288	0.00949505	0.0404253	0.765121	0.527803	ENSG00000183691
TONSL	0.0235413	0.00949918	0.0404429	0.765121	-0.544524	ENSG00000160949
EMILIN3	0.0235741	0.0095115	0.0404953	0.765121	-0.514974	ENSG00000183798
SRP68	0.0236005	0.00952125	0.0405368	0.765121	-0.524591	ENSG00000167881
FBN2	0.0236317	0.00953291	0.0405865	0.765121	-0.51396	ENSG00000138829
MT1G	0.0236381	0.00953461	0.0405937	0.765121	-0.541946	ENSG00000125144
NDUFB3	0.0236758	0.00954889	0.0406545	0.765121	-0.547944	ENSG00000119013
ELOVL2	0.0237054	0.00955993	0.0407015	0.765121	-0.531512	ENSG00000197977
XXbac-B444P24.14	0.0237204	0.00956417	0.0407196	0.765121	0.531071	ENSG00000273139
TECR	0.0237205	0.00956417	0.0407196	0.765121	0.547384	ENSG00000099797
ZNF337	0.0237236	0.00956453	0.0407211	0.765121	-0.54266	ENSG00000130684
CDH13	0.0237263	0.0095647	0.0407218	0.765121	0.517022	ENSG00000140945
SPAG5	0.0237532	0.00957465	0.0407642	0.765121	0.548042	ENSG00000076382
C2orf68	0.0237876	0.0095876	0.0408193	0.765121	0.544297	ENSG00000168887
PALM3	0.0238118	0.00959641	0.0408568	0.765121	0.505797	ENSG00000187867
TCEAL7	0.0238336	0.0096043	0.0408904	0.765121	0.521857	ENSG00000182916
USP46	0.0238976	0.00962912	0.0409961	0.765121	0.542132	ENSG00000109189
BACE1	0.0238998	0.00962912	0.0409961	0.765121	-0.52128	ENSG00000186318
IRX2	0.0239033	0.00962964	0.0409983	0.765121	-0.532891	ENSG00000170561
PDE4D	0.0239217	0.00963612	0.0410259	0.765121	0.516615	ENSG00000113448
ADPRHL2	0.023949	0.0096462	0.0410688	0.765121	-0.527632	ENSG00000116863
MIER1	0.0239568	0.00964842	0.0410782	0.765121	0.528123	ENSG00000198160
TNFRSF18	0.0239688	0.00965234	0.0410949	0.765121	0.537382	ENSG00000186891
RAF1	0.0239729	0.00965307	0.0410981	0.765121	-0.513468	ENSG00000132155
PPP3CA	0.023985	0.00965701	0.0411148	0.765121	-0.527563	ENSG00000138814
PPP1R18	0.023992	0.00965893	0.041123	0.765121	0.528502	ENSG00000146112
FYN	0.0240282	0.00967259	0.0411811	0.765121	-0.520449	ENSG00000010810
SLC25A26	0.0240503	0.00968056	0.0412151	0.765121	0.535184	ENSG00000144741
BCAP31	0.0240755	0.00968977	0.0412543	0.765121	-0.534936	ENSG00000185825
PSMB10	0.0241012	0.00969917	0.0412943	0.765121	-0.545569	ENSG00000205220
MRPL32	0.024191	0.00973439	0.0414443	0.765121	0.534426	ENSG00000106591
XK	0.0242089	0.00974066	0.041471	0.765121	-0.541048	ENSG00000047597
SLC10A5	0.024232	0.00974905	0.0415067	0.765121	-0.533159	ENSG00000253598
CUL7	0.0243599	0.00979958	0.0417218	0.765121	0.523495	ENSG00000044090
IGSF3	0.0243739	0.00980428	0.0417418	0.765121	-0.444476	ENSG00000143061
PCBP3	0.0244105	0.00981803	0.0418004	0.765121	-0.518778	ENSG00000183570
VPS28	0.0244603	0.00983713	0.0418817	0.765121	0.500534	ENSG00000160948
ODF3B	0.0244679	0.00983926	0.0418907	0.765121	0.540521	ENSG00000177989
PCDHGB1	0.0245013	0.00985178	0.041944	0.765121	0.533425	ENSG00000254221
CBWD7	0.0245498	0.00987031	0.042023	0.765121	0.501067	ENSG00000215126
ABCC6	0.0245911	0.009886	0.0420898	0.765121	-0.524331	ENSG00000091262
FAM104A	0.0245997	0.00988852	0.0421005	0.765121	-0.524671	ENSG00000133193
PRSS8	0.0246128	0.00989281	0.0421188	0.765121	-0.528819	ENSG00000052344
ZNF579	0.0246166	0.00989288	0.042119	0.765121	-0.535	ENSG00000218891
AL133245.2	0.0246176	0.00989288	0.042119	0.765121	-0.50645	ENSG00000272754
SAMD1	0.0246918	0.00992176	0.042242	0.765121	0.526006	ENSG00000141858
ASCC2	0.0247215	0.00993269	0.0422885	0.765121	-0.539269	ENSG00000100325
AC112715.2	0.0247237	0.00993269	0.0422885	0.765121	0.502634	ENSG00000224132
DNASE2	0.0247528	0.00994342	0.0423342	0.765121	-0.534357	ENSG00000105612
WBP11	0.0247804	0.00995357	0.0423774	0.765121	-0.498881	ENSG00000084463
SSTR1	0.024859	0.0099842	0.0425079	0.765121	-0.51934	ENSG00000139874
SEPT9	0.0248746	0.00998907	0.0425286	0.765121	-0.504768	ENSG00000184640
LAMTOR4	0.0248759	0.00998907	0.0425286	0.765121	0.531635	ENSG00000188186
CDR2	0.0248805	0.00998997	0.0425324	0.765121	0.525896	ENSG00000140743
GS1-259H13.2	0.024897	0.00999565	0.0425566	0.765121	0.537877	ENSG00000244219
CPE	0.0249223	0.0100049	0.0425958	0.765121	0.517485	ENSG00000109472
PYCR1	0.024944	0.0100126	0.0426289	0.765121	-0.529726	ENSG00000183010
C9orf152	0.0249571	0.0100169	0.0426472	0.765121	0.532415	ENSG00000188959
DHCR7	0.0250263	0.0100438	0.0427614	0.765121	0.538305	ENSG00000172893
MZT1	0.0250444	0.0100501	0.0427883	0.765121	-0.522091	ENSG00000204899
PSMD10	0.0251906	0.0101078	0.043034	0.765121	-0.523843	ENSG00000101843
ALDH1A1	0.025228	0.0101218	0.0430938	0.765121	0.519834	ENSG00000165092
COL4A4	0.0252415	0.0101263	0.0431127	0.765121	-0.51678	ENSG00000081052
KIF26B	0.0252472	0.0101276	0.0431184	0.765121	-0.52138	ENSG00000162849
ZNF354B	0.025262	0.0101326	0.0431395	0.765121	0.515458	ENSG00000178338
LINC01535	0.0252702	0.0101349	0.0431494	0.765121	0.536893	ENSG00000226686
NIM1K	0.0252779	0.010137	0.0431585	0.765121	0.543639	ENSG00000177453
RP11-582E3.6	0.0253017	0.0101456	0.043195	0.765121	0.515645	ENSG00000275764
LHCGR	0.0253074	0.010147	0.0432008	0.765121	0.517914	ENSG00000138039
RP11-326G21.1	0.0253441	0.0101607	0.0432592	0.765121	0.525269	ENSG00000272755
FMO5	0.0253503	0.0101622	0.0432657	0.765121	-0.51929	ENSG00000131781
PXDNL	0.0253649	0.0101671	0.0432866	0.765121	0.507269	ENSG00000147485
HPS4	0.0253982	0.0101791	0.0433375	0.765121	0.519838	ENSG00000100099
HOXA9	0.0254002	0.0101791	0.0433375	0.765121	0.5226	ENSG00000078399
CRABP1	0.025402	0.0101791	0.0433375	0.765121	0.50643	ENSG00000166426
MRPS15	0.0254203	0.0101854	0.0433646	0.765121	-0.535945	ENSG00000116898
NR1H2	0.025449	0.010196	0.0434095	0.765121	-0.535628	ENSG00000131408
HPCAL1	0.0255188	0.010223	0.0435244	0.765121	-0.524313	ENSG00000115756
GLRX	0.025528	0.0102257	0.043536	0.765121	-0.542963	ENSG00000173221
TUNAR	0.0255453	0.0102317	0.0435614	0.765121	-0.480171	ENSG00000250366
GDF5	0.0255812	0.010245	0.0436184	0.765121	0.529156	ENSG00000125965
RP11-255H23.4	0.0255896	0.0102474	0.0436286	0.765121	0.525434	ENSG00000267924
MROH8	0.0256083	0.010254	0.0436564	0.765121	0.516316	ENSG00000101353
OSM	0.0256437	0.0102672	0.0437125	0.765121	-0.536136	ENSG00000099985
VRK3	0.0256468	0.0102674	0.0437136	0.765121	0.527997	ENSG00000105053
SLC22A2	0.0256731	0.010277	0.0437543	0.765121	-0.53715	ENSG00000112499
PKD1	0.0256947	0.0102847	0.043787	0.765121	-0.530506	ENSG00000008710
HERC4	0.0256974	0.0102848	0.0437875	0.765121	-0.534692	ENSG00000148634
PDE6G	0.0257134	0.0102902	0.0438106	0.765121	-0.53994	ENSG00000185527
SLC25A6	0.0257183	0.0102912	0.0438148	0.765121	-0.518709	ENSG00000169100
FOXD4	0.0258053	0.010325	0.043959	0.765121	-0.535184	ENSG00000170122
AGAP4	0.0258561	0.0103444	0.0440412	0.765121	0.52496	ENSG00000188234
SLC2A12	0.0258922	0.0103578	0.0440985	0.765121	0.519061	ENSG00000146411
GRIN2C	0.0259367	0.0103746	0.0441701	0.765121	-0.534762	ENSG00000161509
CBX3	0.0259811	0.0103914	0.0442417	0.765121	-0.532002	ENSG00000122565
PIGT	0.0260081	0.0104013	0.0442835	0.765121	-0.53055	ENSG00000124155
PRDM6	0.0260744	0.0104268	0.044392	0.765121	0.524205	ENSG00000061455
ZFP36	0.0260801	0.0104281	0.0443976	0.765121	0.53224	ENSG00000128016
ZRSR1	0.0262563	0.0104975	0.0446933	0.765121	-0.524466	ENSG00000212643
TFG	0.0262626	0.0104986	0.0446981	0.765121	-0.536003	ENSG00000114354
MAML3	0.0262641	0.0104986	0.0446981	0.765121	0.540712	ENSG00000196782
NEK10	0.0262841	0.0105057	0.0447279	0.765121	0.527949	ENSG00000163491
EIF2B3	0.026306	0.0105134	0.044761	0.765121	0.522887	ENSG00000070785
STUB1	0.0263221	0.0105188	0.0447841	0.765121	-0.533142	ENSG00000103266
TMEM155	0.0263273	0.0105199	0.0447887	0.765121	-0.484067	ENSG00000164112
RP11-173P15.10	0.0263992	0.0105477	0.0449068	0.765121	-0.533494	ENSG00000276188
PCID2	0.0264633	0.0105723	0.0450116	0.765121	0.510329	ENSG00000126226
NUDT2	0.026466	0.0105724	0.0450119	0.765121	0.536254	ENSG00000164978
MYO18A	0.0264706	0.0105732	0.0450155	0.765121	0.533048	ENSG00000196535
C10orf142	0.0264835	0.010577	0.0450316	0.765121	0.531747	ENSG00000277288
TTC7A	0.0264851	0.010577	0.0450316	0.765121	0.518073	ENSG00000068724
ABCC8	0.0264912	0.010578	0.045036	0.765121	0.506772	ENSG00000006071
PPIL3	0.0264927	0.010578	0.045036	0.765121	0.512789	ENSG00000240344
PIANP	0.0265043	0.0105817	0.0450516	0.765121	0.530207	ENSG00000139200
NPAT	0.0265796	0.0106107	0.0451753	0.765121	-0.51977	ENSG00000149308
PDCD5	0.0265844	0.0106116	0.0451791	0.765121	0.511971	ENSG00000105185
MAST4	0.0265986	0.0106163	0.045199	0.765121	0.540977	ENSG00000069020
ASMT	0.0266391	0.0106315	0.0452636	0.765121	0.502397	ENSG00000196433
RBM3	0.026667	0.0106416	0.0453066	0.765121	-0.534426	ENSG00000102317
JAKMIP2	0.0266992	0.0106531	0.0453558	0.765121	-0.439147	ENSG00000176049
RP11-738E22.3	0.0267009	0.0106531	0.0453558	0.765121	-0.519811	ENSG00000269949
ANO4	0.026756	0.0106731	0.0454408	0.765121	0.517058	ENSG00000151572
SLC38A3	0.026756	0.0106731	0.0454408	0.765121	0.464902	ENSG00000188338
RP11-814H16.2	0.0267731	0.0106782	0.0454626	0.765121	-0.488595	ENSG00000272862
SMOC1	0.0267739	0.0106782	0.0454626	0.765121	-0.486391	ENSG00000198732
HTR1B	0.0267795	0.0106786	0.0454644	0.765121	-0.495412	ENSG00000135312
TMEM175	0.026782	0.0106786	0.0454644	0.765121	0.520525	ENSG00000127419
TIMP2	0.0267826	0.0106786	0.0454644	0.765121	0.526213	ENSG00000035862
PLP1	0.0268047	0.0106864	0.0454976	0.765121	0.530604	ENSG00000123560
LPP	0.0268782	0.0107148	0.0456182	0.765121	-0.497259	ENSG00000145012
PTPRC	0.0268869	0.0107172	0.0456286	0.765121	-0.530614	ENSG00000081237
CDH3	0.0268985	0.0107208	0.0456441	0.765121	0.525659	ENSG00000062038
NHSL2	0.0269279	0.0107315	0.0456895	0.765121	-0.521041	ENSG00000204131
INCA1	0.0269852	0.0107534	0.0457825	0.765121	0.525705	ENSG00000196388
NOXRED1	0.0270114	0.0107628	0.0458227	0.765121	0.526724	ENSG00000165555
KIF17	0.027026	0.0107676	0.045843	0.765121	-0.526571	ENSG00000117245
UBASH3A	0.0270352	0.0107702	0.0458543	0.765121	-0.539125	ENSG00000160185
FKBP7	0.0270772	0.0107859	0.0459212	0.765121	0.51844	ENSG00000079150
A2M	0.0270812	0.0107865	0.0459237	0.765121	-0.504265	ENSG00000175899
RP11-439C15.4	0.0270927	0.0107901	0.0459388	0.765121	0.501731	ENSG00000253764
SPC24	0.0270954	0.0107901	0.0459391	0.765121	-0.528088	ENSG00000161888
COL22A1	0.0271087	0.0107944	0.0459574	0.765121	0.534044	ENSG00000169436
TPM4	0.0271182	0.0107972	0.0459692	0.765121	-0.517085	ENSG00000167460
TBX21	0.0271219	0.0107977	0.0459711	0.765121	0.526162	ENSG00000073861
FAM175A	0.0271341	0.0108015	0.0459874	0.765121	0.519014	ENSG00000163322
NKX6-1	0.027157	0.0108096	0.0460219	0.765121	0.510521	ENSG00000163623
PGRMC2	0.0271612	0.0108102	0.0460247	0.765121	-0.528074	ENSG00000164040
TCF7	0.027187	0.0108195	0.0460641	0.765121	0.535692	ENSG00000081059
MAPK1IP1L	0.0271919	0.0108204	0.046068	0.765121	-0.521017	ENSG00000168175
ENO1	0.027222	0.0108314	0.0461147	0.765121	-0.519554	ENSG00000074800
TTC31	0.027238	0.0108367	0.0461376	0.765121	-0.529383	ENSG00000115282
DAZAP1	0.027256	0.0108429	0.0461636	0.765121	-0.522968	ENSG00000071626
MTHFR	0.0272647	0.0108453	0.046174	0.765121	-0.507478	ENSG00000177000
MAP2K7	0.0272727	0.0108466	0.0461797	0.765121	-0.513436	ENSG00000076984
DRG1	0.0272732	0.0108466	0.0461797	0.765121	-0.528918	ENSG00000185721
SIPA1L3	0.0273505	0.0108764	0.0463063	0.765121	-0.494806	ENSG00000105738
ARHGDIB	0.0273619	0.0108799	0.0463213	0.765121	-0.518722	ENSG00000111348
NPM3	0.0273711	0.0108825	0.0463325	0.765121	-0.525887	ENSG00000107833
BEX1	0.0273887	0.0108875	0.0463538	0.765121	0.526822	ENSG00000133169
NUP88	0.0273889	0.0108875	0.0463538	0.765121	-0.524857	ENSG00000108559
CDK19	0.0274175	0.0108979	0.0463979	0.765121	-0.505353	ENSG00000155111
TTYH2	0.0274358	0.0109041	0.0464244	0.765121	0.523616	ENSG00000141540
HERC5	0.027455	0.0109097	0.0464483	0.765121	0.535031	ENSG00000138646
BIVM	0.0274551	0.0109097	0.0464483	0.765121	-0.506021	ENSG00000134897
GCH1	0.0274586	0.0109101	0.04645	0.765121	0.535498	ENSG00000131979
SCARA3	0.0274676	0.0109127	0.0464607	0.765121	0.525973	ENSG00000168077
MYBL1	0.0274715	0.0109132	0.046463	0.765121	-0.519795	ENSG00000185697
CUTC	0.0275083	0.0109268	0.0465209	0.765121	-0.525399	ENSG00000119929
KDM6A	0.0275483	0.0109417	0.0465842	0.765121	0.349757	ENSG00000147050
GOLT1B	0.0275632	0.0109465	0.046605	0.765121	-0.517105	ENSG00000111711
SCAI	0.0276025	0.0109611	0.0466671	0.765121	0.515034	ENSG00000173611
RMI2	0.0276211	0.0109675	0.0466942	0.765121	0.534528	ENSG00000175643
ATP9A	0.0276243	0.0109677	0.0466951	0.765121	-0.51491	ENSG00000054793
ZNF286B	0.0276414	0.0109735	0.0467196	0.765121	-0.518129	ENSG00000249459
ABHD17A	0.0276982	0.010995	0.0468113	0.765121	-0.523485	ENSG00000129968
C8orf88	0.0277216	0.0110032	0.0468464	0.765121	-0.50105	ENSG00000253250
PABPC5	0.0277272	0.0110044	0.0468515	0.765121	-0.525188	ENSG00000174740
CENPM	0.0277397	0.0110081	0.0468672	0.765121	-0.525288	ENSG00000100162
RP11-584P21.2	0.0277417	0.0110081	0.0468672	0.765121	0.512352	ENSG00000250075
MYL3	0.0277958	0.0110286	0.0469542	0.765121	0.525679	ENSG00000160808
FOS	0.0278104	0.0110333	0.0469744	0.765121	-0.518856	ENSG00000170345
EML5	0.027857	0.0110508	0.0470487	0.765121	-0.512979	ENSG00000165521
BTC	0.027862	0.0110517	0.0470527	0.765121	0.507776	ENSG00000174808
CCDC80	0.0278695	0.0110535	0.0470603	0.765121	0.533787	ENSG00000091986
ANKRD17	0.0278717	0.0110535	0.0470603	0.765121	-0.495226	ENSG00000132466
TPSB2	0.0279248	0.0110735	0.0471455	0.765121	0.529869	ENSG00000197253
ASPSCR1	0.0279382	0.0110778	0.0471638	0.765121	-0.512974	ENSG00000169696
ZNF660	0.0279575	0.0110844	0.047192	0.765121	-0.521817	ENSG00000144792
SHBG	0.0279781	0.0110915	0.0472222	0.765121	-0.528434	ENSG00000129214
PLEKHG1	0.0279842	0.0110929	0.0472281	0.765121	0.524633	ENSG00000120278
AC069513.4	0.0280052	0.0111002	0.0472591	0.765121	0.510399	ENSG00000229178
PGBD5	0.0280623	0.0111212	0.0473484	0.765121	-0.532884	ENSG00000177614
RP11-11N9.4	0.0280634	0.0111212	0.0473484	0.765121	-0.517662	ENSG00000247134
MARCH6	0.02807	0.0111227	0.0473551	0.765121	0.529237	ENSG00000145495
SESN1	0.0280926	0.0111306	0.0473888	0.765121	-0.525377	ENSG00000080546
RP6-201G10.2	0.0281278	0.0111435	0.0474438	0.765121	-0.523875	ENSG00000260118
CTD-2376I4.2	0.0281743	0.0111609	0.0475177	0.765121	-0.525183	ENSG00000272081
KIAA1468	0.0281777	0.0111612	0.047519	0.765121	-0.522606	ENSG00000134444
ADH1C	0.0281967	0.0111677	0.0475466	0.765121	-0.519183	ENSG00000248144
CD163L1	0.0282229	0.011177	0.0475862	0.765121	-0.529026	ENSG00000177675
POLR2C	0.0282362	0.0111813	0.0476043	0.765121	-0.524207	ENSG00000102978
SAP30	0.0282579	0.0111888	0.0476365	0.765121	0.514882	ENSG00000164105
PROB1	0.0282813	0.011197	0.0476715	0.765121	-0.491406	ENSG00000228672
COX17	0.0282927	0.0112005	0.0476862	0.765121	-0.528002	ENSG00000138495
VWA3A	0.0283312	0.0112142	0.0477448	0.765121	0.523696	ENSG00000175267
SYNGR1	0.0283328	0.0112142	0.0477448	0.765121	0.530887	ENSG00000100321
ATOH8	0.0283555	0.0112222	0.0477785	0.765121	0.513316	ENSG00000168874
SRGAP2B	0.0284117	0.0112434	0.0478688	0.765121	0.528215	ENSG00000196369
SLC25A12	0.0284231	0.0112465	0.047882	0.765121	-0.51656	ENSG00000115840
ZNF883	0.0284249	0.0112465	0.047882	0.765121	-0.490374	ENSG00000228623
HHIP	0.0284475	0.0112542	0.0479151	0.765121	0.525052	ENSG00000164161
WDR48	0.0284498	0.0112542	0.0479151	0.765121	-0.509171	ENSG00000114742
RP11-6L6.2	0.0284548	0.0112552	0.047919	0.765121	0.518242	ENSG00000250673
RP11-726G1.1	0.0284668	0.0112588	0.0479346	0.765121	0.510976	ENSG00000214776
RSL1D1	0.0285181	0.0112781	0.0480165	0.765121	0.528988	ENSG00000171490
DHRS12	0.0285476	0.0112887	0.0480618	0.765121	0.52137	ENSG00000102796
RP1-149A16.17	0.0285532	0.0112899	0.0480667	0.765121	0.528825	ENSG00000241954
TSSC4	0.0285854	0.0113015	0.0481165	0.765121	-0.523884	ENSG00000184281
ANAPC11	0.0285923	0.0113032	0.0481235	0.765121	-0.528718	ENSG00000141552
ERMP1	0.0286401	0.011321	0.0481994	0.765121	-0.522034	ENSG00000099219
FSCN2	0.0286629	0.011329	0.0482333	0.765121	-0.534304	ENSG00000186765
MME	0.0286812	0.0113352	0.0482596	0.765121	-0.509615	ENSG00000196549
NBAS	0.0287253	0.0113515	0.0483293	0.765121	-0.50999	ENSG00000151779
RP13-631K18.5	0.0287312	0.0113528	0.0483346	0.765121	0.528785	ENSG00000255400
MAPK8IP2	0.0287587	0.0113626	0.0483764	0.765121	-0.526334	ENSG00000008735
ZNF263	0.0287786	0.0113694	0.0484054	0.765121	-0.521977	ENSG00000006194
CSNK1A1	0.0288475	0.0113956	0.0485168	0.765121	0.520583	ENSG00000113712
PCSK2	0.0288825	0.0114083	0.0485711	0.765121	0.527185	ENSG00000125851
AVPR2	0.0289016	0.0114148	0.0485987	0.765121	-0.515842	ENSG00000126895
DCP1B	0.0289313	0.0114255	0.0486441	0.765121	0.530106	ENSG00000151065
CFAP36	0.0289392	0.0114275	0.0486528	0.765121	0.501147	ENSG00000163001
DIO3OS	0.028946	0.0114291	0.0486596	0.765121	-0.519928	ENSG00000258498
MAMDC4	0.0289628	0.0114347	0.0486833	0.765121	0.490551	ENSG00000177943
LRCH4	0.0289881	0.0114436	0.0487213	0.765121	-0.523196	ENSG00000077454
USP27X-AS1	0.0289963	0.0114458	0.0487306	0.765121	-0.514538	ENSG00000234390
CKB	0.0290216	0.0114547	0.0487685	0.765121	0.496683	ENSG00000166165
HDGFL1	0.0290309	0.0114573	0.0487796	0.765121	0.455574	ENSG00000112273
UBE2L6	0.0290454	0.011462	0.0487995	0.765121	0.530575	ENSG00000156587
SEL1L3	0.0290588	0.0114662	0.0488174	0.765121	-0.520567	ENSG00000091490
COMMD4	0.0290725	0.0114705	0.0488358	0.765121	-0.522479	ENSG00000140365
CCDC189	0.0291198	0.0114872	0.0489068	0.765121	-0.528672	ENSG00000196118
CXCL10	0.0291202	0.0114872	0.0489068	0.765121	0.511921	ENSG00000169245
HTRA1	0.02916	0.0115018	0.0489692	0.765121	0.501579	ENSG00000166033
PCDHB8	0.0292189	0.011524	0.0490634	0.765121	0.495683	ENSG00000120322
CHST1	0.029302	0.0115557	0.0491983	0.765121	-0.514439	ENSG00000175264
RP11-326C3.13	0.0293365	0.0115682	0.0492518	0.765121	-0.51546	ENSG00000270030
RP11-560I19.1	0.0293919	0.0115889	0.0493401	0.765121	0.494039	ENSG00000234418
HAR1B	0.0294318	0.0116036	0.0494024	0.765121	-0.500979	ENSG00000231133
NPDC1	0.0294426	0.0116068	0.0494161	0.765121	0.491851	ENSG00000107281
ZSCAN23	0.0294936	0.0116258	0.049497	0.765121	0.518083	ENSG00000187987
HID1	0.0295122	0.0116321	0.0495237	0.765121	0.501382	ENSG00000167861
RAB6B	0.0295576	0.0116489	0.0495951	0.765121	0.497362	ENSG00000154917
TRAK1	0.0295693	0.0116524	0.0496102	0.765121	-0.500586	ENSG00000182606
PRELP	0.0295945	0.0116612	0.0496478	0.765121	-0.486595	ENSG00000188783
AC159540.1	0.0296021	0.0116631	0.0496559	0.765121	0.501722	ENSG00000230606
VSIG10L	0.0296167	0.0116678	0.0496759	0.765121	0.516621	ENSG00000186806
PICSAR	0.0296745	0.0116895	0.0497681	0.765121	-0.527697	ENSG00000275874
RBFA	0.0296903	0.0116946	0.04979	0.765121	0.528476	ENSG00000101546
PTBP2	0.0296975	0.0116964	0.0497974	0.765121	0.495792	ENSG00000117569
SND1	0.02973	0.0117081	0.0498473	0.765121	-0.508073	ENSG00000197157
AFF1	0.0297345	0.0117087	0.0498501	0.765121	-0.508971	ENSG00000172493
REEP3	0.0297531	0.011715	0.0498767	0.765121	-0.502405	ENSG00000165476
NAA10	0.0297911	0.0117287	0.0499352	0.765121	-0.491096	ENSG00000102030
MUM1	0.0297936	0.0117287	0.0499352	0.765121	-0.511699	ENSG00000160953
SMCO2	0.0298313	0.0117425	0.0499939	0.765121	0.510105	ENSG00000165935
