## Supplementary material for "Differential expression analyses on aortic tissue reveal novel genes and pathways associated with abdominal aortic aneurysm onset and progression": Table S5

### Sheet: S5
SUPPLEMENTARY TABLE S5: GO functional enrichment analysis results between AAA and controls (excluding genes affected by ischemic time)
ONTOLOGY	ID	Description	GeneRatio	BgRatio	pvalue	p.adjust	qvalue	geneID	Count
BP	GO:0050863	regulation of T cell activation	98/2474	376/18903	7.31081e-12	4.52905e-08	3.81778e-08	CD74/HLA-DMA/HLA-E/ERBB2/SOD1/HLA-A/IGFBP2/SRC/CD27/LGALS1/PRDM1/HLA-DPB1/HLA-DPA1/CCDC88B/THY1/HLA-DRA/CCL5/TNFRSF1B/DUSP3/HLA-DOA/IL2RG/TWSG1/RUNX3/RUNX1/KLHL25/HLA-DRB1/TNFRSF21/HLA-DOB/PTPN2/GATA3/LAG3/TYK2/HLA-DMB/NFKBID/ADAM8/DNAJA3/PTPN22/JAK3/ICOSLG/HLA-DQB1/BAD/CD6/RC3H1/ZAP70/IL23A/HLA-DQA1/CARD11/ZBTB1/TOX/DUSP10/ZC3H8/FANCA/CD5/ITPKB/LCK/EGR3/ZMIZ1/CD24/IRF4/MAD1L1/DPP4/LEF1/TSPAN32/NRARP/CEBPB/SMARCB1/TIGIT/PAG1/IL4R/TNFSF18/IL4I1/IGF1/CRTAM/HLA-DRB5/CYP26B1/SLAMF1/PLA2G2D/ZEB1/HLA-DQB2/CTLA4/GLMN/RIPK2/BID/JAK2/CCR7/SMARCC2/IGF2/ABL1/NOD2/PRNP/TNFRSF13C/CEACAM1/TESPA1/ZNF683/ADA/GLI3/RIPOR2/MALT1	98
BP	GO:0045229	external encapsulating structure organization	85/2474	321/18903	7.55313e-11	2.04881e-07	1.72705e-07	ITGA8/NPNT/ELN/FMOD/EMILIN1/GFAP/EXT1/COL18A1/COL27A1/RGCC/SULF2/SPINT2/LUM/ITGB3/COL14A1/TNFRSF1B/RUNX1/NTN4/CYP1B1/APP/SMOC2/FLOT1/ADAMTSL3/LOXL4/SERAC1/MMP17/PRDX4/ADAM8/ADAMTSL2/CARMIL2/TMEM38B/B4GALT1/CAV2/OLFML2A/COL9A3/VIPAS39/DDR2/ADAMTS14/MMP28/COL4A2/LTBP3/RAMP2/COL15A1/FKBP10/FAP/COL11A1/APLP1/OLFML2B/ADAMTS3/MMP2/COL23A1/AGT/LAMB2/SCX/ADAMTS15/MMP9/MMP23B/DPP4/FOXF1/FSCN1/NID2/TNFRSF1A/COL12A1/WT1/TGFBI/CRISPLD2/MMP12/COL10A1/IBSP/MELTF/TIE1/DPT/TGFB2/TGM1/ADAMTS7/CLASP2/NTNG2/MMP13/ABL1/COL1A1/TNF/CTSK/NOTCH1/VTN/GAS6	85
BP	GO:0030198	extracellular matrix organization	84/2474	318/18903	1.11514e-10	2.04881e-07	1.72705e-07	ITGA8/NPNT/ELN/FMOD/EMILIN1/GFAP/EXT1/COL18A1/COL27A1/RGCC/SULF2/SPINT2/LUM/ITGB3/COL14A1/TNFRSF1B/RUNX1/NTN4/CYP1B1/APP/SMOC2/FLOT1/ADAMTSL3/LOXL4/SERAC1/MMP17/PRDX4/ADAM8/ADAMTSL2/CARMIL2/TMEM38B/B4GALT1/CAV2/OLFML2A/COL9A3/VIPAS39/DDR2/ADAMTS14/MMP28/COL4A2/LTBP3/RAMP2/COL15A1/FKBP10/FAP/COL11A1/APLP1/OLFML2B/ADAMTS3/MMP2/COL23A1/AGT/LAMB2/SCX/ADAMTS15/MMP9/MMP23B/DPP4/FOXF1/FSCN1/NID2/TNFRSF1A/COL12A1/WT1/TGFBI/CRISPLD2/MMP12/COL10A1/IBSP/MELTF/TIE1/DPT/TGFB2/ADAMTS7/CLASP2/NTNG2/MMP13/ABL1/COL1A1/TNF/CTSK/NOTCH1/VTN/GAS6	84
BP	GO:0043062	extracellular structure organization	84/2474	319/18903	1.32288e-10	2.04881e-07	1.72705e-07	ITGA8/NPNT/ELN/FMOD/EMILIN1/GFAP/EXT1/COL18A1/COL27A1/RGCC/SULF2/SPINT2/LUM/ITGB3/COL14A1/TNFRSF1B/RUNX1/NTN4/CYP1B1/APP/SMOC2/FLOT1/ADAMTSL3/LOXL4/SERAC1/MMP17/PRDX4/ADAM8/ADAMTSL2/CARMIL2/TMEM38B/B4GALT1/CAV2/OLFML2A/COL9A3/VIPAS39/DDR2/ADAMTS14/MMP28/COL4A2/LTBP3/RAMP2/COL15A1/FKBP10/FAP/COL11A1/APLP1/OLFML2B/ADAMTS3/MMP2/COL23A1/AGT/LAMB2/SCX/ADAMTS15/MMP9/MMP23B/DPP4/FOXF1/FSCN1/NID2/TNFRSF1A/COL12A1/WT1/TGFBI/CRISPLD2/MMP12/COL10A1/IBSP/MELTF/TIE1/DPT/TGFB2/ADAMTS7/CLASP2/NTNG2/MMP13/ABL1/COL1A1/TNF/CTSK/NOTCH1/VTN/GAS6	84
BP	GO:0007159	leukocyte cell-cell adhesion	101/2474	414/18903	2.13569e-10	2.64612e-07	2.23056e-07	CD74/HLA-DMA/HLA-E/ERBB2/HLA-A/IGFBP2/ITGB7/SRC/CD27/LGALS1/EXT1/HLA-DPB1/HLA-DPA1/CCDC88B/THY1/HLA-DRA/CCL5/F11R/DUSP3/HLA-DOA/IL2RG/TWSG1/RUNX3/RUNX1/ITGAL/KLHL25/HLA-DRB1/TNFRSF21/HLA-DOB/PTPN2/GATA3/LAG3/TYK2/HLA-DMB/NFKBID/ADAM8/DNAJA3/PTPN22/SKAP1/JAK3/ICOSLG/HLA-DQB1/BAD/CD6/RC3H1/ZAP70/IL23A/HLA-DQA1/CARD11/ZBTB1/DUSP10/ZC3H8/CD5/ITPKB/LCK/EGR3/ZMIZ1/CXCL12/CD24/MAD1L1/DPP4/LEF1/TSPAN32/NRARP/CEBPB/SMARCB1/KLF4/JAM2/TIGIT/PAG1/NT5E/IL4R/TNFSF18/IL4I1/IGF1/CRTAM/HLA-DRB5/GOLPH3/SLAMF1/PLA2G2D/HLA-DQB2/CTLA4/GLMN/RIPK2/SELL/JAK2/ASS1/CCR7/SMARCC2/IGF2/ABL1/TNF/NOD2/PRNP/TNFRSF13C/CEACAM1/TESPA1/ADA/GLI3/RIPOR2/MALT1	101
BP	GO:1903037	regulation of leukocyte cell-cell adhesion	93/2474	377/18903	5.98934e-10	6.184e-07	5.21283e-07	CD74/HLA-DMA/HLA-E/ERBB2/HLA-A/IGFBP2/SRC/CD27/LGALS1/HLA-DPB1/HLA-DPA1/CCDC88B/THY1/HLA-DRA/CCL5/DUSP3/HLA-DOA/IL2RG/TWSG1/RUNX3/RUNX1/KLHL25/HLA-DRB1/TNFRSF21/HLA-DOB/PTPN2/GATA3/LAG3/TYK2/HLA-DMB/NFKBID/ADAM8/DNAJA3/PTPN22/SKAP1/JAK3/ICOSLG/HLA-DQB1/BAD/CD6/RC3H1/ZAP70/IL23A/HLA-DQA1/CARD11/ZBTB1/DUSP10/ZC3H8/CD5/ITPKB/LCK/EGR3/ZMIZ1/CXCL12/CD24/MAD1L1/DPP4/LEF1/TSPAN32/NRARP/CEBPB/SMARCB1/KLF4/TIGIT/PAG1/IL4R/TNFSF18/IL4I1/IGF1/CRTAM/HLA-DRB5/SLAMF1/PLA2G2D/HLA-DQB2/CTLA4/GLMN/RIPK2/JAK2/ASS1/CCR7/SMARCC2/IGF2/ABL1/TNF/NOD2/PRNP/TNFRSF13C/CEACAM1/TESPA1/ADA/GLI3/RIPOR2/MALT1	93
BP	GO:0022407	regulation of cell-cell adhesion	111/2474	490/18903	2.84147e-09	2.5147e-06	2.11978e-06	CD74/HLA-DMA/HLA-E/ERBB2/HLA-A/IGFBP2/SRC/CD27/EFNA5/LGALS1/C1QTNF1/HLA-DPB1/HLA-DPA1/RGCC/SPINT2/CCDC88B/THY1/HLA-DRA/CCL5/F11R/DUSP3/HLA-DOA/IL2RG/TWSG1/RUNX3/FXYD5/RUNX1/KLHL25/HLA-DRB1/TNFRSF21/FLOT1/HLA-DOB/PTPN2/GATA3/LAG3/TYK2/HLA-DMB/NFKBID/ADAM8/SWAP70/DNAJA3/PTPN22/SKAP1/JAK3/ICOSLG/HLA-DQB1/BAD/CD6/RC3H1/ZAP70/IL23A/HLA-DQA1/CARD11/ZBTB1/DUSP10/ZC3H8/WNT5A/CD5/ITPKB/LCK/EGR3/TENM3/ZMIZ1/GCNT2/PTK2/CXCL12/CD24/MAD1L1/DPP4/LEF1/TSPAN32/NRARP/SERPINE2/MAPK7/CEBPB/SMARCB1/KLF4/TIGIT/PAG1/IL4R/TNFSF18/IL4I1/CDH1/IGF1/CRTAM/HLA-DRB5/SLAMF1/BLK/PLA2G2D/HLA-DQB2/CTLA4/GLMN/RIPK2/JAK2/ASS1/CCR7/SMARCC2/IGF2/ABL1/TNF/NOD2/NOTCH1/PRNP/TNFRSF13C/MBP/CEACAM1/TESPA1/ADA/GLI3/RIPOR2/MALT1	111
BP	GO:0045785	positive regulation of cell adhesion	109/2474	484/18903	5.55826e-09	4.30418e-06	3.62823e-06	RSU1/ILK/RRAS/CD74/HLA-DMA/DUSP26/HLA-E/ERBB2/NPNT/HLA-A/UNC13D/IGFBP2/SRC/CD27/RHOD/LGALS1/FLNA/LIMS2/EMILIN1/ARL2/HLA-DPB1/HLA-DPA1/CCDC88B/TPM1/THY1/HLA-DRA/CCL5/TFE3/ITGB3/F11R/HLA-DOA/IL2RG/RUNX3/RUNX1/DISC1/KLHL25/HLA-DRB1/FLOT1/HLA-DOB/GATA3/RREB1/TGM2/TYK2/HLA-DMB/NFKBID/ADAM8/DNAJA3/PTPN22/SKAP1/EMP2/JAK3/ICOSLG/TESK1/HLA-DQB1/BAD/CD6/ANGPT1/ZAP70/IL23A/HLA-DQA1/CARD11/ZBTB1/DUSP10/WNT5A/CD5/ITPKB/NRP1/LCK/LAMB2/EGR3/ZMIZ1/GCNT2/CXCL12/CD24/DPP4/FOXF1/LEF1/CD36/STK4/SMARCB1/PIK3R2/IL4R/RAC3/TNFSF18/IL4I1/IBSP/IGF1/HLA-DRB5/SLAMF1/HLA-DQB2/EPHA1/EDIL3/TGFB2/RIPK2/JAK2/CCR7/CSF1/SMARCC2/IGF2/ABL1/TNF/ATM/NOD2/TNFRSF13C/VTN/TESPA1/ADA/GLI3/MALT1	109
BP	GO:0050870	positive regulation of T cell activation	66/2474	251/18903	1.31402e-08	9.04482e-06	7.62438e-06	CD74/HLA-DMA/HLA-E/HLA-A/IGFBP2/SRC/CD27/LGALS1/HLA-DPB1/HLA-DPA1/CCDC88B/THY1/HLA-DRA/CCL5/HLA-DOA/IL2RG/RUNX3/RUNX1/KLHL25/HLA-DRB1/HLA-DOB/GATA3/TYK2/HLA-DMB/NFKBID/ADAM8/DNAJA3/PTPN22/JAK3/ICOSLG/HLA-DQB1/BAD/CD6/ZAP70/IL23A/HLA-DQA1/CARD11/ZBTB1/DUSP10/CD5/ITPKB/LCK/EGR3/ZMIZ1/CD24/DPP4/LEF1/SMARCB1/IL4R/IL4I1/IGF1/HLA-DRB5/SLAMF1/HLA-DQB2/RIPK2/JAK2/CCR7/SMARCC2/IGF2/ABL1/NOD2/TNFRSF13C/TESPA1/ADA/GLI3/MALT1	66
BP	GO:0001503	ossification	98/2474	429/18903	1.53976e-08	9.53884e-06	8.04081e-06	ILK/SCUBE3/NPR2/RDH14/THRA/TMEM119/NPNT/MGP/HOXA2/SIX2/EGR2/ROR2/EXT1/YAP1/BAMBI/BMPR1A/ID3/BMPR1B/LRP5/HAND2/FGF2/TPH1/TWSG1/RUNX3/RUNX1/SBDS/ITGA11/RUNX2/BMP2K/SLC24A3/TMEM38B/AREG/RRBP1/PTGER4/SATB2/DDR2/FGF9/SEMA7A/COL6A1/LTBP3/PAM16/VDR/BCL2/ENPP1/COL11A1/EGFR/WNT5A/MMP2/VEGFC/MAPK11/IGFBP5/FBXL15/CCL3/RBPJ/BCAP29/BMP8B/SRGN/SCX/CDH11/PTK2/LRP3/IL6R/CCN4/KLF10/IFITM1/FHL2/MMP9/SMO/PBX1/LEF1/CTHRC1/S1PR1/CBS/LOC102724560/CEBPB/GIT1/TUFT1/PEX7/WWTR1/ATF4/IBSP/IGF1/ECM1/BMPR2/TGFB2/ADAMTS7/GPC3/CSF1/PHOSPHO1/IGF2/MMP13/COL1A1/TNF/CTSK/NOTCH1/GLI3/NAB1/ADAR	98
BP	GO:0002399	MHC class II protein complex assembly	12/2474	16/18903	2.69168e-08	1.38958e-05	1.17135e-05	HLA-DMA/HLA-DPB1/HLA-DPA1/HLA-DRA/HLA-DOA/HLA-DRB1/HLA-DOB/HLA-DMB/HLA-DQB1/HLA-DQA1/HLA-DRB5/HLA-DQB2	12
BP	GO:0002503	peptide antigen assembly with MHC class II protein complex	12/2474	16/18903	2.69168e-08	1.38958e-05	1.17135e-05	HLA-DMA/HLA-DPB1/HLA-DPA1/HLA-DRA/HLA-DOA/HLA-DRB1/HLA-DOB/HLA-DMB/HLA-DQB1/HLA-DQA1/HLA-DRB5/HLA-DQB2	12
BP	GO:0050852	T cell receptor signaling pathway	43/2474	139/18903	3.09498e-08	1.47488e-05	1.24325e-05	HLA-A/HRAS/HLA-DPB1/EIF2B4/CD8A/LIME1/THY1/CACNB3/DUSP3/HLA-DRB1/TNFRSF21/PLCG2/PTPN2/KCNN4/GATA3/NFKBID/INPP5D/NECTIN2/PTPN22/SKAP1/ICOSLG/BTN3A2/HLA-DQB1/RC3H1/ZAP70/CARD11/CD8B/DENND1B/LCK/CD3D/THEMIS/ERMAP/TRAT1/CTLA4/RIPK2/CCR7/ABL1/CD226/PRNP/CEACAM1/TESPA1/ADA/MALT1	43
BP	GO:1903131	mononuclear cell differentiation	104/2474	473/18903	4.5919e-08	2.03192e-05	1.71281e-05	HLA-B/CD74/PDE1B/THOC5/ERBB2/SOD1/CD27/LGALS1/PRDM1/POU2AF1/CD79A/NHEJ1/GPR68/TCF3/CD8A/HLA-DRA/HLA-DOA/IL2RG/RUNX3/RUNX1/KLHL25/HLA-DRB1/RUNX2/PLCG2/PTPN2/GATA3/LAG3/ZFP36L2/NFKBID/ADAM17/ADAM8/INPP5D/DNAJA3/BLNK/PTGER4/PTPN22/JAK3/BAD/XRCC6/RC3H1/ZAP70/CD79B/JAG2/IL23A/BCL2/CARD11/ZBTB1/TOX/DUSP10/ZC3H8/FANCA/BCL11B/CD19/ITPKB/LCK/RBPJ/EGR3/DNAJB9/PAX5/ZMIZ1/TMEM176A/ZBTB46/IL6R/GPR183/IRF4/CD3D/PBX1/LEF1/HOXA7/THEMIS/NRARP/FES/CEBPB/SMARCB1/ITFG2/PIK3R2/EZH2/LY9/MSH2/IL4R/TNFSF18/IL4I1/CRTAM/CYP26B1/SLAMF1/BLK/PLA2G2D/ZEB1/CTLA4/RIPK2/CCR7/CSF1/SMARCC2/ABL1/ITGB8/FZD8/ATM/CTSK/TESPA1/ZNF683/ADA/GLI3/GAS6/MALT1	104
BP	GO:0045580	regulation of T cell differentiation	50/2474	179/18903	9.67072e-08	3.99401e-05	3.36677e-05	CD74/ERBB2/SOD1/CD27/PRDM1/HLA-DRA/HLA-DOA/IL2RG/RUNX3/RUNX1/KLHL25/HLA-DRB1/PTPN2/GATA3/LAG3/NFKBID/ADAM8/JAK3/BAD/RC3H1/ZAP70/IL23A/CARD11/ZBTB1/TOX/DUSP10/ZC3H8/FANCA/ITPKB/EGR3/ZMIZ1/IRF4/LEF1/NRARP/SMARCB1/IL4R/TNFSF18/IL4I1/CRTAM/CYP26B1/ZEB1/CTLA4/RIPK2/SMARCC2/ABL1/TESPA1/ZNF683/ADA/GLI3/MALT1	50
BP	GO:1903039	positive regulation of leukocyte cell-cell adhesion	68/2474	275/18903	1.07983e-07	4.18098e-05	3.52437e-05	CD74/HLA-DMA/HLA-E/HLA-A/IGFBP2/SRC/CD27/LGALS1/HLA-DPB1/HLA-DPA1/CCDC88B/THY1/HLA-DRA/CCL5/HLA-DOA/IL2RG/RUNX3/RUNX1/KLHL25/HLA-DRB1/HLA-DOB/GATA3/TYK2/HLA-DMB/NFKBID/ADAM8/DNAJA3/PTPN22/SKAP1/JAK3/ICOSLG/HLA-DQB1/BAD/CD6/ZAP70/IL23A/HLA-DQA1/CARD11/ZBTB1/DUSP10/CD5/ITPKB/LCK/EGR3/ZMIZ1/CD24/DPP4/LEF1/SMARCB1/IL4R/IL4I1/IGF1/HLA-DRB5/SLAMF1/HLA-DQB2/RIPK2/JAK2/CCR7/SMARCC2/IGF2/ABL1/TNF/NOD2/TNFRSF13C/TESPA1/ADA/GLI3/MALT1	68
BP	GO:0030217	T cell differentiation	71/2474	296/18903	2.04424e-07	7.44943e-05	6.27954e-05	CD74/ERBB2/SOD1/CD27/PRDM1/NHEJ1/CD8A/HLA-DRA/HLA-DOA/IL2RG/RUNX3/RUNX1/KLHL25/HLA-DRB1/RUNX2/PTPN2/GATA3/LAG3/ZFP36L2/NFKBID/ADAM17/ADAM8/DNAJA3/PTGER4/PTPN22/JAK3/BAD/RC3H1/ZAP70/JAG2/IL23A/BCL2/CARD11/ZBTB1/TOX/DUSP10/ZC3H8/FANCA/BCL11B/ITPKB/LCK/EGR3/ZMIZ1/IL6R/GPR183/IRF4/CD3D/LEF1/THEMIS/NRARP/SMARCB1/PIK3R2/LY9/IL4R/TNFSF18/IL4I1/CRTAM/CYP26B1/PLA2G2D/ZEB1/CTLA4/RIPK2/CCR7/SMARCC2/ABL1/FZD8/TESPA1/ZNF683/ADA/GLI3/MALT1	71
BP	GO:0070661	leukocyte proliferation	80/2474	348/18903	2.40679e-07	8.21367e-05	6.92375e-05	CD74/CD151/GSTP1/HLA-E/ERBB2/HLA-A/IGFBP2/MZB1/NCSTN/CD79A/HLA-DPB1/HLA-DPA1/CCDC88B/CCL5/ACE/TNFRSF1B/EPHB2/TWSG1/HLA-DRB1/CLU/TNFRSF21/TYK2/HLA-DMB/INPP5D/CSF2RA/DNAJA3/IL5RA/PTPN22/EMP2/JAK3/ICOSLG/BCL2L1/CD6/RC3H1/ZAP70/IL23A/BCL2/CARD11/PURA/ELF4/SH2D2A/CD19/FKBP1B/PTK2/CD24/GPR183/MAD1L1/TNFRSF13B/TNFRSF4/LEF1/TSPAN32/PKN1/NPR3/CD320/CEBPB/TNFSF18/IL4I1/IGF1/CD22/CRTAM/SLAMF1/BLK/PLA2G2D/HELLS/CTLA4/GLMN/RIPK2/BST2/BID/SLC39A10/JAK2/CSF1/IGF2/ABL1/ATM/PRNP/TNFRSF13C/NFATC2/ADA/MALT1	80
BP	GO:0072676	lymphocyte migration	38/2474	124/18903	2.51912e-07	8.21367e-05	6.92375e-05	MYO1G/ITGB7/EXT1/XG/CCL5/ITGB3/F11R/ITGAL/APP/CXCL16/GATA3/ADAM17/ADAM8/CCL4/CCL4L1/ZAP70/WNT5A/CCL3/CXCL12/CH25H/CCL3L1/CCL3L3/GPR183/S1PR1/CCL22/HSD3B7/JAM2/CD99/CRTAM/ECM1/SLC8B1/CCL13/CCR7/ABL1/STK39/SPNS2/RIPOR2/GAS6	38
BP	GO:0042060	wound healing	96/2474	442/18903	2.73971e-07	8.24829e-05	6.95293e-05	AJUBA/SDC1/RHOC/ILK/MYL9/CD151/ACTA2/ERBB2/MCAM/SRC/FLNA/AQP1/HSPB1/EMILIN1/PABPC4/EXT1/C1QTNF1/YAP1/HRAS/PTK7/CHMP3/TLN1/ADRA2C/TPM1/CLDN1/ITGB3/FGF2/F11R/CSRP1/ADRA2A/EPHB2/PPIA/FGF1/SMOC2/LMAN1/PLCG2/RREB1/ADAM17/ELK3/FUT10/KLKB1/CARMIL2/B4GALT1/CHMP4B/CHMP4A/PAPSS2/CASK/DDR2/SCARB1/PROCR/DST/WFDC1/MYLK/F3/USF1/ENTPD1/JMJD1C/CHMP2A/FKBP10/FUNDC2/FAP/SCUBE1/SYT11/WNT5A/C4BPB/LCK/NOS3/PTK2/CCN4/LNPK/TSPAN32/CD36/VWF/SERPINE2/MMP12/TFPI2/DGKA/IGF1/DGKG/F2R/TAFA5/BLK/ANXA6/TGFB2/GNAQ/SMAD2/CLASP2/JAK2/COL1A1/TNF/GP1BB/VTN/PLAU/CEACAM1/GLI3/GAS6	96
BP	GO:0007015	actin filament organization	98/2474	454/18903	2.79603e-07	8.24829e-05	6.95293e-05	TPM2/ELMO1/RHOC/SVIL/ACTN1/LMOD1/MYO1G/MARCKS/SRC/RHOD/MPRIP/FLNA/ELN/SORBS2/TMSB10/DSTN/CTNNA1/TMSB15B/LOC122394733/PLS3/RGCC/TTC8/DAAM2/TPM1/DBN1/MYO1D/F11R/MSRB2/TMOD1/ITGB5/CORO7/FHOD3/WIPF1/RGS4/SWAP70/CARMIL2/LIMCH1/RHOBTB2/CD2AP/RHOB/SPIRE1/TLE6/TMSB4X/CALD1/PTGER4/EMP2/SYNPO2/ELMO2/BAIAP2/TESK1/EVL/PLS1/BCL2/RHOF/TMOD3/ARHGEF5/ACTC1/ABITRAM/NRP1/MARCKSL1/VILL/CXCL12/CYRIA/FSCN1/ESAM/ARHGAP17/S1PR1/MYO5C/BRK1/DIAPH1/RHPN2/STMN1/MYO1C/CORO2B/GSN/ARF1/CYFIP2/GHRL/PIK3R2/RAC3/RHPN1/CDC42EP4/TMOD2/EPHA1/TRIM27/CIT/NEBL/MYO5B/CLASP2/JAK2/ABI1/MYO19/WASHC3/CCR7/ERMN/ABL1/BIN1/ZYX	98
BP	GO:0070371	ERK1 and ERK2 cascade	78/2474	340/18903	3.70168e-07	0.000100726	8.49076e-05	RRAS/CD74/NELFE/GSTP1/DUSP26/ACTA2/ERBB2/NPNT/SRC/CAVIN3/EMILIN1/HRAS/RAP1B/NPTN/CCL5/HAND2/ITGB3/FGF2/DUSP3/EPHB2/PIN1/FGF1/HLA-DRB1/ABCA7/APP/SPRED3/PTPN2/ZFP36L2/CCL4/PTGER4/PTPN22/DDR2/SEMA7A/CCL4L1/ANGPT1/CHI3L1/LMO3/APIP/PDGFC/EGFR/DUSP10/NPY5R/NRP1/CCL3/DUSP7/AGT/GCNT2/SULT1A4/CCL3L1/CCL3L3/GPR183/PLA2G2A/GNAI2/CD36/RAP1A/SPRED1/CCL22/SPRY1/PLA2G5/PTPN1/SPRY4/IGF1/F2R/SLAMF1/RIPK2/CCL13/DUSP4/FLT4/CCR7/IQGAP3/GPER1/ABL1/TNF/NOD2/NOTCH1/CEACAM1/GAS6/NOD1	78
BP	GO:0031589	cell-substrate adhesion	83/2474	369/18903	3.82441e-07	0.000100726	8.49076e-05	RSU1/AJUBA/ILK/RRAS/ITGA8/TRIP6/ACTN1/ITGA7/NPNT/MYO1G/UNC13D/ITGB7/SRC/RHOD/EFNA5/FLNA/LIMS2/SEMA3E/EMILIN1/ARL2/ITGA6/TLN1/THY1/ITGA10/ITGB3/JAM3/ITGB5/DUSP3/ITGAL/DISC1/NTN4/ITGA11/RREB1/ACTN4/BCL2L11/LIMCH1/DAPK3/SKAP1/CASK/EMP2/TESK1/ITGA1/ANGPT1/AKIP1/BCL2/ITGB4/NRP1/LAMB2/TBCD/EPDR1/GCNT2/PTK2/FOXF1/HOXA7/NID2/CD36/VWF/STK4/HOXD3/CORO2B/MMP12/SRGAP2/SPRY4/RAC3/MELTF/EPHA1/EDIL3/EPHA3/CLASP2/JAK2/CCR7/CSF1/NTNG2/ABL1/ITGB8/COL1A1/BCR/NOTCH1/CD96/VTN/PLAU/ZYX/GAS6	83
BP	GO:0032943	mononuclear cell proliferation	73/2474	312/18903	3.90222e-07	0.000100726	8.49076e-05	CD74/CD151/HLA-E/ERBB2/HLA-A/IGFBP2/MZB1/NCSTN/CD79A/HLA-DPB1/HLA-DPA1/CCDC88B/CCL5/ACE/TNFRSF1B/EPHB2/TWSG1/HLA-DRB1/TNFRSF21/TYK2/HLA-DMB/INPP5D/DNAJA3/PTPN22/EMP2/JAK3/ICOSLG/BCL2L1/CD6/RC3H1/ZAP70/IL23A/BCL2/CARD11/PURA/ELF4/SH2D2A/CD19/FKBP1B/CD24/GPR183/MAD1L1/TNFRSF13B/TNFRSF4/LEF1/TSPAN32/PKN1/CD320/CEBPB/TNFSF18/IL4I1/IGF1/CD22/CRTAM/SLAMF1/BLK/PLA2G2D/HELLS/CTLA4/GLMN/RIPK2/BID/SLC39A10/JAK2/CSF1/IGF2/ABL1/ATM/PRNP/TNFRSF13C/NFATC2/ADA/MALT1	73
BP	GO:0030098	lymphocyte differentiation	91/2474	419/18903	5.57888e-07	0.000137248	0.000115694	CD74/ERBB2/SOD1/CD27/LGALS1/PRDM1/POU2AF1/CD79A/NHEJ1/TCF3/CD8A/HLA-DRA/HLA-DOA/IL2RG/RUNX3/RUNX1/KLHL25/HLA-DRB1/RUNX2/PLCG2/PTPN2/GATA3/LAG3/ZFP36L2/NFKBID/ADAM17/ADAM8/INPP5D/DNAJA3/BLNK/PTGER4/PTPN22/JAK3/BAD/XRCC6/RC3H1/ZAP70/CD79B/JAG2/IL23A/BCL2/CARD11/ZBTB1/TOX/DUSP10/ZC3H8/FANCA/BCL11B/CD19/ITPKB/LCK/RBPJ/EGR3/DNAJB9/PAX5/ZMIZ1/IL6R/GPR183/IRF4/CD3D/PBX1/LEF1/THEMIS/NRARP/SMARCB1/ITFG2/PIK3R2/EZH2/LY9/MSH2/IL4R/TNFSF18/IL4I1/CRTAM/CYP26B1/SLAMF1/PLA2G2D/ZEB1/CTLA4/RIPK2/CCR7/SMARCC2/ABL1/FZD8/ATM/TESPA1/ZNF683/ADA/GLI3/GAS6/MALT1	91
BP	GO:0045619	regulation of lymphocyte differentiation	54/2474	210/18903	5.76022e-07	0.000137248	0.000115694	CD74/ERBB2/SOD1/CD27/PRDM1/HLA-DRA/HLA-DOA/IL2RG/RUNX3/RUNX1/KLHL25/HLA-DRB1/PTPN2/GATA3/LAG3/ZFP36L2/NFKBID/ADAM8/INPP5D/JAK3/BAD/XRCC6/RC3H1/ZAP70/IL23A/CARD11/ZBTB1/TOX/DUSP10/ZC3H8/FANCA/ITPKB/EGR3/ZMIZ1/IRF4/LEF1/NRARP/SMARCB1/IL4R/TNFSF18/IL4I1/CRTAM/CYP26B1/ZEB1/CTLA4/RIPK2/SMARCC2/ABL1/TESPA1/ZNF683/ADA/GLI3/GAS6/MALT1	54
BP	GO:0033077	T cell differentiation in thymus	29/2474	86/18903	7.22602e-07	0.000163419	0.000137755	CD74/ERBB2/SOD1/IL2RG/PTPN2/GATA3/ZFP36L2/ADAM17/ADAM8/DNAJA3/ZAP70/JAG2/BCL2/CARD11/ZBTB1/TOX/ZC3H8/BCL11B/ITPKB/EGR3/CD3D/ZEB1/RIPK2/CCR7/ABL1/FZD8/TESPA1/ADA/GLI3	29
BP	GO:0050900	leukocyte migration	87/2474	398/18903	7.38617e-07	0.000163419	0.000137755	CD74/ITGA7/CREB3/MYO1G/IL17RC/ITGB7/SRC/ROR2/EMILIN1/EXT1/ITGA6/HRH1/XG/THY1/CCL5/ITGB3/F11R/JAM3/PPIA/ITGAL/SBDS/APP/CXCL16/GATA3/ADAM17/ADAM8/SWAP70/CCL4/B4GALT1/PTGER4/EMP2/PIP5K1C/CCL4L1/MMP28/ITGA1/ZAP70/IL23A/BSG/TREM1/ARHGEF5/WNT5A/MMP2/VEGFC/CCL3/LCK/THBS4/PTK2/CXCL12/CH25H/CCL3L1/CCL3L3/IL6R/GPR183/MMP9/DPP4/STAP1/HOXA7/S1PR1/CCL22/RIN3/HSD3B7/CNR2/JAM2/CD99/TNFSF18/CRTAM/GOLPH3/SLAMF1/ECM1/SLC8B1/TGFB2/CCL13/SELL/CCR7/CSF1/ABL1/STK39/TNF/PLVAP/SPNS2/BCR/MCOLN2/NOD2/CXADR/ADA/RIPOR2/GAS6	87
BP	GO:0070663	regulation of leukocyte proliferation	64/2474	269/18903	1.0811e-06	0.0002235	0.0001884	CD74/GSTP1/HLA-E/ERBB2/HLA-A/IGFBP2/MZB1/HLA-DPB1/HLA-DPA1/CCDC88B/CCL5/TNFRSF1B/EPHB2/TWSG1/HLA-DRB1/TNFRSF21/TYK2/HLA-DMB/INPP5D/CSF2RA/DNAJA3/IL5RA/PTPN22/JAK3/ICOSLG/BCL2L1/CD6/RC3H1/ZAP70/IL23A/BCL2/CARD11/PTK2/CD24/GPR183/MAD1L1/TNFRSF13B/TNFRSF4/TSPAN32/PKN1/CD320/CEBPB/TNFSF18/IL4I1/IGF1/CD22/CRTAM/SLAMF1/BLK/PLA2G2D/CTLA4/GLMN/RIPK2/BST2/BID/SLC39A10/JAK2/CSF1/IGF2/ATM/PRNP/TNFRSF13C/NFATC2/ADA	64
BP	GO:0002396	MHC protein complex assembly	12/2474	20/18903	1.1184e-06	0.0002235	0.0001884	HLA-DMA/HLA-DPB1/HLA-DPA1/HLA-DRA/HLA-DOA/HLA-DRB1/HLA-DOB/HLA-DMB/HLA-DQB1/HLA-DQA1/HLA-DRB5/HLA-DQB2	12
BP	GO:0002501	peptide antigen assembly with MHC protein complex	12/2474	20/18903	1.1184e-06	0.0002235	0.0001884	HLA-DMA/HLA-DPB1/HLA-DPA1/HLA-DRA/HLA-DOA/HLA-DRB1/HLA-DOB/HLA-DMB/HLA-DQB1/HLA-DQA1/HLA-DRB5/HLA-DQB2	12
BP	GO:0070372	regulation of ERK1 and ERK2 cascade	72/2474	315/18903	1.18609e-06	0.00022962	0.00019356	RRAS/CD74/NELFE/GSTP1/DUSP26/ACTA2/ERBB2/NPNT/SRC/CAVIN3/EMILIN1/HRAS/RAP1B/NPTN/CCL5/HAND2/ITGB3/FGF2/DUSP3/EPHB2/PIN1/FGF1/HLA-DRB1/ABCA7/APP/SPRED3/PTPN2/CCL4/PTPN22/DDR2/SEMA7A/CCL4L1/ANGPT1/CHI3L1/LMO3/APIP/PDGFC/EGFR/DUSP10/NPY5R/NRP1/CCL3/GCNT2/CCL3L1/CCL3L3/GPR183/PLA2G2A/GNAI2/CD36/RAP1A/SPRED1/CCL22/SPRY1/PLA2G5/PTPN1/SPRY4/IGF1/F2R/SLAMF1/RIPK2/CCL13/DUSP4/FLT4/CCR7/GPER1/ABL1/TNF/NOD2/NOTCH1/CEACAM1/GAS6/NOD1	72
BP	GO:0032944	regulation of mononuclear cell proliferation	59/2474	243/18903	1.39296e-06	0.000258624	0.000218009	CD74/HLA-E/ERBB2/HLA-A/IGFBP2/MZB1/HLA-DPB1/HLA-DPA1/CCDC88B/CCL5/TNFRSF1B/EPHB2/TWSG1/HLA-DRB1/TNFRSF21/TYK2/HLA-DMB/INPP5D/DNAJA3/PTPN22/JAK3/ICOSLG/BCL2L1/CD6/RC3H1/ZAP70/IL23A/BCL2/CARD11/CD24/GPR183/MAD1L1/TNFRSF13B/TNFRSF4/TSPAN32/PKN1/CD320/CEBPB/TNFSF18/IL4I1/IGF1/CD22/CRTAM/SLAMF1/BLK/PLA2G2D/CTLA4/GLMN/RIPK2/BID/SLC39A10/JAK2/CSF1/IGF2/ATM/PRNP/TNFRSF13C/NFATC2/ADA	59
BP	GO:0046651	lymphocyte proliferation	70/2474	305/18903	1.41941e-06	0.000258624	0.000218009	CD74/CD151/HLA-E/ERBB2/HLA-A/IGFBP2/MZB1/NCSTN/CD79A/HLA-DPB1/HLA-DPA1/CCDC88B/CCL5/TNFRSF1B/EPHB2/TWSG1/HLA-DRB1/TNFRSF21/TYK2/HLA-DMB/INPP5D/DNAJA3/PTPN22/EMP2/JAK3/ICOSLG/CD6/RC3H1/ZAP70/IL23A/BCL2/CARD11/PURA/ELF4/SH2D2A/CD19/FKBP1B/CD24/GPR183/MAD1L1/TNFRSF13B/TNFRSF4/LEF1/TSPAN32/PKN1/CD320/CEBPB/TNFSF18/IL4I1/IGF1/CD22/CRTAM/SLAMF1/BLK/PLA2G2D/HELLS/CTLA4/GLMN/RIPK2/BID/SLC39A10/JAK2/IGF2/ABL1/ATM/PRNP/TNFRSF13C/NFATC2/ADA/MALT1	70
BP	GO:1902105	regulation of leukocyte differentiation	72/2474	317/18903	1.5187e-06	0.000268811	0.000226595	HLA-B/CD74/ERBB2/SOD1/CD27/PRDM1/ROR2/GPR68/HLA-DRA/TFE3/HLA-DOA/IL2RG/RUNX3/RUNX1/KLHL25/HLA-DRB1/PTPN2/GATA3/LAG3/ZFP36L2/NFKBID/ADAM8/INPP5D/TCTA/JAK3/CD101/BAD/XRCC6/RC3H1/ZAP70/IL23A/CARD11/ZBTB1/TOX/DUSP10/ZC3H8/FANCA/ITPKB/CCL3/EGR3/LRRC17/ZMIZ1/TMEM176A/ZBTB46/KLF10/IRF4/LEF1/HOXA7/NRARP/FES/CEBPB/SMARCB1/IL4R/TNFSF18/IL4I1/CRTAM/CYP26B1/ZEB1/GPR137B/CTLA4/RIPK2/CSF1/SMARCC2/ABL1/TNF/CEACAM1/TESPA1/ZNF683/ADA/GLI3/GAS6/MALT1	72
BP	GO:0022409	positive regulation of cell-cell adhesion	72/2474	322/18903	2.7729e-06	0.000477171	0.000402233	CD74/HLA-DMA/HLA-E/HLA-A/IGFBP2/SRC/CD27/LGALS1/HLA-DPB1/HLA-DPA1/CCDC88B/THY1/HLA-DRA/CCL5/F11R/HLA-DOA/IL2RG/RUNX3/RUNX1/KLHL25/HLA-DRB1/FLOT1/HLA-DOB/GATA3/TYK2/HLA-DMB/NFKBID/ADAM8/DNAJA3/PTPN22/SKAP1/JAK3/ICOSLG/HLA-DQB1/BAD/CD6/ZAP70/IL23A/HLA-DQA1/CARD11/ZBTB1/DUSP10/WNT5A/CD5/ITPKB/LCK/EGR3/ZMIZ1/GCNT2/CD24/DPP4/LEF1/SMARCB1/IL4R/IL4I1/IGF1/HLA-DRB5/SLAMF1/HLA-DQB2/RIPK2/JAK2/CCR7/SMARCC2/IGF2/ABL1/TNF/NOD2/TNFRSF13C/TESPA1/ADA/GLI3/MALT1	72
BP	GO:0051208	sequestering of calcium ion	37/2474	131/18903	3.22425e-06	0.000539843	0.000455064	JPH2/FLNA/ITPR3/SLC25A23/MTLN/ATP7B/JSRP1/LIME1/THY1/ITGB3/FGF2/RYR2/ATP1A2/PLCG2/PLN/TMEM38B/APLNR/CD19/CCL3/LCK/FKBP1B/PKD2/SRI/CALM1/CASQ2/DIAPH1/RYR3/CALM2/F2R/ANXA6/SLC8B1/RASA3/CCR7/GPER1/ABL1/MCOLN2/GP1BB	37
BP	GO:0002683	negative regulation of immune system process	93/2474	449/18903	3.60096e-06	0.000587051	0.000494858	HLA-B/CD74/BANF1/HLA-E/ERBB2/HLA-A/SRC/EMILIN1/FCRLB/GPR68/THY1/DUSP3/HLA-DOA/TSC22D3/TWSG1/RUNX3/RUNX1/HLA-DRB1/TNFRSF21/IL13RA2/HLA-DOB/PTPN2/LAG3/INPP5D/TCTA/NLRC5/PTGER4/PTPN22/PSMA1/JAK3/MMP28/ANGPT1/PDCD1/RC3H1/NLRC3/HLA-F/ADGRF5/PSMB4/DUSP10/SYT11/ZC3H8/C4BPB/NPY5R/CCL3/LRRC17/TMEM176A/ZBTB46/CXCL12/FAM3A/STAT2/MAD1L1/DPP4/TNFRSF13B/FOXF1/STAP1/TSPAN32/HOXA7/NRARP/PKN1/SAMSN1/RIN3/MMP12/CEBPB/CNR2/CUEDC2/TIGIT/PAG1/IL4R/TNFSF18/IL4I1/CD22/CRTAM/SLAMF1/BLK/PLA2G2D/GPR137B/CTLA4/GLMN/TGFB2/TRIM27/BST2/GPER1/TNF/ATM/BCR/NOD2/PRNP/CD96/CEACAM1/ADA/GLI3/RIPOR2/ADAR	93
BP	GO:0050670	regulation of lymphocyte proliferation	57/2474	239/18903	3.78382e-06	0.000601045	0.000506654	CD74/HLA-E/ERBB2/HLA-A/IGFBP2/MZB1/HLA-DPB1/HLA-DPA1/CCDC88B/CCL5/TNFRSF1B/EPHB2/TWSG1/HLA-DRB1/TNFRSF21/TYK2/HLA-DMB/INPP5D/DNAJA3/PTPN22/JAK3/ICOSLG/CD6/RC3H1/ZAP70/IL23A/BCL2/CARD11/CD24/GPR183/MAD1L1/TNFRSF13B/TNFRSF4/TSPAN32/PKN1/CD320/CEBPB/TNFSF18/IL4I1/IGF1/CD22/CRTAM/SLAMF1/BLK/PLA2G2D/CTLA4/GLMN/RIPK2/BID/SLC39A10/JAK2/IGF2/ATM/PRNP/TNFRSF13C/NFATC2/ADA	57
BP	GO:0051282	regulation of sequestering of calcium ion	36/2474	127/18903	3.9746e-06	0.000615567	0.000518895	JPH2/FLNA/ITPR3/SLC25A23/MTLN/JSRP1/LIME1/THY1/ITGB3/FGF2/RYR2/ATP1A2/PLCG2/PLN/TMEM38B/APLNR/CD19/CCL3/LCK/FKBP1B/PKD2/SRI/CALM1/CASQ2/DIAPH1/RYR3/CALM2/F2R/ANXA6/SLC8B1/RASA3/CCR7/GPER1/ABL1/MCOLN2/GP1BB	36
BP	GO:0033627	cell adhesion mediated by integrin	28/2474	88/18903	4.0965e-06	0.000618971	0.000521765	ITGA8/ITGA7/NPNT/ITGB7/EMILIN1/EXT1/ITGA6/CCL5/ITGA10/ITGB3/JAM3/ITGB5/ITGAL/ITGA11/CYP1B1/ADAM17/SWAP70/SKAP1/ITGA1/ITGB4/PTK2/DPP4/RAC3/TGFB2/ITGB8/VTN/PLAU/ADA	28
BP	GO:0016032	viral process	88/2474	421/18903	4.46024e-06	0.000657886	0.000554568	CD74/BANF1/TRIM5/ITGB7/CTBP2/LGALS1/SPCS1/CHMP3/PABPC1/CCL5/CLDN1/ITGB3/F11R/ITGB5/PPIA/RAD23A/CIITA/HLA-DRB1/GFI1/APOBEC3C/EPS15/HCFC2/NEDD4/PTBP1/APOBEC3G/CCL4/CAV2/CHMP4B/ST3GAL3/MORC2/PPIE/NECTIN2/CHMP4A/SCARB1/ISG20/BCL2L1/USF1/FMR1/CHMP2A/CCNK/SLC20A2/APOBEC3D/BSG/BCL2/EDEM2/MMP24-AS1-EDEM2/RNASEK/EGFR/VPS37C/LAMP3/TRIM8/NRP1/CCL3/TRIM6/RSF1/CH25H/ZDHHC20/IFITM2/IFITM1/DPP4/TNFRSF4/LEF1/PRMT1/NR5A2/ILF3/GSN/SMARCB1/TBC1D20/USP6NL/SLAMF1/PARP10/IFI27/NECTIN4/ZNF639/TRIM27/CSDE1/BST2/ST6GALNAC2/STAT1/LY6E/TNF/RAB43/NOTCH1/CXADR/PC/GAS6/ADAR/EIF3D	88
BP	GO:0050854	regulation of antigen receptor-mediated signaling pathway	23/2474	66/18903	5.2929e-06	0.000759262	0.000640023	CMTM3/THY1/DUSP3/PTPN2/KCNN4/NECTIN2/PTPN22/RC3H1/CARD11/CD19/LCK/STAP1/CD22/BLK/TRAT1/SLC39A10/CCR7/CD226/PRNP/CEACAM1/TESPA1/ADA/MALT1	23
BP	GO:0043410	positive regulation of MAPK cascade	100/2474	496/18903	5.39266e-06	0.000759262	0.000640023	AR/DOK4/AJUBA/CD74/NELFE/ACTA2/ERBB2/NPNT/SOD1/TRIM5/SH3RF2/SRC/CD27/CSPG4/CAVIN3/ROR2/C1QTNF1/SH3RF3/HRAS/RAP1B/NPTN/ADRA2C/CCL5/HAND2/ITGB3/FGF2/DUSP19/ADRA2A/PPIA/FGF1/HLA-DRB1/ABCA7/APP/PLCG2/ADAM8/CCL4/CAV2/IGFBP6/PTPN22/DDR2/SEMA7A/CCL4L1/ITGA1/ANGPT1/CHI3L1/MBIP/DOK5/ERP29/CDH2/PDGFC/STK3/ARHGEF5/EGFR/WNT5A/NPY5R/NRP1/CCL3/GCNT2/CD24/CCL3L1/CCL3L3/GPR183/PLA2G2A/GNAI2/CD36/RAP1A/DOK6/CCL22/PRMT1/SPHK1/RELL1/PLA2G5/MAP4K2/MAPKBP1/PTPN1/MAP3K10/GHRL/EZH2/IGF1/IGFBP4/F2R/SLAMF1/TGFB2/RIPK2/CCL13/JAK2/FLT4/CCR7/IQGAP3/GPER1/IGF2/ABL1/FZD8/STK39/TNF/NOD2/NOTCH1/SEMA4C/GAS6/NOD1	100
BP	GO:0051651	maintenance of location in cell	54/2474	226/18903	6.34782e-06	0.000873883	0.000736644	GRIK5/JPH2/PARK7/SKP1/FLNA/ITPR3/SLC25A23/TMSB10/ARL2/TMSB15B/LOC122394733/MTLN/ATP7B/JSRP1/LIME1/THY1/DBN1/ITGB3/FGF2/RYR2/ATP1A2/PLCG2/PLN/TMEM38B/TMSB4X/SLC30A7/APLNR/AKAP9/GAA/CD19/CCL3/LCK/FKBP1B/PKD2/VPS13C/SRGN/VPS13A/SRI/CALM1/CASQ2/DIAPH1/GSN/RYR3/CALM2/F2R/GOLPH3/ANXA6/SLC8B1/RASA3/CCR7/GPER1/ABL1/MCOLN2/GP1BB	54
BP	GO:0019058	viral life cycle	70/2474	319/18903	7.53408e-06	0.00101464	0.000855299	CD74/BANF1/TRIM5/ITGB7/CTBP2/LGALS1/SPCS1/CHMP3/PABPC1/CCL5/CLDN1/ITGB3/F11R/ITGB5/PPIA/RAD23A/CIITA/HLA-DRB1/APOBEC3C/EPS15/NEDD4/APOBEC3G/CAV2/CHMP4B/MORC2/PPIE/NECTIN2/CHMP4A/SCARB1/ISG20/FMR1/CHMP2A/CCNK/SLC20A2/APOBEC3D/BSG/BCL2/RNASEK/EGFR/VPS37C/LAMP3/TRIM8/NRP1/TRIM6/CH25H/IFITM2/IFITM1/DPP4/TNFRSF4/NR5A2/ILF3/GSN/SMARCB1/TBC1D20/USP6NL/SLAMF1/PARP10/IFI27/NECTIN4/ZNF639/TRIM27/BST2/LY6E/TNF/RAB43/NOTCH1/CXADR/PC/GAS6/ADAR	70
BP	GO:0007162	negative regulation of cell adhesion	68/2474	308/18903	8.15125e-06	0.0010744	0.000905675	CD74/ERBB2/SRC/EFNA5/SEMA3E/C1QTNF1/RGCC/SPINT2/JAM3/PLXNB3/DUSP3/EPHB2/TWSG1/RUNX3/FXYD5/RUNX1/HLA-DRB1/CYP1B1/TNFRSF21/PTPN2/LAG3/ACTN4/SWAP70/PTPN22/CASK/JAK3/ANGPT1/RC3H1/ZC3H8/MMP2/TBCD/GCNT2/PTK2/CXCL12/MAD1L1/TSPAN32/HOXA7/NRARP/SERPINE2/TGFBI/MAPK7/CORO2B/MMP12/CEBPB/KLF4/SPRY4/TIGIT/PAG1/IL4R/TNFSF18/IL4I1/CDH1/MELTF/CRTAM/PLA2G2D/CTLA4/GLMN/CLASP2/JAK2/ASS1/ABL1/COL1A1/NOTCH1/PRNP/MBP/CEACAM1/GLI3/RIPOR2	68
BP	GO:0002495	antigen processing and presentation of peptide antigen via MHC class II	15/2474	34/18903	8.65121e-06	0.00111655	0.000941198	CD74/HLA-DMA/HLA-DPB1/HLA-DPA1/HLA-DRA/MARCHF8/HLA-DOA/HLA-DRB1/HLA-DOB/HLA-DMB/HLA-DQB1/HLA-DQA1/HLA-DRB5/HLA-DQB2/MARCHF1	15
BP	GO:0061448	connective tissue development	62/2474	274/18903	8.93588e-06	0.0011229	0.000946552	SELENOM/THRA/ACTA2/GDF7/MGP/SIX2/SLC39A13/EXT1/HRAS/BMPR1A/BMPR1B/COL27A1/SULF2/ACAT1/LRP5/HAND2/ITGB3/FGF2/EFEMP1/TWSG1/RUNX3/RUNX1/RUNX2/HOXB3/SATB2/FGF9/CHI3L1/LTBP3/COL11A1/WNT5A/WNT9A/MUSTN1/BMP8B/SCX/IL6R/CCN4/LNPK/WT1/TGFBI/CBS/LOC102724560/HOXD3/PLAAT3/GHRL/CYTL1/ZEB1/MSX1/ECM1/ANXA6/BMPR2/SIRT1/UBB/ADAMTS7/CSF1/MMP13/ITGB8/COL1A1/EBF2/CTSK/NOTCH1/GLI3/SLC25A25	62
BP	GO:0070374	positive regulation of ERK1 and ERK2 cascade	53/2474	223/18903	9.06293e-06	0.0011229	0.000946552	CD74/NELFE/ACTA2/NPNT/SRC/CAVIN3/HRAS/RAP1B/NPTN/CCL5/HAND2/ITGB3/FGF2/FGF1/HLA-DRB1/ABCA7/APP/CCL4/PTPN22/DDR2/SEMA7A/CCL4L1/ANGPT1/CHI3L1/PDGFC/EGFR/NPY5R/NRP1/CCL3/GCNT2/CCL3L1/CCL3L3/GPR183/PLA2G2A/GNAI2/CD36/RAP1A/CCL22/PLA2G5/IGF1/F2R/SLAMF1/RIPK2/CCL13/FLT4/CCR7/GPER1/ABL1/TNF/NOD2/NOTCH1/GAS6/NOD1	53
BP	GO:0097193	intrinsic apoptotic signaling pathway	66/2474	298/18903	9.86916e-06	0.00119881	0.00101055	PARK7/CD74/CREB3/SOD1/SRC/HSPB1/NUPR1/HRAS/ATP2A3/PRKRA/TNFRSF1B/RPS27L/SEPTIN4/PPIA/MCL1/CYP1B1/CLU/APAF1/PTPN2/BCL2L11/PDK2/PERP/CIDEB/BCL2L1/BAD/ZNF385A/FBH1/BCL2/ERP29/USP28/SFN/IVNS1ABP/SFPQ/ERCC6/LCK/FIS1/HIC1/CXCL12/NDUFA13/CD24/MMP9/TMEM161A/TNFRSF1A/GRINA/MAPK7/CEBPB/PTPN1/TNFRSF10B/MSH2/MLH1/TMEM117/ATF4/MSX1/HELLS/SIRT1/NME5/BAG6/STK24/DIABLO/BID/UBB/JAK2/SHISA5/ABL1/TNF/ATM	66
BP	GO:0048002	antigen processing and presentation of peptide antigen	22/2474	64/18903	1.08478e-05	0.00127979	0.00107881	HLA-B/CD74/HLA-DMA/HLA-E/HLA-A/HLA-C/HLA-DPB1/HLA-DPA1/HLA-DRA/ACE/MARCHF8/HLA-DOA/HLA-DRB1/HLA-DOB/HLA-DMB/HLA-DQB1/HLA-F/HLA-DQA1/ERAP1/HLA-DRB5/HLA-DQB2/MARCHF1	22
BP	GO:0032970	regulation of actin filament-based process	84/2474	406/18903	1.0949e-05	0.00127979	0.00107881	RHOC/SVIL/ACTA2/LMOD1/PAM/RHOD/EFNA5/FLNA/ELN/SEMA3E/TMSB10/DSTN/HRAS/CELSR1/TMSB15B/LOC122394733/RGCC/TTC8/DAAM2/TPM1/DBN1/ITGB3/F11R/TMOD1/JAM3/RYR2/ATP1A2/PLN/FHOD3/RGS4/SWAP70/CARMIL2/LIMCH1/RHOBTB2/CD2AP/DAPK3/RHOB/TMSB4X/PTGER4/SYNPO2/BAIAP2/TESK1/EVL/AKAP9/RANGRF/RHOF/TMOD3/ARHGEF5/ABITRAM/NRP1/VILL/CXCL12/CYRIA/STAP1/FSCN1/ESAM/ARHGAP17/S1PR1/SRI/BRK1/RHPN2/STMN1/CORO2B/GSN/FES/ARF1/CYFIP2/PIK3R2/RAC3/RHPN1/CDC42EP4/TMOD2/EPHA1/TRIM27/EPHA3/BST2/CIT/CLASP2/WASHC3/CCR7/IQGAP3/ABL1/BIN1/TNNC1	84
BP	GO:0045058	T cell selection	19/2474	51/18903	1.14397e-05	0.00131238	0.00110628	CD74/PTPN2/GATA3/ZAP70/JAG2/IL23A/BCL2/CARD11/TOX/BCL11B/ITPKB/IL6R/IRF4/CD3D/THEMIS/LY9/TNFSF18/CCR7/GLI3	19
BP	GO:0019882	antigen processing and presentation	31/2474	108/18903	1.37708e-05	0.00155109	0.0013075	RAB34/HLA-B/CD74/HLA-DMA/HLA-E/HLA-A/EXT1/HLA-C/PSMB8/HLA-DPB1/HLA-DPA1/CD8A/HLA-DRA/ACE/MARCHF8/HLA-DOA/HLA-DRB1/RAB4A/HLA-DOB/RAB5B/HLA-DMB/HLA-DQB1/HLA-F/HLA-DQA1/ERAP1/HLA-DRB5/HLA-DQB2/MARCHF1/CCR7/NOD2/NOD1	31
BP	GO:0007160	cell-matrix adhesion	55/2474	238/18903	1.48244e-05	0.00163995	0.00138241	AJUBA/ILK/RRAS/ITGA8/TRIP6/ACTN1/ITGA7/NPNT/ITGB7/SRC/RHOD/EFNA5/SEMA3E/EMILIN1/ITGA6/TLN1/THY1/ITGA10/ITGB3/JAM3/ITGB5/DUSP3/ITGAL/DISC1/ITGA11/BCL2L11/LIMCH1/DAPK3/SKAP1/CASK/EMP2/ITGA1/BCL2/ITGB4/NRP1/EPDR1/PTK2/HOXA7/NID2/CD36/HOXD3/CORO2B/MMP12/EPHA1/EPHA3/CLASP2/CCR7/CSF1/ABL1/ITGB8/BCR/CD96/VTN/PLAU/ZYX	55
BP	GO:0051099	positive regulation of binding	44/2474	177/18903	1.55535e-05	0.00169042	0.00142495	PARK7/NGF/CTBP2/BAMBI/LARP6/HAND2/MED25/ACE/PIN1/APP/FLOT1/GATA3/PYGO2/FMR1/MYOCD/STK3/WNT5A/NRP1/TRIM6/PINX1/CLDN5/PYHIN1/IRF4/ZNF618/MMP9/ACD/CTHRC1/DACT1/CALM1/STK4/STMN1/KLF4/CALM2/IGF1/BLK/RIPK2/NME1/JAK2/ABL1/RFNG/EBF2/VTN/RIPOR2/EIF3D	44
BP	GO:0050856	regulation of T cell receptor signaling pathway	17/2474	44/18903	1.88193e-05	0.00200944	0.00169387	THY1/DUSP3/PTPN2/KCNN4/NECTIN2/PTPN22/RC3H1/CARD11/LCK/TRAT1/CCR7/CD226/PRNP/CEACAM1/TESPA1/ADA/MALT1	17
BP	GO:0051283	negative regulation of sequestering of calcium ion	34/2474	125/18903	1.91376e-05	0.00200944	0.00169387	JPH2/FLNA/ITPR3/JSRP1/LIME1/THY1/ITGB3/FGF2/RYR2/ATP1A2/PLCG2/PLN/TMEM38B/APLNR/CD19/CCL3/LCK/FKBP1B/PKD2/SRI/CALM1/CASQ2/DIAPH1/RYR3/CALM2/F2R/ANXA6/SLC8B1/RASA3/CCR7/GPER1/ABL1/MCOLN2/GP1BB	34
BP	GO:0002478	antigen processing and presentation of exogenous peptide antigen	16/2474	40/18903	1.97763e-05	0.00203801	0.00171795	CD74/HLA-DMA/HLA-E/HLA-A/HLA-DPB1/HLA-DPA1/HLA-DRA/HLA-DOA/HLA-DRB1/HLA-DOB/HLA-DMB/HLA-DQB1/HLA-F/HLA-DQA1/HLA-DRB5/HLA-DQB2	16
BP	GO:0002504	antigen processing and presentation of peptide or polysaccharide antigen via MHC class II	15/2474	36/18903	2.00676e-05	0.00203801	0.00171795	CD74/HLA-DMA/HLA-DPB1/HLA-DPA1/HLA-DRA/MARCHF8/HLA-DOA/HLA-DRB1/HLA-DOB/HLA-DMB/HLA-DQB1/HLA-DQA1/HLA-DRB5/HLA-DQB2/MARCHF1	15
BP	GO:0032956	regulation of actin cytoskeleton organization	76/2474	365/18903	2.24174e-05	0.00219157	0.00184739	RHOC/SVIL/LMOD1/PAM/RHOD/EFNA5/FLNA/ELN/SEMA3E/TMSB10/DSTN/HRAS/CELSR1/TMSB15B/LOC122394733/RGCC/TTC8/DAAM2/TPM1/DBN1/ITGB3/F11R/TMOD1/JAM3/FHOD3/RGS4/SWAP70/CARMIL2/LIMCH1/RHOBTB2/CD2AP/DAPK3/RHOB/TMSB4X/PTGER4/SYNPO2/BAIAP2/TESK1/EVL/RHOF/TMOD3/ARHGEF5/ABITRAM/NRP1/VILL/CXCL12/CYRIA/STAP1/FSCN1/ESAM/ARHGAP17/S1PR1/BRK1/RHPN2/STMN1/CORO2B/GSN/FES/ARF1/CYFIP2/PIK3R2/RAC3/RHPN1/CDC42EP4/TMOD2/EPHA1/TRIM27/EPHA3/BST2/CIT/CLASP2/WASHC3/CCR7/IQGAP3/ABL1/BIN1	76
BP	GO:0046631	alpha-beta T cell activation	43/2474	174/18903	2.25391e-05	0.00219157	0.00184739	HLA-E/HLA-A/PRDM1/HLA-DRA/IL2RG/TWSG1/RUNX3/RUNX1/KLHL25/HLA-DRB1/GATA3/TYK2/NFKBID/PTGER4/PTPN22/JAK3/RC3H1/ZAP70/IL23A/BCL2/CARD11/TOX/ELF4/BCL11B/ITPKB/IL6R/GPR183/IRF4/CD3D/LEF1/NKG7/LY9/IL4R/TNFSF18/CRTAM/PLA2G2D/RIPK2/JAK2/ABL1/ZNF683/ADA/GLI3/MALT1	43
BP	GO:0006119	oxidative phosphorylation	38/2474	147/18903	2.26409e-05	0.00219157	0.00184739	NDUFB8/PARK7/COX7A1/COX6A1/SLC25A23/NUPR1/NDUFA4/CHCHD2/DGUOK/COX5B/NDUFB7/NDUFS8/UQCC3/NDUFB10/ATP5ME/ATP5PF/COX7A2/NDUFS5/NDUFA12/COX6B1/NDUFB5/COX7B/UQCC2/NDUFA7/NDUFA13/C2orf69/SHMT2/COX4I2/UQCR11/MSH2/UQCRHL/UQCRQ/BID/NDUFC1/TNF/COX6C/NDUFB1/COX4I1	38
BP	GO:0051235	maintenance of location	72/2474	342/18903	2.48892e-05	0.00237214	0.0019996	GRIK5/JPH2/PARK7/LTBP1/SKP1/FLNA/ITPR3/SLC25A23/TMSB10/ARL2/TMSB15B/LOC122394733/MTLN/ATP7B/JSRP1/LIME1/THY1/DBN1/ITGB3/FGF2/RYR2/ATP1A2/LMAN1/PLCG2/PLN/PTPN2/TMEM38B/TMSB4X/SLC30A7/APLNR/SCARB1/AKAP9/GAA/ENPP1/CD19/ABCG1/CCL3/LCK/LDAH/FKBP1B/PKD2/VPS13C/SRGN/BSCL2/VPS13A/CES1/OSBPL8/CD36/SRI/CALM1/CASQ2/DIAPH1/ZFYVE1/GSN/NFKBIE/ABCA1/RYR3/CALM2/FCER2/F2R/C3/GOLPH3/ANXA6/SIRT1/SLC8B1/RASA3/CCR7/GPER1/ABL1/TNF/MCOLN2/GP1BB	72
BP	GO:0042692	muscle cell differentiation	83/2474	409/18903	2.58208e-05	0.00242364	0.00204302	SDC1/MYL9/ITGA8/CSRP2/ACTN1/OBSL1/LMOD1/TMEM119/NPNT/DMPK/SORBS2/CAMK1/SGCB/BMPR1A/MTLN/GATA6/TPM1/TMOD1/POPDC2/MYOZ2/CSRP1/FLOT1/SYPL2/FHOD3/RGS4/ACTN4/PTBP1/SETD3/CAV2/FLNC/TANC1/PGM5/APLNR/FGF9/G6PD/RAMP2/MYO18B/MYOCD/BCL2/TMOD3/CDH2/ACTC1/MAPK11/IGFBP5/AGT/LAMB2/RBPJ/ADAMTS15/FHL2/SMO/FOXF1/TMEM204/WT1/HOPX/JAM2/EZH2/ADGRB3/IL4R/IGF1/CYP26B1/ZEB1/MSX1/BMPR2/CAPN2/SIRT1/TMOD2/CNTNAP1/GLMN/ADAM12/CACNA1H/NEBL/PTGFRN/GPER1/IGF2/KLF5/BIN1/NOTCH1/CXADR/NFATC2/PLD3/RIPOR2/SEMA4C/HDGFL2	83
BP	GO:0061564	axon development	96/2474	490/18903	2.73966e-05	0.00253317	0.00213535	NTN1/FEZ1/APBB1/ARHGEF25/LGR6/ERBB2/NGF/GDF7/CNTN4/EFNA5/FLNA/HOXA2/EGR2/SEMA3E/EXT1/DVL1/MCF2/MAP1B/CTNNA1/NEO1/RGMA/SEMA4F/BMPR1B/NPTN/TTC8/KALRN/THY1/DBN1/MAP6/PLXNB3/NOTCH3/EPHB2/DISC1/PARD3/UNC5C/TNFRSF21/APP/FLOT1/GATA3/SEMA6D/MAP2/SEMA3C/TRIM46/CDKL5/ISLR2/BAIAP2/SEMA7A/SEMA4G/ROBO2/BSG/BCL2/APLP1/CDH2/WNT5A/MMP2/BCL11B/NRP1/LAMB2/FKBP1B/APLP2/AUTS2/CHL1/CRTAC1/CDH11/PTK2/CXCL12/SMO/EFNA4/SVBP/STMN1/SCARF1/MGARP/CNTN1/TRPV2/PTPRF/KLF4/CDH1/ULK2/UNC5B/BMPR2/NGFR/CNTNAP1/EPHA1/DPYSL2/STK24/EPHA3/JAK2/S100B/NTNG2/ABL1/NOTCH1/MBP/GLI3/SEMA4C/PTPRM/PLPPR4	96
BP	GO:0046632	alpha-beta T cell differentiation	32/2474	117/18903	2.94728e-05	0.00268505	0.00226338	PRDM1/HLA-DRA/IL2RG/RUNX3/RUNX1/KLHL25/HLA-DRB1/GATA3/NFKBID/PTGER4/JAK3/RC3H1/ZAP70/IL23A/BCL2/TOX/BCL11B/ITPKB/IL6R/GPR183/IRF4/LEF1/LY9/IL4R/TNFSF18/PLA2G2D/RIPK2/ABL1/ZNF683/ADA/GLI3/MALT1	32
BP	GO:0050866	negative regulation of cell activation	51/2474	221/18903	3.09894e-05	0.00277346	0.0023379	CD74/ERBB2/EMILIN1/C1QTNF1/DUSP3/TWSG1/RUNX3/RUNX1/HLA-DRB1/TNFRSF21/IL13RA2/PTPN2/LAG3/INPP5D/PTPN22/JAK3/CYGB/RC3H1/HLA-F/ADGRF5/SYT11/ZC3H8/NOS3/ZBTB46/MAD1L1/TNFRSF13B/FOXF1/TSPAN32/NRARP/PKN1/SAMSN1/SERPINE2/CEBPB/CNR2/TIGIT/PAG1/IL4R/TNFSF18/IL4I1/CRTAM/BLK/PLA2G2D/CTLA4/GLMN/GPER1/ATM/BCR/PRNP/CEACAM1/GLI3/RIPOR2	51
BP	GO:0008630	intrinsic apoptotic signaling pathway in response to DNA damage	29/2474	102/18903	3.13385e-05	0.00277346	0.0023379	CD74/NUPR1/TNFRSF1B/RPS27L/MCL1/CLU/BCL2L11/CIDEB/BCL2L1/BAD/ZNF385A/FBH1/BCL2/USP28/SFN/ERCC6/HIC1/CXCL12/TMEM161A/TNFRSF1A/MSH2/MLH1/SIRT1/BAG6/BID/SHISA5/ABL1/TNF/ATM	29
BP	GO:0050867	positive regulation of cell activation	92/2474	467/18903	3.2151e-05	0.00280256	0.00236243	CD74/HLA-DMA/ACTA2/HLA-E/HLA-A/IGFBP2/SRC/CD27/LGALS1/FLNA/HLA-DPB1/HLA-DPA1/IGLL5/CCDC88B/THY1/HLA-DRA/CCL5/HLA-DOA/IL2RG/EPHB2/RUNX3/RUNX1/KLHL25/HLA-DRB1/HLA-DOB/GATA3/TYK2/HLA-DMB/NFKBID/ADAM8/INPP5D/DNAJA3/NECTIN2/PTPN22/DDR2/JAK3/ICOSLG/HLA-DQB1/BAD/CD6/XRCC6/HLA-F/ZAP70/IL23A/HLA-DQA1/BCL2/CARD11/ZBTB1/TOX/DUSP10/WNT5A/CD5/ITPKB/CCL3/LCK/EGR3/ZMIZ1/CD24/GPR183/DPP4/TNFRSF4/LEF1/STAP1/CD320/SMARCB1/MSH2/IL4R/MLH1/IL4I1/IGF1/HLA-DRB5/SLAMF1/HLA-DQB2/RIPK2/SLC39A10/JAK2/ADORA2B/CCR7/SMARCC2/IGF2/ABL1/CD226/TNF/GP1BB/NOD2/TNFRSF13C/NFATC2/TESPA1/ADA/GLI3/GAS6/MALT1	92
BP	GO:0034329	cell junction assembly	86/2474	430/18903	3.25722e-05	0.00280256	0.00236243	NTN1/AJUBA/RHOC/TRIP6/ACTN1/OBSL1/MPDZ/SRC/RHOD/EFNA5/PCDHB6/LRRC4B/DVL1/ARL2/MAP1B/CTNNA1/RAP1B/ITGA6/TLN1/MPP7/NPTN/THY1/CLDN1/ITGB3/F11R/ACE/JAM3/PCDHB16/PCDHB13/DUSP3/EPHB2/PARD3/EPB41L3/APP/LSR/FLOT1/PCDHB9/GJB2/ARHGEF9/LIMCH1/DAPK3/APLNR/MYO9A/DST/CBLN4/CLDN14/PIP5K1C/RAMP2/ROBO2/LRRC24/PTPRD/SDK2/BCL2/ITGB4/CDH2/AMIGO2/WNT5A/NRP1/AGT/TBCD/LRRN1/CDH11/PTK2/CLDN5/FSCN1/ESAM/RAP1A/GJA4/MYO1C/CORO2B/GPM6A/HOPX/SRGAP2/GHRL/ADGRB3/CDH1/CNTNAP1/NLGN4Y/CLDN11/EPHA3/NPHP4/CLASP2/NTNG2/ABL1/TNF/BCR	86
BP	GO:0045061	thymic T cell selection	11/2474	22/18903	3.31647e-05	0.00281446	0.00237246	CD74/PTPN2/GATA3/ZAP70/JAG2/CARD11/TOX/ITPKB/CD3D/CCR7/GLI3	11
BP	GO:0072678	T cell migration	23/2474	73/18903	3.44906e-05	0.00286912	0.00241854	MYO1G/ITGB7/XG/CCL5/ITGB3/F11R/ITGAL/APP/CXCL16/ADAM17/ADAM8/ZAP70/WNT5A/CCL3/CXCL12/GPR183/S1PR1/CD99/ECM1/ABL1/STK39/SPNS2/RIPOR2	23
BP	GO:0051251	positive regulation of lymphocyte activation	81/2474	400/18903	3.47562e-05	0.00286912	0.00241854	CD74/HLA-DMA/HLA-E/HLA-A/IGFBP2/SRC/CD27/LGALS1/HLA-DPB1/HLA-DPA1/IGLL5/CCDC88B/THY1/HLA-DRA/CCL5/HLA-DOA/IL2RG/EPHB2/RUNX3/RUNX1/KLHL25/HLA-DRB1/HLA-DOB/GATA3/TYK2/HLA-DMB/NFKBID/ADAM8/INPP5D/DNAJA3/PTPN22/JAK3/ICOSLG/HLA-DQB1/BAD/CD6/XRCC6/HLA-F/ZAP70/IL23A/HLA-DQA1/BCL2/CARD11/ZBTB1/TOX/DUSP10/CD5/ITPKB/LCK/EGR3/ZMIZ1/CD24/GPR183/DPP4/TNFRSF4/LEF1/CD320/SMARCB1/MSH2/IL4R/MLH1/IL4I1/IGF1/HLA-DRB5/SLAMF1/HLA-DQB2/RIPK2/SLC39A10/JAK2/CCR7/SMARCC2/IGF2/ABL1/NOD2/TNFRSF13C/NFATC2/TESPA1/ADA/GLI3/GAS6/MALT1	81
BP	GO:0010810	regulation of cell-substrate adhesion	51/2474	222/18903	3.51982e-05	0.00286912	0.00241854	RSU1/ILK/RRAS/NPNT/UNC13D/SRC/EFNA5/FLNA/LIMS2/SEMA3E/EMILIN1/ARL2/TLN1/THY1/ITGB3/DUSP3/DISC1/RREB1/ACTN4/LIMCH1/DAPK3/SKAP1/CASK/EMP2/TESK1/BCL2/NRP1/TBCD/GCNT2/PTK2/FOXF1/HOXA7/CD36/STK4/CORO2B/MMP12/SPRY4/RAC3/MELTF/EPHA1/EDIL3/EPHA3/CLASP2/JAK2/CCR7/CSF1/ABL1/COL1A1/NOTCH1/VTN/PLAU	51
BP	GO:0051258	protein polymerization	61/2474	281/18903	3.95222e-05	0.00308284	0.0025987	CDK5RAP2/SVIL/LMOD1/ELN/TMSB10/ARL2/MAP1B/PRUNE1/CHMP3/TMSB15B/LOC122394733/DAAM2/DBN1/TPPP/MSRB2/TMOD1/CCDC57/CORO7/FHOD3/FKBP4/CARMIL2/CHMP4B/MAP2/SPIRE1/TMSB4X/CHMP4A/BAIAP2/EVL/HDGFL3/AKAP9/RANGRF/CHMP2A/TMOD3/NAV3/ABITRAM/VILL/TRIM6/TBCD/TUBGCP2/CYRIA/GOLGA2/ESAM/CASQ2/DIAPH1/STMN1/GSN/FES/CYFIP2/GIT1/PIK3R2/CDC42EP4/TMOD2/CLASP2/MID1IP1/JAK2/TUBGCP5/WASHC3/CCR7/ABL1/BIN1/VTN	61
BP	GO:0045860	positive regulation of protein kinase activity	84/2474	420/18903	4.00173e-05	0.00308284	0.0025987	AJUBA/PARK7/DLG3/TOM1L1/ERBB2/SRC/EFNA5/ROR2/CAMK1/HRAS/LTK/BMPR1A/BMPR1B/MOB2/RGCC/ADRA2C/CCL5/ITGB3/FGF2/DUSP19/ACE/ADRA2A/PPIA/FGF1/CLU/ADAM17/ADAM8/DBF4/AREG/DDR2/EMP2/ANGPT1/MNAT1/CHI3L1/FAM20A/XRCC6/IL23A/CCNK/ERP29/PDGFC/STK3/ARHGEF5/EGFR/WNT5A/VEGFC/ERCC6/AGT/PKD2/PTK2/CD24/IL6R/STAP1/OSBPL8/RAP1A/CALM1/ATP2B4/STK4/MAP4K2/PTPN1/MAP3K10/GHRL/TNFRSF10B/EZH2/COPS8/CALM2/IGF1/BMPR2/SIRT1/TGFB2/DOK7/TAB2/JAK2/ABI1/CCR7/CSF1/IGF2/ABL1/FZD8/TNF/TCL1A/NOD2/PRNP/GAS6/MALT1	84
BP	GO:0050857	positive regulation of antigen receptor-mediated signaling pathway	12/2474	26/18903	4.00253e-05	0.00308284	0.0025987	CMTM3/KCNN4/NECTIN2/CARD11/LCK/STAP1/TRAT1/SLC39A10/CCR7/CD226/TESPA1/ADA	12
BP	GO:0050851	antigen receptor-mediated signaling pathway	56/2474	252/18903	4.0714e-05	0.00308284	0.0025987	HLA-A/HRAS/CD79A/HLA-DPB1/EIF2B4/CMTM3/IGLL5/CD8A/LIME1/THY1/CACNB3/DUSP3/HLA-DRB1/TNFRSF21/PLCG2/PTPN2/KCNN4/GATA3/NFKBID/INPP5D/BLNK/NECTIN2/PTPN22/SKAP1/ICOSLG/BTN3A2/HLA-DQB1/KLHL6/RC3H1/ZAP70/CD79B/BCL2/CARD11/CD8B/DENND1B/CD19/LCK/CD3D/STAP1/THEMIS/ERMAP/CD22/BLK/TRAT1/CTLA4/RIPK2/SLC39A10/CCR7/ABL1/CD226/PRNP/NFATC2/CEACAM1/TESPA1/ADA/MALT1	56
BP	GO:0051209	release of sequestered calcium ion into cytosol	33/2474	124/18903	4.07531e-05	0.00308284	0.0025987	JPH2/FLNA/ITPR3/JSRP1/LIME1/THY1/ITGB3/FGF2/RYR2/ATP1A2/PLCG2/PLN/TMEM38B/APLNR/CD19/CCL3/LCK/FKBP1B/PKD2/SRI/CALM1/CASQ2/DIAPH1/RYR3/CALM2/F2R/SLC8B1/RASA3/CCR7/GPER1/ABL1/MCOLN2/GP1BB	33
BP	GO:0007265	Ras protein signal transduction	73/2474	353/18903	4.0806e-05	0.00308284	0.0025987	NTN1/KANK2/ELMO1/PARK7/RRAS/EPS8L2/ARHGEF25/NGF/NKIRAS1/SRC/RHOD/STAMBP/HRAS/CELSR1/RAP1B/CYTH1/FGF2/F11R/SQSTM1/ADRA2A/EPHB2/RAB9B/RASGRF2/FLOT1/RAB4A/RALGDS/RERG/RHOB/CDC42SE2/ARHGEF1/SSX2IP/RASGEF1A/RANGRF/PLD1/MAPRE2/USP28/ITPKB/NRP1/STK19/AUTS2/ARHGAP1/ARHGEF3/ARHGAP17/RAP1A/BRK1/ARHGEF12/CNKSR1/STMN1/CDC42SE1/SPRY1/DENND4B/GIT1/P2RY10/SPRY4/RALGPS2/ABCA1/CDC42EP4/IGF1/PSD/F2R/NGFR/RASA3/RAB39B/TGFB2/RAPGEFL1/GRAP2/CSF1/IQGAP3/ABL1/RHOJ/BCR/NOTCH1/RIPOR2	73
BP	GO:0042098	T cell proliferation	49/2474	212/18903	4.20406e-05	0.00313785	0.00264506	CD151/HLA-E/ERBB2/HLA-A/IGFBP2/NCSTN/HLA-DPB1/HLA-DPA1/CCDC88B/CCL5/TNFRSF1B/TWSG1/HLA-DRB1/TNFRSF21/TYK2/HLA-DMB/DNAJA3/PTPN22/JAK3/ICOSLG/CD6/RC3H1/ZAP70/IL23A/CARD11/ELF4/SH2D2A/FKBP1B/CD24/MAD1L1/TNFRSF4/TSPAN32/CEBPB/TNFSF18/IL4I1/IGF1/CRTAM/SLAMF1/PLA2G2D/CTLA4/GLMN/RIPK2/BID/JAK2/IGF2/ABL1/PRNP/TNFRSF13C/MALT1	49
BP	GO:1902903	regulation of supramolecular fiber organization	78/2474	384/18903	4.31448e-05	0.00317803	0.00267893	PARK7/CDK5RAP2/BMERB1/RHOC/SVIL/LMOD1/FLNA/ELN/EMILIN1/TMSB10/DSTN/ARL2/MAP1B/PRUNE1/TMSB15B/LOC122394733/PFDN6/RGCC/TTC8/DAAM2/TPM1/DBN1/F11R/TMOD1/CLU/APP/FHOD3/RGS4/SWAP70/FKBP4/CARMIL2/LIMCH1/MAP2/DAPK3/TMSB4X/PTGER4/CRYAB/SYNPO2/BAIAP2/TESK1/EVL/HDGFL3/AKAP9/RANGRF/TMOD3/MAP6D1/ARHGEF5/NAV3/ABITRAM/NRP1/VILL/TBCD/CXCL12/CYRIA/ESAM/S1PR1/BRK1/RHPN2/STMN1/CORO2B/GSN/FES/ARF1/CYFIP2/GIT1/PIK3R2/RHPN1/CDC42EP4/TMOD2/EPHA1/TRIM27/CIT/CLASP2/MID1IP1/WASHC3/CCR7/ABL1/BIN1	78
BP	GO:0019886	antigen processing and presentation of exogenous peptide antigen via MHC class II	13/2474	30/18903	4.36049e-05	0.00317803	0.00267893	CD74/HLA-DMA/HLA-DPB1/HLA-DPA1/HLA-DRA/HLA-DOA/HLA-DRB1/HLA-DOB/HLA-DMB/HLA-DQB1/HLA-DQA1/HLA-DRB5/HLA-DQB2	13
BP	GO:0006816	calcium ion transport	87/2474	440/18903	4.53778e-05	0.00324953	0.00273921	JPH2/RAMP1/NCS1/CACNA2D2/CACNB2/CRACR2B/FLNA/ITPR3/SLC25A23/ATP2A3/JSRP1/LIME1/THY1/CCL5/TSPAN13/ITGB3/FGF2/ACE/PPP3R1/CACNB3/NALCN/RYR2/ADRA2A/STIMATE/ATP1A2/PLCG2/PLN/KCNN4/HSPA2/SLC24A3/RGS4/TMEM38B/CCL4/APLNR/CASK/JAK3/MYLK/G6PD/RAMP2/FMR1/VDR/STIM2/BCL2/CABP1/PLPP4/CAMK2B/CD19/CCL3/LCK/AGT/FKBP1B/SARAF/PKD2/OPRL1/NOS3/CXCL12/TRPV3/GNAI2/SRI/CALM1/CASQ2/DIAPH1/ATP2B4/REM1/GJA4/GPM6A/TRPV2/RYR3/CALM2/F2R/CDH23/ANXA6/SLC8B1/RASA3/TRIM27/CACNA1H/ASIC1/CCR7/SLC24A1/GPER1/ABL1/MCOLN2/GP1BB/BIN1/PRNP/SLC25A25/GAS6	87
BP	GO:0072001	renal system development	67/2474	318/18903	4.5635e-05	0.00324953	0.00273921	KANK2/SDC1/ILK/ITGA8/ACTA2/NPNT/AQP1/SIX2/PRDM1/EXT1/YAP1/PTK7/ID3/TRAF3IP1/SULF2/TTC8/ACAT1/ITGB3/FGF2/ACE/NOTCH3/FGF1/CRLF1/APAF1/GATA3/MMP17/ANKS6/BCL2L11/ARL3/ANGPT1/NLE1/PYGO2/ROBO2/MYOCD/GREB1L/SERPINF1/BCL2/GDF11/WNT5A/PROM1/NRP1/AGT/LAMB2/PKD2/CD24/IL6R/CC2D2A/MMP9/SMO/FOXF1/PBX1/WT1/HS3ST3A1/SPRY1/WWTR1/CYP26B1/HELLS/HS2ST1/BAG6/TGFB2/SMAD2/ASS1/VANGL2/GPC3/STAT1/NOTCH1/GLI3	67
BP	GO:0043254	regulation of protein-containing complex assembly	82/2474	410/18903	4.91643e-05	0.00346106	0.00291751	FBLIM1/UNC13B/AJUBA/PARK7/CDK5RAP2/RHOC/SVIL/THRA/LMOD1/SRC/ELN/GFAP/PPP2R5B/TMSB10/ARL2/MAP1B/PRUNE1/RAP1B/TMSB15B/LOC122394733/MTLN/MPP7/TRAF3IP1/DAAM2/DBN1/TPPP/TMOD1/MED25/JAM3/CLU/PLCG2/FHOD3/BCL2L11/FKBP4/CARMIL2/PSMC6/MAP2/TMSB4X/PTGER4/SKAP1/CRYAB/BAIAP2/EVL/AKAP9/RANGRF/NLRC3/ZNF827/TMOD3/ARHGEF5/NAV3/ABITRAM/GBP5/VILL/TBCD/BIK/CYRIA/FSCN1/ESAM/CD36/DACT1/BRK1/MAPK9/STMN1/GSN/FES/CYFIP2/GIT1/STXBP6/TRABD2A/PIK3R2/ABCA1/RNF4/TNFSF18/CDC42EP4/TMOD2/BID/CCR7/ABL1/TNF/ATM/TCL1A/BIN1	82
BP	GO:0022408	negative regulation of cell-cell adhesion	47/2474	202/18903	5.00879e-05	0.00347716	0.00293109	CD74/ERBB2/C1QTNF1/RGCC/SPINT2/DUSP3/TWSG1/RUNX3/FXYD5/RUNX1/HLA-DRB1/TNFRSF21/PTPN2/LAG3/SWAP70/PTPN22/JAK3/RC3H1/ZC3H8/PTK2/CXCL12/MAD1L1/TSPAN32/NRARP/SERPINE2/MAPK7/CEBPB/KLF4/TIGIT/PAG1/IL4R/TNFSF18/IL4I1/CDH1/CRTAM/PLA2G2D/CTLA4/GLMN/JAK2/ASS1/ABL1/NOTCH1/PRNP/MBP/CEACAM1/GLI3/RIPOR2	47
BP	GO:0060326	cell chemotaxis	67/2474	319/18903	5.05157e-05	0.00347716	0.00293109	CD74/CREB3/IL17RC/HSPB1/HRH1/CCL5/FGF2/JAM3/PLXNB3/PPIA/FGF1/SBDS/SMOC2/CXCL16/ADAM17/ADAM8/SWAP70/ACKR4/CCL4/TMSB4X/ELMO2/PIP5K1C/CCL4L1/MMP28/ITGA1/GAB1/IL23A/BSG/TREM1/ARHGEF5/CXCL14/WNT5A/MMP2/VEGFC/NRP1/CCL3/EGR3/DOCK4/THBS4/PTK2/CXCL12/CH25H/CCL3L1/CCL3L3/IL6R/GPR183/DPP4/LEF1/STAP1/S1PR1/CCL22/RIN3/HSD3B7/CNR2/TNFSF18/SLAMF1/SLC8B1/TGFB2/CCL13/CCR7/CSF1/STK39/NOD2/NOTCH1/CXADR/RIPOR2/GAS6	67
BP	GO:0050862	positive regulation of T cell receptor signaling pathway	9/2474	16/18903	5.32916e-05	0.00362793	0.00305818	KCNN4/NECTIN2/CARD11/LCK/TRAT1/CCR7/CD226/TESPA1/ADA	9
BP	GO:0002695	negative regulation of leukocyte activation	46/2474	198/18903	6.22627e-05	0.00415394	0.00350159	CD74/ERBB2/DUSP3/TWSG1/RUNX3/RUNX1/HLA-DRB1/TNFRSF21/IL13RA2/PTPN2/LAG3/INPP5D/PTPN22/JAK3/RC3H1/HLA-F/ADGRF5/SYT11/ZC3H8/ZBTB46/MAD1L1/TNFRSF13B/FOXF1/TSPAN32/NRARP/PKN1/SAMSN1/CEBPB/CNR2/TIGIT/PAG1/IL4R/TNFSF18/IL4I1/CRTAM/BLK/PLA2G2D/CTLA4/GLMN/GPER1/ATM/BCR/PRNP/CEACAM1/GLI3/RIPOR2	46
BP	GO:0002696	positive regulation of leukocyte activation	88/2474	450/18903	6.23594e-05	0.00415394	0.00350159	CD74/HLA-DMA/HLA-E/HLA-A/IGFBP2/SRC/CD27/LGALS1/HLA-DPB1/HLA-DPA1/IGLL5/CCDC88B/THY1/HLA-DRA/CCL5/HLA-DOA/IL2RG/EPHB2/RUNX3/RUNX1/KLHL25/HLA-DRB1/HLA-DOB/GATA3/TYK2/HLA-DMB/NFKBID/ADAM8/INPP5D/DNAJA3/NECTIN2/PTPN22/JAK3/ICOSLG/HLA-DQB1/BAD/CD6/XRCC6/HLA-F/ZAP70/IL23A/HLA-DQA1/BCL2/CARD11/ZBTB1/TOX/DUSP10/WNT5A/CD5/ITPKB/CCL3/LCK/EGR3/ZMIZ1/CD24/GPR183/DPP4/TNFRSF4/LEF1/STAP1/CD320/SMARCB1/MSH2/IL4R/MLH1/IL4I1/IGF1/HLA-DRB5/SLAMF1/HLA-DQB2/RIPK2/SLC39A10/JAK2/ADORA2B/CCR7/SMARCC2/IGF2/ABL1/CD226/TNF/NOD2/TNFRSF13C/NFATC2/TESPA1/ADA/GLI3/GAS6/MALT1	88
BP	GO:1903706	regulation of hemopoiesis	82/2474	413/18903	6.39216e-05	0.0042127	0.00355112	HLA-B/CD74/ERBB2/SOD1/CD27/PRDM1/ROR2/GPR68/HLA-DRA/TFE3/EIF6/HLA-DOA/IL2RG/RUNX3/RUNX1/KLHL25/HLA-DRB1/PTPN2/GATA3/LAG3/ZFP36L2/NFKBID/ADAM8/INPP5D/TCTA/MEAF6/SKIC8/JAK3/CD101/BAD/XRCC6/RC3H1/ZAP70/IL23A/CARD11/ZBTB1/TOX/DUSP10/ZC3H8/FANCA/CNOT4/ITPKB/CCL3/EGR3/LRRC17/ZMIZ1/TMEM176A/ZBTB46/KLF10/IRF4/LEF1/HOXA7/NRARP/PRMT1/FES/H4C14/CEBPB/H4C15/SMARCB1/IL4R/TNFSF18/IL4I1/CRTAM/CYP26B1/ZEB1/GPR137B/CTLA4/RIPK2/H4C8/STAT1/CSF1/SMARCC2/ABL1/TNF/CEACAM1/TESPA1/ZNF683/ADA/GLI3/GAS6/MALT1/PURB	82
BP	GO:0051924	regulation of calcium ion transport	58/2474	268/18903	6.61248e-05	0.00431204	0.00363485	JPH2/CACNB2/CRACR2B/JSRP1/LIME1/THY1/CCL5/TSPAN13/ITGB3/ACE/PPP3R1/CACNB3/RYR2/ADRA2A/STIMATE/ATP1A2/PLCG2/PLN/HSPA2/RGS4/TMEM38B/CCL4/APLNR/CASK/JAK3/MYLK/G6PD/FMR1/STIM2/BCL2/CABP1/PLPP4/CAMK2B/CD19/CCL3/AGT/FKBP1B/SARAF/PKD2/OPRL1/NOS3/CXCL12/TRPV3/GNAI2/SRI/CALM1/CASQ2/DIAPH1/REM1/TRPV2/CALM2/F2R/SLC8B1/TRIM27/GPER1/ABL1/BIN1/PRNP	58
BP	GO:0042773	ATP synthesis coupled electron transport	28/2474	101/18903	6.97616e-05	0.00445539	0.00375569	NDUFB8/PARK7/COX7A1/COX6A1/NDUFA4/CHCHD2/DGUOK/COX5B/NDUFB7/NDUFS8/UQCC3/NDUFB10/COX7A2/NDUFS5/NDUFA12/COX6B1/NDUFB5/COX7B/NDUFA7/COX4I2/UQCR11/UQCRHL/UQCRQ/BID/NDUFC1/COX6C/NDUFB1/COX4I1	28
BP	GO:0042775	mitochondrial ATP synthesis coupled electron transport	28/2474	101/18903	6.97616e-05	0.00445539	0.00375569	NDUFB8/PARK7/COX7A1/COX6A1/NDUFA4/CHCHD2/DGUOK/COX5B/NDUFB7/NDUFS8/UQCC3/NDUFB10/COX7A2/NDUFS5/NDUFA12/COX6B1/NDUFB5/COX7B/NDUFA7/COX4I2/UQCR11/UQCRHL/UQCRQ/BID/NDUFC1/COX6C/NDUFB1/COX4I1	28
BP	GO:0060541	respiratory system development	48/2474	211/18903	7.62271e-05	0.00481864	0.0040619	THRA/NKIRAS1/EXT1/YAP1/CELSR1/PTK7/BMPR1A/GATA6/FGF2/ACE/PPP3R1/FGF1/RBBP9/ADAMTSL2/TMEM38B/DNAAF1/FGF9/CHI3L1/LTBP3/MYOCD/WNT5A/IGFBP5/HIKESHI/STK40/RBPJ/ODAD4/NOS3/MSC/EIF4E/FOXF1/LEF1/ALDH1A3/WT1/CRISPLD2/SPRY1/MMP12/KLF2/HOPX/BMPR2/BAG6/SMAD2/ASS1/GPC3/FLT4/TNF/NOTCH1/ADA/GLI3	48
BP	GO:0048146	positive regulation of fibroblast proliferation	18/2474	53/18903	8.06609e-05	0.00502785	0.00423825	CD74/AQP1/HRAS/ITGB3/DDR2/PDGFC/EGFR/WNT5A/AGT/ZMIZ1/BRK1/SPHK1/FOSL2/IGF1/NGFR/RNASEH2B/ABL1/GAS6	18
BP	GO:0030888	regulation of B cell proliferation	21/2474	67/18903	8.11599e-05	0.00502785	0.00423825	CD74/MZB1/EPHB2/TNFRSF21/INPP5D/RC3H1/BCL2/CARD11/GPR183/TNFRSF13B/TNFRSF4/PKN1/CD320/CD22/BLK/CTLA4/SLC39A10/ATM/TNFRSF13C/NFATC2/ADA	21
BP	GO:0034341	response to interferon-gamma	35/2474	140/18903	9.75955e-05	0.00598618	0.00504608	CD74/HLA-DPA1/CCL5/CLDN1/CIITA/PTPN2/CXCL16/CCL4/IFNGR2/NLRC5/DAPK3/CCL4L1/SLC26A6/GBP4/WNT5A/CCL3/GBP5/CCL3L1/CCL3L3/IFITM2/IFITM1/GBP3/CCL22/MYO1C/CASP1/GSN/CDC42EP4/CCL13/BST2/JAK2/ASS1/STAT1/TNF/RAB43/ZYX	35
BP	GO:0006874	cellular calcium ion homeostasis	60/2474	284/18903	0.000102427	0.00622096	0.00524399	JPH2/DMPK/FLNA/ITPR3/SLC25A23/MTLN/ATP7B/ATP2A3/NPTN/JSRP1/LIME1/THY1/CCL5/ITGB3/FGF2/GRIA1/RYR2/DISC1/ATP1A2/APP/PLCG2/PLN/SYPL2/TGM2/SLC24A3/TMEM38B/CAV2/APLNR/VDR/STIM2/BCL2/WNT5A/CD19/CCL3/LCK/FIS1/FKBP1B/PKD2/CXCL12/SRI/CALM1/CASQ2/DIAPH1/ATP2B4/GRINA/RYR3/CALM2/ATF4/F2R/CDH23/ANXA6/SLC8B1/RASA3/CCL13/CCR7/SLC24A1/GPER1/ABL1/MCOLN2/GP1BB	60
BP	GO:0048754	branching morphogenesis of an epithelial tube	38/2474	157/18903	0.000105527	0.00634699	0.00535023	AR/ILK/NPNT/GDF7/SRC/SIX2/SEMA3E/EXT1/YAP1/CELSR1/LRP5/FGF2/PPP3R1/FGF1/AREG/GREB1L/VDR/BCL2/WNT5A/NRP1/AGT/PKD2/SMO/FOXF1/PBX1/LEF1/NRARP/WT1/STK4/HS3ST3A1/SPRY1/TIE1/GPC3/CSF1/ABL1/TNF/NOTCH1/GLI3	38
BP	GO:0046637	regulation of alpha-beta T cell differentiation	22/2474	73/18903	0.000106796	0.00636157	0.00536251	PRDM1/HLA-DRA/IL2RG/RUNX3/RUNX1/KLHL25/HLA-DRB1/GATA3/NFKBID/JAK3/RC3H1/ZAP70/IL23A/ITPKB/IRF4/IL4R/TNFSF18/RIPK2/ZNF683/ADA/GLI3/MALT1	22
BP	GO:0030323	respiratory tube development	44/2474	191/18903	0.000109432	0.00645647	0.00544252	THRA/NKIRAS1/EXT1/YAP1/CELSR1/PTK7/BMPR1A/GATA6/FGF2/ACE/PPP3R1/FGF1/HECA/RBBP9/ADAMTSL2/TMEM38B/DNAAF1/FGF9/CHI3L1/LTBP3/MYOCD/WNT5A/IGFBP5/HIKESHI/STK40/RBPJ/ODAD4/NOS3/EIF4E/FOXF1/CRISPLD2/SPRY1/MMP12/KLF2/HOPX/BMPR2/BAG6/SMAD2/GPC3/FLT4/TNF/NOTCH1/ADA/GLI3	44
BP	GO:0045621	positive regulation of lymphocyte differentiation	33/2474	130/18903	0.000111211	0.00646255	0.00544764	CD74/CD27/HLA-DRA/IL2RG/RUNX3/RUNX1/KLHL25/HLA-DRB1/GATA3/NFKBID/ADAM8/INPP5D/BAD/XRCC6/ZAP70/IL23A/ZBTB1/TOX/DUSP10/ITPKB/EGR3/ZMIZ1/LEF1/SMARCB1/IL4R/IL4I1/RIPK2/SMARCC2/TESPA1/ADA/GLI3/GAS6/MALT1	33
BP	GO:0001822	kidney development	64/2474	309/18903	0.000112664	0.00646255	0.00544764	KANK2/SDC1/ILK/ITGA8/ACTA2/NPNT/AQP1/SIX2/PRDM1/EXT1/YAP1/PTK7/ID3/TRAF3IP1/SULF2/ACAT1/ITGB3/FGF2/ACE/NOTCH3/FGF1/CRLF1/APAF1/GATA3/MMP17/ANKS6/BCL2L11/ARL3/ANGPT1/NLE1/PYGO2/ROBO2/GREB1L/SERPINF1/BCL2/GDF11/WNT5A/PROM1/NRP1/AGT/LAMB2/PKD2/CD24/IL6R/CC2D2A/MMP9/SMO/PBX1/WT1/HS3ST3A1/SPRY1/WWTR1/CYP26B1/HELLS/HS2ST1/BAG6/TGFB2/SMAD2/ASS1/VANGL2/GPC3/STAT1/NOTCH1/GLI3	64
BP	GO:0055074	calcium ion homeostasis	64/2474	309/18903	0.000112664	0.00646255	0.00544764	JPH2/DMPK/FLNA/CIB2/ITPR3/SLC25A23/MTLN/ATP7B/ATP2A3/NPTN/JSRP1/LIME1/THY1/CCL5/ITGB3/FGF2/GRIA1/RYR2/DISC1/ATP1A2/APP/PLCG2/PLN/SYPL2/TGM2/SLC24A3/TMEM38B/CAV2/APLNR/FAM20A/VDR/STIM2/BCL2/WNT5A/CD19/CCL3/LCK/FIS1/FKBP1B/PKD2/CXCL12/SRI/CALM1/CASQ2/DIAPH1/ATP2B4/GRINA/RYR3/NT5E/CALM2/ATF4/F2R/CDH23/ANXA6/SLC8B1/RASA3/CCL13/TMTC2/CCR7/SLC24A1/GPER1/ABL1/MCOLN2/GP1BB	64
BP	GO:0061098	positive regulation of protein tyrosine kinase activity	19/2474	59/18903	0.000116727	0.00660471	0.00556748	DLG3/SRC/LTK/CCL5/ACE/ADRA2A/ADAM17/AREG/EGFR/ERCC6/AGT/CD24/STAP1/PTPN1/GHRL/DOK7/ABI1/PRNP/GAS6	19
BP	GO:0001763	morphogenesis of a branching structure	46/2474	203/18903	0.000117275	0.00660471	0.00556748	AR/ILK/NPNT/GDF7/SRC/SIX2/PRDM1/SEMA3E/EXT1/YAP1/CELSR1/SPINT2/LRP5/FGF2/PPP3R1/NTN4/FGF1/TGM2/SEMA3C/AREG/GREB1L/VDR/BCL2/WNT5A/NRP1/AGT/PKD2/SMO/FOXF1/PBX1/LEF1/NRARP/WT1/STK4/HS3ST3A1/SPRY1/BCL11A/TIE1/GPC3/ERMN/CSF1/ABL1/TNF/SETD2/NOTCH1/GLI3	46
BP	GO:0033674	positive regulation of kinase activity	94/2474	496/18903	0.000119429	0.00666541	0.00561864	AJUBA/PARK7/DLG3/CD74/TOM1L1/ERBB2/SRC/EFNA5/ROR2/CAMK1/HRAS/LTK/BMPR1A/BMPR1B/MOB2/RGCC/ADRA2C/CCL5/ITGB3/FGF2/DUSP19/ACE/ADRA2A/EPHB2/PPIA/FGF1/IRS1/HLA-DRB1/CLU/ADAM17/ADAM8/DBF4/AREG/DDR2/EMP2/BAD/ANGPT1/MNAT1/CHI3L1/FAM20A/XRCC6/IL23A/CCNK/ERP29/PDGFC/STK3/ARHGEF5/EGFR/WNT5A/VEGFC/CD19/ERCC6/AGT/PKD2/PTK2/CD24/IL6R/STAP1/OSBPL8/RAP1A/CALM1/ATP2B4/STK4/MAP4K2/PTPN1/MAP3K10/GHRL/TNFRSF10B/EZH2/COPS8/CALM2/IGF1/TIE1/BMPR2/SIRT1/EPHA1/TGFB2/DOK7/EPHA3/TAB2/JAK2/ABI1/FLT4/CCR7/CSF1/IGF2/ABL1/FZD8/TNF/TCL1A/NOD2/PRNP/GAS6/MALT1	94
BP	GO:0050878	regulation of body fluid levels	77/2474	390/18903	0.00012704	0.00702693	0.00592338	ILK/MYL9/PAM/SRC/ADCY6/FLNA/AQP1/HSPB1/EMILIN1/PABPC4/EXT1/C1QTNF1/ATP7B/TLN1/ADRA2C/CLDN1/ITGB3/F11R/TPH1/CSRP1/ADRA2A/EPHB2/PPIA/P2RY2/LSR/LMAN1/PLCG2/KCNN4/AQP3/KLKB1/PAPSS2/APLNR/EMP2/PROCR/F3/ZNF385A/USF1/ENTPD1/JMJD1C/FUNDC2/VDR/FAP/SCUBE1/SFN/C4BPB/LCK/OPRL1/NOS3/NCOR2/LNPK/TSPAN32/GNAI2/CD36/VWF/SERPINE2/NPR3/STMN1/CORO2B/TFPI2/KLF4/DGKA/HSD11B2/DGKG/CYP26B1/F2R/BLK/GNAQ/NME1/MYO5B/JAK2/STK39/GP1BB/VTN/PLAU/CEACAM1/ADA/GAS6	77
BP	GO:0060348	bone development	51/2474	233/18903	0.000131331	0.00706428	0.00595487	HOXB4/NPR2/TMEM119/SRC/FLNA/EXT1/PLS3/BMPR1B/COL27A1/GPR68/SULF2/LRP5/SBDS/RUNX2/TGM2/RAB23/TMEM38B/PTGER4/PAPSS2/DDR2/ZNF385A/LTBP3/TMEM107/HSD17B1/PDGFC/SLC38A10/MAPK11/LRRC17/SCX/CCN4/CBS/LOC102724560/PRPSAP2/GHRL/PEX7/IGF1/CYP26B1/MSX1/ECM1/ANXA6/BMPR2/FOXN3/ADAMTS7/ABI1/PHOSPHO1/MMP13/COL1A1/SPNS2/GP1BB/GLI3/NAB1	51
BP	GO:0060562	epithelial tube morphogenesis	68/2474	335/18903	0.0001322	0.00706428	0.00595487	AR/NTN1/ILK/NPNT/GDF7/SRC/SIX2/SEMA3E/EXT1/DVL1/YAP1/CELSR1/PTK7/RGMA/CLUAP1/SPINT2/LRP5/HAND2/FGF2/PPP3R1/RYR2/FGF1/APAF1/GATA3/DEAF1/KDM2B/RHOB/AREG/APLNR/DNAAF1/GREB1L/VDR/BCL2/STK3/WNT5A/CDK20/PRICKLE1/NRP1/AGT/RBPJ/PKD2/FZD2/CC2D2A/SMO/FOXF1/PBX1/LEF1/CTHRC1/BBS5/NRARP/WT1/STK4/HS3ST3A1/SPRY1/MMRN2/TIE1/HS2ST1/GLMN/TGFB2/VANGL2/GPC3/CSF1/ABL1/TNF/SETD2/NOTCH1/GLI3/SEMA4C	68
BP	GO:1903900	regulation of viral life cycle	35/2474	142/18903	0.000132211	0.00706428	0.00595487	CD74/BANF1/TRIM5/LGALS1/PABPC1/CCL5/PPIA/RAD23A/CIITA/HLA-DRB1/APOBEC3C/APOBEC3G/MORC2/PPIE/NECTIN2/ISG20/FMR1/APOBEC3D/BCL2/LAMP3/TRIM8/TRIM6/CH25H/IFITM2/IFITM1/NR5A2/ILF3/GSN/PARP10/TRIM27/BST2/LY6E/TNF/NOTCH1/ADAR	35
BP	GO:0046634	regulation of alpha-beta T cell activation	30/2474	115/18903	0.000132277	0.00706428	0.00595487	HLA-E/HLA-A/PRDM1/HLA-DRA/IL2RG/TWSG1/RUNX3/RUNX1/KLHL25/HLA-DRB1/GATA3/TYK2/NFKBID/PTPN22/JAK3/RC3H1/ZAP70/IL23A/CARD11/ITPKB/IRF4/IL4R/TNFSF18/CRTAM/RIPK2/JAK2/ZNF683/ADA/GLI3/MALT1	30
BP	GO:0030324	lung development	43/2474	187/18903	0.000135979	0.00712665	0.00600744	THRA/NKIRAS1/EXT1/YAP1/CELSR1/PTK7/BMPR1A/GATA6/FGF2/ACE/PPP3R1/FGF1/RBBP9/ADAMTSL2/TMEM38B/DNAAF1/FGF9/CHI3L1/LTBP3/MYOCD/WNT5A/IGFBP5/HIKESHI/STK40/RBPJ/ODAD4/NOS3/EIF4E/FOXF1/CRISPLD2/SPRY1/MMP12/KLF2/HOPX/BMPR2/BAG6/SMAD2/GPC3/FLT4/TNF/NOTCH1/ADA/GLI3	43
BP	GO:0051056	regulation of small GTPase mediated signal transduction	63/2474	305/18903	0.000137545	0.00712665	0.00600744	KANK2/ARHGEF17/EPS8L2/ARHGEF25/NGF/SRC/RHOD/STAMBP/MCF2/CYTH1/KALRN/TAGAP/F11R/ARHGAP10/SQSTM1/EPHB2/RASGRF2/FLOT1/TGM2/ARHGEF9/SWAP70/CD2AP/CDC42SE2/MYO9A/ARHGEF1/SSX2IP/RASGEF1A/MAPRE2/RHOF/ARHGEF5/ITPKB/NRP1/STK19/AUTS2/ARHGAP1/ARHGAP19/ARHGEF3/SRGAP3/ARHGAP17/ABR/ARHGEF12/STMN1/CDC42SE1/SPRY1/DENND4B/GIT1/SRGAP2/P2RY10/SPRY4/RALGPS2/ABCA1/IGF1/NGEF/PSD/F2R/RASA3/TGFB2/AMOT/CSF1/ABL1/BCR/NOTCH1/RIPOR2	63
BP	GO:0001655	urogenital system development	72/2474	360/18903	0.000137677	0.00712665	0.00600744	AR/KANK2/SDC1/ILK/ITGA8/ACTA2/NPNT/AQP1/SIX2/PRDM1/EXT1/YAP1/PTK7/ID3/TRAF3IP1/SULF2/TTC8/ACAT1/ITGB3/FGF2/ACE/NOTCH3/EPHB2/FGF1/CRLF1/APAF1/GATA3/MMP17/ANKS6/BCL2L11/FKBP4/ARL3/ANGPT1/NLE1/PYGO2/ROBO2/MYOCD/GREB1L/SERPINF1/BCL2/GDF11/WNT5A/PROM1/MMP2/NRP1/AGT/LAMB2/PKD2/CD24/IL6R/CC2D2A/MMP9/ACD/SMO/FOXF1/PBX1/WT1/HS3ST3A1/SPRY1/WWTR1/CYP26B1/HELLS/HS2ST1/BAG6/TGFB2/SMAD2/ASS1/VANGL2/GPC3/STAT1/NOTCH1/GLI3	72
BP	GO:0048732	gland development	85/2474	441/18903	0.000138046	0.00712665	0.00600744	AR/NTN1/THRA/SOD1/PAM/GDF7/SRC/LIMS2/EXT1/BMPR1A/ATP7B/GATA6/PTPN3/ACAT1/LRP5/CLDN1/HAND2/FGF2/TPH1/WNT10A/TWSG1/DKK3/NTN4/FGF1/CYP1B1/LSR/HOXB3/GATA3/RREB1/TGM2/BCL2L11/FKBP4/DEAF1/SEMA3C/AREG/DNAAF1/PYGO2/VDR/SERPINF1/BCL2/ZBTB1/EGFR/WNT5A/MMP2/WLS/BCL11B/IGFBP5/NRP1/IRF6/RBPJ/PKD2/JARID2/NCOR2/FPGS/MAD1L1/SMO/FOXF1/PBX1/LEF1/ALDH1A3/WT1/SERPINE2/HOXD3/CEBPB/SMARCB1/EZH2/CDH1/MSX1/TGFB2/SMAD2/CIT/NME1/JAK2/ASS1/CSF1/IQGAP3/IGF2/ABL1/TNF/ATM/NOTCH1/VTN/CEACAM1/ADA/GLI3	85
BP	GO:0071356	cellular response to tumor necrosis factor	51/2474	234/18903	0.000146953	0.00752373	0.00634216	ILK/GSTP1/PELI3/NPNT/NKIRAS1/EXT1/CCL5/CLDN1/TNFRSF1B/CYP1B1/TNFRSF21/PTPN2/GATA3/ZFP36L2/ADAM17/ACTN4/CCL4/TNFRSF17/TMSB4X/SHARPIN/CCL4L1/CHI3L1/SPPL2B/COMMD7/CCL3/CCL3L1/CCL3L3/TNFRSF4/GBP3/TNFRSF1A/CCL22/SPHK1/CASP1/KLF2/NLRP2/TNFSF18/SIRT1/CCL13/ADAMTS7/JAK2/ASS1/CARD16/STAT1/GPER1/COL1A1/TNF/PLVAP/CTSK/TCL1A/TNFRSF13C/GAS6	51
BP	GO:0030595	leukocyte chemotaxis	52/2474	240/18903	0.000148819	0.00755684	0.00637008	CD74/CREB3/IL17RC/HRH1/CCL5/JAM3/PPIA/SBDS/CXCL16/ADAM17/ADAM8/SWAP70/CCL4/PIP5K1C/CCL4L1/MMP28/ITGA1/IL23A/BSG/TREM1/ARHGEF5/WNT5A/MMP2/VEGFC/CCL3/THBS4/PTK2/CXCL12/CH25H/CCL3L1/CCL3L3/IL6R/GPR183/DPP4/STAP1/S1PR1/CCL22/RIN3/HSD3B7/CNR2/TNFSF18/SLAMF1/SLC8B1/TGFB2/CCL13/CCR7/CSF1/STK39/NOD2/CXADR/RIPOR2/GAS6	52
BP	GO:0032102	negative regulation of response to external stimulus	84/2474	436/18903	0.000152932	0.00770253	0.00649289	HLA-B/GSTP1/BANF1/HLA-E/SOD1/HLA-A/SEC14L1/SRC/SEMA3E/C1QTNF1/DVL1/SMPDL3B/RGMA/PTGIS/SEMA4F/TRAF3IP1/SIGIRR/FGF2/MVK/TKFC/TNFRSF1B/DUSP3/AOAH/HLA-DRB1/PTPN2/GATA3/SEMA6D/KLKB1/NLRC5/SEMA3C/PTGER4/PSMA1/CASK/SHARPIN/WFDC1/SEMA7A/SEMA4G/MMP28/USF1/ROBO2/NLRC3/HLA-F/SERPINF1/FAP/PSMB4/DUSP10/SYT11/WNT5A/NPY5R/NRP1/NOS3/FAM3A/STAT2/DPP4/FOXF1/STAP1/TNFRSF1A/SERPINE2/RIN3/MAPK7/MMP12/MAPKBP1/GIT1/CNR2/KLF4/GHRL/NT5E/IGF1/TAFA5/NR1D2/CLASP2/CARD16/GPER1/TNF/BCR/NOD2/NOTCH1/CD96/VTN/PLAU/CEACAM1/ADA/SEMA4C/ADAR	84
BP	GO:0009060	aerobic respiration	44/2474	194/18903	0.00015955	0.00797107	0.00671925	NDUFB8/PARK7/MTFR1/COX7A1/COX6A1/SLC25A23/NUPR1/ARL2/MTFR1L/NDUFA4/CHCHD2/DGUOK/IDH2/COX5B/NDUFB7/NDUFS8/UQCC3/NDUFB10/ATP5ME/ATP5PF/COX7A2/NDUFS5/NDUFA12/COX6B1/NDUFB5/COX7B/PDHA1/UQCC2/IDH3B/NDUFA7/NDUFA13/C2orf69/SHMT2/COX4I2/UQCR11/MSH2/UQCRHL/UQCRQ/BID/NDUFC1/TNF/COX6C/NDUFB1/COX4I1	44
BP	GO:0060485	mesenchyme development	64/2474	313/18903	0.000165439	0.00819916	0.00691152	PEF1/ACTA2/FLNA/SIX2/SEMA3E/TGFB1I1/EXT1/YAP1/BAMBI/PTK7/BMPR1A/SEMA4F/RGCC/MCRIP1/LRP6/HAND2/PPP3R1/WNT10A/SPRED3/GATA3/SEMA6D/CRELD1/SEMA3C/S100A4/APLNR/EMP2/FGF9/SEMA7A/SEMA4G/ROBO2/BCL2/CDH2/WNT5A/ACTC1/NRP1/RBPJ/PKD2/GCNT2/SCX/NOS3/PTK2/SMO/FOXF1/APLF/LEF1/SPRED1/WT1/SPRY1/EZH2/WWTR1/IGF1/MSX1/ANXA6/BMPR2/TGFB2/EPHA3/IL17RD/SMAD2/CLASP2/STAT1/COL1A1/OTUD5/NOTCH1/SEMA4C	64
BP	GO:0071674	mononuclear cell migration	46/2474	206/18903	0.000168566	0.00824212	0.00694774	CREB3/MYO1G/ITGB7/EXT1/XG/CCL5/ITGB3/F11R/ITGAL/APP/CXCL16/GATA3/ADAM17/ADAM8/CCL4/CCL4L1/ZAP70/ARHGEF5/WNT5A/CCL3/PTK2/CXCL12/CH25H/CCL3L1/CCL3L3/IL6R/GPR183/S1PR1/CCL22/HSD3B7/JAM2/CD99/TNFSF18/CRTAM/SLAMF1/ECM1/SLC8B1/CCL13/CCR7/CSF1/ABL1/STK39/TNF/SPNS2/RIPOR2/GAS6	46
BP	GO:0044000	movement in host	42/2474	183/18903	0.000168967	0.00824212	0.00694774	CD74/TRIM5/ITGB7/SRC/LGALS1/CHMP3/CLDN1/ITGB3/F11R/ITGB5/PPIA/CIITA/HLA-DRB1/EPS15/EXOC7/CAV2/CHMP4B/NECTIN2/CHMP4A/SCARB1/CHMP2A/SLC20A2/BSG/RNASEK/EGFR/TRIM8/NRP1/TRIM6/CH25H/IFITM2/IFITM1/DPP4/TNFRSF4/GSN/SLAMF1/NECTIN4/ZNF639/TRIM27/LY6E/CXADR/PC/GAS6	42
BP	GO:0090287	regulation of cellular response to growth factor stimulus	68/2474	338/18903	0.000173869	0.00841498	0.00709345	ILK/SCUBE3/ITGA8/EPN2/NPNT/LTBP1/PRDM16/GIPC1/EMILIN1/TGFB1I1/PPP2R5B/BAMBI/NEO1/RGMA/GATA6/NPTN/SULF2/ITGB3/FGF2/FAM89B/TWSG1/DKK3/PIN1/FGF1/RUNX2/SMOC2/SPRED3/GATA3/ADAM17/NEDD4/ADAMTSL2/CAV2/CASK/FGF9/MYOCD/DCN/DOK5/WNT5A/ADAMTS3/VEGFC/FBXL15/NRP1/AGT/RBPJ/PCSK6/TMEM204/SPRED1/ATP2B4/SAP130/MYO1C/SPRY1/MMRN2/CYFIP2/PTPN1/UBE2D3/SPRY4/ZEB1/MSX1/BMPR2/NGFR/SIRT1/CDKN1C/IL17RD/SMAD2/GPC3/ABL1/NOTCH1/VTN	68
BP	GO:0007411	axon guidance	51/2474	236/18903	0.000183351	0.00876301	0.00738682	NTN1/FEZ1/ARHGEF25/LGR6/ERBB2/GDF7/CNTN4/EFNA5/HOXA2/EGR2/SEMA3E/EXT1/DVL1/NEO1/SEMA4F/BMPR1B/NPTN/TTC8/KALRN/PLXNB3/NOTCH3/EPHB2/UNC5C/APP/GATA3/SEMA6D/SEMA3C/SEMA7A/SEMA4G/ROBO2/BSG/WNT5A/BCL11B/NRP1/LAMB2/CHL1/PTK2/CXCL12/SMO/EFNA4/CNTN1/UNC5B/BMPR2/NGFR/EPHA1/DPYSL2/EPHA3/NOTCH1/GLI3/SEMA4C/PTPRM	51
BP	GO:0043368	positive T cell selection	14/2474	38/18903	0.000185155	0.00876301	0.00738682	CD74/PTPN2/ZAP70/IL23A/BCL2/TOX/BCL11B/ITPKB/IL6R/IRF4/CD3D/THEMIS/LY9/TNFSF18	14
BP	GO:0051216	cartilage development	45/2474	201/18903	0.000185303	0.00876301	0.00738682	THRA/MGP/SIX2/EXT1/BMPR1A/BMPR1B/COL27A1/SULF2/HAND2/FGF2/EFEMP1/TWSG1/RUNX3/RUNX1/RUNX2/HOXB3/SATB2/FGF9/CHI3L1/LTBP3/COL11A1/WNT5A/WNT9A/MUSTN1/BMP8B/SCX/CCN4/LNPK/TGFBI/CBS/LOC102724560/HOXD3/GHRL/CYTL1/ZEB1/MSX1/ECM1/ANXA6/BMPR2/ADAMTS7/MMP13/ITGB8/COL1A1/CTSK/GLI3	45
BP	GO:0032103	positive regulation of response to external stimulus	88/2474	464/18903	0.000188942	0.00886737	0.00747479	PARK7/CD74/RNF185/CREB3/HLA-E/TRIM5/SRC/LGALS1/FLNA/HSPB1/NUPR1/EMILIN1/SETD4/CCL5/FGF2/ACE/MAPK13/APP/SMOC2/PLCG2/LAG3/ADAM17/ADAM8/SWAP70/NLRP1/CCL4/NLRC5/MIAT/NECTIN2/TMSB4X/PTGER4/F3/USF1/XRCC6/HLA-F/IL23A/WNT5A/VEGFC/NPY5R/SFPQ/NRP1/CCL3/AGT/GBP5/FKBP1B/TRIM6/THBS4/PTK2/CXCL12/IL6R/CCN4/PYHIN1/NKG7/PLA2G2A/STAP1/S1PR1/TNFRSF1A/SCARF1/CASP1/MMP12/MMRN2/PLA2G5/CEBPB/GHRL/TNFSF18/CRTAM/C3/SLAMF1/BMPR2/LGALS2/RIPK2/STK24/COCH/TLR10/JAK2/ADORA2B/CCR7/CSF1/NCR3/CD226/STK39/TNF/NOD2/VTN/PLAU/RIPOR2/GAS6/NOD1	88
BP	GO:0070665	positive regulation of leukocyte proliferation	39/2474	167/18903	0.000193572	0.0090164	0.00760042	CD74/HLA-E/HLA-A/IGFBP2/HLA-DPB1/HLA-DPA1/CCDC88B/CCL5/EPHB2/TYK2/HLA-DMB/CSF2RA/DNAJA3/IL5RA/PTPN22/JAK3/ICOSLG/BCL2L1/CD6/ZAP70/IL23A/BCL2/CARD11/PTK2/CD24/GPR183/TNFRSF4/CD320/IGF1/SLAMF1/RIPK2/BST2/SLC39A10/JAK2/CSF1/IGF2/TNFRSF13C/NFATC2/ADA	39
BP	GO:0007599	hemostasis	50/2474	231/18903	0.000202426	0.00931303	0.00785046	ILK/MYL9/SRC/FLNA/HSPB1/EMILIN1/PABPC4/C1QTNF1/TLN1/ADRA2C/ITGB3/F11R/TPH1/CSRP1/ADRA2A/EPHB2/PPIA/LMAN1/PLCG2/KLKB1/PAPSS2/PROCR/F3/ZNF385A/USF1/ENTPD1/JMJD1C/FUNDC2/FAP/SCUBE1/C4BPB/LCK/NOS3/LNPK/TSPAN32/CD36/VWF/SERPINE2/TFPI2/DGKA/DGKG/F2R/BLK/GNAQ/JAK2/GP1BB/VTN/PLAU/CEACAM1/GAS6	50
BP	GO:0010975	regulation of neuron projection development	85/2474	446/18903	0.000204016	0.00931303	0.00785046	NTN1/FEZ1/NSMF/NCS1/OBSL1/NGF/EFNA5/ADCY6/FLNA/ZDHHC15/SEMA3E/ROR2/CAMK1/GFAP/PPP2R5B/DVL1/MCF2/MAP1B/PTK7/LTK/RGMA/ITGA6/SEMA4F/NPTN/DGUOK/THY1/DBN1/MAP6/PLXNB3/EPHB2/DISC1/GFI1/GATA3/SEMA6D/NEDD4/FKBP4/MAP2/SEMA3C/TRIM46/CDKL5/ISLR2/BAIAP2/SEMA7A/SEMA4G/ROBO2/GAK/PTPRD/SERPINF1/LZTS3/CDH2/TOX/WNT5A/CAMK2B/CUX1/NRP1/AGT/KIDINS220/FKBP1B/PMP22/TENM3/CXCL12/RAP1A/ACAP3/SCARF1/MGARP/FES/CNTN1/TRPV2/PTPRF/KLF4/BCL11A/EZH2/ADGRB3/CDH1/ULK2/DGKG/NGEF/BMPR2/STK24/EPHA3/NTNG2/ABL1/MBP/SDC2/SEMA4C	85
BP	GO:0097485	neuron projection guidance	51/2474	237/18903	0.000204451	0.00931303	0.00785046	NTN1/FEZ1/ARHGEF25/LGR6/ERBB2/GDF7/CNTN4/EFNA5/HOXA2/EGR2/SEMA3E/EXT1/DVL1/NEO1/SEMA4F/BMPR1B/NPTN/TTC8/KALRN/PLXNB3/NOTCH3/EPHB2/UNC5C/APP/GATA3/SEMA6D/SEMA3C/SEMA7A/SEMA4G/ROBO2/BSG/WNT5A/BCL11B/NRP1/LAMB2/CHL1/PTK2/CXCL12/SMO/EFNA4/CNTN1/UNC5B/BMPR2/NGFR/EPHA1/DPYSL2/EPHA3/NOTCH1/GLI3/SEMA4C/PTPRM	51
BP	GO:0050792	regulation of viral process	38/2474	162/18903	0.000211012	0.00954177	0.00804328	CD74/BANF1/TRIM5/LGALS1/PABPC1/CCL5/PPIA/RAD23A/CIITA/HLA-DRB1/APOBEC3C/APOBEC3G/MORC2/PPIE/NECTIN2/ISG20/FMR1/APOBEC3D/BCL2/LAMP3/TRIM8/TRIM6/RSF1/CH25H/IFITM2/IFITM1/NR5A2/ILF3/GSN/TBC1D20/PARP10/TRIM27/BST2/STAT1/LY6E/TNF/NOTCH1/ADAR	38
BP	GO:0060561	apoptotic process involved in morphogenesis	11/2474	26/18903	0.00021981	0.00979658	0.00825808	LRP5/HAND2/TNFRSF1B/BCL2L11/CRYAB/JAG2/VDR/LEF1/TNFRSF1A/TGFB2/NOTCH1	11
BP	GO:1903306	negative regulation of regulated secretory pathway	11/2474	26/18903	0.00021981	0.00979658	0.00825808	RAP1B/ADRA2A/IL13RA2/HLA-F/FMR1/FOXF1/GNAI2/RAP1A/BCR/NOTCH1/CEACAM1	11
BP	GO:0007229	integrin-mediated signaling pathway	29/2474	113/18903	0.00023035	0.0100702	0.00848871	ILK/ITGA8/ITGA7/ITGB7/SRC/FLNA/LIMS2/CTNNA1/ITGA6/TLN1/THY1/ITGA10/ITGB3/ITGB5/ITGAL/ITGA11/EMP2/DST/SEMA7A/ITGA1/ITGB4/NRP1/LAMB2/PTK2/TSPAN32/ABL1/ITGB8/CEACAM1/ZYX	29
BP	GO:1903053	regulation of extracellular matrix organization	18/2474	57/18903	0.000231059	0.0100702	0.00848871	EMILIN1/RGCC/ITGB3/TNFRSF1B/RUNX1/CARMIL2/DDR2/FAP/AGT/LAMB2/DPP4/FSCN1/TNFRSF1A/MELTF/TIE1/CLASP2/ABL1/NOTCH1	18
BP	GO:0001787	natural killer cell proliferation	8/2474	15/18903	0.000232451	0.0100702	0.00848871	HLA-E/TYK2/PTPN22/EMP2/IL23A/ELF4/SLAMF1/JAK2	8
BP	GO:0051284	positive regulation of sequestering of calcium ion	8/2474	15/18903	0.000232451	0.0100702	0.00848871	MTLN/RYR2/FKBP1B/PKD2/SRI/CALM1/CASQ2/CALM2	8
BP	GO:0051146	striated muscle cell differentiation	60/2474	293/18903	0.000249533	0.0106638	0.00898914	SDC1/MYL9/CSRP2/OBSL1/LMOD1/TMEM119/DMPK/SORBS2/SGCB/BMPR1A/MTLN/GATA6/TPM1/TMOD1/POPDC2/MYOZ2/CSRP1/FLOT1/FHOD3/RGS4/CAV2/FLNC/TANC1/PGM5/G6PD/MYO18B/MYOCD/BCL2/TMOD3/CDH2/ACTC1/IGFBP5/AGT/RBPJ/ADAMTS15/FHL2/SMO/WT1/HOPX/JAM2/EZH2/ADGRB3/IL4R/IGF1/CYP26B1/MSX1/CAPN2/TMOD2/CNTNAP1/ADAM12/CACNA1H/NEBL/PTGFRN/IGF2/KLF5/NOTCH1/CXADR/NFATC2/PLD3/RIPOR2	60
BP	GO:0003012	muscle system process	86/2474	455/18903	0.000249598	0.0106638	0.00898914	TPM2/APBB1/MYL6/MYL9/ACTA2/LMOD1/NPNT/SOD1/CACNB2/DMPK/FLNA/KCNMA1/SORBS2/PGAM2/GATA6/MYH14/JSRP1/SULF2/ADRA2C/TPM1/HAND2/CNN1/TMOD1/TNFRSF1B/MYOZ2/RYR2/ADRA2A/PPP1R12B/ATP1A2/PLN/RGS4/SETD3/TMEM38B/DTNA/DAPK3/SLMAP/CALD1/MYOM1/GUCY1A1/GPD1L/CRYAB/CCDC78/MYLK/G6PD/AKAP9/RANGRF/MYOCD/LTB4R/GAA/TMOD3/LMCD1/CAMK2B/IGFBP5/AGT/TNNI2/FKBP1B/DOCK4/JARID2/NOS3/SRI/TNFRSF1A/CALM1/CASQ2/GTF2IRD1/ATP2B4/SPHK1/GSN/GHRL/EZH2/CALM2/IGF1/F2R/PDE9A/ANXA6/TMOD2/KCND3/SCN7A/CACNA1H/TNNC2/ADORA2B/GPER1/TNF/BIN1/NOTCH1/ADA/TNNC1	86
BP	GO:0031334	positive regulation of protein-containing complex assembly	43/2474	192/18903	0.000252371	0.0107085	0.00902676	UNC13B/AJUBA/PARK7/CDK5RAP2/RHOC/LMOD1/SRC/PPP2R5B/ARL2/MAP1B/RAP1B/MTLN/MPP7/TPPP/MED25/CLU/PLCG2/BCL2L11/CARMIL2/PSMC6/SKAP1/BAIAP2/EVL/AKAP9/ARHGEF5/NAV3/GBP5/BIK/FSCN1/CD36/BRK1/MAPK9/FES/GIT1/TRABD2A/ABCA1/CDC42EP4/BID/CCR7/TNF/ATM/TCL1A/BIN1	43
BP	GO:2000106	regulation of leukocyte apoptotic process	25/2474	93/18903	0.000282012	0.0118301	0.0099722	CD74/CD27/CCL5/TSC22D3/ADAM17/BCL2L11/ADAM8/MIAT/JAK3/BCL2L1/PDCD1/BCL2/ZC3H8/WNT5A/BCL11B/ITPKB/CXCL12/BLK/SIRT1/PTCRA/SLC39A10/CCR7/NOD2/ADA/GAS6	25
BP	GO:0050731	positive regulation of peptidyl-tyrosine phosphorylation	43/2474	193/18903	0.000284321	0.0118301	0.0099722	DLG3/CD74/SRC/CSPG4/EFNA5/LTK/CCL5/ITGB3/ACE/ADRA2A/PLCG2/CRLF1/ADAM17/AREG/ANGPT1/IL23A/EGFR/ERCC6/NRP1/AGT/THBS4/CD24/IL6R/STAP1/CD36/TNFRSF1A/ENPP2/CNTN1/PTPN1/GHRL/TNFSF18/IGF1/RIPK2/DOK7/JAK2/ABI1/IGF2/ABL1/TNF/NOD2/PRNP/VTN/GAS6	43
BP	GO:0072507	divalent inorganic cation homeostasis	70/2474	356/18903	0.000284532	0.0118301	0.0099722	JPH2/DMPK/FLNA/CIB2/ITPR3/SLC25A23/SLC39A13/MTLN/ATP7B/ATP2A3/NPTN/JSRP1/LIME1/THY1/CCL5/ITGB3/FGF2/GRIA1/RYR2/DISC1/ATP1A2/APP/PLCG2/PLN/SYPL2/TGM2/SLC24A3/TMEM38B/CAV2/SLC30A7/APLNR/FAM20A/VDR/STIM2/BCL2/WNT5A/CD19/CCL3/LCK/FIS1/FKBP1B/PKD2/CXCL12/CNNM2/SRI/CALM1/CASQ2/DIAPH1/ATP2B4/GRINA/CNNM3/RYR3/NT5E/CALM2/ATF4/SLC41A1/F2R/CDH23/ANXA6/SLC8B1/RASA3/CCL13/SLC39A10/TMTC2/CCR7/SLC24A1/GPER1/ABL1/MCOLN2/GP1BB	70
BP	GO:0002460	adaptive immune response based on somatic recombination of immune receptors built from immunoglobulin superfamily domains	73/2474	375/18903	0.000291507	0.0120392	0.0101485	HLA-B/CD74/HLA-DMA/HLA-E/MYO1G/HLA-A/UNC13D/CD27/HRAS/HLA-DPB1/HLA-DPA1/IGLL5/CD8A/HLA-DRA/TNFRSF1B/HLA-DOA/EPHB2/HLA-DRB1/CLU/IL13RA2/HLA-DOB/GATA3/TYK2/HLA-DMB/NFKBID/ADAM17/SWAP70/INPP5D/GZMM/NECTIN2/EMP2/JAK3/BTN3A2/HLA-DQB1/KLHL6/RC3H1/HLA-F/IL23A/HLA-DQA1/ZBTB1/C4BPB/CFI/IL21R/DENND1B/CD19/IL6R/IRF4/APLF/LEF1/ERCC1/PKN1/LY9/MSH2/C4A/IL4R/TNFSF18/MLH1/IL4I1/FCER2/HLA-DRB5/C4B/C3/SLAMF1/HLA-DQB2/RIPK2/JAK2/CD226/TNF/NOD2/NOTCH1/CEACAM1/ADA/MALT1	73
BP	GO:0070242	thymocyte apoptotic process	9/2474	19/18903	0.000297165	0.0121189	0.0102157	BCL2L11/ADAM8/JAK3/ZC3H8/WNT5A/BCL11B/PTCRA/ADA/GLI3	9
BP	GO:0014911	positive regulation of smooth muscle cell migration	15/2474	44/18903	0.000297349	0.0121189	0.0102157	SRC/CCL5/ITGB3/CYP1B1/SEMA6D/DDR2/FGF9/BCL2/IGFBP5/NRP1/AGT/DOCK4/CCN4/IGF1/VTN	15
BP	GO:0042129	regulation of T cell proliferation	41/2474	182/18903	0.000304707	0.0122575	0.0103325	HLA-E/ERBB2/HLA-A/IGFBP2/HLA-DPB1/HLA-DPA1/CCDC88B/CCL5/TNFRSF1B/TWSG1/HLA-DRB1/TNFRSF21/TYK2/HLA-DMB/DNAJA3/PTPN22/JAK3/ICOSLG/CD6/RC3H1/ZAP70/IL23A/CARD11/CD24/MAD1L1/TSPAN32/CEBPB/TNFSF18/IL4I1/IGF1/CRTAM/SLAMF1/PLA2G2D/CTLA4/GLMN/RIPK2/BID/JAK2/IGF2/PRNP/TNFRSF13C	41
BP	GO:0097553	calcium ion transmembrane import into cytosol	41/2474	182/18903	0.000304707	0.0122575	0.0103325	JPH2/FLNA/ITPR3/JSRP1/LIME1/THY1/ITGB3/FGF2/PPP3R1/CACNB3/RYR2/ATP1A2/PLCG2/PLN/TMEM38B/APLNR/BCL2/CD19/CCL3/LCK/FKBP1B/PKD2/TRPV3/SRI/CALM1/CASQ2/DIAPH1/ATP2B4/TRPV2/RYR3/CALM2/F2R/SLC8B1/RASA3/CCR7/SLC24A1/GPER1/ABL1/MCOLN2/GP1BB/PRNP	41
BP	GO:0046635	positive regulation of alpha-beta T cell activation	21/2474	73/18903	0.000311043	0.0124198	0.0104693	HLA-E/HLA-A/HLA-DRA/IL2RG/RUNX3/RUNX1/KLHL25/HLA-DRB1/TYK2/NFKBID/PTPN22/ZAP70/IL23A/CARD11/ITPKB/IL4R/RIPK2/JAK2/ADA/GLI3/MALT1	21
BP	GO:0061138	morphogenesis of a branching epithelium	42/2474	188/18903	0.00031275	0.0124198	0.0104693	AR/ILK/NPNT/GDF7/SRC/SIX2/SEMA3E/EXT1/YAP1/CELSR1/SPINT2/LRP5/FGF2/PPP3R1/NTN4/FGF1/TGM2/SEMA3C/AREG/GREB1L/VDR/BCL2/WNT5A/NRP1/AGT/PKD2/SMO/FOXF1/PBX1/LEF1/NRARP/WT1/STK4/HS3ST3A1/SPRY1/TIE1/GPC3/CSF1/ABL1/TNF/NOTCH1/GLI3	42
BP	GO:0030101	natural killer cell activation	26/2474	99/18903	0.000321346	0.0125996	0.0106209	HLA-E/UNC13D/PRDM1/SLAMF7/IL2RB/GATA3/TYK2/DCAF15/PTPN22/EMP2/HLA-F/PRDX1/IL23A/ZBTB1/TOX/ELF4/IL21R/PBX1/NKG7/SLAMF1/BAG6/CD244/JAK2/NCR3/ZNF683/GAS6	26
BP	GO:0061326	renal tubule development	26/2474	99/18903	0.000321346	0.0125996	0.0106209	ILK/NPNT/AQP1/SIX2/YAP1/TTC8/ACAT1/FGF2/FGF1/GATA3/GREB1L/BCL2/PROM1/AGT/PKD2/CD24/SMO/PBX1/WT1/HS3ST3A1/WWTR1/HS2ST1/GPC3/STAT1/NOTCH1/GLI3	26
BP	GO:0033081	regulation of T cell differentiation in thymus	11/2474	27/18903	0.000327285	0.0127518	0.0107492	ERBB2/SOD1/IL2RG/PTPN2/ADAM8/TOX/ZC3H8/EGR3/ZEB1/TESPA1/ADA	11
BP	GO:0019884	antigen processing and presentation of exogenous antigen	16/2474	49/18903	0.000331287	0.012827	0.0108126	CD74/HLA-DMA/HLA-E/HLA-A/HLA-DPB1/HLA-DPA1/HLA-DRA/HLA-DOA/HLA-DRB1/HLA-DOB/HLA-DMB/HLA-DQB1/HLA-F/HLA-DQA1/HLA-DRB5/HLA-DQB2	16
BP	GO:0050920	regulation of chemotaxis	49/2474	230/18903	0.000344411	0.0132449	0.0111649	CD74/CREB3/HSPB1/SEMA3E/SEMA4F/CCL5/FGF2/JAM3/DUSP3/FGF1/SMOC2/PTPN2/SEMA6D/ADAM17/SWAP70/CCL4/SEMA3C/TMSB4X/F3/SEMA7A/SEMA4G/MMP28/ROBO2/IL23A/WNT5A/VEGFC/NRP1/CCL3/THBS4/PTK2/CXCL12/IL6R/GPR183/DPP4/STAP1/S1PR1/RIN3/TNFSF18/SLAMF1/BMPR2/SLC8B1/CCR7/CSF1/STK39/NOD2/NOTCH1/RIPOR2/SEMA4C/GAS6	49
BP	GO:0034612	response to tumor necrosis factor	53/2474	254/18903	0.000346356	0.0132449	0.0111649	ILK/GSTP1/PELI3/NPNT/NKIRAS1/EXT1/CCL5/CLDN1/TNFRSF1B/CYP1B1/TNFRSF21/PTPN2/CXCL16/GATA3/ZFP36L2/ADAM17/ACTN4/CCL4/TNFRSF17/TMSB4X/SHARPIN/CCL4L1/CHI3L1/SPPL2B/COMMD7/CCL3/CCL3L1/CCL3L3/TNFRSF4/GBP3/TNFRSF1A/CCL22/SPHK1/CASP1/KLF2/NLRP2/TNFSF18/SIRT1/CCL13/ADAMTS7/JAK2/ASS1/CARD16/STAT1/GPER1/COL1A1/TNF/PLVAP/CTSK/TCL1A/TNFRSF13C/MBP/GAS6	53
BP	GO:0051250	negative regulation of lymphocyte activation	38/2474	166/18903	0.000355259	0.0134874	0.0113692	CD74/ERBB2/DUSP3/TWSG1/RUNX3/RUNX1/HLA-DRB1/TNFRSF21/PTPN2/LAG3/INPP5D/PTPN22/JAK3/RC3H1/HLA-F/ZC3H8/MAD1L1/TNFRSF13B/TSPAN32/NRARP/PKN1/SAMSN1/CEBPB/TIGIT/PAG1/IL4R/TNFSF18/IL4I1/CRTAM/BLK/PLA2G2D/CTLA4/GLMN/ATM/PRNP/CEACAM1/GLI3/RIPOR2	38
BP	GO:0032946	positive regulation of mononuclear cell proliferation	35/2474	149/18903	0.00035705	0.0134874	0.0113692	CD74/HLA-E/HLA-A/IGFBP2/HLA-DPB1/HLA-DPA1/CCDC88B/CCL5/EPHB2/TYK2/HLA-DMB/DNAJA3/PTPN22/JAK3/ICOSLG/BCL2L1/CD6/ZAP70/IL23A/BCL2/CARD11/CD24/GPR183/TNFRSF4/CD320/IGF1/SLAMF1/RIPK2/SLC39A10/JAK2/CSF1/IGF2/TNFRSF13C/NFATC2/ADA	35
BP	GO:0001819	positive regulation of cytokine production	90/2474	486/18903	0.000370169	0.0138982	0.0117155	PARK7/CD74/HLA-E/SOD1/HLA-A/IL17RC/SRC/HSPB1/POU2AF1/HRAS/SETD4/BMPR1A/HLA-DPB1/HLA-DPA1/GATA6/RGCC/SULF2/CCDC88B/LUM/MAPK13/ADRA2A/EPHB2/RUNX1/CYP1B1/CLU/APP/FLOT1/PLCG2/GATA3/TYK2/ADAM17/ADAM8/NLRP1/IL17B/PTGER4/PTPN22/BTN3A2/F3/SEMA7A/CD6/MAPKAPK2/CHI3L1/HLA-F/POLR3A/IL23A/CARD11/WNT5A/DENND1B/MAPK11/CCL3/AGT/GBP5/TRIM6/IL6R/PYHIN1/IRF4/CD36/SPHK1/LTB/CASP1/MMP12/CEBPB/NLRP2/LY9/TIGIT/IL4R/ATF4/CRTAM/F2R/C3/SLAMF1/SIRT1/GLMN/RIPK2/TRIM27/CD244/JAK2/ADORA2B/FLT4/STAT1/CCR7/ABL1/CD226/TNF/SETD2/MCOLN2/NOD2/MBP/MALT1/NOD1	90
BP	GO:0007596	blood coagulation	48/2474	225/18903	0.000380886	0.0141223	0.0119044	ILK/MYL9/SRC/FLNA/HSPB1/EMILIN1/PABPC4/C1QTNF1/TLN1/ADRA2C/ITGB3/F11R/CSRP1/ADRA2A/EPHB2/PPIA/LMAN1/PLCG2/KLKB1/PAPSS2/PROCR/F3/USF1/ENTPD1/JMJD1C/FUNDC2/FAP/SCUBE1/C4BPB/LCK/NOS3/LNPK/TSPAN32/CD36/VWF/SERPINE2/TFPI2/DGKA/DGKG/F2R/BLK/GNAQ/JAK2/GP1BB/VTN/PLAU/CEACAM1/GAS6	48
BP	GO:0030199	collagen fibril organization	19/2474	64/18903	0.000381494	0.0141223	0.0119044	FMOD/EMILIN1/EXT1/LUM/COL14A1/CYP1B1/LOXL4/VIPAS39/DDR2/ADAMTS14/FKBP10/COL11A1/ADAMTS3/SCX/COL12A1/DPT/TGFB2/ADAMTS7/COL1A1	19
BP	GO:0061180	mammary gland epithelium development	20/2474	69/18903	0.00038409	0.0141223	0.0119044	AR/NTN1/SRC/LRP5/FGF2/GATA3/RREB1/DEAF1/AREG/PYGO2/VDR/WNT5A/IRF6/SMO/FOXF1/CEBPB/MSX1/JAK2/CSF1/IQGAP3	20
BP	GO:1902107	positive regulation of leukocyte differentiation	41/2474	184/18903	0.000387536	0.0141223	0.0119044	CD74/CD27/ROR2/GPR68/HLA-DRA/IL2RG/RUNX3/RUNX1/KLHL25/HLA-DRB1/GATA3/NFKBID/ADAM8/INPP5D/CD101/BAD/XRCC6/ZAP70/IL23A/ZBTB1/TOX/DUSP10/ITPKB/EGR3/ZMIZ1/ZBTB46/KLF10/LEF1/FES/SMARCB1/IL4R/IL4I1/RIPK2/CSF1/SMARCC2/TNF/TESPA1/ADA/GLI3/GAS6/MALT1	41
BP	GO:1903708	positive regulation of hemopoiesis	41/2474	184/18903	0.000387536	0.0141223	0.0119044	CD74/CD27/ROR2/GPR68/HLA-DRA/IL2RG/RUNX3/RUNX1/KLHL25/HLA-DRB1/GATA3/NFKBID/ADAM8/INPP5D/CD101/BAD/XRCC6/ZAP70/IL23A/ZBTB1/TOX/DUSP10/ITPKB/EGR3/ZMIZ1/ZBTB46/KLF10/LEF1/FES/SMARCB1/IL4R/IL4I1/RIPK2/CSF1/SMARCC2/TNF/TESPA1/ADA/GLI3/GAS6/MALT1	41
BP	GO:0014066	regulation of phosphatidylinositol 3-kinase signaling	28/2474	111/18903	0.000397257	0.0143919	0.0121317	SRC/SEMA3E/ROR2/STAMBP/LIME1/CCL5/FGF2/NEDD4/PIP5K1C/ANGPT1/NLRC3/DCN/PDGFC/EGFR/AGT/PTK2/SERPINE2/PIP5K1B/IGF1/UNC5B/F2R/SIRT1/TGFB2/JAK2/GPER1/TNF/PLGLB2/CEACAM1	28
BP	GO:0072503	cellular divalent inorganic cation homeostasis	64/2474	323/18903	0.000408941	0.014729	0.0124159	JPH2/DMPK/FLNA/ITPR3/SLC25A23/SLC39A13/MTLN/ATP7B/ATP2A3/NPTN/JSRP1/LIME1/THY1/CCL5/ITGB3/FGF2/GRIA1/RYR2/DISC1/ATP1A2/APP/PLCG2/PLN/SYPL2/TGM2/SLC24A3/TMEM38B/CAV2/SLC30A7/APLNR/VDR/STIM2/BCL2/WNT5A/CD19/CCL3/LCK/FIS1/FKBP1B/PKD2/CXCL12/SRI/CALM1/CASQ2/DIAPH1/ATP2B4/GRINA/RYR3/CALM2/ATF4/SLC41A1/F2R/CDH23/ANXA6/SLC8B1/RASA3/CCL13/SLC39A10/CCR7/SLC24A1/GPER1/ABL1/MCOLN2/GP1BB	64
BP	GO:0090257	regulation of muscle system process	53/2474	256/18903	0.000422306	0.0151225	0.0127476	MYL9/NPNT/SOD1/DMPK/KCNMA1/ADRA2C/TPM1/HAND2/CNN1/TNFRSF1B/RYR2/ADRA2A/PPP1R12B/ATP1A2/PLN/RGS4/SETD3/TMEM38B/DAPK3/GUCY1A1/G6PD/AKAP9/RANGRF/MYOCD/LMCD1/CAMK2B/IGFBP5/AGT/TNNI2/FKBP1B/DOCK4/JARID2/NOS3/SRI/TNFRSF1A/CALM1/CASQ2/GTF2IRD1/ATP2B4/SPHK1/GHRL/CALM2/IGF1/F2R/PDE9A/ANXA6/TNNC2/ADORA2B/GPER1/BIN1/NOTCH1/ADA/TNNC1	53
BP	GO:0048706	embryonic skeletal system development	31/2474	128/18903	0.000431997	0.0151546	0.0127747	HOXB4/HOXA2/SIX2/EXT1/SULF2/HAND2/KIAA1217/RUNX2/HOXB3/DEAF1/SATB2/FGF9/HOXB5/COL11A1/WNT5A/WDR19/CDK20/WNT9A/PAX5/SCX/PBX1/HOXA7/HOXB6/IFT140/HOXA6/HOXD3/ZEB1/SMAD2/COL1A1/SETD2/GLI3	31
BP	GO:0050868	negative regulation of T cell activation	31/2474	128/18903	0.000431997	0.0151546	0.0127747	CD74/ERBB2/DUSP3/TWSG1/RUNX3/RUNX1/HLA-DRB1/TNFRSF21/PTPN2/LAG3/PTPN22/JAK3/RC3H1/ZC3H8/MAD1L1/TSPAN32/NRARP/CEBPB/TIGIT/PAG1/IL4R/TNFSF18/IL4I1/CRTAM/PLA2G2D/CTLA4/GLMN/PRNP/CEACAM1/GLI3/RIPOR2	31
BP	GO:0045582	positive regulation of T cell differentiation	29/2474	117/18903	0.000432989	0.0151546	0.0127747	CD74/CD27/HLA-DRA/IL2RG/RUNX3/RUNX1/KLHL25/HLA-DRB1/GATA3/NFKBID/ADAM8/BAD/ZAP70/IL23A/ZBTB1/DUSP10/ITPKB/EGR3/ZMIZ1/LEF1/SMARCB1/IL4R/IL4I1/RIPK2/SMARCC2/TESPA1/ADA/GLI3/MALT1	29
BP	GO:0071887	leukocyte apoptotic process	29/2474	117/18903	0.000432989	0.0151546	0.0127747	CD74/CD27/CCL5/TSC22D3/TNFRSF21/ADAM17/BCL2L11/ADAM8/DNAJA3/MIAT/JAK3/BCL2L1/PDCD1/BCL2/ZC3H8/WNT5A/BCL11B/ITPKB/CXCL12/PKN1/BLK/SIRT1/PTCRA/SLC39A10/CCR7/NOD2/ADA/GLI3/GAS6	29
BP	GO:2000107	negative regulation of leukocyte apoptotic process	17/2474	55/18903	0.000453325	0.0157773	0.0132995	CD74/CD27/CCL5/TSC22D3/JAK3/BCL2L1/PDCD1/BCL2/BCL11B/ITPKB/CXCL12/PTCRA/SLC39A10/CCR7/NOD2/ADA/GAS6	17
BP	GO:0051701	biological process involved in interaction with host	44/2474	203/18903	0.000457393	0.0157775	0.0132997	CD74/THOC5/TRIM5/ITGB7/SRC/LGALS1/CHMP3/CLDN1/ITGB3/F11R/ITGB5/PPIA/CIITA/HLA-DRB1/EPS15/EXOC7/CAV2/CHMP4B/NECTIN2/CHMP4A/SCARB1/BCL2L1/CHMP2A/SLC20A2/BSG/RNASEK/EGFR/TRIM8/NRP1/TRIM6/CH25H/IFITM2/IFITM1/DPP4/TNFRSF4/GSN/SLAMF1/NECTIN4/ZNF639/TRIM27/LY6E/CXADR/PC/GAS6	44
BP	GO:0002429	immune response-activating cell surface receptor signaling pathway	62/2474	312/18903	0.000460974	0.0157775	0.0132997	MYO1G/HLA-A/SRC/HRAS/CD79A/HLA-DPB1/EIF2B4/CMTM3/IGLL5/CD8A/LIME1/THY1/CACNB3/DUSP3/HLA-DRB1/TNFRSF21/PLCG2/PTPN2/KCNN4/GATA3/NFKBID/INPP5D/BLNK/NECTIN2/PTPN22/SKAP1/ICOSLG/BTN3A2/HLA-DQB1/KLHL6/RC3H1/ZAP70/CD79B/BCL2/PLPP4/CARD11/CD8B/DENND1B/CD19/LCK/PTK2/CD3D/STAP1/THEMIS/ERMAP/CD22/BLK/TRAT1/CTLA4/BAG6/RIPK2/SLC39A10/CCR7/NCR3/ABL1/CD226/PRNP/NFATC2/CEACAM1/TESPA1/ADA/MALT1	62
BP	GO:0002757	immune response-activating signal transduction	62/2474	312/18903	0.000460974	0.0157775	0.0132997	MYO1G/HLA-A/SRC/HRAS/CD79A/HLA-DPB1/EIF2B4/CMTM3/IGLL5/CD8A/LIME1/THY1/CACNB3/DUSP3/HLA-DRB1/TNFRSF21/PLCG2/PTPN2/KCNN4/GATA3/NFKBID/INPP5D/BLNK/NECTIN2/PTPN22/SKAP1/ICOSLG/BTN3A2/HLA-DQB1/KLHL6/RC3H1/ZAP70/CD79B/BCL2/PLPP4/CARD11/CD8B/DENND1B/CD19/LCK/PTK2/CD3D/STAP1/THEMIS/ERMAP/CD22/BLK/TRAT1/CTLA4/BAG6/RIPK2/SLC39A10/CCR7/NCR3/ABL1/CD226/PRNP/NFATC2/CEACAM1/TESPA1/ADA/MALT1	62
BP	GO:0045669	positive regulation of osteoblast differentiation	21/2474	75/18903	0.000465317	0.0158108	0.0133278	ILK/SCUBE3/TMEM119/NPNT/YAP1/BMPR1A/BMPR1B/LRP5/FGF2/RUNX2/DDR2/LRP3/IL6R/CCN4/IFITM1/CTHRC1/CEBPB/WWTR1/IGF1/BMPR2/GLI3	21
BP	GO:0007409	axonogenesis	82/2474	438/18903	0.000467049	0.0158108	0.0133278	NTN1/FEZ1/APBB1/ARHGEF25/LGR6/ERBB2/NGF/GDF7/CNTN4/EFNA5/HOXA2/EGR2/SEMA3E/EXT1/DVL1/MCF2/MAP1B/NEO1/SEMA4F/BMPR1B/NPTN/TTC8/KALRN/THY1/DBN1/MAP6/PLXNB3/NOTCH3/EPHB2/DISC1/PARD3/UNC5C/APP/FLOT1/GATA3/SEMA6D/MAP2/SEMA3C/TRIM46/CDKL5/ISLR2/BAIAP2/SEMA7A/SEMA4G/ROBO2/BSG/BCL2/APLP1/CDH2/WNT5A/BCL11B/NRP1/LAMB2/APLP2/AUTS2/CHL1/CDH11/PTK2/CXCL12/SMO/EFNA4/STMN1/CNTN1/TRPV2/CDH1/ULK2/UNC5B/BMPR2/NGFR/CNTNAP1/EPHA1/DPYSL2/EPHA3/S100B/NTNG2/ABL1/NOTCH1/MBP/GLI3/SEMA4C/PTPRM/PLPPR4	82
BP	GO:0072080	nephron tubule development	25/2474	96/18903	0.000476371	0.0160387	0.0135199	ILK/NPNT/AQP1/SIX2/YAP1/ACAT1/FGF2/FGF1/GATA3/GREB1L/BCL2/PROM1/AGT/PKD2/CD24/SMO/PBX1/WT1/HS3ST3A1/WWTR1/HS2ST1/GPC3/STAT1/NOTCH1/GLI3	25
BP	GO:0006123	mitochondrial electron transport, cytochrome c to oxygen	10/2474	24/18903	0.000493402	0.0164335	0.0138527	COX7A1/COX6A1/NDUFA4/COX5B/COX7A2/COX6B1/COX7B/COX4I2/COX6C/COX4I1	10
BP	GO:0060907	positive regulation of macrophage cytokine production	10/2474	24/18903	0.000493402	0.0164335	0.0138527	CD74/PLCG2/SEMA7A/MAPKAPK2/WNT5A/CD36/SIRT1/RIPK2/NOD2/NOD1	10
BP	GO:2000027	regulation of animal organ morphogenesis	31/2474	129/18903	0.000498555	0.0165163	0.0139225	AR/ZNRF3/SIX2/ROR2/DVL1/CELSR1/PTK7/BMPR1A/FGF2/WNT10A/NTN4/FGF1/RUNX2/GATA3/ROBO2/WNT5A/PRICKLE1/AGT/FZD2/SMO/CTHRC1/DACT1/WT1/SPRY1/MSX1/NGFR/VANGL2/GPC3/CSF1/ABL1/TNF	31
BP	GO:0071346	cellular response to interferon-gamma	29/2474	118/18903	0.000503455	0.0165899	0.0139846	HLA-DPA1/CCL5/CLDN1/PTPN2/CCL4/IFNGR2/NLRC5/DAPK3/CCL4L1/SLC26A6/GBP4/WNT5A/CCL3/GBP5/CCL3L1/CCL3L3/GBP3/CCL22/MYO1C/CASP1/GSN/CDC42EP4/CCL13/JAK2/ASS1/STAT1/TNF/RAB43/ZYX	29
BP	GO:0072073	kidney epithelium development	34/2474	146/18903	0.000508604	0.0166503	0.0140354	KANK2/SDC1/ILK/NPNT/AQP1/SIX2/EXT1/YAP1/ACAT1/FGF2/FGF1/CRLF1/GATA3/ROBO2/GREB1L/BCL2/GDF11/PROM1/AGT/LAMB2/PKD2/CD24/SMO/PBX1/WT1/HS3ST3A1/SPRY1/WWTR1/HS2ST1/SMAD2/GPC3/STAT1/NOTCH1/GLI3	34
BP	GO:0031032	actomyosin structure organization	44/2474	204/18903	0.000510661	0.0166503	0.0140354	RHOC/MYL9/CSRP2/OBSL1/LMOD1/SRC/ELN/MYH14/RGCC/TTC8/TPM1/CNN1/F11R/TMOD1/ITGB5/MYOZ2/CSRP1/EPB41L3/FHOD3/LIMCH1/FLNC/PGM5/PTGER4/CDC42BPA/TESK1/EVL/MYO18B/TMOD3/ARHGEF5/ACTC1/NRP1/S1PR1/RHPN2/STMN1/CORO2B/PIK3R2/RHPN1/TMOD2/EPHA1/CIT/NEBL/CLASP2/ABL1/ZYX	44
BP	GO:0007163	establishment or maintenance of cell polarity	49/2474	234/18903	0.000521169	0.0169039	0.0142492	FEZ1/CDK5RAP2/DLG3/RHOC/ILK/RHOD/AQP1/KIAA1614/NSFL1C/MAP1B/PTK7/CTNNA1/RAP1B/MPP7/TTC8/CYTH1/SPINT2/FAM89B/JAM3/PARD3/CORO7/GATA3/CARMIL2/CCL4/RHOBTB2/MAP4/RHOB/MYO9A/DST/PDZD11/SYNE4/RHOF/WNT5A/PTK2/FOXF1/FSCN1/SPRY1/GSN/RAC3/CRTAM/CYP26B1/GOLPH3/AMOT/CLASP2/CCR7/ABL1/RHOJ/RIPOR2/ANK1	49
BP	GO:0006936	muscle contraction	68/2474	351/18903	0.00052918	0.0170743	0.0143929	TPM2/APBB1/MYL6/MYL9/ACTA2/LMOD1/NPNT/SOD1/CACNB2/DMPK/FLNA/KCNMA1/PGAM2/MYH14/JSRP1/SULF2/ADRA2C/TPM1/CNN1/TMOD1/RYR2/ADRA2A/PPP1R12B/ATP1A2/PLN/SETD3/TMEM38B/DTNA/DAPK3/SLMAP/CALD1/MYOM1/GUCY1A1/GPD1L/CRYAB/CCDC78/MYLK/AKAP9/RANGRF/MYOCD/LTB4R/GAA/TMOD3/AGT/TNNI2/FKBP1B/DOCK4/SRI/CALM1/CASQ2/ATP2B4/SPHK1/GSN/GHRL/CALM2/F2R/ANXA6/TMOD2/KCND3/SCN7A/CACNA1H/TNNC2/ADORA2B/GPER1/TNF/BIN1/ADA/TNNC1	68
BP	GO:0070243	regulation of thymocyte apoptotic process	7/2474	13/18903	0.000543287	0.0173706	0.0146427	ADAM8/JAK3/ZC3H8/WNT5A/BCL11B/PTCRA/ADA	7
BP	GO:0044409	entry into host	36/2474	158/18903	0.000549273	0.0173706	0.0146427	CD74/TRIM5/ITGB7/SRC/LGALS1/CLDN1/ITGB3/F11R/ITGB5/CIITA/HLA-DRB1/EPS15/EXOC7/CAV2/NECTIN2/SCARB1/SLC20A2/BSG/RNASEK/EGFR/TRIM8/NRP1/TRIM6/CH25H/IFITM2/IFITM1/DPP4/TNFRSF4/GSN/SLAMF1/NECTIN4/ZNF639/TRIM27/LY6E/CXADR/GAS6	36
BP	GO:0097720	calcineurin-mediated signaling	16/2474	51/18903	0.000549557	0.0173706	0.0146427	CAMTA1/PPP3R1/MYOZ2/STIMATE/PLCG2/PTBP1/LMCD1/SULT1A4/FHL2/ATP2B4/NR5A2/MAPK7/IGF1/TNF/PRNP/NFATC2	16
BP	GO:0002700	regulation of production of molecular mediator of immune response	41/2474	187/18903	0.000549579	0.0173706	0.0146427	CD74/HLA-E/HLA-A/MZB1/TNFRSF1B/EPHB2/IL13RA2/PLCG2/GATA3/PTPN22/JAK3/SEMA7A/MAPKAPK2/ANGPT1/HLA-F/WNT5A/DENND1B/DNAJB9/TRIM6/APLF/TNFRSF4/CD36/PKN1/CUEDC2/MSH2/IL4R/MLH1/CD22/TRIL/SLAMF1/SIRT1/TGFB2/RIPK2/BST2/CD244/CD226/TNF/NOD2/CD96/MALT1/NOD1	41
BP	GO:0045667	regulation of osteoblast differentiation	33/2474	141/18903	0.000555158	0.0174579	0.0147162	ILK/SCUBE3/TMEM119/NPNT/HOXA2/YAP1/BAMBI/BMPR1A/ID3/BMPR1B/LRP5/HAND2/FGF2/TWSG1/RUNX2/AREG/DDR2/VEGFC/IGFBP5/PTK2/LRP3/IL6R/CCN4/IFITM1/CTHRC1/CEBPB/WWTR1/ATF4/IGF1/BMPR2/TNF/NOTCH1/GLI3	33
BP	GO:0033002	muscle cell proliferation	51/2474	247/18903	0.000572013	0.0178971	0.0150864	PTGIR/SRC/SIX5/ELN/YAP1/BMPR1A/GATA6/TPM1/CCL5/ZNF143/CNN1/ITGB3/FGF2/NOTCH3/RUNX1/CAV2/LDLRAP1/DDR2/FGF9/ANGPT1/MNAT1/XRCC6/MYOCD/MMP2/NPY5R/MAPK11/IGFBP5/AGT/RBPJ/KPNA1/JARID2/NOS3/IL6R/CCN4/MMP9/GNAI2/KCNK2/S1PR1/NPR3/FES/IGF1/TAFA5/BMPR2/TGFB2/JAK2/STAT1/GPER1/ABL1/TNF/NOTCH1/CXADR	51
BP	GO:1903038	negative regulation of leukocyte cell-cell adhesion	34/2474	147/18903	0.000579895	0.0180525	0.0152175	CD74/ERBB2/DUSP3/TWSG1/RUNX3/RUNX1/HLA-DRB1/TNFRSF21/PTPN2/LAG3/PTPN22/JAK3/RC3H1/ZC3H8/CXCL12/MAD1L1/TSPAN32/NRARP/CEBPB/KLF4/TIGIT/PAG1/IL4R/TNFSF18/IL4I1/CRTAM/PLA2G2D/CTLA4/GLMN/ASS1/PRNP/CEACAM1/GLI3/RIPOR2	34
BP	GO:0051098	regulation of binding	71/2474	372/18903	0.000625899	0.0193331	0.0162969	PARK7/NGF/CTBP2/SRC/CAMK1/DVL1/BAMBI/RGMA/ATP2A3/LARP6/HAND2/MED25/ACE/PIN1/DISC1/PEX19/APP/FLOT1/PLN/GATA3/MAP2/LDLRAP1/TMSB4X/GAS8/ANGPT1/PYGO2/FMR1/MYOCD/FBH1/STK3/WNT5A/NRP1/TRIM6/LRPAP1/PINX1/RSF1/CLDN5/PYHIN1/IRF4/ZNF618/MMP9/ACD/SMO/LEF1/GOLGA2/CTHRC1/DNAJB2/DACT1/SRI/CALM1/STK4/STMN1/PTPRF/KLF4/HOPX/CALM2/IGF1/TLE5/BLK/MSX1/RIPK2/SMAD2/NME1/JAK2/CARD16/ABL1/RFNG/EBF2/VTN/RIPOR2/EIF3D	71
BP	GO:0048145	regulation of fibroblast proliferation	23/2474	87/18903	0.000627272	0.0193331	0.0162969	CD74/GSTP1/AQP1/NUPR1/HRAS/ITGB3/MED25/DDR2/NLRC3/PDGFC/EGFR/WNT5A/AGT/ZMIZ1/BRK1/SPHK1/FOSL2/IGF1/NGFR/PARP10/RNASEH2B/ABL1/GAS6	23
BP	GO:0050817	coagulation	48/2474	230/18903	0.000638645	0.0195862	0.0165103	ILK/MYL9/SRC/FLNA/HSPB1/EMILIN1/PABPC4/C1QTNF1/TLN1/ADRA2C/ITGB3/F11R/CSRP1/ADRA2A/EPHB2/PPIA/LMAN1/PLCG2/KLKB1/PAPSS2/PROCR/F3/USF1/ENTPD1/JMJD1C/FUNDC2/FAP/SCUBE1/C4BPB/LCK/NOS3/LNPK/TSPAN32/CD36/VWF/SERPINE2/TFPI2/DGKA/DGKG/F2R/BLK/GNAQ/JAK2/GP1BB/VTN/PLAU/CEACAM1/GAS6	48
BP	GO:0002361	CD4-positive, CD25-positive, alpha-beta regulatory T cell differentiation	6/2474	10/18903	0.000654278	0.0198689	0.0167486	HLA-DRA/IL2RG/KLHL25/HLA-DRB1/TOX/PLA2G2D	6
BP	GO:0046689	response to mercury ion	6/2474	10/18903	0.000654278	0.0198689	0.0167486	PARK7/AQP1/PGAM2/BSG/ALAD/MBP	6
BP	GO:0060070	canonical Wnt signaling pathway	61/2474	310/18903	0.000662324	0.0199399	0.0168084	SDC1/ILK/LGR6/ZNRF3/IGFBP2/SRC/EXT1/DVL1/YAP1/BAMBI/PTK7/DAAM2/LRP6/LRP5/CCDC88C/FGF2/WNT10A/DKK3/PIN1/DISC1/RPS12/GATA3/TBL1X/DAPK3/IGFBP6/TLE6/CSNK1G2/UBE2B/FGF9/NLE1/PYGO2/CDH2/STK3/EGFR/WNT5A/WNT9A/PRICKLE1/WLS/RBPJ/KPNA1/CSNK1G3/FZD2/NKD2/LEF1/CTHRC1/DACT1/NRARP/STK4/KLF4/WWTR1/TLE5/IGFBP4/TNKS2/GNAQ/NPHP4/GPC3/COL1A1/FZD8/OTUD5/NOTCH1/GLI3	61
BP	GO:0050919	negative chemotaxis	15/2474	47/18903	0.000663054	0.0199399	0.0168084	NTN1/LGR6/EFNA5/SEMA3E/SEMA4F/ITGB3/UNC5C/SEMA6D/SEMA3C/SEMA7A/SEMA4G/ROBO2/WNT5A/DPP4/SEMA4C	15
BP	GO:0002367	cytokine production involved in immune response	29/2474	120/18903	0.000675231	0.0200035	0.0168621	CD74/HLA-E/HLA-A/TNFRSF1B/PLCG2/GATA3/JAK3/SEMA7A/MAPKAPK2/ANGPT1/HLA-F/TREM1/WNT5A/DENND1B/TRIM6/CD36/CUEDC2/TRIL/SLAMF1/SIRT1/TGFB2/RIPK2/BST2/CD226/TNF/NOD2/CD96/MALT1/NOD1	29
BP	GO:0001958	endochondral ossification	11/2474	29/18903	0.00067646	0.0200035	0.0168621	TMEM119/EXT1/RUNX2/SCX/CBS/LOC102724560/PEX7/PHOSPHO1/MMP13/COL1A1/NAB1	11
BP	GO:0036075	replacement ossification	11/2474	29/18903	0.00067646	0.0200035	0.0168621	TMEM119/EXT1/RUNX2/SCX/CBS/LOC102724560/PEX7/PHOSPHO1/MMP13/COL1A1/NAB1	11
BP	GO:0033209	tumor necrosis factor-mediated signaling pathway	27/2474	109/18903	0.000678085	0.0200035	0.0168621	ILK/GSTP1/PELI3/NKIRAS1/EXT1/TNFRSF1B/PTPN2/ADAM17/ACTN4/TNFRSF17/TMSB4X/SHARPIN/SPPL2B/COMMD7/TNFRSF4/TNFRSF1A/SPHK1/CASP1/NLRP2/TNFSF18/JAK2/CARD16/STAT1/TNF/PLVAP/TNFRSF13C/GAS6	27
BP	GO:0032535	regulation of cellular component size	70/2474	367/18903	0.000693362	0.0203572	0.0171602	NTN1/SVIL/LMOD1/NGF/EFNA5/PRR16/KCNMA1/ELN/AQP1/SEMA3E/TMSB10/DSTN/MAP1B/CHMP3/TMSB15B/LOC122394733/SEMA4F/DAAM2/DBN1/CCDC51/TMOD1/DISC1/KCNN4/SEMA6D/FHOD3/SWAP70/CARMIL2/MAP2/SEMA3C/TRIM46/TMSB4X/SLC12A8/CDKL5/ISLR2/BAIAP2/SLC12A5/SEMA7A/SEMA4G/EVL/PLS1/TMOD3/BORCS8/WNT5A/AKT3/ABITRAM/NRP1/VILL/CXCL12/SLC12A4/CYRIA/ESAM/BRK1/RIN3/BORCS6/GSN/TRPV2/CYFIP2/PIK3R2/CDH1/ULK2/CDC42EP4/BMPR2/TMOD2/DPYSL2/CIT/CCR7/IQGAP3/ABL1/BIN1/SEMA4C	70
BP	GO:0051017	actin filament bundle assembly	36/2474	160/18903	0.000703543	0.020506	0.0172857	RHOC/ACTN1/MARCKS/SRC/RHOD/FLNA/ELN/PLS3/RGCC/TTC8/TPM1/F11R/ITGB5/SWAP70/LIMCH1/SPIRE1/CALD1/PTGER4/SYNPO2/BAIAP2/TESK1/EVL/PLS1/ARHGEF5/NRP1/FSCN1/S1PR1/RHPN2/STMN1/CORO2B/PIK3R2/RHPN1/EPHA1/CLASP2/ABL1/ZYX	36
BP	GO:0019646	aerobic electron transport chain	24/2474	93/18903	0.00070505	0.020506	0.0172857	NDUFB8/PARK7/COX7A1/COX6A1/NDUFA4/COX5B/NDUFB7/NDUFS8/UQCC3/NDUFB10/COX7A2/NDUFS5/COX6B1/NDUFB5/COX7B/NDUFA7/COX4I2/UQCR11/UQCRHL/UQCRQ/NDUFC1/COX6C/NDUFB1/COX4I1	24
BP	GO:0043388	positive regulation of DNA binding	17/2474	57/18903	0.000717646	0.0207748	0.0175122	PARK7/NGF/HAND2/GATA3/MYOCD/TRIM6/PINX1/PYHIN1/IRF4/MMP9/ACD/CALM1/KLF4/CALM2/IGF1/NME1/JAK2	17
BP	GO:1900078	positive regulation of cellular response to insulin stimulus	10/2474	25/18903	0.000726505	0.0209335	0.017646	SRC/SNX5/IRS1/ERFE/AGT/OSBPL8/GNAI2/MYO1C/SIRT1/IGF2	10
BP	GO:1903034	regulation of response to wounding	38/2474	172/18903	0.000736866	0.0211337	0.0178148	ACTA2/FLNA/EMILIN1/C1QTNF1/HRAS/RGMA/CLDN1/FGF2/ADRA2A/EPHB2/SMOC2/RREB1/KLKB1/CASK/DDR2/WFDC1/MYLK/F3/USF1/FAP/FKBP1B/NOS3/PTK2/CCN4/CD36/SERPINE2/SCARF1/PTPRF/GIT1/KLF4/F2R/TAFA5/STK24/CLASP2/TNF/VTN/PLAU/CEACAM1	38
BP	GO:0043367	CD4-positive, alpha-beta T cell differentiation	23/2474	88/18903	0.000745689	0.0212882	0.017945	HLA-DRA/IL2RG/RUNX3/RUNX1/KLHL25/HLA-DRB1/GATA3/NFKBID/PTGER4/JAK3/RC3H1/IL23A/TOX/IL6R/GPR183/IRF4/LEF1/LY9/IL4R/TNFSF18/PLA2G2D/RIPK2/MALT1	23
BP	GO:0070507	regulation of microtubule cytoskeleton organization	35/2474	155/18903	0.000773245	0.0219736	0.0185228	CDK5RAP2/BMERB1/MPDZ/EFNA5/ARL2/MAP1B/PRUNE1/CHMP3/TRAF3IP1/TPPP/MAP6/FKBP4/CHMP4B/MAP2/CHMP4A/HDGFL3/AKAP9/RANGRF/MAPRE2/CHMP2A/MAP6D1/NAV3/CCSAP/TBCD/SKA2/STMN1/FES/RASSF7/GIT1/RNF4/GNAI1/EPHA3/CLASP2/MID1IP1/ABL1	35
BP	GO:0045216	cell-cell junction organization	44/2474	208/18903	0.000783199	0.0219911	0.0185375	AJM1/RHOC/MPDZ/SRC/FLNA/LIMS2/EXT1/ARL2/CTNNA1/TLN1/MPP7/CLDN1/F11R/ACE/JAM3/EPHB2/PARD3/EPB41L3/LSR/GJB2/PERP/APLNR/CLDN14/PIP5K1C/RAMP2/CDH2/AGT/TBCD/CDH11/CLDN5/FSCN1/ESAM/PLEKHA7/GJA4/MYO1C/HOPX/CDH1/F2R/CNTNAP1/TGFB2/CLDN11/NPHP4/TNF/CXADR	44
BP	GO:0022604	regulation of cell morphogenesis	61/2474	312/18903	0.000784086	0.0219911	0.0185375	FBLIM1/RHOC/ILK/CPNE5/ITGA7/OBSL1/FMNL1/UNC13D/SRC/RHOD/EFNA5/FLNA/LIMS2/SEMA3E/DVL1/BAMBI/MYH14/TPM1/DBN1/ITGB3/F11R/PLXNB3/EPHB2/EPB41L3/RREB1/ACTN4/PALM2AKAP2/RHOBTB2/DAPK3/RHOB/UNC13A/CDKL5/CDC42SE2/MYO9A/BAIAP2/TESK1/PTPRD/RHOF/WNT5A/CAMK2B/CUX1/NRP1/CCL3/PTK2/ENPP2/DIAPH1/CDC42SE1/FES/PALM/FMNL2/SPRY4/BCL11A/RAC3/MELTF/CDC42EP4/CCL13/COCH/ERMN/NTNG2/ABL1/RHOJ	61
BP	GO:0050848	regulation of calcium-mediated signaling	22/2474	83/18903	0.000784508	0.0219911	0.0185375	CAMTA1/PPP3R1/MYOZ2/STIMATE/PLCG2/PTBP1/PDK2/CCL4/ZAP70/LMCD1/CCL3/FHL2/CALM1/ATP2B4/MAPK7/CALM2/IGF1/CD22/TRAT1/TNF/PRNP/ADA	22
BP	GO:0060976	coronary vasculature development	15/2474	48/18903	0.000849162	0.0236962	0.0199748	PRDM1/PTK7/GATA6/HAND2/FGF2/ACE/APLNR/MYOCD/PRICKLE1/NRP1/SPRED1/GPC3/GPER1/SETD2/NOTCH1	15
BP	GO:0022904	respiratory electron transport chain	29/2474	122/18903	0.000896315	0.0248999	0.0209895	NDUFB8/PARK7/COX7A1/COX6A1/NDUFA4/CHCHD2/DGUOK/COX5B/NDUFB7/NDUFS8/UQCC3/NDUFB10/COX7A2/NDUFS5/NDUFA12/COX6B1/NDUFB5/COX7B/NDUFA7/COX4I2/UQCR11/UQCRHL/UQCRQ/BID/SLC25A13/NDUFC1/COX6C/NDUFB1/COX4I1	29
BP	GO:0001649	osteoblast differentiation	50/2474	246/18903	0.000929949	0.0256775	0.021645	ILK/SCUBE3/RDH14/TMEM119/NPNT/HOXA2/YAP1/BAMBI/BMPR1A/ID3/BMPR1B/LRP5/HAND2/FGF2/TWSG1/ITGA11/RUNX2/AREG/RRBP1/SATB2/DDR2/FGF9/SEMA7A/COL6A1/VEGFC/MAPK11/IGFBP5/CCL3/BCAP29/PTK2/LRP3/IL6R/CCN4/IFITM1/FHL2/SMO/LEF1/CTHRC1/CEBPB/WWTR1/ATF4/IBSP/IGF1/BMPR2/IGF2/COL1A1/TNF/NOTCH1/GLI3/ADAR	50
BP	GO:0014065	phosphatidylinositol 3-kinase signaling	33/2474	145/18903	0.000932597	0.0256775	0.021645	ERBB2/SRC/SEMA3E/ROR2/STAMBP/LTK/LIME1/CCL5/FGF2/IRS1/GATA3/NEDD4/PIP5K1C/ANGPT1/NLRC3/DCN/PDGFC/EGFR/AGT/PTK2/SERPINE2/PIP5K1B/PIK3R2/IGF1/UNC5B/F2R/SIRT1/TGFB2/JAK2/GPER1/TNF/PLGLB2/CEACAM1	33
BP	GO:0015980	energy derivation by oxidation of organic compounds	64/2474	333/18903	0.000938031	0.0257128	0.0216748	NDUFB8/PARK7/GYG1/MTFR1/COX7A1/COX6A1/PRDM16/CAVIN3/SLC25A23/NUPR1/ARL2/MTFR1L/MTLN/NDUFA4/CHCHD2/DGUOK/IDH2/COX5B/IRS1/NDUFB7/NDUFS8/PYGB/UQCC3/NDUFB10/PPP1R3F/ATP5ME/ATP5PF/COX7A2/NDUFS5/NDUFA12/COX6B1/GFPT1/NDUFB5/COX7B/GAA/ENPP1/ADGRF5/PDHA1/UQCC2/IDH3B/STK40/NDUFA7/NDUFA13/C2orf69/SHMT2/GFPT2/COX4I2/UQCR11/MSH2/PASK/IGF1/PPP1CC/UQCRHL/UQCRQ/BID/SLC25A13/IGF2/NDUFC1/TNF/COX6C/PHKG2/NDUFB1/COX4I1/SLC25A25	64
BP	GO:0002819	regulation of adaptive immune response	42/2474	198/18903	0.000960101	0.0260343	0.0219457	HLA-B/HLA-E/HLA-A/HLA-DRA/TNFRSF1B/EPHB2/HLA-DRB1/GATA3/TYK2/NFKBID/NECTIN2/SKAP1/JAK3/RC3H1/HLA-F/IL23A/ZBTB1/DUSP10/C4BPB/DENND1B/APLF/PKN1/SAMSN1/MSH2/IL4R/TNFSF18/MLH1/IL4I1/FCER2/C3/SLAMF1/SIRT1/CD48/RIPK2/TRIM27/JAK2/CD226/TNF/NOD2/CEACAM1/ADA/MALT1	42
BP	GO:0046718	viral entry into host cell	34/2474	151/18903	0.000960991	0.0260343	0.0219457	CD74/TRIM5/ITGB7/LGALS1/CLDN1/ITGB3/F11R/ITGB5/CIITA/HLA-DRB1/EPS15/CAV2/NECTIN2/SCARB1/SLC20A2/BSG/RNASEK/EGFR/TRIM8/NRP1/TRIM6/CH25H/IFITM2/IFITM1/DPP4/TNFRSF4/GSN/SLAMF1/NECTIN4/ZNF639/TRIM27/LY6E/CXADR/GAS6	34
BP	GO:0000302	response to reactive oxygen species	43/2474	204/18903	0.000962365	0.0260343	0.0219457	PARK7/SDC1/GSTP1/SIGMAR1/SOD1/SRC/AQP1/TPM1/MAPK13/NQO1/ROMO1/CYP1B1/RNF112/PDK2/RHOB/AREG/DDR2/CRYAB/PPP1R15B/BAD/PRDX1/BCL2/TXNIP/EGFR/MMP2/ERCC6/PLK3/FKBP1B/PKD2/NOS3/MMP9/CD36/SPHK1/MAPK9/MAPK7/KLF2/EZH2/CAPN2/SIRT1/STK24/STAT1/ABL1/COL1A1	43
BP	GO:0002253	activation of immune response	74/2474	397/18903	0.000974283	0.0262421	0.0221209	MYO1G/HLA-A/TRIM5/SRC/HRAS/CD79A/HLA-DPB1/EIF2B4/CMTM3/RGCC/IGLL5/CD8A/LIME1/THY1/CACNB3/DUSP3/HLA-DRB1/CLU/TNFRSF21/PLCG2/PTPN2/KCNN4/GATA3/NFKBID/INPP5D/BLNK/NECTIN2/PTPN22/SKAP1/ICOSLG/BTN3A2/HLA-DQB1/KLHL6/XRCC6/RC3H1/ZAP70/CD79B/BCL2/PLPP4/CARD11/CD8B/C4BPB/CFI/SFPQ/DENND1B/CD19/LCK/PTK2/PYHIN1/CD3D/STAP1/THEMIS/ERMAP/C4A/CD22/C4B/C3/BLK/TRAT1/CTLA4/BAG6/RIPK2/SLC39A10/CCR7/NCR3/ABL1/CD226/NOD2/PRNP/NFATC2/CEACAM1/TESPA1/ADA/MALT1	74
BP	GO:0048568	embryonic organ development	82/2474	449/18903	0.00100917	0.0270642	0.0228139	NTN1/SOBP/HOXB4/KCNQ4/ITGA8/THOC5/TEAD3/SOD1/HOXA2/SIX2/PRDM1/DVL1/YAP1/PTK7/BMPR1A/ID3/ZNF568/CLUAP1/SPINT2/HAND2/PRKRA/EFEMP1/RYR2/EPHB2/RUNX2/HOXB3/GATA3/LRIG1/RNF112/KDM2B/APLNR/SATB2/DNAAF1/FGF9/RBBP6/HOXB5/PLS1/COL11A1/PDGFC/STK3/MFAP5/EGFR/WNT5A/WDR19/CDK20/ZIC1/TBC1D23/RBPJ/PKD2/PAX5/FZD2/CC2D2A/SMO/FOXF1/PBX1/LEF1/HOXA7/CTHRC1/BBS5/ERCC1/HOXB6/BLOC1S5/ALDH1A3/IFT140/STK4/HOXD3/CEBPB/ATF4/CDH23/ZEB1/MSX1/TGFB2/PPP1R35/SMAD2/VANGL2/IGF2/TNF/SETD2/BCR/NOTCH1/ADA/GLI3	82
BP	GO:0110053	regulation of actin filament organization	55/2474	278/18903	0.0010392	0.0277363	0.0233804	RHOC/SVIL/LMOD1/FLNA/ELN/TMSB10/DSTN/TMSB15B/LOC122394733/RGCC/TTC8/DAAM2/TPM1/DBN1/F11R/TMOD1/FHOD3/RGS4/SWAP70/CARMIL2/LIMCH1/TMSB4X/PTGER4/SYNPO2/BAIAP2/TESK1/EVL/TMOD3/ARHGEF5/ABITRAM/NRP1/VILL/CXCL12/CYRIA/ESAM/S1PR1/BRK1/RHPN2/STMN1/CORO2B/GSN/ARF1/CYFIP2/PIK3R2/RHPN1/CDC42EP4/TMOD2/EPHA1/TRIM27/CIT/CLASP2/WASHC3/CCR7/ABL1/BIN1	55
BP	GO:1903901	negative regulation of viral life cycle	10/2474	26/18903	0.00104319	0.0277363	0.0233804	TRIM5/PPIA/CIITA/TRIM8/CH25H/IFITM2/IFITM1/GSN/BST2/LY6E	10
BP	GO:0050671	positive regulation of lymphocyte proliferation	33/2474	146/18903	0.00105642	0.0279038	0.0235217	CD74/HLA-E/HLA-A/IGFBP2/HLA-DPB1/HLA-DPA1/CCDC88B/CCL5/EPHB2/TYK2/HLA-DMB/DNAJA3/PTPN22/JAK3/ICOSLG/CD6/ZAP70/IL23A/BCL2/CARD11/CD24/GPR183/TNFRSF4/CD320/IGF1/SLAMF1/RIPK2/SLC39A10/JAK2/IGF2/TNFRSF13C/NFATC2/ADA	33
BP	GO:0002697	regulation of immune effector process	71/2474	379/18903	0.0010612	0.0279038	0.0235217	HLA-B/CD74/HLA-E/HLA-A/UNC13D/MZB1/HLA-DRA/TNFRSF1B/EPHB2/HLA-DRB1/IL13RA2/PLCG2/GATA3/LAG3/HLA-DMB/NFKBID/NECTIN2/PTPN22/JAK3/SEMA7A/MAPKAPK2/ANGPT1/RC3H1/HLA-F/IL23A/ZBTB1/DUSP10/WNT5A/C4BPB/DENND1B/DNAJB9/TRIM6/IRF4/FOXF1/APLF/TNFRSF4/STAP1/CD36/PKN1/PLA2G5/FES/CUEDC2/MSH2/IL4R/TNFSF18/MLH1/IL4I1/FCER2/CD22/CRTAM/TRIL/C3/SLAMF1/BLK/SIRT1/TGFB2/RIPK2/BST2/CD244/ADORA2B/KLRB1/NCR3/CD226/TNF/BCR/NOD2/CD96/CEACAM1/ZNF683/MALT1/NOD1	71
BP	GO:0046578	regulation of Ras protein signal transduction	41/2474	193/18903	0.001063	0.0279038	0.0235217	KANK2/EPS8L2/ARHGEF25/NGF/SRC/STAMBP/CYTH1/F11R/SQSTM1/EPHB2/RASGRF2/FLOT1/CDC42SE2/SSX2IP/RASGEF1A/MAPRE2/ITPKB/NRP1/STK19/AUTS2/ARHGEF3/ARHGAP17/STMN1/CDC42SE1/SPRY1/DENND4B/GIT1/P2RY10/SPRY4/RALGPS2/ABCA1/IGF1/PSD/F2R/RASA3/TGFB2/CSF1/ABL1/BCR/NOTCH1/RIPOR2	41
BP	GO:0002768	immune response-regulating cell surface receptor signaling pathway	65/2474	341/18903	0.00107111	0.0279981	0.0236011	MYO1G/HLA-A/SRC/HRAS/CD79A/HLA-DPB1/EIF2B4/CMTM3/IGLL5/CD8A/LIME1/THY1/CACNB3/DUSP3/HLA-DRB1/TNFRSF21/PLCG2/PTPN2/KCNN4/GATA3/NFKBID/INPP5D/BLNK/NECTIN2/PTPN22/SKAP1/ICOSLG/BTN3A2/HLA-DQB1/KLHL6/RC3H1/ZAP70/CD79B/BCL2/PLPP4/CARD11/CD8B/DENND1B/CD19/MAP3K1/LCK/PTK2/CD24/CD3D/STAP1/THEMIS/ERMAP/MAPK9/CD22/BLK/TRAT1/CTLA4/BAG6/RIPK2/SLC39A10/CCR7/NCR3/ABL1/CD226/PRNP/NFATC2/CEACAM1/TESPA1/ADA/MALT1	65
BP	GO:0042311	vasodilation	15/2474	49/18903	0.00107764	0.0280502	0.0236451	KCNMB1/VSTM4/SOD1/KCNMA1/EXT1/ADRA2A/GUCY1A1/ITGA1/AGT/NOS3/NPR3/KLF2/ADORA2B/GPER1/TNF	15
BP	GO:0046628	positive regulation of insulin receptor signaling pathway	9/2474	22/18903	0.00110702	0.0286396	0.0241419	SRC/SNX5/IRS1/ERFE/AGT/OSBPL8/GNAI2/SIRT1/IGF2	9
BP	GO:0097530	granulocyte migration	35/2474	158/18903	0.00110973	0.0286396	0.0241419	CD74/IL17RC/HRH1/XG/CCL5/JAM3/PPIA/ADAM8/CCL4/PTGER4/EMP2/PIP5K1C/CCL4L1/ITGA1/IL23A/BSG/TREM1/CCL3/THBS4/PTK2/CCL3L1/CCL3L3/DPP4/CCL22/CD99/TNFSF18/SLAMF1/TGFB2/CCL13/CCR7/CSF1/MCOLN2/NOD2/CXADR/RIPOR2	35
BP	GO:0002718	regulation of cytokine production involved in immune response	28/2474	118/18903	0.00112064	0.0286396	0.0241419	CD74/HLA-E/HLA-A/TNFRSF1B/PLCG2/GATA3/JAK3/SEMA7A/MAPKAPK2/ANGPT1/HLA-F/WNT5A/DENND1B/TRIM6/CD36/CUEDC2/TRIL/SLAMF1/SIRT1/TGFB2/RIPK2/BST2/CD226/TNF/NOD2/CD96/MALT1/NOD1	28
BP	GO:2001235	positive regulation of apoptotic signaling pathway	31/2474	135/18903	0.001122	0.0286396	0.0241419	PARK7/CRADD/SOD1/NUPR1/CTNNA1/BMPR1B/PRKRA/SEPTIN4/MCL1/APAF1/PTPN2/BCL2L11/MAL/TNFSF10/BAD/FBH1/STK3/SFPQ/LCK/AGT/FIS1/STK4/MAPK9/MSX1/NGFR/SIRT1/BID/UBB/JAK2/GPER1/TNF	31
BP	GO:0021915	neural tube development	36/2474	164/18903	0.00113029	0.0286396	0.0241419	MARCKS/GDF7/DVL1/CELSR1/PTK7/RGMA/CLUAP1/SPINT2/SSBP3/APAF1/DEAF1/KDM2B/PHGDH/SEMA3C/TMEM107/STK3/WNT5A/WDR19/CDK20/PRICKLE1/PKD2/FZD2/CC2D2A/SMO/CTHRC1/DACT1/IFT140/STK4/GLMN/TGFB2/VANGL2/ABL1/SETD2/NOTCH1/GLI3/SEMA4C	36
BP	GO:0061572	actin filament bundle organization	36/2474	164/18903	0.00113029	0.0286396	0.0241419	RHOC/ACTN1/MARCKS/SRC/RHOD/FLNA/ELN/PLS3/RGCC/TTC8/TPM1/F11R/ITGB5/SWAP70/LIMCH1/SPIRE1/CALD1/PTGER4/SYNPO2/BAIAP2/TESK1/EVL/PLS1/ARHGEF5/NRP1/FSCN1/S1PR1/RHPN2/STMN1/CORO2B/PIK3R2/RHPN1/EPHA1/CLASP2/ABL1/ZYX	36
BP	GO:0097529	myeloid leukocyte migration	49/2474	242/18903	0.00113264	0.0286396	0.0241419	CD74/CREB3/IL17RC/ROR2/EMILIN1/HRH1/XG/CCL5/JAM3/PPIA/ADAM8/SWAP70/CCL4/B4GALT1/PTGER4/EMP2/PIP5K1C/CCL4L1/MMP28/ITGA1/IL23A/BSG/TREM1/ARHGEF5/MMP2/VEGFC/CCL3/THBS4/PTK2/CXCL12/CCL3L1/CCL3L3/IL6R/DPP4/STAP1/CCL22/RIN3/CD99/TNFSF18/SLAMF1/TGFB2/CCL13/CCR7/CSF1/BCR/MCOLN2/NOD2/CXADR/RIPOR2	49
BP	GO:0018108	peptidyl-tyrosine phosphorylation	71/2474	380/18903	0.0011416	0.0286715	0.0241687	DLG3/CD74/ERBB2/DYRK4/SRC/CSPG4/EFNA5/ROR2/PPP2R5B/LTK/THY1/CCL5/ITGB3/ACE/EFEMP1/ADRA2A/EPHB2/APP/PLCG2/CRLF1/PTPN2/TYK2/ADAM17/AREG/DDR2/JAK3/TESK1/ANGPT1/MATK/ZFYVE28/ZAP70/IL23A/PDGFC/EGFR/ERCC6/NRP1/LCK/AGT/THBS4/PTK2/CD24/IL6R/STAP1/CD36/LONP1/TNFRSF1A/ENPP2/SAMSN1/FES/CNTN1/PTPN1/GHRL/TNFSF18/IGF1/TIE1/BLK/EPHA1/RIPK2/DOK7/EPHA3/JAK2/ABI1/FLT4/IGF2/ABL1/TNF/BCR/NOD2/PRNP/VTN/GAS6	71
BP	GO:0061097	regulation of protein tyrosine kinase activity	24/2474	96/18903	0.00114316	0.0286715	0.0241687	DLG3/SRC/LTK/THY1/CCL5/ITGB3/ACE/ADRA2A/APP/PTPN2/ADAM17/AREG/ZFYVE28/EGFR/ERCC6/AGT/CD24/STAP1/PTPN1/GHRL/DOK7/ABI1/PRNP/GAS6	24
BP	GO:0050679	positive regulation of epithelial cell proliferation	46/2474	224/18903	0.00116438	0.0290861	0.0245183	AR/ERBB2/YAP1/HRAS/BMPR1A/CLDN1/ITGB3/FGF2/PLXNB3/FGF1/RUNX2/RREB1/ADAM17/B4GALT1/CAV2/AREG/APLNR/F3/FGF9/BAD/EGFR/WNT5A/AKT3/VEGFC/NRP1/RBPJ/EGR3/THBS4/CXCL12/SMO/EMC10/NRARP/MMP12/GHRL/IGF1/ECM1/BMPR2/SIRT1/TGM1/NME1/FLT4/IQGAP3/IGF2/TNF/NOD2/NOTCH1	46
BP	GO:0031109	microtubule polymerization or depolymerization	29/2474	124/18903	0.00117804	0.029309	0.0247062	CDK5RAP2/BMERB1/ARL2/MAP1B/PRUNE1/TPPP/CCDC57/FKBP4/MAP2/CRYAB/HDGFL3/AKAP9/RANGRF/MAPRE2/MAP6D1/NAV3/CCSAP/TBCD/SKA2/TUBGCP2/GOLGA2/STMN1/FES/GIT1/CLASP2/MID1IP1/TUBGCP5/ABL1/KIF19	29
BP	GO:0051402	neuron apoptotic process	51/2474	255/18903	0.00120933	0.0299671	0.0252609	GRIK5/PARK7/NSMF/SIGMAR1/SOD1/NGF/NCSTN/SEMA3E/NUPR1/STAMBP/HRAS/NQO1/MCL1/TNFRSF21/APP/CRLF1/APAF1/GATA3/BCL2L11/ADAM8/NLRP1/KDM2B/UBE2M/BCL2L1/ITGA1/ANGPT1/BTG2/G6PD/BCL2/OXR1/NRP1/CCL3/CHL1/THAP11/CEBPB/MSH2/ATF4/UNC5B/F2R/NGFR/ALKBH1/TGFB2/DIABLO/BID/CIT/JAK2/ABL1/TNF/ATM/PRNP/SET	51
BP	GO:0048525	negative regulation of viral process	23/2474	91/18903	0.00122428	0.0302168	0.0254714	BANF1/TRIM5/CCL5/PPIA/CIITA/APOBEC3C/APOBEC3G/MORC2/ISG20/APOBEC3D/TRIM8/TRIM6/CH25H/IFITM2/IFITM1/ILF3/GSN/PARP10/TRIM27/BST2/STAT1/LY6E/TNF	23
BP	GO:0042542	response to hydrogen peroxide	30/2474	130/18903	0.0012293	0.0302202	0.0254743	PARK7/SDC1/SIGMAR1/SOD1/SRC/AQP1/MAPK13/NQO1/CYP1B1/RNF112/RHOB/AREG/DDR2/CRYAB/PPP1R15B/BAD/BCL2/TXNIP/MMP2/FKBP1B/SPHK1/MAPK7/KLF2/EZH2/CAPN2/SIRT1/STK24/STAT1/ABL1/COL1A1	30
BP	GO:0060315	negative regulation of ryanodine-sensitive calcium-release channel activity	6/2474	11/18903	0.00128	0.0313423	0.0264201	FKBP1B/PKD2/SRI/CALM1/CASQ2/CALM2	6
BP	GO:0050727	regulation of inflammatory response	76/2474	414/18903	0.00130423	0.0315712	0.0266131	PARK7/GSTP1/HLA-E/SOD1/SRC/LGALS1/NUPR1/SMPDL3B/SETD4/PTGIS/CCL5/MVK/ACE/MAPK13/TNFRSF1B/AOAH/HLA-DRB1/APP/PLCG2/PTPN2/GATA3/KLKB1/ADAM8/NLRP1/TMSB4X/PTGER4/PSMA1/SHARPIN/WFDC1/SEMA7A/NLRC3/IL23A/SERPINF1/PSMB4/DUSP10/SYT11/WNT5A/FANCA/NPY5R/CCL3/AGT/CCN4/MMP9/FOXF1/NKG7/PLA2G2A/STAP1/TNFRSF1A/SPHK1/MAPK7/CASP1/CEBPB/NLRP2/GIT1/CNR2/KLF4/GHRL/NT5E/TNFSF18/IGF1/C3/NR1D2/PLA2G2D/LGALS2/TLR10/JAK2/ADORA2B/CCR7/GPER1/STK39/TNF/ATM/BCR/NOD2/ZYX/ADA	76
BP	GO:0008631	intrinsic apoptotic signaling pathway in response to oxidative stress	14/2474	45/18903	0.00131409	0.0315712	0.0266131	PARK7/SOD1/HSPB1/PPIA/MCL1/CYP1B1/BCL2/SFPQ/MAPK7/SIRT1/NME5/STK24/DIABLO/JAK2	14
BP	GO:0018212	peptidyl-tyrosine modification	71/2474	382/18903	0.00131881	0.0315712	0.0266131	DLG3/CD74/ERBB2/DYRK4/SRC/CSPG4/EFNA5/ROR2/PPP2R5B/LTK/THY1/CCL5/ITGB3/ACE/EFEMP1/ADRA2A/EPHB2/APP/PLCG2/CRLF1/PTPN2/TYK2/ADAM17/AREG/DDR2/JAK3/TESK1/ANGPT1/MATK/ZFYVE28/ZAP70/IL23A/PDGFC/EGFR/ERCC6/NRP1/LCK/AGT/THBS4/PTK2/CD24/IL6R/STAP1/CD36/LONP1/TNFRSF1A/ENPP2/SAMSN1/FES/CNTN1/PTPN1/GHRL/TNFSF18/IGF1/TIE1/BLK/EPHA1/RIPK2/DOK7/EPHA3/JAK2/ABI1/FLT4/IGF2/ABL1/TNF/BCR/NOD2/PRNP/VTN/GAS6	71
BP	GO:0061387	regulation of extent of cell growth	26/2474	108/18903	0.00132352	0.0315712	0.0266131	NTN1/NGF/EFNA5/SEMA3E/MAP1B/SEMA4F/DBN1/DISC1/SEMA6D/MAP2/SEMA3C/TRIM46/CDKL5/ISLR2/SEMA7A/SEMA4G/WNT5A/NRP1/CXCL12/TRPV2/CDH1/ULK2/BMPR2/DPYSL2/ABL1/SEMA4C	26
BP	GO:0006940	regulation of smooth muscle contraction	18/2474	65/18903	0.00132502	0.0315712	0.0266131	NPNT/SOD1/KCNMA1/ADRA2C/CNN1/ADRA2A/ATP1A2/SETD3/DAPK3/GUCY1A1/MYOCD/DOCK4/SPHK1/GHRL/F2R/ADORA2B/GPER1/ADA	18
BP	GO:0048247	lymphocyte chemotaxis	18/2474	65/18903	0.00132502	0.0315712	0.0266131	CCL5/CXCL16/ADAM17/ADAM8/CCL4/CCL4L1/WNT5A/CCL3/CH25H/CCL3L1/CCL3L3/GPR183/CCL22/HSD3B7/SLC8B1/CCL13/STK39/GAS6	18
BP	GO:0050771	negative regulation of axonogenesis	18/2474	65/18903	0.00132502	0.0315712	0.0266131	NTN1/SEMA3E/MCF2/SEMA4F/THY1/EPHB2/SEMA6D/MAP2/SEMA3C/TRIM46/SEMA7A/SEMA4G/WNT5A/NRP1/CDH1/ULK2/MBP/SEMA4C	18
BP	GO:0032147	activation of protein kinase activity	33/2474	148/18903	0.00134774	0.0319893	0.0269656	PARK7/TOM1L1/SRC/EFNA5/MOB2/RGCC/ADRA2C/CCL5/ITGB3/DUSP19/ADRA2A/PPIA/FGF1/AREG/EMP2/ANGPT1/CHI3L1/IL23A/PDGFC/EGFR/WNT5A/AGT/IL6R/OSBPL8/TNFRSF10B/COPS8/IGF1/TGFB2/JAK2/ABL1/PRNP/GAS6/MALT1	33
BP	GO:0006979	response to oxidative stress	79/2474	434/18903	0.001358	0.0321099	0.0270672	PARK7/SDC1/GSTP1/BANF1/SIGMAR1/SOD1/SRC/AQP1/HSPB1/CHCHD2/PSMB5/TPM1/PRKRA/MSRB2/MAPK13/NQO1/PPIA/MCL1/ROMO1/CYP1B1/APP/GJB2/PRDX4/RNF112/PDK2/NDUFS8/RHOB/AREG/DDR2/CRYAB/PPP1R15B/BAD/OGG1/NDUFA12/CYGB/G6PD/PRDX1/PTGS1/BCL2/TXNIP/EGFR/OXR1/MMP2/SFPQ/PNKP/ERCC6/PLK3/FKBP1B/PKD2/NOS3/MMP9/PRDX6/CD36/LONP1/ERCC1/TMEM161A/ETV5/ALAD/SPHK1/MAPK9/MAPK7/KLF2/EZH2/ATF4/NFE2L1/NCOA7/CAPN2/SIRT1/NME5/STK24/DIABLO/HNRNPM/JAK2/STAT1/ABL1/COL1A1/TNF/PRNP/ATOX1	79
BP	GO:0001570	vasculogenesis	21/2474	81/18903	0.00138735	0.0325554	0.0274427	RRAS/YAP1/APLNR/EMP2/RAMP2/MYO18B/MYOCD/NRP1/ZMIZ1/SMO/FOXF1/RAP1A/SPRED1/WT1/TIE1/GLMN/AMOT/ITGB8/SETD2/NOTCH1/CEACAM1	21
BP	GO:0014855	striated muscle cell proliferation	21/2474	81/18903	0.00138735	0.0325554	0.0274427	SRC/SIX5/YAP1/BMPR1A/GATA6/FGF2/RUNX1/CAV2/FGF9/ANGPT1/MAPK11/RBPJ/KPNA1/JARID2/KCNK2/FES/TGFB2/JAK2/ABL1/NOTCH1/CXADR	21
BP	GO:2001242	regulation of intrinsic apoptotic signaling pathway	37/2474	172/18903	0.00143252	0.0334066	0.0281603	PARK7/CD74/CREB3/SOD1/SRC/HSPB1/NUPR1/PRKRA/SEPTIN4/PPIA/MCL1/CLU/PTPN2/BCL2L11/BCL2L1/BAD/ZNF385A/FBH1/BCL2/ERP29/IVNS1ABP/SFPQ/LCK/FIS1/CXCL12/NDUFA13/MMP9/TMEM161A/GRINA/MAPK7/PTPN1/MSX1/HELLS/SIRT1/NME5/BID/UBB	37
BP	GO:0048144	fibroblast proliferation	25/2474	103/18903	0.00143441	0.0334066	0.0281603	CD74/GSTP1/AQP1/NUPR1/HRAS/ITGB3/MED25/ECD/DDR2/NLRC3/PRDX1/PDGFC/EGFR/WNT5A/AGT/ZMIZ1/BRK1/SPHK1/FOSL2/IGF1/NGFR/PARP10/RNASEH2B/ABL1/GAS6	25
BP	GO:0070588	calcium ion transmembrane transport	65/2474	345/18903	0.00145274	0.0337068	0.0284133	JPH2/NCS1/CACNA2D2/CACNB2/FLNA/ITPR3/SLC25A23/ATP2A3/JSRP1/LIME1/THY1/TSPAN13/ITGB3/FGF2/PPP3R1/CACNB3/NALCN/RYR2/ADRA2A/STIMATE/ATP1A2/PLCG2/PLN/HSPA2/SLC24A3/TMEM38B/APLNR/G6PD/FMR1/STIM2/BCL2/CABP1/CD19/CCL3/LCK/FKBP1B/PKD2/OPRL1/TRPV3/SRI/CALM1/CASQ2/DIAPH1/ATP2B4/REM1/GPM6A/TRPV2/RYR3/CALM2/F2R/ANXA6/SLC8B1/RASA3/CACNA1H/ASIC1/CCR7/SLC24A1/GPER1/ABL1/MCOLN2/GP1BB/BIN1/PRNP/SLC25A25/GAS6	65
BP	GO:1903055	positive regulation of extracellular matrix organization	10/2474	27/18903	0.00146431	0.0338485	0.0285328	EMILIN1/RGCC/RUNX1/CARMIL2/DDR2/AGT/FSCN1/MELTF/CLASP2/ABL1	10
BP	GO:0019932	second-messenger-mediated signaling	60/2474	314/18903	0.0015324	0.0352421	0.0297075	NPR2/CAMTA1/IRAG1/DMPK/AQP1/ITPR3/HRH1/PPP3R1/MYOZ2/RYR2/GIPR/STIMATE/ADCY2/ATP1A2/PLCG2/PLN/PTBP1/GUCY1B1/ACKR4/TMEM38B/PDK2/CCL4/APLNR/GUCY1A1/P2RY11/UBE2B/RASD2/ZAP70/RCAN2/LMCD1/EGFR/CCL3/AGT/FIS1/FKBP1B/OPRL1/NOS3/SULT1A4/FHL2/CD36/CALM1/CASQ2/ATP2B4/SPHK1/CBS/LOC102724560/NR5A2/MAPK7/CALM2/IGF1/CD22/PDE9A/GNAI1/TRAT1/ADORA2B/CCR7/TNF/PRNP/NFATC2/ADA	60
BP	GO:0045069	regulation of viral genome replication	22/2474	87/18903	0.00153598	0.0352421	0.0297075	BANF1/PABPC1/CCL5/PPIA/RAD23A/APOBEC3C/APOBEC3G/MORC2/PPIE/ISG20/APOBEC3D/BCL2/TRIM6/IFITM2/IFITM1/NR5A2/ILF3/PARP10/BST2/TNF/NOTCH1/ADAR	22
BP	GO:0010959	regulation of metal ion transport	77/2474	423/18903	0.00154819	0.0353292	0.0297809	JPH2/KCNMB1/CACNB2/DMPK/CRACR2B/FLNA/FHL1/JSRP1/LIME1/PTPN3/THY1/CCL5/TSPAN13/ITGB3/ACE/PPP3R1/CACNB3/RYR2/ADRA2A/FXYD5/STIMATE/ATP1A2/PLCG2/PLN/KCNN4/HSPA2/RGS4/NEDD4/ACTN4/TMEM38B/CCL4/SLMAP/APLNR/CASK/GPD1L/KCNAB1/JAK3/MYLK/G6PD/AKAP9/RANGRF/FMR1/STIM2/BCL2/CABP1/PLPP4/CAMK2B/CD19/CCL3/AGT/FKBP1B/SARAF/PKD2/OPRL1/NOS3/CXCL12/TRPV3/GNAI2/SRI/CALM1/CASQ2/DIAPH1/ATP2B4/SERPINE2/REM1/CNTN1/TRPV2/CALM2/ATF4/F2R/SLC8B1/TRIM27/GPER1/ABL1/STK39/BIN1/PRNP	77
BP	GO:0048661	positive regulation of smooth muscle cell proliferation	24/2474	98/18903	0.00155118	0.0353292	0.0297809	SRC/BMPR1A/CCL5/ZNF143/ITGB3/FGF2/NOTCH3/LDLRAP1/DDR2/FGF9/MNAT1/MMP2/NPY5R/IGFBP5/AGT/IL6R/CCN4/MMP9/GNAI2/S1PR1/IGF1/JAK2/STAT1/TNF	24
BP	GO:0050850	positive regulation of calcium-mediated signaling	13/2474	41/18903	0.00159497	0.0357671	0.03015	CAMTA1/PPP3R1/STIMATE/PLCG2/PTBP1/CCL4/ZAP70/LMCD1/CCL3/IGF1/TRAT1/TNF/ADA	13
BP	GO:0070232	regulation of T cell apoptotic process	13/2474	41/18903	0.00159497	0.0357671	0.03015	CD27/CCL5/TSC22D3/BCL2L11/ADAM8/JAK3/PDCD1/BCL2/ZC3H8/WNT5A/BCL11B/PTCRA/ADA	13
BP	GO:0070884	regulation of calcineurin-NFAT signaling cascade	13/2474	41/18903	0.00159497	0.0357671	0.03015	CAMTA1/PPP3R1/MYOZ2/STIMATE/PLCG2/PTBP1/LMCD1/FHL2/ATP2B4/MAPK7/IGF1/TNF/PRNP	13
BP	GO:0016055	Wnt signaling pathway	82/2474	456/18903	0.00159782	0.0357671	0.03015	SDC1/ILK/LGR6/ZNRF3/IGFBP2/SRC/ROR2/TGFB1I1/EXT1/DVL1/YAP1/CELSR1/BAMBI/PTK7/SULF2/DAAM2/LRP6/LRP5/CCDC88C/FGF2/WNT10A/DKK3/PIN1/DISC1/RPS12/APP/PLCG2/LRRFIP2/GATA3/SKIC8/TBL1X/DAPK3/IGFBP6/TLE6/CSNK1G2/UBE2B/FGF9/NLE1/PYGO2/CDH2/STK3/EGFR/WNT5A/WNT9A/PRICKLE1/WLS/RBPJ/KPNA1/PKD2/HIC1/CSNK1G3/CD24/FZD2/CCN4/NKD2/LEF1/ATP6V0C/CTHRC1/DACT1/NRARP/RNF138/STK4/KLF4/TRABD2A/CPZ/RAC3/WWTR1/TLE5/IGFBP4/HMGXB4/TNKS2/GNAQ/NPHP4/VANGL2/GPC3/ABL1/COL1A1/FZD8/OTUD5/NOTCH1/GLI3/NLK	82
BP	GO:0048762	mesenchymal cell differentiation	50/2474	252/18903	0.00160295	0.0357671	0.03015	PEF1/FLNA/SIX2/SEMA3E/TGFB1I1/EXT1/BAMBI/BMPR1A/SEMA4F/RGCC/MCRIP1/LRP6/HAND2/PPP3R1/WNT10A/SPRED3/GATA3/SEMA6D/SEMA3C/S100A4/EMP2/SEMA7A/SEMA4G/BCL2/CDH2/WNT5A/NRP1/RBPJ/GCNT2/PTK2/SMO/APLF/LEF1/SPRED1/SPRY1/EZH2/WWTR1/IGF1/MSX1/ANXA6/TGFB2/EPHA3/IL17RD/SMAD2/CLASP2/STAT1/COL1A1/OTUD5/NOTCH1/SEMA4C	50
BP	GO:0048771	tissue remodeling	38/2474	179/18903	0.00160504	0.0357671	0.03015	TMEM119/SRC/CSPG4/FLNA/EXT1/TMBIM1/LRP5/HAND2/ITGB3/TPH1/ACE/RUNX1/ADAM8/INPP5D/SEMA3C/DDR2/LTBP3/VDR/IL23A/MMP2/IGFBP5/AGT/RBPJ/THBS4/NOS3/CTHRC1/S1PR1/CBS/LOC102724560/NCDN/TIE1/F2R/BMPR2/GPR137B/FLT4/CTSK/BCR/CEACAM1	38
BP	GO:0051279	regulation of release of sequestered calcium ion into cytosol	21/2474	82/18903	0.00163897	0.0362508	0.0305578	JPH2/JSRP1/LIME1/THY1/ITGB3/RYR2/ATP1A2/PLN/TMEM38B/APLNR/CD19/FKBP1B/PKD2/SRI/CALM1/CASQ2/DIAPH1/CALM2/F2R/GPER1/ABL1	21
BP	GO:0045333	cellular respiration	48/2474	240/18903	0.00165361	0.0362508	0.0305578	NDUFB8/PARK7/MTFR1/COX7A1/COX6A1/PRDM16/SLC25A23/NUPR1/ARL2/MTFR1L/MTLN/NDUFA4/CHCHD2/DGUOK/IDH2/COX5B/NDUFB7/NDUFS8/UQCC3/NDUFB10/ATP5ME/ATP5PF/COX7A2/NDUFS5/NDUFA12/COX6B1/NDUFB5/COX7B/PDHA1/UQCC2/IDH3B/NDUFA7/NDUFA13/C2orf69/SHMT2/COX4I2/UQCR11/MSH2/UQCRHL/UQCRQ/BID/SLC25A13/NDUFC1/TNF/COX6C/NDUFB1/COX4I1/SLC25A25	48
BP	GO:0042100	B cell proliferation	25/2474	104/18903	0.00165795	0.0362508	0.0305578	CD74/MZB1/CD79A/EPHB2/TNFRSF21/INPP5D/RC3H1/BCL2/CARD11/CD19/GPR183/TNFRSF13B/TNFRSF4/LEF1/PKN1/CD320/CD22/BLK/CTLA4/SLC39A10/ABL1/ATM/TNFRSF13C/NFATC2/ADA	25
BP	GO:0033173	calcineurin-NFAT signaling cascade	14/2474	46/18903	0.00166465	0.0362508	0.0305578	CAMTA1/PPP3R1/MYOZ2/STIMATE/PLCG2/PTBP1/LMCD1/FHL2/ATP2B4/MAPK7/IGF1/TNF/PRNP/NFATC2	14
BP	GO:0046596	regulation of viral entry into host cell	14/2474	46/18903	0.00166465	0.0362508	0.0305578	CD74/TRIM5/LGALS1/CIITA/HLA-DRB1/NECTIN2/TRIM8/TRIM6/CH25H/IFITM2/IFITM1/GSN/TRIM27/LY6E	14
BP	GO:0030516	regulation of axon extension	23/2474	93/18903	0.00167318	0.0362508	0.0305578	NTN1/SEMA3E/MAP1B/SEMA4F/DBN1/DISC1/SEMA6D/MAP2/SEMA3C/TRIM46/CDKL5/ISLR2/SEMA7A/SEMA4G/WNT5A/NRP1/CXCL12/TRPV2/CDH1/BMPR2/DPYSL2/ABL1/SEMA4C	23
BP	GO:0030177	positive regulation of Wnt signaling pathway	32/2474	144/18903	0.00167381	0.0362508	0.0305578	ILK/LGR6/SRC/YAP1/BAMBI/PTK7/SULF2/DAAM2/FGF2/PIN1/DISC1/RPS12/TBL1X/DAPK3/CSNK1G2/UBE2B/FGF9/NLE1/EGFR/WNT5A/WLS/RBPJ/CSNK1G3/CCN4/LEF1/ATP6V0C/DACT1/NRARP/TNKS2/GPC3/ABL1/COL1A1	32
BP	GO:0002483	antigen processing and presentation of endogenous peptide antigen	8/2474	19/18903	0.00168013	0.0362508	0.0305578	HLA-B/HLA-E/HLA-A/HLA-C/HLA-DRA/HLA-DRB1/HLA-F/ERAP1	8
BP	GO:0030889	negative regulation of B cell proliferation	8/2474	19/18903	0.00168013	0.0362508	0.0305578	TNFRSF21/INPP5D/RC3H1/TNFRSF13B/PKN1/BLK/CTLA4/ATM	8
BP	GO:0043370	regulation of CD4-positive, alpha-beta T cell differentiation	16/2474	56/18903	0.00168527	0.0362508	0.0305578	HLA-DRA/IL2RG/RUNX3/RUNX1/KLHL25/HLA-DRB1/GATA3/NFKBID/JAK3/RC3H1/IL23A/IRF4/IL4R/TNFSF18/RIPK2/MALT1	16
BP	GO:1903036	positive regulation of response to wounding	20/2474	77/18903	0.00174063	0.037312	0.0314523	FLNA/EMILIN1/HRAS/CLDN1/ADRA2A/SMOC2/RREB1/DDR2/MYLK/F3/USF1/FKBP1B/PTK2/CCN4/CD36/SCARF1/F2R/STK24/VTN/PLAU	20
BP	GO:0006937	regulation of muscle contraction	37/2474	174/18903	0.001778	0.0379606	0.0319991	MYL9/NPNT/SOD1/DMPK/KCNMA1/ADRA2C/TPM1/CNN1/RYR2/ADRA2A/PPP1R12B/ATP1A2/PLN/SETD3/TMEM38B/DAPK3/GUCY1A1/AKAP9/RANGRF/MYOCD/TNNI2/FKBP1B/DOCK4/SRI/CALM1/CASQ2/SPHK1/GHRL/CALM2/F2R/ANXA6/TNNC2/ADORA2B/GPER1/BIN1/ADA/TNNC1	37
BP	GO:0035265	organ growth	38/2474	180/18903	0.00178314	0.0379606	0.0319991	AR/SOD1/SORBS2/EXT1/YAP1/BMPR1A/COL27A1/GATA6/FGF2/RUNX1/RGS4/BCL2L11/TMEM38B/DDR2/FGF9/G6PD/BCL2/STK3/MAPK11/AGT/RBPJ/JARID2/SMO/KCNK2/S1PR1/WT1/STK4/FES/IGF1/ECM1/ANXA6/TGFB2/SMAD2/IGF2/MMP13/ABL1/NOTCH1/CXADR	38
BP	GO:0198738	cell-cell signaling by wnt	82/2474	458/18903	0.00181428	0.0384913	0.0324464	SDC1/ILK/LGR6/ZNRF3/IGFBP2/SRC/ROR2/TGFB1I1/EXT1/DVL1/YAP1/CELSR1/BAMBI/PTK7/SULF2/DAAM2/LRP6/LRP5/CCDC88C/FGF2/WNT10A/DKK3/PIN1/DISC1/RPS12/APP/PLCG2/LRRFIP2/GATA3/SKIC8/TBL1X/DAPK3/IGFBP6/TLE6/CSNK1G2/UBE2B/FGF9/NLE1/PYGO2/CDH2/STK3/EGFR/WNT5A/WNT9A/PRICKLE1/WLS/RBPJ/KPNA1/PKD2/HIC1/CSNK1G3/CD24/FZD2/CCN4/NKD2/LEF1/ATP6V0C/CTHRC1/DACT1/NRARP/RNF138/STK4/KLF4/TRABD2A/CPZ/RAC3/WWTR1/TLE5/IGFBP4/HMGXB4/TNKS2/GNAQ/NPHP4/VANGL2/GPC3/ABL1/COL1A1/FZD8/OTUD5/NOTCH1/GLI3/NLK	82
BP	GO:0072009	nephron epithelium development	27/2474	116/18903	0.00183905	0.0388837	0.0327772	ILK/NPNT/AQP1/SIX2/EXT1/YAP1/ACAT1/FGF2/FGF1/GATA3/GREB1L/BCL2/PROM1/AGT/LAMB2/PKD2/CD24/SMO/PBX1/WT1/HS3ST3A1/WWTR1/HS2ST1/GPC3/STAT1/NOTCH1/GLI3	27
BP	GO:0070997	neuron death	68/2474	368/18903	0.00191563	0.0402631	0.03394	GRIK5/RILPL1/PARK7/NSMF/SIGMAR1/SOD1/NGF/NCSTN/SEMA3E/NUPR1/STAMBP/HRAS/CCL5/TNFRSF1B/NQO1/MCL1/CLU/TNFRSF21/APP/CRLF1/APAF1/GATA3/BCL2L11/ADAM8/NLRP1/KDM2B/CHMP4B/CHMP4A/UBE2M/DDR2/BCL2L1/BAD/ITGA1/ANGPT1/BTG2/G6PD/HLA-F/SERPINF1/BCL2/WNT5A/OXR1/NRP1/CCL3/CHL1/SULT1A4/THAP11/CEBPB/MSH2/ATF4/UNC5B/NCOA7/F2R/NGFR/CAPN2/SIRT1/ALKBH1/TGFB2/DIABLO/BID/UBB/CIT/JAK2/CSF1/ABL1/TNF/ATM/PRNP/SET	68
BP	GO:0010934	macrophage cytokine production	12/2474	37/18903	0.00192379	0.0402631	0.03394	CD74/PLCG2/SEMA7A/MAPKAPK2/WNT5A/CD36/CUEDC2/SIRT1/TGFB2/RIPK2/NOD2/NOD1	12
BP	GO:0010935	regulation of macrophage cytokine production	12/2474	37/18903	0.00192379	0.0402631	0.03394	CD74/PLCG2/SEMA7A/MAPKAPK2/WNT5A/CD36/CUEDC2/SIRT1/TGFB2/RIPK2/NOD2/NOD1	12
BP	GO:0045765	regulation of angiogenesis	65/2474	349/18903	0.00194986	0.0406712	0.034284	RRAS/EPN2/ERBB2/AQP1/HSPB1/SEMA3E/EMILIN1/PTGIS/GATA6/RGCC/ITGB3/FGF2/SARS1/RUNX1/FGF1/CYP1B1/SMOC2/YJEFN3/RHOB/APLNR/EMP2/RNH1/F3/CHI3L1/COL4A2/RAMP2/GAB1/DCN/SERPINF1/WNT5A/AKT3/VEGFC/NRP1/AGT/THBS4/NOS3/CLDN5/EMC10/ERAP1/SPRED1/ENPP2/ATP2B4/SPHK1/MAPK7/KLF2/KLF4/GHRL/ADGRB3/AGO1/TIE1/C3/TAFA5/ECM1/SIRT1/EPHA1/TGFB2/ADAM12/AMOT/STAT1/ABL1/ITGB8/TNF/RHOJ/CEACAM1/PTPRM	65
BP	GO:0050678	regulation of epithelial cell proliferation	75/2474	414/18903	0.00201562	0.041902	0.0353215	AR/ERBB2/LIMS2/NUPR1/YAP1/HRAS/BMPR1A/RGCC/CLDN1/ITGB3/FGF2/PLXNB3/RUNX3/FGF1/RUNX2/GATA3/RREB1/ADAM17/DEAF1/B4GALT1/CAV2/AREG/APLNR/CASK/F3/FGF9/BAD/PYGO2/NLRC3/VDR/SERPINF1/STK3/EGFR/DUSP10/WNT5A/AKT3/SFN/BCL11B/VEGFC/NRP1/IRF6/RBPJ/EGR3/THBS4/CXCL12/SMO/EMC10/NRARP/FMC1/STK4/MMP12/MMRN2/GHRL/IGF1/TIE1/ZEB1/ECM1/BMPR2/NGFR/SIRT1/CDKN1C/TGFB2/TGM1/BID/NME1/GPC3/FLT4/STAT1/IQGAP3/IGF2/TNF/NOD2/NOTCH1/CEACAM1/PTPRM	75
BP	GO:0030048	actin filament-based movement	30/2474	134/18903	0.00203306	0.0420655	0.0354593	MYL6/ACTA2/MYO1G/CACNB2/FLNA/MYH14/TPM1/CCDC88C/MYO1D/RYR2/ATP1A2/PLN/WIPF1/ACTN4/LIMCH1/GPD1L/EMP2/AKAP9/RANGRF/ACTC1/EPDR1/MYO5C/SRI/MYO1C/GSN/KCND3/MYO5B/MYO19/BIN1/TNNC1	30
BP	GO:0106056	regulation of calcineurin-mediated signaling	13/2474	42/18903	0.00203707	0.0420655	0.0354593	CAMTA1/PPP3R1/MYOZ2/STIMATE/PLCG2/PTBP1/LMCD1/FHL2/ATP2B4/MAPK7/IGF1/TNF/PRNP	13
BP	GO:0043122	regulation of I-kappaB kinase/NF-kappaB signaling	50/2474	255/18903	0.00207739	0.0427556	0.036041	AJUBA/RHOC/CD74/GSTP1/TRIM5/LGALS1/FLNA/HSPB1/CASP10/UBE2V1/LIME1/SQSTM1/OTUD7B/HLA-DRB1/WDR83/PLCG2/S100A4/SLC20A1/SHARPIN/TNFSF10/ANGPT1/NLRC3/CARD11/WNT5A/WLS/TRIM8/LURAP1L/TRIM6/CD36/TNFRSF1A/CASP1/MAPKBP1/TNFRSF10B/F2R/ECM1/SIRT1/RIPK2/TRIM27/TAB2/BST2/S100B/CARD16/STAT1/CCR7/SHISA5/ABL1/TNF/NOD2/MALT1/NOD1	50
BP	GO:0048286	lung alveolus development	14/2474	47/18903	0.00208957	0.042864	0.0361324	NKIRAS1/GATA6/ACE/TMEM38B/LTBP3/MYOCD/IGFBP5/STK40/FOXF1/MMP12/HOPX/BMPR2/FLT4/ADA	14
BP	GO:0007043	cell-cell junction assembly	33/2474	152/18903	0.00214513	0.0435707	0.0367281	RHOC/MPDZ/ARL2/CTNNA1/TLN1/MPP7/CLDN1/F11R/ACE/JAM3/EPHB2/PARD3/EPB41L3/LSR/GJB2/APLNR/CLDN14/PIP5K1C/RAMP2/CDH2/AGT/TBCD/CDH11/CLDN5/FSCN1/ESAM/GJA4/MYO1C/HOPX/CNTNAP1/CLDN11/NPHP4/TNF	33
BP	GO:0030183	B cell differentiation	33/2474	152/18903	0.00214513	0.0435707	0.0367281	CD27/LGALS1/POU2AF1/CD79A/NHEJ1/TCF3/IL2RG/PLCG2/PTPN2/ZFP36L2/ADAM17/INPP5D/BLNK/JAK3/BAD/CD79B/BCL2/CARD11/ZBTB1/CD19/RBPJ/DNAJB9/PAX5/GPR183/ITFG2/PIK3R2/EZH2/MSH2/IL4I1/ABL1/ATM/ADA/MALT1	33
BP	GO:0072006	nephron development	33/2474	152/18903	0.00214513	0.0435707	0.0367281	ILK/ACTA2/NPNT/AQP1/SIX2/EXT1/YAP1/SULF2/ACAT1/ITGB3/FGF2/NOTCH3/FGF1/GATA3/ANGPT1/GREB1L/BCL2/PROM1/AGT/LAMB2/PKD2/CD24/IL6R/SMO/PBX1/WT1/HS3ST3A1/WWTR1/HS2ST1/GPC3/STAT1/NOTCH1/GLI3	33
BP	GO:0008154	actin polymerization or depolymerization	41/2474	200/18903	0.00215814	0.0436917	0.0368301	SVIL/LMOD1/ELN/TMSB10/DSTN/TMSB15B/LOC122394733/DAAM2/DBN1/MSRB2/TMOD1/CORO7/FHOD3/WIPF1/SWAP70/CARMIL2/SPIRE1/TMSB4X/BAIAP2/EVL/TMOD3/ABITRAM/VILL/CXCL12/CYRIA/ESAM/BRK1/DIAPH1/GSN/CYFIP2/GHRL/PIK3R2/CDC42EP4/TMOD2/CIT/JAK2/ABI1/WASHC3/CCR7/ABL1/BIN1	41
BP	GO:0071677	positive regulation of mononuclear cell migration	19/2474	73/18903	0.00218542	0.0440998	0.0371742	CREB3/CCL5/ITGB3/APP/ADAM17/ADAM8/CCL4/WNT5A/CCL3/CXCL12/JAM2/TNFSF18/SLAMF1/CCR7/CSF1/ABL1/STK39/TNF/GAS6	19
BP	GO:0050673	epithelial cell proliferation	85/2474	481/18903	0.00222518	0.0447564	0.0377276	AR/VSTM4/ERBB2/LIMS2/NCSTN/NUPR1/YAP1/HRAS/BMPR1A/RGCC/CLDN1/ITGB3/FGF2/PLXNB3/RUNX3/FGF1/RUNX2/GATA3/RREB1/ADAM17/DEAF1/B4GALT1/CAV2/AREG/APLNR/CASK/SCARB1/F3/FGF9/BCL2L1/BAD/PYGO2/NLRC3/VDR/SERPINF1/FAP/PURA/STK3/EGFR/DUSP10/WNT5A/AKT3/SFN/BCL11B/VEGFC/IGFBP5/NRP1/IRF6/RBPJ/EGR3/THBS4/CXCL12/SMO/EMC10/NRARP/FMC1/STK4/MMP12/MMRN2/CEBPB/GHRL/IGF1/TIE1/IGFBP4/ZEB1/ECM1/BMPR2/NGFR/SIRT1/CDKN1C/TGFB2/TGM1/BID/NME1/SIDT2/GPC3/FLT4/STAT1/IQGAP3/IGF2/TNF/NOD2/NOTCH1/CEACAM1/PTPRM	85
BP	GO:0051928	positive regulation of calcium ion transport	29/2474	129/18903	0.00223925	0.0448936	0.0378433	JPH2/CACNB2/THY1/CCL5/PPP3R1/CACNB3/RYR2/STIMATE/PLCG2/HSPA2/CCL4/APLNR/CASK/JAK3/MYLK/G6PD/STIM2/CD19/CCL3/PKD2/CXCL12/TRPV3/SRI/CALM1/TRPV2/CALM2/F2R/GPER1/ABL1	29
BP	GO:0007044	cell-substrate junction assembly	23/2474	95/18903	0.00225562	0.045076	0.0379971	AJUBA/TRIP6/ACTN1/SRC/RHOD/EFNA5/ITGA6/TLN1/THY1/ITGB3/DUSP3/LIMCH1/DAPK3/DST/BCL2/ITGB4/NRP1/PTK2/CORO2B/EPHA3/CLASP2/ABL1/BCR	23
BP	GO:0051639	actin filament network formation	6/2474	12/18903	0.00227729	0.0452174	0.0381162	ACTN1/PLS3/FHOD3/CARMIL2/SPIRE1/PLS1	6
BP	GO:0072182	regulation of nephron tubule epithelial cell differentiation	6/2474	12/18903	0.00227729	0.0452174	0.0381162	YAP1/GATA3/PROM1/CD24/WWTR1/STAT1	6
BP	GO:0048638	regulation of developmental growth	62/2474	332/18903	0.00228675	0.045242	0.038137	AR/NTN1/CPNE5/SOD1/NGF/EFNA5/SEMA3E/YAP1/MAP1B/BMPR1A/SEMA4F/GATA6/DBN1/FGF2/RUNX1/DISC1/APP/SEMA6D/RGS4/BCL2L11/MAP2/SEMA3C/TRIM46/UNC13A/CDKL5/ISLR2/FGF9/SEMA7A/SEMA4G/G6PD/PLS1/BCL2/STK3/DUSP10/WNT5A/MAPK11/NRP1/RBPJ/JARID2/CXCL12/SMO/KCNK2/NPY1R/WT1/GPR21/STK4/TRPV2/HOPX/GHRL/BCL11A/CDH1/ULK2/IGF1/BMPR2/DPYSL2/TNKS2/CSF1/IGF2/ABL1/NOTCH1/CXADR/SEMA4C	62
BP	GO:0030947	regulation of vascular endothelial growth factor receptor signaling pathway	11/2474	33/18903	0.00230044	0.045242	0.038137	EPN2/EMILIN1/ITGB3/NEDD4/FGF9/VEGFC/NRP1/TMEM204/MMRN2/PTPN1/VTN	11
BP	GO:0048841	regulation of axon extension involved in axon guidance	11/2474	33/18903	0.00230044	0.045242	0.038137	SEMA3E/SEMA4F/SEMA6D/SEMA3C/SEMA7A/SEMA4G/WNT5A/NRP1/CXCL12/BMPR2/SEMA4C	11
BP	GO:0048562	embryonic organ morphogenesis	56/2474	294/18903	0.00231473	0.0453789	0.0382524	NTN1/SOBP/HOXB4/KCNQ4/ITGA8/SOD1/HOXA2/SIX2/DVL1/YAP1/PTK7/CLUAP1/HAND2/PRKRA/EFEMP1/RYR2/EPHB2/RUNX2/HOXB3/GATA3/LRIG1/KDM2B/APLNR/SATB2/DNAAF1/FGF9/HOXB5/PLS1/COL11A1/MFAP5/WNT5A/WDR19/ZIC1/PKD2/PAX5/FZD2/SMO/FOXF1/HOXA7/CTHRC1/BBS5/HOXB6/BLOC1S5/ALDH1A3/IFT140/HOXD3/CDH23/ZEB1/MSX1/PPP1R35/SMAD2/VANGL2/SETD2/BCR/NOTCH1/GLI3	56
BP	GO:0044403	biological process involved in symbiotic interaction	58/2474	307/18903	0.00237247	0.0462818	0.0390135	CD74/THOC5/TRIM5/ITGB7/SRC/LGALS1/CHMP3/CCL5/CLDN1/ITGB3/F11R/ITGB5/PPIA/CIITA/HLA-DRB1/ROMO1/EPS15/EXOC7/CCL4/CAV2/CHMP4B/NECTIN2/CHMP4A/SCARB1/BCL2L1/FMR1/CHMP2A/CCNK/SLC20A2/BSG/RNASEK/TREM1/EGFR/TRIM8/NRP1/CCL3/TRIM6/CH25H/ZDHHC20/IFITM2/IFITM1/DPP4/TNFRSF4/LEF1/APOL1/GSN/SMARCB1/TBC1D20/SLAMF1/IFI27/NECTIN4/ZNF639/TRIM27/JAK2/LY6E/CXADR/PC/GAS6	58
BP	GO:0032271	regulation of protein polymerization	41/2474	201/18903	0.00237572	0.0462818	0.0390135	CDK5RAP2/SVIL/LMOD1/ELN/TMSB10/ARL2/MAP1B/PRUNE1/TMSB15B/LOC122394733/DAAM2/DBN1/TPPP/TMOD1/FHOD3/FKBP4/CARMIL2/MAP2/TMSB4X/BAIAP2/EVL/AKAP9/RANGRF/TMOD3/NAV3/ABITRAM/VILL/TBCD/CYRIA/ESAM/STMN1/GSN/FES/CYFIP2/GIT1/PIK3R2/CDC42EP4/TMOD2/CCR7/ABL1/BIN1	41
BP	GO:0150115	cell-substrate junction organization	24/2474	101/18903	0.00239411	0.0464938	0.0391922	AJUBA/TRIP6/ACTN1/SRC/RHOD/EFNA5/ITGA6/TLN1/THY1/ITGB3/DUSP3/LIMCH1/DAPK3/DST/MAPRE2/BCL2/ITGB4/NRP1/PTK2/CORO2B/EPHA3/CLASP2/ABL1/BCR	24
BP	GO:0070059	intrinsic apoptotic signaling pathway in response to endoplasmic reticulum stress	17/2474	63/18903	0.00241665	0.0466391	0.0393147	PARK7/CREB3/ATP2A3/APAF1/PTPN2/BCL2L11/BCL2L1/BCL2/ERP29/GRINA/CEBPB/PTPN1/TNFRSF10B/TMEM117/ATF4/SIRT1/BAG6	17
BP	GO:2001244	positive regulation of intrinsic apoptotic signaling pathway	17/2474	63/18903	0.00241665	0.0466391	0.0393147	PARK7/SOD1/NUPR1/PRKRA/SEPTIN4/MCL1/PTPN2/BCL2L11/BAD/FBH1/SFPQ/LCK/FIS1/MSX1/SIRT1/BID/UBB	17
BP	GO:0045920	negative regulation of exocytosis	12/2474	38/18903	0.00248154	0.0472401	0.0398213	RAP1B/ADRA2A/IL13RA2/HLA-F/FMR1/FOXF1/GNAI2/RAP1A/STXBP6/BCR/NOTCH1/CEACAM1	12
BP	GO:0035455	response to interferon-alpha	8/2474	20/18903	0.0024817	0.0472401	0.0398213	GATA3/LAMP3/IFITM2/PYHIN1/IFITM1/BST2/GAS6/ADAR	8
BP	GO:0045655	regulation of monocyte differentiation	8/2474	20/18903	0.0024817	0.0472401	0.0398213	CD74/GPR68/HLA-DRB1/INPP5D/ZBTB46/HOXA7/FES/CSF1	8
BP	GO:0048010	vascular endothelial growth factor receptor signaling pathway	16/2474	58/18903	0.0025085	0.0472401	0.0398213	EPN2/SRC/HSPB1/EMILIN1/ITGB3/NEDD4/FGF9/MAPKAPK2/VEGFC/NRP1/PTK2/TMEM204/MMRN2/PTPN1/FLT4/VTN	16
BP	GO:0048016	inositol phosphate-mediated signaling	16/2474	58/18903	0.0025085	0.0472401	0.0398213	CAMTA1/ITPR3/HRH1/PPP3R1/MYOZ2/STIMATE/PLCG2/PTBP1/LMCD1/FHL2/ATP2B4/MAPK7/IGF1/TNF/PRNP/NFATC2	16
BP	GO:0072522	purine-containing compound biosynthetic process	49/2474	251/18903	0.00250959	0.0472401	0.0398213	ADA2/NDUFB8/NPR2/NCS1/ADCY9/ADCY6/ACSS2/ATP5MC1/DGUOK/ACAT1/AK9/ADCY2/AMPD1/NDUFB7/MTHFD2L/GUCY1B1/PDK2/NDUFS8/UQCC3/NDUFB10/TMSB4X/PDHX/PAPSS2/GUCY1A1/ATP5ME/ATP5PF/NDUFS5/NDUFA12/NDUFB5/PDHA1/NME7/NDUFA7/AK2/NOS3/NDUFA13/ELOVL5/SHMT2/ACSF3/ATP6V0C/PRPSAP2/NT5E/NME5/ADCY4/NME1/ADORA2B/SLC25A13/NDUFC1/NDUFB1/ADA	49
BP	GO:0045862	positive regulation of proteolysis	68/2474	372/18903	0.00252678	0.0472401	0.0398213	CRADD/RNF185/SH3RF2/SRC/NCSTN/CASP10/NUPR1/SH3RF3/DVL1/RGMA/PCOLCE2/ATP2A3/BEX3/USP5/TNFRSF1B/ADRA2A/ELOB/RPS27L/RAD23A/DISC1/CLU/APP/APAF1/BCL2L11/KLKB1/ADAM8/NLRP1/PERP/PSMC6/CIDEB/F3/TNFSF10/BAD/FMR1/PRICKLE1/RNF144A/LCK/FIS1/PLK3/ZER1/PTK2/NDUFA13/PYHIN1/NKD2/MAGEF1/DNAJB2/MAPK9/SVBP/CASP1/GSN/NLRP2/CYFIP2/APH1B/MELTF/F2R/NGFR/SIRT1/BAG6/RIPK2/DIABLO/BID/JAK2/GPER1/TNF/MBP/MALT1/NOD1/PLGRKT	68
BP	GO:0019079	viral genome replication	29/2474	130/18903	0.00252923	0.0472401	0.0398213	BANF1/CTBP2/PABPC1/CCL5/PPIA/RAD23A/APOBEC3C/APOBEC3G/MORC2/PPIE/ISG20/FMR1/CCNK/APOBEC3D/BCL2/TRIM6/IFITM2/IFITM1/NR5A2/ILF3/SMARCB1/TBC1D20/PARP10/IFI27/BST2/TNF/NOTCH1/GAS6/ADAR	29
BP	GO:0071621	granulocyte chemotaxis	29/2474	130/18903	0.00252923	0.0472401	0.0398213	CD74/IL17RC/HRH1/CCL5/JAM3/PPIA/CCL4/PIP5K1C/CCL4L1/ITGA1/IL23A/BSG/TREM1/CCL3/THBS4/PTK2/CCL3L1/CCL3L3/DPP4/CCL22/TNFSF18/SLAMF1/TGFB2/CCL13/CCR7/CSF1/NOD2/CXADR/RIPOR2	29
BP	GO:0010715	regulation of extracellular matrix disassembly	7/2474	16/18903	0.00253167	0.0472401	0.0398213	CARMIL2/DDR2/FAP/DPP4/FSCN1/MELTF/CLASP2	7
BP	GO:2000696	regulation of epithelial cell differentiation involved in kidney development	7/2474	16/18903	0.00253167	0.0472401	0.0398213	YAP1/GATA3/PROM1/CD24/MMP9/WWTR1/STAT1	7
BP	GO:0046638	positive regulation of alpha-beta T cell differentiation	15/2474	53/18903	0.00257345	0.0473796	0.0399389	HLA-DRA/IL2RG/RUNX3/RUNX1/KLHL25/HLA-DRB1/NFKBID/ZAP70/IL23A/ITPKB/IL4R/RIPK2/ADA/GLI3/MALT1	15
BP	GO:0052372	modulation by symbiont of entry into host	15/2474	53/18903	0.00257345	0.0473796	0.0399389	CD74/TRIM5/LGALS1/CIITA/HLA-DRB1/EXOC7/NECTIN2/TRIM8/TRIM6/CH25H/IFITM2/IFITM1/GSN/TRIM27/LY6E	15
BP	GO:0002347	response to tumor cell	13/2474	43/18903	0.00257525	0.0473796	0.0399389	IGFBPL1/HLA-A/HLA-DRB1/NECTIN2/TXNIP/NKG7/KLF4/TNFRSF10B/IL4I1/CRTAM/CD226/NOTCH1/CEACAM1	13
BP	GO:0045123	cellular extravasation	19/2474	74/18903	0.00258626	0.0473796	0.0399389	ITGB7/EXT1/XG/THY1/F11R/JAM3/ITGAL/ADAM8/PTGER4/ITGA1/CXCL12/JAM2/CD99/GOLPH3/SELL/TNF/PLVAP/BCR/RIPOR2	19
BP	GO:0001974	blood vessel remodeling	14/2474	48/18903	0.00260033	0.0473796	0.0399389	FLNA/EXT1/TMBIM1/ACE/SEMA3C/AGT/RBPJ/NOS3/CBS/LOC102724560/BMPR2/FLT4/BCR/CEACAM1	14
BP	GO:0007528	neuromuscular junction development	14/2474	48/18903	0.00260033	0.0473796	0.0399389	UNC13B/ERBB2/CACNB2/DVL1/CACNB3/APP/PDZRN3/NEDD4/DNAJA3/UNC13A/LAMB2/F2R/CNTNAP1/DOK7	14
BP	GO:0035850	epithelial cell differentiation involved in kidney development	14/2474	48/18903	0.00260033	0.0473796	0.0399389	ACTA2/SIX2/EXT1/YAP1/GATA3/PROM1/LAMB2/CD24/MMP9/SMO/WT1/WWTR1/STAT1/NOTCH1	14
BP	GO:0045581	negative regulation of T cell differentiation	14/2474	48/18903	0.00260033	0.0473796	0.0399389	CD74/ERBB2/RUNX3/RUNX1/PTPN2/LAG3/JAK3/RC3H1/ZC3H8/NRARP/IL4R/TNFSF18/CTLA4/GLI3	14
BP	GO:0051403	stress-activated MAPK cascade	47/2474	239/18903	0.00261009	0.0474178	0.0399711	GSTP1/SH3RF2/CD27/SH3RF3/HRAS/HAND2/DUSP19/MAPK13/DUSP3/PPIA/MAP3K20/APP/IGFBP6/PTGER4/PTPN22/SH2D3A/CRYAB/MAPKAPK2/MBIP/PRDX1/STK3/EGFR/DUSP10/WNT5A/MECOM/MAPK11/ERCC6/AGT/DACT1/PRMT1/SPHK1/MAPK9/RELL1/MAP4K2/MAPKBP1/MAP3K10/PHLPP1/SLAMF1/TGFB2/RIPK2/FLT4/CCR7/STK39/TNF/NOD2/SEMA4C/NOD1	47
BP	GO:0046785	microtubule polymerization	21/2474	85/18903	0.00263846	0.0477932	0.0402875	CDK5RAP2/ARL2/MAP1B/PRUNE1/TPPP/CCDC57/FKBP4/MAP2/HDGFL3/AKAP9/RANGRF/NAV3/TBCD/TUBGCP2/GOLGA2/STMN1/FES/GIT1/CLASP2/TUBGCP5/ABL1	21
BP	GO:0002687	positive regulation of leukocyte migration	32/2474	148/18903	0.00265504	0.0479533	0.0404225	CD74/CREB3/XG/THY1/CCL5/ITGB3/JAM3/APP/ADAM17/ADAM8/SWAP70/CCL4/IL23A/WNT5A/VEGFC/CCL3/THBS4/PTK2/CXCL12/IL6R/JAM2/CD99/TNFSF18/SLAMF1/CCR7/CSF1/ABL1/STK39/TNF/PLVAP/RIPOR2/GAS6	32
BP	GO:0048705	skeletal system morphogenesis	45/2474	227/18903	0.00270509	0.0487036	0.041055	HOXB4/THRA/TMEM119/MGP/HOXA2/SIX2/EXT1/BMPR1B/COL27A1/LRP5/PRKRA/RUNX2/HOXB3/RAB23/SATB2/NLE1/HOXB5/LTBP3/TMEM107/COL11A1/WDR19/MMP2/PAX5/SCX/HOXA7/HOXB6/IFT140/CBS/LOC102724560/HOXD3/PEX7/CYP26B1/ZEB1/MSX1/ANXA6/BMPR2/FOXN3/SMAD2/PHOSPHO1/MMP13/COL1A1/SETD2/GLI3/HOXC8/NAB1	45
BP	GO:0010927	cellular component assembly involved in morphogenesis	27/2474	119/18903	0.00271231	0.0487036	0.041055	MYL9/CSRP2/OBSL1/LMOD1/CCDC136/TPM1/TPPP/TMOD1/MYOZ2/CSRP1/EPB41L3/FHOD3/FLNC/PGM5/NECTIN2/TMOD3/ITGB4/NCMAP/ACTC1/PMP22/CNTN1/TBC1D20/TMOD2/CNTNAP1/NEBL/CLASP2/MFSD14A	27
BP	GO:0043583	ear development	44/2474	221/18903	0.00274979	0.0492339	0.041502	NTN1/SOBP/KCNQ4/ITGA8/SOD1/HOXA2/SIX2/DVL1/PTK7/TTC8/PRKRA/FGF2/EPHB2/GATA3/LRIG1/ATP8B1/GJB2/BCL2L11/FGF9/MAPKAPK2/MCM2/PLS1/JAG2/BCL2/COL11A1/WNT5A/WDR19/ZIC1/RBPJ/FZD2/CTHRC1/KCNK2/BLOC1S5/ALDH1A3/PVALB/CYTL1/CDH23/ZEB1/MSX1/TGFB2/BCR/NOTCH1/GLI3/PLPPR4	44
BP	GO:0044089	positive regulation of cellular component biogenesis	87/2474	498/18903	0.00278274	0.049494	0.0417212	UNC13B/AJUBA/PARK7/CDK5RAP2/SDC1/RHOC/EPS8L2/LMOD1/PIP4K2C/SRC/EFNA5/EMILIN1/PPP2R5B/LRRC4B/HRAS/ARL2/MAP1B/RAP1B/MTLN/MPP7/RGCC/TPM1/THY1/TPPP/CLDN1/MED25/EPHB2/CLU/FLOT1/PLCG2/BCL2L11/SWAP70/CARMIL2/LIMCH1/PSMC6/MORC2/SKAP1/SYNPO2/BAIAP2/TESK1/EVL/ATF7IP2/AKAP9/FMR1/LRRC24/CHMP2A/PTPRD/ARHGEF5/NAV3/AMIGO2/PAN3/NRP1/AGT/GBP5/AUTS2/LRRN1/ELAPOR1/CLDN5/BIK/FSCN1/CD36/ERCC1/BRK1/MAPK9/FES/GPM6A/PALM/GIT1/TRABD2A/HOPX/GHRL/ABCA1/ADGRB3/CDC42EP4/EPHA1/PPP1R35/BID/NPHP4/CLASP2/CCR7/ABL1/TNF/ATM/STX18/TCL1A/BIN1/RIPOR2	87
BP	GO:0031098	stress-activated protein kinase signaling cascade	48/2474	246/18903	0.00278621	0.049494	0.0417212	GSTP1/SH3RF2/CD27/SH3RF3/HRAS/CCDC88C/HAND2/DUSP19/MAPK13/DUSP3/PPIA/MAP3K20/APP/IGFBP6/PTGER4/PTPN22/SH2D3A/CRYAB/MAPKAPK2/MBIP/PRDX1/STK3/EGFR/DUSP10/WNT5A/MECOM/MAPK11/ERCC6/AGT/DACT1/PRMT1/SPHK1/MAPK9/RELL1/MAP4K2/MAPKBP1/MAP3K10/PHLPP1/SLAMF1/TGFB2/RIPK2/FLT4/CCR7/STK39/TNF/NOD2/SEMA4C/NOD1	48
BP	GO:0010811	positive regulation of cell-substrate adhesion	28/2474	125/18903	0.00278828	0.049494	0.0417212	RSU1/ILK/RRAS/NPNT/UNC13D/FLNA/LIMS2/EMILIN1/ARL2/THY1/ITGB3/DISC1/RREB1/SKAP1/EMP2/TESK1/NRP1/FOXF1/CD36/STK4/RAC3/EPHA1/EDIL3/JAK2/CCR7/CSF1/ABL1/VTN	28
CC	GO:0042611	MHC protein complex	18/2572	25/19869	1.91569e-11	1.42719e-08	1.19781e-08	HLA-B/CD74/HLA-DMA/HLA-E/HLA-A/HLA-C/HLA-DPB1/HLA-DPA1/HLA-DRA/HLA-DOA/HLA-DRB1/HLA-DOB/HLA-DMB/HLA-DQB1/HLA-F/HLA-DQA1/HLA-DRB5/HLA-DQB2	18
CC	GO:0042613	MHC class II protein complex	13/2572	17/19869	3.99149e-09	1.48683e-06	1.24787e-06	CD74/HLA-DMA/HLA-DPB1/HLA-DPA1/HLA-DRA/HLA-DOA/HLA-DRB1/HLA-DOB/HLA-DMB/HLA-DQB1/HLA-DQA1/HLA-DRB5/HLA-DQB2	13
CC	GO:0005925	focal adhesion	95/2572	422/19869	3.22455e-08	8.00763e-06	6.72064e-06	FBLIM1/RSU1/AJUBA/ILK/RRAS/SVIL/CD151/ITGA8/TRIP6/CSRP2/ACTN1/MCAM/MARCKS/ITGB7/SRC/CSPG4/MPRIP/FLNA/LIMS2/HSPB1/NCSTN/SORBS2/TGFB1I1/FHL1/LAYN/REXO2/ARL2/PTK7/PRUNE1/CTNNA1/PABPC1/ITGA6/TLN1/THY1/TSPAN4/CNN1/ITGB3/ITGB5/RPS2/CSRP1/PPIA/ITGA11/FLOT1/TGM2/ADAM17/ACTN4/CAV2/FLNC/PGM5/RHOB/NECTIN2/CASK/DDR2/PROCR/DST/SYNPO2/PIP5K1C/ITGA1/FHL3/EVL/MAPRE2/GAK/BSG/FAP/ITGB4/CDH2/EGFR/ACTC1/NRP1/PTK2/FZD2/FHL2/DPP4/ATP6V0C/CORO2B/GSN/FES/ARF1/GIT1/SPRY4/PIK3R2/CD99/PPP1CC/SCARF2/HMGA1/PPP1R12A/ANXA6/CAPN2/RPS29/CLASP2/JAK2/ITGB8/PLAU/ZYX/RPS17	95
CC	GO:0030055	cell-substrate junction	96/2572	432/19869	5.30951e-08	9.42673e-06	7.91166e-06	FBLIM1/RSU1/AJUBA/ILK/RRAS/SVIL/CD151/ITGA8/TRIP6/CSRP2/ACTN1/MCAM/MARCKS/ITGB7/SRC/CSPG4/MPRIP/FLNA/LIMS2/CIB2/HSPB1/NCSTN/SORBS2/TGFB1I1/FHL1/LAYN/REXO2/ARL2/PTK7/PRUNE1/CTNNA1/PABPC1/ITGA6/TLN1/THY1/TSPAN4/CNN1/ITGB3/ITGB5/RPS2/CSRP1/PPIA/ITGA11/FLOT1/TGM2/ADAM17/ACTN4/CAV2/FLNC/PGM5/RHOB/NECTIN2/CASK/DDR2/PROCR/DST/SYNPO2/PIP5K1C/ITGA1/FHL3/EVL/MAPRE2/GAK/BSG/FAP/ITGB4/CDH2/EGFR/ACTC1/NRP1/PTK2/FZD2/FHL2/DPP4/ATP6V0C/CORO2B/GSN/FES/ARF1/GIT1/SPRY4/PIK3R2/CD99/PPP1CC/SCARF2/HMGA1/PPP1R12A/ANXA6/CAPN2/RPS29/CLASP2/JAK2/ITGB8/PLAU/ZYX/RPS17	96
CC	GO:0071556	integral component of lumenal side of endoplasmic reticulum membrane	16/2572	29/19869	7.59199e-08	9.42673e-06	7.91166e-06	HLA-B/CD74/HLA-E/HLA-A/HLA-C/HLA-DPB1/HLA-DPA1/HLA-DRA/HLA-DRB1/HLA-DQB1/HLA-F/SPPL2B/HLA-DQA1/PKD2/HLA-DRB5/HLA-DQB2	16
CC	GO:0098553	lumenal side of endoplasmic reticulum membrane	16/2572	29/19869	7.59199e-08	9.42673e-06	7.91166e-06	HLA-B/CD74/HLA-E/HLA-A/HLA-C/HLA-DPB1/HLA-DPA1/HLA-DRA/HLA-DRB1/HLA-DQB1/HLA-F/SPPL2B/HLA-DQA1/PKD2/HLA-DRB5/HLA-DQB2	16
CC	GO:0098636	protein complex involved in cell adhesion	22/2572	52/19869	1.45316e-07	1.54658e-05	1.29801e-05	ITGA8/ITGA7/ITGB7/LGALS1/EMILIN1/ITGA6/ITGA10/ITGB3/JAM3/ITGB5/ITGAL/ITGA11/ITGA1/ITGB4/LAMB2/TSPAN32/JAM2/LGALS2/CTLA4/ITGB8/VTN/PLAU	22
CC	GO:0062023	collagen-containing extracellular matrix	94/2572	433/19869	2.28918e-07	2.1318e-05	1.78917e-05	NTN1/MFGE8/ANXA7/CD151/MXRA7/SPARCL1/ACTA2/NPNT/LTBP1/CSPG4/EFNA5/LGALS1/MGP/ELN/FMOD/EMILIN1/TGFB1I1/SBSPON/COL18A1/COL6A2/NAV2/COL27A1/LUM/COL14A1/EFEMP1/ANXA4/NTN4/CLU/SMOC2/LMAN1/LOXL4/TGM2/LEFTY2/CRELD1/S100A4/ANGPTL6/COL9A3/CASK/DST/CBLN4/F3/SEMA7A/MMP28/ANGPT1/COL6A1/COL4A2/LTBP3/COL15A1/DCN/SERPINF1/ITGB4/COL11A1/APLP1/CDH2/MFAP5/WNT5A/ADAMTS3/MMP2/COL23A1/AGT/LAMB2/THBS4/CXCL12/PCSK6/ADAMTS15/MMP9/MMP23B/ANXA11/NID2/CTHRC1/ITIH4/COL12A1/VWF/ITIH5/SERPINE2/TGFBI/MMRN2/COL10A1/ECM1/ANXA6/SERPINB6/A1BG/EDIL3/DPT/TGFB2/LTBP2/COCH/HNRNPM/GPC3/ACAN/NTNG2/COL1A1/VTN/SDC2	94
CC	GO:0030017	sarcomere	54/2572	214/19869	7.77177e-07	6.43329e-05	5.39933e-05	TPM2/JPH2/ILK/MYL9/ARHGEF25/ITGB1BP2/CSRP2/ACTN1/OBSL1/LMOD1/STYXL2/FLNA/HSPB1/SORBS2/TPM1/TMOD1/SQSTM1/MYOZ2/RYR2/CSRP1/PPP1R12B/FBXL22/LMAN1/FHOD3/ACTN4/FLNC/PGM5/MYOM1/CRYAB/DST/SYNPO2/FHL3/MYO18B/TMOD3/FHL5/ACTC1/MMP2/TNNI2/FKBP1B/FHL2/SRI/CALM1/CASQ2/ATP2B4/ARF1/RYR3/CALM2/PPP1R12A/TMOD2/TNNC2/NEBL/BIN1/TNNC1/ANK1	54
CC	GO:0005788	endoplasmic reticulum lumen	71/2572	312/19869	1.12279e-06	8.36477e-05	7.02038e-05	SELENOM/MFGE8/SPARCL1/LTBP1/ESD/LGALS1/MZB1/RNASET2/COL18A1/COL6A2/COL27A1/P4HA2/COL14A1/CLU/APP/ARSA/ADAM17/UGGT2/CNPY3/COL9A3/NUCB1/CP/COL6A1/COL4A2/COL15A1/FKBP10/IL23A/EDEM2/MMP24-AS1-EDEM2/ERP29/COL11A1/CDH2/PDGFC/ANO8/WNT5A/POGLUT3/IGFBP5/COL23A1/TMEM43/LAMB2/CES2/APLP2/DNAJB9/LRPAP1/CES1/FMO1/ERAP1/ERP44/CASQ2/COL12A1/APOL1/GHRL/KTN1/C4A/COL10A1/FOXRED2/MELTF/IGFBP4/C3/LIPC/EVA1A/ADAMTS7/GPC3/RDH5/CSF1/SHISA5/COL1A1/VTN/MANF/SDC2/GAS6	71
CC	GO:0043292	contractile fiber	58/2572	242/19869	1.87969e-06	0.000127306	0.000106846	TPM2/JPH2/ILK/MYL9/SVIL/ARHGEF25/ITGB1BP2/CSRP2/ACTN1/OBSL1/ACTA2/LMOD1/NPNT/STYXL2/FLNA/HSPB1/SORBS2/TPM1/TMOD1/SQSTM1/MYOZ2/RYR2/CSRP1/PPP1R12B/FBXL22/LMAN1/FHOD3/ACTN4/FLNC/PGM5/CALD1/MYOM1/CRYAB/DST/SYNPO2/FHL3/MYO18B/TMOD3/FHL5/ACTC1/MMP2/TNNI2/FKBP1B/FHL2/SRI/CALM1/CASQ2/ATP2B4/ARF1/RYR3/CALM2/PPP1R12A/TMOD2/TNNC2/NEBL/BIN1/TNNC1/ANK1	58
CC	GO:0098576	lumenal side of membrane	16/2572	35/19869	2.10548e-06	0.000130715	0.000109707	HLA-B/CD74/HLA-E/HLA-A/HLA-C/HLA-DPB1/HLA-DPA1/HLA-DRA/HLA-DRB1/HLA-DQB1/HLA-F/SPPL2B/HLA-DQA1/PKD2/HLA-DRB5/HLA-DQB2	16
CC	GO:0005938	cell cortex	70/2572	312/19869	2.28408e-06	0.000130895	0.000109858	UNC13B/RIMS3/NSMF/RHOC/MYL9/ACTN1/FMNL1/MARCKS/CTBP2/RHOD/GIPC1/FLNA/CIB2/CLTB/DSTN/SEPTIN6/KIAA1614/MPP7/DBN1/MYO1D/TMOD1/CTTNBP2/SEPTIN4/STIMATE/PARD3/FGF1/FLOT1/SEPTIN10/NEDD4/ACTN4/EXOC7/GUCY1B1/RHOBTB2/RHOB/SPIRE1/UNC13A/TLE6/CALD1/FNBP1/CSNK1G2/DST/NRBP1/PLS1/CLIC5/BFSP1/KCNC3/RHOF/CABP1/CDH2/ASTN2/PKD2/EXOC3L4/FRY/PTK2/CLDN5/FSCN1/PVALB/CNKSR1/GYPC/GSN/STXBP6/RAC3/CDH1/CLTA/CAPN2/GNAI1/MYO5B/CLASP2/FAM110A/ERMN	70
CC	GO:0030016	myofibril	56/2572	233/19869	2.5579e-06	0.000136117	0.00011424	TPM2/JPH2/ILK/MYL9/SVIL/ARHGEF25/ITGB1BP2/CSRP2/ACTN1/OBSL1/LMOD1/STYXL2/FLNA/HSPB1/SORBS2/TPM1/TMOD1/SQSTM1/MYOZ2/RYR2/CSRP1/PPP1R12B/FBXL22/LMAN1/FHOD3/ACTN4/FLNC/PGM5/CALD1/MYOM1/CRYAB/DST/SYNPO2/FHL3/MYO18B/TMOD3/FHL5/ACTC1/MMP2/TNNI2/FKBP1B/FHL2/SRI/CALM1/CASQ2/ATP2B4/ARF1/RYR3/CALM2/PPP1R12A/TMOD2/TNNC2/NEBL/BIN1/TNNC1/ANK1	56
CC	GO:0005901	caveola	26/2572	82/19869	7.8726e-06	0.000391006	0.000328163	SRC/EFNA5/KCNMA1/CAVIN3/CTNNA1/BMPR1A/PTGIS/LRP6/IRS1/ATP1A2/FLOT1/CAV2/SCARB1/CAVIN1/RANGRF/NOS3/SMO/CD36/SPRED1/ATP2B4/CAVIN2/CDH1/F2R/BMPR2/JAK2/PLVAP	26
CC	GO:0031252	cell leading edge	86/2572	421/19869	9.54215e-06	0.000444306	0.000372897	AJUBA/APBB1/ILK/EPS8L2/ITGA8/ACTN1/ACTA2/MYO1G/SRC/CSPG4/SORBS2/LAYN/CTNNA1/PABPC1/TLN1/TPM1/THY1/DBN1/MYO1D/ITGB3/FAM89B/GRIA1/SNX5/UNC5C/EPB41L3/ABCA7/APP/FLOT1/PLCG2/ACAP2/WIPF1/ADAM17/SWAP70/CARMIL2/CD2AP/CDKL5/LAMP5/CDC42BPA/DST/MYLK/NRBP1/BAIAP2/TESK1/SLC12A5/PIP5K1C/EVL/SSX2IP/ROBO2/KCNC3/FAP/ITGB4/CDH2/EGFR/ACTC1/ABITRAM/PKD2/VEZT/DPP4/FSCN1/BRK1/SAMSN1/DIAPH1/AMPH/SNX1/MYO1C/PDE4A/GSN/ARF1/GIT1/SRGAP2/SPRY4/RAC3/CDH1/ATF4/PSD/PDE9A/AMOT/NME1/CLASP2/ABI1/S100B/GPER1/ABL1/CTTNBP2NL/RIPOR2/PTPRM	86
CC	GO:0008305	integrin complex	14/2572	31/19869	1.09285e-05	0.000469359	0.000393924	ITGA8/ITGA7/ITGB7/EMILIN1/ITGA6/ITGA10/ITGB3/ITGB5/ITGAL/ITGA11/ITGA1/ITGB4/TSPAN32/ITGB8	14
CC	GO:0045121	membrane raft	70/2572	326/19869	1.13402e-05	0.000469359	0.000393924	PARK7/SRC/EFNA5/KCNMA1/CAVIN3/CD79A/CTNNA1/BMPR1A/PTGIS/CD8A/LRP6/THY1/TNFRSF1B/ADCY2/IRS1/ATP1A2/APP/FLOT1/ADAM17/INPP5D/CAV2/ARID3A/MAL/SKAP1/TUBB/SCARB1/EMP2/KCNA3/CAVIN1/ITGA1/ANGPT1/RANGRF/ZAP70/BSG/CARD11/CDH2/EGFR/CD19/LCK/NOS3/CD24/DPP4/SMO/GNAI2/CD36/S1PR1/TNFRSF1A/SPRED1/ATP2B4/LDHB/MYO1C/CNTN1/CAVIN2/LY6K/ABCA1/PAG1/CDH1/UNC5B/F2R/BMPR2/CAPN2/CD48/BST2/MALL/JAK2/CD226/TNF/PLVAP/PRNP/CXADR	70
CC	GO:0005743	mitochondrial inner membrane	98/2572	498/19869	1.21854e-05	0.000470623	0.000394985	MRPL33/SLC25A4/NDUFB8/TMEM242/COX7A1/MRPS26/SLC25A30/COX6A1/SRC/MRPL49/NDUFAF2/SLC25A23/RCC1L/EFHD1/MRPL18/MTLN/NDUFA4/ATP5MC1/TMEM65/COQ8B/MRPL17/CCDC51/CRAT/CYP11A1/COX5B/ROMO1/MRPL20/CLU/MRPL10/SLC25A45/NDUFB7/MTHFD2L/MRPL2/MTX2/NDUFS8/UQCC3/COX18/COQ4/MRPL52/NDUFB10/GADD45GIP1/MRPL51/MRPS24/TTC19/C12orf73/ATP5ME/ATP5PF/MRPL34/BCL2L1/CHCHD3/MRPL24/COX7A2/TIMM44/NDUFS5/NDUFA12/COX6B1/PAM16/NDUFB5/COX7B/FDXR/MICOS13/MRPS21/UQCC2/MRPL22/NDUFA7/MRPL21/MRPL11/HIGD2A/L2HGDH/LDHD/TIMM17B/COX20/NDUFA13/FPGS/MTG2/SHMT2/ECSIT/LDHB/COX4I2/MGARP/PTPN1/NDUFAF3/UQCR11/COQ6/UQCRHL/DMAC1/SLC8B1/UQCRQ/SLC25A13/MTFP1/NDUFC1/MRPL37/COX6C/NDUFB1/MRPL38/COX4I1/SLC25A25/C15orf48	98
CC	GO:0098857	membrane microdomain	70/2572	327/19869	1.26342e-05	0.000470623	0.000394985	PARK7/SRC/EFNA5/KCNMA1/CAVIN3/CD79A/CTNNA1/BMPR1A/PTGIS/CD8A/LRP6/THY1/TNFRSF1B/ADCY2/IRS1/ATP1A2/APP/FLOT1/ADAM17/INPP5D/CAV2/ARID3A/MAL/SKAP1/TUBB/SCARB1/EMP2/KCNA3/CAVIN1/ITGA1/ANGPT1/RANGRF/ZAP70/BSG/CARD11/CDH2/EGFR/CD19/LCK/NOS3/CD24/DPP4/SMO/GNAI2/CD36/S1PR1/TNFRSF1A/SPRED1/ATP2B4/LDHB/MYO1C/CNTN1/CAVIN2/LY6K/ABCA1/PAG1/CDH1/UNC5B/F2R/BMPR2/CAPN2/CD48/BST2/MALL/JAK2/CD226/TNF/PLVAP/PRNP/CXADR	70
CC	GO:0070469	respirasome	28/2572	101/19869	5.74771e-05	0.00203907	0.00171135	NDUFB8/COX7A1/COX6A1/NDUFA4/COX5B/NDUFB7/NDUFS8/NDUFB10/TTC19/COX7A2/NDUFS5/NDUFA12/COX6B1/NDUFB5/COX7B/NDUFA7/HIGD2A/NDUFA13/C2orf69/COX4I2/UQCR11/UQCRHL/UQCRQ/NDUFC1/COX6C/NDUFB1/COX4I1/C15orf48	28
CC	GO:0030139	endocytic vesicle	70/2572	343/19869	6.38982e-05	0.00216383	0.00181606	RAB34/HLA-B/CD74/EPN2/FMNL1/HLA-E/LMBRD1/HLA-A/PIP4P2/ROR2/CLTB/HLA-C/HLA-DPB1/HLA-DPA1/HLA-DRA/ITGB5/GRIA1/RAB9B/HLA-DRB1/RAB5B/RAB11FIP4/RAB23/HVCN1/ADAM8/RAB14/LDLRAP1/CD2AP/AREG/SCARB1/ATP6V0B/RAB11FIP1/HLA-DQB1/HLA-F/PLD1/HLA-DQA1/EGFR/SYT11/WNT5A/WLS/CAMK2B/COLEC12/RAB11B/NOS3/FZD2/CD3D/DPP4/SMO/ANXA11/ATP6V0C/CD36/SPHK1/RIN3/MYO1C/SCARF1/GSN/PLA2G5/SRGAP2/ABCA1/CDC42EP4/HLA-DRB5/SLAMF1/CLTA/HLA-DQB2/CTLA4/AMOT/UBB/NOD2/RAB43/ZYX/NOD1	70
CC	GO:0044853	plasma membrane raft	30/2572	113/19869	7.67748e-05	0.00248684	0.00208715	SRC/EFNA5/KCNMA1/CAVIN3/CTNNA1/BMPR1A/PTGIS/CD8A/LRP6/IRS1/ATP1A2/FLOT1/CAV2/MAL/SKAP1/SCARB1/CAVIN1/RANGRF/CDH2/NOS3/SMO/CD36/SPRED1/ATP2B4/CAVIN2/CDH1/F2R/BMPR2/JAK2/PLVAP	30
CC	GO:0030018	Z disc	33/2572	130/19869	9.00773e-05	0.00279615	0.00234675	JPH2/MYL9/ITGB1BP2/CSRP2/ACTN1/OBSL1/FLNA/HSPB1/SORBS2/MYOZ2/RYR2/CSRP1/PPP1R12B/FBXL22/FHOD3/ACTN4/FLNC/PGM5/CRYAB/DST/SYNPO2/FHL3/MYO18B/FHL5/FKBP1B/FHL2/SRI/CASQ2/ATP2B4/RYR3/PPP1R12A/NEBL/BIN1	33
CC	GO:0032432	actin filament bundle	23/2572	79/19869	0.000114135	0.00340124	0.00285459	FBLIM1/ILK/MYL9/TRIP6/ACTN1/ACTA2/MARCKS/FLNA/PLS3/MYH14/TPM1/ACTN4/LIMCH1/PGM5/CRYAB/SYNPO2/MYLK/FHL3/PLS1/PTK2/FSCN1/NEBL/ZYX	23
CC	GO:0098798	mitochondrial protein-containing complex	61/2572	295/19869	0.000125041	0.00358291	0.00300707	MRPL33/SLC25A4/NDUFB8/COX7A1/MRPS26/COX6A1/MRPL49/MRPL18/NDUFA4/ATP5MC1/MRPL17/COX5B/ROMO1/MRPL20/MRPL10/NDUFB7/MRPL2/MTX2/PDK2/NDUFS8/MRPL52/NDUFB10/GADD45GIP1/PDHX/MRPL51/MRPS24/ATP5ME/ATP5PF/MRPL34/CHCHD3/MRPL24/COX7A2/TIMM44/NDUFS5/NDUFA12/COX6B1/PAM16/NDUFB5/COX7B/MICOS13/PDHA1/MRPS21/IDH3B/MRPL22/NDUFA7/MRPL21/MRPL11/TIMM17B/NDUFA13/COX4I2/UQCR11/UQCRHL/PRORP/UQCRQ/NDUFC1/MRPL37/COX6C/NDUFB1/MRPL38/COX4I1/C15orf48	61
CC	GO:0005751	mitochondrial respiratory chain complex IV	11/2572	25/19869	0.000130068	0.00358892	0.0030121	COX7A1/COX6A1/NDUFA4/COX5B/COX7A2/COX6B1/COX7B/COX4I2/COX6C/COX4I1/C15orf48	11
CC	GO:0098803	respiratory chain complex	25/2572	91/19869	0.000164162	0.00436789	0.00366588	NDUFB8/COX7A1/COX6A1/NDUFA4/COX5B/NDUFB7/NDUFS8/NDUFB10/COX7A2/NDUFS5/NDUFA12/COX6B1/NDUFB5/COX7B/NDUFA7/NDUFA13/COX4I2/UQCR11/UQCRHL/UQCRQ/NDUFC1/COX6C/NDUFB1/COX4I1/C15orf48	25
CC	GO:0005759	mitochondrial matrix	90/2572	483/19869	0.000207803	0.0053384	0.00448041	NUDT9/MRPL33/NDUFB8/PARK7/SOD1/MRPS26/MRPL49/MPG/REXO2/ARL2/NAXD/MRPL18/HIBCH/ACSS2/DGUOK/ACAT1/MRPL17/FDX2/IDH2/HARS2/CYP11A1/MMAB/MRPL20/MRPL10/MTHFD2L/MRPL2/PDK2/NDUFS8/DNAJA3/MTRF1L/HIBADH/MRPL52/MRM1/HADH/GADD45GIP1/PDHX/HAGH/MRPL51/MRPS24/PIN4/MECR/OAT/MRPL34/BCL2L1/MRPL24/OGG1/TIMM44/PAM16/ACAD10/NARS2/GSTK1/FDXR/PDHA1/MRPS21/UQCC2/IDH3B/MRPL22/NADK2/NDUFA7/SARDH/MRPL21/MRPL11/HMGCL/ADHFE1/PCCA/FPGS/MTG2/TRIT1/C2orf69/SHMT2/ECI1/ECHS1/ACSF3/LONP1/NUDT13/MYG1/PHYKPL/PTPN1/NDUFAF7/CARS2/PPTC7/PRORP/DHX30/GPT2/MRPL37/ALDH6A1/OXCT2/MRPL38/PC/GLUD1	90
CC	GO:0012507	ER to Golgi transport vesicle membrane	19/2572	63/19869	0.000264948	0.00657953	0.00552207	HLA-B/PEF1/CD74/HLA-E/HLA-A/HLA-C/HLA-DPB1/HLA-DPA1/HLA-DRA/GRIA1/HLA-DRB1/LMAN1/AREG/HLA-DQB1/HLA-F/HLA-DQA1/TMED7/HLA-DRB5/HLA-DQB2	19
CC	GO:0031674	I band	34/2572	143/19869	0.000276509	0.00663365	0.00556749	JPH2/MYL9/ITGB1BP2/CSRP2/ACTN1/OBSL1/FLNA/HSPB1/SORBS2/MYOZ2/RYR2/CSRP1/PPP1R12B/FBXL22/FHOD3/ACTN4/FLNC/PGM5/CRYAB/DST/SYNPO2/FHL3/MYO18B/FHL5/ACTC1/FKBP1B/FHL2/SRI/CASQ2/ATP2B4/RYR3/PPP1R12A/NEBL/BIN1	34
CC	GO:0005746	mitochondrial respirasome	25/2572	94/19869	0.000284935	0.00663365	0.00556749	NDUFB8/COX7A1/COX6A1/NDUFA4/COX5B/NDUFB7/NDUFS8/NDUFB10/COX7A2/NDUFS5/NDUFA12/COX6B1/NDUFB5/COX7B/NDUFA7/NDUFA13/COX4I2/UQCR11/UQCRHL/UQCRQ/NDUFC1/COX6C/NDUFB1/COX4I1/C15orf48	25
CC	GO:0030426	growth cone	38/2572	167/19869	0.000324647	0.00731077	0.00613578	FEZ1/APBB1/SIGMAR1/SRC/FLNA/DVL1/MAP1B/NEO1/MYH14/THY1/DBN1/KIF21B/DISC1/UNC5C/APP/EXOC7/FKBP4/MAP2/CDKL5/LAMP5/MYO9A/CCDC120/FMR1/DCTN2/ABITRAM/AUTS2/FSCN1/ACAP3/IGHMBP2/GPM6A/TRPV2/RAC3/NGEF/NGFR/ABI1/TSHZ3/ABL1/CXADR	38
CC	GO:0030427	site of polarized growth	39/2572	173/19869	0.000333646	0.00731077	0.00613578	FEZ1/APBB1/SIGMAR1/SRC/FLNA/DVL1/MAP1B/NEO1/MYH14/THY1/DBN1/KIF21B/DISC1/UNC5C/APP/EXOC7/FKBP4/MAP2/CDKL5/LAMP5/MYO9A/CCDC120/FMR1/DCTN2/ABITRAM/AUTS2/FRY/FSCN1/ACAP3/IGHMBP2/GPM6A/TRPV2/RAC3/NGEF/NGFR/ABI1/TSHZ3/ABL1/CXADR	39
CC	GO:0045277	respiratory chain complex IV	11/2572	28/19869	0.000432267	0.00920111	0.0077223	COX7A1/COX6A1/NDUFA4/COX5B/COX7A2/COX6B1/COX7B/COX4I2/COX6C/COX4I1/C15orf48	11
CC	GO:0030666	endocytic vesicle membrane	42/2572	194/19869	0.000498404	0.0098784	0.00829074	RAB34/HLA-B/CD74/EPN2/HLA-E/HLA-A/PIP4P2/ROR2/HLA-C/HLA-DPB1/HLA-DPA1/HLA-DRA/GRIA1/RAB9B/HLA-DRB1/RAB23/HVCN1/LDLRAP1/AREG/SCARB1/ATP6V0B/RAB11FIP1/HLA-DQB1/HLA-F/HLA-DQA1/EGFR/WNT5A/WLS/CAMK2B/COLEC12/RAB11B/NOS3/FZD2/CD3D/SMO/ATP6V0C/CD36/SCARF1/HLA-DRB5/HLA-DQB2/UBB/RAB43	42
CC	GO:0000315	organellar large ribosomal subunit	17/2572	56/19869	0.000503865	0.0098784	0.00829074	MRPL33/MRPL49/MRPL18/MRPL17/MRPL20/MRPL10/MRPL2/MRPL52/GADD45GIP1/MRPL51/MRPL34/MRPL24/MRPL22/MRPL21/MRPL11/MRPL37/MRPL38	17
CC	GO:0005762	mitochondrial large ribosomal subunit	17/2572	56/19869	0.000503865	0.0098784	0.00829074	MRPL33/MRPL49/MRPL18/MRPL17/MRPL20/MRPL10/MRPL2/MRPL52/GADD45GIP1/MRPL51/MRPL34/MRPL24/MRPL22/MRPL21/MRPL11/MRPL37/MRPL38	17
CC	GO:0070069	cytochrome complex	14/2572	42/19869	0.00054429	0.0103973	0.00872627	COX7A1/COX6A1/NDUFA4/COX5B/COX7A2/COX6B1/COX7B/COX4I2/UQCR11/UQCRHL/UQCRQ/COX6C/COX4I1/C15orf48	14
CC	GO:0032153	cell division site	20/2572	72/19869	0.000610986	0.0113796	0.00955067	RHOC/SVIL/STAMBP/SEPTIN6/SEPTIN4/SEPTIN10/RAB11FIP4/ICAM2/RHOB/SPIRE1/MYLK/WDR73/TUBGCP2/PKN1/PITPNM1/PPP1CC/PSD/DCTN3/CIT/TUBGCP5	20
CC	GO:0036379	myofilament	10/2572	25/19869	0.000665334	0.0120896	0.0101466	TPM2/LMOD1/TPM1/TMOD1/MYOM1/TMOD3/TNNI2/TMOD2/TNNC2/TNNC1	10
CC	GO:0005865	striated muscle thin filament	9/2572	21/19869	0.000681585	0.01209	0.0101469	TPM2/LMOD1/TPM1/TMOD1/TMOD3/TNNI2/TMOD2/TNNC2/TNNC1	9
CC	GO:0016529	sarcoplasmic reticulum	20/2572	73/19869	0.000740618	0.0126586	0.0106241	JPH2/IRAG1/DMPK/ITPR3/ATP2A3/JSRP1/RYR2/PLN/TMEM38B/CCDC78/REEP5/CLEC18B/CAMK2B/FKBP1B/THBS4/SRI/CASQ2/RYR3/MANF/ANK1	20
CC	GO:0045335	phagocytic vesicle	32/2572	139/19869	0.000747622	0.0126586	0.0106241	RAB34/HLA-B/FMNL1/HLA-E/HLA-A/PIP4P2/HLA-C/ITGB5/RAB9B/RAB23/HVCN1/ADAM8/RAB14/ATP6V0B/RAB11FIP1/HLA-F/SYT11/RAB11B/ANXA11/ATP6V0C/CD36/MYO1C/GSN/PLA2G5/SRGAP2/ABCA1/CDC42EP4/SLAMF1/NOD2/RAB43/ZYX/NOD1	32
CC	GO:0044304	main axon	18/2572	63/19869	0.000781982	0.0129461	0.0108654	MAP1B/THY1/MYO1D/TNFRSF1B/PARD3/EPB41L3/APP/MAP2/TRIM46/KCNAB1/ROBO2/NCMAP/CLDN5/IQCJ-SCHIP1/CNTNAP1/ERMN/BIN1/MBP	18
CC	GO:0043025	neuronal cell body	89/2572	497/19869	0.000849104	0.0137518	0.0115416	GRIK5/FEZ1/NSMF/ITGA8/PDE1B/CPNE5/SOD1/PAM/SRC/PNOC/FLNA/SORBS2/SLC22A3/ROR2/ITPR3/DVL1/MAP1B/TTLL7/KCNN3/BMPR1A/NRSN2/SEMA4F/PGRMC1/LRP6/THY1/MYO1D/GRIA1/TNFRSF1B/NQO1/ADRA2A/EPHB2/SEPTIN4/UNC5C/ATP1A2/APP/PMM1/KCNN4/RNF112/FKBP4/TANC1/MAP2/CRYAB/BAIAP2/SLC12A5/ZNF385A/ITGA1/CYGB/AKAP9/FMR1/SERPINF1/KCNC3/PURA/SYT11/ASTN2/PLK3/KCND1/ELOVL5/ROGDI/DMWD/KCNK2/PDE1A/SEZ6L2/PVALB/RIN3/NCDN/GPM6A/PTPRF/CNR2/MAGOHB/GABRD/KLHL17/C4A/RAC3/CD22/PDE9A/NGFR/CAPN2/KCND3/TGFB2/UBB/CIT/ASS1/S100B/ERMN/SLC24A1/ABL1/TNF/HCN3/MBP	89
CC	GO:0098800	inner mitochondrial membrane protein complex	35/2572	158/19869	0.000914384	0.014494	0.0121645	NDUFB8/COX7A1/COX6A1/NDUFA4/ATP5MC1/COX5B/ROMO1/NDUFB7/MTX2/NDUFS8/NDUFB10/ATP5ME/ATP5PF/CHCHD3/COX7A2/TIMM44/NDUFS5/NDUFA12/COX6B1/PAM16/NDUFB5/COX7B/MICOS13/NDUFA7/TIMM17B/NDUFA13/COX4I2/UQCR11/UQCRHL/UQCRQ/NDUFC1/COX6C/NDUFB1/COX4I1/C15orf48	35
CC	GO:0032154	cleavage furrow	16/2572	54/19869	0.000978166	0.015182	0.0127419	RHOC/SVIL/STAMBP/SEPTIN6/RAB11FIP4/ICAM2/RHOB/SPIRE1/MYLK/WDR73/PKN1/PITPNM1/PPP1CC/PSD/DCTN3/CIT	16
CC	GO:0019774	proteasome core complex, beta-subunit complex	6/2572	11/19869	0.00120666	0.0183461	0.0153975	PSMB8/PSMB5/PSMB9/PSMB4/PSMB7/PSMB3	6
CC	GO:0043202	lysosomal lumen	24/2572	98/19869	0.00133437	0.0198821	0.0166867	SDC1/CD74/GYG1/CSPG4/FMOD/RNASET2/LUM/GUSB/ARSA/GALC/DCN/GAA/EPDR1/MAN2B2/GLA/HGSNAT/CHID1/MANBA/GPC3/ACAN/CTSK/SGSH/SDC2/PLD3	24
CC	GO:0033017	sarcoplasmic reticulum membrane	13/2572	41/19869	0.00144116	0.0210523	0.0176688	JPH2/DMPK/ATP2A3/JSRP1/RYR2/PLN/TMEM38B/REEP5/CAMK2B/FKBP1B/SRI/CASQ2/RYR3	13
CC	GO:0042641	actomyosin	20/2572	78/19869	0.00180363	0.0247366	0.0207609	FBLIM1/ILK/MYL9/TRIP6/ACTN1/ACTA2/MYH14/TPM1/DBN1/ACTN4/LIMCH1/PGM5/CDC42BPA/SYNPO2/MYLK/FHL3/PTK2/FSCN1/NEBL/ZYX	20
CC	GO:0000313	organellar ribosome	22/2572	89/19869	0.00182619	0.0247366	0.0207609	MRPL33/MRPS26/MRPL49/MRPL18/MRPL17/MRPL20/MRPL10/MRPL2/MRPL52/GADD45GIP1/MRPL51/MRPS24/MRPL34/MRPL24/MRPS21/MRPL22/NDUFA7/MRPL21/MRPL11/MTG2/MRPL37/MRPL38	22
CC	GO:0005761	mitochondrial ribosome	22/2572	89/19869	0.00182619	0.0247366	0.0207609	MRPL33/MRPS26/MRPL49/MRPL18/MRPL17/MRPL20/MRPL10/MRPL2/MRPL52/GADD45GIP1/MRPL51/MRPS24/MRPL34/MRPL24/MRPS21/MRPL22/NDUFA7/MRPL21/MRPL11/MTG2/MRPL37/MRPL38	22
CC	GO:0016528	sarcoplasm	22/2572	89/19869	0.00182619	0.0247366	0.0207609	JPH2/IRAG1/DMPK/ITPR3/ATP2A3/JSRP1/RYR2/PLN/TMEM38B/CCDC78/REEP5/CLEC18B/CAMK2B/FKBP1B/THBS4/CTHRC1/SRI/CASQ2/GSN/RYR3/MANF/ANK1	22
CC	GO:0005765	lysosomal membrane	75/2572	418/19869	0.00196583	0.0256937	0.0215642	KLC2/GNA11/CD74/HLA-DMA/RDH14/LMBRD1/PIP4P2/NCSTN/GFAP/CHMP3/RAP1B/HLA-DPB1/HLA-DPA1/TMBIM1/HLA-DRA/MARCHF8/HLA-DOA/HLA-DRB1/FLOT1/HLA-DOB/HLA-DMB/B4GALT1/RAB14/CHMP4B/LAMP5/CHMP4A/RAB37/SCARB1/ATP6V0B/HLA-DQB1/CP/COL6A1/HLA-F/PLD1/CHMP2A/SPPL2B/HLA-DQA1/GAA/ENPP1/RNASEK/SYT11/BORCS8/LAMP3/VPS13C/SLC12A4/IFITM2/ELAPOR1/DRAM2/IFITM1/DPP4/VPS13A/NKG7/ATP6V0C/HGSNAT/PLAAT3/BORCS6/STARD3/ITFG2/HLA-DRB5/ANXA6/CLTA/HLA-DQB2/GPR137B/IRAG2/GNAI1/EVA1A/MARCHF1/TAB2/GNAQ/MANBA/BST2/SIDT2/ABCA5/PLD3/MARCHF9	75
CC	GO:0098852	lytic vacuole membrane	75/2572	418/19869	0.00196583	0.0256937	0.0215642	KLC2/GNA11/CD74/HLA-DMA/RDH14/LMBRD1/PIP4P2/NCSTN/GFAP/CHMP3/RAP1B/HLA-DPB1/HLA-DPA1/TMBIM1/HLA-DRA/MARCHF8/HLA-DOA/HLA-DRB1/FLOT1/HLA-DOB/HLA-DMB/B4GALT1/RAB14/CHMP4B/LAMP5/CHMP4A/RAB37/SCARB1/ATP6V0B/HLA-DQB1/CP/COL6A1/HLA-F/PLD1/CHMP2A/SPPL2B/HLA-DQA1/GAA/ENPP1/RNASEK/SYT11/BORCS8/LAMP3/VPS13C/SLC12A4/IFITM2/ELAPOR1/DRAM2/IFITM1/DPP4/VPS13A/NKG7/ATP6V0C/HGSNAT/PLAAT3/BORCS6/STARD3/ITFG2/HLA-DRB5/ANXA6/CLTA/HLA-DQB2/GPR137B/IRAG2/GNAI1/EVA1A/MARCHF1/TAB2/GNAQ/MANBA/BST2/SIDT2/ABCA5/PLD3/MARCHF9	75
CC	GO:0031256	leading edge membrane	37/2572	177/19869	0.0020111	0.0258323	0.0216805	EPS8L2/ITGA8/MYO1G/SRC/CSPG4/TLN1/TPM1/THY1/MYO1D/ITGB3/GRIA1/EPB41L3/ABCA7/PLCG2/ADAM17/CDKL5/LAMP5/SLC12A5/PIP5K1C/ROBO2/KCNC3/FAP/EGFR/VEZT/DPP4/DIAPH1/AMPH/MYO1C/PDE4A/SPRY4/ATF4/PSD/PDE9A/NME1/CLASP2/GPER1/RIPOR2	37
CC	GO:0030027	lamellipodium	41/2572	203/19869	0.00235077	0.0296834	0.0249127	AJUBA/APBB1/ILK/ACTA2/MYO1G/CSPG4/SORBS2/CTNNA1/PABPC1/DBN1/ITGB3/FAM89B/UNC5C/APP/FLOT1/SWAP70/CARMIL2/CDC42BPA/MYLK/NRBP1/BAIAP2/TESK1/EVL/FAP/CDH2/ACTC1/ABITRAM/PKD2/DPP4/FSCN1/BRK1/SNX1/GSN/GIT1/SRGAP2/RAC3/CDH1/AMOT/ABI1/CTTNBP2NL/PTPRM	41
CC	GO:0098858	actin-based cell projection	44/2572	223/19869	0.00267133	0.033169	0.027838	RHOC/EPS8L2/ACTA2/MYO1G/SRC/ADCY6/CIB2/ARL4C/AOC3/SYTL1/MYO1D/ITGB3/JAM3/UNC5C/APP/ATP8B1/B4GALT1/MAP2/NGDN/ICAM2/BAIAP2/ANGPT1/FMR1/PLS1/PROM1/ACTC1/ABITRAM/DOCK4/VEZT/FSCN1/PVALB/ELMOD3/MYO1C/GPM6A/MORN4/PALM/CDC14A/CDH23/ABI1/ERMN/CXADR/CEACAM1/RIPOR2/DNALI1	44
CC	GO:0001725	stress fiber	18/2572	70/19869	0.00288592	0.0346776	0.0291042	FBLIM1/ILK/MYL9/TRIP6/ACTN1/ACTA2/MYH14/TPM1/ACTN4/LIMCH1/PGM5/SYNPO2/MYLK/FHL3/PTK2/FSCN1/NEBL/ZYX	18
CC	GO:0097517	contractile actin filament bundle	18/2572	70/19869	0.00288592	0.0346776	0.0291042	FBLIM1/ILK/MYL9/TRIP6/ACTN1/ACTA2/MYH14/TPM1/ACTN4/LIMCH1/PGM5/SYNPO2/MYLK/FHL3/PTK2/FSCN1/NEBL/ZYX	18
CC	GO:0005604	basement membrane	23/2572	99/19869	0.00343868	0.0406637	0.0341282	NTN1/CD151/ACTA2/NPNT/EFNA5/COL18A1/NTN4/SMOC2/COL9A3/CASK/DST/COL4A2/COL15A1/SERPINF1/ITGB4/APLP1/LAMB2/THBS4/NID2/TGFBI/MMRN2/NTNG2/VTN	23
CC	GO:0150034	distal axon	52/2572	278/19869	0.00380527	0.0438686	0.036818	GRIK5/UNC13B/FEZ1/APBB1/SIGMAR1/SRC/PNOC/FLNA/DVL1/SEPTIN6/MAP1B/NEO1/MYH14/THY1/DBN1/KIF21B/ADRA2A/DISC1/UNC5C/APP/EXOC7/FKBP4/TANC1/MAP2/UNC13A/CDKL5/LAMP5/MYO9A/KCNA3/CCDC120/FMR1/DCTN2/ABITRAM/AUTS2/FSCN1/KCNK2/ACAP3/IGHMBP2/GPM6A/TRPV2/GIT1/RAC3/NGEF/NGFR/ABI1/TSHZ3/GPER1/ABL1/HCN3/BIN1/PRNP/CXADR	52
CC	GO:0009897	external side of plasma membrane	80/2572	462/19869	0.00382746	0.0438686	0.036818	MFGE8/SDC1/CD74/ADGRA3/ITGA8/ITGA7/HLA-E/MCAM/CD27/EFNA5/SLAMF7/CD79A/BMPR1A/ITGA6/IGLL5/CD8A/THY1/ITGA10/ITGB3/ACE/IL2RG/ITGAL/HLA-DRB1/ITGA11/FLOT1/IL13RA2/CRLF1/IL2RB/LAG3/ACKR4/CSF2RA/B4GALT1/IL5RA/ICOSLG/BTN3A2/F3/FCRL6/SEMA7A/CD6/ITGA1/PDCD1/HLA-F/ENOX1/CD79B/SCUBE1/SLC4A3/CD5/IL21R/CD19/ABCG1/CXCL12/CD24/IL6R/CD3D/TNFRSF4/CD36/S1PR1/ERMAP/SERPINE2/LY9/ABCA1/NT5E/IL4R/FCER2/CD22/SLAMF1/CAPN2/CTLA4/CD48/SPA17/AMOT/CD244/CCR7/CD226/TNF/CTSK/PRNP/TNFRSF13C/ABCB1/ADA	80
CC	GO:0032420	stereocilium	15/2572	56/19869	0.00412677	0.0465824	0.0390957	RHOC/EPS8L2/ADCY6/CIB2/ATP8B1/PLS1/DOCK4/VEZT/PVALB/ELMOD3/MYO1C/MORN4/CDC14A/CDH23/RIPOR2	15
CC	GO:0005912	adherens junction	36/2572	179/19869	0.00448068	0.049618	0.0416433	AJUBA/PARK7/DLG3/AJM1/EFNA5/CTNNA1/TLN1/MPP7/CYTH1/PARD3/FLOT1/PGM5/NECTIN2/BAIAP2/PIP5K1C/SSX2IP/PDZD11/TMEM47/TMOD3/CDH2/VEZT/TBCD/CDH11/TMEM204/ESAM/PLEKHA7/STXBP6/CDH1/CDC42EP4/BMPR2/NECTIN4/NOTCH1/CXADR/CEACAM1/ZYX/PTPRM	36
CC	GO:0098562	cytoplasmic side of membrane	40/2572	204/19869	0.00452889	0.049618	0.0416433	GNA11/SRC/GFAP/GNAL/CYTH1/PTPN3/SNX5/CARMIL2/CAV2/CHMP4B/GNG7/PGM5/LDLRAP1/PTPN22/CHMP4A/KCNAB1/G6PD/ZAP70/SPPL2B/GNG12/BORCS8/LCK/PKD2/GNA15/PTK2/GNAI2/BORCS6/FES/PTPN1/PALM/CNR2/CDH1/BLK/RASA3/GNAI1/RPS29/DIABLO/GNAQ/GNG4/ANK1	40
MF	GO:0005178	integrin binding	55/2530	156/18432	8.26811e-12	9.5166e-09	8.97308e-09	MFGE8/ANXA7/CD151/ITGA8/ITGB1BP2/ACTN1/ITGA7/NPNT/ITGB7/SRC/CIB2/EMILIN1/GFAP/ITGA6/TLN1/THY1/TSPAN4/ITGA10/ITGB3/FGF2/F11R/JAM3/ITGB5/PPIA/ITGAL/FGF1/ITGA11/PTPN2/ADAM17/ACTN4/ICAM2/EMP2/DST/SEMA7A/ITGA1/FAP/ITGB4/LAMB2/THBS4/PTK2/CXCL12/CCN4/VWF/TGFBI/JAM2/IBSP/IGF1/FCER2/EDIL3/IGF2/ITGB8/CD226/VTN/CXADR/ICAM4	55
MF	GO:0023026	MHC class II protein complex binding	14/2530	27/18432	2.80287e-06	0.00161305	0.00152092	CD74/HLA-DMA/HLA-DPB1/HLA-DPA1/HLA-DRA/HLA-DOA/HLA-DRB1/HLA-DOB/HLA-DMB/HLA-DQB1/HLA-DQA1/ANXA11/HLA-DRB5/HLA-DQB2	14
MF	GO:0032395	MHC class II receptor activity	8/2530	10/18432	4.33367e-06	0.00166268	0.00156772	HLA-DPA1/HLA-DRA/HLA-DOA/HLA-DRB1/HLA-DOB/HLA-DQB1/HLA-DQA1/HLA-DQB2	8
MF	GO:0023023	MHC protein complex binding	15/2530	36/18432	3.56267e-05	0.0102516	0.00966608	CD74/HLA-DMA/HLA-DPB1/HLA-DPA1/CD8A/HLA-DRA/HLA-DOA/HLA-DRB1/HLA-DOB/HLA-DMB/HLA-DQB1/HLA-DQA1/ANXA11/HLA-DRB5/HLA-DQB2	15
MF	GO:0005201	extracellular matrix structural constituent	42/2530	173/18432	0.000129811	0.0298826	0.0281759	MFGE8/NPNT/LTBP1/MGP/ELN/FMOD/EMILIN1/SBSPON/COL18A1/COL6A2/COL27A1/LUM/COL14A1/EFEMP1/CRELD1/COL9A3/CHI3L1/COL6A1/COL4A2/COL15A1/DCN/COL11A1/MFAP5/COL23A1/LAMB2/MUC3A/NID2/CTHRC1/COL12A1/VWF/TGFBI/MMRN2/TFPI2/TUFT1/COL10A1/ECM1/EDIL3/DPT/LTBP2/ACAN/COL1A1/VTN	42
MF	GO:0051015	actin filament binding	50/2530	219/18432	0.000164881	0.0316297	0.0298232	TAGLN/TPM2/AJUBA/SVIL/ACTN1/FMNL1/MYO1G/MARCKS/CACNB2/MPRIP/FLNA/DSTN/CTNNA1/PLS3/TLN1/MYH14/TPM1/DBN1/MYO1D/TMOD1/CORO7/FHOD3/ACTN4/FLNC/MYOM1/MYO9A/ABLIM2/MYO18B/PLS1/EGFR/ABITRAM/MARCKSL1/VILL/FSCN1/MYO5C/MYO1C/CORO2B/GSN/FMNL2/KLHL17/ANXA6/TNNC2/NEBL/MYO5B/MYO19/ERMN/IQGAP3/ABL1/BIN1/TNNC1	50
MF	GO:0005518	collagen binding	21/2530	69/18432	0.000255444	0.0420024	0.0396035	SPARCL1/C1QTNF1/PCOLCE2/COL6A2/LUM/ITGA10/COL14A1/ITGA11/DDR2/ITGA1/COL6A1/DCN/MMP9/NID2/VWF/TGFBI/MMP12/COCH/MMP13/CTSK/VTN	21
