## Supplementary material for "Differential expression analyses on aortic tissue reveal novel genes and pathways associated with abdominal aortic aneurysm onset and progression": Table S6

### Sheet: S6
SUPPLEMENTARY TABLE S6: KEGG functional enrichment analysis results between AAA and controls (excluding genes affected by ischemic time)
ID	Description	GeneRatio	BgRatio	pvalue	p.adjust	qvalue	geneID	Count
hsa04514	Cell adhesion molecules	56/1240	158/8644	1.87125e-11	6.32484e-09	4.76677e-09	3106/6382/3108/8516/3133/3105/3695/3107/94030/4756/3115/3655/3113/925/3122/9076/50848/83700/3111/3683/3123/3112/3109/3384/5819/23308/102723996/23562/3119/923/5133/3134/5789/3117/1000/926/7122/90952/1272/5792/58494/4267/201633/999/933/3127/8506/22829/1493/5010/6402/84628/3696/10666/6383/5797	56
hsa04658	Th1 and Th2 cell differentiation	34/1240	92/8644	5.39418e-08	9.11616e-06	6.87048e-06	3108/3115/3113/3122/5534/5603/4854/3111/3561/864/3123/3112/3560/2625/7297/3109/3460/3718/3119/7535/3714/3117/5600/3932/3516/915/5601/4794/3566/3127/3717/6772/4851/4773	34
hsa04510	Focal adhesion	58/1240	203/8644	8.42134e-08	9.48804e-06	7.15075e-06	3611/10398/8516/87/3679/2064/3695/6714/2316/3265/5908/1292/3655/7094/8515/3690/3693/4660/22801/81/858/2318/1299/2013/4638/572/23396/3672/1291/1284/596/3691/56034/1956/10000/7424/3913/7060/5747/5906/399694/1729/7450/5601/8395/5296/5881/3381/3479/5501/4659/824/2012/2324/3696/1277/7448/7791	58
hsa04360	Axon guidance	52/1240	182/8644	3.93506e-07	3.32513e-05	2.50601e-05	9423/3611/6237/10398/151449/6714/29984/1946/9723/3265/4756/56963/10505/658/5534/5365/2048/56288/8633/59277/5336/80031/10512/8482/57715/84448/6092/7474/816/8829/5747/6387/6608/9901/2771/1945/23365/2242/23380/5296/5881/219699/25791/659/2041/2770/1808/2042/84628/25/4773/54910	52
hsa05330	Allograft rejection	18/1240	38/8644	1.13116e-06	6.53741e-05	4.92698e-05	3106/3108/3133/3105/3107/3115/3113/3122/3111/3123/3112/3109/3119/3134/3117/3002/3127/7124	18
hsa05415	Diabetic cardiomyopathy	55/1240	203/8644	1.18941e-06	6.53741e-05	4.92698e-05	291/4714/1346/1337/5331/4697/489/516/1636/5603/6262/1329/3667/5350/4713/5164/4728/4716/1375/522/1347/4725/55967/1340/2539/2673/4711/1349/5160/10000/4313/816/5600/5524/4701/183/4846/51079/4318/948/9945/84701/5601/10975/5296/5501/440567/7042/27089/4087/4717/1277/1345/4707/1327	55
hsa04659	Th17 cell differentiation	35/1240	108/8644	1.3539e-06	6.53741e-05	4.92698e-05	3108/3115/3113/3122/5534/5603/3111/3561/861/3123/3112/3560/2625/7297/3109/3460/3718/3119/7535/51561/3117/50615/5600/3932/3570/3662/915/5601/4794/3566/3127/4087/3717/6772/4773	35
hsa05332	Graft-versus-host disease	18/1240	42/8644	6.73027e-06	0.000284354	0.000214306	3106/3108/3133/3105/3107/3115/3113/3122/3111/3123/3112/3109/3119/3134/3117/3002/3127/7124	18
hsa04940	Type I diabetes mellitus	18/1240	43/8644	1.00375e-05	0.000376965	0.000284103	3106/3108/3133/3105/3107/3115/3113/3122/3111/3123/3112/3109/3119/3134/3117/3002/3127/7124	18
hsa05414	Dilated cardiomyopathy	31/1240	103/8644	2.85361e-05	0.000932226	0.00070258	7169/8516/9254/3679/115/783/3695/112/6443/3655/489/7168/8515/3690/3693/784/6262/108/22801/5350/1837/3672/3691/70/183/3479/7042/196883/3696/7124/7134	31
hsa05416	Viral myocarditis	23/1240	67/8644	3.08312e-05	0.000932226	0.00070258	3106/3108/3133/3105/3107/6443/3115/3113/3122/3111/3683/3123/3112/3109/1837/3119/3134/3117/5881/3127/637/25/1525	23
hsa04640	Hematopoietic cell lineage	30/1240	99/8644	3.30968e-05	0.000932226	0.00070258	3108/3115/3655/3113/925/3122/3690/3111/3123/3112/3109/1438/3568/3119/3672/3117/926/921/930/100133941/3570/915/948/3566/2208/933/3127/1435/7124/2812	30
hsa05152	Tuberculosis	46/1240	180/8644	4.44544e-05	0.00115581	0.000871089	972/3108/6714/843/3115/3113/3122/5534/5603/3111/4261/3123/3112/5869/317/3109/3460/533/3119/572/7421/51561/3117/596/10000/816/5600/1263/527/7132/801/8877/23365/5601/1051/805/3127/718/7042/8767/637/3717/6772/7124/64127/10892	46
hsa05321	Inflammatory bowel disease	22/1240	65/8644	5.83793e-05	0.00140944	0.00106224	3108/3115/3113/3122/3111/3561/3123/3112/2625/3109/3460/3119/51561/3117/50615/3566/3127/7042/4087/6772/7124/64127	22
hsa04672	Intestinal immune network for IgA production	18/1240	49/8644	8.116e-05	0.0018288	0.0013783	3108/3695/3115/3113/3122/3111/3123/3112/3109/608/23308/102723996/3119/3117/6387/23495/3127/115650	18
hsa04270	Vascular smooth muscle contraction	36/1240	134/8644	9.85053e-05	0.00208092	0.00156831	3779/2767/5739/94274/4637/10267/4882/10398/59/115/10335/112/3778/5331/3710/79784/108/4660/2983/800/2982/9138/4638/10266/183/5320/801/23365/5322/805/5501/4659/26279/196883/2776/136	36
hsa05145	Toxoplasmosis	31/1240	111/8644	0.000136547	0.00271488	0.0020461	3108/3115/3655/3113/3122/5603/3111/4261/3123/3112/7297/3109/3460/598/3119/572/3117/596/10000/5600/3913/2771/7132/5601/3127/2770/7042/23118/3717/6772/7124	31
hsa05310	Asthma	13/1240	31/8644	0.000169436	0.00304294	0.00229334	3108/3115/3113/3122/3111/3123/3112/3109/3119/3117/2205/3127/7124	13
hsa05166	Human T-cell leukemia virus 1 infection	52/1240	222/8644	0.000171672	0.00304294	0.00229334	291/3106/3108/10488/115/3133/3105/112/1959/3107/3265/3115/7094/3113/6929/3122/5534/3111/3561/3683/108/3123/3112/3560/3109/3718/598/3119/3134/3117/8498/10000/8829/4214/3932/915/8379/7132/5902/5601/119504/5296/468/3127/4487/7042/196883/4087/7124/472/115650/4773	52
hsa05323	Rheumatoid arthritis	27/1240	93/8644	0.000180056	0.00304294	0.00229334	3108/3115/3113/3122/6352/3111/3683/3123/3112/3109/533/3119/284/51561/3117/6348/6387/6349/414062/527/4050/3127/1493/7042/1435/7124/1513	27
hsa04611	Platelet activation	33/1240	124/8644	0.000229516	0.00369412	0.00278411	5739/115/6714/112/5331/3710/5908/7094/3690/5603/108/5336/2983/2982/9138/4638/5742/10000/5600/4846/2771/5906/7450/23365/5296/5501/2149/4659/2770/196883/2776/1277/2812	33
hsa05320	Autoimmune thyroid disease	18/1240	53/8644	0.000257314	0.00395328	0.00297942	3106/3108/3133/3105/3107/3115/3113/3122/3111/3123/3112/3109/3119/3134/3117/3002/3127/1493	18
hsa05410	Hypertrophic cardiomyopathy	27/1240	97/8644	0.000382693	0.00562392	0.00423852	7169/8516/9254/3679/783/3695/6443/3655/489/7168/8515/3690/1636/3693/784/6262/22801/1837/3672/3691/70/183/3479/7042/3696/7124/7134	27
hsa05169	Epstein-Barr virus infection	47/1240	202/8644	0.000407203	0.00573478	0.00432207	3106/3108/3133/3105/3107/3115/3113/3122/5710/5603/3111/864/3683/3123/5336/3112/317/7297/3109/4734/10018/5706/29760/3718/3119/3134/953/3117/596/7979/10000/5600/930/3516/9612/6773/915/5601/4794/5296/2208/3127/23118/637/6772/9541/7124	47
hsa05340	Primary immunodeficiency	14/1240	38/8644	0.000480334	0.00649411	0.00489435	973/925/3561/4261/29760/3718/7535/926/930/3932/915/23495/115650/100	14
hsa04512	ECM-receptor interaction	25/1240	89/8644	0.000535009	0.00695512	0.00524179	6382/8516/3679/255743/3695/1292/3655/8515/3690/3693/22801/1299/3672/1291/1284/3691/3913/7060/948/7450/3381/3696/1277/2812/7448	25
hsa05205	Proteoglycans in cancer	47/1240	205/8644	0.000577227	0.00722602	0.00544596	6382/6237/2064/6714/2316/3710/3265/4060/3690/2247/3693/5603/80326/4660/5336/858/2318/9138/2549/1634/1956/7474/10000/7483/4313/816/5600/5747/2535/4318/6608/23365/5296/3479/5501/4659/7042/4087/2719/3481/1277/8325/7124/7448/5328/6383/286	47
hsa05163	Human cytomegalovirus infection	50/1240	225/8644	0.00083316	0.0100574	0.00757988	3106/2767/10488/115/3133/3105/6714/112/5331/3710/3107/3265/6352/3690/5534/5603/108/6351/2788/5734/9138/9560/388372/3134/55970/1956/10000/5600/6348/5747/6387/6349/414062/3570/2771/7132/801/23365/1978/5296/5881/805/468/2770/196883/2776/637/2786/7124/4773	50
hsa04261	Adrenergic signaling in cardiomyocytes	37/1240	154/8644	0.000864649	0.0100776	0.0075951	7169/9254/10488/115/783/112/5331/5526/5521/489/7168/784/5603/64091/6262/108/477/5350/5528/596/70/10000/816/5600/183/2771/3776/801/493/805/468/5501/2770/196883/2776/6332/7134	37
hsa00230	Purine metabolism	32/1240	128/8644	0.000926678	0.0104406	0.00786864	53343/51816/4882/5153/51020/115/112/58497/8622/1716/654364/221264/108/270/2983/2766/5236/9060/2982/5147/953/5167/29922/51292/204/5136/5141/4907/5152/196883/4830/100	32
hsa04612	Antigen processing and presentation	22/1240	78/8644	0.00106355	0.0115961	0.00873949	3106/972/3108/3133/3105/3107/3115/3113/925/3122/3111/4261/3123/3112/3306/3109/3119/3134/3117/926/3127/7124	22
hsa01521	EGFR tyrosine kinase inhibitor resistance	22/1240	79/8644	0.0012785	0.0135042	0.0101776	2064/6714/3265/2247/5336/10018/9542/598/572/2549/596/56034/1956/10000/3570/1977/399694/1978/5296/3479/3717/2621	22
hsa05012	Parkinson disease	56/1240	266/8644	0.00163085	0.0167039	0.012589	291/64837/4714/11315/1346/6647/1337/3710/91252/2774/4697/516/5693/4129/5710/1329/317/4713/4728/5706/4716/5682/203068/522/598/1347/4725/55967/1340/4711/1349/7979/5692/816/4701/5695/51079/2771/801/84701/5601/51807/5691/10975/6263/805/468/440567/2770/27089/7314/57181/4717/1345/4707/1327	56
hsa05010	Alzheimer disease	76/1240	384/8644	0.00171217	0.017021	0.0128281	291/64837/4714/322/1346/1337/5331/23385/3710/91252/1855/3265/4697/489/516/5693/4040/4041/5534/5710/80326/1329/3667/351/317/4713/6868/4728/5706/4716/5682/203068/522/572/1347/4725/55967/1340/4711/1349/7979/5692/7474/10000/7483/4701/5695/51079/2535/7132/801/25825/84701/5601/51807/5691/10975/5296/83464/6263/805/468/9706/440567/824/2776/27089/637/57181/1435/4717/8325/7124/1345/4707/1327	76
hsa04932	Non-alcoholic fatty liver disease	36/1240	155/8644	0.00191346	0.0184666	0.0139175	4714/1346/1337/4697/5603/1329/3667/4713/10018/4728/4716/1347/4725/55967/1340/4711/1349/10000/5600/4701/51079/3570/7132/84701/5601/10975/5296/468/440567/27089/637/4717/7124/1345/4707/1327	36
hsa04260	Cardiac muscle contraction	23/1240	87/8644	0.00213743	0.0184666	0.0139175	7169/9254/1346/783/1337/489/7168/784/6262/1329/477/1347/1340/1349/70/845/84701/10975/440567/27089/1345/1327/7134	23
hsa04022	cGMP-PKG signaling pathway	38/1240	167/8644	0.00215221	0.0184666	0.0139175	291/3779/2767/4882/10398/10488/115/10335/112/3778/5331/3710/489/152/5534/150/108/3667/477/5350/2983/2982/4638/572/10000/4846/2771/801/9569/493/805/468/5501/4659/2770/196883/2776/4773	38
hsa05140	Leishmaniasis	21/1240	77/8644	0.00216739	0.0184666	0.0139175	3108/3115/3113/3122/5603/3111/3123/3112/3109/3460/3119/3117/5600/65108/3127/718/7042/23118/3717/6772/7124	21
hsa04926	Relaxin signaling pathway	31/1240	129/8644	0.00218268	0.0184666	0.0139175	59/10488/115/6714/112/5331/3265/5603/108/2788/1284/55970/1956/10000/4313/7424/5600/2769/4846/4318/2771/399694/5601/5296/468/2770/196883/4087/2786/4322/1277	31
hsa04810	Regulation of actin cytoskeleton	49/1240	229/8644	0.0021854	0.0184666	0.0139175	6237/10398/8516/87/3679/79837/3695/6714/3265/3655/79784/28984/8515/3690/2247/3693/3683/2246/4660/22801/81/7114/9138/4638/10458/2254/23396/3672/55970/3691/56034/1956/10000/5747/6387/55845/1729/23365/2934/26999/28964/8395/5296/5881/5501/2149/4659/128239/3696	49
hsa04722	Neurotrophin signaling pathway	29/1240	119/8644	0.0023877	0.0188224	0.0141857	4803/3265/5908/27018/5603/3667/5336/572/9261/4145/2549/596/10000/816/5600/4214/57498/5906/399694/801/5601/5598/4794/5296/805/468/4804/8767/25	29
hsa01522	Endocrine resistance	25/1240	98/8644	0.00239457	0.0188224	0.0141857	115/2064/6714/112/3265/5603/4854/108/572/3714/596/1956/10000/4313/5600/5747/4318/638/399694/5601/5296/3479/196883/2852/4851	25
hsa04750	Inflammatory mediator regulation of TRP channels	25/1240	98/8644	0.00239457	0.0188224	0.0141857	115/4803/6714/112/5331/3710/3269/5603/108/5029/5336/5734/816/5600/162514/801/5601/51393/5296/805/3479/5501/196883/2776/41	25
hsa04625	C-type lectin receptor signaling pathway	26/1240	104/8644	0.00268623	0.0206351	0.0155518	6237/6714/1959/3710/3265/5534/5603/5336/9261/51561/10000/5600/1263/1960/6773/801/6367/23365/5601/834/5296/805/6772/7124/4773/10892	26
hsa05020	Prion disease	56/1240	272/8644	0.00275297	0.0206779	0.0155841	291/64837/4714/10488/1346/6647/1337/3710/4697/516/5693/6352/5534/5710/5603/6262/1329/317/4713/4728/858/5706/4716/5682/203068/522/572/1347/4725/55967/1340/4711/1349/7979/5692/5600/4701/5695/51079/84701/5601/51807/5691/10975/5296/6263/468/440567/27089/4717/7124/1345/4851/5621/4707/1327	56
hsa04370	VEGF signaling pathway	17/1240	59/8644	0.00296838	0.0218112	0.0164382	6714/3315/3265/5534/5603/5336/572/9261/9047/10000/5600/4846/5747/8877/5296/5881/4773	17
hsa04015	Rap1 signaling pathway	45/1240	210/8644	0.00314821	0.0226403	0.0170631	6237/115/4803/6714/1946/112/5331/3265/5908/7094/3690/2247/5603/3683/56288/2246/108/5900/8631/2254/284/51466/56034/1956/10000/7424/5600/9732/2771/5906/801/1945/5296/5881/805/999/3479/2149/4804/2770/196883/2776/136/2324/1435	45
hsa04921	Oxytocin signaling pathway	35/1240	154/8644	0.00322034	0.0226766	0.0170904	4637/4882/10398/9254/115/783/6714/112/5331/3710/8536/3265/5534/784/6262/108/4660/2983/1938/2982/4638/1956/816/4846/2771/801/5598/6263/805/5501/4659/2770/196883/2776/4773	35
hsa05208	Chemical carcinogenesis - reactive oxygen species	47/1240	223/8644	0.00363277	0.0244639	0.0184374	291/4714/1346/6647/1337/6714/4259/3265/4697/516/5603/1728/1329/1545/4713/4728/4716/522/572/1347/4725/65010/55967/1340/2947/5337/4711/1349/1956/10000/5600/4701/653689/5747/51079/84701/5601/5770/10975/5296/440567/27089/25/4717/1345/4707/1327	47
hsa04927	Cortisol synthesis and secretion	18/1240	65/8644	0.00364886	0.0244639	0.0184374	2767/10488/115/112/5331/3710/8622/1583/108/949/183/5087/3776/468/196883/2776/8912/1589	18
hsa04151	PI3K-Akt signaling pathway	70/1240	359/8644	0.00376471	0.0244639	0.0184374	8516/3679/10488/2064/4803/3695/1946/5526/3265/1292/3655/5521/8515/3690/2247/3693/3561/4170/2246/3667/22801/3560/10018/2788/374/1299/3718/2254/598/572/3672/284/1291/1284/5528/596/55970/3691/56034/1956/10000/7424/930/3913/7060/4846/5747/3570/1977/5585/7450/1945/1978/5296/23239/3566/468/3381/3479/2149/4804/3717/2324/1435/2786/3481/3696/1277/8115/7448	70
hsa05170	Human immunodeficiency virus 1 infection	45/1240	212/8644	0.00380147	0.0244639	0.0184374	3106/2767/3133/6500/3105/85363/3710/3107/3265/5534/5603/7133/6923/27350/5336/60489/2788/9616/598/572/3134/140564/596/55970/8906/10000/5600/5747/915/2771/7132/801/5601/5296/5881/805/2770/23118/2776/684/637/2786/7124/472/4773	45
hsa05418	Fluid shear stress and atherosclerosis	32/1240	139/8644	0.00383605	0.0244639	0.0184374	6382/2950/6714/4259/657/658/3690/5603/8878/1728/858/2947/596/10000/4313/5600/653689/4846/5747/4318/7132/801/5601/5598/10365/5296/5881/805/659/445/7124/6383	32
hsa05022	Pathways of neurodegeneration - multiple diseases	89/1240	476/8644	0.0041492	0.0259709	0.0195732	291/64837/4714/11315/10280/1346/6647/1337/5331/3710/1855/3265/4697/489/516/5693/4040/4041/5534/5710/5603/2890/80326/8878/7133/6262/1329/351/317/4713/4728/25981/5706/4716/5682/203068/522/598/572/1347/4725/55967/1340/4711/10540/1349/596/7979/5692/7474/7483/816/5600/4701/5695/51079/2535/7132/801/127602/84701/53349/5601/10671/51807/4294/5691/10975/6263/805/468/9706/440567/824/116442/2776/27089/637/7314/11258/1435/4717/8325/7124/1345/5621/4707/1327/7802	89
hsa05142	Chagas disease	25/1240	102/8644	0.00425204	0.0261307	0.0196937	2767/5331/2774/5521/6352/1636/5603/3460/10000/5600/6348/2769/6349/414062/915/2771/7132/5601/5296/718/2770/7042/2776/4087/7124	25
hsa04062	Chemokine signaling pathway	41/1240	192/8644	0.00499501	0.0301485	0.0227217	9844/115/6714/112/5331/3265/5908/6352/56288/108/5336/58191/6351/2788/3718/572/9560/388372/55970/9547/10000/6348/5747/6387/6349/414062/6773/2771/5906/399694/6367/5296/5881/2770/6357/196883/2776/3717/6772/1236/2786	41
hsa04330	Notch signaling pathway	17/1240	62/8644	0.00519897	0.030829	0.0232346	196403/1488/23385/1855/4854/6868/79816/3714/3516/9612/441478/83464/1840/171558/9541/5986/4851	17
hsa05014	Amyotrophic lateral sclerosis	70/1240	364/8644	0.00531349	0.0309648	0.0233369	64837/4714/310/10280/1346/6647/1337/3710/4697/516/56893/5693/23225/5534/5710/5603/2890/8878/7133/1329/317/4713/4728/25981/5706/4716/9542/5682/203068/522/598/572/1347/4725/55967/1340/4711/10540/1349/596/7979/5692/5600/4701/5695/51079/311/7132/127602/84701/834/10671/51807/5691/10975/468/9706/440567/116442/27089/637/11258/4717/144983/7124/1345/4707/1327/7802/3181	70
hsa04670	Leukocyte transendothelial migration	27/1240	115/8644	0.00570706	0.0326947	0.0246407	10398/87/1495/5908/7070/9076/50848/83700/5603/3683/5336/81/23562/4313/5600/5747/6387/7122/4318/90952/2771/5906/58494/5296/4267/2770/5010	27
hsa00280	Valine, leucine and isoleucine degradation	14/1240	48/8644	0.00597479	0.033658	0.0253667	224/26275/38/39/11112/3033/3155/5095/1892/197322/259307/586/4329/64064	14
hsa05412	Arrhythmogenic right ventricular cardiomyopathy	21/1240	84/8644	0.00659435	0.0365392	0.0275381	8516/9254/3679/783/3695/1495/6443/3655/489/8515/3690/3693/784/6262/22801/1837/3672/3691/1000/51176/3696	21
hsa04924	Renin secretion	18/1240	69/8644	0.00720524	0.0389277	0.0293382	5153/112/3778/358/5331/3710/1636/5534/2983/5734/2982/183/2771/5136/801/805/2770/2776	18
hsa04148	Efferocytosis	34/1240	156/8644	0.00725575	0.0389277	0.0293382	4240/9844/489/3690/3693/5603/5029/5869/6868/51552/5734/1375/9261/682/816/5600/1849/5747/100133941/9023/338440/5087/948/1901/8877/8578/834/1051/19/23411/1846/3717/4773/2621	34
hsa04714	Thermogenesis	47/1240	232/8644	0.00787448	0.0415871	0.0313425	4714/10488/115/1346/1337/63976/112/91942/3265/4697/516/5603/1329/108/4713/4728/285521/4716/1375/521/522/1347/4725/55967/1340/4711/1349/284184/5600/4701/116228/656/51079/84701/8110/6598/25915/55471/10975/440567/196883/27089/6601/4717/1345/4707/1327	47
hsa05016	Huntington disease	59/1240	306/8644	0.00944153	0.049096	0.0370016	291/64837/4714/10488/1346/6647/1337/5331/1212/4697/516/5693/4899/5710/2890/1329/317/4713/5438/7052/4728/25981/5706/4716/5682/203068/522/1347/4725/55967/1340/4711/10540/1349/7979/5692/4701/5695/51079/5437/127602/84701/5601/10671/51807/4294/5691/10975/9706/440567/1211/2776/27089/11258/4717/1345/4707/1327/7802	59
hsa04010	MAPK signaling pathway	58/1240	301/8644	0.0101361	0.0517986	0.0390385	6237/9254/2064/4803/783/1946/2316/3315/3265/5908/2247/5534/784/5603/1845/51776/2246/5924/2318/374/2254/9261/284/55970/56034/6788/1956/11221/10000/2122/7424/5600/4214/1849/51295/5906/7132/1945/6789/5601/3925/5598/5871/4294/5881/8569/468/3479/4804/7042/1846/23118/8912/2324/1435/3481/7124/51701	58
hsa04935	Growth hormone synthesis, secretion and action	27/1240	120/8644	0.0102678	0.0517986	0.0390385	2767/10488/115/112/5331/3710/3265/5603/108/3667/5336/10000/5600/4214/5747/2771/399694/5601/51738/5296/468/3479/2770/196883/2776/3717/6772	27
hsa04912	GnRH signaling pathway	22/1240	93/8644	0.0108439	0.0539008	0.0406228	2767/115/6714/112/5331/3710/3265/5603/108/5337/1956/4313/816/5600/4214/801/5601/5598/805/468/196883/2776	22
hsa04215	Apoptosis - multiple species	10/1240	32/8644	0.0114232	0.0559571	0.0421726	5414/317/10018/598/596/7132/5601/4804/56616/637	10
hsa04144	Endocytosis	49/1240	250/8644	0.0126234	0.0609532	0.0459379	3106/22905/3133/3105/6714/1212/3107/10617/3265/51652/9267/27131/3561/56288/2060/5867/5869/23527/3560/84440/7456/4734/858/128866/26119/29082/80223/23396/11311/3134/5337/27243/9559/1956/55048/6455/9230/116983/273/6642/375/1759/28964/8395/5662/1211/4087/51019/274	49
hsa00190	Oxidative phosphorylation	29/1240	134/8644	0.0137463	0.0650557	0.0490298	4714/1346/1337/4697/516/1329/4713/4728/4716/521/533/522/1347/4725/55967/1340/4711/1349/4701/51079/527/84701/10975/440567/27089/4717/1345/4707/1327	29
hsa04928	Parathyroid hormone synthesis, secretion and action	24/1240	106/8644	0.013858	0.0650557	0.0490298	2767/10488/115/112/5331/3710/4040/4041/108/860/2625/4326/9138/5337/7421/596/1956/2771/5141/468/2770/196883/2776/4322	24
hsa04520	Adherens junction	21/1240	93/8644	0.0210348	0.0973939	0.0734018	10398/87/2064/6714/1495/5908/56288/81/5819/10458/117178/1956/51176/5906/5792/5770/5881/999/81607/5797/51701	21
hsa04371	Apelin signaling pathway	29/1240	139/8644	0.0221821	0.101318	0.0763594	6237/59/115/112/5331/3710/3265/4899/4854/6262/108/2788/187/4638/55970/10000/4846/2771/801/8877/10365/6263/805/999/2770/196883/2776/4087/2786	29
hsa05131	Shigellosis	47/1240	247/8644	0.0237337	0.10696	0.0806115	9844/3611/10398/87/6500/6714/5331/3710/23157/7322/7335/7094/9267/6352/5603/8878/5336/81/51619/7336/23048/81858/63916/598/596/1956/10000/5600/5747/7132/1729/5601/834/375/7323/826/5296/718/824/11146/8767/23118/7314/7124/472/10892/10392	47
hsa04061	Viral protein interaction with cytokine and cytokine receptor	22/1240	100/8644	0.0245618	0.107817	0.0812569	6352/7133/3561/3560/51554/6351/8743/9560/388372/9547/6348/6387/6349/414062/3570/7132/6367/8795/6357/1236/1435/7124	22
hsa04933	AGE-RAGE signaling pathway in diabetic complications	22/1240	100/8644	0.0245618	0.107817	0.0812569	5331/3265/5603/5336/2152/1284/596/10000/4313/7424/5600/183/4846/1729/5601/5296/7042/4087/3717/6772/1277/7124	22
hsa04014	Ras signaling pathway	45/1240	236/8644	0.0256222	0.11103	0.0836786	6237/4803/1946/3265/5908/2247/2246/5924/5336/5869/5900/2788/2254/598/572/284/5337/7535/2549/55970/56034/1956/10000/7424/5320/5906/399694/801/1945/6789/5601/11145/5322/5296/5881/805/3479/26279/4804/22821/2324/1435/2786/3481/25	45
hsa03083	Polycomb repressive complex	19/1240	84/8644	0.0268295	0.113824	0.0857843	6500/8535/22992/7322/57713/23492/1911/29915/51619/84678/404281/3720/26053/7323/2146/1912/23429/10138/6015	19
hsa01524	Platinum drug resistance	17/1240	73/8644	0.0269405	0.113824	0.0857843	2950/2064/4259/540/317/598/572/2947/596/10000/653689/2067/5296/4436/4292/637/472	17
hsa04210	Apoptosis	28/1240	136/8644	0.0285384	0.119086	0.0897503	4803/3710/843/3265/5414/4170/317/10018/8743/598/572/596/1521/10000/1519/7132/5601/51807/8795/5296/468/3002/824/56616/637/7124/472/1513	28
hsa05165	Human papillomavirus infection	60/1240	331/8644	0.0300677	0.123937	0.0934066	3106/1741/8516/3679/10488/3133/3105/3695/5526/3107/1855/3265/1292/3655/5521/8515/3690/3693/4854/80326/56288/22801/7297/5734/1299/533/572/3672/55502/1291/1284/3134/5528/3691/1956/7474/10000/7483/3913/3516/7060/5747/2535/6773/527/7132/7450/1978/5296/3381/6772/3696/1277/8325/7124/5986/472/4851/7448/5933	60
hsa00380	Tryptophan metabolism	11/1240	42/8644	0.0310368	0.126391	0.0952558	224/23498/38/7166/4129/39/1545/3033/64577/1892/259307	11
hsa04934	Cushing syndrome	31/1240	155/8644	0.0319957	0.128745	0.0970295	2767/10488/115/112/5331/3710/1855/5908/8622/80326/1583/108/949/1956/7474/7483/816/183/2535/5087/51176/2771/3776/5906/468/2770/196883/2776/8912/8325/1589	31
hsa04713	Circadian entrainment	21/1240	97/8644	0.03248	0.129156	0.0973394	115/112/5331/3710/2890/6262/108/2983/2788/2982/55970/816/2771/801/6263/805/2770/196883/2776/8912/2786	21
hsa04020	Calcium signaling pathway	47/1240	253/8644	0.0347974	0.13601	0.102505	291/2767/5153/115/2064/4803/5331/3710/8536/2774/3269/489/2247/5534/6262/2246/108/5336/5350/4638/2254/57620/56034/1956/7424/816/3707/2769/4846/5136/801/845/493/8877/6263/805/2149/196883/2776/8912/7125/136/2324/255231/5261/4773/7134	47
hsa01200	Carbon metabolism	24/1240	115/8644	0.0350085	0.13601	0.102505	2098/6120/26275/5224/55902/38/3418/26007/39/8310/83440/26227/5214/2539/5160/3420/5095/6472/1892/84706/4329/25796/5091/2746	24
hsa04925	Aldosterone synthesis and secretion	21/1240	98/8644	0.0359581	0.138112	0.104089	2767/10488/115/112/5331/3710/8536/1583/108/477/949/816/183/801/493/805/468/196883/2776/8912/1589	21
hsa04145	Phagosome	30/1240	152/8644	0.0403668	0.153303	0.115538	3106/3108/3133/3105/3107/3115/1780/3113/3122/3690/3693/3111/3123/3112/5869/3109/203068/949/533/3119/3134/3117/81035/7060/527/948/51807/3127/718/53407	30
hsa04540	Gap junction	19/1240	88/8644	0.0415529	0.156054	0.117612	2767/115/6714/112/5331/3710/3265/108/2983/2982/203068/56034/1956/2771/5598/51807/2770/196883/2776	19
hsa05100	Bacterial invasion of epithelial cells	17/1240	77/8644	0.0430871	0.158523	0.119472	9844/3611/6714/1212/23157/1495/79658/858/23607/63916/2549/5747/399694/1759/5296/999/1211	17
hsa04380	Osteoclast differentiation	27/1240	135/8644	0.0431483	0.158523	0.119472	3710/489/3690/5534/5603/8878/5336/7297/3460/29760/2354/10000/5600/3932/2274/6773/7132/5601/2355/5296/7042/23118/6772/1435/7124/1513/4773	27
hsa04723	Retrograde endocannabinoid signaling	29/1240	148/8644	0.0469883	0.170775	0.128706	4714/115/112/5331/3710/4697/5603/2890/108/4713/4728/2788/4716/4725/55967/4711/55970/5600/4701/51079/2771/5601/2563/2770/196883/2776/2786/4717/4707	29
hsa05417	Lipid and atherosclerosis	40/1240	215/8644	0.0475507	0.17098	0.128861	6714/5331/3265/5908/6352/5534/5603/317/3306/9138/8743/598/572/596/10000/816/5600/9619/6348/4846/5747/6349/414062/4318/948/5906/7132/801/5601/834/8795/5296/19/805/468/23118/637/3717/7124/4773	40
hsa04725	Cholinergic synapse	23/1240	113/8644	0.0493949	0.174414	0.131449	2767/9132/10488/115/112/5331/3710/3265/108/2788/596/55970/10000/816/56479/2771/5296/468/2770/196883/2776/3717/2786	23
hsa04662	B cell receptor signaling pathway	18/1240	84/8644	0.0495377	0.174414	0.131449	3265/973/5534/5336/3635/29760/974/84433/10000/930/8519/4794/5296/5881/933/640/4773/10892	18
hsa05135	Yersinia infection	27/1240	137/8644	0.0506037	0.17633	0.132893	9844/6714/925/5603/7456/9138/63916/10458/23396/7535/926/10000/5600/3932/5747/5585/23365/5601/8935/834/8395/5296/5881/23118/2776/7124/4773	27
hsa04310	Wnt signaling pathway	33/1240	174/8644	0.0536089	0.184896	0.139349	59352/6500/84133/1488/5331/4920/1855/25805/23500/4040/4041/440193/5534/80326/6907/79816/27101/5176/7474/7483/144165/816/2535/8840/85409/51176/5601/5881/23411/57216/8325/4773/51701	33
hsa04218	Cellular senescence	30/1240	156/8644	0.0543922	0.185114	0.139513	291/3106/6237/3133/3105/3710/3107/3265/5534/5603/8878/678/9261/3134/10000/5600/801/1978/5296/805/5501/824/23411/7042/4087/472/3364/4773/5933/286826	30
hsa01232	Nucleotide metabolism	18/1240	85/8644	0.0547675	0.185114	0.139513	51816/51020/115024/1716/654364/221264/270/51251/2766/953/5167/29922/51292/204/4907/4830/8623/100	18
hsa01212	Fatty acid metabolism	13/1240	57/8644	0.0568526	0.190259	0.143391	3992/38/39/8310/9415/3033/51102/1375/401494/60481/79966/1892/197322	13
hsa04390	Hippo signaling pathway	30/1240	157/8644	0.0583916	0.193494	0.145828	84962/1741/7005/151449/1855/10413/1495/657/658/5521/80326/56288/2246/374/6788/166824/7474/7483/656/2535/85409/51176/25937/999/5501/659/7042/154796/4087/8325	30
hsa03250	Viral life cycle - HIV-1	14/1240	63/8644	0.0596369	0.195702	0.147492	9638/7936/85363/4131/5478/5300/27350/25920/60489/128866/29082/140564/6598/684	14
hsa05164	Influenza A	32/1240	171/8644	0.0659469	0.214327	0.16153	291/3108/100529063/3115/3113/3122/6352/3111/4261/3123/3112/317/7297/3109/3460/8743/3119/3117/10000/3836/9230/6773/7132/834/8795/5296/3127/637/3717/6772/7124/103	32
hsa04217	Necroptosis	30/1240	159/8644	0.0670148	0.215325	0.162281	291/51652/55766/8878/5478/7297/3460/128866/5834/29082/81858/3718/8743/27243/596/816/197259/6773/7132/5601/834/27005/8795/824/637/94239/3717/6772/7124/2746	30
hsa00563	Glycosylphosphatidylinositol (GPI)-anchor biosynthesis	7/1240	26/8644	0.0682719	0.215325	0.162281	84992/54965/9091/10026/9488/54872/65258	7
hsa00592	alpha-Linolenic acid metabolism	7/1240	26/8644	0.0682719	0.215325	0.162281	8310/9415/5320/11145/5322/26279/151056	7
hsa05120	Epithelial cell signaling in Helicobacter pylori infection	15/1240	70/8644	0.0688019	0.215325	0.162281	6714/6352/50848/83700/5603/5336/6868/533/1956/5600/527/5601/28964/58494/10392	15
hsa04916	Melanogenesis	20/1240	101/8644	0.0803352	0.245206	0.184802	10488/115/112/5331/1855/3265/80326/108/7474/7483/816/2535/51176/2771/801/805/2770/196883/2776/8325	20
hsa04922	Glucagon signaling pathway	21/1240	107/8644	0.0804497	0.245206	0.184802	10488/5331/3710/5224/5534/108/102724428/5834/1375/5214/5160/10000/816/801/3945/3276/805/468/23411/2776/5261	21
hsa00650	Butanoate metabolism	7/1240	27/8644	0.0812519	0.245206	0.184802	38/39/3033/3155/79944/1892/64064	7
hsa00790	Folate biosynthesis	7/1240	27/8644	0.0812519	0.245206	0.184802	7166/5092/4338/4337/2356/8836/84105	7
hsa04728	Dopaminergic synapse	25/1240	132/8644	0.0853585	0.25532	0.192424	10488/5331/3710/5526/2774/5521/4129/5603/2890/2788/5528/55970/10000/816/5600/2771/801/5601/805/468/5501/2770/2776/2786/1312	25
hsa04962	Vasopressin-regulated water reabsorption	10/1240	44/8644	0.0898006	0.266251	0.200662	10488/115/112/1780/5869/360/8655/10540/9230/10671	10
hsa04071	Sphingolipid signaling pathway	23/1240	121/8644	0.0928755	0.267956	0.201948	5331/5526/3265/5521/5603/5337/5528/596/10000/5600/4846/2205/2771/1901/7132/8877/5601/5296/5881/2770/2776/637/7124	23
hsa04660	T cell receptor signaling pathway	23/1240	121/8644	0.0928755	0.267956	0.201948	5526/3265/5521/925/5534/5603/5133/7535/5528/84433/926/10000/5600/3932/915/5601/4794/5296/1493/9402/7124/4773/10892	23
hsa04060	Cytokine-cytokine receptor interaction	51/1240	297/8644	0.0938656	0.267956	0.201948	4803/151449/84818/939/657/658/6352/7133/3561/27242/3598/58191/3560/51554/1438/6351/3460/3568/27190/608/8743/9560/388372/51561/9547/10220/50615/6348/656/6387/6349/414062/3570/9235/23495/7293/7132/6367/4050/768211/8795/3566/8995/659/4804/7042/6357/1236/1435/7124/115650	51
hsa04012	ErbB signaling pathway	17/1240	85/8644	0.0939855	0.267956	0.201948	2064/6714/3265/5336/374/9542/572/2549/1956/10000/816/5747/399694/5601/1978/5296/25	17
hsa05215	Prostate cancer	19/1240	97/8644	0.0943396	0.267956	0.201948	367/2950/2078/10488/2064/3265/572/596/56034/1956/10000/4318/51176/2119/5296/468/3479/6935/5328	19
hsa04064	NF-kappa B signaling pathway	20/1240	104/8644	0.101673	0.285672	0.215299	5336/6351/29760/598/9560/388372/7535/596/84433/3932/6387/7132/4050/6357/23118/7124/472/115650/5328/10892	20
hsa04911	Insulin secretion	17/1240	86/8644	0.102267	0.285672	0.215299	3779/2767/10488/115/112/3778/5331/3710/3782/6262/108/477/3783/816/468/196883/2776	17
hsa05132	Salmonella infection	43/1240	249/8644	0.108555	0.298407	0.224897	64837/9844/6237/10398/6500/2316/3265/1780/9267/5603/51209/5869/8655/23265/2318/388/203068/63916/8743/10540/596/10000/5600/3836/197259/51176/5585/7132/55845/5601/834/10671/51807/375/26999/8795/8767/23118/11258/10006/7124/57381/10392	43
hsa04072	Phospholipase D signaling pathway	27/1240	148/8644	0.108592	0.298407	0.224897	6237/115/112/5331/3265/9267/108/5336/5900/23396/5337/2549/56034/1956/10000/183/2205/399694/8877/375/1759/8395/1606/5296/1608/2149/196883	27
hsa00260	Glycine, serine and threonine metabolism	9/1240	40/8644	0.109606	0.298765	0.225167	8639/5224/4129/26227/9380/1757/6472/875/102724560	9
hsa03050	Proteasome	10/1240	46/8644	0.113749	0.307577	0.231808	5696/5693/5710/5698/5706/5682/7979/5692/5695/5691	10
hsa04814	Motor proteins	34/1240	193/8644	0.115365	0.309472	0.233236	7169/64837/374654/4637/10398/59/64005/1780/79784/7168/4642/23046/8655/25981/4649/203068/84700/10540/70/7136/92558/51174/55930/127602/4641/10671/51807/11258/7125/4645/80179/7802/124602/7134	34
hsa00240	Pyrimidine metabolism	12/1240	58/8644	0.118585	0.311	0.234388	51020/115024/654364/221264/51251/1806/953/5167/29922/4907/4830/8623	12
hsa04923	Regulation of lipolysis in adipocytes	12/1240	58/8644	0.118585	0.311	0.234388	115/112/108/3667/5742/10000/2771/4886/11145/5296/2770/196883	12
hsa04915	Estrogen signaling pathway	25/1240	137/8644	0.118695	0.311	0.234388	10488/115/6714/112/5331/3710/3265/108/2288/596/1956/10000/4313/4846/4318/2771/399694/801/5296/805/468/2770/196883/2776/2852	25
hsa04971	Gastric acid secretion	15/1240	76/8644	0.120691	0.311401	0.23469	115/112/5331/3710/108/477/4638/816/2771/3776/801/805/2770/196883/2776	15
hsa05133	Pertussis	15/1240	76/8644	0.120691	0.311401	0.23469	5603/51561/725/5600/2771/801/5601/834/720/805/721/718/2770/7124/10392	15
hsa00620	Pyruvate metabolism	10/1240	47/8644	0.126944	0.3216	0.242377	224/55902/38/39/3029/9380/5160/197257/3945/5091	10
hsa00630	Glyoxylate and dicarboxylate metabolism	7/1240	30/8644	0.127999	0.3216	0.242377	81888/55902/38/39/9380/5095/6472	7
hsa04650	Natural killer cell mediated cytotoxicity	24/1240	132/8644	0.128079	0.3216	0.242377	3106/3133/3105/3107/3265/5534/3683/5336/3460/3384/8743/7535/3932/399694/8795/5296/5881/3002/962/637/51744/259197/7124/4773	24
hsa04961	Endocrine and other factor-regulated calcium reabsorption	11/1240	53/8644	0.12917	0.3216	0.242377	115/112/5331/1212/477/7421/3816/493/1759/1211/2776	11
hsa00533	Glycosaminoglycan biosynthesis - keratan sulfate	4/1240	14/8644	0.129401	0.3216	0.242377	2683/6487/4166/8702	4
hsa04146	Peroxisome	16/1240	83/8644	0.130548	0.322081	0.242739	6647/4598/3418/1384/5824/8310/5264/5052/373156/5194/3155/10654/25961/5191/1891/84188	16
hsa04931	Insulin resistance	20/1240	108/8644	0.13521	0.331166	0.249586	10488/11000/3667/5834/1375/2673/10998/10000/5524/183/4846/948/7132/9945/5601/5792/5770/5296/5501/7124	20
hsa00410	beta-Alanine metabolism	7/1240	31/8644	0.146047	0.355135	0.267651	224/26275/8639/8310/1806/1892/4329	7
hsa00250	Alanine, aspartate and glutamate metabolism	8/1240	37/8644	0.151053	0.364684	0.274848	56954/2673/9945/259307/440/84706/445/2746	8
hsa04720	Long-term potentiation	13/1240	67/8644	0.155674	0.371952	0.280325	5331/3710/3265/5908/5534/2890/816/5906/801/805/468/5501/2776	13
hsa04213	Longevity regulating pathway - multiple species	12/1240	61/8644	0.156264	0.371952	0.280325	115/6647/112/3265/108/3667/1410/10000/5296/3479/23411/196883	12
hsa05231	Choline metabolism in cancer	18/1240	98/8644	0.158823	0.3754	0.282923	6581/3265/5900/23396/5337/56034/1956/10000/23446/1120/6580/5601/1978/8395/1606/5296/5881/1608	18
hsa05210	Colorectal cancer	16/1240	86/8644	0.163241	0.379899	0.286314	3265/5900/10018/374/572/596/1956/10000/51176/5601/5296/4436/5881/4292/7042/4087	16
hsa05225	Hepatocellular carcinoma	29/1240	168/8644	0.163553	0.379899	0.286314	2950/4259/1855/3265/4040/4041/80326/1728/5336/598/572/2947/2549/1956/7474/10000/7483/653689/2535/51176/399694/8110/6598/5296/7042/4087/6601/3481/8325	29
hsa05226	Gastric cancer	26/1240	149/8644	0.164771	0.379899	0.286314	2064/1855/3265/1495/4040/4041/2247/80326/2246/2254/2549/596/1956/7474/10000/7483/2535/51176/399694/5296/4292/999/7042/4087/8325/5243	26
hsa00640	Propanoate metabolism	7/1240	32/8644	0.165222	0.379899	0.286314	26275/55902/8310/5095/1892/3945/4329	7
hsa01230	Biosynthesis of amino acids	14/1240	75/8644	0.180064	0.410846	0.309638	6120/5224/3418/26227/5214/3420/6472/875/102724560/440/586/84706/445/5091	14
hsa01040	Biosynthesis of unsaturated fatty acids	6/1240	27/8644	0.181113	0.410846	0.309638	3992/8310/9415/401494/60481/79966	6
hsa00310	Lysine degradation	12/1240	63/8644	0.184407	0.41553	0.313168	224/63976/387893/38/39/3033/2122/79823/1892/85007/2146/29072	12
hsa00360	Phenylalanine metabolism	4/1240	16/8644	0.18752	0.419746	0.316346	3242/8639/4129/259307	4
hsa05130	Pathogenic Escherichia coli infection	33/1240	198/8644	0.198404	0.43456	0.32751	64005/6714/79784/9267/9076/4642/5603/7456/203068/9138/23562/10458/8743/5600/7122/55930/7132/55845/23365/5601/4641/834/51807/375/26999/8795/2149/5010/23118/4645/10006/25/7124	33
hsa04929	GnRH secretion	12/1240	64/8644	0.199314	0.43456	0.32751	2767/5331/3710/3265/3782/3783/10000/5296/2776/8912/2852/57657	12
hsa05235	PD-L1 expression and PD-1 checkpoint pathway in cancer	16/1240	89/8644	0.199805	0.43456	0.32751	3265/5534/5603/3460/5133/7535/1956/10000/5600/3932/915/4794/5296/3717/6772/4773	16
hsa04620	Toll-like receptor signaling pathway	19/1240	108/8644	0.200124	0.43456	0.32751	6352/5603/54472/7297/6351/9560/388372/10000/5600/6348/6349/414062/6773/5601/5296/23118/6772/7124/1513	19
hsa00130	Ubiquinone and other terpenoid-quinone biosynthesis	3/1240	11/8644	0.201487	0.43456	0.32751	3242/1728/51004	3
hsa05213	Endometrial cancer	11/1240	58/8644	0.201921	0.43456	0.32751	3611/2064/3265/1495/572/1956/10000/51176/5296/4292/999	11
hsa05146	Amoebiasis	18/1240	102/8644	0.204259	0.43456	0.32751	2767/87/5331/3315/2774/5869/81/1284/5052/3913/2769/5747/5296/5269/7042/2776/1277/7124	18
hsa00601	Glycosphingolipid biosynthesis - lacto and neolacto series	6/1240	28/8644	0.204447	0.43456	0.32751	2683/6487/84002/53947/2651/8702	6
hsa04024	cAMP signaling pathway	37/1240	225/8644	0.205709	0.43456	0.32751	6237/10398/10488/115/112/5908/489/2890/64091/6262/2696/108/477/8310/5350/572/5337/10000/816/2771/3776/5906/4886/801/493/5601/5141/51738/5296/5881/805/5501/2149/4659/2770/196883/2737	37
hsa04066	HIF-1 signaling pathway	19/1240	109/8644	0.211868	0.444791	0.335221	2064/6923/5336/3460/5214/284/596/5160/1956/10000/816/4846/3570/1977/3945/1978/5296/8569/3479	19
hsa05167	Kaposi sarcoma-associated herpesvirus infection	32/1240	194/8644	0.22054	0.46014	0.346789	3106/3133/3105/6714/3710/3107/3265/2247/5534/5603/5336/7297/2788/9261/3134/55970/10000/5600/6773/51176/7132/801/5601/5296/805/718/637/7314/3717/6772/2786/4773	32
hsa00515	Mannose type O-glycan biosynthesis	5/1240	23/8644	0.226396	0.462351	0.348455	55624/9215/2683/6487/120071	5
hsa00900	Terpenoid backbone biosynthesis	5/1240	23/8644	0.226396	0.462351	0.348455	38/4598/39/51449/10654	5
hsa05161	Hepatitis B	27/1240	162/8644	0.226717	0.462351	0.348455	10488/6714/1959/843/3265/5603/317/7297/3718/572/596/10000/5600/4214/1960/6773/4318/5601/5296/468/7042/23118/637/3717/6772/7124/4773	27
hsa05219	Bladder cancer	8/1240	41/8644	0.227072	0.462351	0.348455	2064/6714/3265/1613/1956/4313/4318/999	8
hsa04392	Hippo signaling pathway - multiple species	6/1240	29/8644	0.228786	0.463052	0.348983	84962/7005/10413/6788/166824/25937	6
hsa04550	Signaling pathways regulating pluripotency of stem cells	24/1240	143/8644	0.232127	0.467017	0.351972	1855/3265/657/3399/658/6929/2247/5603/80326/7044/3718/7474/10000/7483/5600/3720/2535/9314/5296/3479/659/4087/3717/8325	24
hsa04730	Long-term depression	11/1240	60/8644	0.235168	0.470335	0.354473	2767/5331/3710/3265/2890/2983/2982/2771/3479/2770/2776	11
hsa05322	Systemic lupus erythematosus	23/1240	137/8644	0.237623	0.47245	0.356066	3108/87/3115/55766/3113/3122/6634/3111/3123/3112/3109/81/3119/3117/8370/554313/720/3127/721/718/94239/8365/7124	23
hsa04970	Salivary secretion	16/1240	93/8644	0.253854	0.501286	0.377799	115/112/3778/5331/3710/108/477/3783/2983/2982/801/493/6263/805/196883/2776	16
hsa04142	Lysosome	22/1240	132/8644	0.255092	0.501286	0.377799	1212/2990/410/533/2581/2548/1521/8906/27074/26088/1519/527/2717/138050/11154/135112/23312/1211/4126/23163/1513/6448	22
hsa04115	p53 signaling pathway	13/1240	74/8644	0.257465	0.503024	0.379108	317/64065/598/25946/596/2810/3732/9540/8795/3479/637/51246/472	13
hsa00071	Fatty acid degradation	8/1240	43/8644	0.269406	0.519695	0.391673	224/38/39/8310/3033/1375/1632/1892	8
hsa04975	Fat digestion and absorption	8/1240	43/8644	0.269406	0.519695	0.391673	38/39/949/5320/948/5322/19/26279	8
hsa01240	Biosynthesis of cofactors	25/1240	153/8644	0.270611	0.519695	0.391673	224/3242/23498/23475/2990/1728/654364/221264/326625/5372/4338/4337/441024/4351/29922/133686/204/2356/6472/210/8836/51004/586/4830/8566	25
hsa04668	TNF signaling pathway	19/1240	114/8644	0.274947	0.525039	0.395701	10488/843/6352/5603/7133/10000/7424/5600/197259/4318/7132/5601/1051/5296/468/23118/1435/7124/64127	19
hsa04919	Thyroid hormone signaling pathway	20/1240	121/8644	0.280932	0.529474	0.399043	7067/6714/5331/3265/489/3690/4854/477/5336/5350/5214/572/10231/10000/9442/5296/90390/6772/6567/4851	20
hsa04350	TGF-beta signaling pathway	18/1240	108/8644	0.282158	0.529474	0.399043	4052/6500/151449/2331/25805/4756/56963/657/3399/658/7044/1634/656/659/7042/4087/7124/5933	18
hsa00565	Ether lipid metabolism	9/1240	50/8644	0.284118	0.529474	0.399043	5049/5337/5320/5168/11145/5322/26279/151056/23646	9
hsa05144	Malaria	9/1240	50/8644	0.284118	0.529474	0.399043	6382/3683/7060/948/2995/7042/3820/7124/6383	9
hsa03420	Nucleotide excision repair	11/1240	63/8644	0.288489	0.529474	0.399043	5425/5886/56655/5438/4331/404672/2968/2074/5437/2067/57654	11
hsa05217	Basal cell carcinoma	11/1240	63/8644	0.288489	0.529474	0.399043	374654/1855/80326/7474/7483/2535/6608/51176/8643/8325/2737	11
hsa04972	Pancreatic secretion	17/1240	102/8644	0.289713	0.529474	0.399043	115/112/3778/5331/3710/5908/489/6262/108/477/5320/5906/493/5322/26279/196883/2776	17
hsa05212	Pancreatic cancer	13/1240	76/8644	0.290248	0.529474	0.399043	2064/5900/598/572/5337/1956/10000/5601/5296/5881/7042/4087/6772	13
hsa03410	Base excision repair	8/1240	44/8644	0.291367	0.529474	0.399043	5425/4350/56655/3980/4968/11284/252969/8930	8
hsa05150	Staphylococcus aureus infection	16/1240	96/8644	0.297646	0.53646	0.404308	3108/3115/3113/3122/3111/3683/3123/3112/3109/3119/3117/3426/720/3127/721/718	16
hsa05230	Central carbon metabolism in cancer	12/1240	70/8644	0.298386	0.53646	0.404308	2064/3265/5224/3418/5214/2539/5160/1956/10000/3945/5296/9123	12
hsa04974	Protein digestion and absorption	17/1240	103/8644	0.304186	0.539301	0.40645	2006/80781/1292/85301/7373/477/3783/1299/1291/1284/1306/1301/91522/1803/1303/1300/1277	17
hsa04913	Ovarian steroidogenesis	9/1240	51/8644	0.304856	0.539301	0.40645	115/112/1583/108/1545/949/3292/3479/196883	9
hsa04979	Cholesterol metabolism	9/1240	51/8644	0.304856	0.539301	0.40645	114879/26119/27141/949/4043/948/10948/19/3990	9
hsa00052	Galactose metabolism	6/1240	32/8644	0.306349	0.539301	0.40645	2683/5236/5214/2548/2717/2595	6
hsa04070	Phosphatidylinositol signaling system	16/1240	97/8644	0.312737	0.547695	0.412775	79837/55529/5331/3710/10423/5336/3635/23396/3707/801/8395/1606/5296/805/1608/9677	16
hsa00270	Cysteine and methionine metabolism	9/1240	52/8644	0.325928	0.567854	0.427968	26227/6611/51074/3945/1789/875/102724560/259307/586	9
hsa00062	Fatty acid elongation	5/1240	27/8644	0.343926	0.596138	0.449285	3033/51102/401494/60481/1892	5
hsa05202	Transcriptional misregulation in cancer	30/1240	193/8644	0.345778	0.596291	0.4494	2078/3695/26471/6929/7030/861/860/55589/3560/598/51274/221037/8842/64919/5079/5747/4318/7102/5087/2119/7490/9915/1051/3002/3479/6935/4804/171558/472/5328	30
hsa04610	Complement and coagulation cascades	14/1240	86/8644	0.348012	0.597097	0.450008	1191/3818/10544/2152/725/3426/7450/5270/720/721/2149/718/7448/5328	14
hsa00770	Pantothenate and CoA biosynthesis	4/1240	21/8644	0.355308	0.606536	0.457122	224/1806/5167/586	4
hsa05224	Breast cancer	23/1240	147/8644	0.359714	0.610971	0.460464	2064/1855/3265/4040/4041/2247/4854/80326/2246/2254/3714/1956/7474/10000/7483/2535/51176/399694/5296/3479/2324/8325/4851	23
hsa00590	Arachidonic acid metabolism	10/1240	61/8644	0.376663	0.636561	0.47975	5740/5742/22949/874/5320/11145/5322/4056/26279/151056	10
hsa04664	Fc epsilon RI signaling pathway	11/1240	68/8644	0.383381	0.644691	0.485877	3265/5603/5336/3635/10000/5600/2205/5601/5296/5881/7124	11
hsa00220	Arginine biosynthesis	4/1240	22/8644	0.390041	0.649197	0.489273	4846/84706/445/2746	4
hsa05203	Viral carcinogenesis	31/1240	204/8644	0.393139	0.649197	0.489273	3106/79885/87/10488/3133/3105/6714/1959/3107/3265/55869/81/9093/83933/3718/572/9261/3134/2968/3516/1960/8379/5902/2934/8370/554313/5296/468/718/8365/5933	31
hsa04141	Protein processing in endoplasmic reticulum	26/1240	170/8644	0.393744	0.649197	0.489273	91445/6500/55968/7322/56893/6748/7991/5886/3998/51619/55757/6238/1410/64215/596/55741/111089941/10961/6048/3300/5601/6746/7323/468/824/80343	26
hsa04530	Tight junction	26/1240	170/8644	0.393744	0.649197	0.489273	1741/4637/10398/87/2064/8777/6714/5521/79784/9076/50848/83700/861/56288/4734/81/23562/4214/7122/55114/5906/5601/51807/58494/5010/154796	26
hsa04211	Longevity regulating pathway	14/1240	89/8644	0.398872	0.654461	0.49324	10488/115/112/3265/108/3667/10000/1977/1978/5296/468/3479/23411/196883	14
hsa05031	Amphetamine addiction	11/1240	69/8644	0.402815	0.654574	0.493326	10488/4129/5534/2890/2354/816/801/805/468/5501/23411	11
hsa05211	Renal cell carcinoma	11/1240	69/8644	0.402815	0.654574	0.493326	3265/5908/7030/6923/572/2549/10000/5906/9915/5296/7042	11
hsa05220	Chronic myeloid leukemia	12/1240	76/8644	0.407762	0.658262	0.496105	1488/3265/861/598/572/10000/2122/399694/5296/7042/25/613	12
hsa04340	Hedgehog signaling pathway	9/1240	56/8644	0.412145	0.658262	0.496105	374654/57758/1455/596/1456/6608/55733/8643/2737	9
hsa00350	Tyrosine metabolism	6/1240	36/8644	0.414822	0.658262	0.496105	3242/8639/4129/259307/2184/1312	6
hsa00500	Starch and sucrose metabolism	6/1240	36/8644	0.414822	0.658262	0.496105	2992/5834/5236/2548/5167/2595	6
hsa03030	DNA replication	6/1240	36/8644	0.414822	0.658262	0.496105	5425/56655/84153/4171/79621/4175	6
hsa04068	FoxO signaling pathway	20/1240	131/8644	0.418494	0.660987	0.498159	3265/5603/3667/10018/8743/1956/10000/5600/1263/1901/3276/6789/5601/10365/5296/3479/23411/7042/472/51701	20
hsa03430	Mismatch repair	4/1240	23/8644	0.424493	0.664782	0.501019	5425/27030/4436/4292	4
hsa04630	JAK-STAT signaling pathway	25/1240	166/8644	0.429163	0.664782	0.501019	2670/2273/3265/3561/4170/3598/5771/3560/7297/1438/3460/3568/3718/598/51561/596/1956/10000/50615/3570/6773/5296/3566/3717/6772	25
hsa00920	Sulfur metabolism	2/1240	10/8644	0.431468	0.664782	0.501019	9060/8991	2
hsa05032	Morphine addiction	14/1240	91/8644	0.433111	0.664782	0.501019	5153/115/112/8622/108/2788/55970/2771/5136/5141/2563/2770/196883/2786	14
hsa00480	Glutathione metabolism	9/1240	57/8644	0.433837	0.664782	0.501019	2950/4259/3418/2539/2947/6611/373156/653689/9588	9
hsa00591	Linoleic acid metabolism	5/1240	30/8644	0.434665	0.664782	0.501019	5320/11145/5322/26279/151056	5
hsa01523	Antifolate resistance	5/1240	30/8644	0.434665	0.664782	0.501019	2356/6472/8714/8836/7124	5
hsa00760	Nicotinate and nicotinamide metabolism	6/1240	37/8644	0.441912	0.669804	0.504804	23475/5167/133686/25961/4907/23411	6
hsa04960	Aldosterone-regulated sodium reabsorption	6/1240	37/8644	0.441912	0.669804	0.504804	3667/477/2810/3291/5296/3479	6
hsa00120	Primary bile acid biosynthesis	3/1240	17/8644	0.449142	0.677724	0.510773	10998/9023/80270	3
hsa00564	Glycerophospholipid metabolism	15/1240	99/8644	0.452485	0.679733	0.512287	10423/23171/5337/196051/64900/1120/5320/11145/5322/1606/1608/26279/162466/151056/23646	15
hsa00534	Glycosaminoglycan biosynthesis - heparan sulfate / heparin	4/1240	24/8644	0.458432	0.685619	0.516723	2131/26229/9955/9653	4
hsa05218	Melanoma	11/1240	72/8644	0.461145	0.686639	0.517492	3265/2247/2246/2254/572/56034/1956/10000/5296/999/3479	11
hsa00030	Pentose phosphate pathway	5/1240	31/8644	0.46443	0.688498	0.518893	6120/5236/5214/2539/25796	5
hsa02010	ABC transporters	7/1240	45/8644	0.472058	0.69675	0.525112	10347/9619/8714/19/23460/23461/5243	7
hsa04724	Glutamatergic synapse	17/1240	115/8644	0.48722	0.716002	0.539622	2901/115/112/5331/3710/5534/2890/108/2788/5337/9762/55970/2771/2770/196883/2776/2786	17
hsa05017	Spinocerebellar ataxia	21/1240	143/8644	0.490208	0.717274	0.54058	291/5331/3710/489/5693/5710/2890/5706/5682/3748/7979/5692/10000/3516/5695/5601/5691/5296/9706/3752/2776	21
hsa04910	Insulin signaling pathway	20/1240	137/8644	0.503626	0.733613	0.552894	3265/3667/10211/23265/5834/89801/572/10000/1977/399694/801/5601/1978/5792/5770/5296/8569/805/5501/5261	20
hsa04621	NOD-like receptor signaling pathway	27/1240	186/8644	0.505715	0.733613	0.552894	7205/5331/3710/6352/5603/7297/22861/81858/598/596/10628/115361/5600/115362/6773/2635/5585/5601/834/51393/8767/23118/114769/6772/7124/64127/10392	27
hsa04114	Oocyte meiosis	19/1240	131/8644	0.517661	0.741844	0.559098	367/115/6500/112/3710/5526/5534/5603/108/5528/816/5600/8379/801/119504/805/3479/5501/196883	19
hsa04727	GABAergic synapse	13/1240	89/8644	0.518154	0.741844	0.559098	115/6714/112/108/2788/92745/57468/55970/2771/2563/2770/196883/2786	13
hsa05214	Glioma	11/1240	75/8644	0.518578	0.741844	0.559098	8536/3265/5336/1956/10000/816/399694/801/5296/805/3479	11
hsa00514	Other types of O-glycan biosynthesis	7/1240	47/8644	0.520378	0.741844	0.559098	2683/6487/2591/145173/114805/5986/63917	7
hsa01210	2-Oxocarboxylic acid metabolism	5/1240	33/8644	0.522363	0.741844	0.559098	3418/5160/3420/586/84706	5
hsa00531	Glycosaminoglycan degradation	3/1240	19/8644	0.526496	0.744585	0.561163	2990/138050/6448	3
hsa04920	Adipocytokine signaling pathway	10/1240	69/8644	0.538549	0.758457	0.571618	7133/3667/1375/10000/948/7132/5601/4794/3717/7124	10
hsa00051	Fructose and mannose metabolism	5/1240	34/8644	0.550298	0.768598	0.579261	26007/5372/5214/6652/4351	5
hsa03020	RNA polymerase	5/1240	34/8644	0.550298	0.768598	0.579261	5438/11128/30834/5437/27297	5
hsa04917	Prolactin signaling pathway	10/1240	70/8644	0.557927	0.776046	0.584874	6714/3265/5603/10000/5600/399694/5601/5296/3717/6772	10
hsa00670	One carbon pool by folate	3/1240	20/8644	0.562839	0.77967	0.587605	100528021/441024/6472	3
hsa00520	Amino sugar and nucleotide sugar metabolism	7/1240	49/8644	0.566971	0.782189	0.589504	1727/5372/5236/2673/4351/606495/9945	7
hsa03450	Non-homologous end-joining	2/1240	13/8644	0.57573	0.786686	0.592893	79840/2547	2
hsa04622	RIG-I-like receptor signaling pathway	10/1240	71/8644	0.576973	0.786686	0.592893	843/26007/5603/5300/5600/4214/5601/7124/55593/103	10
hsa04152	AMPK signaling pathway	17/1240	121/8644	0.577213	0.786686	0.592893	10488/5526/5521/3667/51552/1938/1375/5214/5528/10000/9230/79966/948/1978/5296/3479/23411	17
hsa00330	Arginine and proline metabolism	7/1240	50/8644	0.589468	0.800161	0.603049	224/4129/8974/4942/6611/4846/112849	7
hsa00860	Porphyrin metabolism	6/1240	43/8644	0.595657	0.805329	0.606943	9843/2990/326625/1356/210/644	6
hsa00983	Drug metabolism - other enzymes	11/1240	80/8644	0.60947	0.817916	0.61643	2950/4259/2990/654364/1806/2947/29922/653689/8824/1066/4830	11
hsa00562	Inositol phosphate metabolism	10/1240	73/8644	0.613942	0.817916	0.61643	79837/5331/10423/5336/9651/3635/23396/3707/8395/4329	10
hsa04914	Progesterone-mediated oocyte maturation	14/1240	102/8644	0.61458	0.817916	0.61643	115/112/5603/108/10000/5600/8379/2771/5601/119504/5296/3479/2770/196883	14
hsa05162	Measles	19/1240	138/8644	0.614647	0.817916	0.61643	3561/51209/317/3560/7297/3718/598/572/596/10000/6773/915/5601/5296/6504/23118/637/6772/103	19
hsa01250	Biosynthesis of nucleotide sugars	5/1240	37/8644	0.628911	0.832024	0.627063	5372/5236/2673/4351/9945	5
hsa00340	Histidine metabolism	3/1240	22/8644	0.630172	0.832024	0.627063	224/4129/138199	3
hsa00020	Citrate cycle (TCA cycle)	4/1240	30/8644	0.642105	0.844481	0.636451	3418/5160/3420/5091	4
hsa04666	Fc gamma R-mediated phagocytosis	13/1240	97/8644	0.649168	0.847254	0.638541	4082/5336/3635/23396/5337/10000/65108/273/8877/2934/8395/5296/274	13
hsa04918	Thyroid hormone synthesis	10/1240	75/8644	0.649227	0.847254	0.638541	10488/115/112/5331/3710/108/477/468/196883/2776	10
hsa00604	Glycosphingolipid biosynthesis - ganglio series	2/1240	15/8644	0.656005	0.852771	0.642699	30815/8869	2
hsa04614	Renin-angiotensin system	3/1240	23/8644	0.661024	0.852771	0.642699	1636/183/3816	3
hsa04964	Proximal tubule bicarbonate reclamation	3/1240	23/8644	0.661024	0.852771	0.642699	358/477/2746	3
hsa04973	Carbohydrate digestion and absorption	6/1240	47/8644	0.684409	0.878487	0.66208	5331/83756/477/6518/10000/5296	6
hsa04977	Vitamin digestion and absorption	3/1240	24/8644	0.689966	0.878487	0.66208	55788/949/151056	3
hsa00430	Taurine and hypotaurine metabolism	2/1240	16/8644	0.691353	0.878487	0.66208	2329/2326	2
hsa00603	Glycosphingolipid biosynthesis - globo and isoglobo series	2/1240	16/8644	0.691353	0.878487	0.66208	53947/2717	2
hsa05171	Coronavirus disease - COVID-19	31/1240	232/8644	0.695765	0.880781	0.663809	1636/5603/6187/51065/6206/5336/7297/6868/100526842/1956/5600/8829/6170/6142/3570/6773/7132/7450/5601/834/5296/720/721/718/6235/200916/23118/6772/7124/6218/103	31
hsa00561	Glycerolipid metabolism	8/1240	63/8644	0.699792	0.882573	0.66516	224/26007/196051/64900/2717/1606/1608/3990	8
hsa05207	Chemical carcinogenesis - receptor activation	28/1240	212/8644	0.713072	0.890633	0.671234	367/10488/115/6714/112/4259/3265/2247/108/1545/2254/572/2947/7421/596/1956/10000/653689/3836/2771/1978/9314/5296/468/2770/196883/3717/688	28
hsa04657	IL-17 signaling pathway	12/1240	94/8644	0.713523	0.890633	0.671234	84818/5603/27190/2354/5600/4318/5601/5598/1051/23118/4322/7124	12
hsa03018	RNA degradation	10/1240	79/8644	0.714088	0.890633	0.671234	8761/26986/80349/5214/7832/23016/255967/4850/23517/51013	10
hsa05223	Non-small cell lung cancer	9/1240	72/8644	0.722996	0.895967	0.675254	2064/3265/5336/3718/572/1956/10000/6789/5296	9
hsa05030	Cocaine addiction	6/1240	49/8644	0.723666	0.895967	0.675254	10488/4129/2354/2771/468/2770	6
hsa04137	Mitophagy - animal	13/1240	103/8644	0.733559	0.904902	0.681988	6237/6714/3265/7030/8878/5869/10651/598/84749/51024/5601/468/7314	13
hsa04976	Bile secretion	11/1240	89/8644	0.748552	0.91295	0.688053	115/112/358/108/477/949/10998/6580/8714/196883/5243	11
hsa04936	Alcoholic liver disease	18/1240	142/8644	0.751143	0.91295	0.688053	224/84818/5603/8310/1375/10000/5600/64900/79966/51176/7132/5601/720/721/718/23411/23118/7124	18
hsa00061	Fatty acid biosynthesis	2/1240	18/8644	0.753037	0.91295	0.688053	51102/197322	2
hsa00511	Other glycan degradation	2/1240	18/8644	0.753037	0.91295	0.688053	23324/4126	2
hsa03015	mRNA surveillance pathway	12/1240	97/8644	0.753589	0.91295	0.688053	65109/100529063/8761/5526/26986/5521/10284/22794/5528/55110/5501/10914	12
hsa05034	Alcoholism	24/1240	188/8644	0.763749	0.919051	0.692651	79885/10488/3265/55766/55869/4129/2788/83933/2354/55970/2771/399694/801/5569/8370/554313/805/468/5501/2770/94239/136/8365/2786	24
hsa00010	Glycolysis / Gluconeogenesis	8/1240	67/8644	0.764063	0.919051	0.692651	224/5224/55902/83440/5236/5214/5160/3945	8
hsa04623	Cytosolic DNA-sensing pathway	9/1240	75/8644	0.767243	0.919604	0.693068	6352/6351/9560/388372/11128/197259/5437/834/103	9
hsa03010	Ribosome	21/1240	167/8644	0.776404	0.924428	0.696704	9553/29074/63875/6187/51065/6206/55052/124995/51069/100526842/64981/79590/54460/29093/6170/219927/65003/6142/6235/200916/6218	21
hsa04978	Mineral absorption	7/1240	60/8644	0.776738	0.924428	0.696704	9843/540/477/65010/7421/493/475	7
hsa00512	Mucin type O-glycan biosynthesis	4/1240	36/8644	0.779631	0.924615	0.696845	2591/114805/10610/63917	4
hsa05143	African trypanosomiasis	4/1240	37/8644	0.797901	0.939688	0.708204	5331/8542/2776/7124	4
hsa05216	Thyroid cancer	4/1240	37/8644	0.797901	0.939688	0.708204	3265/51176/999/8030	4
hsa00140	Steroid hormone biosynthesis	7/1240	62/8644	0.805294	0.943913	0.711389	1583/1545/3292/79154/3291/1312/1589	7
hsa04744	Phototransduction	3/1240	29/8644	0.807073	0.943913	0.711389	801/805/9187	3
hsa04150	mTOR signaling pathway	19/1240	156/8644	0.813022	0.947591	0.714161	1855/3265/4040/4041/80326/3667/7474/10000/7483/64900/2535/1977/7132/1978/5296/9706/3479/8325/7124	19
hsa04120	Ubiquitin mediated proteolysis	17/1240	142/8644	0.82417	0.957284	0.721466	10054/6500/90293/7322/6923/4734/51619/23221/9040/7320/9616/4214/119504/140739/7323/7314/7324	17
hsa00982	Drug metabolism - cytochrome P450	8/1240	72/8644	0.829699	0.960405	0.723818	2950/4259/4129/2947/373156/2329/653689/2326	8
hsa00970	Aminoacyl-tRNA biosynthesis	7/1240	66/8644	0.853882	0.980383	0.738875	23438/6301/79731/10056/79587/833/57176	7
hsa03440	Homologous recombination	4/1240	41/8644	0.85904	0.980383	0.738875	5425/80198/7979/472	4
hsa04726	Serotonergic synapse	13/1240	115/8644	0.859267	0.980383	0.738875	5331/3710/3265/7166/4129/351/2788/5742/55970/2771/2770/2776/2786	13
hsa03060	Protein export	2/1240	23/8644	0.862564	0.980383	0.738875	28972/6727	2
hsa05110	Vibrio cholerae infection	5/1240	50/8644	0.86314	0.980383	0.738875	115/5336/533/527/375	5
hsa05221	Acute myeloid leukemia	7/1240	67/8644	0.864361	0.980383	0.738875	3265/861/572/10000/51176/1978/5296	7
hsa03082	ATP-dependent chromatin remodeling	13/1240	117/8644	0.874806	0.988911	0.745302	55766/6944/79913/6594/64769/404281/51773/8110/6598/4798/94239/6601/1107	13
hsa04110	Cell cycle	18/1240	157/8644	0.87796	0.989169	0.745496	6500/5526/55869/10926/4171/5528/2810/8379/119504/8556/8555/1028/7042/4087/25/472/4175/5933	18
hsa05160	Hepatitis C	18/1240	158/8644	0.884181	0.992868	0.748284	3265/5521/9076/317/7297/949/23562/572/1956/10000/7122/6773/7132/5296/5010/637/6772/7124	18
hsa04721	Synaptic vesicle cycle	8/1240	78/8644	0.888596	0.994521	0.74953	10497/1212/6536/23025/533/527/1759/1211	8
hsa05204	Chemical carcinogenesis - DNA adducts	7/1240	70/8644	0.89215	0.995203	0.750044	2950/4259/1545/2947/373156/653689/445329	7
hsa00730	Thiamine metabolism	1/1240	15/8644	0.902188	1	0.753659	204	1
hsa03022	Basal transcription factors	4/1240	45/8644	0.903651	1	0.753659	4331/404672/2968/9569	4
hsa00040	Pentose and glucuronate interconversions	3/1240	36/8644	0.906763	1	0.753659	6120/2990/6652	3
hsa04930	Type II diabetes mellitus	4/1240	46/8644	0.912641	1	0.753659	3667/5601/5296/7124	4
hsa05134	Legionellosis	5/1240	56/8644	0.919634	1	0.753659	317/834/375/718/7124	5
hsa05222	Small cell lung cancer	9/1240	92/8644	0.926205	1	0.753659	3655/317/598/1284/596/10000/3913/5747/5296	9
hsa03320	PPAR signaling pathway	7/1240	75/8644	0.927768	1	0.753659	3611/8310/9415/1375/10998/79966/948	7
hsa00450	Selenocompound metabolism	1/1240	17/8644	0.928281	1	0.753659	9060	1
hsa00910	Nitrogen metabolism	1/1240	17/8644	0.928281	1	0.753659	2746	1
hsa04613	Neutrophil extracellular trap formation	21/1240	191/8644	0.929261	1	0.753659	291/79885/6714/5331/55766/55869/3690/5603/3683/5336/83933/10000/5600/7450/834/8370/554313/5296/718/94239/8365	21
hsa00053	Ascorbate and aldarate metabolism	2/1240	30/8644	0.942428	1	0.753659	224/2990	2
hsa00980	Metabolism of xenobiotics by cytochrome P450	7/1240	78/8644	0.943799	1	0.753659	2950/4259/1545/2947/373156/653689/874	7
hsa00785	Lipoic acid metabolism	1/1240	19/8644	0.947418	1	0.753659	5160	1
hsa04140	Autophagy - animal	17/1240	165/8644	0.95122	1	0.753659	6237/3265/8878/3667/83734/1613/598/572/596/10000/53349/9711/5601/5296/9706/116442/7314	17
hsa00513	Various types of N-glycan biosynthesis	3/1240	42/8644	0.952161	1	0.753659	7991/2683/6487	3
hsa00100	Steroid biosynthesis	1/1240	20/8644	0.954977	1	0.753659	2222	1
hsa04136	Autophagy - other	2/1240	32/8644	0.955454	1	0.753659	83734/9706	2
hsa04130	SNARE interactions in vesicular transport	2/1240	33/8644	0.960858	1	0.753659	8676/53407	2
hsa00532	Glycosaminoglycan biosynthesis - chondroitin sulfate / dermatan sulfate	1/1240	21/8644	0.961451	1	0.753659	26229	1
hsa00600	Sphingolipid metabolism	4/1240	54/8644	0.96148	1	0.753659	410/2581/2717/8877	4
hsa03460	Fanconi anemia pathway	4/1240	54/8644	0.96148	1	0.753659	80198/2175/2067/4292	4
hsa04710	Circadian rhythm	2/1240	34/8644	0.965631	1	0.753659	6500/9975	2
hsa04742	Taste transduction	7/1240	86/8644	0.972192	1	0.753659	5153/112/5331/3710/83756/5136/196883	7
hsa04950	Maturity onset diabetes of the young	1/1240	26/8644	0.982266	1	0.753659	2494	1
hsa05033	Nicotine addiction	2/1240	40/8644	0.984443	1	0.753659	2890/2563	2
hsa04966	Collecting duct acid secretion	1/1240	27/8644	0.984818	1	0.753659	527	1
hsa04216	Ferroptosis	2/1240	41/8644	0.986394	1	0.753659	1356/5621	2
hsa05206	MicroRNAs in cancer	32/1240	310/8644	0.986688	1	0.753659	2064/4082/1946/3265/7168/3690/4854/4170/3667/1545/5336/10018/596/1956/4318/6624/399694/1945/1789/3925/5598/5296/2146/6935/659/23411/7042/25/472/4851/5328/5243	32
hsa03013	Nucleocytoplasmic transport	8/1240	108/8644	0.991292	1	0.753659	65109/8563/10284/23225/22794/3836/10073/55110	8
hsa00510	N-Glycan biosynthesis	2/1240	53/8644	0.99736	1	0.753659	7991/2683	2
hsa00830	Retinol metabolism	3/1240	68/8644	0.998018	1	0.753659	220/56603/5959	3
hsa03008	Ribosome biogenesis in eukaryotes	11/1240	164/8644	0.999316	1	0.753659	25996/3692/51119/55813/55272/27341/51602/84128/28987/4809/79631	11
hsa03040	Spliceosome	15/1240	216/8644	0.999791	1	0.753659	26121/6634/10450/100534599/6636/10285/84950/151903/55110/4809/51639/6635/4670/144983/8896	15
hsa04080	Neuroactive ligand-receptor interaction	31/1240	367/8644	0.999833	1	0.753659	2901/5739/7067/2743/5368/10857/3269/152/2890/150/2696/56288/5029/5734/187/5032/1241/4889/183/4987/79957/1901/4886/5729/1269/51738/27334/2563/2149/718/136	31
hsa04740	Olfactory transduction	7/1240	439/8644	1	1	0.753659	5153/2774/2788/816/5136/801/805	7
