## Supplementary material for "Differential expression analyses on aortic tissue reveal novel genes and pathways associated with abdominal aortic aneurysm onset and progression": Table S7 (part 1 of 3)

### Sheet: S7
SUPPLEMENTARY TABLE S7: Results of the alternative splicing study between AAA and controls
Splicing event	AAA vs Controls dPSI	AAA Controls P.value	AAA Controls BH P-value
ENSG00000022267.16;A5:chrX:136197134-136206407:136196863-136206407:+	0.468494	5e-10	1.51923e-06
ENSG00000087460.24_and_ENSG00000276859.1_and_ENSG00000276722.1_and_ENSG00000274491.1_and_ENSG00000275069.1;AF:chr20:58888849:58888904-58895612:58889100:58889353-58895612:+	0.493655	5e-10	1.51923e-06
ENSG00000104763.18;AF:chr8:18075587-18075923:18076037:18075587-18083981:18084115:-	-0.805527	5e-10	1.51923e-06
ENSG00000104763.18;AF:chr8:18075587-18075923:18076037:18075587-18084676:18084998:-	-0.843026	5e-10	1.51923e-06
ENSG00000118785.13;SE:chr4:87977097-87980046:87980126-87981475:+	-0.367948	5e-10	1.51923e-06
ENSG00000120805.13;A5:chr12:101405981-101407278:101405981-101407378:-	0.541429	5e-10	1.51923e-06
ENSG00000123562.16;AF:chrX:103685260-103686631:103686668:103685260-103687989:103688041:-	-0.694413	5e-10	1.51923e-06
ENSG00000123562.16;AF:chrX:103685260-103686631:103686668:103685260-103687989:103688122:-	-0.731755	5e-10	1.51923e-06
ENSG00000172115.8;SE:chr7:25124127-25124690:25124815-25125200:-	0.51632	5e-10	1.51923e-06
ENSG00000189403.14_and_ENSG00000213411.2_and_ENSG00000232489.1;AF:chr13:30463694-30464161:30464310:30463694-30465073:30465242:-	-0.552629	5e-10	1.51923e-06
ENSG00000205581.10;MX:chr21:39345274-39345830:39345958-39348292:39345274-39347247:39347292-39348292:-	-0.52562	5e-10	1.51923e-06
ENSG00000250722.5;AF:chr5:42808366-42811836:42811892:42808366-42887291:42887392:-	0.65755	5e-10	1.51923e-06
ENSG00000250722.5;SE:chr5:42801331-42804656:42807108-42808151:-	-0.731689	5e-10	1.51923e-06
ENSG00000258818.3_and_ENSG00000214274.9_and_ENSG00000259171.1;AF:chr14:20684100:20684758-20699355:20688782:20688874-20699355:+	0.632591	5e-10	1.51923e-06
ENSG00000258818.3_and_ENSG00000214274.9_and_ENSG00000259171.1;AF:chr14:20684583:20684696-20699355:20688782:20688874-20699355:+	0.702482	5e-10	1.51923e-06
ENSG00000111341.9;SE:chr12:14882280-14882972:14883047-14884213:-	0.24545	0.000999001	0.413191
ENSG00000111341.9;SE:chr12:14884245-14884813:14884887-14885731:-	0.205816	0.000999001	0.413191
ENSG00000112335.14;SE:chr6:108214622-108222950:108223045-108260760:-	0.326966	0.0014985	0.413191
ENSG00000118785.13;SE:chr4:87977097-87980393:87980434-87981475:+	-0.535572	0.0014985	0.413191
ENSG00000170142.11;AF:chr3:23807089:23807421-23811460:23810443:23810528-23811460:+	0.761044	0.0014985	0.413191
ENSG00000172115.8;SE:chr7:25124127-25124690:25124844-25125200:-	0.647072	0.0014985	0.413191
ENSG00000251201.8_and_ENSG00000243414.5_and_ENSG00000134970.13;A5:chr5:115620680-115625601:115620680-115625858:-	-0.394716	0.0014985	0.413191
ENSG00000112308.12;A5:chr6:24716324-24718540:24716324-24719860:-	-0.345343	0.001998	0.413191
ENSG00000171055.14;AF:chr2:36591011-36597877:36598191:36591011-36646015:36646087:-	-0.6549	0.001998	0.413191
ENSG00000135535.15;AF:chr6:109379662-109381710:109381901:109379662-109382204:109382444:-	0.46504	0.0024975	0.413191
ENSG00000135535.15;AF:chr6:109379662-109381710:109381901:109379662-109382204:109382457:-	0.570866	0.0024975	0.413191
ENSG00000141232.4;A3:chr17:50864163-50866058:50863960-50866058:-	-0.342707	0.0024975	0.413191
ENSG00000168374.10;A3:chr3:57584060-57584384:57584032-57584384:-	0.775547	0.0024975	0.413191
ENSG00000100934.14;SE:chr14:39091713-39092541:39092627-39093187:-	-0.415743	0.002997	0.413191
ENSG00000158710.14;AF:chr1:159920537-159924494:159924551:159920537-159925450:159925491:-	0.48267	0.002997	0.413191
ENSG00000164924.17;AF:chr8:100948900-100951456:100951594:100948900-100953269:100953341:-	0.673772	0.002997	0.413191
ENSG00000165704.14;AL:chrX:134498684-134500030:134500668:134498684-134520482:134520513:+	-0.369509	0.002997	0.413191
ENSG00000171055.14;AF:chr2:36591011-36597877:36598142:36591011-36646015:36646087:-	-0.460938	0.002997	0.413191
ENSG00000182534.13_and_ENSG00000212418.1;AF:chr17:76688176-76688670:76688705:76688176-76710605:76710955:-	0.419917	0.0034965	0.413191
ENSG00000182534.13_and_ENSG00000212418.1;AL:chr17:76672551:76677702-76685072:76680534:76680879-76685072:-	-0.419917	0.0034965	0.413191
ENSG00000231389.7;AF:chr6:33069886-33073471:33073615:33069886-33080680:33080755:-	-0.441592	0.0034965	0.413191
ENSG00000081154.11;AF:chr3:101574095:101574279-101579790:101574841:101574933-101579790:+	-0.545481	0.003996	0.413191
ENSG00000104765.15_and_ENSG00000253430.1_and_ENSG00000254362.1;AF:chr8:26382898:26383230-26391243:26383378:26383478-26391243:+	-0.473938	0.003996	0.413191
ENSG00000184203.7_and_ENSG00000252620.1;MX:chr3:195519185-195523692:195523786-195529794:195519185-195524819:195524896-195529794:-	0.699913	0.003996	0.413191
ENSG00000035403.17_and_ENSG00000225761.1;SE:chr10:74109156-74111909:74112112-74114184:+	0.310386	0.0044955	0.413191
ENSG00000127947.15;AF:chr7:77537275:77537645-77571078:77538069:77538106-77571078:+	-0.404753	0.0044955	0.413191
ENSG00000127947.15;SE:chr7:77581503-77583555:77583650-77585543:+	-0.389991	0.0044955	0.413191
ENSG00000139329.4;A3:chr12:91109000-91111398:91108283-91111398:-	0.350974	0.0044955	0.413191
ENSG00000142875.19_and_ENSG00000213540.3;AF:chr1:84078062:84078371-84179177:84144271:84144548-84179177:+	0.518168	0.0044955	0.413191
ENSG00000172115.8;A5:chr7:25124127-25124996:25124127-25125200:-	-0.319235	0.0044955	0.413191
ENSG00000182534.13_and_ENSG00000212418.1;AF:chr17:76688176-76688670:76688705:76688176-76710605:76711004:-	0.550723	0.004662	0.413191
ENSG00000091140.13;SE:chr7:107893278-107901738:107901817-107903478:+	-0.527337	0.00499501	0.413191
ENSG00000134375.10;SE:chr1:201957574-201962804:201962924-201963616:+	0.309527	0.00499501	0.413191
ENSG00000067955.13;A5:chr16:67029485-67029727:67029149-67029727:+	-0.517296	0.00599401	0.413191
ENSG00000067955.13;AF:chr16:67029116:67029149-67029727:67029245:67029485-67029727:+	0.474997	0.00599401	0.413191
ENSG00000120948.16_and_ENSG00000277726.4_and_ENSG00000271895.2;AF:chr1:11012424:11012480-11013716:11012653:11012743-11013716:+	-0.490568	0.00599401	0.413191
ENSG00000142192.20_and_ENSG00000251972.1;SE:chr21:26090072-26111979:26112146-26170564:-	-0.309773	0.00599401	0.413191
ENSG00000184203.7_and_ENSG00000252620.1;SE:chr3:195523786-195524819:195524896-195529794:-	-0.414218	0.00599401	0.413191
ENSG00000196352.14_and_ENSG00000274245.1;AL:chr1:207339417-207340391:207340766:207339417-207359546:207360966:+	0.382039	0.00599401	0.413191
ENSG00000223865.10_and_ENSG00000224796.1;AL:chr6:33080935-33083514:33084012:33080935-33084950:33084957:+	-0.600188	0.00599401	0.413191
ENSG00000104763.18;AF:chr8:18075587-18075923:18076037:18075587-18083981:18084148:-	-0.595837	0.00616051	0.413191
ENSG00000161921.14;AF:chr17:4735508-4736289:4736380:4735508-4738408:4738539:-	-0.281621	0.00649351	0.413191
ENSG00000257242.7_and_ENSG00000133639.4;AF:chr12:92144447-92145060:92145233:92144447-92145388:92145897:-	0.204944	0.00649351	0.413191
ENSG00000139329.4;A3:chr12:91108687-91111398:91108283-91111398:-	0.252717	0.00674326	0.413191
ENSG00000140319.10;AF:chr15:40038394-40038876:40038948:40038394-40039093:40039156:-	-0.742269	0.00674326	0.413191
ENSG00000140319.10;AF:chr15:40038394-40038876:40039050:40038394-40039093:40039156:-	-0.434801	0.00674326	0.413191
ENSG00000179010.14;A5:chr4:6640755-6640828:6640708-6640828:+	0.444189	0.00699301	0.413191
ENSG00000128609.14;SE:chr7:123550586-123551368:123551576-123557404:-	0.242297	0.00749251	0.413191
ENSG00000140280.13;AF:chr15:51725121-51737840:51738121:51725121-51751271:51751585:-	0.672275	0.00749251	0.413191
ENSG00000214194.8;A5:chr7:113118161-113118440:113118161-113118528:-	0.22736	0.00749251	0.413191
ENSG00000125944.18;SE:chr1:23338608-23340852:23341017-23344211:-	-0.274988	0.00799201	0.413191
ENSG00000127022.14_and_ENSG00000225051.5;AF:chr5:179698417:179698603-179705679:179698906:179699049-179705679:+	0.536405	0.00799201	0.413191
ENSG00000185650.9;AF:chr14:68790492-68790983:68791243:68790492-68796043:68796081:-	-0.464437	0.00799201	0.413191
ENSG00000185650.9;AF:chr14:68790492-68792882:68794736:68790492-68796043:68796081:-	-0.386541	0.00799201	0.413191
ENSG00000124193.14;SE:chr20:43458509-43459153:43459420-43459771:+	0.183139	0.00849151	0.413191
ENSG00000165264.10_and_ENSG00000232303.2;SE:chr9:32553944-32558910:32558954-32570960:-	-0.231504	0.00849151	0.413191
ENSG00000003056.7;AF:chr12:8943535-8943801:8943886:8943535-8946303:8946368:-	-0.37379	0.00874126	0.413191
ENSG00000003056.7;AL:chr12:8940363:8940869-8942416:8941649:8941940-8942416:-	-0.390681	0.00874126	0.413191
ENSG00000140391.14_and_ENSG00000278991.1_and_ENSG00000269951.1;AF:chr15:77056255-77070892:77071109:77056255-77083847:77083984:-	-0.347414	0.00874126	0.413191
ENSG00000140391.14_and_ENSG00000278991.1_and_ENSG00000269951.1;AF:chr15:77056255-77070892:77071228:77056255-77083847:77083984:-	-0.654433	0.00874126	0.413191
ENSG00000140391.14_and_ENSG00000278991.1_and_ENSG00000269951.1;AF:chr15:77056255-77071005:77071122:77056255-77083847:77083984:-	-0.2867	0.00874126	0.413191
ENSG00000140391.14_and_ENSG00000278991.1_and_ENSG00000269951.1;SE:chr15:77054279-77055789:77055829-77056064:-	0.307155	0.00874126	0.413191
ENSG00000168374.10;A3:chr3:57584060-57584384:57584007-57584384:-	0.207289	0.00874126	0.413191
ENSG00000100632.10;SE:chr14:69387083-69394825:69394912-69398231:-	0.247901	0.00899101	0.413191
ENSG00000196937.10;A5:chr7:121383010-121396162:121383010-121396299:-	-0.248501	0.00899101	0.413191
ENSG00000197746.13_and_ENSG00000238446.1;SE:chr10:71822007-71823888:71823896-71825837:-	0.153723	0.00899101	0.413191
ENSG00000119048.7;A3:chr5:134380808-134388325:134380808-134388352:+	-0.322647	0.00999001	0.413191
ENSG00000162616.8_and_ENSG00000137960.5_and_ENSG00000213560.4;AF:chr1:77979175:77979293-78013051:78004854:78005321-78013051:+	0.374941	0.00999001	0.413191
ENSG00000196352.14_and_ENSG00000274245.1;AL:chr1:207339417-207340391:207340766:207339417-207359546:207360502:+	0.308612	0.00999001	0.413191
ENSG00000131171.12;AF:chrX:81201943:81202245-81276984:81202630:81202720-81276984:+	-0.258326	0.0104895	0.413191
ENSG00000141337.12_and_ENSG00000267009.6_and_ENSG00000108946.14;AF:chr17:68512427:68512548-68515394:68512882:68512978-68515394:+	-0.683412	0.010989	0.413191
ENSG00000141429.13_and_ENSG00000283514.1_and_ENSG00000266965.1;SE:chr18:35654801-35659858:35659930-35663628:+	0.244932	0.010989	0.413191
ENSG00000167005.13;AF:chr16:56447989-56451087:56451375:56447989-56452150:56452199:-	-0.303183	0.010989	0.413191
ENSG00000215717.5;SE:chr1:109090882-109091660:109091748-109092890:+	0.22608	0.0114885	0.413191
ENSG00000144034.14;AL:chr2:73729234:73729305-73730560:73729830:73730029-73730560:-	0.642816	0.011988	0.413191
ENSG00000178209.14_and_ENSG00000207574.1;AF:chr8:143938692-143939350:143939590:143938692-143944648:143944737:-	-0.406593	0.011988	0.413191
ENSG00000189266.11;A3:chr1:23959998-23960929:23959998-23960933:+	-0.239917	0.011988	0.413191
ENSG00000129009.12;AF:chr15:74173671:74174019-74174851:74174501:74174653-74174851:+	0.26289	0.0124875	0.413191
ENSG00000104765.15_and_ENSG00000253430.1_and_ENSG00000254362.1;AF:chr8:26382898:26383230-26391243:26383415:26383496-26391243:+	-0.277022	0.012987	0.413191
ENSG00000116791.13;AF:chr1:74724834-74732767:74732811:74724834-74732956:74733030:-	0.291363	0.012987	0.413191
ENSG00000185432.11;A3:chr12:50924080-50924667:50924080-50925037:+	-0.338256	0.012987	0.413191
ENSG00000189403.14_and_ENSG00000213411.2_and_ENSG00000232489.1;AF:chr13:30463694-30464161:30464310:30463694-30465796:30465938:-	-0.274857	0.012987	0.413191
ENSG00000185650.9;AF:chr14:68790492-68792882:68793240:68790492-68796043:68796081:-	-0.20756	0.01332	0.413191
ENSG00000164924.17;AF:chr8:100948900-100951456:100951594:100948900-100951929:100951969:-	0.370578	0.0134865	0.413191
ENSG00000107798.17;AF:chr10:89247649-89251737:89252058:89247649-89342611:89342704:-	-0.199847	0.013986	0.413191
ENSG00000120694.19;RI:chr13:31136625:31137117-31137368:31137524:-	0.332762	0.013986	0.413191
ENSG00000173674.10_and_ENSG00000201882.1_and_ENSG00000201592.1;SE:chrX:20135841-20138539:20138622-20141625:-	-0.225764	0.013986	0.413191
ENSG00000174437.16;SE:chr12:110296737-110322992:110323072-110326390:+	-0.313216	0.013986	0.413191
ENSG00000069345.11;A3:chr16:46971659-46971896:46971572-46971896:-	0.201736	0.0144855	0.413191
ENSG00000198060.9_and_ENSG00000202297.1;AF:chr10:92291163:92291529-92311135:92308478:92308603-92311135:+	-0.276418	0.0144855	0.413191
ENSG00000111231.8;A5:chr12:110465214-110468156:110465214-110468196:-	-0.344019	0.014985	0.413191
ENSG00000114520.10;SE:chr3:125498194-125504623:125504744-125520032:-	-0.372383	0.014985	0.413191
ENSG00000126261.12;SE:chr19:34428570-34430576:34430659-34431861:+	-0.377919	0.014985	0.413191
ENSG00000133962.7_and_ENSG00000268295.1_and_ENSG00000258774.1_and_ENSG00000275154.1_and_ENSG00000260711.2_and_ENSG00000165929.12;AF:chr14:91813825-91836183:91836440:91813825-91867262:91867529:-	0.526975	0.014985	0.413191
ENSG00000176871.8;AF:chr12:118052478-118061036:118061190:118052478-118062099:118062174:-	-0.336444	0.014985	0.413191
ENSG00000223865.10_and_ENSG00000224796.1;AF:chr6:33076010:33076141-33080672:33080386:33080534-33080672:+	-0.309675	0.014985	0.413191
ENSG00000189403.14_and_ENSG00000213411.2_and_ENSG00000232489.1;AF:chr13:30463694-30465073:30465242:30463694-30465796:30465965:-	0.295966	0.0151515	0.413191
ENSG00000176624.10;AF:chr18:51177576-51196567:51197320:51177576-51218262:51218304:-	-0.414676	0.0154845	0.413191
ENSG00000075624.13;SE:chr7:5528719-5529161:5529663-5530524:-	-0.403065	0.015984	0.413191
ENSG00000100528.11;AL:chr14:54426936:54427841-54432108:54430158:54430404-54432108:-	-0.350576	0.015984	0.413191
ENSG00000178573.6;AL:chr16:79585843:79585941-79598785:79593838:79594553-79598785:-	0.347951	0.015984	0.413191
ENSG00000189067.12;AL:chr16:11549107:11549745-11553533:11551773:11551804-11553533:-	0.325587	0.015984	0.413191
ENSG00000116459.10;SE:chr1:111449581-111449837:111449873-111456086:+	-0.243019	0.0164835	0.413191
ENSG00000135387.20;AF:chr11:34052329:34052636-34071726:34052981:34053185-34071726:+	-0.463156	0.0164835	0.413191
ENSG00000141337.12_and_ENSG00000267009.6_and_ENSG00000108946.14;AF:chr17:68512415:68512548-68515394:68512882:68512978-68515394:+	-0.547701	0.0164835	0.413191
ENSG00000166260.10_and_ENSG00000279059.1;A3:chr17:54962915-54963306:54961312-54963306:-	-0.393218	0.0164835	0.413191
ENSG00000175895.3;AF:chr8:95133804:95134030-95154031:95134076:95134331-95154031:+	-0.31547	0.0164835	0.413191
ENSG00000113583.7;A5:chr5:133960020-133968446:133960020-133968526:-	-0.300252	0.016983	0.413191
ENSG00000122378.13;AF:chr10:80407829:80407956-80420466:80408493:80408643-80420466:+	0.453282	0.016983	0.413191
ENSG00000138279.15;SE:chr10:73388414-73396044:73396109-73396519:-	0.191509	0.016983	0.413191
ENSG00000138279.15;SE:chr10:73398385-73400803:73400857-73414012:-	-0.181101	0.016983	0.413191
ENSG00000174132.8;SE:chr5:100535964-100562054:100562188-100586181:+	-0.312254	0.016983	0.413191
ENSG00000105974.11;A3:chr7:116525092-116526525:116525092-116526558:+	-0.187944	0.017316	0.413191
ENSG00000105974.11;AF:chr7:116524785:116525092-116526525:116525740:116525783-116526525:+	0.188954	0.017316	0.413191
ENSG00000105974.11;AF:chr7:116524785:116525092-116526525:116525982:116526061-116526525:+	-0.239817	0.017316	0.413191
ENSG00000022267.16;AF:chrX:136169839:136169865-136206407:136196757:136196863-136206407:+	0.313154	0.0174825	0.413191
ENSG00000022267.16;AF:chrX:136196773:136197134-136206407:136204909:136204939-136206407:+	0.338505	0.0174825	0.413191
ENSG00000056097.15_and_ENSG00000207956.1;SE:chr5:32379210-32380075:32380172-32385508:-	-0.211234	0.0174825	0.413191
ENSG00000117143.13_and_ENSG00000272574.1;SE:chr1:162590511-162592735:162592782-162597792:+	0.251365	0.0174825	0.413191
ENSG00000157554.18;AF:chr21:38445621-38449022:38449105:38445621-38498363:38498483:-	0.490232	0.0174825	0.413191
ENSG00000173905.8;SE:chr3:168036994-168040786:168040869-168041392:-	-0.201263	0.0174825	0.413191
ENSG00000176171.11;AL:chr10:131966455:131968569-131970638:131969650:131970011-131970638:-	-0.239803	0.0174825	0.413191
ENSG00000089280.18;RI:chr16:31184939:31185179-31188325:31188357:+	-0.24635	0.017982	0.413191
ENSG00000144034.14;AL:chr2:73729234:73729305-73730560:73729890:73730029-73730560:-	0.396538	0.017982	0.413191
ENSG00000150593.17_and_ENSG00000284482.1;MX:chr10:110890670-110894091:110894198-110895948:110890670-110894412:110894522-110895948:+	0.253155	0.017982	0.413191
ENSG00000150593.17_and_ENSG00000284482.1;SE:chr10:110872018-110875966:110876070-110881233:+	-0.248509	0.017982	0.413191
ENSG00000196419.12;A3:chr22:41628230-41636113:41628230-41636236:+	-0.13928	0.017982	0.413191
ENSG00000196419.12;AF:chr22:41621119:41621345-41621990:41621461:41621591-41621990:+	-0.149649	0.017982	0.413191
ENSG00000278920.1_and_ENSG00000240186.3_and_ENSG00000183963.18;AL:chr22:31099896-31100885:31101783:31099896-31104316:31104624:+	-0.395242	0.017982	0.413191
ENSG00000124380.10_and_ENSG00000059728.10;SE:chr2:69897456-69903181:69903245-69904254:+	0.174684	0.0184815	0.413191
ENSG00000157554.18;SE:chr21:38423561-38445404:38445621-38498363:-	-0.378096	0.0187313	0.413191
ENSG00000136146.14;A5:chr13:48090418-48094954:48090418-48095060:-	-0.228044	0.018981	0.413191
ENSG00000140319.10;SE:chr15:40038394-40038876:40038948-40039093:-	-0.200392	0.0194805	0.413191
ENSG00000163950.12;SE:chr4:1703700-1711874:1711990-1712130:-	0.28909	0.0194805	0.413191
ENSG00000078596.10;AF:chrX:79363554-79366857:79366927:79363554-79367105:79367359:-	0.239329	0.01998	0.413191
ENSG00000206560.11_and_ENSG00000264354.1;AF:chr3:15795306-15796405:15797979:15795306-15859377:15859422:-	-0.539025	0.01998	0.413191
ENSG00000241106.6_and_ENSG00000250264.1_and_ENSG00000204267.13;A3:chr6:32815313-32816861:32815201-32816861:-	-0.483635	0.01998	0.413191
ENSG00000250722.5;MX:chr5:42808366-42809760:42809788-42811836:42808366-42810691:42810778-42811836:-	0.355266	0.01998	0.413191
ENSG00000084733.10_and_ENSG00000199872.1;AF:chr2:26034110:26034735-26098662:26098530:26098577-26098662:+	-0.262633	0.0202298	0.413191
ENSG00000084733.10_and_ENSG00000199872.1;SE:chr2:26098722-26109768:26109906-26127144:+	-0.186025	0.0202298	0.413191
ENSG00000022267.16;AF:chrX:136196757:136196863-136206407:136197063:136197134-136206407:+	-0.29734	0.020979	0.413191
ENSG00000106993.11;AL:chr9:4702028-4703086:4703208:4702028-4706011:4708398:+	0.25316	0.020979	0.413191
ENSG00000189129.13;AF:chr10:80131682:80131831-80142082:80132721:80132826-80142082:+	0.202846	0.020979	0.413191
ENSG00000140280.13;A5:chr15:51725121-51737350:51725121-51737840:-	-0.323968	0.0214785	0.413191
ENSG00000140280.13;AF:chr15:51725121-51737350:51738137:51725121-51751271:51751585:-	0.433534	0.0214785	0.413191
ENSG00000164168.7;A3:chr4:147631505-147632903:147631505-147632955:+	-0.263556	0.0214785	0.413191
ENSG00000100196.10;AF:chr22:38468062:38468324-38474523:38474329:38474358-38474523:+	-0.193439	0.021978	0.413191
ENSG00000100528.11;MX:chr14:54427841-54430261:54430404-54436369:54427841-54432108:54432220-54436369:-	0.332727	0.021978	0.413191
ENSG00000104388.14;SE:chr8:60517253-60558852:60558923-60572046:+	-0.204184	0.021978	0.413191
ENSG00000104388.14;SE:chr8:60584815-60591858:60591969-60618580:+	-0.190226	0.021978	0.413191
ENSG00000111605.16;SE:chr12:69257905-69258035:69258145-69258590:+	0.299919	0.021978	0.413191
ENSG00000113638.13;SE:chr5:40728476-40730262:40730343-40746798:-	-0.433782	0.021978	0.413191
ENSG00000113657.12;AF:chr5:147424963-147453549:147453959:147424963-147509478:147510056:-	0.225028	0.021978	0.413191
ENSG00000118495.18_and_ENSG00000283122.1;A3:chr6:143960556-143964787:143960542-143964787:-	-0.390922	0.021978	0.413191
ENSG00000136160.14;A3:chr13:77898334-77899859:77896558-77899859:-	-0.31154	0.021978	0.413191
ENSG00000152492.13;SE:chr3:191370036-191375062:191375589-191380159:+	0.208597	0.021978	0.413191
ENSG00000156642.16_and_ENSG00000281183.1;SE:chr15:73592137-73597022:73597369-73633125:-	-0.25167	0.021978	0.413191
ENSG00000162704.15;AL:chr1:183623266:183623471-183630461:183626194:183627594-183630461:-	0.227626	0.021978	0.413191
ENSG00000100934.14;AF:chr14:39096139-39103032:39103528:39096139-39103593:39103652:-	-0.182874	0.0224775	0.413191
ENSG00000100528.11;SE:chr14:54427841-54430261:54430404-54432108:-	0.242801	0.022644	0.413191
ENSG00000189403.14_and_ENSG00000213411.2_and_ENSG00000232489.1;AF:chr13:30463694-30465073:30465242:30463694-30465796:30465938:-	0.172978	0.0227273	0.413191
ENSG00000147224.10;SE:chrX:107639478-107640902:107641000-107642366:+	-0.170675	0.022977	0.413191
ENSG00000070831.15_and_ENSG00000230068.2;AF:chr1:22052689:22052742-22078429:22053297:22053433-22078429:+	-0.292277	0.023976	0.413191
ENSG00000127022.14_and_ENSG00000225051.5;AF:chr5:179698417:179698603-179705679:179698906:179699102-179705679:+	0.295998	0.023976	0.413191
ENSG00000165119.20_and_ENSG00000284179.1;AF:chr9:83978452-83980153:83980250:83978452-83980503:83980604:-	0.212329	0.023976	0.413191
ENSG00000179021.9;A3:chr3:88153471-88156021:88153471-88156127:+	-0.369662	0.023976	0.413191
ENSG00000258818.3_and_ENSG00000214274.9_and_ENSG00000259171.1;A5:chr14:20684758-20699355:20684696-20699355:+	-0.292731	0.023976	0.413191
ENSG00000116752.5;SE:chr1:114575751-114576688:114576758-114581299:-	-0.176112	0.0244755	0.413191
ENSG00000182534.13_and_ENSG00000212418.1;AF:chr17:76688176-76688670:76688705:76688176-76710605:76711016:-	0.177514	0.0244755	0.413191
ENSG00000134198.9;SE:chr1:115050555-115053379:115053462-115057537:-	-0.192536	0.024975	0.413191
ENSG00000134198.9;SE:chr1:115058981-115060464:115060538-115062135:-	-0.218408	0.024975	0.413191
ENSG00000143321.18;AF:chr1:156745373-156747435:156747471:156745373-156752038:156752233:-	0.403243	0.024975	0.413191
ENSG00000162618.13;RI:chr1:78889764:78889821-78891158:78891216:-	-0.252914	0.024975	0.413191
ENSG00000022267.16;AF:chrX:136197026:136197134-136206407:136204909:136204939-136206407:+	0.301853	0.0251748	0.413191
ENSG00000075223.13;AF:chr7:80916819-80918828:80919351:80916819-80922265:80922359:-	-0.322144	0.0254745	0.413191
ENSG00000088367.21;AF:chr20:36091504:36091612-36112426:36092712:36092813-36112426:+	0.316177	0.0254745	0.413191
ENSG00000113638.13;SE:chr5:40716498-40728345:40728476-40730262:-	-0.379233	0.0254745	0.413191
ENSG00000134308.13;A5:chr2:9630534-9630813:9630534-9630941:-	0.125338	0.0254745	0.413191
ENSG00000101166.15;A3:chr20:59037299-59038466:59037280-59038466:-	0.192087	0.025974	0.413191
ENSG00000101166.15;SE:chr20:59036760-59037191:59037280-59038466:-	-0.199309	0.025974	0.413191
ENSG00000108312.14_and_ENSG00000275107.1;AF:chr17:44218296-44219009:44219121:44218296-44220740:44220963:-	0.480083	0.025974	0.413191
ENSG00000110696.9;SE:chr11:16744684-16748097:16748157-16752785:+	-0.281379	0.025974	0.413191
ENSG00000150593.17_and_ENSG00000284482.1;A3:chr10:110876070-110881233:110876070-110881275:+	-0.183326	0.025974	0.413191
ENSG00000120727.12;A5:chr5:139343406-139363759:139342616-139363759:+	-0.57164	0.026973	0.413191
ENSG00000120727.12;AF:chr5:139341832:139341980-139363759:139342451:139342616-139363759:+	-0.221028	0.026973	0.413191
ENSG00000120727.12;AF:chr5:139341857:139341980-139363759:139342451:139342616-139363759:+	-0.567001	0.026973	0.413191
ENSG00000137154.12;A5:chr9:19379618-19380088:19379618-19380190:-	0.0600743	0.026973	0.413191
ENSG00000151364.16_and_ENSG00000259112.2_and_ENSG00000151366.12;A3:chr11:78073141-78079579:78073072-78079579:-	0.260511	0.026973	0.413191
ENSG00000162704.15;AL:chr1:183623266:183623471-183630461:183626458:183627594-183630461:-	0.127359	0.026973	0.413191
ENSG00000164691.16;SE:chr6:159041515-159042078:159042244-159043589:-	-0.24377	0.026973	0.413191
ENSG00000158270.11_and_ENSG00000265477.1;RI:chr18:333007:333143-334742:335230:-	0.166414	0.0274725	0.413191
ENSG00000078140.13_and_ENSG00000243260.3;SE:chr4:39698390-39737420:39737513-39745752:+	-0.297504	0.027972	0.413191
ENSG00000142892.14;SE:chr1:77163942-77166719:77166830-77169260:-	-0.182909	0.027972	0.413191
ENSG00000174695.9_and_ENSG00000238835.1;AF:chr5:83065117-83077321:83077496:83065117-83077718:83077863:-	-0.338093	0.027972	0.413191
ENSG00000077044.10;SE:chr2:233452060-233454357:233454464-233454763:+	0.193392	0.0284715	0.413191
ENSG00000124831.18_and_ENSG00000177483.11;AF:chr2:237627576:237627740-237708544:237692145:237692521-237708544:+	0.279796	0.0284715	0.413191
ENSG00000124831.18_and_ENSG00000177483.11;AF:chr2:237627576:237627740-237708544:237692216:237692521-237708544:+	0.36544	0.0284715	0.413191
ENSG00000124831.18_and_ENSG00000177483.11;AF:chr2:237683404:237683495-237708544:237692216:237692521-237708544:+	0.330859	0.0284715	0.413191
ENSG00000124831.18_and_ENSG00000177483.11;SE:chr2:237749324-237751200:237751271-237753309:+	0.214187	0.0284715	0.413191
ENSG00000163297.16;SE:chr4:80018976-80024637:80024755-80031623:-	0.231437	0.0284715	0.413191
ENSG00000197894.10;AF:chr4:99085216-99085414:99085623:99085216-99088689:99088717:-	0.342433	0.0284715	0.413191
ENSG00000260916.7_and_ENSG00000274765.1_and_ENSG00000277548.1_and_ENSG00000261771.5_and_ENSG00000283891.1_and_ENSG00000256061.7_and_ENSG00000260036.1;AF:chr15:55389433-55398220:55398268:55389433-55407847:55408052:-	0.277286	0.0288462	0.413191
ENSG00000260916.7_and_ENSG00000274765.1_and_ENSG00000277548.1_and_ENSG00000261771.5_and_ENSG00000283891.1_and_ENSG00000256061.7_and_ENSG00000260036.1;AF:chr15:55389433-55398220:55398268:55389433-55408221:55408259:-	0.305395	0.0288462	0.413191
ENSG00000260916.7_and_ENSG00000274765.1_and_ENSG00000277548.1_and_ENSG00000261771.5_and_ENSG00000283891.1_and_ENSG00000256061.7_and_ENSG00000260036.1;AF:chr15:55389433-55398220:55398268:55389433-55408221:55408279:-	0.520811	0.0288462	0.413191
ENSG00000260916.7_and_ENSG00000274765.1_and_ENSG00000277548.1_and_ENSG00000261771.5_and_ENSG00000283891.1_and_ENSG00000256061.7_and_ENSG00000260036.1;AF:chr15:55389433-55398220:55398268:55389433-55408221:55408510:-	0.449853	0.0288462	0.413191
ENSG00000108312.14_and_ENSG00000275107.1;AF:chr17:44218296-44219009:44219121:44218296-44219445:44219498:-	0.394074	0.0292208	0.413191
ENSG00000231389.7;SE:chr6:33069886-33073471:33073772-33080680:-	-0.153844	0.0297203	0.413191
ENSG00000104549.11;A5:chr8:124999694-125003176:124998605-125003176:+	0.25013	0.02997	0.413191
ENSG00000107796.13;AF:chr10:88948953-88952731:88952747:88948953-88990939:88991339:-	0.293412	0.02997	0.413191
ENSG00000115365.11;A5:chr2:210476412-210476620:210476412-210476709:-	0.341199	0.02997	0.413191
ENSG00000117479.12_and_ENSG00000234604.2;SE:chr1:169470186-169477155:169477757-169485563:-	0.208079	0.02997	0.413191
ENSG00000125868.15;SE:chr20:17570211-17591932:17592063-17600738:+	-0.076825	0.02997	0.413191
ENSG00000125868.15;SE:chr20:17604631-17605110:17605211-17607037:+	0.0710642	0.02997	0.413191
ENSG00000133574.9;SE:chr7:150567437-150569888:150569959-150572129:+	-0.333746	0.02997	0.413191
ENSG00000204272.12;SE:chrX:56732199-56811020:56811179-56817320:+	0.218439	0.02997	0.413191
ENSG00000122644.12;SE:chr7:12687043-12687635:12687728-12688166:+	0.219866	0.0304695	0.413191
ENSG00000231389.7;A3:chr6:33073772-33080680:33073669-33080680:-	0.110858	0.0305944	0.413191
ENSG00000231389.7;SE:chr6:33069886-33073471:33073669-33080680:-	-0.135676	0.0305944	0.413191
ENSG00000116473.14;AF:chr1:111542218:111542509-111691334:111627469:111627559-111691334:+	-0.155639	0.0307193	0.413191
ENSG00000116473.14;AF:chr1:111619783:111619934-111691334:111627469:111627559-111691334:+	-0.282168	0.0307193	0.413191
ENSG00000116473.14;SE:chr1:111619934-111627470:111627563-111691334:+	0.217503	0.0307193	0.413191
ENSG00000116473.14;SE:chr1:111704486-111706663:111706777-111709149:+	0.13857	0.0307193	0.413191
ENSG00000205581.10;SE:chr21:39347292-39347379:39347483-39348292:-	-0.531319	0.030969	0.413191
ENSG00000135535.15;SE:chr6:109368325-109368922:109369017-109370411:-	-0.26681	0.031635	0.413191
ENSG00000113621.14;AF:chr5:134873803:134874530-134887695:134875096:134875188-134887695:+	-0.255683	0.031968	0.413191
ENSG00000113621.14;AF:chr5:134875096:134875188-134887695:134875342:134875395-134887695:+	0.361482	0.031968	0.413191
ENSG00000119801.12;AF:chr2:30146961:30147062-30156628:30147952:30148091-30156628:+	-0.314147	0.031968	0.413191
ENSG00000120805.13;AF:chr12:101405981-101407278:101407463:101405981-101407642:101407820:-	0.264058	0.031968	0.413191
ENSG00000120805.13;AF:chr12:101405981-101407378:101407461:101405981-101407642:101407820:-	-0.234679	0.031968	0.413191
ENSG00000164828.17_and_ENSG00000239857.6;SE:chr7:849603-849923:850033-851384:+	-0.324264	0.031968	0.413191
ENSG00000166926.8_and_ENSG00000166927.12_and_ENSG00000166928.10;AL:chr11:60389596-60392685:60392780:60389596-60393787:60393977:+	0.465823	0.031968	0.413191
ENSG00000171867.16;A3:chr20:4686512-4699211:4686512-4699216:+	-0.240073	0.031968	0.413191
ENSG00000127528.5;SE:chr19:16324998-16325216:16326032-16326856:+	-0.0875194	0.0324675	0.413191
ENSG00000135535.15;A3:chr6:109369017-109370411:109368325-109370411:-	-0.191886	0.0324675	0.413191
ENSG00000138600.9_and_ENSG00000279665.1;AF:chr15:50749746-50764507:50764561:50749746-50765468:50765709:-	-0.348934	0.0324675	0.413191
ENSG00000038002.8;SE:chr4:177434489-177436276:177436351-177437405:-	-0.24315	0.032967	0.413191
ENSG00000112110.9;AF:chr6:159789812:159789888-159790940:159790466:159790639-159790940:+	0.160513	0.032967	0.413191
ENSG00000135363.11;A3:chr11:33864929-33869346:33864817-33869346:-	-0.138798	0.032967	0.413191
ENSG00000115414.18;A3:chr2:215372300-215373322:215372015-215373322:-	0.0991368	0.0330919	0.413191
ENSG00000115414.18;RI:chr2:215371909:215372015-215372109:215372300:-	0.19899	0.0330919	0.413191
ENSG00000115414.18;SE:chr2:215372015-215372109:215372300-215373322:-	-0.103808	0.0330919	0.413191
ENSG00000115414.18;SE:chr2:215372015-215372109:215372375-215373322:-	-0.0737008	0.0330919	0.413191
ENSG00000119760.15;A3:chr2:27661601-27662179:27661388-27662179:-	0.241377	0.0337163	0.413191
ENSG00000119760.15;RI:chr2:27660984:27661601-27662179:27662281:-	-0.223837	0.0337163	0.413191
ENSG00000119953.12;AF:chr10:110303587-110304393:110304697:110303587-110304748:110304951:-	0.328288	0.033966	0.413191
ENSG00000125944.18;SE:chr1:23338608-23340852:23341020-23344211:-	-0.218129	0.033966	0.413191
ENSG00000136830.11;AF:chr9:127531778-127568820:127569088:127531778-127578922:127578989:-	-0.152125	0.033966	0.413191
ENSG00000171490.12;AF:chr16:11850418-11851008:11851045:11850418-11851408:11851544:-	-0.320127	0.033966	0.413191
ENSG00000171490.12;AF:chr16:11850418-11851008:11851045:11850418-11851408:11851585:-	-0.385458	0.033966	0.413191
ENSG00000123562.16;AF:chrX:103685260-103686631:103686668:103685260-103687989:103688064:-	-0.256872	0.034965	0.413191
ENSG00000133112.16_and_ENSG00000253051.1_and_ENSG00000199477.1;RI:chr13:45340712:45340820-45341042:45341158:-	-0.338078	0.034965	0.413191
ENSG00000150768.15;A5:chr11:112025751-112026198:112025624-112026198:+	-0.202038	0.034965	0.413191
ENSG00000164548.10;AF:chr7:23521840-23531417:23531680:23521840-23531789:23532041:-	0.364256	0.034965	0.413191
ENSG00000178996.13;A5:chr5:54519726-54543179:54519573-54543179:+	0.174524	0.034965	0.413191
ENSG00000109270.12;A3:chr4:99885675-99887296:99885654-99887296:-	0.178747	0.0354645	0.413191
ENSG00000109270.12;SE:chr4:99892034-99893955:99894000-99894335:-	-0.1618	0.0354645	0.413191
ENSG00000109534.16;AF:chr4:109815510:109815545-109816153:109815553:109815804-109816153:+	-0.212641	0.0354645	0.413191
ENSG00000106399.11;SE:chr7:7639144-7640320:7640581-7640723:-	0.227387	0.035964	0.413191
ENSG00000124783.12_and_ENSG00000164304.15_and_ENSG00000219375.1_and_ENSG00000220472.1_and_ENSG00000230570.1;A5:chr6:7289931-7295385:7289931-7295392:-	0.26206	0.035964	0.413191
ENSG00000138434.16;A5:chr2:181928278-181929561:181928199-181929561:+	-0.286108	0.035964	0.413191
ENSG00000163734.4;RI:chr4:74038290:74038413-74038512:74038689:-	0.218336	0.035964	0.413191
ENSG00000188820.12;AF:chr6:116461370:116461429-116463283:116462467:116462520-116463283:+	-0.284627	0.035964	0.413191
ENSG00000188820.12;SE:chr6:116461429-116461872:116462454-116463283:+	0.266685	0.035964	0.413191
ENSG00000196507.10_and_ENSG00000172465.13;AF:chrX:103628704:103628793-103629494:103628974:103629025-103629494:+	0.268389	0.035964	0.413191
ENSG00000196507.10_and_ENSG00000172465.13;AF:chrX:103628704:103628793-103629494:103628999:103629025-103629494:+	0.308171	0.035964	0.413191
ENSG00000230989.6;AL:chr16:83809425-83811421:83811667:83809425-83817786:83818484:+	-0.167909	0.035964	0.413191
ENSG00000155313.15;SE:chr21:15842540-15849777:15849872-15864268:+	-0.203443	0.0364635	0.413191
ENSG00000008441.16_and_ENSG00000279044.1;AF:chr19:12995608:12995864-13025021:13023991:13024034-13025021:+	0.169911	0.036963	0.413191
ENSG00000171150.7;AF:chr2:46698952:46699111-46758519:46699187:46699449-46758519:+	-0.222894	0.036963	0.413191
ENSG00000109472.13_and_ENSG00000207559.1;AF:chr4:165378942:165379528-165464390:165418226:165418288-165464390:+	-0.143477	0.0374625	0.413191
ENSG00000109929.9;AF:chr11:121292453:121292816-121303366:121292852:121293078-121303366:+	0.322873	0.0374625	0.413191
ENSG00000168994.13;AF:chr6:3738148-3738796:3738894:3738148-3751276:3751532:-	-0.151238	0.0374625	0.413191
ENSG00000198792.12;SE:chr22:38246100-38246785:38246885-38247770:-	0.287569	0.0374625	0.413191
ENSG00000124831.18_and_ENSG00000177483.11;AF:chr2:237627607:237627740-237708544:237683404:237683495-237708544:+	-0.635924	0.037962	0.413191
ENSG00000124831.18_and_ENSG00000177483.11;AF:chr2:237683404:237683495-237708544:237692145:237692521-237708544:+	0.264995	0.037962	0.413191
ENSG00000127954.12;SE:chr7:88281079-88282641:88283168-88283814:-	0.162678	0.037962	0.413191
ENSG00000139746.15_and_ENSG00000252496.1;AL:chr13:79311824:79314993-79322349:79319954:79320710-79322349:-	-0.215764	0.037962	0.413191
ENSG00000154518.9_and_ENSG00000200121.2;A3:chr2:175181483-175181656:175181466-175181656:-	-0.101335	0.037962	0.413191
ENSG00000169246.16_and_ENSG00000180747.15_and_ENSG00000265462.1_and_ENSG00000258186.2;SE:chr16:21415085-21419490:21419575-21424979:-	0.248649	0.037962	0.413191
ENSG00000183726.10;AF:chr1:25337917:25338456-25340474:25338460:25338817-25340474:+	-0.199977	0.037962	0.413191
ENSG00000183726.10;AF:chr1:25338317:25338456-25340474:25338460:25338817-25340474:+	-0.182812	0.037962	0.413191
ENSG00000183726.10;AF:chr1:25338323:25338456-25340474:25338460:25338817-25340474:+	-0.277869	0.037962	0.413191
ENSG00000235423.8_and_ENSG00000111328.6;AF:chr12:123267282-123271564:123272140:123267282-123272157:123272334:-	-0.290298	0.037962	0.413191
ENSG00000022267.16;AF:chrX:136197063:136197134-136206407:136204909:136204939-136206407:+	0.257061	0.0384615	0.413191
ENSG00000026508.17_and_ENSG00000251194.2;SE:chr11:35176740-35180274:35180407-35186832:+	-0.234258	0.0384615	0.413191
ENSG00000060138.12;A5:chr12:10715783-10718013:10715783-10718088:-	0.195364	0.0384615	0.413191
ENSG00000171992.12;AF:chr5:150601080:150601188-150618103:150617644:150617685-150618103:+	-0.250708	0.0384615	0.413191
ENSG00000162704.15;A3:chr1:183633163-183635517:183633154-183635517:-	-0.122037	0.038628	0.413191
ENSG00000067167.7;A5:chr8:70600082-70608077:70600082-70608263:-	-0.170255	0.0387113	0.413191
ENSG00000067167.7;AF:chr8:70600082-70606877:70607778:70600082-70608263:70608352:-	-0.519568	0.0387113	0.413191
ENSG00000133962.7_and_ENSG00000268295.1_and_ENSG00000258774.1_and_ENSG00000275154.1_and_ENSG00000260711.2_and_ENSG00000165929.12;A5:chr14:91813825-91836183:91813825-91836371:-	0.248701	0.0387113	0.413191
ENSG00000133962.7_and_ENSG00000268295.1_and_ENSG00000258774.1_and_ENSG00000275154.1_and_ENSG00000260711.2_and_ENSG00000165929.12;SE:chr14:91787627-91792367:91792558-91797785:-	-0.203249	0.0387113	0.413191
ENSG00000133962.7_and_ENSG00000268295.1_and_ENSG00000258774.1_and_ENSG00000275154.1_and_ENSG00000260711.2_and_ENSG00000165929.12;SE:chr14:91792558-91797785:91797901-91798299:-	-0.210943	0.0387113	0.413191
ENSG00000145730.20;A3:chr5:103025334-103028182:103025334-103028185:+	0.248009	0.038961	0.413191
ENSG00000145730.20;AL:chr5:103025334-103028182:103028222:103025334-103028887:103029730:+	0.419558	0.038961	0.413191
ENSG00000145730.20;MX:chr5:103019843-103025131:103025334-103028887:103019843-103028185:103028238-103028887:+	-0.215395	0.038961	0.413191
ENSG00000145730.20;SE:chr5:103019843-103025131:103025334-103028182:+	0.25581	0.038961	0.413191
ENSG00000145730.20;SE:chr5:103025334-103028182:103028238-103028887:+	0.236732	0.038961	0.413191
ENSG00000169908.11;A5:chr3:149371867-149375443:149371867-149375680:-	-0.280779	0.038961	0.413191
ENSG00000022267.16;AF:chrX:136147465:136147628-136169907:136167015:136167098-136169907:+	-0.143334	0.0393357	0.413191
ENSG00000022267.16;AF:chrX:136169926:136169980-136206407:136196757:136196863-136206407:+	0.180165	0.0393357	0.413191
ENSG00000165996.13;SE:chr10:17594383-17599290:17599411-17603560:-	0.218771	0.0394605	0.413191
ENSG00000182208.13;RI:chr11:1480393:1480486-1480725:1480885:-	-0.205324	0.0394605	0.413191
ENSG00000169715.14;A3:chr16:56625879-56626466:56625879-56626880:+	0.122459	0.0397103	0.413191
ENSG00000169715.14;SE:chr16:56625879-56626466:56626531-56626880:+	0.13684	0.0397103	0.413191
ENSG00000109686.17_and_ENSG00000250350.1;AF:chr4:151159352-151165589:151166320:151159352-151174670:151175552:-	-0.427521	0.03996	0.413191
ENSG00000115866.10;AF:chr2:135983454-135985403:135985684:135983454-135985813:135985884:-	-0.205874	0.03996	0.413191
ENSG00000117616.17_and_ENSG00000261349.1_and_ENSG00000224183.1_and_ENSG00000259984.1;RI:chr1:25243550:25243633-25245150:25245301:-	-0.438156	0.03996	0.413191
ENSG00000117616.17_and_ENSG00000261349.1_and_ENSG00000224183.1_and_ENSG00000259984.1;SE:chr1:25243633-25244454:25244498-25245150:-	-0.336814	0.03996	0.413191
ENSG00000125775.14_and_ENSG00000274322.1_and_ENSG00000088832.16_and_ENSG00000284436.1;RI:chr20:1368978:1369039-1369772:1370072:-	-0.168237	0.03996	0.413191
ENSG00000143321.18;AF:chr1:156745373-156747435:156747471:156745373-156751343:156751744:-	0.201815	0.03996	0.413191
ENSG00000174444.14_and_ENSG00000199574.1_and_ENSG00000280554.1_and_ENSG00000202529.1_and_ENSG00000199673.1_and_ENSG00000200623.1;AL:chr15:66501399:66501504-66502612:66501560:66501912-66502612:-	0.207062	0.03996	0.413191
ENSG00000178425.13;A3:chr6:116117945-116221054:116117945-116221078:+	-0.205328	0.03996	0.413191
ENSG00000178425.13;SE:chr6:116237084-116237459:116237639-116238187:+	0.205328	0.03996	0.413191
ENSG00000239264.8_and_ENSG00000259040.5_and_ENSG00000217746.1_and_ENSG00000188428.19_and_ENSG00000265818.1_and_ENSG00000124802.11;AL:chr6:8073360:8073510-8090186:8079395:8080030-8090186:-	0.377917	0.03996	0.413191
ENSG00000101335.9;SE:chr20:36545068-36548032:36548193-36549077:+	-0.0445166	0.0404595	0.413191
ENSG00000141642.8_and_ENSG00000267699.2_and_ENSG00000141646.13;AF:chr18:51030597:51030623-51048686:51047047:51047295-51048686:+	-0.332304	0.0404595	0.413191
ENSG00000155115.6;AF:chr6:110958560:110958826-110959172:110958928:110959042-110959172:+	0.114377	0.0404595	0.413191
ENSG00000165476.13;SE:chr10:63599283-63599670:63599712-63610187:+	0.185751	0.0404595	0.413191
ENSG00000167996.15;RI:chr11:61964987:61965105-61965369:61965515:-	-0.2724	0.0404595	0.413191
ENSG00000105971.14_and_ENSG00000213167.3;AF:chr7:116499740:116499931-116505971:116500044:116500447-116505971:+	-0.231421	0.040959	0.413191
ENSG00000105971.14_and_ENSG00000213167.3;AL:chr7:116499931-116500260:116501286:116499931-116505971:116506554:+	0.253731	0.040959	0.413191
ENSG00000133067.17;AF:chr1:202193901:202194201-202225423:202203736:202203875-202225423:+	0.411745	0.041958	0.413191
ENSG00000117751.17_and_ENSG00000252947.1;AF:chr1:27830778:27830891-27832756:27831324:27831366-27832756:+	-0.298629	0.0424575	0.413191
ENSG00000075790.10_and_ENSG00000238832.1_and_ENSG00000250474.2;AF:chr7:107580251:107580301-107580759:107580455:107580577-107580759:+	0.569139	0.0427073	0.413191
ENSG00000075790.10_and_ENSG00000238832.1_and_ENSG00000250474.2;AL:chr7:107613432-107618328:107619446:107613432-107621630:107621953:+	-0.47103	0.0427073	0.413191
ENSG00000198492.15;A5:chr1:28737682-28738259:28737147-28738259:+	0.385791	0.042957	0.413191
ENSG00000137573.13;AF:chr8:69466624:69466950-69501874:69492793:69493125-69501874:+	-0.148773	0.0434565	0.413191
ENSG00000156374.14_and_ENSG00000212413.1;A3:chr10:103347319-103347395:103347297-103347395:-	0.271177	0.0434565	0.413191
ENSG00000198498.9;A5:chr4:163494804-163507033:163494559-163507033:+	-0.345604	0.0434565	0.413191
ENSG00000110958.15_and_ENSG00000241217.3;AF:chr12:56673065-56687250:56687997:56673065-56687998:56688375:-	-0.681975	0.043956	0.413191
ENSG00000177426.20_and_ENSG00000263460.1;A5:chr18:3452382-3456354:3451771-3456354:+	-0.482681	0.043956	0.413191
ENSG00000177426.20_and_ENSG00000263460.1;AF:chr18:3449704:3450505-3456354:3451670:3451771-3456354:+	-0.462396	0.043956	0.413191
ENSG00000123562.16;AF:chrX:103685260-103686631:103686709:103685260-103687989:103688064:-	0.177229	0.0440559	0.413191
ENSG00000123562.16;SE:chrX:103678600-103684681:103684729-103685171:-	0.154408	0.0440559	0.413191
ENSG00000116459.10;SE:chr1:111449873-111454211:111454356-111456086:+	0.105605	0.0442058	0.413191
ENSG00000022267.16;AF:chrX:136196757:136196863-136206407:136204909:136204939-136206407:+	-0.134714	0.044289	0.413191
ENSG00000075790.10_and_ENSG00000238832.1_and_ENSG00000250474.2;AF:chr7:107579977:107580301-107580759:107580455:107580577-107580759:+	0.415305	0.044289	0.413191
ENSG00000116754.13;A3:chr1:70205780-70221612:70205780-70221615:+	-0.262928	0.044955	0.413191
ENSG00000116754.13;SE:chr1:70246907-70247117:70247149-70249952:+	0.160766	0.044955	0.413191
ENSG00000131018.22;A5:chr6:152164325-152168109:152164325-152168113:-	0.200895	0.044955	0.413191
ENSG00000136560.13;AF:chr2:161136908:161137063-161179614:161160297:161160486-161179614:+	-0.342816	0.044955	0.413191
ENSG00000167220.11_and_ENSG00000267228.7_and_ENSG00000134049.5;AF:chr18:47136449-47150378:47150520:47136449-47176187:47176345:-	-0.430745	0.044955	0.413191
ENSG00000147604.13;AF:chr8:73292797-73292882:73292922:73292797-73293599:73293898:-	0.126164	0.045288	0.413191
ENSG00000147604.13;AF:chr8:73292797-73292882:73292922:73292797-73295765:73295789:-	0.0982897	0.045288	0.413191
ENSG00000147604.13;AF:chr8:73292797-73293599:73293898:73292797-73295765:73295789:-	0.0863542	0.045288	0.413191
ENSG00000118785.13;MX:chr4:87977097-87980046:87980126-87981475:87977097-87980393:87980434-87981475:+	-0.087387	0.0454545	0.413191
ENSG00000009307.15;SE:chr1:114739890-114749821:114750207-114757925:-	-0.125817	0.045954	0.413191
ENSG00000125818.17_and_ENSG00000215388.3_and_ENSG00000274269.1_and_ENSG00000215595.1;AF:chr20:1113306:1113409-1125498:1118598:1118902-1125498:+	0.152946	0.045954	0.413191
ENSG00000154721.14_and_ENSG00000237731.1_and_ENSG00000227054.1;AL:chr21:25712382-25714231:25714573:25712382-25714640:25714731:+	0.266834	0.045954	0.413191
ENSG00000167004.12;SE:chr15:43746706-43753824:43753902-43756649:+	-0.179267	0.045954	0.413191
ENSG00000101191.16_and_ENSG00000273759.1;A5:chr20:62914406-62926432:62914406-62926439:-	0.132203	0.0464535	0.413191
ENSG00000118292.8;SE:chr1:150276632-150279643:150279741-150280835:+	0.0915538	0.0464535	0.413191
ENSG00000137573.13;AF:chr8:69466624:69466950-69501874:69492832:69493125-69501874:+	0.11789	0.0464535	0.413191
ENSG00000168994.13;A5:chr6:3737196-3738057:3737196-3738062:-	-0.103739	0.0472028	0.413191
ENSG00000166483.10_and_ENSG00000238387.1;A3:chr11:9585527-9586449:9585527-9586498:+	-0.143406	0.0474525	0.413191
ENSG00000166483.10_and_ENSG00000238387.1;AF:chr11:9573681:9574509-9575888:9574687:9575375-9575888:+	0.222925	0.0474525	0.413191
ENSG00000174444.14_and_ENSG00000199574.1_and_ENSG00000280554.1_and_ENSG00000202529.1_and_ENSG00000199673.1_and_ENSG00000200623.1;AL:chr15:66501399:66501504-66502612:66501785:66501873-66502612:-	0.140223	0.0474525	0.413191
ENSG00000090382.6;SE:chr12:69350272-69352220:69352298-69353153:+	-0.0535124	0.047952	0.413191
ENSG00000131042.14;AF:chr19:54280544-54280804:54280883:54280544-54280961:54281184:-	-0.233297	0.047952	0.413191
ENSG00000135002.11;AF:chr9:76392569-76393714:76393766:76392569-76394090:76394505:-	0.341129	0.047952	0.413191
ENSG00000136021.18;A5:chr12:100267792-100282943:100267396-100282943:+	-0.320958	0.047952	0.413191
ENSG00000136021.18;SE:chr12:100315734-100317681:100317692-100317803:+	0.322402	0.047952	0.413191
ENSG00000138378.17;AF:chr2:191148204-191150947:191151260:191148204-191151334:191151590:-	-0.353897	0.047952	0.413191
ENSG00000164035.9_and_ENSG00000250223.1_and_ENSG00000251219.1_and_ENSG00000251636.1;SE:chr4:100423404-100447533:100447571-100465423:-	-0.208316	0.047952	0.413191
ENSG00000167460.14;AF:chr19:16067507:16067738-16076047:16075686:16075709-16076047:+	-0.20901	0.047952	0.413191
ENSG00000196636.7;AF:chr7:97116590:97117897-97181012:97142681:97142818-97181012:+	0.434681	0.047952	0.413191
ENSG00000239482.6_and_ENSG00000283669.1_and_ENSG00000091972.18;SE:chr3:112333224-112335943:112336017-112340902:+	0.292526	0.047952	0.413191
ENSG00000083520.14;MX:chr13:72778380-72780846:72781003-72781605:72778380-72781289:72781356-72781605:-	0.226806	0.0484515	0.413191
ENSG00000104131.12_and_ENSG00000259659.1;SE:chr15:44554667-44557489:44557650-44560249:+	-0.119783	0.0484515	0.413191
ENSG00000168653.10;A5:chr1:39026402-39028723:39026398-39028723:+	-0.0580468	0.0484515	0.413191
ENSG00000104765.15_and_ENSG00000253430.1_and_ENSG00000254362.1;AF:chr8:26382898:26383230-26391243:26390362:26390517-26391243:+	0.120104	0.048618	0.413191
ENSG00000100360.14;RI:chr22:36775674:36775794-36776031:36776125:-	-0.278714	0.048951	0.413191
ENSG00000123505.15;AF:chr6:110874770:110875215-110887505:110875575:110875622-110887505:+	0.179498	0.048951	0.413191
ENSG00000124783.12_and_ENSG00000164304.15_and_ENSG00000219375.1_and_ENSG00000220472.1_and_ENSG00000230570.1;SE:chr6:7289931-7295088:7295102-7295392:-	-0.149798	0.048951	0.413191
ENSG00000136522.13;SE:chr3:179601790-179602652:179602797-179604527:-	-0.228869	0.0494505	0.413191
ENSG00000101134.11;A5:chr20:54476012-54554933:54475904-54554933:+	-0.235128	0.0499501	0.413191
ENSG00000143321.18;AF:chr1:156745373-156751343:156751744:156745373-156752038:156752233:-	0.179849	0.0499501	0.413191
ENSG00000168490.13;SE:chr8:22228386-22228788:22228909-22231796:-	-0.227763	0.0499501	0.413191
ENSG00000125629.14;SE:chr2:118088541-118096419:118096426-118103197:+	-0.306121	0.0501998	0.413191
ENSG00000125629.14;SE:chr2:118088541-118096419:118096800-118103197:+	-0.208347	0.0501998	0.413191
ENSG00000122218.14_and_ENSG00000202078.1;A3:chr1:160305598-160305688:160305571-160305688:-	0.0911984	0.0504496	0.413191
ENSG00000082153.17;AF:chr2:200811546:200811990-200813208:200812356:200812493-200813208:+	-0.33012	0.0509491	0.413191
ENSG00000124126.13_and_ENSG00000278231.1;RI:chr20:48632277:48632391-48632496:48632639:-	0.109705	0.0509491	0.413191
ENSG00000131876.16;RI:chr15:101285726:101285801-101286908:101287010:-	-0.299159	0.0509491	0.413191
ENSG00000162642.13;AL:chr1:85251968:85252702-85258524:85257443:85257471-85258524:-	-0.224708	0.0509491	0.413191
ENSG00000162980.16_and_ENSG00000283228.1_and_ENSG00000182389.19;A5:chr2:151815199-151828131:151815199-151828389:-	-0.295219	0.0509491	0.413191
ENSG00000067955.13;A5:chr16:67082339-67098710:67082308-67098710:+	0.145134	0.0512821	0.413191
ENSG00000071051.13;AF:chr2:105744897:105745138-105816430:105745731:105745887-105816430:+	-0.124857	0.0514486	0.413191
ENSG00000198851.9;SE:chr11:118308441-118312153:118312170-118312618:+	-0.16695	0.0514486	0.413191
ENSG00000205581.10;A5:chr21:39345274-39345830:39345274-39347247:-	-0.56556	0.0516151	0.413191
ENSG00000100219.16;RI:chr22:28796047:28796121-28796148:28796192:-	-0.131716	0.0519481	0.413191
ENSG00000135241.16_and_ENSG00000177683.13;A3:chr7:108515574-108521476:108515447-108521476:-	-0.37404	0.0519481	0.413191
ENSG00000135241.16_and_ENSG00000177683.13;AF:chr7:108521521-108526029:108526194:108521521-108528057:108528161:-	-0.371283	0.0519481	0.413191
ENSG00000143420.18_and_ENSG00000276103.1;A5:chr1:150627592-150629000:150627592-150629061:-	0.370011	0.0519481	0.413191
ENSG00000143420.18_and_ENSG00000276103.1;AF:chr1:150627592-150629000:150629139:150627592-150629414:150629577:-	0.243769	0.0519481	0.413191
ENSG00000143420.18_and_ENSG00000276103.1;AF:chr1:150627592-150629000:150629139:150627592-150629414:150629596:-	0.291995	0.0519481	0.413191
ENSG00000165119.20_and_ENSG00000284179.1;AF:chr9:83978452-83980153:83980190:83978452-83980503:83980604:-	0.175969	0.0519481	0.413191
ENSG00000172845.14;AF:chr2:173956232-173963761:173964219:173956232-173964405:173964553:-	0.242058	0.0519481	0.413191
ENSG00000172845.14;AF:chr2:173964553-173964851:173964885:173964553-173965165:173965702:-	0.306519	0.0519481	0.413191
ENSG00000172845.14;SE:chr2:173956232-173963761:173963883-173964405:-	0.234165	0.0519481	0.413191
ENSG00000178209.14_and_ENSG00000207574.1;AF:chr8:143938692-143944648:143944737:143938692-143973403:143973529:-	0.241477	0.0519481	0.413191
ENSG00000102054.17;A3:chrX:16858849-16862955:16858822-16862955:-	-0.206821	0.0524476	0.413191
ENSG00000102054.17;AF:chrX:16869220-16869494:16869886:16869220-16870038:16870361:-	-0.285519	0.0524476	0.413191
ENSG00000115561.15_and_ENSG00000249884.8_and_ENSG00000200563.1_and_ENSG00000239305.6;AF:chr2:86542312-86542788:86542847:86542312-86563093:86563166:-	-0.251025	0.0524476	0.413191
ENSG00000115561.15_and_ENSG00000249884.8_and_ENSG00000200563.1_and_ENSG00000239305.6;AF:chr2:86542312-86563093:86563166:86542312-86563304:86563374:-	0.431116	0.0524476	0.413191
ENSG00000115561.15_and_ENSG00000249884.8_and_ENSG00000200563.1_and_ENSG00000239305.6;AF:chr2:86542312-86563093:86563166:86542312-86563304:86563440:-	0.564312	0.0524476	0.413191
ENSG00000115561.15_and_ENSG00000249884.8_and_ENSG00000200563.1_and_ENSG00000239305.6;AF:chr2:86542312-86563093:86563166:86542312-86563304:86563477:-	0.184111	0.0524476	0.413191
ENSG00000123562.16;AF:chrX:103685260-103686631:103686816:103685260-103687989:103688064:-	0.154026	0.0524476	0.413191
ENSG00000134602.15;SE:chrX:132054861-132055456:132055521-132063433:+	0.416774	0.0524476	0.413191
ENSG00000165629.19;SE:chr10:7802854-7806974:7807010-7807659:+	-0.146536	0.0524476	0.413191
ENSG00000007944.14_and_ENSG00000263712.1;SE:chr6:16129409-16130557:16130747-16141625:+	0.0894017	0.0534466	0.413191
ENSG00000083937.8;A5:chr3:87245908-87249875:87245818-87249875:+	-0.158861	0.0539461	0.413191
ENSG00000083937.8;SE:chr3:87227556-87240323:87240453-87240699:+	0.173642	0.0539461	0.413191
ENSG00000122035.6;AF:chr13:27270327:27271068-27271484:27271177:27271204-27271484:+	-0.103789	0.0539461	0.413191
ENSG00000124731.12_and_ENSG00000218809.1;AL:chr6:41267926:41268088-41280961:41275204:41276230-41280961:-	0.180679	0.0539461	0.413191
ENSG00000130592.15_and_ENSG00000249086.1_and_ENSG00000284594.1;AF:chr11:1852970:1853197-1880087:1868673:1868986-1880087:+	-0.36176	0.0539461	0.413191
ENSG00000154721.14_and_ENSG00000237731.1_and_ENSG00000227054.1;AL:chr21:25712382-25714231:25714573:25712382-25714640:25717562:+	0.189219	0.0539461	0.413191
ENSG00000164764.10_and_ENSG00000237061.1;AF:chr8:73081213-73092854:73093272:73081213-73123507:73124088:-	-0.192722	0.0539461	0.413191
ENSG00000164818.15;A3:chr7:727315-729663:727315-729725:+	-0.269705	0.0539461	0.413191
ENSG00000215252.11_and_ENSG00000221065.1;AF:chr15:34553956-34582750:34582860:34553956-34588391:34588503:-	0.372992	0.0539461	0.413191
ENSG00000108312.14_and_ENSG00000275107.1;AF:chr17:44218296-44219009:44219121:44218296-44219445:44219750:-	0.397386	0.0541126	0.413191
ENSG00000100413.16;SE:chr22:41532157-41532604:41532745-41540699:-	-0.204903	0.0544456	0.413191
ENSG00000072110.13_and_ENSG00000258967.1;MX:chr14:68877240-68878458:68878523-68879962:68877240-68878989:68879069-68879962:-	0.32614	0.0549451	0.413191
ENSG00000118495.18_and_ENSG00000283122.1;A3:chr6:143966230-143968907:143966212-143968907:-	-0.37748	0.0549451	0.413191
ENSG00000131042.14;AF:chr19:54280544-54280804:54280883:54280544-54280961:54281097:-	-0.167809	0.0549451	0.413191
ENSG00000136527.17;AF:chr3:185925626-185926601:185929073:185925626-185937825:185938103:-	-0.433756	0.0549451	0.413191
ENSG00000155099.7;A3:chr8:91021422-91040644:91021404-91040644:-	0.20246	0.0554446	0.413191
ENSG00000177917.10;A5:chr2:152719024-152720533:152717995-152720533:+	0.371059	0.0554446	0.413191
ENSG00000196428.12;SE:chr3:150411308-150423049:150423120-150457076:+	0.18095	0.0554446	0.413191
ENSG00000196428.12;SE:chr3:150411308-150457076:150457127-150458376:+	-0.260364	0.0554446	0.413191
ENSG00000103194.15;SE:chr16:84733503-84740309:84740369-84744633:+	0.330872	0.0559441	0.413191
ENSG00000118816.9;SE:chr4:77048662-77055150:77055380-77055962:-	-0.16119	0.0559441	0.413191
ENSG00000173598.13;A5:chr12:93378790-93394609:93378693-93394609:+	-0.198038	0.0559441	0.413191
ENSG00000173598.13;AF:chr12:93377883:93378421-93394609:93378578:93378693-93394609:+	-0.530302	0.0559441	0.413191
ENSG00000173598.13;AF:chr12:93377896:93378421-93394609:93378550:93378790-93394609:+	0.175258	0.0559441	0.413191
ENSG00000173598.13;AF:chr12:93377896:93378421-93394609:93378578:93378693-93394609:+	-0.193487	0.0559441	0.413191
ENSG00000181744.8;AF:chr3:143971798:143972989-143985543:143973608:143973705-143985543:+	0.367674	0.0559441	0.413191
ENSG00000186594.14_and_ENSG00000283824.1;AL:chr17:1711493:1712399-1713703:1712883:1712925-1713703:-	-0.323025	0.0559441	0.413191
ENSG00000197579.7;SE:chr9:32544326-32550774:32550968-32552434:-	-0.18526	0.0559441	0.413191
ENSG00000175348.10;AF:chr11:8962183-8964209:8964773:8962183-8964890:8965011:-	0.137666	0.0564436	0.413191
ENSG00000175348.10;SE:chr11:8956298-8962092:8962183-8964209:-	0.127449	0.0564436	0.413191
ENSG00000023909.9;AF:chr1:93904588-93908665:93908790:93904588-93909038:93909410:-	0.243415	0.0569431	0.413191
ENSG00000115091.11_and_ENSG00000279957.1;SE:chr2:113890323-113913172:113913227-113916884:+	-0.288403	0.0569431	0.413191
ENSG00000121481.10;AF:chr1:185045364:185045649-185087552:185046096:185046295-185087552:+	-0.355239	0.0569431	0.413191
ENSG00000187955.11;AL:chr8:120369485-120370737:120371081:120369485-120371152:120372036:+	0.231104	0.0569431	0.413191
ENSG00000057252.12;AF:chr1:179293802:179293936-179302677:179294320:179294401-179302677:+	-0.145179	0.0574426	0.413191
ENSG00000112306.7_and_ENSG00000206754.1_and_ENSG00000221500.1_and_ENSG00000200534.1;A5:chr6:132815224-132816461:132815088-132816461:+	0.0225994	0.0574426	0.413191
ENSG00000124172.9;A3:chr20:59028841-59030303:59026469-59030303:-	-0.073463	0.0574426	0.413191
ENSG00000164615.4;SE:chr5:134738792-134741063:134741523-134743987:+	0.116453	0.0574426	0.413191
ENSG00000173848.18;A3:chr10:5452525-5452825:5452525-5452858:+	0.071935	0.0574426	0.413191
ENSG00000116679.15;SE:chr1:185305643-185306485:185306625-185307014:-	-0.118594	0.0579421	0.413191
ENSG00000164346.9_and_ENSG00000199645.1;AL:chr5:74770810-74771477:74771653:74770810-74776604:74776804:+	0.0788619	0.0579421	0.413191
ENSG00000134046.11_and_ENSG00000207233.1;SE:chr18:54166166-54187714:54187837-54188874:-	0.0955244	0.0584416	0.413191
ENSG00000154556.17_and_ENSG00000207497.1;AF:chr4:185652728-185656615:185656680:185652728-185657424:185657546:-	0.291799	0.0584416	0.413191
ENSG00000154556.17_and_ENSG00000207497.1;AF:chr4:185652728-185656615:185656740:185652728-185657424:185657546:-	0.221537	0.0584416	0.413191
ENSG00000154556.17_and_ENSG00000207497.1;AL:chr4:185630549:185630598-185646668:185645578:185646071-185646668:-	0.221537	0.0584416	0.413191
ENSG00000187955.11;AL:chr8:120369485-120370336:120370917:120369485-120371152:120372036:+	0.0930609	0.0584416	0.413191
ENSG00000258199.1_and_ENSG00000139613.11;A5:chr12:56163765-56164303:56163765-56164648:-	-0.315718	0.0584416	0.413191
ENSG00000141337.12_and_ENSG00000267009.6_and_ENSG00000108946.14;AF:chr17:68512032:68512142-68515394:68512882:68512978-68515394:+	-0.232033	0.0586081	0.413191
ENSG00000068323.16;A3:chrX:49039410-49040455:49039345-49040455:-	-0.0941181	0.0589411	0.413191
ENSG00000121440.14_and_ENSG00000239119.1;RI:chr3:73382433:73383805-73384649:73384930:-	0.162231	0.0589411	0.413191
ENSG00000138964.16;AF:chr22:44180890:44181185-44181742:44181336:44181370-44181742:+	-0.150256	0.0589411	0.413191
ENSG00000138964.16;AF:chr22:44180890:44181185-44181742:44181400:44181431-44181742:+	-0.202992	0.0589411	0.413191
ENSG00000138964.16;AF:chr22:44181336:44181370-44181742:44181400:44181431-44181742:+	-0.143008	0.0589411	0.413191
ENSG00000144476.5;AF:chr2:236567787:236567841-236580440:236569641:236569924-236580440:+	0.0753085	0.0589411	0.413191
ENSG00000135956.8;A3:chr2:96265512-96265869:96265489-96265869:-	-0.100063	0.0594406	0.413191
ENSG00000011465.16;SE:chr12:91178585-91179362:91179686-91182655:-	0.275959	0.0599401	0.413191
ENSG00000028839.9;AL:chr6:133984479-133984577:133984723:133984479-133986961:133987499:+	0.276619	0.0599401	0.413191
ENSG00000110077.14;AF:chr11:60181741-60182978:60183104:60181741-60183136:60183223:-	-0.319346	0.0599401	0.413191
ENSG00000119950.20_and_ENSG00000214067.2;AF:chr10:110207605:110208082-110228189:110227679:110227882-110228189:+	-0.434163	0.0599401	0.413191
ENSG00000125870.10;A5:chr20:16730164-16731668:16730064-16731668:+	0.0896419	0.0599401	0.413191
ENSG00000138356.13;SE:chr2:200609414-200611384:200611493-200612609:+	-0.246482	0.0599401	0.413191
ENSG00000119335.16;AF:chr9:128683655:128684007-128691170:128685083:128685213-128691170:+	-0.289154	0.0604396	0.413191
ENSG00000167461.11_and_ENSG00000196684.12;A3:chr19:16128091-16129554:16128091-16129574:+	-0.102195	0.0604396	0.413191
ENSG00000168994.13;AF:chr6:3738148-3738796:3738894:3738148-3751276:3752026:-	-0.0573947	0.0604396	0.413191
ENSG00000124343.12;SE:chrX:2797360-2806701:2806745-2808185:+	0.200247	0.0609391	0.413191
ENSG00000101911.12;A3:chrX:12809332-12810022:12809332-12810084:+	-0.243871	0.0614386	0.413191
ENSG00000125534.9;SE:chr20:63520894-63521284:63521363-63521512:+	-0.0446958	0.0614386	0.413191
ENSG00000183172.8;A5:chr22:42079954-42081925:42079905-42081925:+	-0.0717388	0.0614386	0.413191
ENSG00000074964.16;SE:chr1:17632466-17634548:17634562-17634835:+	0.227283	0.0619381	0.413191
ENSG00000084070.11_and_ENSG00000213172.3;AF:chr1:40373697:40374223-40406736:40374648:40374708-40406736:+	0.0724201	0.0619381	0.413191
ENSG00000104067.16_and_ENSG00000259644.1;A5:chr15:29701689-29704201:29701689-29704222:-	0.139312	0.0619381	0.413191
ENSG00000120594.16;SE:chr10:20001986-20046869:20047015-20068170:+	-0.139873	0.0619381	0.413191
ENSG00000151914.19;AF:chr6:56466195-56466935:56467048:56466195-56469883:56469956:-	0.110314	0.0619381	0.413191
ENSG00000123268.8;AF:chr12:50763710:50763741-50780140:50764292:50764307-50780140:+	0.297065	0.0624376	0.413191
ENSG00000163125.15;SE:chr1:150441023-150441881:150441958-150443231:+	0.184484	0.0624376	0.413191
ENSG00000081087.14;SE:chr6:108064299-108073642:108073798-108074250:-	0.199987	0.0629371	0.413191
ENSG00000099940.11;AF:chr22:20858983:20859347-20870337:20859483:20859640-20870337:+	-0.168173	0.0629371	0.413191
ENSG00000115963.13;A5:chr2:150487455-150487549:150487455-150487635:-	-0.122522	0.0629371	0.413191
ENSG00000116489.12;SE:chr1:112619883-112646755:112646794-112647210:+	0.0756484	0.0629371	0.413191
ENSG00000146278.10;A5:chr6:89081434-89083753:89080973-89083753:+	-0.0881239	0.0629371	0.413191
ENSG00000146278.10;AF:chr6:89080751:89080973-89083753:89081836:89082735-89083753:+	0.162919	0.0629371	0.413191
ENSG00000177889.9;A5:chr12:93410874-93411053:93410874-93411126:-	0.0864034	0.0629371	0.413191
ENSG00000177889.9;SE:chr12:93410079-93410734:93410874-93411053:-	-0.10667	0.0629371	0.413191
ENSG00000223865.10_and_ENSG00000224796.1;A3:chr6:33080534-33080672:33080534-33080689:+	0.0641768	0.0629371	0.413191
ENSG00000223865.10_and_ENSG00000224796.1;AF:chr6:33075926:33076141-33080672:33080386:33080534-33080672:+	-0.0752393	0.0629371	0.413191
ENSG00000239482.6_and_ENSG00000283669.1_and_ENSG00000091972.18;SE:chr3:112333224-112340902:112340983-112344962:+	0.146766	0.0629371	0.413191
ENSG00000123505.15;SE:chr6:110875215-110887505:110887591-110888857:+	-0.0995504	0.0634366	0.413191
ENSG00000131174.4;SE:chrX:77899593-77901744:77901867-77902643:+	0.0714987	0.0634366	0.413191
ENSG00000136732.14_and_ENSG00000235128.1;SE:chr2:126656312-126690255:126690311-126693864:+	0.062171	0.0634366	0.413191
ENSG00000140749.8;A5:chr16:21644396-21647133:21644396-21647307:-	-0.165169	0.0634366	0.413191
ENSG00000082153.17;AF:chr2:200811546:200811990-200813208:200812989:200813050-200813208:+	-0.245511	0.0636863	0.413191
ENSG00000120805.13;AF:chr12:101405981-101407278:101407463:101405981-101407642:101407753:-	0.208808	0.0639361	0.413191
ENSG00000170509.11_and_ENSG00000255723.1_and_ENSG00000198189.10_and_ENSG00000240966.3;SE:chr4:87372815-87374699:87374830-87382255:-	-0.136097	0.0639361	0.413191
ENSG00000204822.6_and_ENSG00000135637.13;AF:chr2:74472252-74472358:74472547:74472252-74472569:74472687:-	-0.205515	0.0639361	0.413191
ENSG00000204822.6_and_ENSG00000135637.13;SE:chr2:74472252-74472358:74472470-74472569:-	-0.146828	0.0639361	0.413191
ENSG00000123562.16;AF:chrX:103685260-103686631:103686684:103685260-103687989:103688064:-	0.121088	0.0642483	0.413191
ENSG00000123562.16;AF:chrX:103685260-103686631:103686816:103685260-103687989:103688041:-	-0.150539	0.0642483	0.413191
ENSG00000117758.13_and_ENSG00000269971.1_and_ENSG00000270031.1;SE:chr1:27810289-27811992:27812060-27812163:+	0.0753194	0.0644356	0.413191
ENSG00000163950.12;SE:chr4:1700070-1703596:1703700-1711874:-	-0.165874	0.0644356	0.413191
ENSG00000070756.15_and_ENSG00000284570.1;RI:chr8:100717773:100717888-100718183:100718280:-	-0.340156	0.0649351	0.413191
ENSG00000154589.6;SE:chr8:73991554-74004796:74004885-74010001:+	-0.0758981	0.0649351	0.413191
ENSG00000240857.1_and_ENSG00000250741.6_and_ENSG00000185013.16_and_ENSG00000207170.1;A5:chr2:18555808-18560180:18555808-18560630:-	-0.118487	0.0649351	0.413191
ENSG00000139329.4;A3:chr12:91109000-91111398:91108687-91111398:-	-0.034902	0.0654346	0.413191
ENSG00000107651.12;SE:chr10:119929762-119930329:119930431-119932133:+	-0.16436	0.0659341	0.413191
ENSG00000129625.12;SE:chr5:112887183-112892450:112892817-112902380:-	0.171775	0.0659341	0.413191
ENSG00000134531.9;AF:chr12:13196723:13196872-13213681:13213415:13213575-13213681:+	0.148422	0.0659341	0.413191
ENSG00000134531.9;AL:chr12:13213575-13213681:13213944:13213575-13216444:13216773:+	0.178549	0.0659341	0.413191
ENSG00000136143.14;SE:chr13:47988981-47996843:47997023-48001180:-	-0.189282	0.0659341	0.413191
ENSG00000156642.16_and_ENSG00000281183.1;A3:chr15:73563257-73570150:73563245-73570150:-	-0.100387	0.0659341	0.413191
ENSG00000159128.14;A3:chr21:33403616-33410836:33403616-33410841:+	0.170142	0.0659341	0.413191
ENSG00000159128.14;SE:chr21:33403616-33410841:33410892-33414888:+	-0.161456	0.0659341	0.413191
ENSG00000138356.13;SE:chr2:200616063-200620650:200620819-200621120:+	-0.180917	0.0661838	0.413191
ENSG00000214413.7;AF:chr10:110918213-110918845:110918936:110918213-110919121:110919274:-	0.383553	0.0664336	0.413191
ENSG00000277701.4;SE:chr2:97285007-97285303:97285523-97291540:+	-0.135343	0.0664336	0.413191
ENSG00000204822.6_and_ENSG00000135637.13;A3:chr2:74472470-74472569:74472252-74472569:-	-0.196331	0.0672661	0.413191
ENSG00000073756.11;A3:chr1:186677830-186678261:186677720-186678261:-	-0.200025	0.0674326	0.413191
ENSG00000117697.14;SE:chr1:212738686-212739534:212739601-212782372:-	-0.238669	0.0674326	0.413191
ENSG00000120159.11_and_ENSG00000232466.1;A5:chr9:26887513-26892259:26887513-26892413:-	0.363881	0.0674326	0.413191
ENSG00000132388.12_and_ENSG00000263882.2;SE:chr17:4289408-4296717:4296814-4307021:-	-0.208639	0.0674326	0.413191
ENSG00000143612.19;SE:chr1:154214574-154219836:154219937-154220342:-	0.156424	0.0674326	0.413191
ENSG00000230989.6;A3:chr16:83809425-83811421:83809425-83817786:+	-0.130204	0.0674326	0.413191
ENSG00000034693.14_and_ENSG00000278206.1_and_ENSG00000229036.7;SE:chr6:143451115-143459085:143459216-143462916:+	-0.153629	0.0679321	0.413191
ENSG00000075624.13;A3:chr7:5529733-5530524:5529663-5530524:-	0.0881496	0.0679321	0.413191
ENSG00000110696.9;SE:chr11:16752894-16753884:16754035-16754871:+	0.102921	0.0679321	0.413191
ENSG00000121005.8;A5:chr8:74986245-75012433:74986117-75012433:+	-0.154636	0.0679321	0.413191
ENSG00000145907.14;MX:chr5:151791062-151792045:151792201-151795479:151791062-151794159:151794249-151795479:+	0.286365	0.0679321	0.413191
ENSG00000164169.12;SE:chr4:147673874-147680323:147680471-147683799:-	-0.229417	0.0679321	0.413191
ENSG00000185963.13;RI:chr9:92711363:92713461-92715253:92715463:-	-0.105862	0.0684316	0.413191
ENSG00000060138.12;RI:chr12:10701960:10702134-10704060:10704148:-	-0.224907	0.0686813	0.413191
ENSG00000067715.13_and_ENSG00000221788.1;A3:chr12:79285971-79292008:79285971-79292017:+	-0.396941	0.0689311	0.413191
ENSG00000076053.10_and_ENSG00000255663.1_and_ENSG00000076043.9;AL:chr11:114405799-114407445:114408924:114405799-114413956:114414203:+	-0.234103	0.0689311	0.413191
ENSG00000076053.10_and_ENSG00000255663.1_and_ENSG00000076043.9;AL:chr11:114405799-114407445:114410607:114405799-114413956:114414203:+	-0.365616	0.0689311	0.413191
ENSG00000105223.19_and_ENSG00000279759.1_and_ENSG00000275652.1;AF:chr19:40348690:40348768-40365718:40359642:40359695-40365718:+	0.397854	0.0689311	0.413191
ENSG00000137818.11;SE:chr15:69453020-69453647:69453721-69455170:+	-0.10845	0.0689311	0.413191
ENSG00000138081.20_and_ENSG00000235369.1;AF:chr2:47839769-47888626:47888719:47839769-47905489:47905793:-	-0.192795	0.0689311	0.413191
ENSG00000182512.4;AF:chr14:95533503:95533803-95543947:95534593:95535384-95543947:+	-0.168866	0.0689311	0.413191
ENSG00000164985.14;A3:chr9:15510329-15510817:15510326-15510817:-	0.101106	0.0694306	0.413191
ENSG00000177426.20_and_ENSG00000263460.1;AF:chr18:3450212:3450505-3456354:3451670:3451771-3456354:+	-0.332806	0.0695971	0.413191
ENSG00000188529.14;A3:chr1:23971626-23971850:23971623-23971850:-	0.168426	0.0695971	0.413191
ENSG00000188529.14;AL:chr1:23964804:23967723-23971573:23970364:23971439-23971573:-	-0.528199	0.0695971	0.413191
ENSG00000188529.14;AL:chr1:23966445:23967723-23971573:23970364:23971439-23971573:-	-0.290422	0.0695971	0.413191
ENSG00000188529.14;AL:chr1:23967307:23967956-23971573:23969083:23971439-23971573:-	0.223282	0.0695971	0.413191
ENSG00000188529.14;AL:chr1:23967307:23967956-23971573:23970364:23971439-23971573:-	-0.359271	0.0695971	0.413191
ENSG00000188529.14;SE:chr1:23967723-23971573:23971623-23971850:-	-0.221521	0.0695971	0.413191
ENSG00000169045.17;A3:chr5:179619407-179620892:179619360-179620892:-	-0.189883	0.0698052	0.413191
ENSG00000169045.17;RI:chr5:179616126:179616218-179617021:179617110:-	-0.350374	0.0698052	0.413191
ENSG00000169045.17;RI:chr5:179620892:179621035-179621242:179621397:-	-0.172243	0.0698052	0.413191
ENSG00000169045.17;SE:chr5:179618323-179619269:179619360-179620892:-	0.405148	0.0698052	0.413191
ENSG00000112874.9;A5:chr5:103559468-103560043:103559468-103560097:-	-0.377252	0.0699301	0.413191
ENSG00000117616.17_and_ENSG00000261349.1_and_ENSG00000224183.1_and_ENSG00000259984.1;RI:chr1:25243550:25244224-25245150:25245301:-	-0.269307	0.0699301	0.413191
ENSG00000126261.12;AF:chr19:34428484:34428570-34430576:34428876:34429223-34430576:+	0.159978	0.0699301	0.413191
ENSG00000241106.6_and_ENSG00000250264.1_and_ENSG00000204267.13;AL:chr6:32821833:32822318-32829400:32825415:32829034-32829400:-	0.184597	0.0699301	0.413191
ENSG00000189403.14_and_ENSG00000213411.2_and_ENSG00000232489.1;A3:chr13:30461688-30462538:30461533-30462538:-	0.0906325	0.0701299	0.413191
ENSG00000113269.13_and_ENSG00000242979.1_and_ENSG00000249876.1_and_ENSG00000198995.3;AL:chr5:179911651:179920426-179966806:179955453:179955669-179966806:-	-0.203713	0.0704296	0.413191
ENSG00000113269.13_and_ENSG00000242979.1_and_ENSG00000249876.1_and_ENSG00000198995.3;SE:chr5:179955669-179963471:179963564-179966806:-	-0.0818914	0.0704296	0.413191
ENSG00000123384.13_and_ENSG00000221365.1;RI:chr12:57204627:57204749-57205109:57205249:+	0.0956244	0.0704296	0.413191
ENSG00000123384.13_and_ENSG00000221365.1;RI:chr12:57208038:57208216-57208711:57208817:+	0.0958559	0.0704296	0.413191
ENSG00000136826.14;RI:chr9:107487028:107487192-107487295:107488267:-	0.0708663	0.0704296	0.413191
ENSG00000140374.15_and_ENSG00000196274.5_and_ENSG00000259581.3;SE:chr15:76292513-76292619:76292700-76295591:-	0.155543	0.0704296	0.413191
ENSG00000140374.15_and_ENSG00000196274.5_and_ENSG00000259581.3;SE:chr15:76292513-76292619:76292700-76311350:-	-0.341692	0.0704296	0.413191
ENSG00000140374.15_and_ENSG00000196274.5_and_ENSG00000259581.3;SE:chr15:76292513-76295591:76295737-76311350:-	-0.293879	0.0704296	0.413191
ENSG00000140374.15_and_ENSG00000196274.5_and_ENSG00000259581.3;SE:chr15:76292700-76295591:76295737-76311350:-	0.177709	0.0704296	0.413191
ENSG00000155099.7;SE:chr8:90996744-91008743:91008795-91018390:-	-0.126875	0.0704296	0.413191
ENSG00000168906.12;AF:chr2:85539168:85539378-85541083:85539604:85539672-85541083:+	-0.161503	0.0704296	0.413191
ENSG00000168906.12;AF:chr2:85539168:85539378-85541083:85539642:85540000-85541083:+	-0.165656	0.0704296	0.413191
ENSG00000124593.15_and_ENSG00000278224.5_and_ENSG00000214736.7;A3:chr6:41789336-41789531:41789336-41789568:+	0.0517521	0.0709291	0.413191
ENSG00000162368.13;SE:chr1:47334116-47368469:47368615-47372955:+	-0.111465	0.0709291	0.413191
ENSG00000082996.19;AF:chr3:149872073:149872154-149895473:149895240:149895274-149895473:+	-0.388718	0.0714286	0.413191
ENSG00000138326.18;AL:chr10:78037304-78037439:78037472:78037304-78040615:78040697:+	0.218339	0.0714286	0.413191
ENSG00000138326.18;SE:chr10:78037304-78040204:78040225-78040615:+	0.11488	0.0714286	0.413191
ENSG00000143457.10;SE:chr1:150663763-150694108:150694173-150694656:-	0.138848	0.0714286	0.413191
ENSG00000164109.13;SE:chr4:120060977-120061975:120062095-120065672:-	0.382626	0.0714286	0.413191
ENSG00000187109.13;SE:chr12:76056161-76059777:76059878-76060138:-	-0.254177	0.0714286	0.413191
ENSG00000174444.14_and_ENSG00000199574.1_and_ENSG00000280554.1_and_ENSG00000202529.1_and_ENSG00000199673.1_and_ENSG00000200623.1;SE:chr15:66501504-66501788:66501912-66502612:-	-0.0952043	0.0715951	0.413191
ENSG00000134313.15;A5:chr2:8827129-8837469:8827129-8837480:-	0.212734	0.0716783	0.413191
ENSG00000134313.15;SE:chr2:8736999-8747145:8747201-8747887:-	-0.222416	0.0716783	0.413191
ENSG00000131435.12;A5:chr5:132271908-132272025:132271466-132272025:+	-0.158975	0.0719281	0.413191
ENSG00000131435.12;RI:chr5:132271303:132271466-132271791:132271908:+	-0.17808	0.0719281	0.413191
ENSG00000147649.9;SE:chr8:97691188-97699754:97699852-97706626:+	-0.179261	0.0719281	0.413191
ENSG00000203667.9;SE:chr1:244835756-244836485:244836520-244841944:+	0.250282	0.0719281	0.413191
ENSG00000140391.14_and_ENSG00000278991.1_and_ENSG00000269951.1;A3:chr15:77055863-77056064:77055829-77056064:-	-0.0998657	0.0720708	0.413191
ENSG00000140391.14_and_ENSG00000278991.1_and_ENSG00000269951.1;A5:chr15:77056255-77070892:77056255-77071005:-	0.095318	0.0720708	0.413191
ENSG00000140391.14_and_ENSG00000278991.1_and_ENSG00000269951.1;SE:chr15:77054279-77055789:77055863-77056064:-	0.0667155	0.0720708	0.413191
ENSG00000131116.11;SE:chr19:43608107-43608505:43608603-43614229:-	0.0759752	0.0724276	0.413191
ENSG00000136819.15;SE:chr9:129833709-129834707:129834766-129835139:-	-0.0731838	0.0724276	0.413191
ENSG00000163513.17;SE:chr3:30606977-30623199:30623273-30644747:+	-0.0517046	0.0724276	0.413191
ENSG00000198542.13_and_ENSG00000276012.1;SE:chr13:101452931-101453883:101454100-101567699:+	0.0609597	0.0724276	0.413191
ENSG00000260916.7_and_ENSG00000274765.1_and_ENSG00000277548.1_and_ENSG00000261771.5_and_ENSG00000283891.1_and_ENSG00000256061.7_and_ENSG00000260036.1;AF:chr15:55389433-55407847:55408052:55389433-55408221:55408279:-	0.152337	0.0725275	0.413191
ENSG00000108312.14_and_ENSG00000275107.1;AF:chr17:44218296-44219445:44219498:44218296-44220740:44220963:-	0.161114	0.0730519	0.413191
ENSG00000109332.19_and_ENSG00000252739.1;AF:chr4:102826636-102827427:102827551:102826636-102827944:102828159:-	0.33518	0.0734266	0.413191
ENSG00000109332.19_and_ENSG00000252739.1;SE:chr4:102826636-102827592:102827741-102827944:-	0.379125	0.0734266	0.413191
ENSG00000112081.16;AF:chr6:36594368:36594481-36596761:36594592:36594755-36596761:+	-0.143506	0.0734266	0.413191
ENSG00000112081.16;AF:chr6:36594391:36594481-36596761:36594592:36594755-36596761:+	-0.0873976	0.0734266	0.413191
ENSG00000134333.13_and_ENSG00000256006.1;A5:chr11:18394641-18396819:18394636-18396819:+	0.114496	0.0734266	0.413191
ENSG00000134333.13_and_ENSG00000256006.1;AF:chr11:18394560:18394641-18396819:18396278:18396610-18396819:+	0.128919	0.0734266	0.413191
ENSG00000134333.13_and_ENSG00000256006.1;AF:chr11:18394586:18394636-18396819:18396278:18396610-18396819:+	-0.0925356	0.0734266	0.413191
ENSG00000134333.13_and_ENSG00000256006.1;AL:chr11:18403811-18405449:18405574:18403811-18407117:18408218:+	0.27158	0.0734266	0.413191
ENSG00000134333.13_and_ENSG00000256006.1;MX:chr11:18396968-18399431:18399548-18402840:18396968-18400837:18401010-18402840:+	0.124945	0.0734266	0.413191
ENSG00000150687.11_and_ENSG00000269895.1;AF:chr11:86791059:86791195-86807631:86800240:86800651-86807631:+	0.101579	0.0734266	0.413191
ENSG00000158710.14;AF:chr1:159920537-159924494:159924551:159920537-159925450:159925732:-	0.0901127	0.0734266	0.413191
ENSG00000116237.15;SE:chr1:6233643-6234405:6234511-6234886:-	-0.14131	0.0739261	0.413191
ENSG00000132485.13_and_ENSG00000207721.1;SE:chr1:71065137-71065678:71065752-71066776:-	0.137727	0.0739261	0.413191
ENSG00000146112.11;AF:chr6:30679389-30684408:30684744:30679389-30687114:30687158:-	-0.180929	0.0739261	0.413191
ENSG00000147853.16;SE:chr9:4719307-4722506:4722625-4740937:-	-0.156853	0.0739261	0.413191
ENSG00000151702.16;AF:chr11:128692982:128693143-128758115:128693770:128694276-128758115:+	0.22838	0.0739261	0.413191
ENSG00000162086.14_and_ENSG00000262554.1;AF:chr16:3305486:3305643-3311753:3308738:3308836-3311753:+	-0.295399	0.0739261	0.413191
ENSG00000162086.14_and_ENSG00000262554.1;SE:chr16:3305643-3308313:3308836-3311753:+	0.191951	0.0739261	0.413191
ENSG00000165802.21_and_ENSG00000284317.1;RI:chr9:137448225:137448286-137449391:137449491:-	-0.0812798	0.0739261	0.413191
ENSG00000111231.8;A5:chr12:110465214-110468126:110465214-110468196:-	-0.214319	0.0741758	0.413191
ENSG00000117632.22_and_ENSG00000283938.1;AF:chr1:25904738-25905049:25905128:25904738-25906389:25906466:-	0.193952	0.0741758	0.413191
ENSG00000117632.22_and_ENSG00000283938.1;AF:chr1:25904738-25905049:25905128:25904738-25906788:25906991:-	0.184781	0.0741758	0.413191
ENSG00000085365.17;SE:chr5:78418903-78421801:78421960-78449933:+	-0.333784	0.0749251	0.413191
ENSG00000102038.15;SE:chrX:129492093-129493040:129493075-129496750:-	0.243034	0.0749251	0.413191
ENSG00000104219.12;AF:chr8:17156029:17156853-17184789:17162799:17162889-17184789:+	-0.250592	0.0749251	0.413191
ENSG00000104427.11;SE:chr8:78666164-78675787:78675863-78678563:+	-0.25351	0.0749251	0.413191
ENSG00000122786.19;AF:chr7:134745467:134745572-134843884:134779420:134779749-134843884:+	-0.233536	0.0749251	0.413191
ENSG00000122786.19;AF:chr7:134745467:134745572-134843884:134779650:134779749-134843884:+	-0.163264	0.0749251	0.413191
ENSG00000139154.14_and_ENSG00000255909.1_and_ENSG00000240328.1;AF:chr12:19404066:19404124-19462510:19439699:19440370-19462510:+	0.411957	0.0749251	0.413191
ENSG00000157514.16;AF:chrX:107715950-107716315:107716545:107715950-107775100:107775787:-	-0.186915	0.0749251	0.413191
ENSG00000164924.17;A3:chr8:100952308-100952850:100952125-100952850:-	0.274096	0.0749251	0.413191
ENSG00000164924.17;AF:chr8:100948900-100951456:100951594:100948900-100951929:100952619:-	0.195496	0.0749251	0.413191
ENSG00000135974.9;RI:chr2:105342848:105342974-105343101:105343223:+	-0.148033	0.0754246	0.413191
ENSG00000172348.14;AF:chr6:46456978-46491173:46491362:46456978-46491870:46491972:-	0.0761684	0.0754246	0.413191
ENSG00000113140.10;AF:chr5:151676201-151685066:151685230:151676201-151686865:151686975:-	0.0731449	0.0759241	0.413191
ENSG00000113140.10;AF:chr5:151676201-151685066:151685230:151676201-151686865:151687165:-	0.106082	0.0759241	0.413191
ENSG00000160218.12;SE:chr21:44059214-44063053:44063168-44063538:+	0.237286	0.0759241	0.413191
ENSG00000170340.10_and_ENSG00000266097.1;AF:chr2:62196113:62196355-62222212:62215518:62215615-62222212:+	-0.110778	0.0759241	0.413191
ENSG00000241553.12_and_ENSG00000250151.9_and_ENSG00000214021.15;A5:chr3:9793181-9797659:9793174-9797659:+	-0.363089	0.0759241	0.413191
ENSG00000081087.14;SE:chr6:108049418-108049532:108049583-108051031:-	-0.106818	0.0764236	0.413191
ENSG00000133606.10;AF:chr7:140472011-140478837:140478926:140472011-140479160:140479499:-	-0.561717	0.0764236	0.413191
ENSG00000164751.14;AF:chr8:76986296-76986494:76986527:76986296-76999990:77000267:-	0.140616	0.0764236	0.413191
ENSG00000164751.14;SE:chr8:76984195-76986187:76986296-76999990:-	0.124072	0.0764236	0.413191
ENSG00000164751.14;SE:chr8:76986296-76988307:76988338-76999990:-	0.101896	0.0764236	0.413191
ENSG00000184009.9;RI:chr17:81512232:81512360-81512734:81512781:-	-0.376151	0.0764236	0.413191
ENSG00000124762.13;AL:chr6:36678939-36680474:36680857:36678939-36684097:36684498:+	-0.176024	0.0769231	0.413191
ENSG00000133962.7_and_ENSG00000268295.1_and_ENSG00000258774.1_and_ENSG00000275154.1_and_ENSG00000260711.2_and_ENSG00000165929.12;AF:chr14:91813825-91836371:91836447:91813825-91867262:91867529:-	0.15904	0.0769231	0.413191
ENSG00000137693.13;SE:chr11:102206074-102209517:102209564-102223622:+	-0.138736	0.0769231	0.413191
ENSG00000141337.12_and_ENSG00000267009.6_and_ENSG00000108946.14;AL:chr17:68530001-68530277:68533431:68530001-68551084:68551319:+	-0.304072	0.0769231	0.413191
ENSG00000166295.8_and_ENSG00000200170.1;AF:chr10:72216029:72216072-72230366:72223133:72224056-72230366:+	-0.0526436	0.0769231	0.413191
ENSG00000124831.18_and_ENSG00000177483.11;AF:chr2:237627576:237627740-237708544:237683404:237683495-237708544:+	-0.184398	0.0772799	0.413191
ENSG00000100425.18;A3:chr22:49787522-49794034:49787494-49794034:-	-0.180908	0.0774226	0.413191
ENSG00000100425.18;AF:chr22:49824331-49825730:49825900:49824331-49827497:49827512:-	0.146955	0.0774226	0.413191
ENSG00000119523.9;SE:chr9:99218836-99220979:99221137-99221547:-	-0.102139	0.0774226	0.413191
ENSG00000134333.13_and_ENSG00000256006.1;AF:chr11:18394563:18394636-18396819:18396278:18396610-18396819:+	-0.0761595	0.0774226	0.413191
ENSG00000196465.10_and_ENSG00000092841.18;SE:chr12:56160320-56160626:56160670-56161387:+	0.187657	0.0774226	0.413191
ENSG00000254634.4_and_ENSG00000183336.8_and_ENSG00000261740.6;A3:chr16:29447026-29454016:29446922-29454016:-	0.0873048	0.0774226	0.413191
ENSG00000048405.9_and_ENSG00000279265.1_and_ENSG00000280347.1;AL:chr7:127346790:127348043-127373342:127370043:127371814-127373342:-	0.319498	0.0779221	0.413191
ENSG00000108821.13;RI:chr17:50186640:50186922-50187015:50187122:-	0.0736046	0.0779221	0.413191
ENSG00000123545.5;SE:chr6:96891391-96896084:96896153-96896744:-	0.109184	0.0779221	0.413191
ENSG00000132510.10;AF:chr17:7839904:7840024-7844901:7844207:7844353-7844901:+	0.16195	0.0779221	0.413191
ENSG00000132510.10;AF:chr17:7839962:7840024-7844901:7844207:7844353-7844901:+	0.298113	0.0779221	0.413191
ENSG00000135838.13;SE:chr1:182789805-182791248:182791330-182792232:+	0.234963	0.0779221	0.413191
ENSG00000140307.10_and_ENSG00000227161.1_and_ENSG00000140299.11;AF:chr15:59682514-59688732:59688926:59682514-59689135:59689534:-	0.335229	0.0779221	0.413191
ENSG00000140307.10_and_ENSG00000227161.1_and_ENSG00000140299.11;SE:chr15:59642262-59650669:59650764-59657406:-	0.368256	0.0779221	0.413191
ENSG00000196704.11;A5:chr17:68248110-68248640:68248086-68248640:+	0.118598	0.0779221	0.413191
ENSG00000196704.11;A5:chr17:68250480-68251050:68250470-68251050:+	-0.232088	0.0779221	0.413191
ENSG00000196704.11;AL:chr17:68251178-68254404:68254437:68251178-68256814:68257153:+	0.216414	0.0779221	0.413191
ENSG00000123268.8;AF:chr12:50764292:50764307-50780140:50764509:50764647-50780140:+	-0.241692	0.0786713	0.413191
ENSG00000198843.12;A5:chr3:150603686-150622385:150603499-150622385:+	0.178142	0.0786713	0.413191
ENSG00000198843.12;AF:chr3:150602875:150603004-150622385:150603288:150603499-150622385:+	0.15131	0.0786713	0.413191
ENSG00000071575.11_and_ENSG00000264370.1;A5:chr2:12718577-12723260:12717010-12723260:+	0.129799	0.0794206	0.413191
ENSG00000071575.11_and_ENSG00000264370.1;AF:chr2:12716935:12717010-12723260:12718238:12718577-12723260:+	-0.124963	0.0794206	0.413191
ENSG00000087095.12_and_ENSG00000252283.1;RI:chr17:28194582:28194708-28196180:28196381:+	-0.165007	0.0794206	0.413191
ENSG00000131171.12;AF:chrX:81201943:81202245-81276984:81255494:81255643-81276984:+	-0.0433395	0.0794206	0.413191
ENSG00000131171.12;SE:chrX:81202245-81202437:81202576-81276984:+	0.0571896	0.0794206	0.413191
ENSG00000175606.10_and_ENSG00000244295.2;SE:chr8:73978861-73979079:73979171-73981155:+	0.172948	0.0794206	0.413191
ENSG00000178562.17;A5:chr2:203706748-203726633:203706617-203726633:+	-0.1535	0.0794206	0.413191
ENSG00000075426.11_and_ENSG00000270640.1;AF:chr2:28392802:28392836-28404107:28395511:28395776-28404107:+	-0.222182	0.0799201	0.413191
ENSG00000135905.18_and_ENSG00000263828.1;AF:chr2:224931668-224946847:224947065:224931668-225042252:225042442:-	-0.291903	0.0799201	0.413191
ENSG00000135905.18_and_ENSG00000263828.1;SE:chr2:224778284-224784737:224784742-224787022:-	0.168382	0.0799201	0.413191
ENSG00000139278.9;AF:chr12:75480680:75481054-75481834:75481204:75481425-75481834:+	-0.147084	0.0799201	0.413191
ENSG00000139278.9;AF:chr12:75480753:75481054-75481834:75481204:75481425-75481834:+	-0.103117	0.0799201	0.413191
ENSG00000139278.9;SE:chr12:75482079-75487739:75487809-75490406:+	0.0900093	0.0799201	0.413191
ENSG00000144724.19;SE:chr3:62218983-62231225:62231311-62243807:+	-0.1337	0.0799201	0.413191
ENSG00000166896.7;SE:chr12:57941888-57945628:57945673-57946995:+	-0.223607	0.0799201	0.413191
ENSG00000275895.6;MX:chr21:6487412-6492131:6492197-6495993:6487412-6493044:6493110-6495993:-	-0.179466	0.0799201	0.413191
ENSG00000140374.15_and_ENSG00000196274.5_and_ENSG00000259581.3;SE:chr15:76295737-76309932:76310064-76311350:-	0.117202	0.0803197	0.413191
ENSG00000023445.13;RI:chr11:102321837:102321900-102324461:102325362:+	-0.117755	0.0804196	0.413191
ENSG00000083642.18;A5:chr13:32764594-32770121:32764588-32770121:+	-0.163701	0.0804196	0.413191
ENSG00000250722.5;AF:chr5:42808366-42811836:42812079:42808366-42887291:42887392:-	-0.0880363	0.0805445	0.413191
ENSG00000079950.13;AL:chr6:132445867:132460850-132463993:132461714:132461860-132463993:-	-0.0703755	0.0809191	0.413191
ENSG00000110315.6;AF:chr11:10534205-10540753:10540906:10534205-10541122:10541217:-	0.192078	0.0809191	0.413191
ENSG00000111237.18_and_ENSG00000202335.1;SE:chr12:110496203-110499535:110499546-110502049:-	-0.193387	0.0809191	0.413191
ENSG00000185262.8;A5:chr17:76265625-76265907:76265403-76265907:+	-0.0541569	0.0809191	0.413191
ENSG00000101474.11;SE:chr20:24964022-24964375:24964398-24968892:-	-0.0573024	0.0814186	0.413191
ENSG00000154473.17;A3:chr10:123162828-123163820:123162828-123165047:+	-0.0710764	0.0814186	0.413191
ENSG00000110047.17;AF:chr11:64874518-64877825:64877917:64874518-64878061:64878719:-	0.245103	0.0819181	0.413191
ENSG00000260386.6_and_ENSG00000284543.1_and_ENSG00000142910.15;AF:chr1:31576568:31576595-31579204:31577034:31577458-31579204:+	0.199969	0.0819181	0.413191
ENSG00000140307.10_and_ENSG00000227161.1_and_ENSG00000140299.11;AL:chr15:59638866:59639157-59650669:59642214:59642262-59650669:-	-0.18962	0.0822511	0.413191
ENSG00000107796.13;AF:chr10:88948953-88952731:88952747:88948953-88991022:88991288:-	0.145691	0.0824176	0.413191
ENSG00000113532.12_and_ENSG00000221263.1;SE:chr5:100895785-100900315:100900463-100902843:-	0.197492	0.0829171	0.413191
ENSG00000121039.9;AF:chr8:73294612:73295578-73297194:73295839:73295882-73297194:+	-0.154091	0.0829171	0.413191
ENSG00000108821.13;RI:chr17:50199418:50199453-50199556:50199590:-	-0.036642	0.0834166	0.413191
ENSG00000151702.16;AF:chr11:128692982:128693143-128758115:128694088:128694276-128758115:+	0.0947181	0.0834166	0.413191
ENSG00000043093.13_and_ENSG00000244346.1;AF:chr3:182965753-182980076:182980151:182965753-182980487:182980643:-	0.183563	0.0839161	0.413191
ENSG00000043093.13_and_ENSG00000244346.1;AF:chr3:182965753-182980487:182980643:182965753-182985821:182985953:-	-0.264267	0.0839161	0.413191
ENSG00000134533.6_and_ENSG00000256650.1_and_ENSG00000256283.1;SE:chr12:15111417-15121063:15121119-15217429:-	-0.107183	0.0839161	0.413191
ENSG00000142798.17;SE:chr1:21832606-21832875:21832892-21833268:-	0.108775	0.0839161	0.413191
ENSG00000159335.15;AF:chr12:6766377:6766750-6769603:6769053:6769177-6769603:+	-0.18287	0.0839161	0.413191
ENSG00000159596.6;SE:chr1:45688275-45690974:45691110-45693204:+	-0.116446	0.0839161	0.413191
ENSG00000183291.15;AF:chr1:86903448-86914028:86914134:86903448-86914315:86914424:-	-0.132416	0.0839161	0.413191
ENSG00000214413.7;AF:chr10:110918213-110918845:110918936:110918213-110919121:110919201:-	0.314087	0.0839161	0.413191
ENSG00000258199.1_and_ENSG00000139613.11;RI:chr12:56164303:56164368-56164648:56164731:-	-0.153015	0.0842907	0.413191
ENSG00000258199.1_and_ENSG00000139613.11;SE:chr12:56163765-56164303:56164368-56164648:-	-0.174352	0.0842907	0.413191
ENSG00000258199.1_and_ENSG00000139613.11;SE:chr12:56172704-56172937:56173029-56173696:-	0.130892	0.0842907	0.413191
ENSG00000198331.10;SE:chr11:125891472-125899104:125899158-125899344:+	-0.274172	0.0844156	0.413191
ENSG00000021355.12;A3:chr6:2840594-2841812:2840485-2841812:-	-0.0867616	0.0846653	0.413191
ENSG00000021355.12;SE:chr6:2840594-2841216:2841475-2841812:-	0.108814	0.0846653	0.413191
ENSG00000188529.14;AL:chr1:23967307:23967956-23971573:23970379:23971439-23971573:-	0.240407	0.0847724	0.413191
ENSG00000103353.15_and_ENSG00000260751.2;A5:chr16:23557767-23557950:23557745-23557950:+	0.116814	0.0849151	0.413191
ENSG00000175879.8;A3:chr2:176130943-176131317:176130943-176131320:+	-0.122507	0.0849151	0.413191
ENSG00000198612.10;SE:chr2:237086042-237086732:237086796-237087127:+	-0.110655	0.0849151	0.413191
ENSG00000198612.10;SE:chr2:237089994-237094090:237094197-237095822:+	-0.150471	0.0849151	0.413191
ENSG00000047056.14;AF:chr10:1049538:1049641-1072116:1056858:1056968-1072116:+	-0.166535	0.0854146	0.413191
ENSG00000143742.12;MX:chr1:225783368-225786862:225786985-225789240:225783368-225789034:225789141-225789240:+	-0.145851	0.0854146	0.413191
ENSG00000143742.12;SE:chr1:225783368-225786862:225786985-225789240:+	0.0517898	0.0854146	0.413191
ENSG00000143742.12;SE:chr1:225783368-225789034:225789141-225789240:+	0.0452581	0.0854146	0.413191
ENSG00000145088.8;SE:chr3:121844547-121854687:121854823-121857011:+	-0.24035	0.0854146	0.413191
ENSG00000183011.13;AF:chr17:7857198-7857383:7857562:7857198-7857894:7858079:-	-0.0923792	0.0854146	0.413191
ENSG00000183011.13;AF:chr17:7857198-7857383:7857891:7857198-7857894:7858079:-	-0.10308	0.0854146	0.413191
ENSG00000134531.9;SE:chr12:13196872-13213479:13213575-13213681:+	-0.10878	0.0859141	0.413191
ENSG00000170144.20_and_ENSG00000284252.1;A5:chr2:177212871-177215539:177212805-177215539:+	0.0776958	0.0859141	0.413191
ENSG00000141337.12_and_ENSG00000267009.6_and_ENSG00000108946.14;AF:chr17:68512032:68512142-68515394:68512426:68512548-68515394:+	-0.12256	0.0860806	0.413191
ENSG00000141337.12_and_ENSG00000267009.6_and_ENSG00000108946.14;AF:chr17:68512032:68512142-68515394:68512427:68512548-68515394:+	0.148826	0.0860806	0.413191
ENSG00000119950.20_and_ENSG00000214067.2;AF:chr10:110225993:110226283-110228189:110227679:110227882-110228189:+	-0.242405	0.0861638	0.413191
ENSG00000113621.14;AF:chr5:134873803:134874530-134887695:134875342:134875395-134887695:+	0.137643	0.0865801	0.413191
ENSG00000074935.13;A3:chr6:112076171-112076322:112076112-112076322:-	0.203673	0.0869131	0.413191
ENSG00000100811.12_and_ENSG00000258904.1_and_ENSG00000283840.1;SE:chr14:100274758-100276490:100276648-100277418:+	0.15919	0.0869131	0.413191
ENSG00000112773.15_and_ENSG00000226089.2_and_ENSG00000232031.1;A5:chr6:81752178-81752431:81752178-81752569:-	-0.18654	0.0869131	0.413191
ENSG00000112936.18;AL:chr5:40979909-40979987:40980350:40979909-40981392:40981766:+	-0.29375	0.0869131	0.413191
ENSG00000159086.14;A5:chr21:32751218-32755213:32751218-32755230:-	-0.197071	0.0869131	0.413191
ENSG00000169567.11;A5:chr5:131162676-131165060:131162676-131165095:-	0.0883249	0.0869131	0.413191
ENSG00000169567.11;AL:chr5:131159335:131159611-131162572:131162111:131162477-131162572:-	0.159473	0.0869131	0.413191
ENSG00000184009.9;AF:chr17:81512360-81512615:81512780:81512360-81514547:81514640:-	-0.263515	0.087038	0.413191
ENSG00000184009.9;AF:chr17:81512360-81512734:81512780:81512360-81514547:81514640:-	-0.203542	0.087038	0.413191
ENSG00000184009.9;AF:chr17:81512360-81512734:81512791:81512360-81514547:81514640:-	-0.173772	0.087038	0.413191
ENSG00000107223.12;A3:chr9:136862496-136862906:136862345-136862906:-	-0.0243758	0.0874126	0.413191
ENSG00000120690.15_and_ENSG00000229473.2;A3:chr13:40949973-40951329:40949901-40951329:-	-0.088073	0.0874126	0.413191
ENSG00000120690.15_and_ENSG00000229473.2;AF:chr13:40982282-40982858:40982899:40982282-41019228:41019314:-	0.120235	0.0874126	0.413191
ENSG00000120690.15_and_ENSG00000229473.2;AF:chr13:40982282-40982858:40982899:40982282-41060838:41061440:-	-0.116646	0.0874126	0.413191
ENSG00000120690.15_and_ENSG00000229473.2;AF:chr13:40982282-41019228:41019314:40982282-41060838:41061440:-	-0.136278	0.0874126	0.413191
ENSG00000139154.14_and_ENSG00000255909.1_and_ENSG00000240328.1;AF:chr12:19404066:19404124-19462510:19440581:19440727-19462510:+	0.345996	0.0874126	0.413191
ENSG00000140545.14;AF:chr15:88907376-88909792:88910125:88907376-88913247:88913379:-	-0.198965	0.0874126	0.413191
ENSG00000134333.13_and_ENSG00000256006.1;AF:chr11:18394388:18394636-18396819:18396278:18396610-18396819:+	-0.0717196	0.0877694	0.413191
ENSG00000089280.18;SE:chr16:31185179-31186802:31186836-31188325:+	-0.0780628	0.0879121	0.413191
ENSG00000100744.14_and_ENSG00000222276.1;A5:chr14:96379788-96382247:96379755-96382247:+	-0.298851	0.0879121	0.413191
ENSG00000113916.17;AF:chr3:187734907-187736090:187736569:187734907-187737597:187737944:-	0.183071	0.0879121	0.413191
ENSG00000113916.17;AF:chr3:187734907-187736090:187736569:187734907-187745410:187745727:-	0.127034	0.0879121	0.413191
ENSG00000115091.11_and_ENSG00000279957.1;AF:chr2:113889960:113890323-113913172:113890598:113890778-113913172:+	-0.0816863	0.0879121	0.413191
ENSG00000115091.11_and_ENSG00000279957.1;AF:chr2:113890093:113890323-113913172:113890598:113890778-113913172:+	0.102304	0.0879121	0.413191
ENSG00000117475.13;A5:chr1:169368362-169369473:169368342-169369473:+	0.195251	0.0879121	0.413191
ENSG00000119335.16;AF:chr9:128683655:128684007-128691170:128689226:128689655-128691170:+	-0.161107	0.0879121	0.413191
ENSG00000125249.6_and_ENSG00000276573.1_and_ENSG00000276704.1;SE:chr13:97434784-97441768:97441850-97464205:+	0.121325	0.0879121	0.413191
ENSG00000137691.12_and_ENSG00000274097.1;SE:chr11:102058955-102066485:102066651-102075873:+	-0.245716	0.0879121	0.413191
ENSG00000149923.13;A3:chr16:30082534-30082746:30082534-30083394:+	-0.179635	0.0879121	0.413191
ENSG00000172236.16;A3:chr16:1241324-1241434:1241324-1241461:+	0.117076	0.0879121	0.413191
ENSG00000185862.6_and_ENSG00000265118.5_and_ENSG00000126860.11;SE:chr17:31305630-31307887:31307959-31313979:-	0.183077	0.0879121	0.413191
ENSG00000213551.4_and_ENSG00000199201.1_and_ENSG00000182180.13;A3:chr10:73250991-73251763:73249318-73251763:-	-0.252338	0.0879121	0.413191
ENSG00000213949.8_and_ENSG00000152684.10_and_ENSG00000251237.1_and_ENSG00000241809.1;SE:chr5:52788414-52799885:52801120-52801409:+	-0.166567	0.0879121	0.413191
ENSG00000230989.6;AL:chr16:83809425-83811421:83811503:83809425-83817786:83818484:+	-0.0785693	0.0879121	0.413191
ENSG00000140945.16_and_ENSG00000277387.1_and_ENSG00000280044.1_and_ENSG00000260862.1_and_ENSG00000263360.2_and_ENSG00000263785.1;SE:chr16:82627137-82639360:82639465-82858362:+	-0.116619	0.0884116	0.413191
ENSG00000140945.16_and_ENSG00000277387.1_and_ENSG00000280044.1_and_ENSG00000260862.1_and_ENSG00000263360.2_and_ENSG00000263785.1;SE:chr16:83032218-83125385:83125501-83217345:+	-0.166025	0.0884116	0.413191
ENSG00000159445.12;SE:chr1:151889373-151889983:151890214-151895008:-	0.155852	0.0884116	0.413191
ENSG00000171049.8;SE:chr19:51761230-51763362:51763517-51768645:+	0.153044	0.0884116	0.413191
ENSG00000189058.8;SE:chr3:195579495-195582617:195582739-195583878:-	0.0849667	0.0884116	0.413191
ENSG00000116194.12;SE:chr1:178865802-178869114:178869223-178870741:-	-0.134332	0.0889111	0.413191
ENSG00000160255.17_and_ENSG00000273027.1;AF:chr21:44910372-44910600:44910630:44910372-44910725:44910826:-	0.0599318	0.0889111	0.413191
ENSG00000178209.14_and_ENSG00000207574.1;AF:chr8:143938692-143944648:143944737:143938692-143950184:143950876:-	0.177538	0.0889111	0.413191
ENSG00000178209.14_and_ENSG00000207574.1;AF:chr8:143938692-143944648:143944737:143938692-143975177:143975369:-	0.178502	0.0889111	0.413191
ENSG00000073584.18_and_ENSG00000264058.1_and_ENSG00000213424.8;SE:chr17:40637572-40642455:40642559-40645796:-	-0.276812	0.0891608	0.413191
ENSG00000073584.18_and_ENSG00000264058.1_and_ENSG00000213424.8;SE:chr17:40637572-40645576:40645619-40645796:-	-0.293375	0.0891608	0.413191
ENSG00000077232.17_and_ENSG00000232430.1;A3:chr2:182736386-182739545:182736386-182740299:+	-0.216163	0.0894106	0.413191
ENSG00000077232.17_and_ENSG00000232430.1;MX:chr2:182752188-182752549:182752623-182755003:182752188-182754703:182754805-182755003:+	0.16817	0.0894106	0.413191
ENSG00000077232.17_and_ENSG00000232430.1;SE:chr2:182736386-182739545:182739709-182740299:+	0.210898	0.0894106	0.413191
ENSG00000136156.12;SE:chr13:48253936-48254900:48254970-48256177:+	0.0234628	0.0894106	0.413191
ENSG00000148450.12;SE:chr10:23110318-23119046:23119134-23119304:+	0.0758301	0.0894106	0.413191
ENSG00000042980.12;A5:chr8:24343588-24349864:24343584-24349864:+	0.21799	0.0899101	0.413191
ENSG00000042980.12;MX:chr8:24320307-24321218:24321289-24323834:24320307-24321315:24321448-24323834:+	-0.399937	0.0899101	0.413191
ENSG00000075975.15;SE:chr3:12557176-12568875:12569003-12570071:+	-0.163862	0.0899101	0.413191
ENSG00000100528.11;MX:chr14:54430404-54432108:54432220-54441247:54430404-54436369:54436437-54441247:-	-0.121529	0.0899101	0.413191
ENSG00000101445.9_and_ENSG00000240474.3;SE:chr20:38902792-38905969:38906094-38906979:+	-0.207132	0.0899101	0.413191
ENSG00000120910.14_and_ENSG00000254272.1;SE:chr8:22533018-22539469:22539498-22540615:+	-0.169109	0.0899101	0.413191
ENSG00000127334.10;SE:chr12:67649182-67649797:67649945-67657106:+	-0.248684	0.0899101	0.413191
ENSG00000143947.13;AF:chr2:55231903:55232108-55232808:55232402:55232708-55232808:+	0.140954	0.0899101	0.413191
ENSG00000151665.12;SE:chr2:46612344-46613694:46613785-46614937:-	-0.285018	0.0899101	0.413191
ENSG00000163319.10;SE:chr4:83456958-83459740:83459797-83460973:+	-0.226233	0.0899101	0.413191
ENSG00000164933.11;SE:chr8:103402054-103403164:103403324-103404776:-	-0.0939708	0.0899101	0.413191
ENSG00000164933.11;SE:chr8:103403324-103404776:103404861-103407634:-	-0.147369	0.0899101	0.413191
ENSG00000171051.8;AF:chr19:51747005-51750656:51750811:51747005-51751814:51751909:-	0.0892641	0.0899101	0.413191
ENSG00000184205.14;RI:chrX:53084532:53084622-53084755:53084866:+	-0.158428	0.0899101	0.413191
ENSG00000177200.16_and_ENSG00000261291.1_and_ENSG00000280227.1_and_ENSG00000261056.2_and_ENSG00000279589.1;AF:chr16:53055039:53055077-53121300:53099180:53099268-53121300:+	0.222351	0.0904096	0.413191
ENSG00000073584.18_and_ENSG00000264058.1_and_ENSG00000213424.8;SE:chr17:40642559-40645796:40645847-40647773:-	-0.222914	0.0909091	0.413191
ENSG00000135241.16_and_ENSG00000177683.13;SE:chr7:108515574-108521476:108521521-108526029:-	-0.253347	0.0909091	0.413191
ENSG00000196352.14_and_ENSG00000274245.1;RI:chr1:207336693:207336818-207337329:207337409:+	-0.0639355	0.0912421	0.413191
ENSG00000168175.14;AL:chr14:55051803-55060362:55060782:55051803-55062618:55063025:+	-0.0977033	0.0914086	0.413191
ENSG00000169946.13_and_ENSG00000240271.1_and_ENSG00000254141.1;AF:chr8:105318692:105318981-105419144:105319543:105319754-105419144:+	-0.323841	0.0914086	0.413191
ENSG00000231312.6_and_ENSG00000152154.10;AF:chr2:39665498:39665640-39704081:39665919:39666374-39704081:+	0.215194	0.0914086	0.413191
ENSG00000071282.11;SE:chr3:8501980-8532737:8532825-8537185:+	-0.0511049	0.0919081	0.413191
ENSG00000100568.10_and_ENSG00000258626.2_and_ENSG00000272253.1_and_ENSG00000258466.5_and_ENSG00000072042.12;A5:chr14:67692593-67692934:67692593-67692973:-	-0.227846	0.0919081	0.413191
ENSG00000100568.10_and_ENSG00000258626.2_and_ENSG00000272253.1_and_ENSG00000258466.5_and_ENSG00000072042.12;SE:chr14:67659922-67662477:67662535-67674375:-	-0.252188	0.0919081	0.413191
ENSG00000100568.10_and_ENSG00000258626.2_and_ENSG00000272253.1_and_ENSG00000258466.5_and_ENSG00000072042.12;SE:chr14:67662535-67663029:67663190-67674375:-	0.143657	0.0919081	0.413191
ENSG00000102804.14;AF:chr13:44436095-44436504:44436845:44436095-44573163:44576565:-	-0.0860682	0.0919081	0.413191
ENSG00000109466.13_and_ENSG00000200974.1;AF:chr4:165207618:165207902-165219934:165209893:165210180-165219934:+	-0.315918	0.0919081	0.413191
ENSG00000125144.13;A3:chr16:56667380-56667966:56667377-56667966:-	-0.088068	0.0919081	0.413191
ENSG00000109919.9;A5:chr11:47639051-47642379:47639051-47642401:-	-0.0939669	0.0921578	0.413191
ENSG00000109919.9;SE:chr11:47634734-47635545:47635571-47638699:-	-0.11267	0.0921578	0.413191
ENSG00000113732.8_and_ENSG00000254328.1_and_ENSG00000212402.1;MX:chr5:172983964-172994775:172994822-173034399:172983964-173020238:173020367-173034399:+	0.0670944	0.0921578	0.413191
ENSG00000113732.8_and_ENSG00000254328.1_and_ENSG00000212402.1;SE:chr5:172994822-173020238:173020367-173034399:+	-0.0867224	0.0921578	0.413191
ENSG00000151743.10_and_ENSG00000276058.1;SE:chr12:31702007-31709293:31709425-31728971:-	-0.371019	0.0924076	0.413191
ENSG00000012983.11_and_ENSG00000201573.1;A5:chr14:50532158-50532400:50532158-50532448:-	-0.0960158	0.0929071	0.413191
ENSG00000119812.18;SE:chr2:33587320-33588335:33588519-33592080:-	-0.146496	0.0929071	0.413191
ENSG00000135821.17;A5:chr1:182388750-182390497:182388750-182391679:-	0.0261669	0.0929071	0.413191
ENSG00000135821.17;A5:chr1:182388750-182391175:182388750-182391679:-	0.0272363	0.0929071	0.413191
ENSG00000150779.11;A5:chr11:112085462-112085967:112085462-112085978:-	0.156294	0.0929071	0.413191
ENSG00000169139.11;A5:chr8:48008571-48043033:48008470-48043033:+	0.234602	0.0929071	0.413191
ENSG00000169139.11;SE:chr8:48008470-48034866:48035061-48043033:+	-0.199622	0.0929071	0.413191
ENSG00000169139.11;SE:chr8:48008470-48043033:48043181-48049853:+	0.1544	0.0929071	0.413191
ENSG00000185551.14_and_ENSG00000283888.1;AF:chr15:96325938:96326352-96334076:96333163:96333857-96334076:+	-0.174884	0.0929071	0.413191
ENSG00000185551.14_and_ENSG00000283888.1;AF:chr15:96330717:96332547-96334076:96333163:96333857-96334076:+	-0.179697	0.0929071	0.413191
ENSG00000185880.12;AL:chr15:44729552-44731363:44734000:44729552-44736483:44736562:+	-0.144316	0.0929071	0.413191
ENSG00000107372.12;A3:chr9:72360787-72363470:72360784-72363470:-	0.110105	0.0932401	0.413191
ENSG00000107372.12;AF:chr9:72363606-72364462:72364626:72363606-72364696:72365197:-	0.0956639	0.0932401	0.413191
ENSG00000107372.12;SE:chr9:72360787-72363470:72363606-72364696:-	0.0640862	0.0932401	0.413191
ENSG00000126261.12;SE:chr19:34428570-34430093:34430186-34430576:+	0.122973	0.0932401	0.413191
ENSG00000165169.10;AF:chrX:37846358-37847043:37847408:37846358-37847481:37847637:-	0.0757715	0.0934066	0.413191
ENSG00000223865.10_and_ENSG00000224796.1;AL:chr6:33080935-33083514:33084012:33080935-33084950:33085231:+	-0.099857	0.0935065	0.413191
ENSG00000163281.11_and_ENSG00000273369.1;MX:chr4:44717295-44718309:44718410-44726474:44717295-44722084:44722242-44726474:-	0.370505	0.0936563	0.413191
ENSG00000163281.11_and_ENSG00000273369.1;SE:chr4:44718410-44722084:44722242-44726474:-	-0.242716	0.0936563	0.413191
ENSG00000118762.7;SE:chr4:88056267-88057983:88058103-88061906:+	-0.13521	0.0939061	0.413191
ENSG00000156976.16_and_ENSG00000238942.1_and_ENSG00000200418.1_and_ENSG00000283958.1_and_ENSG00000221420.2_and_ENSG00000200320.1_and_ENSG00000263776.1;SE:chr3:186784696-186784962:186785101-186785883:+	0.144619	0.0939061	0.413191
ENSG00000156976.16_and_ENSG00000238942.1_and_ENSG00000200418.1_and_ENSG00000283958.1_and_ENSG00000221420.2_and_ENSG00000200320.1_and_ENSG00000263776.1;SE:chr3:186787882-186788310:186788416-186789125:+	-0.0920466	0.0939061	0.413191
ENSG00000111907.20;AF:chr6:125153733:125153970-125220078:125203639:125203777-125220078:+	0.260555	0.0941558	0.413191
ENSG00000111907.20;AF:chr6:125154381:125154532-125220078:125203639:125203777-125220078:+	0.510378	0.0941558	0.413191
ENSG00000145730.20;MX:chr5:103019843-103025131:103025334-103028887:103019843-103028182:103028238-103028887:+	-0.145633	0.0941915	0.413191
ENSG00000145730.20;SE:chr5:103019843-103025131:103025334-103028185:+	-0.141148	0.0941915	0.413191
ENSG00000136710.9;A5:chr2:130341944-130342015:130341944-130342134:-	-0.147639	0.0944056	0.413191
ENSG00000163320.10_and_ENSG00000241535.1;SE:chr3:88055999-88057191:88057292-88058019:-	0.0767921	0.0944056	0.413191
ENSG00000169439.11;A5:chr8:96494331-96593480:96494043-96593480:+	-0.153902	0.0944056	0.413191
ENSG00000174099.10_and_ENSG00000250280.2;SE:chr12:65278865-65308529:65308655-65326826:+	0.131636	0.0944056	0.413191
ENSG00000187522.14_and_ENSG00000284024.1;SE:chr10:14840157-14842134:14842846-14843371:+	0.180921	0.0944056	0.413191
ENSG00000198015.12_and_ENSG00000243015.2;A3:chr12:93487660-93501176:93487660-93501185:+	0.173962	0.0944056	0.413191
ENSG00000198015.12_and_ENSG00000243015.2;SE:chr12:93469355-93476954:93477017-93479388:+	-0.157755	0.0944056	0.413191
ENSG00000080822.16_and_ENSG00000080819.6_and_ENSG00000250562.1;AL:chr3:98500840:98501520-98517052:98516544:98516879-98517052:-	-0.546161	0.0949051	0.413191
ENSG00000110075.14;A3:chr11:68610023-68613066:68610023-68614632:+	-0.235144	0.0949051	0.413191
ENSG00000110075.14;SE:chr11:68460827-68505145:68505249-68519501:+	0.308957	0.0949051	0.413191
ENSG00000110075.14;SE:chr11:68576043-68583043:68583129-68587927:+	-0.345141	0.0949051	0.413191
ENSG00000132341.11;A5:chr12:130872629-130872836:130872126-130872836:+	0.146726	0.0949051	0.413191
ENSG00000132341.11;A5:chr12:130872629-130872836:130872617-130872836:+	-0.0487198	0.0949051	0.413191
ENSG00000132341.11;A5:chr12:130872920-130873003:130872912-130873003:+	0.0385606	0.0949051	0.413191
ENSG00000132341.11;RI:chr12:130872584:130872617-130872836:130872920:+	-0.0618167	0.0949051	0.413191
ENSG00000132341.11;RI:chr12:130872584:130872629-130872836:130872920:+	-0.065845	0.0949051	0.413191
ENSG00000132341.11;SE:chr12:130872126-130872584:130872617-130872836:+	0.0868958	0.0949051	0.413191
ENSG00000132341.11;SE:chr12:130872126-130872584:130872629-130872836:+	0.0987557	0.0949051	0.413191
ENSG00000132341.11;SE:chr12:130873128-130874034:130874084-130874546:+	0.0514238	0.0949051	0.413191
ENSG00000139154.14_and_ENSG00000255909.1_and_ENSG00000240328.1;AF:chr12:19404066:19404124-19462510:19439674:19440370-19462510:+	0.240213	0.0949051	0.413191
ENSG00000175756.13;A5:chr1:1374790-1374997:1374790-1375075:-	0.114008	0.0949051	0.413191
ENSG00000175756.13;A5:chr1:1374790-1374997:1374790-1375154:-	0.120771	0.0949051	0.413191
ENSG00000196083.9_and_ENSG00000231047.1_and_ENSG00000223117.1_and_ENSG00000273370.1;SE:chr3:190514219-190556130:190556216-190564289:+	-0.162008	0.0949051	0.413191
ENSG00000143622.10;AF:chr1:155910804-155910878:155910915:155910804-155911243:155911404:-	0.147925	0.0954046	0.413191
ENSG00000143622.10;SE:chr1:155904502-155904603:155904610-155904731:-	0.0972011	0.0954046	0.413191
ENSG00000143622.10;SE:chr1:155910506-155910656:155910804-155911243:-	-0.0891209	0.0954046	0.413191
ENSG00000198843.12;AF:chr3:150602875:150603004-150622385:150603336:150603686-150622385:+	-0.0811843	0.0955295	0.413191
ENSG00000198843.12;SE:chr3:150603499-150618709:150618803-150622385:+	0.106787	0.0955295	0.413191
ENSG00000113732.8_and_ENSG00000254328.1_and_ENSG00000212402.1;SE:chr5:172983964-172994775:172994822-173020238:+	0.0321832	0.0959041	0.413191
ENSG00000162923.14_and_ENSG00000266618.1;A3:chr1:224424719-224431525:224424654-224431525:-	0.257225	0.0959041	0.413191
ENSG00000162923.14_and_ENSG00000266618.1;SE:chr1:224401069-224402004:224402109-224404430:-	0.12331	0.0959041	0.413191
ENSG00000162923.14_and_ENSG00000266618.1;SE:chr1:224411565-224413253:224413335-224418260:-	0.169831	0.0959041	0.413191
ENSG00000172340.14;AL:chr3:67360460:67360768-67400731:67374719:67375859-67400731:-	0.0759144	0.0959041	0.413191
ENSG00000177675.8_and_ENSG00000255836.1_and_ENSG00000177575.12;AF:chr12:7502564-7502717:7502737:7502564-7503645:7503893:-	0.211653	0.0959041	0.413191
ENSG00000250722.5;SE:chr5:42801331-42804656:42804773-42806896:-	-0.0855434	0.0959041	0.413191
ENSG00000250722.5;SE:chr5:42808366-42809760:42809788-42811836:-	0.0686138	0.0961538	0.413191
ENSG00000165449.11;AF:chr10:59684327-59709479:59710079:59684327-59735930:59736002:-	0.351988	0.0964036	0.413191
ENSG00000020633.18_and_ENSG00000278034.1;AF:chr1:24927730-24928743:24928798:24927730-24929587:24929877:-	0.122351	0.0969031	0.413191
ENSG00000109686.17_and_ENSG00000250350.1;AF:chr4:151226086-151227760:151228030:151226086-151325241:151325632:-	-0.248471	0.0969031	0.413191
ENSG00000145623.12;A5:chr5:38846387-38869032:38846126-38869032:+	-0.0667216	0.0969031	0.413191
ENSG00000165097.13;A3:chr6:18207529-18208129:18207529-18208132:+	0.112979	0.0969031	0.413191
ENSG00000060138.12;RI:chr12:10709908:10710114-10713211:10713333:-	-0.115145	0.0970696	0.413191
ENSG00000026025.15;RI:chr10:17235169:17235389-17235846:17236379:+	-0.0810988	0.0974026	0.413191
ENSG00000026025.15;RI:chr10:17235846:17235889-17236294:17236379:+	-0.0077782	0.0974026	0.413191
ENSG00000052841.14_and_ENSG00000254577.1_and_ENSG00000254463.1;SE:chr11:43414776-43436164:43436334-43443325:+	-0.116696	0.0974026	0.413191
ENSG00000052841.14_and_ENSG00000254577.1_and_ENSG00000254463.1;SE:chr11:43451265-43486416:43486451-43490239:+	0.143421	0.0974026	0.413191
ENSG00000101596.14_and_ENSG00000207034.1;AL:chr18:2796521-2800523:2801263:2796521-2802528:2802928:+	-0.300209	0.0974026	0.413191
ENSG00000101596.14_and_ENSG00000207034.1;SE:chr18:2718434-2722519:2722663-2724899:+	-0.167334	0.0974026	0.413191
ENSG00000101596.14_and_ENSG00000207034.1;SE:chr18:2777915-2778169:2778239-2784450:+	-0.167334	0.0974026	0.413191
ENSG00000117010.15;SE:chr1:40531787-40533143:40533181-40540586:+	-0.220744	0.0974026	0.413191
ENSG00000136527.17;SE:chr3:185925626-185926601:185926734-185937825:-	-0.183231	0.0974026	0.413191
ENSG00000169908.11;SE:chr3:149371867-149375443:149375588-149375680:-	-0.044778	0.0974026	0.413191
ENSG00000100650.15;A3:chr14:69768896-69769123:69768896-69769182:+	0.088519	0.0975275	0.413191
ENSG00000100650.15;AF:chr14:69767093:69767255-69768138:69767940:69767987-69768138:+	-0.231709	0.0975275	0.413191
ENSG00000100650.15;AF:chr14:69767112:69767255-69768138:69767940:69767987-69768138:+	0.135775	0.0975275	0.413191
ENSG00000100650.15;AF:chr14:69767116:69767255-69768138:69767940:69767987-69768138:+	-0.14492	0.0975275	0.413191
ENSG00000100650.15;AF:chr14:69767124:69767255-69768138:69767940:69767987-69768138:+	-0.0902817	0.0975275	0.413191
ENSG00000100650.15;AF:chr14:69767240:69767380-69768138:69767940:69767987-69768138:+	-0.14654	0.0975275	0.413191
ENSG00000100650.15;RI:chr14:69768798:69768896-69769182:69770540:+	-0.163256	0.0975275	0.413191
ENSG00000100650.15;RI:chr14:69768798:69769251-69770467:69770540:+	-0.231318	0.0975275	0.413191
ENSG00000162377.5;AF:chr1:52692867-52697909:52698068:52692867-52698221:52698366:-	0.170084	0.0979021	0.413191
ENSG00000111052.7_and_ENSG00000207763.1_and_ENSG00000258215.1_and_ENSG00000208022.1;SE:chr12:80845939-80848099:80848175-80848251:-	0.269676	0.0984016	0.413191
ENSG00000165119.20_and_ENSG00000284179.1;AF:chr9:83978452-83980153:83980190:83978452-83980503:83980616:-	-0.0999	0.0985681	0.413191
ENSG00000165119.20_and_ENSG00000284179.1;AF:chr9:83978452-83980153:83980250:83978452-83980503:83980616:-	-0.0517859	0.0985681	0.413191
ENSG00000165119.20_and_ENSG00000284179.1;AL:chr9:83968197:83969380-83970162:83969416:83969440-83970162:-	-0.171129	0.0985681	0.413191
ENSG00000165119.20_and_ENSG00000284179.1;AL:chr9:83968909:83969380-83970162:83969416:83969440-83970162:-	0.0394011	0.0985681	0.413191
ENSG00000060138.12;A5:chr12:10704148-10709908:10704148-10713211:-	-0.0921765	0.0989011	0.413191
ENSG00000102554.13;AF:chr13:73058792:73059588-73061861:73060579:73060663-73061861:+	-0.252653	0.0989011	0.413191
ENSG00000109790.16;AL:chr4:39115330-39121010:39122208:39115330-39126694:39126857:+	-0.23949	0.0989011	0.413191
ENSG00000109790.16;AL:chr4:39115330-39121010:39122209:39115330-39126694:39126857:+	-0.269967	0.0989011	0.413191
ENSG00000112081.16;AF:chr6:36594367:36594481-36596761:36594592:36594755-36596761:+	0.0460896	0.0989011	0.413191
ENSG00000112081.16;SE:chr6:36598983-36599821:36600276-36601152:+	-0.0484542	0.0989011	0.413191
ENSG00000114480.12_and_ENSG00000241319.1;AF:chr3:81705613-81743557:81743629:81705613-81761375:81762161:-	0.113165	0.0989011	0.413191
ENSG00000114978.17;A3:chr2:74172752-74178661:74172749-74178661:-	-0.13054	0.0989011	0.413191
ENSG00000138835.22;AF:chr9:113536504:113536918-113583450:113580893:113582242-113583450:+	0.26769	0.0989011	0.413191
ENSG00000138835.22;AF:chr9:113565076:113565360-113583450:113580893:113582242-113583450:+	0.225415	0.0989011	0.413191
ENSG00000169139.11;SE:chr8:48049978-48050260:48050508-48060682:+	0.0833578	0.0989011	0.413191
ENSG00000196923.13;MX:chr5:177491146-177491404:177491420-177492405:177491146-177491807:177491925-177492405:-	0.267063	0.0989011	0.413191
ENSG00000170638.9;AF:chr22:50185915:50185976-50193027:50190598:50190648-50193027:+	0.149057	0.0996503	0.413191
ENSG00000170638.9;RI:chr22:50197823:50197995-50198075:50198186:+	-0.0861763	0.0996503	0.413191
ENSG00000049449.8_and_ENSG00000281880.1_and_ENSG00000254627.1_and_ENSG00000212551.2_and_ENSG00000255490.1;AF:chr11:31816384:31816639-32097144:32090904:32091450-32097144:+	0.130966	0.0999001	0.413191
ENSG00000105974.11;AF:chr7:116524785:116525092-116526525:116526277:116526388-116526525:+	-0.0512138	0.0999001	0.413191
ENSG00000143761.15_and_ENSG00000284163.1;AF:chr1:228082660:228082765-228097078:228082789:228082850-228097078:+	-0.133879	0.0999001	0.413191
ENSG00000143761.15_and_ENSG00000284163.1;AF:chr1:228082730:228082765-228097078:228082789:228082850-228097078:+	-0.211496	0.0999001	0.413191
ENSG00000092758.15;RI:chr20:62836187:62836333-62836478:62836532:+	-0.324361	0.1004	0.413191
ENSG00000118680.12;AF:chr18:3261909:3262237-3272884:3262613:3262756-3272884:+	0.0757585	0.1004	0.413191
ENSG00000124795.14;SE:chr6:18258062-18258304:18258405-18263843:-	-0.138909	0.1004	0.413191
ENSG00000133574.9;A5:chr7:150570001-150572129:150569959-150572129:+	0.151479	0.1004	0.413191
ENSG00000164056.10;AF:chr4:123398185:123398513-123401537:123399510:123399794-123401537:+	0.252397	0.1004	0.413191
ENSG00000164056.10;AF:chr4:123398185:123398513-123401537:123399968:123400380-123401537:+	0.254958	0.1004	0.413191
ENSG00000168159.11;AF:chr1:228487061:228487878-228488960:228488222:228488485-228488960:+	0.0676648	0.1004	0.413191
ENSG00000141337.12_and_ENSG00000267009.6_and_ENSG00000108946.14;AF:chr17:68512032:68512142-68515394:68512430:68512548-68515394:+	-0.127343	0.100471	0.413191
ENSG00000140307.10_and_ENSG00000227161.1_and_ENSG00000140299.11;A3:chr15:59650773-59652206:59650764-59652206:-	-0.136824	0.100649	0.413191
ENSG00000170345.9;A3:chr14:75280128-75280560:75280128-75280783:+	-0.135038	0.100733	0.413191
ENSG00000170345.9;AF:chr14:75279670:75280128-75280783:75280193:75280667-75280783:+	-0.0619984	0.100733	0.413191
ENSG00000170345.9;SE:chr14:75280128-75280560:75280667-75280783:+	-0.0309683	0.100733	0.413191
ENSG00000198612.10;SE:chr2:237089994-237093663:237094197-237095822:+	-0.133845	0.100733	0.413191
ENSG00000014824.13_and_ENSG00000249212.1;SE:chr4:42018170-42018389:42018505-42020416:+	0.149479	0.100899	0.413191
ENSG00000049860.13;A3:chr5:74718363-74718797:74718363-74718909:+	-0.0676955	0.100899	0.413191
ENSG00000049860.13;SE:chr5:74715690-74716587:74716673-74718291:+	-0.0903593	0.100899	0.413191
ENSG00000079332.14;AF:chr10:70161931-70162690:70163031:70161931-70170413:70170523:-	-0.097092	0.100899	0.413191
ENSG00000116194.12;AF:chr1:178865802-178869114:178869278:178865802-178870741:178871022:-	-0.0852118	0.100899	0.413191
ENSG00000142798.17;RI:chr1:21834679:21834945-21835540:21835637:-	0.0895897	0.100899	0.413191
ENSG00000162702.7;A3:chr1:200409723-200409946:200409719-200409946:-	0.198509	0.100899	0.413191
ENSG00000139318.7;AF:chr12:89349561-89350588:89351171:89349561-89351640:89352405:-	0.098117	0.101149	0.413191
ENSG00000139318.7;SE:chr12:89349561-89350588:89351025-89351640:-	-0.0826724	0.101149	0.413191
ENSG00000008405.11;A3:chr12:106997406-106997488:106997386-106997488:-	-0.0866723	0.101399	0.413191
ENSG00000139597.17_and_ENSG00000212293.1_and_ENSG00000270008.1_and_ENSG00000244754.8_and_ENSG00000281026.1;AF:chr13:32527532-32535769:32536383:32527532-32538618:32538792:-	-0.265592	0.101399	0.413191
ENSG00000174740.7;A3:chrX:91434894-91435435:91434894-91436039:+	-0.320159	0.101399	0.413191
ENSG00000010327.10;RI:chr3:52519264:52519404-52519505:52519564:+	0.0728568	0.101898	0.413191
ENSG00000010327.10;RI:chr3:52519944:52520120-52520204:52520290:+	0.0728568	0.101898	0.413191
ENSG00000010327.10;RI:chr3:52520642:52520698-52520804:52521005:+	0.0728568	0.101898	0.413191
ENSG00000010327.10;RI:chr3:52521596:52521700-52521844:52521951:+	0.0653373	0.101898	0.413191
ENSG00000010327.10;RI:chr3:52523427:52523576-52523652:52523756:+	0.089184	0.101898	0.413191
ENSG00000010327.10;SE:chr3:52523576-52523652:52523756-52523871:+	-0.0767736	0.101898	0.413191
ENSG00000100028.11_and_ENSG00000100031.18_and_ENSG00000230947.2;A3:chr22:24568176-24571916:24568176-24572018:+	-0.211378	0.101898	0.413191
ENSG00000118600.11;A5:chr12:63780462-63781019:63780129-63781019:+	-0.108558	0.101898	0.413191
ENSG00000118600.11;SE:chr12:63781174-63782541:63782704-63784970:+	0.132785	0.101898	0.413191
ENSG00000139921.12_and_ENSG00000201376.1;A5:chr14:51245454-51247092:51245358-51247092:+	0.147589	0.101898	0.413191
ENSG00000142864.14;A3:chr1:67424977-67425083:67424959-67425083:-	-0.149998	0.101898	0.413191
ENSG00000151364.16_and_ENSG00000259112.2_and_ENSG00000151366.12;SE:chr11:78070036-78072998:78073072-78079579:-	-0.202156	0.101898	0.413191
ENSG00000163154.5_and_ENSG00000163156.11;A5:chr1:151166252-151166471:151166203-151166471:+	0.109897	0.101898	0.413191
ENSG00000163154.5_and_ENSG00000163156.11;AF:chr1:151156664:151156722-151166471:151166022:151166203-151166471:+	-0.0874061	0.101898	0.413191
ENSG00000163154.5_and_ENSG00000163156.11;AF:chr1:151156664:151156722-151166471:151166079:151166252-151166471:+	-0.176046	0.101898	0.413191
ENSG00000168917.8;A5:chr3:136819628-136854443:136819214-136854443:+	0.138331	0.101898	0.413191
ENSG00000170323.8;A5:chr8:81480598-81483095:81480598-81483099:-	-0.0932268	0.101898	0.413191
ENSG00000275302.1;SE:chr17:36103981-36104528:36104642-36105225:+	0.0503613	0.101898	0.413191
ENSG00000116209.11_and_ENSG00000280378.1;A5:chr1:54048682-54053000:54048682-54053356:-	-0.101408	0.102273	0.413191
ENSG00000116209.11_and_ENSG00000280378.1;AF:chr1:54047372-54053000:54053192:54047372-54053356:54053504:-	0.0606682	0.102273	0.413191
ENSG00000116209.11_and_ENSG00000280378.1;SE:chr1:54047372-54048650:54048682-54053000:-	0.0972259	0.102273	0.413191
ENSG00000116209.11_and_ENSG00000280378.1;SE:chr1:54047372-54048650:54048682-54053356:-	0.0682727	0.102273	0.413191
ENSG00000155324.9_and_ENSG00000279118.1;AF:chr5:126360132:126360459-126465426:126423146:126423689-126465426:+	0.261978	0.102398	0.413191
ENSG00000147439.12;AF:chr8:22636962-22644755:22644804:22636962-22669044:22669079:-	-0.148126	0.102647	0.413191
ENSG00000147439.12;SE:chr8:22636962-22644755:22644803-22669044:-	-0.118438	0.102647	0.413191
ENSG00000103035.10;A3:chr16:74304394-74305289:74304394-74305446:+	-0.0822162	0.102897	0.413191
ENSG00000115183.14_and_ENSG00000213189.5_and_ENSG00000275141.1;RI:chr2:159219238:159219361-159219692:159219867:+	-0.0947045	0.102897	0.413191
ENSG00000125148.6;AF:chr16:56608606:56608683-56608992:56608690:56608804-56608992:+	-0.10729	0.102897	0.413191
ENSG00000147679.11;AL:chr8:116770366-116771456:116774690:116770366-116779483:116779586:+	-0.209429	0.102897	0.413191
ENSG00000151725.11;SE:chr4:184697803-184700820:184700881-184702089:-	-0.263435	0.102897	0.413191
ENSG00000171867.16;A5:chr20:4686512-4699211:4686508-4699211:+	0.0739515	0.102897	0.413191
ENSG00000133112.16_and_ENSG00000253051.1_and_ENSG00000199477.1;A3:chr13:45340785-45341042:45340184-45341042:-	0.0690737	0.10323	0.413191
ENSG00000133112.16_and_ENSG00000253051.1_and_ENSG00000199477.1;AF:chr13:45338776-45339497:45339533:45338776-45339994:45340258:-	-0.127976	0.10323	0.413191
ENSG00000133112.16_and_ENSG00000253051.1_and_ENSG00000199477.1;AF:chr13:45340184-45340352:45340402:45340184-45340712:45341158:-	-0.139915	0.10323	0.413191
ENSG00000133112.16_and_ENSG00000253051.1_and_ENSG00000199477.1;AF:chr13:45340184-45340352:45340402:45340184-45341042:45341155:-	-0.134668	0.10323	0.413191
ENSG00000133112.16_and_ENSG00000253051.1_and_ENSG00000199477.1;SE:chr13:45340184-45340712:45340820-45341042:-	0.0832723	0.10323	0.413191
ENSG00000127511.9_and_ENSG00000268743.1;SE:chr19:16862559-16862884:16862979-16863680:+	-0.0783192	0.103397	0.413191
ENSG00000197077.13;AF:chr22:25069969:25070416-25170820:25111842:25112462-25170820:+	0.089955	0.103397	0.413191
ENSG00000140416.19;AL:chr15:63062645-63064064:63065278:63062645-63071090:63071900:+	-0.433406	0.103896	0.413191
ENSG00000140416.19;AL:chr15:63062645-63069870:63070632:63062645-63071090:63071889:+	0.239258	0.103896	0.413191
ENSG00000140416.19;AL:chr15:63062645-63069870:63070632:63062645-63071090:63071900:+	-0.342794	0.103896	0.413191
ENSG00000140416.19;MX:chr15:63042943-63043706:63043831-63056985:63042943-63044027:63044152-63056985:+	0.22513	0.103896	0.413191
ENSG00000140416.19;MX:chr15:63060939-63061198:63061273-63062215:63060939-63061713:63061788-63062215:+	-0.21338	0.103896	0.413191
ENSG00000152689.17;A3:chr2:33534400-33539094:33534400-33539097:+	-0.14039	0.103896	0.413191
ENSG00000156110.13_and_ENSG00000214629.3_and_ENSG00000226253.1_and_ENSG00000206756.1_and_ENSG00000214626.2;AF:chr10:74151229:74151343-74200764:74176686:74176886-74200764:+	0.0884875	0.103896	0.413191
ENSG00000167969.12;A5:chr16:2243224-2243318:2243224-2243369:-	-0.067134	0.103896	0.413191
ENSG00000179388.8;AF:chr8:22691482-22692302:22692414:22691482-22692791:22693302:-	0.182246	0.103896	0.413191
ENSG00000082153.17;AF:chr2:200811910:200811990-200813208:200812356:200812493-200813208:+	-0.230348	0.104021	0.413191
ENSG00000082153.17;AF:chr2:200812185:200812309-200813208:200812356:200812493-200813208:+	-0.140939	0.104021	0.413191
ENSG00000102081.13_and_ENSG00000236337.1;A3:chrX:147943326-147944905:147943326-147944944:+	0.204444	0.104396	0.413191
ENSG00000143110.11;A3:chr1:111477428-111477651:111477428-111477726:+	0.0494799	0.104396	0.413191
ENSG00000162642.13;AL:chr1:85249953:85252702-85258524:85257443:85257471-85258524:-	-0.116307	0.104396	0.413191
ENSG00000162642.13;SE:chr1:85258722-85258935:85259061-85259358:-	0.0691426	0.104396	0.413191
ENSG00000082153.17;AF:chr2:200811910:200811990-200813208:200812185:200812309-200813208:+	0.0929359	0.104729	0.413191
ENSG00000082153.17;AF:chr2:200812185:200812309-200813208:200812989:200813050-200813208:+	-0.115271	0.104729	0.413191
ENSG00000055955.15_and_ENSG00000243696.4_and_ENSG00000272573.5_and_ENSG00000248592.7_and_ENSG00000213533.11_and_ENSG00000275789.1_and_ENSG00000279144.1;AF:chr3:52833749-52834744:52834915:52833749-52834940:52835729:-	0.349671	0.104895	0.413191
ENSG00000055955.15_and_ENSG00000243696.4_and_ENSG00000272573.5_and_ENSG00000248592.7_and_ENSG00000213533.11_and_ENSG00000275789.1_and_ENSG00000279144.1;RI:chr3:52833114:52833247-52833383:52833430:-	0.355108	0.104895	0.413191
ENSG00000105723.11_and_ENSG00000268643.1_and_ENSG00000105722.9;AF:chr19:42250565-42254537:42254635:42250565-42254978:42255157:-	0.171491	0.104895	0.413191
ENSG00000136404.15;SE:chr15:83124776-83126755:83126847-83127358:+	-0.258289	0.104895	0.413191
ENSG00000136859.9;SE:chr9:127093926-127107915:127108780-127122315:-	0.0562684	0.104895	0.413191
ENSG00000158796.16;AF:chr1:161130847-161132391:161132476:161130847-161132551:161132668:-	0.17918	0.104895	0.413191
ENSG00000164176.12;SE:chr5:84180521-84229855:84229884-84254084:-	0.0615086	0.104895	0.413191
ENSG00000175582.19;AF:chr11:73730823-73760048:73760095:73730823-73760566:73761091:-	0.0977736	0.104895	0.413191
ENSG00000175582.19;AF:chr11:73730823-73760048:73760095:73730823-73760566:73761137:-	0.0594588	0.104895	0.413191
ENSG00000175582.19;MX:chr11:73716362-73718613:73718718-73720846:73716362-73718785:73718890-73720846:-	-0.0673633	0.104895	0.413191
ENSG00000243667.6_and_ENSG00000273398.6_and_ENSG00000221823.10;AF:chr2:68217131-68252125:68252531:68217131-68256056:68256237:-	-0.189961	0.104895	0.413191
ENSG00000107829.13;A5:chr10:101676436-101694381:101676436-101695240:-	-0.0613241	0.105395	0.413191
ENSG00000107949.16;AL:chr10:125833946-125836104:125836553:125833946-125841255:125842805:+	-0.122391	0.105894	0.413191
ENSG00000153140.8;SE:chr5:90394107-90396493:90396564-90399358:-	-0.193944	0.105894	0.413191
ENSG00000060138.12;RI:chr12:10701960:10702134-10704051:10704148:-	-0.0573169	0.106227	0.413191
ENSG00000060138.12;SE:chr12:10704148-10709908:10710114-10713211:-	0.0530901	0.106227	0.413191
ENSG00000104763.18;A3:chr8:18064471-18067220:18064468-18067220:-	0.300833	0.106269	0.413191
ENSG00000083457.11;SE:chr17:3720402-3723288:3723383-3723688:-	-0.0808125	0.106394	0.413191
ENSG00000145730.20;SE:chr5:102961229-102974116:102974436-102990272:+	0.0794035	0.106394	0.413191
ENSG00000145730.20;SE:chr5:103019843-103025134:103025334-103028182:+	0.104739	0.106394	0.413191
ENSG00000145730.20;SE:chr5:103025334-103028185:103028238-103028887:+	0.0980759	0.106394	0.413191
ENSG00000176105.13_and_ENSG00000264635.1_and_ENSG00000206687.1;AF:chr18:756835-775189:775266:756835-812114:812238:-	-0.146882	0.106394	0.413191
ENSG00000176105.13_and_ENSG00000264635.1_and_ENSG00000206687.1;AF:chr18:756835-775189:775266:756835-812384:812546:-	-0.222922	0.106394	0.413191
ENSG00000182118.7_and_ENSG00000283799.1;AF:chr1:231020126-231028459:231028732:231020126-231039921:231040246:-	0.116067	0.106394	0.413191
ENSG00000166710.17;AF:chr15:44711477:44711613-44715423:44711959:44712020-44715423:+	-0.0915552	0.106643	0.413191
ENSG00000166710.17;AF:chr15:44711513:44711613-44715423:44711959:44712020-44715423:+	-0.0825608	0.106643	0.413191
ENSG00000100596.6_and_ENSG00000240233.3;A3:chr14:77521615-77552096:77521581-77552096:-	0.114209	0.106893	0.413191
ENSG00000141424.12;A5:chr18:36127016-36129101:36127016-36129114:-	0.127399	0.106893	0.413191
ENSG00000100644.16_and_ENSG00000258964.1_and_ENSG00000023608.4;SE:chr14:61695839-61720379:61720572-61721509:+	-0.171242	0.107393	0.413191
ENSG00000101310.14;AF:chr20:18507555:18507972-18510822:18508062:18508297-18510822:+	0.296693	0.107393	0.413191
ENSG00000101310.14;AF:chr20:18507579:18507990-18510822:18508062:18508297-18510822:+	0.236534	0.107393	0.413191
ENSG00000117151.12;A5:chr1:84570720-84573916:84570720-84574239:-	0.11914	0.107393	0.413191
ENSG00000117151.12;SE:chr1:84566012-84569931:84570139-84570582:-	0.0786228	0.107393	0.413191
ENSG00000136754.16_and_ENSG00000206605.1;A3:chr10:26759238-26765218:26759235-26765218:-	0.0573431	0.107393	0.413191
ENSG00000169504.14;SE:chr1:24745625-24793177:24793213-24797742:+	0.0219549	0.107393	0.413191
ENSG00000145730.20;SE:chr5:103019843-103025131:103025334-103028887:+	-0.102341	0.10762	0.413191
ENSG00000100528.11;SE:chr14:54430404-54432108:54432220-54436369:-	0.0580921	0.107892	0.413191
ENSG00000100528.11;SE:chr14:54432220-54436369:54436437-54441247:-	0.057353	0.107892	0.413191
ENSG00000100528.11;SE:chr14:54436437-54436670:54436785-54441247:-	0.0610774	0.107892	0.413191
ENSG00000103363.14;A3:chr16:2775625-2776993:2775556-2776993:-	0.0339572	0.107892	0.413191
ENSG00000103363.14;RI:chr16:2771414:2771604-2771994:2772102:-	-0.0359915	0.107892	0.413191
ENSG00000103363.14;SE:chr16:2772102-2775451:2775625-2776993:-	0.087948	0.107892	0.413191
ENSG00000108064.10;SE:chr10:58386338-58386650:58386716-58388190:+	0.188388	0.107892	0.413191
ENSG00000116786.11;SE:chr1:15719920-15721329:15721388-15725317:+	0.136919	0.107892	0.413191
ENSG00000137878.16_and_ENSG00000263155.5_and_ENSG00000255529.7_and_ENSG00000261219.1;A5:chr15:57707145-57708714:57706955-57708714:+	0.246353	0.107892	0.413191
ENSG00000137878.16_and_ENSG00000263155.5_and_ENSG00000255529.7_and_ENSG00000261219.1;AF:chr15:57706629:57706955-57708714:57707088:57707210-57708714:+	-0.202849	0.107892	0.413191
ENSG00000147677.10;AF:chr8:116756019-116765515:116766255:116756019-116766682:116766925:-	-0.2359	0.107892	0.413191
ENSG00000153234.13;AF:chr2:156330791-156332480:156332716:156330791-156342040:156342348:-	-0.207421	0.107892	0.413191
ENSG00000164924.17;AF:chr8:100948900-100951235:100951449:100948900-100951929:100951969:-	0.247818	0.107892	0.413191
ENSG00000164938.13;SE:chr8:94930728-94932070:94932107-94939860:-	-0.103764	0.107892	0.413191
ENSG00000165609.12;MX:chr10:12179132-12180395:12180489-12184889:12179132-12184494:12184532-12184889:-	0.222817	0.107892	0.413191
ENSG00000169756.16;AF:chr2:108588311:108588425-108659605:108588466:108588628-108659605:+	0.32957	0.107892	0.413191
ENSG00000169756.16;AF:chr2:108588466:108588628-108659605:108657894:108657940-108659605:+	-0.388278	0.107892	0.413191
ENSG00000186575.17_and_ENSG00000233010.1;SE:chr22:29681601-29683020:29683064-29694752:+	0.222128	0.107892	0.413191
ENSG00000213626.11;A5:chr2:30233134-30234405:30232206-30234405:+	-0.298341	0.107892	0.413191
ENSG00000105193.8;RI:chr19:39433665:39433761-39435658:39435708:-	-0.181008	0.108392	0.413191
ENSG00000165983.14_and_ENSG00000223156.1;SE:chr10:16437047-16437357:16437490-16484337:+	-0.18564	0.108392	0.413191
ENSG00000170144.20_and_ENSG00000284252.1;SE:chr2:177216940-177217705:177217845-177219037:+	-0.0316266	0.108392	0.413191
ENSG00000218739.9_and_ENSG00000272054.1;A3:chr2:37201726-37201863:37201726-37204304:+	-0.256984	0.108392	0.413191
ENSG00000184009.9;AF:chr17:81512360-81512734:81512763:81512360-81514547:81514640:-	-0.126876	0.108691	0.413191
ENSG00000071575.11_and_ENSG00000264370.1;AL:chr2:12723552-12724629:12724825:12723552-12740326:12742734:+	0.0520519	0.108891	0.413191
ENSG00000143756.11;SE:chr1:224130581-224134074:224134212-224153142:+	-0.213351	0.108891	0.413191
ENSG00000171621.13;AF:chr1:9292880:9293071-9355743:9294528:9294594-9355743:+	-0.0636196	0.108891	0.413191
ENSG00000171621.13;AF:chr1:9292880:9293071-9355743:9351431:9351610-9355743:+	-0.0879944	0.108891	0.413191
ENSG00000127022.14_and_ENSG00000225051.5;A3:chr5:179726759-179728591:179726759-179729360:+	-0.137034	0.109224	0.413191
ENSG00000153914.15;A3:chr5:66153596-66156065:66153596-66158809:+	-0.405715	0.109391	0.413191
ENSG00000153914.15;SE:chr5:66153596-66158809:66158932-66159219:+	0.304716	0.109391	0.413191
ENSG00000171603.16;A5:chr1:9730705-9731122:9730705-9731206:-	0.0874649	0.109391	0.413191
ENSG00000171603.16;SE:chr1:9736042-9737498:9737554-9741094:-	0.0713147	0.109391	0.413191
ENSG00000033867.16;SE:chr3:27424152-27431298:27431669-27433916:-	0.306639	0.10989	0.413191
ENSG00000075426.11_and_ENSG00000270640.1;AF:chr2:28392858:28393822-28404107:28395511:28395776-28404107:+	-0.0829587	0.10989	0.413191
ENSG00000150995.18_and_ENSG00000275981.1;AF:chr3:4795000:4795187-4800425:4799799:4800031-4800425:+	-0.066822	0.10989	0.413191
ENSG00000153814.11_and_ENSG00000206623.1;AF:chr7:27991981-28071618:28071684:27991981-28180463:28180743:-	0.259297	0.10989	0.413191
ENSG00000170473.16;AF:chr12:55903480-55927076:55927112:55903480-55927725:55927913:-	0.159197	0.10989	0.413191
ENSG00000170473.16;SE:chr12:55914366-55927076:55927267-55927725:-	0.343524	0.10989	0.413191
ENSG00000173065.13;AF:chr17:28766707-28812209:28812435:28766707-28842682:28842823:-	0.256499	0.10989	0.413191
ENSG00000175104.14;SE:chr11:36501537-36501719:36501811-36510048:-	0.134136	0.10989	0.413191
ENSG00000177426.20_and_ENSG00000263460.1;AF:chr18:3447609:3447797-3456354:3451670:3451771-3456354:+	-0.430496	0.10989	0.413191
ENSG00000181751.9;AF:chr5:103258702:103258896-103265908:103259036:103259186-103265908:+	-0.32046	0.10989	0.413191
ENSG00000198791.11;AL:chr8:17230568:17230848-17234716:17231570:17232537-17234716:-	0.186013	0.10989	0.413191
ENSG00000198791.11;SE:chr8:17230848-17232427:17232537-17234716:-	-0.179956	0.10989	0.413191
ENSG00000118363.11;AF:chr11:74949261:74949399-74965034:74949524:74949649-74965034:+	0.143536	0.11014	0.413191
ENSG00000118363.11;AF:chr11:74949264:74949399-74965034:74949524:74949649-74965034:+	0.0829304	0.11014	0.413191
ENSG00000107201.9;SE:chr9:32491420-32492391:32492538-32493761:-	-0.125131	0.11039	0.413191
ENSG00000139644.12_and_ENSG00000257570.1;AF:chr12:49738993:49739082-49752464:49741557:49741611-49752464:+	0.131775	0.11039	0.413191
ENSG00000142694.6;AF:chr1:36323067-36323459:36323615:36323067-36323893:36324154:-	-0.0507446	0.110889	0.413191
ENSG00000151881.14;MX:chr5:43446557-43453658:43454043-43483822:43446557-43479890:43479987-43483822:-	-0.282033	0.110889	0.413191
ENSG00000151881.14;SE:chr5:43454043-43479890:43479987-43483822:-	0.309941	0.110889	0.413191
ENSG00000211460.11;AF:chr2:121737103:121737185-121757240:121755533:121755845-121757240:+	0.14469	0.110889	0.413191
ENSG00000267314.1_and_ENSG00000187650.3_and_ENSG00000105519.15;A5:chr19:5915146-5915221:5915065-5915221:+	-0.107166	0.110889	0.413191
ENSG00000087460.24_and_ENSG00000276859.1_and_ENSG00000276722.1_and_ENSG00000274491.1_and_ENSG00000275069.1;AF:chr20:58888779:58888818-58895612:58889100:58889353-58895612:+	0.391626	0.111222	0.413191
ENSG00000087460.24_and_ENSG00000276859.1_and_ENSG00000276722.1_and_ENSG00000274491.1_and_ENSG00000275069.1;AF:chr20:58889100:58889353-58895612:58891303:58891865-58895612:+	-0.25574	0.111222	0.413191
ENSG00000132485.13_and_ENSG00000207721.1;A5:chr1:71065137-71065678:71065137-71066776:-	-0.0708982	0.111389	0.413191
ENSG00000008130.15;AF:chr1:1765446-1778289:1778470:1765446-1778746:1778790:-	0.200931	0.111888	0.413191
ENSG00000008130.15;AF:chr1:1765446-1778289:1778470:1765446-1779905:1780069:-	0.236548	0.111888	0.413191
ENSG00000105989.8;A3:chr7:117315348-117320567:117315284-117320567:-	-0.275675	0.111888	0.413191
ENSG00000110079.16;SE:chr11:60301057-60302559:60302717-60306100:+	-0.116271	0.111888	0.413191
ENSG00000128656.13;AF:chr2:174824518-174846315:174846405:174824518-174846880:174847549:-	0.348173	0.111888	0.413191
ENSG00000134363.11;A3:chr5:53484293-53484997:53484293-53485000:+	-0.134118	0.111888	0.413191
ENSG00000083093.9;A5:chr16:23638129-23641110:23638129-23641127:-	-0.229578	0.112388	0.413191
ENSG00000083093.9;SE:chr16:23603669-23607864:23608012-23614004:-	0.206723	0.112388	0.413191
ENSG00000110077.14;AF:chr11:60181741-60182978:60183040:60181741-60183136:60183223:-	-0.23575	0.112388	0.413191
ENSG00000115561.15_and_ENSG00000249884.8_and_ENSG00000200563.1_and_ENSG00000239305.6;AF:chr2:86529397-86542252:86542313:86529397-86563304:86563479:-	-0.154974	0.112388	0.413191
ENSG00000115561.15_and_ENSG00000249884.8_and_ENSG00000200563.1_and_ENSG00000239305.6;SE:chr2:86529397-86542252:86542312-86563304:-	-0.0995227	0.112388	0.413191
ENSG00000139211.6;A5:chr12:47079065-47079142:47079065-47079147:-	-0.186047	0.112388	0.413191
ENSG00000162613.16;AF:chr1:77944269-77945506:77945895:77944269-77946530:77946576:-	-0.287606	0.112388	0.413191
ENSG00000162613.16;SE:chr1:77944269-77945506:77945642-77946530:-	-0.218439	0.112388	0.413191
ENSG00000073584.18_and_ENSG00000264058.1_and_ENSG00000213424.8;AF:chr17:40645847-40647453:40647641:40645847-40647773:40647818:-	-0.179914	0.112762	0.413191
ENSG00000117533.14;A5:chr1:171709744-171710714:171709744-171710760:-	-0.160786	0.112887	0.413191
ENSG00000185305.10_and_ENSG00000222960.1_and_ENSG00000207627.1_and_ENSG00000241230.3_and_ENSG00000265421.1_and_ENSG00000279638.1;AL:chr5:53883945:53886713-54113202:53887365:53887383-54113202:-	-0.118499	0.112887	0.413191
ENSG00000165119.20_and_ENSG00000284179.1;AF:chr9:83978452-83980153:83980190:83978452-83980503:83980595:-	0.047554	0.11303	0.413191
ENSG00000132388.12_and_ENSG00000263882.2;AF:chr17:4307123-4331774:4331923:4307123-4366271:4366482:-	0.126005	0.113137	0.413191
ENSG00000182534.13_and_ENSG00000212418.1;SE:chr17:76680879-76683847:76683927-76685072:-	-0.0757908	0.113287	0.413191
ENSG00000171603.16;SE:chr1:9755309-9756481:9756510-9773272:-	0.0625091	0.113387	0.413191
ENSG00000111639.7;AF:chr12:6492972-6493251:6493295:6492972-6493459:6493840:-	0.252947	0.113553	0.413191
ENSG00000111639.7;AF:chr12:6492972-6493251:6493295:6492972-6493674:6493718:-	0.134237	0.113553	0.413191
ENSG00000111639.7;AF:chr12:6492972-6493251:6493295:6492972-6493717:6493841:-	0.212401	0.113553	0.413191
ENSG00000188529.14;A3:chr1:23967956-23971573:23967723-23971573:-	0.131024	0.113553	0.413191
ENSG00000188529.14;SE:chr1:23967723-23971573:23971626-23971850:-	-0.192965	0.113553	0.413191
ENSG00000125691.12_and_ENSG00000252699.1_and_ENSG00000199293.1;AF:chr17:38853105-38853359:38853424:38853105-38853698:38853738:-	0.35842	0.113636	0.413191
ENSG00000125691.12_and_ENSG00000252699.1_and_ENSG00000199293.1;AF:chr17:38853105-38853359:38853424:38853105-38853698:38853843:-	0.352029	0.113636	0.413191
ENSG00000145730.20;A3:chr5:103019843-103025131:103019843-103025134:+	-0.0721148	0.113636	0.413191
ENSG00000136960.12_and_ENSG00000253495.1;AF:chr8:119638527-119638748:119638839:119638527-119673252:119673453:-	0.269414	0.113886	0.413191
ENSG00000184867.13;A5:chrX:101658142-101658461:101658142-101658492:-	0.217737	0.113886	0.413191
ENSG00000188536.12;A5:chr16:173007-173125:172958-173125:+	-0.0157647	0.113886	0.413191
ENSG00000214413.7;AF:chr10:110918213-110918845:110918936:110918213-110919121:110919167:-	0.280594	0.114219	0.413191
ENSG00000134107.4;RI:chr3:4979962:4980031-4980301:4980408:+	0.0248067	0.114386	0.413191
ENSG00000248333.8;SE:chr1:1642508-1645126:1645262-1649499:-	0.0539647	0.114386	0.413191
ENSG00000109099.13_and_ENSG00000265110.1;AF:chr17:15260761-15262429:15262589:15260761-15265154:15265307:-	0.0557054	0.114885	0.413191
ENSG00000165119.20_and_ENSG00000284179.1;AF:chr9:83978452-83980153:83980250:83978452-83980503:83980595:-	0.0223061	0.114885	0.413191
ENSG00000169282.17;AF:chr3:156142962:156143420-156421616:156291037:156292128-156421616:+	0.259404	0.114885	0.413191
ENSG00000196263.7;A3:chr19:56518577-56524324:56518577-56524745:+	-0.213934	0.114885	0.413191
ENSG00000137776.16;A5:chr15:58893364-58893821:58893364-58893902:-	-0.137773	0.115385	0.413191
ENSG00000174173.6;AF:chr3:101561862:101562003-101564770:101562041:101562109-101564770:+	-0.0840327	0.115385	0.413191
ENSG00000185787.14;A3:chr15:78880579-78884967:78880579-78884970:+	-0.384194	0.115385	0.413191
ENSG00000185787.14;AF:chr15:78872814:78873057-78878213:78873723:78873839-78878213:+	-0.407017	0.115385	0.413191
ENSG00000089818.17_and_ENSG00000111729.13_and_ENSG00000284393.1_and_ENSG00000196946.10_and_ENSG00000226711.6_and_ENSG00000276417.1;A3:chr12:8090299-8091769:8090299-8092676:+	-0.183923	0.115884	0.413191
ENSG00000103064.13;RI:chr16:68297234:68297476-68298491:68301819:+	-0.151313	0.115884	0.413191
ENSG00000106049.8;SE:chr7:27632445-27649473:27649633-27662698:-	0.0631719	0.115884	0.413191
ENSG00000187955.11;A3:chr8:120369485-120370336:120369485-120370737:+	-0.0373674	0.115884	0.413191
ENSG00000196704.11;A5:chr17:68250967-68251050:68250470-68251050:+	-0.0983743	0.115884	0.413191
ENSG00000244509.3_and_ENSG00000284554.1_and_ENSG00000243811.8;SE:chr22:39014379-39015595:39015751-39017766:+	-0.0832094	0.115884	0.413191
ENSG00000100644.16_and_ENSG00000258964.1_and_ENSG00000023608.4;SE:chr14:61695839-61720382:61720572-61721509:+	-0.0895236	0.116134	0.413191
ENSG00000117697.14;AL:chr1:212726153:212727179-212782372:212738483:212738686-212782372:-	-0.198289	0.116134	0.413191
ENSG00000123562.16;A3:chrX:103678620-103684681:103678600-103684681:-	-0.110116	0.116259	0.413191
ENSG00000123562.16;A3:chrX:103678651-103684681:103678600-103684681:-	-0.0920393	0.116259	0.413191
ENSG00000123562.16;AF:chrX:103685260-103686631:103686705:103685260-103687989:103688041:-	-0.110116	0.116259	0.413191
ENSG00000123562.16;AF:chrX:103685260-103686631:103686709:103685260-103687989:103688041:-	-0.0890393	0.116259	0.413191
ENSG00000158296.13_and_ENSG00000273893.1_and_ENSG00000172315.5;A5:chr20:46687231-46689127:46687231-46689132:-	0.117142	0.116384	0.413191
ENSG00000164543.5;AF:chr7:43582758:43582961-43595901:43583065:43583449-43595901:+	-0.0684874	0.116384	0.413191
ENSG00000198892.6;A5:chr1:201889067-201889445:201888781-201889445:+	-0.059723	0.116384	0.413191
ENSG00000116209.11_and_ENSG00000280378.1;AF:chr1:54045786-54047267:54048013:54045786-54053356:54053441:-	-0.0855216	0.116783	0.413191
ENSG00000048828.16;SE:chr9:93558010-93558581:93558718-93561109:+	-0.0889052	0.116883	0.413191
ENSG00000107537.13;AF:chr10:13298245-13299420:13299549:13298245-13299968:13300101:-	0.128312	0.116883	0.413191
ENSG00000112855.14_and_ENSG00000146007.10;A5:chr5:140704004-140704426:140703991-140704426:+	0.174229	0.116883	0.413191
ENSG00000138095.18;SE:chr2:43889876-43890223:43890362-43894545:-	-0.141039	0.116883	0.413191
ENSG00000147649.9;SE:chr8:97691188-97706626:97706750-97713662:+	-0.138016	0.116883	0.413191
ENSG00000167232.13;AL:chr19:23338749:23339054-23373742:23357696:23362725-23373742:-	0.321195	0.116883	0.413191
ENSG00000177600.8_and_ENSG00000199785.1;A5:chr11:810357-811597:810321-811597:+	-0.112101	0.116883	0.413191
ENSG00000180964.16;SE:chrX:103254017-103254605:103254677-103255078:-	0.0445961	0.116883	0.413191
ENSG00000183354.11;SE:chr9:5929159-5944871:5944960-5954016:-	-0.303874	0.116883	0.413191
ENSG00000186106.11_and_ENSG00000251013.1;SE:chr8:100529860-100533209:100533311-100559711:-	-0.326771	0.116883	0.413191
ENSG00000186522.14_and_ENSG00000230696.1;SE:chr2:109585838-109593051:109593119-109613798:-	0.19862	0.116883	0.413191
ENSG00000189403.14_and_ENSG00000213411.2_and_ENSG00000232489.1;AF:chr13:30463694-30465073:30465242:30463694-30465796:30465914:-	0.0964234	0.116883	0.413191
ENSG00000196072.11;A3:chr10:100286332-100286605:100286213-100286605:-	0.0481172	0.116883	0.413191
ENSG00000169439.11;AF:chr8:96493351:96494331-96593480:96584945:96585013-96593480:+	-0.110402	0.117133	0.413191
ENSG00000137500.9;A5:chr11:83280260-83285553:83280260-83286100:-	0.301777	0.117216	0.413191
ENSG00000137500.9;A5:chr11:83280260-83285873:83280260-83286100:-	0.246031	0.117216	0.413191
ENSG00000137500.9;AF:chr11:83280260-83285873:83285978:83280260-83286100:83286390:-	0.375939	0.117216	0.413191
ENSG00000104331.8;SE:chr8:56966352-56967110:56967218-56978050:-	0.0646746	0.117383	0.413191
ENSG00000197969.11;SE:chr9:77390142-77395710:77395868-77403236:+	-0.502139	0.117383	0.413191
ENSG00000118515.11_and_ENSG00000220378.3;AF:chr6:134174586-134174732:134174842:134174586-134175544:134175991:-	-0.139462	0.117882	0.413191
ENSG00000118515.11_and_ENSG00000220378.3;AF:chr6:134174586-134174732:134174861:134174586-134175544:134175991:-	0.159967	0.117882	0.413191
ENSG00000118515.11_and_ENSG00000220378.3;AF:chr6:134174586-134174732:134174866:134174586-134175544:134175991:-	-0.207561	0.117882	0.413191
ENSG00000118515.11_and_ENSG00000220378.3;AF:chr6:134174586-134174732:134174866:134174586-134177663:134177860:-	0.19308	0.117882	0.413191
ENSG00000118515.11_and_ENSG00000220378.3;AF:chr6:134174586-134174732:134174866:134174586-134177663:134177905:-	-0.304039	0.117882	0.413191
ENSG00000118515.11_and_ENSG00000220378.3;AF:chr6:134174586-134174732:134174896:134174586-134175544:134175991:-	-0.0760416	0.117882	0.413191
ENSG00000118515.11_and_ENSG00000220378.3;AF:chr6:134174586-134174732:134174896:134174586-134177663:134177905:-	-0.0825909	0.117882	0.413191
ENSG00000118515.11_and_ENSG00000220378.3;AF:chr6:134174586-134175544:134175991:134174586-134177663:134177860:-	0.381575	0.117882	0.413191
ENSG00000118515.11_and_ENSG00000220378.3;AF:chr6:134174586-134175544:134175991:134174586-134177663:134177905:-	-0.215033	0.117882	0.413191
ENSG00000124212.5;SE:chr20:49544448-49547841:49548019-49550066:-	-0.035257	0.117882	0.413191
ENSG00000159140.19_and_ENSG00000284448.1;SE:chr21:33546379-33549476:33555391-33557156:+	-0.0977445	0.117882	0.413191
ENSG00000159140.19_and_ENSG00000284448.1;SE:chr21:33569087-33572551:33572630-33573308:+	0.0936827	0.117882	0.413191
ENSG00000092108.20;SE:chr14:30638247-30639777:30639864-30643316:+	-0.226442	0.118132	0.413191
ENSG00000092108.20;SE:chr14:30705885-30707817:30707876-30707990:+	-0.188292	0.118132	0.413191
ENSG00000104763.18;SE:chr8:18063230-18064457:18064471-18067220:-	0.286418	0.118282	0.413191
ENSG00000136518.16;A5:chr3:179563117-179569824:179562973-179569824:+	0.0638819	0.118382	0.413191
ENSG00000198951.11;A3:chr22:42070373-42070763:42070366-42070763:-	-0.0728794	0.118382	0.413191
ENSG00000198951.11;RI:chr22:42070282:42070366-42070763:42070830:-	-0.0894273	0.118382	0.413191
ENSG00000258199.1_and_ENSG00000139613.11;SE:chr12:56171432-56171679:56171937-56172428:-	-0.0938196	0.118681	0.413191
ENSG00000145730.20;A3:chr5:103019843-103028182:103019843-103028185:+	-0.0843007	0.118727	0.413191
ENSG00000067082.14;A5:chr10:3780229-3781641:3780229-3781795:-	-0.0625376	0.118881	0.413191
ENSG00000125148.6;AF:chr16:56608199:56608683-56608992:56608690:56608804-56608992:+	-0.0121147	0.118881	0.413191
ENSG00000181163.13;AF:chr5:171387799:171388006-171391305:171390094:171390130-171391305:+	0.219147	0.118881	0.413191
ENSG00000181163.13;SE:chr5:171388006-171390051:171390130-171391305:+	-0.0402392	0.118881	0.413191
ENSG00000110046.12_and_ENSG00000274986.1_and_ENSG00000274314.1;A5:chr11:64902386-64902510:64902386-64902516:-	0.119689	0.119381	0.413191
ENSG00000166292.11;AF:chr17:55721135-55721532:55721798:55721135-55722619:55722856:-	0.129654	0.119381	0.413191
ENSG00000013588.7_and_ENSG00000283759.1;AF:chr12:12890782:12891664-12908243:12891974:12892042-12908243:+	-0.110292	0.11988	0.413191
ENSG00000013588.7_and_ENSG00000283759.1;SE:chr12:12891664-12908243:12909171-12912084:+	-0.0757941	0.11988	0.413191
ENSG00000065357.19_and_ENSG00000273973.1;AF:chr12:55930972:55931344-55936423:55932058:55932180-55936423:+	-0.330965	0.11988	0.413191
ENSG00000100418.7;AL:chr22:41598028:41601190-41603259:41602001:41602783-41603259:-	0.0740702	0.11988	0.413191
ENSG00000106460.18;A5:chr7:12211547-12214809:12211425-12214809:+	0.260121	0.11988	0.413191
ENSG00000119446.13;SE:chr9:122251973-122254274:122254367-122261380:-	0.172661	0.11988	0.413191
ENSG00000132481.6;A5:chr17:75876813-75877851:75876813-75877874:-	-0.0555135	0.11988	0.413191
ENSG00000151135.9;AF:chr12:106955719:106956065-106967111:106956785:106957149-106967111:+	-0.187913	0.11988	0.413191
ENSG00000151135.9;SE:chr12:106957149-106959270:106959385-106967111:+	0.268465	0.11988	0.413191
ENSG00000186469.8;AF:chr14:51860646:51860790-51877617:51861324:51861390-51877617:+	-0.369044	0.11988	0.413191
ENSG00000188153.12;SE:chrX:108694921-108695267:108695439-108696297:+	0.125749	0.11988	0.413191
ENSG00000080822.16_and_ENSG00000080819.6_and_ENSG00000250562.1;AL:chr3:98500840:98501520-98517052:98516687:98516879-98517052:-	-0.48991	0.120213	0.413191
ENSG00000080822.16_and_ENSG00000080819.6_and_ENSG00000250562.1;SE:chr3:98518995-98521133:98521442-98522849:-	-0.209388	0.120213	0.413191
ENSG00000153291.15;A3:chr6:46671228-46676383:46671228-46676647:+	-0.090802	0.12038	0.413191
ENSG00000189171.14_and_ENSG00000271853.5_and_ENSG00000272030.1;A3:chr1:153627598-153628121:153626533-153628121:-	-0.0327062	0.12038	0.413191
ENSG00000269113.3_and_ENSG00000223814.1;SE:chr1:47778544-47794586:47794760-47801473:-	-0.143998	0.12038	0.413191
ENSG00000186594.14_and_ENSG00000283824.1;A5:chr17:1712399-1713703:1712399-1713856:-	-0.188925	0.120629	0.413191
ENSG00000117519.15;AF:chr1:94903524-94925633:94925801:94903524-94926838:94927278:-	0.0506957	0.120879	0.413191
ENSG00000163683.11;AF:chr4:39572463-39583935:39583958:39572463-39638163:39638230:-	-0.169202	0.120879	0.413191
ENSG00000163683.11;SE:chr4:39556570-39572415:39572463-39605071:-	-0.146663	0.120879	0.413191
ENSG00000198843.12;SE:chr3:150603499-150618709:150618928-150622385:+	0.0623976	0.120879	0.413191
ENSG00000125703.14;AF:chr1:62784135:62784225-62803719:62785233:62785260-62803719:+	-0.252347	0.121379	0.413191
ENSG00000125703.14;AF:chr1:62784135:62784273-62803719:62785233:62785260-62803719:+	-0.232111	0.121379	0.413191
ENSG00000153140.8;A5:chr5:90399549-90405685:90399549-90405689:-	0.0711348	0.121379	0.413191
ENSG00000124225.15;A5:chr20:57659697-57710460:57659697-57710467:-	-0.230721	0.121503	0.413191
ENSG00000124225.15;AF:chr20:57659697-57691802:57691830:57659697-57710467:57710569:-	-0.0893029	0.121503	0.413191
ENSG00000124225.15;AF:chr20:57659697-57709474:57709902:57659697-57710460:57710589:-	0.122138	0.121503	0.413191
ENSG00000124225.15;AF:chr20:57659697-57709474:57709902:57659697-57710467:57710569:-	-0.139325	0.121503	0.413191
ENSG00000005893.15;AL:chrX:120430826:120431462-120441730:120436494:120439293-120441730:-	0.114776	0.121878	0.413191
ENSG00000116132.11_and_ENSG00000271811.1;SE:chr1:170726401-170730277:170730348-170736048:+	-0.0375741	0.121878	0.413191
ENSG00000185009.12;SE:chr10:74138382-74138806:74138931-74150755:-	0.136809	0.121878	0.413191
ENSG00000077721.15;SE:chrX:119575400-119581507:119581596-119582588:+	-0.150766	0.122378	0.413191
ENSG00000115935.17;AF:chr2:174585611-174597601:174597804:174585611-174682774:174682871:-	-0.372143	0.122378	0.413191
ENSG00000115935.17;AF:chr2:174585611-174634518:174634579:174585611-174682774:174682899:-	-0.187845	0.122378	0.413191
ENSG00000167978.16;A3:chr16:2769284-2769628:2769284-2769862:+	0.121166	0.122378	0.413191
ENSG00000167978.16;A3:chr16:2771049-2771121:2771049-2771369:+	-0.144325	0.122378	0.413191
ENSG00000115091.11_and_ENSG00000279957.1;AF:chr2:113890098:113890323-113913172:113890598:113890778-113913172:+	0.0399874	0.122877	0.413191
ENSG00000115091.11_and_ENSG00000279957.1;SE:chr2:113913227-113916884:113917008-113927345:+	-0.0438799	0.122877	0.413191
ENSG00000129003.15;A3:chr15:61877086-61878607:61877054-61878607:-	-0.242223	0.122877	0.413191
ENSG00000140945.16_and_ENSG00000277387.1_and_ENSG00000280044.1_and_ENSG00000260862.1_and_ENSG00000263360.2_and_ENSG00000263785.1;SE:chr16:82858473-83032010:83032218-83125385:+	-0.0928304	0.122877	0.413191
ENSG00000141441.15_and_ENSG00000199373.1_and_ENSG00000265279.1_and_ENSG00000263904.1_and_ENSG00000222395.2_and_ENSG00000215492.6;A3:chr18:32268768-32270217:32268765-32270217:-	0.202706	0.122877	0.413191
ENSG00000142864.14;A3:chr1:67424322-67424888:67424277-67424888:-	0.0887232	0.122877	0.413191
ENSG00000154258.16;SE:chr17:68996014-69007759:69007872-69008062:-	-0.296414	0.122877	0.413191
ENSG00000158122.11;AL:chr9:96639577:96641886-96651390:96645990:96646024-96651390:-	-0.169094	0.122877	0.413191
ENSG00000158122.11;SE:chr9:96641886-96645893:96646024-96651390:-	0.144238	0.122877	0.413191
ENSG00000164116.16;AF:chr4:155666711:155666965-155667346:155667198:155667220-155667346:+	0.310093	0.122877	0.413191
ENSG00000167601.11;SE:chr19:41239314-41239694:41239720-41242883:+	-0.114501	0.122877	0.413191
ENSG00000276409.4_and_ENSG00000275688.4_and_ENSG00000275718.1;SE:chr17:35984452-35985748:35985795-35986571:-	0.0487675	0.122877	0.413191
ENSG00000126698.10;SE:chr1:28229023-28230131:28230252-28232921:-	0.0345935	0.123377	0.413191
ENSG00000211445.11;A5:chr5:151021253-151025340:151020854-151025340:+	-0.115982	0.123377	0.413191
ENSG00000123562.16;AF:chrX:103685260-103686631:103686816:103685260-103687989:103688122:-	-0.0798918	0.123453	0.413191
ENSG00000123562.16;AF:chrX:103685260-103686631:103686684:103685260-103687989:103688041:-	-0.0831078	0.123626	0.413191
ENSG00000139278.9;AF:chr12:75480881:75481054-75481834:75481204:75481425-75481834:+	0.053727	0.123626	0.413191
ENSG00000143321.18;AF:chr1:156745373-156751343:156751496:156745373-156752038:156752233:-	0.140494	0.123626	0.413191
ENSG00000167996.15;AL:chr11:61959822:61959904-61965369:61964747:61965112-61965369:-	0.0474565	0.123626	0.413191
ENSG00000100628.11_and_ENSG00000265768.1;SE:chr14:93951244-93953352:93953507-93954317:-	0.0920123	0.123876	0.413191
ENSG00000129534.13;A3:chr14:45218454-45223918:45218432-45223918:-	-0.206067	0.123876	0.413191
ENSG00000133773.11;AF:chr12:82357269-82358223:82358396:82357269-82358679:82358786:-	0.162474	0.123876	0.413191
ENSG00000160908.14;SE:chr7:99494631-99498716:99498842-99499638:-	0.11406	0.123876	0.413191
ENSG00000167972.13_and_ENSG00000243445.1;SE:chr16:2304150-2308450:2308623-2317283:-	-0.219696	0.123876	0.413191
ENSG00000123268.8;AF:chr12:50764078:50764307-50780140:50764509:50764647-50780140:+	-0.211235	0.124043	0.413191
ENSG00000110047.17;AF:chr11:64874518-64875611:64875666:64874518-64878061:64878719:-	0.110646	0.124376	0.413191
ENSG00000165898.13;SE:chr14:74494152-74494275:74494390-74494826:+	-0.184634	0.124376	0.413191
ENSG00000184009.9;AF:chr17:81512360-81512734:81512799:81512360-81514547:81514640:-	-0.0615876	0.124542	0.413191
ENSG00000116754.13;A3:chr1:70246907-70249931:70246907-70249952:+	0.0922718	0.124875	0.413191
ENSG00000116754.13;A3:chr1:70250503-70250608:70250503-70250611:+	-0.0892697	0.124875	0.413191
ENSG00000118418.14;A5:chr6:79201726-79202276:79201726-79202317:-	-0.0387053	0.124875	0.413191
ENSG00000123728.9;AF:chrX:132217806-132217916:132218124:132217806-132219370:132219443:-	-0.110939	0.124875	0.413191
ENSG00000134056.11;SE:chr5:69217871-69226338:69226401-69228200:+	0.109071	0.124875	0.413191
ENSG00000145332.13;A3:chr4:87185799-87195324:87185571-87195324:-	-0.200803	0.124875	0.413191
ENSG00000147316.12;SE:chr8:6436162-6438953:6439096-6442067:+	-0.228573	0.124875	0.413191
ENSG00000163755.8;SE:chr3:149129940-149140004:149140498-149141017:+	-0.298009	0.124875	0.413191
ENSG00000167874.6;A3:chr17:7855284-7855445:7855284-7855771:+	-0.066013	0.124875	0.413191
ENSG00000251562.7_and_ENSG00000278217.1_and_ENSG00000274072.1;AF:chr11:65504519:65505019-65506386:65505207:65505662-65506386:+	-0.078676	0.124875	0.413191
ENSG00000048405.9_and_ENSG00000279265.1_and_ENSG00000280347.1;AL:chr7:127346790:127348043-127373342:127370299:127371814-127373342:-	0.195591	0.125125	0.413191
ENSG00000087460.24_and_ENSG00000276859.1_and_ENSG00000276722.1_and_ENSG00000274491.1_and_ENSG00000275069.1;AF:chr20:58888849:58888904-58895612:58891302:58891865-58895612:+	0.275429	0.125125	0.413191
ENSG00000087460.24_and_ENSG00000276859.1_and_ENSG00000276722.1_and_ENSG00000274491.1_and_ENSG00000275069.1;AF:chr20:58888849:58888904-58895612:58891364:58891865-58895612:+	0.389131	0.125125	0.413191
ENSG00000087460.24_and_ENSG00000276859.1_and_ENSG00000276722.1_and_ENSG00000274491.1_and_ENSG00000275069.1;AF:chr20:58889100:58889353-58895612:58891364:58891865-58895612:+	-0.204989	0.125125	0.413191
ENSG00000141314.12_and_ENSG00000265794.5_and_ENSG00000265139.1_and_ENSG00000283774.1_and_ENSG00000010244.18;A5:chr17:32369782-32373399:32369745-32373399:+	0.138553	0.125208	0.413191
ENSG00000141314.12_and_ENSG00000265794.5_and_ENSG00000265139.1_and_ENSG00000283774.1_and_ENSG00000010244.18;SE:chr17:32360967-32361468:32361515-32362914:+	-0.0599318	0.125208	0.413191
ENSG00000141314.12_and_ENSG00000265794.5_and_ENSG00000265139.1_and_ENSG00000283774.1_and_ENSG00000010244.18;SE:chr17:32365487-32366665:32366757-32367772:+	0.0968212	0.125208	0.413191
ENSG00000011451.17;AF:chr19:15448367-15449467:15449608:15448367-15449798:15449951:-	0.336228	0.125375	0.413191
ENSG00000077684.15;AF:chr4:128809703:128809877-128831733:128811326:128811403-128831733:+	0.231209	0.125375	0.413191
ENSG00000077684.15;AF:chr4:128809919:128810291-128831733:128811326:128811403-128831733:+	0.191069	0.125375	0.413191
ENSG00000132286.11_and_ENSG00000283977.1_and_ENSG00000179532.12;SE:chr11:6481555-6481757:6481852-6482045:+	-0.0648365	0.125375	0.413191
ENSG00000138356.13;AL:chr2:200669742-200670629:200671495:200669742-200676878:200677064:+	-0.103957	0.125708	0.413191
ENSG00000008130.15;AF:chr1:1765446-1778289:1778470:1765446-1779905:1779962:-	0.250015	0.125874	0.413191
ENSG00000073584.18_and_ENSG00000264058.1_and_ENSG00000213424.8;AF:chr17:40645847-40647453:40647641:40645847-40647773:40647841:-	0.131746	0.125874	0.413191
ENSG00000073584.18_and_ENSG00000264058.1_and_ENSG00000213424.8;SE:chr17:40642559-40645576:40645619-40645796:-	0.11478	0.125874	0.413191
ENSG00000095015.5;RI:chr5:56887378:56887520-56888226:56888357:+	-0.152582	0.125874	0.413191
ENSG00000114013.15;AF:chr3:122055374:122055503-122091601:122077857:122077916-122091601:+	-0.175959	0.125874	0.413191
ENSG00000114013.15;AF:chr3:122055374:122055503-122091601:122077903:122078045-122091601:+	0.129613	0.125874	0.413191
ENSG00000162520.14;SE:chr1:32681860-32684010:32684089-32684258:-	-0.18588	0.125874	0.413191
ENSG00000163110.14;AL:chr4:94455384-94455819:94456164:94455384-94456244:94457184:+	-0.102151	0.125874	0.413191
ENSG00000163528.12;SE:chr3:14116524-14121917:14122086-14124655:-	0.10363	0.125874	0.413191
ENSG00000168724.14;A3:chr5:34945025-34945722:34945025-34945761:+	0.112198	0.125874	0.413191
ENSG00000168724.14;AL:chr5:34950342-34950444:34952743:34950342-34953926:34953941:+	-0.351378	0.125874	0.413191
ENSG00000170989.8;A5:chr1:101237099-101238822:101236991-101238822:+	-0.0987638	0.125874	0.413191
ENSG00000179820.15;SE:chr19:53867943-53869754:53869838-53873528:+	-0.0725453	0.125874	0.413191
ENSG00000116044.15_and_ENSG00000225808.1_and_ENSG00000265396.1_and_ENSG00000213963.6_and_ENSG00000278418.1_and_ENSG00000280374.1_and_ENSG00000238295.1;A3:chr2:177232583-177233250:177232562-177233250:-	0.0791558	0.126124	0.413191
ENSG00000116044.15_and_ENSG00000225808.1_and_ENSG00000265396.1_and_ENSG00000213963.6_and_ENSG00000278418.1_and_ENSG00000280374.1_and_ENSG00000238295.1;AF:chr2:177234271-177263403:177263511:177234271-177264532:177264823:-	0.276178	0.126124	0.413191
ENSG00000116044.15_and_ENSG00000225808.1_and_ENSG00000265396.1_and_ENSG00000213963.6_and_ENSG00000278418.1_and_ENSG00000280374.1_and_ENSG00000238295.1;AF:chr2:177234271-177263403:177263511:177234271-177264532:177265131:-	0.175862	0.126124	0.413191
ENSG00000116044.15_and_ENSG00000225808.1_and_ENSG00000265396.1_and_ENSG00000213963.6_and_ENSG00000278418.1_and_ENSG00000280374.1_and_ENSG00000238295.1;AF:chr2:177234271-177263403:177263572:177234271-177264532:177265131:-	-0.156805	0.126124	0.413191
ENSG00000116044.15_and_ENSG00000225808.1_and_ENSG00000265396.1_and_ENSG00000213963.6_and_ENSG00000278418.1_and_ENSG00000280374.1_and_ENSG00000238295.1;AF:chr2:177234271-177263403:177263800:177234271-177264532:177265131:-	-0.130043	0.126124	0.413191
ENSG00000116044.15_and_ENSG00000225808.1_and_ENSG00000265396.1_and_ENSG00000213963.6_and_ENSG00000278418.1_and_ENSG00000280374.1_and_ENSG00000238295.1;AL:chr2:177227595:177227953-177232392:177230308:177232008-177232392:-	0.229286	0.126124	0.413191
ENSG00000145293.15;A5:chr4:82430913-82447920:82430884-82447920:+	0.0767274	0.126374	0.413191
ENSG00000145293.15;SE:chr4:82448021-82451043:82451245-82454722:+	0.05523	0.126374	0.413191
ENSG00000188257.10;A3:chr1:19979690-19980362:19979659-19980362:-	0.0189863	0.126374	0.413191
ENSG00000167978.16;AF:chr16:2768081:2768261-2768997:2768528:2768599-2768997:+	0.120384	0.12654	0.413191
ENSG00000123562.16;AF:chrX:103685260-103686631:103686709:103685260-103687989:103688027:-	0.0814331	0.126573	0.413191
ENSG00000133104.12;AF:chr13:36335832-36346225:36346283:36335832-36346582:36346777:-	-0.187889	0.126873	0.413191
ENSG00000196968.10;AL:chr10:73773815-73775541:73776219:73773815-73778828:73780251:+	-0.068219	0.126873	0.413191
ENSG00000233117.2;AL:chr10:4201141:4207166-4243504:4235560:4235782-4243504:-	-0.109637	0.126873	0.413191
ENSG00000233117.2;AL:chr10:4201141:4207166-4243504:4242950:4243109-4243504:-	0.11523	0.126873	0.413191
ENSG00000235423.8_and_ENSG00000111328.6;AF:chr12:123267282-123268169:123268284:123267282-123271564:123272140:-	0.110384	0.126873	0.413191
ENSG00000181163.13;SE:chr5:171400210-171400839:171400925-171405302:+	0.0245139	0.127206	0.413191
ENSG00000107290.13;MX:chr9:132264985-132266127:132266249-132269615:132264985-132269403:132269489-132269615:-	0.136707	0.127373	0.413191
ENSG00000107290.13;SE:chr9:132264985-132266127:132266249-132269615:-	0.105778	0.127373	0.413191
ENSG00000111615.13;SE:chr12:75502000-75503904:75504074-75505198:-	-0.0875337	0.127373	0.413191
ENSG00000119402.16;A3:chr9:120788278-120793149:120788186-120793149:-	-0.122378	0.127373	0.413191
ENSG00000122986.13;AF:chr12:110688708-110689080:110689157:110688708-110689726:110689809:-	-0.190085	0.127373	0.413191
ENSG00000144810.15;MX:chr3:99638664-99675660:99675721-99744897:99638664-99691399:99691568-99744897:+	-0.0300314	0.127373	0.413191
ENSG00000163093.11_and_ENSG00000251569.1_and_ENSG00000239474.6;SE:chr2:169493836-169497627:169497689-169499486:+	-0.152345	0.127373	0.413191
ENSG00000167996.15;AF:chr11:61965515-61966989:61967166:61965515-61967312:61967613:-	0.0825364	0.127373	0.413191
ENSG00000170638.9;A5:chr22:50186001-50193027:50185976-50193027:+	-0.0560802	0.127373	0.413191
ENSG00000251314.2_and_ENSG00000250551.1_and_ENSG00000207578.1_and_ENSG00000250158.1_and_ENSG00000153113.23;AF:chr5:96662237:96662497-96675539:96663025:96663166-96675539:+	-0.224443	0.127373	0.413191
ENSG00000251314.2_and_ENSG00000250551.1_and_ENSG00000207578.1_and_ENSG00000250158.1_and_ENSG00000153113.23;AF:chr5:96662423:96662497-96675539:96663025:96663166-96675539:+	-0.149499	0.127373	0.413191
ENSG00000102893.15_and_ENSG00000222268.1_and_ENSG00000262038.1;A3:chr16:47698588-47699156:47698588-47699229:+	0.183989	0.127622	0.413191
ENSG00000102893.15_and_ENSG00000222268.1_and_ENSG00000262038.1;SE:chr16:47461426-47463882:47463993-47497399:+	0.220298	0.127622	0.413191
ENSG00000010404.17_and_ENSG00000241489.7_and_ENSG00000238039.1_and_ENSG00000241769.7;SE:chrX:149501037-149502075:149502177-149503312:-	0.1131	0.127872	0.413191
ENSG00000018610.13;A5:chrX:119560385-119565125:119560385-119565232:-	-0.0775093	0.127872	0.413191
ENSG00000018610.13;SE:chrX:119544491-119545463:119545504-119560268:-	-0.0775093	0.127872	0.413191
ENSG00000067900.7;SE:chr18:20960206-20960663:20960711-20966917:-	0.0654494	0.127872	0.413191
ENSG00000090487.10;AF:chr15:64983593-64989406:64989474:64983593-64989665:64989936:-	-0.188125	0.127872	0.413191
ENSG00000107175.11_and_ENSG00000273945.1;RI:chr9:35732996:35733143-35733215:35733282:+	-0.0367698	0.127872	0.413191
ENSG00000142188.16;SE:chr21:33432802-33436883:33436992-33439214:-	0.175508	0.127872	0.413191
ENSG00000145354.9;AF:chr4:102868978:102869187-102885216:102869336:102869512-102885216:+	0.141848	0.127872	0.413191
ENSG00000166130.14;AL:chr12:98613405:98614340-98634296:98624249:98626766-98634296:-	-0.157999	0.127872	0.413191
ENSG00000260386.6_and_ENSG00000284543.1_and_ENSG00000142910.15;AF:chr1:31576542:31576595-31579204:31577034:31577458-31579204:+	-0.094955	0.127872	0.413191
ENSG00000260386.6_and_ENSG00000284543.1_and_ENSG00000142910.15;RI:chr1:31583149:31583575-31584678:31584801:+	0.094955	0.127872	0.413191
ENSG00000121486.11;AF:chr1:185151935-185156478:185156981:185151935-185156984:185157072:-	-0.120818	0.128372	0.413191
ENSG00000164117.13;RI:chr4:174262764:174262795-174262919:174263100:-	0.0721747	0.128372	0.413191
ENSG00000164117.13;SE:chr4:174263100-174269054:174269167-174283410:-	0.0951115	0.128372	0.413191
ENSG00000175573.6;A3:chr11:65918218-65918910:65918215-65918910:-	-0.0512914	0.128372	0.413191
ENSG00000134444.13_and_ENSG00000266900.1;MX:chr18:62275473-62279774:62279856-62280646:62275473-62280360:62280442-62280646:+	0.292953	0.128621	0.413191
ENSG00000134444.13_and_ENSG00000266900.1;SE:chr18:62268948-62269411:62269512-62273980:+	0.235723	0.128621	0.413191
ENSG00000117632.22_and_ENSG00000283938.1;AF:chr1:25904738-25906389:25906466:25904738-25906788:25906991:-	0.135389	0.128871	0.413191
ENSG00000120899.17_and_ENSG00000273836.1;AF:chr8:27325479:27325681-27397548:27380651:27380792-27397548:+	0.183526	0.128871	0.413191
ENSG00000166831.8_and_ENSG00000221033.1;AF:chr15:64751638-64761131:64761217:64751638-64775233:64775587:-	-0.155019	0.128871	0.413191
ENSG00000173726.10_and_ENSG00000207181.1;SE:chr1:235113910-235119339:235119406-235119818:-	0.0344867	0.128871	0.413191
ENSG00000236901.6_and_ENSG00000165209.18_and_ENSG00000283941.1;SE:chr9:123184298-123236830:123236966-123268436:-	-0.139441	0.128871	0.413191
ENSG00000110075.14;SE:chr11:68460827-68519501:68519651-68537659:+	-0.199762	0.129071	0.413191
ENSG00000110075.14;SE:chr11:68564432-68567014:68567166-68569748:+	-0.190943	0.129071	0.413191
ENSG00000111639.7;A5:chr12:6492972-6493058:6492972-6493251:-	-0.107025	0.129121	0.413191
ENSG00000075426.11_and_ENSG00000270640.1;A3:chr2:28408866-28411879:28408866-28411930:+	-0.0501965	0.129246	0.413191
ENSG00000075426.11_and_ENSG00000270640.1;AF:chr2:28392802:28392836-28404107:28392858:28393822-28404107:+	-0.0393229	0.129246	0.413191
ENSG00000035115.21;AF:chr2:253115-263984:264032:253115-264782:264866:-	-0.395526	0.129371	0.413191
ENSG00000152558.14;AF:chr11:102448868-102451202:102451231:102448868-102452524:102453044:-	0.102043	0.129371	0.413191
ENSG00000152558.14;SE:chr11:102402206-102448812:102448868-102452524:-	0.136076	0.129371	0.413191
ENSG00000022267.16;AF:chrX:136147533:136147628-136206407:136196757:136196863-136206407:+	0.0867055	0.129688	0.413191
ENSG00000022267.16;AF:chrX:136169926:136169980-136206407:136204909:136204939-136206407:+	0.102939	0.129688	0.413191
ENSG00000013275.7;A3:chr19:39972244-39972369:39972244-39972462:+	0.0367295	0.12987	0.413191
ENSG00000013275.7;RI:chr19:39980070:39980146-39980286:39980454:+	-0.0662994	0.12987	0.413191
ENSG00000013275.7;RI:chr19:39980286:39980454-39980662:39980717:+	-0.0377775	0.12987	0.413191
ENSG00000057704.12_and_ENSG00000283818.1;AF:chr12:94582538-94615923:94616061:94582538-94650353:94650562:-	0.271546	0.12987	0.413191
ENSG00000132842.13_and_ENSG00000253558.1;A3:chr5:78003077-78015410:78003055-78015410:-	-0.0763028	0.12987	0.413191
ENSG00000132842.13_and_ENSG00000253558.1;A5:chr5:78267595-78294440:78267595-78294452:-	0.0726178	0.12987	0.413191
ENSG00000162616.8_and_ENSG00000137960.5_and_ENSG00000213560.4;SE:chr1:78005321-78013051:78013619-78016014:+	-0.127251	0.12987	0.413191
ENSG00000116473.14;AF:chr1:111542218:111542509-111691334:111619783:111619934-111691334:+	-0.0409268	0.13007	0.413191
ENSG00000182220.14;A3:chrX:40598734-40599592:40598734-40599649:+	-0.202757	0.130203	0.413191
ENSG00000182220.14;A3:chrX:40599741-40600762:40599741-40600782:+	-0.11803	0.130203	0.413191
ENSG00000182220.14;SE:chrX:40591365-40598681:40598734-40599592:+	-0.318066	0.130203	0.413191
ENSG00000185787.14;A5:chr15:78873218-78878213:78873057-78878213:+	0.0935425	0.130298	0.413191
ENSG00000185787.14;AF:chr15:78872776:78873057-78878213:78873723:78873839-78878213:+	-0.0972067	0.130298	0.413191
ENSG00000185787.14;AF:chr15:78872776:78873057-78878213:78873821:78873920-78878213:+	-0.071176	0.130298	0.413191
ENSG00000185787.14;AF:chr15:78872814:78873057-78878213:78873821:78873920-78878213:+	-0.251647	0.130298	0.413191
ENSG00000185787.14;SE:chr15:78873057-78878213:78878259-78880512:+	-0.0672288	0.130298	0.413191
ENSG00000163131.10;SE:chr1:150747879-150750006:150750171-150751781:-	-0.0660142	0.13037	0.413191
ENSG00000106809.10;A3:chr9:92403482-92404496:92403401-92404496:-	-0.0511475	0.130869	0.413191
ENSG00000139278.9;SE:chr12:75482079-75490406:75490518-75495577:+	0.0372393	0.130869	0.413191
ENSG00000154188.9;A5:chr8:107303367-107321896:107303367-107321899:-	-0.101954	0.130869	0.413191
ENSG00000154188.9;SE:chr8:107264351-107284682:107284848-107293936:-	-0.120059	0.130869	0.413191
ENSG00000160360.12;AF:chr9:136327476:136327763-136334447:136331983:136332170-136334447:+	-0.115959	0.130869	0.413191
ENSG00000188529.14;AL:chr1:23964804:23967723-23971573:23970975:23971439-23971573:-	-0.247923	0.130869	0.413191
ENSG00000188529.14;AL:chr1:23966445:23967723-23971573:23969083:23971439-23971573:-	0.0993914	0.130869	0.413191
ENSG00000087460.24_and_ENSG00000276859.1_and_ENSG00000276722.1_and_ENSG00000274491.1_and_ENSG00000275069.1;AF:chr20:58888849:58888904-58895612:58891303:58891865-58895612:+	0.261022	0.131083	0.413191
ENSG00000090581.9;RI:chr16:1352102:1352159-1352239:1352306:+	0.0965104	0.131119	0.413191
ENSG00000090581.9;RI:chr16:1362206:1362534-1362611:1362742:+	-0.2382	0.131119	0.413191
ENSG00000135018.13;A5:chr9:83665145-83666350:83665145-83669185:-	-0.239191	0.131119	0.413191
ENSG00000135018.13;SE:chr9:83665145-83666350:83666433-83669185:-	-0.100967	0.131119	0.413191
ENSG00000004455.16_and_ENSG00000276645.1;SE:chr1:33010833-33011448:33011710-33012074:-	0.166724	0.131369	0.413191
ENSG00000117533.14;A3:chr1:171719221-171728524:171719218-171728524:-	-0.0749686	0.131369	0.413191
ENSG00000143756.11;SE:chr1:224134212-224153142:224153337-224157352:+	-0.109089	0.131369	0.413191
ENSG00000109686.17_and_ENSG00000250350.1;AF:chr4:151226086-151226168:151226598:151226086-151325241:151325632:-	-0.249211	0.131868	0.413191
ENSG00000116473.14;A5:chr1:111627563-111691334:111627559-111691334:+	-0.0624739	0.131868	0.413191
ENSG00000125944.18;A3:chr1:23341020-23344211:23341017-23344211:-	0.0500304	0.131868	0.413191
ENSG00000129521.13_and_ENSG00000223593.1_and_ENSG00000165389.6;A5:chr14:33931215-33950396:33931215-33950678:-	-0.0808342	0.131868	0.413191
ENSG00000152952.11;A5:chr3:146124229-146160789:146124229-146160881:-	0.150671	0.131868	0.413191
ENSG00000164713.9;AF:chr7:98252379:98252528-98282351:98281675:98281937-98282351:+	-0.123347	0.131868	0.413191
ENSG00000166741.7;AF:chr11:114296423:114296710-114297951:114297363:114297398-114297951:+	-0.0699896	0.131868	0.413191
ENSG00000173559.12_and_ENSG00000274845.1;A5:chr2:191678396-191678990:191678241-191678990:+	0.274315	0.131868	0.413191
ENSG00000173559.12_and_ENSG00000274845.1;A5:chr2:191678705-191678990:191678396-191678990:+	-0.372899	0.131868	0.413191
ENSG00000102804.14;AF:chr13:44436095-44436504:44436596:44436095-44573163:44576565:-	-0.0612926	0.132368	0.413191
ENSG00000159200.17;AF:chr21:34523710-34526663:34526824:34523710-34613787:34613843:-	0.287857	0.132368	0.413191
ENSG00000159200.17;AF:chr21:34523710-34613787:34613843:34523710-34614760:34615142:-	-0.319084	0.132368	0.413191
ENSG00000076662.9;A5:chr19:10334059-10334160:10334059-10334229:-	-0.220264	0.132867	0.413191
ENSG00000080822.16_and_ENSG00000080819.6_and_ENSG00000250562.1;A3:chr3:98521442-98521653:98521437-98521653:-	-0.297213	0.132867	0.413191
ENSG00000092199.17;A3:chr14:21262768-21263311:21262698-21263311:-	0.336725	0.132867	0.413191
ENSG00000092199.17;AF:chr14:21234229-21262601:21262677:21234229-21269298:21269425:-	-0.234126	0.132867	0.413191
ENSG00000124226.10;SE:chr20:49936552-49941561:49941711-49945382:+	-0.116934	0.132867	0.413191
ENSG00000124226.10;SE:chr20:49946250-49949248:49949355-49952076:+	-0.0864612	0.132867	0.413191
ENSG00000139318.7;AF:chr12:89351025-89351497:89351582:89351025-89351640:89353271:-	0.0586584	0.132867	0.413191
ENSG00000089280.18;A3:chr16:31182664-31183858:31182664-31183861:+	-0.0345629	0.1332	0.413191
ENSG00000091986.15;A5:chr3:112639916-112640327:112639916-112640924:-	-0.0453493	0.1332	0.413191
ENSG00000091986.15;A5:chr3:112639916-112640564:112639916-112640924:-	-0.0334084	0.1332	0.413191
ENSG00000091986.15;SE:chr3:112605763-112607176:112607256-112609978:-	0.0259811	0.1332	0.413191
ENSG00000091136.13_and_ENSG00000238297.2;A3:chr7:107932493-107935415:107932377-107935415:-	0.0940942	0.133367	0.413191
ENSG00000146278.10;AF:chr6:89080778:89081434-89083753:89081836:89082735-89083753:+	0.0264318	0.133367	0.413191
ENSG00000167112.9;SE:chr9:128315628-128315822:128315896-128317152:-	0.096036	0.133367	0.413191
ENSG00000181704.11;A5:chrX:68499157-68511849:68499123-68511849:+	0.0901384	0.133367	0.413191
ENSG00000033327.12;AF:chr11:78280901-78341760:78341880:78280901-78417646:78417806:-	0.113238	0.133866	0.413191
ENSG00000062194.15;SE:chr5:57214193-57221376:57221396-57230846:+	0.134069	0.133866	0.413191
ENSG00000100796.17;A5:chr14:91473370-91475811:91473370-91475850:-	0.164001	0.133866	0.413191
ENSG00000116954.7_and_ENSG00000273637.1_and_ENSG00000214114.8_and_ENSG00000274944.4_and_ENSG00000131233.9;AF:chr1:38873090-38873291:38874105:38873090-38881432:38881602:-	-0.100547	0.133866	0.413191
ENSG00000203880.11_and_ENSG00000278171.1;AF:chr20:64255741:64255870-64259942:64256586:64257051-64259942:+	0.241112	0.133866	0.413191
ENSG00000006740.16;SE:chr17:12919831-12928929:12929046-12941056:+	-0.218	0.134116	0.413191
ENSG00000006740.16;SE:chr17:12984908-12987101:12987152-12990032:+	0.205444	0.134116	0.413191
ENSG00000170004.16_and_ENSG00000252835.1;A3:chr17:7903991-7904129:7903991-7904442:+	0.181121	0.134615	0.413191
ENSG00000170004.16_and_ENSG00000252835.1;A3:chr17:7907702-7907891:7907702-7907894:+	0.165459	0.134615	0.413191
ENSG00000050393.11;A3:chr6:13790864-13791878:13788704-13791878:-	-0.093785	0.134865	0.413191
ENSG00000050393.11;SE:chr6:13802346-13803730:13804315-13806925:-	0.130969	0.134865	0.413191
ENSG00000063046.17_and_ENSG00000257475.2;SE:chr12:53019006-53019910:53020026-53021806:+	-0.117173	0.134865	0.413191
ENSG00000117616.17_and_ENSG00000261349.1_and_ENSG00000224183.1_and_ENSG00000259984.1;AF:chr1:25247029-25247309:25247454:25247029-25337040:25338165:-	-0.19394	0.134865	0.413191
ENSG00000135047.14;A5:chr9:87726308-87727594:87726253-87727594:+	0.0426631	0.134865	0.413191
ENSG00000135047.14;A5:chr9:87726398-87727594:87726253-87727594:+	0.0311318	0.134865	0.413191
ENSG00000138246.15;SE:chr3:132531097-132537158:132537266-132538176:+	0.123929	0.134865	0.413191
ENSG00000138670.17_and_ENSG00000248282.1_and_ENSG00000248448.2_and_ENSG00000248543.2;A3:chr4:81448284-81456651:81448281-81456651:-	0.140239	0.134865	0.413191
ENSG00000138670.17_and_ENSG00000248282.1_and_ENSG00000248448.2_and_ENSG00000248543.2;AF:chr4:81459514-81471021:81471236:81459514-81471770:81471915:-	-0.166228	0.134865	0.413191
ENSG00000145388.14;A5:chr4:118689457-118691532:118689404-118691532:+	-0.288561	0.134865	0.413191
ENSG00000146112.11;SE:chr6:30679389-30684408:30686046-30687114:-	0.0765183	0.134865	0.413191
ENSG00000162616.8_and_ENSG00000137960.5_and_ENSG00000213560.4;AF:chr1:77979281:77979619-78013051:78004854:78005321-78013051:+	0.0955761	0.134865	0.413191
ENSG00000182916.7;A3:chrX:103330304-103330923:103330304-103330977:+	-0.128254	0.134865	0.413191
ENSG00000284092.1_and_ENSG00000173744.17;SE:chr2:227524915-227531091:227531210-227533549:+	-0.164616	0.134865	0.413191
ENSG00000143947.13;AF:chr2:55231903:55232108-55232808:55232689:55232708-55232808:+	0.0534169	0.135764	0.413191
ENSG00000143947.13;AF:chr2:55232432:55232518-55232808:55232681:55232708-55232808:+	0.255166	0.135764	0.413191
ENSG00000143947.13;AF:chr2:55232432:55232518-55232808:55232688:55232708-55232808:+	0.24671	0.135764	0.413191
ENSG00000143947.13;AF:chr2:55232432:55232518-55232808:55232689:55232708-55232808:+	0.0538105	0.135764	0.413191
ENSG00000033178.12;SE:chr4:67623222-67624126:67624253-67624994:-	-0.20304	0.135864	0.413191
ENSG00000132313.14;AL:chr2:86210613-86212426:86212838:86210613-86213628:86213738:+	0.131666	0.135864	0.413191
ENSG00000133247.13;RI:chr19:55341794:55342046-55342215:55342380:+	-0.11815	0.135864	0.413191
ENSG00000167978.16;RI:chr16:2770858:2771049-2771369:2771410:+	-0.0782558	0.136114	0.413191
ENSG00000076662.9;A5:chr19:10334782-10335066:10334782-10335141:-	-0.153939	0.136364	0.413191
ENSG00000082781.11_and_ENSG00000280042.1_and_ENSG00000276626.1_and_ENSG00000243986.2;AF:chr3:124873531-124886931:124887297:124873531-124887600:124887684:-	-0.129738	0.136364	0.413191
ENSG00000106399.11;A5:chr7:7639144-7640320:7639144-7640723:-	0.0927106	0.136364	0.413191
ENSG00000107262.18;A5:chr9:33262830-33264206:33262830-33264224:-	0.0529237	0.136364	0.413191
ENSG00000107262.18;SE:chr9:33261169-33262105:33262246-33262702:-	-0.0507293	0.136364	0.413191
ENSG00000112394.16;SE:chr6:111177665-111193293:111193324-111206592:+	-0.153203	0.136364	0.413191
ENSG00000113282.13;A3:chr5:157789567-157791703:157789513-157791703:-	0.18508	0.136364	0.413191
ENSG00000113282.13;A5:chr5:157817547-157858930:157817547-157859040:-	0.116347	0.136364	0.413191
ENSG00000140307.10_and_ENSG00000227161.1_and_ENSG00000140299.11;SE:chr15:59652326-59656815:59657033-59657406:-	-0.0932706	0.136364	0.413191
ENSG00000173457.10_and_ENSG00000257086.1;AF:chr11:64245287-64246054:64246193:64245287-64246416:64246941:-	-0.0286171	0.136364	0.413191
ENSG00000177189.12;A3:chrX:20165060-20167589:20164961-20167589:-	-0.169265	0.136364	0.413191
ENSG00000177191.2;A3:chr19:41426810-41427284:41426439-41427284:-	-0.118482	0.136364	0.413191
ENSG00000258289.8_and_ENSG00000125954.12_and_ENSG00000257365.7_and_ENSG00000266531.1;SE:chr14:64924126-64926007:64926080-64932138:+	-0.227823	0.136364	0.413191
ENSG00000258289.8_and_ENSG00000125954.12_and_ENSG00000257365.7_and_ENSG00000266531.1;SE:chr14:64924126-64926010:64926080-64932138:+	-0.171912	0.136364	0.413191
ENSG00000105369.9;A5:chr19:41879289-41879535:41879175-41879535:+	-0.0735284	0.136863	0.413191
ENSG00000108651.9;AF:chr17:31899730-31901291:31901340:31899730-31901536:31901708:-	0.150892	0.136863	0.413191
ENSG00000108651.9;AF:chr17:31899730-31901291:31901340:31899730-31901536:31901765:-	0.21966	0.136863	0.413191
ENSG00000112972.14;SE:chr5:43298975-43307766:43307824-43313356:-	0.0621068	0.136863	0.413191
ENSG00000117385.15;RI:chr1:42746375:42746852-42747272:42747412:-	0.0551393	0.136863	0.413191
ENSG00000133561.15;A3:chr7:150628512-150630058:150628288-150630058:-	-0.0558499	0.136863	0.413191
ENSG00000172466.15;A5:chr18:35340733-35344360:35340733-35344370:-	0.133799	0.136863	0.413191
ENSG00000123562.16;A3:chrX:103678651-103684681:103678620-103684681:-	0.0691147	0.136946	0.413191
ENSG00000123562.16;AF:chrX:103685260-103686631:103686709:103685260-103687989:103688122:-	-0.0637409	0.136946	0.413191
ENSG00000123562.16;AF:chrX:103685260-103686631:103686816:103685260-103687989:103688027:-	0.0581755	0.136946	0.413191
ENSG00000204219.9;AL:chr1:23381061:23381474-23384346:23383433:23384068-23384346:-	-0.0594505	0.137363	0.413191
ENSG00000143947.13;AF:chr2:55231903:55232108-55232808:55232681:55232708-55232808:+	0.0125436	0.137434	0.413191
ENSG00000143947.13;AF:chr2:55231903:55232108-55232808:55232688:55232708-55232808:+	0.0130082	0.137434	0.413191
ENSG00000106244.12;A3:chr7:99403525-99404862:99403505-99404862:-	0.0595862	0.137862	0.413191
ENSG00000119013.8_and_ENSG00000252148.1;SE:chr2:201072059-201072279:201072361-201078881:+	-0.077973	0.137862	0.413191
ENSG00000119013.8_and_ENSG00000252148.1;SE:chr2:201072059-201072339:201072361-201078881:+	-0.0875049	0.137862	0.413191
ENSG00000132680.10_and_ENSG00000207475.1_and_ENSG00000280466.1_and_ENSG00000281394.1;A3:chr1:155916737-155917499:155916709-155917499:-	-0.113337	0.137862	0.413191
ENSG00000168906.12;A5:chr2:85540000-85541083:85539672-85541083:+	0.0553957	0.137862	0.413191
ENSG00000168906.12;AF:chr2:85539165:85539378-85541083:85539604:85539672-85541083:+	0.0302933	0.137862	0.413191
ENSG00000186395.7;A5:chr17:40818482-40818767:40818482-40818787:-	-0.0489544	0.137862	0.413191
ENSG00000197020.10;AL:chr19:21722766:21727989-21744017:21743078:21743223-21744017:-	-0.222381	0.137862	0.413191
ENSG00000145779.7;AF:chr5:119268692:119268907-119392816:119333175:119333631-119392816:+	0.198669	0.138112	0.413191
ENSG00000145779.7;SE:chr5:119356121-119391365:119391483-119392816:+	-0.175783	0.138112	0.413191
ENSG00000184009.9;AF:chr17:81512360-81512734:81512874:81512360-81514547:81514640:-	-0.02108	0.13829	0.413191
ENSG00000132432.13;A5:chr7:54757594-54759038:54757594-54759162:-	0.0628101	0.138362	0.413191
ENSG00000143669.13_and_ENSG00000222831.1;AF:chr1:235833667-235866843:235866876:235833667-235883187:235883616:-	-0.18476	0.138362	0.413191
ENSG00000143669.13_and_ENSG00000222831.1;AF:chr1:235833667-235866843:235866920:235833667-235883187:235883616:-	-0.132775	0.138362	0.413191
ENSG00000162368.13;SE:chr1:47373107-47374909:47374985-47375197:+	-0.0324443	0.138362	0.413191
ENSG00000205213.13;SE:chr11:27392518-27412789:27412860-27472118:-	-0.120084	0.138362	0.413191
ENSG00000083067.22_and_ENSG00000272232.2_and_ENSG00000207935.3_and_ENSG00000224437.2;AF:chr9:70864511-70865341:70865469:70864511-71121178:71121598:-	0.219063	0.138462	0.413191
ENSG00000083067.22_and_ENSG00000272232.2_and_ENSG00000207935.3_and_ENSG00000224437.2;AF:chr9:70864511-70868986:70869023:70864511-71121178:71121598:-	0.0383936	0.138462	0.413191
ENSG00000083067.22_and_ENSG00000272232.2_and_ENSG00000207935.3_and_ENSG00000224437.2;AF:chr9:70864511-70868986:70869052:70864511-71121178:71121598:-	0.0502917	0.138462	0.413191
ENSG00000083067.22_and_ENSG00000272232.2_and_ENSG00000207935.3_and_ENSG00000224437.2;AF:chr9:70864511-71121178:71121598:70864511-71446653:71446835:-	0.00265152	0.138462	0.413191
ENSG00000083067.22_and_ENSG00000272232.2_and_ENSG00000207935.3_and_ENSG00000224437.2;AF:chr9:70864511-71121178:71121598:70864511-71446653:71446904:-	-0.0282522	0.138462	0.413191
ENSG00000015171.19;AF:chr10:135069:135302-179994:135509:135559-179994:+	0.109793	0.138861	0.413191
ENSG00000173812.10;AF:chr17:41688901:41689069-41690088:41689903:41689941-41690088:+	0.0602357	0.139028	0.413191
ENSG00000173812.10;RI:chr17:41689778:41689941-41690088:41690189:+	-0.0209919	0.139028	0.413191
ENSG00000173812.10;SE:chr17:41689069-41689778:41689941-41690088:+	0.0216299	0.139028	0.413191
ENSG00000068724.15_and_ENSG00000225187.1;SE:chr2:46950526-46951602:46951733-46956839:+	0.162065	0.139361	0.413191
ENSG00000068724.15_and_ENSG00000225187.1;SE:chr2:46957007-46958495:46958552-46974973:+	0.203948	0.139361	0.413191
ENSG00000083067.22_and_ENSG00000272232.2_and_ENSG00000207935.3_and_ENSG00000224437.2;AF:chr9:70864511-70868986:70869029:70864511-71121178:71121598:-	0.169578	0.139361	0.413191
ENSG00000111676.14;AF:chr12:6924463:6924537-6933840:6928313:6928384-6933840:+	0.0291732	0.139361	0.413191
ENSG00000161791.13;A3:chr12:49647804-49648193:49647801-49648193:-	-0.124152	0.139361	0.413191
ENSG00000161791.13;SE:chr12:49645903-49646639:49646753-49646886:-	0.106988	0.139361	0.413191
ENSG00000169020.9;AF:chr4:673401-673507:673821:673401-674212:674330:-	-0.0516138	0.139361	0.413191
ENSG00000169020.9;AF:chr4:673401-673912:674121:673401-674212:674330:-	-0.0779531	0.139361	0.413191
ENSG00000169020.9;SE:chr4:673401-673912:673966-674212:-	-0.014439	0.139361	0.413191
ENSG00000053747.15;SE:chr18:23951777-23952990:23953109-23954503:+	-0.168546	0.13986	0.413191
ENSG00000115310.17_and_ENSG00000200086.1;AF:chr2:54987698-55010087:55010449:54987698-55049745:55050544:-	-0.116763	0.13986	0.413191
ENSG00000117616.17_and_ENSG00000261349.1_and_ENSG00000224183.1_and_ENSG00000259984.1;A3:chr1:25242426-25242539:25242413-25242539:-	-0.141791	0.13986	0.413191
ENSG00000117616.17_and_ENSG00000261349.1_and_ENSG00000224183.1_and_ENSG00000259984.1;A3:chr1:25244224-25244454:25243633-25244454:-	0.145659	0.13986	0.413191
ENSG00000117616.17_and_ENSG00000261349.1_and_ENSG00000224183.1_and_ENSG00000259984.1;AF:chr1:25247029-25247309:25247454:25247029-25267740:25267915:-	-0.14472	0.13986	0.413191
ENSG00000117616.17_and_ENSG00000261349.1_and_ENSG00000224183.1_and_ENSG00000259984.1;AF:chr1:25247029-25247309:25247519:25247029-25337040:25338165:-	0.153612	0.13986	0.413191
ENSG00000117616.17_and_ENSG00000261349.1_and_ENSG00000224183.1_and_ENSG00000259984.1;RI:chr1:25242249:25242426-25242539:25242705:-	-0.112676	0.13986	0.413191
ENSG00000145907.14;A3:chr5:151772036-151786572:151772036-151786603:+	0.146585	0.13986	0.413191
ENSG00000182093.14;A5:chr21:39380556-39390698:39380486-39390698:+	0.251663	0.13986	0.413191
ENSG00000196498.13_and_ENSG00000275967.1_and_ENSG00000279527.1;A3:chr12:124429706-124430615:124429703-124430615:-	-0.112275	0.13986	0.413191
ENSG00000196498.13_and_ENSG00000275967.1_and_ENSG00000279527.1;AF:chr12:124495368-124518140:124518294:124495368-124535565:124535603:-	-0.147782	0.13986	0.413191
ENSG00000198399.14_and_ENSG00000251805.1;RI:chr2:24202864:24203783-24204245:24204418:-	0.199056	0.13986	0.413191
ENSG00000198755.10_and_ENSG00000276712.1;RI:chr6:35468420:35468439-35468799:35468873:+	-0.144361	0.13986	0.413191
ENSG00000198755.10_and_ENSG00000276712.1;RI:chr6:35468947:35469285-35469381:35469529:+	-0.0980664	0.13986	0.413191
ENSG00000139211.6;SE:chr12:47079065-47079147:47079248-47079462:-	0.167031	0.14011	0.413191
ENSG00000100503.23_and_ENSG00000270062.1;AL:chr14:50725828:50726066-50729523:50727233:50727751-50729523:-	0.185471	0.14036	0.413191
ENSG00000134453.15;SE:chr10:6089193-6097048:6097188-6101271:+	-0.0403342	0.14036	0.413191
ENSG00000138764.14;AF:chr4:77157151:77157506-77158533:77158356:77158451-77158533:+	-0.106892	0.14036	0.413191
ENSG00000167779.7;AF:chr12:53097445:53098051-53100712:53098924:53098958-53100712:+	-0.0576991	0.140859	0.413191
ENSG00000177425.10;AF:chr12:79690391-79690556:79690581:79690391-79690872:79691097:-	0.220271	0.140859	0.413191
ENSG00000197381.15;RI:chr21:45222018:45222107-45225547:45226560:+	-0.0767567	0.140859	0.413191
ENSG00000173559.12_and_ENSG00000274845.1;AF:chr2:191678127:191678241-191678990:191678532:191678705-191678990:+	0.220705	0.141026	0.413191
ENSG00000138442.9;RI:chr2:202884198:202884303-202884395:202884535:-	0.16303	0.141359	0.413191
ENSG00000197728.9;RI:chr12:56042425:56042602-56043363:56043493:+	-0.0125694	0.141359	0.413191
ENSG00000168906.12;RI:chr2:85542155:85542373-85542565:85542747:+	-0.0240891	0.141459	0.413191
ENSG00000087460.24_and_ENSG00000276859.1_and_ENSG00000276722.1_and_ENSG00000274491.1_and_ENSG00000275069.1;AF:chr20:58888779:58888818-58895612:58891302:58891865-58895612:+	0.210234	0.141808	0.413191
ENSG00000087460.24_and_ENSG00000276859.1_and_ENSG00000276722.1_and_ENSG00000274491.1_and_ENSG00000275069.1;AF:chr20:58888779:58888818-58895612:58891364:58891865-58895612:+	0.222272	0.141808	0.413191
ENSG00000087460.24_and_ENSG00000276859.1_and_ENSG00000276722.1_and_ENSG00000274491.1_and_ENSG00000275069.1;AF:chr20:58888849:58888904-58895612:58889171:58889353-58895612:+	0.174941	0.141808	0.413191
ENSG00000114857.17;SE:chr3:42619708-42620016:42620043-42621429:+	-0.122107	0.141858	0.413191
ENSG00000235314.1;AF:chr7:44039171:44039283-44039894:44039523:44039699-44039894:+	0.128499	0.141858	0.413191
ENSG00000167996.15;AF:chr11:61965515-61966989:61967166:61965515-61967312:61967586:-	0.0424986	0.142058	0.413191
ENSG00000167996.15;AF:chr11:61965515-61966989:61967166:61965515-61967312:61967631:-	-0.012304	0.142058	0.413191
ENSG00000092531.9;AF:chr15:42492871:42492945-42511833:42495260:42495713-42511833:+	0.14328	0.142358	0.413191
ENSG00000102921.7_and_ENSG00000243609.1;AF:chr16:48562444-48609775:48610209:48562444-48619849:48620148:-	0.183477	0.142358	0.413191
ENSG00000102921.7_and_ENSG00000243609.1;AL:chr16:48542880:48543261-48548007:48546097:48546254-48548007:-	0.262863	0.142358	0.413191
ENSG00000130150.11;A3:chrX:14918782-14919672:14918782-14921380:+	-0.0818262	0.142358	0.413191
ENSG00000137575.11;A3:chr8:58553303-58565019:58553303-58565022:+	0.0801152	0.142358	0.413191
ENSG00000152422.15_and_ENSG00000243385.2;AL:chr5:83258677-83310789:83311069:83258677-83353125:83353711:+	0.112243	0.142358	0.413191
ENSG00000166002.6;A3:chr11:93479284-93499276:93479269-93499276:-	-0.0421238	0.142358	0.413191
ENSG00000166002.6;AF:chr11:93499348-93537846:93537915:93499348-93543276:93543355:-	-0.0951511	0.142358	0.413191
ENSG00000166002.6;AF:chr11:93499348-93537846:93537915:93499348-93543276:93543508:-	-0.0897325	0.142358	0.413191
ENSG00000171206.13;AF:chr10:102644496:102645187-102654653:102649219:102649278-102654653:+	-0.0892783	0.142358	0.413191
ENSG00000129625.12;SE:chr5:112878835-112887015:112887183-112902380:-	-0.0482177	0.142524	0.413191
ENSG00000129625.12;SE:chr5:112887183-112902380:112902518-112921163:-	-0.0469153	0.142524	0.413191
ENSG00000100744.14_and_ENSG00000222276.1;A5:chr14:96379788-96382247:96379734-96382247:+	-0.148923	0.142857	0.413191
ENSG00000166012.16_and_ENSG00000207112.1_and_ENSG00000206799.1_and_ENSG00000202314.1_and_ENSG00000206834.1_and_ENSG00000207304.1_and_ENSG00000239195.1_and_ENSG00000207145.1_and_ENSG00000284458.1_and_ENSG00000210825.1;A3:chr11:93733419-93734625:93733397-93734625:-	0.107902	0.142857	0.413191
ENSG00000166012.16_and_ENSG00000207112.1_and_ENSG00000206799.1_and_ENSG00000202314.1_and_ENSG00000206834.1_and_ENSG00000207304.1_and_ENSG00000239195.1_and_ENSG00000207145.1_and_ENSG00000284458.1_and_ENSG00000210825.1;A3:chr11:93733505-93734625:93733419-93734625:-	-0.209382	0.142857	0.413191
ENSG00000166012.16_and_ENSG00000207112.1_and_ENSG00000206799.1_and_ENSG00000202314.1_and_ENSG00000206834.1_and_ENSG00000207304.1_and_ENSG00000239195.1_and_ENSG00000207145.1_and_ENSG00000284458.1_and_ENSG00000210825.1;A5:chr11:93734660-93736141:93734660-93736290:-	-0.183165	0.142857	0.413191
ENSG00000166012.16_and_ENSG00000207112.1_and_ENSG00000206799.1_and_ENSG00000202314.1_and_ENSG00000206834.1_and_ENSG00000207304.1_and_ENSG00000239195.1_and_ENSG00000207145.1_and_ENSG00000284458.1_and_ENSG00000210825.1;RI:chr11:93730677:93730712-93731150:93731216:-	-0.0755437	0.142857	0.413191
ENSG00000166012.16_and_ENSG00000207112.1_and_ENSG00000206799.1_and_ENSG00000202314.1_and_ENSG00000206834.1_and_ENSG00000207304.1_and_ENSG00000239195.1_and_ENSG00000207145.1_and_ENSG00000284458.1_and_ENSG00000210825.1;RI:chr11:93736694:93736751-93737064:93737239:-	-0.127651	0.142857	0.413191
ENSG00000171291.8_and_ENSG00000278897.1;AF:chr19:11848761:11848930-11866537:11865957:11866331-11866537:+	0.118099	0.142857	0.413191
ENSG00000184076.13;A5:chr22:29767607-29769678:29767548-29769678:+	0.0311402	0.142857	0.413191
ENSG00000184178.15_and_ENSG00000207385.1;SE:chr4:52885866-52907457:52907591-52920725:-	-0.0947631	0.142857	0.413191
ENSG00000150281.6;A3:chr16:30896668-30899415:30896668-30899418:+	0.123881	0.143357	0.413191
ENSG00000165194.15;A3:chrX:100342075-100350646:100342072-100350646:-	-0.134925	0.143357	0.413191
ENSG00000165194.15;SE:chrX:100402851-100403524:100403664-100406451:-	-0.0680757	0.143357	0.413191
ENSG00000048740.18_and_ENSG00000231496.1;AF:chr10:11005321:11005440-11165486:11165140:11165317-11165486:+	-0.247967	0.143856	0.413191
ENSG00000109184.14;MX:chr4:51891851-51899270:51899378-51913290:51891851-51911070:51911174-51913290:+	-0.347315	0.143856	0.413191
ENSG00000111843.13;SE:chr6:10723241-10724570:10724633-10724961:+	0.0280191	0.143856	0.413191
ENSG00000112992.16;AF:chr5:43602723:43602890-43609143:43603127:43603294-43609143:+	-0.280142	0.143856	0.413191
ENSG00000112992.16;SE:chr5:43603294-43609143:43609346-43612908:+	0.288477	0.143856	0.413191
ENSG00000130066.16;SE:chrX:23783883-23784294:23784403-23785328:+	0.0405493	0.143856	0.413191
ENSG00000132274.15_and_ENSG00000232381.1_and_ENSG00000181109.3_and_ENSG00000181023.6;A3:chr11:5696655-5697248:5696655-5698315:+	-0.220718	0.143856	0.413191
ENSG00000140937.13_and_ENSG00000278893.1;AF:chr16:65053928-65071989:65072260:65053928-65121880:65122198:-	0.35501	0.143856	0.413191
ENSG00000151917.17_and_ENSG00000218980.2;SE:chr6:56992555-57014462:57014525-57015133:+	0.157711	0.143856	0.413191
ENSG00000156384.14;AF:chr10:104122058:104122154-104122965:104122165:104122196-104122965:+	0.113979	0.143856	0.413191
ENSG00000164022.16;AF:chr4:106315544:106315636-106324985:106316507:106316594-106324985:+	0.0621616	0.143856	0.413191
ENSG00000164022.16;AF:chr4:106315696:106316344-106324985:106316507:106316594-106324985:+	0.0568798	0.143856	0.413191
ENSG00000164056.10;AF:chr4:123396801:123396932-123401537:123398185:123398513-123401537:+	-0.125937	0.143856	0.413191
ENSG00000177685.16;RI:chr11:830866:831032-831224:831295:+	0.101325	0.143856	0.413191
ENSG00000189306.10;SE:chr22:42518147-42518613:42518728-42519714:-	0.0899367	0.143856	0.413191
ENSG00000185787.14;SE:chr15:78873057-78880512:78880579-78886141:+	0.0696896	0.144231	0.413191
ENSG00000105426.16;SE:chr19:5225844-5229316:5229342-5229491:-	0.102774	0.144356	0.413191
ENSG00000166428.12;A3:chr14:104924990-104927103:104924990-104927141:+	-0.224218	0.144356	0.413191
ENSG00000166428.12;A3:chr14:104927230-104927673:104927230-104927679:+	-0.15083	0.144356	0.413191
ENSG00000139168.7_and_ENSG00000278520.1;SE:chr12:42322446-42324019:42324104-42325924:-	-0.0745251	0.144605	0.413191
ENSG00000139168.7_and_ENSG00000278520.1;SE:chr12:42322446-42324068:42324104-42325924:-	-0.100381	0.144605	0.413191
ENSG00000185236.11;AF:chr19:8389981:8390056-8399863:8390199:8390456-8399863:+	0.0461505	0.144605	0.413191
ENSG00000185236.11;AF:chr19:8389981:8390056-8399863:8390393:8390456-8399863:+	0.121162	0.144605	0.413191
ENSG00000065978.18;A5:chr1:42683466-42693490:42683365-42693490:+	0.128556	0.144855	0.413191
ENSG00000065978.18;SE:chr1:42693523-42696199:42696288-42696642:+	-0.0230171	0.144855	0.413191
ENSG00000081154.11;A3:chr3:101574279-101579589:101574279-101579790:+	0.100887	0.144855	0.413191
ENSG00000081154.11;A3:chr3:101574279-101579589:101574279-101579842:+	0.0799257	0.144855	0.413191
ENSG00000081154.11;SE:chr3:101574279-101579589:101580004-101585437:+	0.153335	0.144855	0.413191
ENSG00000108960.7;SE:chr17:55403868-55407746:55407820-55411257:-	-0.0873647	0.144855	0.413191
ENSG00000220201.7_and_ENSG00000167807.15_and_ENSG00000267673.6_and_ENSG00000267303.1_and_ENSG00000161847.13;A3:chr19:10315553-10315705:10315492-10315705:-	0.156853	0.144855	0.413191
ENSG00000117632.22_and_ENSG00000283938.1;AF:chr1:25904738-25906389:25906417:25904738-25906788:25906991:-	0.269675	0.14498	0.413191
ENSG00000123096.11;AF:chr12:26121991:26122152-26224293:26195340:26195531-26224293:+	-0.0727074	0.145654	0.413191
ENSG00000123096.11;AF:chr12:26134967:26135030-26224293:26195340:26195531-26224293:+	0.103466	0.145654	0.413191
ENSG00000123096.11;AF:chr12:26195340:26195531-26224293:26195673:26195951-26224293:+	-0.120045	0.145654	0.413191
ENSG00000123096.11;AL:chr12:26224379-26230711:26232955:26224379-26252868:26252920:+	-0.131929	0.145654	0.413191
ENSG00000123096.11;AL:chr12:26224379-26230711:26234779:26224379-26252868:26252920:+	-0.120045	0.145654	0.413191
ENSG00000188643.10;AF:chr1:153608177-153608274:153608322:153608177-153608899:153609344:-	-0.133081	0.145688	0.413191
ENSG00000188643.10;AF:chr1:153608177-153608274:153608322:153608177-153612952:153613083:-	-0.0995027	0.145688	0.413191
ENSG00000188643.10;AF:chr1:153608177-153608899:153609344:153608177-153612952:153613083:-	-0.0762894	0.145688	0.413191
ENSG00000101843.18;A5:chrX:108085127-108087686:108085127-108087765:-	-0.13495	0.145854	0.413191
ENSG00000101888.11;AF:chrX:109536876:109537021-109538045:109537118:109537270-109538045:+	-0.120617	0.145854	0.413191
ENSG00000143321.18;AF:chr1:156745373-156751343:156751544:156745373-156752229:156752272:-	0.22857	0.145854	0.413191
ENSG00000159176.13;SE:chr1:201490344-201496192:201496261-201507070:-	0.106973	0.145854	0.413191
ENSG00000085231.13_and_ENSG00000273841.4;AF:chr5:69366595-69367839:69367909:69366595-69368825:69369465:-	0.512523	0.146104	0.413191
ENSG00000085231.13_and_ENSG00000273841.4;AF:chr5:69366595-69367839:69367909:69366595-69369463:69369542:-	0.397434	0.146104	0.413191
ENSG00000018510.13;AL:chr2:177523805-177538074:177543836:177523805-177558752:177559299:+	-0.091366	0.146354	0.413191
ENSG00000179933.5;A3:chr14:23095619-23097642:23095619-23097658:+	0.0370643	0.146354	0.413191
ENSG00000081791.8;A3:chr5:141933401-141934240:141933401-141934258:+	-0.0351953	0.146853	0.413191
ENSG00000081791.8;AF:chr5:141930247:141930274-141933259:141931219:141931280-141933259:+	0.0783458	0.146853	0.413191
ENSG00000115935.17;AF:chr2:174585611-174597601:174597804:174585611-174634518:174634579:-	-0.135956	0.146853	0.413191
ENSG00000118985.15;SE:chr5:95919545-95932632:95932713-95943002:-	-0.0451393	0.146853	0.413191
ENSG00000127184.12_and_ENSG00000284078.1;A5:chr5:86618130-86619353:86618053-86619353:+	0.0749456	0.146853	0.413191
ENSG00000155659.14;A3:chrX:66022500-66022841:66022166-66022841:-	-0.0217626	0.146853	0.413191
ENSG00000155975.9;SE:chr8:17247369-17265771:17265815-17265907:+	0.221691	0.146853	0.413191
ENSG00000161281.10;AF:chr19:36151755-36151904:36152025:36151755-36152393:36152869:-	-0.0612069	0.146853	0.413191
ENSG00000161281.10;RI:chr19:36151462:36151546-36151669:36151755:-	-0.0391314	0.146853	0.413191
ENSG00000177675.8_and_ENSG00000255836.1_and_ENSG00000177575.12;AF:chr12:7502564-7502717:7502737:7502564-7503645:7503776:-	0.119688	0.146853	0.413191
ENSG00000182287.13;A3:chrX:15833007-15845379:15831568-15845379:-	-0.17697	0.146853	0.413191
ENSG00000182287.13;AL:chrX:15825806:15827372-15845379:15831443:15831568-15845379:-	-0.0985745	0.146853	0.413191
ENSG00000205581.10;SE:chr21:39345274-39347247:39347292-39348292:-	0.140216	0.147103	0.413191
ENSG00000118263.14_and_ENSG00000253008.2_and_ENSG00000237892.1;SE:chr2:207124404-207148982:207149200-207165467:-	-0.076405	0.147353	0.413191
ENSG00000136213.9;AF:chr7:2403588:2403645-2432563:2404099:2404206-2432563:+	-0.14665	0.147353	0.413191
ENSG00000017260.19;AF:chr3:130850595:130850928-130930416:130894641:130894775-130930416:+	-0.319768	0.147852	0.413191
ENSG00000131773.13;AF:chr8:135457457:135457954-135521237:135458087:135458183-135521237:+	-0.201323	0.147852	0.413191
ENSG00000141569.10;SE:chr17:75891347-75891813:75891878-75892011:-	-0.0645809	0.147852	0.413191
ENSG00000144597.13;SE:chr3:15430007-15432087:15432223-15434348:+	-0.0609147	0.147852	0.413191
ENSG00000178966.16_and_ENSG00000202523.1;A5:chr9:83981004-83999709:83980891-83999709:+	-0.175771	0.147852	0.413191
ENSG00000145779.7;AF:chr5:119333175:119333631-119392816:119354314:119356121-119392816:+	-0.388391	0.148019	0.413191
ENSG00000004961.14;A5:chrX:11111518-11112019:11111460-11112019:+	0.148541	0.148352	0.413191
ENSG00000108107.14_and_ENSG00000284029.1;A5:chr19:55386693-55387930:55386674-55387930:+	-0.0327266	0.148352	0.413191
ENSG00000108107.14_and_ENSG00000284029.1;AL:chr19:55388048-55388243:55388343:55388048-55402943:55403250:+	-0.158252	0.148352	0.413191
ENSG00000108107.14_and_ENSG00000284029.1;AL:chr19:55388048-55388243:55388373:55388048-55391554:55391803:+	0.0298944	0.148352	0.413191
ENSG00000108107.14_and_ENSG00000284029.1;AL:chr19:55388048-55388243:55392085:55388048-55402943:55403250:+	-0.171294	0.148352	0.413191
ENSG00000132388.12_and_ENSG00000263882.2;SE:chr17:4307123-4331774:4331888-4366271:-	0.0472143	0.148352	0.413191
ENSG00000137288.9;SE:chr6:33700513-33701346:33701420-33711549:-	-0.0351369	0.148352	0.413191
ENSG00000011638.10;RI:chr16:21160978:21161008-21161085:21161278:+	-0.17524	0.148601	0.413191
ENSG00000011638.10;SE:chr16:21158746-21160978:21161008-21161085:+	0.198003	0.148601	0.413191
ENSG00000101901.11;A3:chrX:111681299-111682132:111681299-111682236:+	0.180742	0.148601	0.413191
ENSG00000101901.11;AF:chrX:111681192:111681424-111682236:111681813:111681826-111682236:+	-0.21464	0.148601	0.413191
ENSG00000101901.11;AL:chrX:111685103-111687887:111690172:111685103-111713225:111713261:+	-0.278234	0.148601	0.413191
ENSG00000101901.11;SE:chrX:111685103-111686137:111686174-111687887:+	-0.143293	0.148601	0.413191
ENSG00000126767.17;SE:chrX:47641475-47649921:47650026-47650423:-	0.0596103	0.148851	0.413191
ENSG00000152942.18;SE:chr5:69369933-69371035:69371171-69372034:+	-0.217608	0.148851	0.413191
ENSG00000154553.13;A5:chr4:185506652-185513557:185506652-185514703:-	-0.0183325	0.148851	0.413191
ENSG00000167286.9;SE:chr11:118339494-118339775:118339906-118340375:-	-0.0927653	0.148851	0.413191
ENSG00000167286.9;SE:chr11:118339906-118340375:118340593-118342553:-	-0.0816816	0.148851	0.413191
ENSG00000180801.13;SE:chr4:113903675-113906665:113906745-113978437:-	0.114664	0.148851	0.413191
ENSG00000196507.10_and_ENSG00000172465.13;AF:chrX:103628704:103628793-103629494:103628984:103629025-103629494:+	0.153615	0.148851	0.413191
ENSG00000198492.15;AF:chr1:28736950:28737682-28738259:28737750:28737797-28738259:+	-0.164512	0.148851	0.413191
ENSG00000156642.16_and_ENSG00000281183.1;A3:chr15:73592137-73633125:73592069-73633125:-	-0.0383045	0.149184	0.413191
ENSG00000085840.12;A3:chr1:52402228-52404246:52402225-52404246:-	-0.295839	0.149351	0.413191
ENSG00000108312.14_and_ENSG00000275107.1;AF:chr17:44218296-44219445:44219750:44218296-44220740:44220963:-	0.137308	0.149351	0.413191
ENSG00000115339.13;A5:chr2:165759570-165761843:165759570-165761905:-	-0.170469	0.149351	0.413191
ENSG00000139211.6;SE:chr12:47079065-47079142:47079248-47079462:-	-0.0646229	0.149351	0.413191
ENSG00000139287.12_and_ENSG00000072657.8_and_ENSG00000257723.1;AF:chr12:72272683:72273557-72286681:72274509:72274586-72286681:+	-0.0429158	0.149351	0.413191
ENSG00000145390.11;SE:chr4:119212873-119214070:119214222-119217550:+	-0.103182	0.149351	0.413191
ENSG00000165275.9;A5:chr9:37763865-37768076:37763753-37768076:+	0.107042	0.149351	0.413191
ENSG00000189120.4;AF:chr17:47848486-47850919:47851193:47848486-47855654:47855874:-	-0.19294	0.149351	0.413191
ENSG00000105401.8_and_ENSG00000284268.1;RI:chr19:10395228:10395343-10395435:10395543:-	-0.0476413	0.14985	0.413191
ENSG00000105401.8_and_ENSG00000284268.1;RI:chr19:10395228:10395343-10395435:10395696:-	-0.20637	0.14985	0.413191
ENSG00000132664.11_and_ENSG00000265137.3;A5:chr20:18467671-18468944:18467568-18468944:+	-0.154184	0.14985	0.413191
ENSG00000135077.8_and_ENSG00000155868.7;AF:chr5:157106962-157108926:157109714:157106962-157142820:157142869:-	-0.145584	0.14985	0.413191
ENSG00000136436.14;SE:chr17:48831078-48841774:48841887-48848064:+	0.175764	0.14985	0.413191
ENSG00000136436.14;SE:chr17:48841887-48846443:48846514-48848064:+	0.138785	0.14985	0.413191
ENSG00000155962.12_and_ENSG00000225008.1;SE:chrX:155278064-155278811:155278930-155279149:-	0.0818981	0.14985	0.413191
ENSG00000155962.12_and_ENSG00000225008.1;SE:chrX:155280068-155298785:155298910-155299036:-	-0.0577636	0.14985	0.413191
ENSG00000155962.12_and_ENSG00000225008.1;SE:chrX:155299145-155309572:155309625-155334371:-	0.133479	0.14985	0.413191
ENSG00000155975.9;A3:chr8:17276467-17279722:17276467-17280028:+	0.137028	0.14985	0.413191
ENSG00000162129.12;SE:chr11:72380384-72402966:72403052-72430312:-	-0.117491	0.14985	0.413191
ENSG00000162706.12_and_ENSG00000222552.1_and_ENSG00000213088.9;SE:chr1:159171853-159189771:159189872-159191936:+	0.135168	0.14985	0.413191
ENSG00000172260.14_and_ENSG00000228853.1;AF:chr1:71935311-72100745:72100917:71935311-72282319:72282734:-	0.475443	0.14985	0.413191
ENSG00000179965.11;AL:chr16:30408194-30417555:30419407:30408194-30428880:30431108:+	-0.35633	0.14985	0.413191
ENSG00000184903.9_and_ENSG00000228540.1;A5:chr7:111561923-111562444:111561923-111562464:-	0.196478	0.14985	0.413191
ENSG00000187091.13;AF:chr3:38020352-38024337:38024787:38020352-38029506:38029559:-	-0.346928	0.14985	0.413191
ENSG00000187091.13;AF:chr3:38020352-38024337:38024787:38020352-38029506:38029762:-	-0.217909	0.14985	0.413191
ENSG00000196735.11;A3:chr6:32642253-32642610:32642253-32642952:+	-0.031794	0.14985	0.413191
ENSG00000196735.11;A3:chr6:32642784-32642952:32642784-32643293:+	0.0388343	0.14985	0.413191
ENSG00000196735.11;SE:chr6:32642253-32642610:32642784-32642952:+	-0.0539132	0.14985	0.413191
ENSG00000213626.11;AF:chr2:30231531:30231764-30234405:30232153:30232206-30234405:+	-0.101878	0.14985	0.413191
ENSG00000228439.5_and_ENSG00000274603.1;SE:chr6:99521147-99526064:99526109-99531363:+	0.142573	0.14985	0.413191
ENSG00000273184.1_and_ENSG00000135245.9_and_ENSG00000240758.2_and_ENSG00000272601.1_and_ENSG00000165055.15;A5:chr7:128456023-128457201:128455909-128457201:+	-0.176366	0.14985	0.413191
ENSG00000075856.11;A5:chr12:108538203-108538934:108538203-108538945:-	-0.210529	0.15035	0.413191
ENSG00000101126.15;SE:chr20:50904001-50928651:50928825-50930826:-	-0.0724276	0.15035	0.413191
ENSG00000104427.11;SE:chr8:78698513-78711990:78712106-78715221:+	0.104912	0.15035	0.413191
ENSG00000124228.14;RI:chr20:49243629:49243703-49243816:49244077:+	-0.0793747	0.15035	0.413191
ENSG00000147650.11;SE:chr8:104509074-104531907:104531963-104588819:-	0.0988833	0.15035	0.413191
ENSG00000197380.10;AF:chr19:46653075-46654643:46654657:46653075-46660816:46661138:-	0.039118	0.15035	0.413191
ENSG00000245694.9;A3:chr16:54920410-54923585:54920327-54923585:-	-0.120518	0.150599	0.413191
ENSG00000245694.9;AF:chr16:54925213-54928494:54928551:54925213-54928770:54928796:-	0.118796	0.150599	0.413191
ENSG00000144021.2;RI:chr2:96268457:96268658-96269268:96269355:+	-0.0904291	0.150849	0.413191
ENSG00000144021.2;SE:chr2:96266489-96267321:96267469-96267625:+	0.0776701	0.150849	0.413191
ENSG00000148671.13_and_ENSG00000271880.1_and_ENSG00000240089.2_and_ENSG00000151303.11_and_ENSG00000272508.1_and_ENSG00000261011.1_and_ENSG00000188100.8;SE:chr10:86968605-86970200:86970262-86970476:+	0.0084083	0.150849	0.413191
ENSG00000140367.11_and_ENSG00000266308.2;AF:chr15:75843285:75843846-75854386:75844044:75844485-75854386:+	-0.177613	0.151099	0.413191
ENSG00000140367.11_and_ENSG00000266308.2;AF:chr15:75843307:75843846-75854386:75844044:75844485-75854386:+	-0.199572	0.151099	0.413191
ENSG00000196262.13;A5:chr7:44798904-44799247:44798814-44799247:+	-0.0129462	0.151099	0.413191
ENSG00000196262.13;RI:chr7:44799392:44799480-44799702:44799874:+	-0.0173939	0.151099	0.413191
ENSG00000196262.13;SE:chr7:44796793-44798748:44798814-44799247:+	0.0252921	0.151099	0.413191
ENSG00000196262.13;SE:chr7:44796793-44798748:44798904-44799247:+	-0.0098277	0.151099	0.413191
ENSG00000130881.13_and_ENSG00000267054.1_and_ENSG00000273420.1;AF:chr19:33177603:33177729-33196730:33194584:33194858-33196730:+	0.0578658	0.151349	0.413191
ENSG00000164002.11;SE:chr1:40508877-40509451:40509625-40509733:+	0.136357	0.151349	0.413191
ENSG00000187325.4;RI:chrX:78137749:78137883-78137962:78138098:-	0.0812072	0.151349	0.413191
ENSG00000198586.13;AF:chr2:171117857-171160290:171160495:171117857-171231145:171231314:-	-0.39584	0.151349	0.413191
ENSG00000198586.13;AF:chr2:171117857-171160290:171160833:171117857-171231145:171231314:-	-0.227917	0.151349	0.413191
ENSG00000091879.13;A3:chr8:6519994-6521178:6519991-6521178:-	-0.156159	0.151848	0.413191
ENSG00000092036.18_and_ENSG00000259132.1_and_ENSG00000284118.1_and_ENSG00000129474.15;A5:chr14:22955176-22956746:22955176-22956924:-	0.0581484	0.151848	0.413191
ENSG00000111011.17;A3:chr12:122519051-122520504:122519029-122520504:-	-0.0793582	0.151848	0.413191
ENSG00000111011.17;A3:chr12:122522329-122526848:122522299-122526848:-	0.0952711	0.151848	0.413191
ENSG00000111011.17;A5:chr12:122519029-122521296:122519029-122521385:-	-0.104229	0.151848	0.413191
ENSG00000111011.17;RI:chr12:122518839:122519029-122521385:122521428:-	-0.179792	0.151848	0.413191
ENSG00000111011.17;SE:chr12:122511188-122514712:122514728-122515105:-	0.090244	0.151848	0.413191
ENSG00000111011.17;SE:chr12:122519029-122520504:122520581-122521385:-	-0.103161	0.151848	0.413191
ENSG00000111011.17;SE:chr12:122521428-122522143:122522299-122526848:-	-0.104482	0.151848	0.413191
ENSG00000133019.11;AL:chr1:239827378-239886089:239886596:239827378-239907433:239915452:+	0.00399794	0.151848	0.413191
ENSG00000137504.13;SE:chr11:85660597-85661637:85661749-85662389:-	-0.25469	0.151848	0.413191
ENSG00000102710.19;A3:chr13:37023044-37024035:37022317-37024035:-	-0.184312	0.152348	0.413191
ENSG00000102710.19;AF:chr13:37051583-37059362:37059451:37051583-37059559:37059649:-	-0.193215	0.152348	0.413191
ENSG00000102710.19;AF:chr13:37051583-37059362:37059451:37051583-37059559:37059686:-	-0.20615	0.152348	0.413191
ENSG00000155097.11;A5:chr8:103021225-103040798:103021182-103040798:+	0.0683444	0.152348	0.413191
ENSG00000155097.11;SE:chr8:103021225-103040798:103040968-103042340:+	-0.0653098	0.152348	0.413191
ENSG00000167797.7;A5:chr11:67507689-67507860:67507689-67508001:-	0.0338564	0.152348	0.413191
ENSG00000091986.15;A5:chr3:112639916-112640327:112639916-112640564:-	0.0341172	0.152847	0.413191
ENSG00000121774.17;SE:chr1:32030422-32031524:32031640-32033188:+	-0.0567076	0.152847	0.413191
ENSG00000156052.10;AF:chr9:77922345-78030515:78030604:77922345-78031100:78031458:-	0.0565623	0.152847	0.413191
ENSG00000168300.13_and_ENSG00000253475.1;SE:chr8:51861246-51870248:51870390-51898930:-	-0.1604	0.152847	0.413191
ENSG00000196455.7;A3:chr3:130684381-130686211:130684305-130686211:-	-0.0618398	0.152847	0.413191
ENSG00000276023.4;AF:chr17:37489831:37489958-37510677:37491464:37491627-37510677:+	0.0574479	0.152847	0.413191
ENSG00000109332.19_and_ENSG00000252739.1;A5:chr4:102826636-102827427:102826636-102827592:-	-0.206546	0.152972	0.413191
ENSG00000109332.19_and_ENSG00000252739.1;AF:chr4:102826636-102827427:102827551:102826636-102827592:102827948:-	0.24679	0.152972	0.413191
ENSG00000022277.12_and_ENSG00000124103.8_and_ENSG00000280387.1;A3:chr20:56513428-56516935:56513428-56517106:+	-0.0361116	0.153347	0.413191
ENSG00000183955.12;AF:chr12:123384166:123384208-123390630:123388900:123389182-123390630:+	-0.0827512	0.153347	0.413191
ENSG00000085231.13_and_ENSG00000273841.4;AF:chr5:69366595-69367839:69367909:69366595-69369463:69369642:-	0.142634	0.153596	0.413191
ENSG00000085231.13_and_ENSG00000273841.4;SE:chr5:69355953-69366503:69366595-69369463:-	0.127784	0.153596	0.413191
ENSG00000041982.15;SE:chr9:115046682-115048260:115048532-115057153:-	-0.059733	0.153846	0.413191
ENSG00000041982.15;SE:chr9:115060002-115062917:115063189-115063796:-	-0.0755005	0.153846	0.413191
ENSG00000109133.12;A5:chr4:41935310-41935467:41935262-41935467:+	0.201271	0.153846	0.413191
ENSG00000115935.17;AF:chr2:174585611-174634518:174634579:174585611-174682774:174682883:-	-0.121894	0.153846	0.413191
ENSG00000117054.13_and_ENSG00000137955.15_and_ENSG00000206620.1_and_ENSG00000207241.1_and_ENSG00000201487.1;A3:chr1:75724817-75728389:75724817-75728401:+	0.276087	0.153846	0.413191
ENSG00000117616.17_and_ENSG00000261349.1_and_ENSG00000224183.1_and_ENSG00000259984.1;A3:chr1:25244224-25245150:25243633-25245150:-	-0.0913357	0.153846	0.413191
ENSG00000177426.20_and_ENSG00000263460.1;AF:chr18:3449704:3450505-3456354:3451724:3451762-3456354:+	-0.228046	0.153846	0.413191
ENSG00000186665.9;A5:chr17:67992103-67992901:67992103-67993044:-	-0.104601	0.153846	0.413191
ENSG00000111727.11;SE:chr12:104087014-104087986:104088038-104093386:+	-0.313818	0.154346	0.413191
ENSG00000128016.5;A5:chr19:39407109-39407743:39406928-39407743:+	0.0305767	0.154346	0.413191
ENSG00000138639.17_and_ENSG00000266421.3;AF:chr4:85778706:85778965-85923648:85827893:85827975-85923648:+	-0.0737243	0.154346	0.413191
ENSG00000174021.10;RI:chr1:84506011:84506301-84506436:84506565:-	-0.0148399	0.154346	0.413191
ENSG00000184203.7_and_ENSG00000252620.1;SE:chr3:195519185-195523692:195523786-195524819:-	0.0681219	0.154512	0.413191
ENSG00000133739.15;SE:chr8:85107399-85109595:85109800-85110115:+	-0.177673	0.154845	0.413191
ENSG00000136527.17;SE:chr3:185918438-185919437:185919496-185921104:-	0.0894747	0.154845	0.413191
ENSG00000150510.16;SE:chr13:51231379-51245312:51245419-51251468:+	0.136592	0.154845	0.413191
ENSG00000188343.12_and_ENSG00000253854.1;AF:chr8:93700252:93700288-93701224:93700614:93700673-93701224:+	0.379335	0.154845	0.413191
ENSG00000198668.10;AF:chr14:90396502:90396658-90400065:90397056:90397154-90400065:+	0.0653278	0.155012	0.413191
ENSG00000198668.10;AF:chr14:90397040:90397233-90400065:90398262:90398488-90400065:+	0.093801	0.155012	0.413191
ENSG00000198668.10;SE:chr14:90401402-90403862:90403968-90404379:+	-0.0554108	0.155012	0.413191
ENSG00000250722.5;A5:chr5:42801331-42804656:42801331-42806896:-	-0.165006	0.155202	0.413191
ENSG00000099256.18_and_ENSG00000240294.2;SE:chr10:24849891-24851388:24851464-24855318:-	-0.104463	0.155345	0.413191
ENSG00000115414.18;RI:chr2:215379130:215379317-215382212:215382325:-	-0.00391838	0.155345	0.413191
ENSG00000176845.12;AF:chr17:83079691:83079985-83084938:83080199:83080229-83084938:+	-0.0168642	0.155345	0.413191
ENSG00000203880.11_and_ENSG00000278171.1;AF:chr20:64255768:64255870-64259942:64256586:64257051-64259942:+	-0.0746088	0.155345	0.413191
ENSG00000065882.15_and_ENSG00000250254.1;AL:chr4:38054338-38054980:38055042:38054338-38089932:38090065:+	0.155137	0.155678	0.413191
ENSG00000065882.15_and_ENSG00000250254.1;SE:chr4:38049898-38051899:38052060-38053106:+	0.105703	0.155678	0.413191
ENSG00000065882.15_and_ENSG00000250254.1;SE:chr4:38049898-38053106:38053225-38054199:+	0.0720914	0.155678	0.413191
ENSG00000081154.11;SE:chr3:101574279-101585437:101585511-101590215:+	-0.148798	0.155844	0.413191
ENSG00000101343.14;A3:chr20:20037571-20038349:20037534-20038349:-	-0.0544487	0.155844	0.413191
ENSG00000112029.9;AF:chr6:152975621-152982857:152983018:152975621-152983234:152983579:-	-0.100725	0.155844	0.413191
ENSG00000114423.18;SE:chr3:105678571-105681479:105681610-105681724:-	-0.164217	0.155844	0.413191
ENSG00000117500.12;SE:chr1:93154888-93156036:93156084-93156300:-	0.0520431	0.155844	0.413191
ENSG00000117500.12;SE:chr1:93156483-93158815:93158885-93160129:-	-0.0700972	0.155844	0.413191
ENSG00000145349.16;SE:chr4:113454515-113455726:113455821-113457335:-	0.164635	0.155844	0.413191
ENSG00000162889.10;A3:chr1:206731919-206732038:206731919-206732575:+	-0.0552623	0.155844	0.413191
ENSG00000165359.15;RI:chrX:135569337:135569431-135572815:135573033:+	-0.165678	0.155844	0.413191
ENSG00000165359.15;SE:chrX:135552146-135556168:135556300-135569337:+	-0.106876	0.155844	0.413191
ENSG00000165359.15;SE:chrX:135569431-135570436:135570546-135572815:+	-0.131982	0.155844	0.413191
ENSG00000198860.11;A5:chr1:184072298-184072827:184072194-184072827:+	-0.178336	0.155844	0.413191
ENSG00000198860.11;SE:chr1:184054863-184072157:184072194-184072827:+	0.312052	0.155844	0.413191
ENSG00000084774.13;RI:chr2:27242620:27242775-27242872:27242973:+	0.174775	0.156094	0.413191
ENSG00000084774.13;SE:chr2:27240361-27240567:27240617-27240911:+	0.203188	0.156094	0.413191
ENSG00000120694.19;AF:chr13:31158863-31161476:31161927:31158863-31161982:31162039:-	0.0471138	0.156344	0.413191
ENSG00000134780.9;A5:chr11:61720890-61722859:61720867-61722859:+	-0.217683	0.156344	0.413191
ENSG00000160094.14_and_ENSG00000270115.1;SE:chr1:33256654-33270487:33270612-33276100:+	0.0892154	0.156344	0.413191
ENSG00000096746.17;A5:chr10:68332216-68337199:68331854-68337199:+	-0.182136	0.156444	0.413191
ENSG00000096746.17;A5:chr10:68338687-68339140:68338642-68339140:+	-0.0868258	0.156444	0.413191
ENSG00000096746.17;AF:chr10:68331721:68331854-68337199:68332075:68332216-68337199:+	0.106759	0.156444	0.413191
ENSG00000096746.17;AF:chr10:68331721:68331854-68337199:68332076:68332235-68337199:+	0.114931	0.156444	0.413191
ENSG00000096746.17;RI:chr10:68337199:68337333-68338503:68338687:+	-0.182136	0.156444	0.413191
ENSG00000113387.11;AF:chr5:32531633:32531916-32588512:32585499:32585625-32588512:+	-0.138389	0.15651	0.413191
ENSG00000113387.11;AF:chr5:32531633:32531916-32588512:32585559:32585625-32588512:+	-0.32446	0.15651	0.413191
ENSG00000113387.11;SE:chr5:32585625-32586429:32586501-32588512:+	0.0777422	0.15651	0.413191
ENSG00000130402.11;AF:chr19:38647649:38647907-38700600:38648193:38648260-38700600:+	-0.063781	0.15651	0.413191
ENSG00000130402.11;AF:chr19:38647670:38647907-38700600:38648193:38648260-38700600:+	-0.0710312	0.15651	0.413191
ENSG00000130402.11;AF:chr19:38647738:38647907-38714469:38710833:38711361-38714469:+	0.0395441	0.15651	0.413191
ENSG00000167996.15;AL:chr11:61959822:61959904-61965369:61964989:61965112-61965369:-	-0.00829043	0.156593	0.413191
ENSG00000133059.16;SE:chr1:205147745-205148205:205148339-205150680:-	0.123399	0.156843	0.413191
ENSG00000189042.13;SE:chr19:36689497-36694802:36694876-36712386:+	0.148629	0.156843	0.413191
ENSG00000137842.6_and_ENSG00000260928.2_and_ENSG00000166946.13;AF:chr15:43185405:43185607-43189199:43185940:43186233-43189199:+	0.251864	0.157093	0.413191
ENSG00000137842.6_and_ENSG00000260928.2_and_ENSG00000166946.13;SE:chr15:43185607-43185820:43185879-43189199:+	-0.330683	0.157093	0.413191
ENSG00000159140.19_and_ENSG00000284448.1;AL:chr21:33559775-33559877:33560667:33559775-33567157:33567467:+	-0.0803272	0.157176	0.413191
ENSG00000161016.17_and_ENSG00000283764.1;A3:chr8:144791914-144791992:144791310-144791992:-	-0.0772189	0.157176	0.413191
ENSG00000161016.17_and_ENSG00000283764.1;A3:chr8:144791914-144791992:144791872-144791992:-	-0.0263393	0.157176	0.413191
ENSG00000161016.17_and_ENSG00000283764.1;AF:chr8:144791495-144791773:144791959:144791495-144792366:144792390:-	-0.0414707	0.157176	0.413191
ENSG00000068028.17;AF:chr3:50338011-50338143:50338233:50338011-50340556:50340912:-	-0.207841	0.157343	0.413191
ENSG00000089737.16;AF:chr14:94051462-94051748:94051824:94051462-94052998:94053378:-	0.0358975	0.157343	0.413191
ENSG00000096746.17;A5:chr10:68332235-68337199:68332216-68337199:+	0.017484	0.157343	0.413191
ENSG00000096746.17;AF:chr10:68331721:68331854-68337199:68332117:68332235-68337199:+	0.0447915	0.157343	0.413191
ENSG00000096746.17;AF:chr10:68331721:68331854-68337199:68332122:68332216-68337199:+	0.0465333	0.157343	0.413191
ENSG00000096746.17;SE:chr10:68337333-68337858:68337996-68338503:+	0.0207638	0.157343	0.413191
ENSG00000104881.15;AF:chr19:45398339-45404999:45405038:45398339-45406292:45406349:-	-0.29361	0.157343	0.413191
ENSG00000105699.16_and_ENSG00000268947.1;SE:chr19:35250659-35258945:35259064-35266359:+	-0.123835	0.157343	0.413191
ENSG00000179403.11;A3:chr1:1435821-1436927:1435821-1437322:+	-0.0744995	0.157343	0.413191
ENSG00000179403.11;AF:chr1:1434861:1435146-1436927:1435671:1435821-1436927:+	0.0879409	0.157343	0.413191
ENSG00000196531.10_and_ENSG00000198056.13;AF:chr12:56724523-56724826:56724919:56724523-56724962:56725036:-	0.155778	0.157343	0.413191
ENSG00000196531.10_and_ENSG00000198056.13;AF:chr12:56724523-56724826:56724919:56724523-56724962:56725267:-	0.144606	0.157343	0.413191
ENSG00000196531.10_and_ENSG00000198056.13;AF:chr12:56724523-56724826:56724919:56724523-56725263:56725304:-	0.150189	0.157343	0.413191
ENSG00000064547.13;A3:chr19:19627346-19628092:19627284-19628092:-	0.114828	0.157842	0.413191
ENSG00000112699.10;AF:chr6:2124731-2175932:2175991:2124731-2245321:2245692:-	-0.105295	0.157842	0.413191
ENSG00000134265.12;SE:chr18:10526158-10530770:10530837-10532711:+	-0.120112	0.157842	0.413191
ENSG00000083896.12;A3:chr4:68318753-68318826:68318729-68318826:-	-0.0611725	0.158092	0.413191
ENSG00000083896.12;SE:chr4:68332197-68332794:68332847-68333308:-	-0.0755679	0.158092	0.413191
ENSG00000157514.16;AF:chrX:107715950-107716315:107716545:107715950-107716690:107717062:-	-0.0611951	0.158092	0.413191
ENSG00000157514.16;AF:chrX:107715950-107716315:107716545:107715950-107716690:107717135:-	-0.0209613	0.158092	0.413191
ENSG00000157514.16;AF:chrX:107715950-107716690:107717135:107715950-107775100:107775787:-	-0.0254059	0.158092	0.413191
ENSG00000074356.16;A5:chr17:3822052-3823793:3822052-3824060:-	-0.183565	0.158342	0.413191
ENSG00000074356.16;A5:chr17:3822052-3823793:3822052-3824942:-	-0.125946	0.158342	0.413191
ENSG00000074356.16;SE:chr17:3822052-3824060:3824092-3824942:-	0.0750555	0.158342	0.413191
ENSG00000102271.13;A3:chrX:87664935-87666475:87664935-87669329:+	-0.152614	0.158342	0.413191
ENSG00000118363.11;A3:chr11:74965117-74969611:74965117-74969640:+	0.0317039	0.158342	0.413191
ENSG00000174013.7;A5:chr3:196569302-196577453:196568787-196577453:+	0.150606	0.158342	0.413191
ENSG00000253368.3;A5:chr1:26994630-26999847:26994612-26999847:+	0.0793679	0.158342	0.413191
ENSG00000147162.13;A3:chrX:71533336-71536178:71533336-71536208:+	0.0462749	0.158508	0.413191
ENSG00000147162.13;RI:chrX:71544567:71544635-71547907:71548023:+	-0.0465425	0.158508	0.413191
ENSG00000147162.13;SE:chrX:71554592-71555190:71555385-71555954:+	0.0480984	0.158508	0.413191
ENSG00000100650.15;A5:chr14:69767380-69768138:69767251-69768138:+	-0.0670189	0.15873	0.413191
ENSG00000114391.12;AL:chr3:101681096:101681215-101682771:101682042:101682492-101682771:-	0.0392424	0.158841	0.413191
ENSG00000114391.12;SE:chr3:101681215-101682429:101682492-101682771:-	-0.00401654	0.158841	0.413191
ENSG00000127955.15;AF:chr7:80134788:80135278-80188951:80135289:80135423-80188951:+	-0.139599	0.158841	0.413191
ENSG00000127955.15;AF:chr7:80134788:80135278-80188951:80135755:80136072-80188951:+	-0.109081	0.158841	0.413191
ENSG00000153823.18_and_ENSG00000253006.1;AF:chr2:229155964-229231926:229232085:229155964-229271014:229271285:-	0.167972	0.158841	0.413191
ENSG00000158864.12;RI:chr1:161213864:161213921-161214156:161214395:+	-0.0937627	0.158841	0.413191
ENSG00000166337.9_and_ENSG00000254641.1;A5:chr11:6611818-6611958:6611818-6612374:-	-0.0722417	0.158841	0.413191
ENSG00000168264.10;AF:chr1:234607852-234608034:234608094:234607852-234608447:234609525:-	0.0383623	0.158841	0.413191
ENSG00000168264.10;AF:chr1:234607852-234608034:234608094:234607852-234608495:234609525:-	0.0508527	0.158841	0.413191
ENSG00000172687.13;A3:chr19:21375964-21377389:21375964-21378629:+	-0.321872	0.158841	0.413191
ENSG00000204588.5;SE:chr2:109988802-109993635:109993819-109994401:+	-0.104675	0.158841	0.413191
ENSG00000240370.6_and_ENSG00000010626.14_and_ENSG00000248593.3_and_ENSG00000275703.1_and_ENSG00000111674.8;A3:chr12:6914659-6915436:6914659-6915818:+	0.142105	0.158841	0.413191
ENSG00000055955.15_and_ENSG00000243696.4_and_ENSG00000272573.5_and_ENSG00000248592.7_and_ENSG00000213533.11_and_ENSG00000275789.1_and_ENSG00000279144.1;A3:chr3:52819990-52820291:52819518-52820291:-	-0.186349	0.159091	0.413191
ENSG00000055955.15_and_ENSG00000243696.4_and_ENSG00000272573.5_and_ENSG00000248592.7_and_ENSG00000213533.11_and_ENSG00000275789.1_and_ENSG00000279144.1;SE:chr3:52819518-52819754:52819990-52820291:-	-0.192459	0.159091	0.413191
ENSG00000133112.16_and_ENSG00000253051.1_and_ENSG00000199477.1;AF:chr13:45340184-45340352:45340402:45340184-45341042:45341212:-	-0.0199876	0.159127	0.413191
ENSG00000134333.13_and_ENSG00000256006.1;AF:chr11:18394562:18394636-18396819:18396278:18396610-18396819:+	0.0242308	0.159216	0.413191
ENSG00000067191.15;MX:chr17:39184864-39185131:39185150-39186496:39184864-39185950:39186104-39186496:-	-0.147601	0.159341	0.413191
ENSG00000105176.17;A3:chr19:30012531-30014887:30012531-30015536:+	-0.155872	0.159341	0.413191
ENSG00000105176.17;AF:chr19:29923644:29923754-29971193:29942251:29942664-29971193:+	0.227131	0.159341	0.413191
ENSG00000117410.13;SE:chr1:43975107-43975800:43975848-43976090:+	-0.175357	0.159341	0.413191
ENSG00000154655.15_and_ENSG00000200637.1_and_ENSG00000283532.1_and_ENSG00000279885.1;AF:chr18:6312056-6367614:6367683:6312056-6414801:6414911:-	0.241998	0.159341	0.413191
ENSG00000154655.15_and_ENSG00000200637.1_and_ENSG00000283532.1_and_ENSG00000279885.1;SE:chr18:5969562-6046728:6046754-6080881:-	0.245761	0.159341	0.413191
ENSG00000218891.4;A3:chr19:55580039-55580795:55579641-55580795:-	-0.0902608	0.159341	0.413191
ENSG00000109846.7;AF:chr11:111910449-111910833:111910860:111910449-111911524:111912014:-	0.189336	0.15984	0.413191
ENSG00000112531.16;A3:chr6:163563719-163565946:163563719-163566721:+	-0.267341	0.15984	0.413191
ENSG00000112584.13_and_ENSG00000266245.1;AF:chr6:170295321:170295453-170317370:170306756:170306842-170317370:+	0.133169	0.15984	0.413191
ENSG00000126778.8;AF:chr14:60646577-60648630:60649462:60646577-60658183:60658259:-	0.179451	0.15984	0.413191
ENSG00000129925.10;SE:chr16:372283-372611:372727-374005:-	0.0434538	0.15984	0.413191
ENSG00000147274.14_and_ENSG00000206979.1;AL:chrX:136872275:136872345-136875086:136873461:136874452-136875086:-	0.158243	0.15984	0.413191
ENSG00000184083.11;AL:chrX:54171542:54171899-54182500:54173789:54174146-54182500:-	-0.170958	0.15984	0.413191
ENSG00000204356.13_and_ENSG00000284446.1;AF:chr6:31958454-31958671:31958852:31958454-31958892:31958957:-	0.208736	0.15984	0.413191
ENSG00000204356.13_and_ENSG00000284446.1;AF:chr6:31958454-31958671:31958852:31958454-31958892:31958962:-	0.250871	0.15984	0.413191
ENSG00000204356.13_and_ENSG00000284446.1;AF:chr6:31958454-31958671:31958852:31958454-31958892:31959110:-	0.149415	0.15984	0.413191
ENSG00000233901.5;AF:chr9:129333906:129334198-129338792:129336879:129336988-129338792:+	0.0716959	0.15984	0.413191
ENSG00000112335.14;A5:chr6:108223045-108260760:108223045-108260826:-	-0.0401757	0.16034	0.413191
ENSG00000133121.20_and_ENSG00000230300.1_and_ENSG00000227911.3_and_ENSG00000277386.1;AF:chr13:33167622-33205819:33206006:33167622-33285470:33285755:-	0.185517	0.16034	0.413191
ENSG00000137801.10_and_ENSG00000276107.1;A3:chr15:39581228-39581708:39581228-39581829:+	-0.0165989	0.16034	0.413191
ENSG00000137801.10_and_ENSG00000276107.1;RI:chr15:39593397:39593668-39594099:39594196:+	0.0138413	0.16034	0.413191
ENSG00000177917.10;SE:chr2:152720586-152732531:152732580-152734994:+	0.11129	0.16034	0.413191
ENSG00000101138.11;A5:chr20:56392713-56395521:56392538-56395521:+	0.191299	0.160839	0.413191
ENSG00000101138.11;AF:chr20:56392371:56392538-56395521:56392683:56392815-56395521:+	-0.149504	0.160839	0.413191
ENSG00000145365.10;AF:chr4:112278434-112281681:112281773:112278434-112285640:112285903:-	-0.0711844	0.160839	0.413191
ENSG00000166450.12;AF:chr15:55740684-55742166:55742534:55740684-55742838:55742979:-	-0.0113647	0.160839	0.413191
ENSG00000167671.11;AF:chr19:4454093-4455221:4455298:4454093-4455414:4455438:-	-0.216338	0.160839	0.413191
ENSG00000170876.7_and_ENSG00000268279.4_and_ENSG00000228242.6;SE:chr3:14125205-14128855:14129085-14129412:+	-0.0271111	0.160839	0.413191
ENSG00000174891.12_and_ENSG00000243314.1;AF:chr3:158105855:158106010-158122103:158110068:158110223-158122103:+	0.219288	0.160839	0.413191
ENSG00000174891.12_and_ENSG00000243314.1;AF:chr3:158105855:158106010-158122103:158110089:158110211-158122103:+	0.330131	0.160839	0.413191
ENSG00000198668.10;AF:chr14:90396502:90396658-90400065:90396983:90397233-90400065:+	0.0463209	0.160839	0.413191
ENSG00000136045.11;A3:chr12:107692899-107692972:107692899-107693000:+	0.0610217	0.161089	0.413191
ENSG00000136045.11;AF:chr12:107685732:107685971-107688448:107686042:107686137-107688448:+	-0.0906159	0.161089	0.413191
ENSG00000159200.17;AF:chr21:34523710-34526663:34526963:34523710-34613787:34613843:-	0.0926928	0.161089	0.413191
ENSG00000159200.17;AF:chr21:34523710-34526663:34526963:34523710-34614760:34615142:-	-0.0857228	0.161089	0.413191
ENSG00000188343.12_and_ENSG00000253854.1;AF:chr8:93700252:93700288-93701224:93700507:93700673-93701224:+	0.246213	0.161089	0.413191
ENSG00000106211.8;AF:chr7:76302544:76303076-76303802:76303577:76303727-76303802:+	0.00366037	0.161339	0.413191
ENSG00000183624.13;A5:chr3:129279211-129279710:129279203-129279710:+	0.177653	0.161505	0.413191
ENSG00000183624.13;AF:chr3:129278840:129278905-129279710:129278974:129279211-129279710:+	-0.164036	0.161505	0.413191
ENSG00000183624.13;AF:chr3:129278846:129278905-129279710:129278956:129279203-129279710:+	0.175422	0.161505	0.413191
ENSG00000198467.13;A3:chr9:35685139-35685269:35684807-35685269:-	-0.0387655	0.161713	0.413191
ENSG00000198467.13;AL:chr9:35681992:35682904-35684246:35682930:35683241-35684246:-	0.0504629	0.161713	0.413191
ENSG00000198467.13;MX:chr9:35684550-35684732:35684807-35685269:35684550-35685064:35685139-35685269:-	0.0163598	0.161713	0.413191
ENSG00000198467.13;RI:chr9:35684488:35684550-35685064:35685139:-	-0.0498224	0.161713	0.413191
ENSG00000123342.15;A3:chr12:55841411-55842353:55841207-55842353:-	-0.244926	0.161838	0.413191
ENSG00000123342.15;A3:chr12:55841411-55842353:55841236-55842353:-	-0.106426	0.161838	0.413191
ENSG00000123342.15;A5:chr12:55838007-55838500:55838007-55838606:-	-0.131823	0.161838	0.413191
ENSG00000123342.15;SE:chr12:55840882-55841106:55841207-55842353:-	0.20674	0.161838	0.413191
ENSG00000254709.7_and_ENSG00000211674.2_and_ENSG00000211675.2;A3:chr22:22888259-22893697:22888259-22893700:+	-0.0474881	0.161838	0.413191
ENSG00000074855.10;A3:chr19:17329541-17329757:17328983-17329757:-	0.0739482	0.162338	0.413191
ENSG00000121361.3;AF:chr12:21773686-21774546:21774821:21773686-21775487:21775581:-	-0.0679417	0.162338	0.413191
ENSG00000123268.8;AF:chr12:50763710:50763741-50780140:50764078:50764307-50780140:+	0.0691037	0.162338	0.413191
ENSG00000133858.15;RI:chr12:71611058:71611097-71611786:71611887:-	-0.0925003	0.162338	0.413191
ENSG00000151665.12;MX:chr2:46581591-46588075:46588179-46592475:46581591-46591803:46591925-46592475:-	-0.202074	0.162338	0.413191
ENSG00000151665.12;SE:chr2:46581591-46588075:46588179-46592475:-	-0.117807	0.162338	0.413191
ENSG00000196290.14_and_ENSG00000252916.1;A3:chr2:200889391-200891736:200889391-200891969:+	-0.201435	0.162338	0.413191
ENSG00000196290.14_and_ENSG00000252916.1;A5:chr2:200889652-200891969:200889391-200891969:+	-0.141172	0.162338	0.413191
ENSG00000196290.14_and_ENSG00000252916.1;SE:chr2:200895390-200897076:200897214-200899385:+	-0.103834	0.162338	0.413191
ENSG00000198363.17_and_ENSG00000222898.1;AF:chr8:61684188-61689673:61689805:61684188-61714269:61714559:-	0.232641	0.162338	0.413191
ENSG00000198363.17_and_ENSG00000222898.1;AF:chr8:61684188-61689673:61689805:61684188-61714269:61714568:-	0.263784	0.162338	0.413191
ENSG00000198363.17_and_ENSG00000222898.1;AF:chr8:61684188-61689673:61689805:61684188-61714269:61714587:-	0.628858	0.162338	0.413191
ENSG00000156976.16_and_ENSG00000238942.1_and_ENSG00000200418.1_and_ENSG00000283958.1_and_ENSG00000221420.2_and_ENSG00000200320.1_and_ENSG00000263776.1;SE:chr3:186787882-186788310:186788420-186789125:+	-0.0551401	0.162504	0.413191
ENSG00000019991.15;A3:chr7:81752262-81757189:81752247-81757189:-	-0.0677813	0.162837	0.413191
ENSG00000062194.15;SE:chr5:57176400-57214074:57214193-57230846:+	0.0963131	0.162837	0.413191
ENSG00000116514.16;A3:chr1:32937309-32938397:32937259-32938397:-	-0.0365034	0.162837	0.413191
ENSG00000116514.16;A3:chr1:32948366-32949569:32948363-32949569:-	-0.0740452	0.162837	0.413191
ENSG00000117411.16;AF:chr1:43979237:43979616-43981109:43979877:43980614-43981109:+	0.171477	0.162837	0.413191
ENSG00000168906.12;AF:chr2:85539165:85539378-85541083:85539642:85540000-85541083:+	0.012144	0.162837	0.413191
ENSG00000119917.13;AF:chr10:89327894:89328078-89338661:89332484:89332627-89338661:+	0.0516693	0.163337	0.413191
ENSG00000132680.10_and_ENSG00000207475.1_and_ENSG00000280466.1_and_ENSG00000281394.1;A3:chr1:155921628-155921861:155921527-155921861:-	-0.0470392	0.163337	0.413191
ENSG00000134363.11;A3:chr5:53485227-53485687:53485227-53485951:+	-0.0498857	0.163337	0.413191
ENSG00000150787.7_and_ENSG00000268472.2;AF:chr11:112226365:112226526-112228594:112228273:112228358-112228594:+	0.146261	0.163337	0.413191
ENSG00000150787.7_and_ENSG00000268472.2;AF:chr11:112226367:112226526-112228594:112228273:112228358-112228594:+	0.177687	0.163337	0.413191
ENSG00000151914.19;SE:chr6:56617418-56617986:56620715-56624530:-	-0.033925	0.163337	0.413191
ENSG00000196172.9;SE:chr19:23754918-23755425:23755551-23758747:-	0.0339856	0.163337	0.413191
ENSG00000005893.15;SE:chrX:120431462-120439076:120439293-120441730:-	0.072651	0.163836	0.413191
ENSG00000076984.17;SE:chr19:7904068-7904451:7904548-7905808:+	-0.145663	0.163836	0.413191
ENSG00000076984.17;SE:chr19:7904068-7905808:7905855-7909755:+	0.149661	0.163836	0.413191
ENSG00000100554.11;SE:chr14:67350690-67352923:67353040-67359658:-	0.133857	0.163836	0.413191
ENSG00000110448.10;A3:chr11:61118977-61119234:61118977-61119328:+	-0.103731	0.163836	0.413191
ENSG00000124160.11;SE:chr20:46070536-46079387:46079453-46089817:-	-0.0463233	0.163836	0.413191
ENSG00000128789.20;AF:chr18:12658738:12658773-12706550:12702426:12703164-12706550:+	-0.0583695	0.163836	0.413191
ENSG00000128789.20;AF:chr18:12658738:12658773-12706550:12703023:12703164-12706550:+	0.0646123	0.163836	0.413191
ENSG00000128789.20;AF:chr18:12658738:12658773-12706550:12703026:12703164-12706550:+	-0.130411	0.163836	0.413191
ENSG00000135269.17;SE:chr7:116210734-116234534:116234619-116249020:+	-0.092538	0.163836	0.413191
ENSG00000135446.16_and_ENSG00000283621.1;MX:chr12:57751090-57751207:57751342-57752175:57751090-57751500:57751736-57752175:-	-0.213922	0.163836	0.413191
ENSG00000160216.18;AF:chr21:43865186:43865345-43903957:43882544:43882615-43903957:+	0.12117	0.163836	0.413191
ENSG00000164694.16_and_ENSG00000235086.1;SE:chr6:159226580-159229815:159230003-159231882:+	-0.0809375	0.163836	0.413191
ENSG00000172671.19;SE:chr10:45652033-45652984:45653059-45663542:-	-0.176428	0.163836	0.413191
ENSG00000110651.11;AF:chr11:2377294:2377615-2390412:2390095:2390183-2390412:+	0.116728	0.164169	0.413191
ENSG00000110651.11;AF:chr11:2382460:2382550-2390412:2390095:2390183-2390412:+	0.0950698	0.164169	0.413191
ENSG00000110651.11;AF:chr11:2384650:2384682-2390412:2390095:2390183-2390412:+	0.143153	0.164169	0.413191
ENSG00000103363.14;SE:chr16:2772102-2775451:2775556-2776993:-	-0.0126021	0.164336	0.413191
ENSG00000148841.15;AF:chr10:104316064-104328865:104328924:104316064-104338246:104338404:-	0.0430387	0.164336	0.413191
ENSG00000050165.17;SE:chr11:12002437-12008370:12008608-12008870:-	-0.215717	0.164835	0.413191
ENSG00000065621.14;AF:chr10:104274898:104274949-104277894:104275162:104275334-104277894:+	0.239238	0.164835	0.413191
ENSG00000065621.14;AF:chr10:104274920:104274949-104277894:104275162:104275334-104277894:+	0.0127481	0.164835	0.413191
ENSG00000077721.15;A3:chrX:119581596-119582588:119581596-119582597:+	-0.0955017	0.164835	0.413191
ENSG00000102144.13;AF:chrX:78065216:78065272-78109867:78104174:78104405-78109867:+	0.051565	0.164835	0.413191
ENSG00000111142.13;A3:chr12:95474330-95476071:95474330-95476143:+	-0.129752	0.164835	0.413191
ENSG00000111142.13;A3:chr12:95474330-95476074:95474330-95476143:+	-0.125718	0.164835	0.413191
ENSG00000111142.13;A3:chr12:95483280-95485879:95483280-95485948:+	-0.131906	0.164835	0.413191
ENSG00000114405.10;A5:chr3:62319232-62319721:62319055-62319721:+	-0.0847877	0.164835	0.413191
ENSG00000115561.15_and_ENSG00000249884.8_and_ENSG00000200563.1_and_ENSG00000239305.6;AF:chr2:86542312-86542788:86542847:86542312-86563304:86563477:-	0.058466	0.164835	0.413191
ENSG00000147274.14_and_ENSG00000206979.1;AL:chrX:136848004:136848582-136872268:136869192:136870417-136872268:-	0.116764	0.164835	0.413191
ENSG00000147274.14_and_ENSG00000206979.1;AL:chrX:136848004:136848582-136872268:136869194:136870417-136872268:-	0.289447	0.164835	0.413191
ENSG00000147274.14_and_ENSG00000206979.1;RI:chrX:136872268:136872345-136875086:136875168:-	-0.166028	0.164835	0.413191
ENSG00000147274.14_and_ENSG00000206979.1;SE:chrX:136875585-136876503:136876655-136879017:-	-0.146994	0.164835	0.413191
ENSG00000161671.16;A5:chr19:50476723-50477929:50476658-50477929:+	-0.104813	0.164835	0.413191
ENSG00000170242.17;SE:chr11:11950482-11951697:11951769-11952741:+	0.186067	0.164835	0.413191
ENSG00000173113.6;A3:chr11:64317147-64317264:64317132-64317264:-	-0.0367219	0.164835	0.413191
ENSG00000167996.15;RI:chr11:61967312:61967371-61967458:61967631:-	-0.00477154	0.165049	0.413191
ENSG00000070756.15_and_ENSG00000284570.1;A5:chr8:100703359-100704280:100703359-100704297:-	-0.0879345	0.165584	0.413191
ENSG00000021776.10;A5:chr15:34904505-34906519:34904505-34906545:-	-0.0979023	0.165834	0.413191
ENSG00000021776.10;RI:chr15:34873828:34873999-34874677:34874864:-	-0.0979023	0.165834	0.413191
ENSG00000090487.10;AF:chr15:64983593-64989406:64989474:64983593-64989665:64989911:-	-0.164795	0.165834	0.413191
ENSG00000134697.12;SE:chr1:37576556-37581342:37581545-37582223:-	-0.0391177	0.165834	0.413191
ENSG00000157617.16;A3:chr21:41899362-41901622:41899347-41901622:-	-0.0539986	0.165834	0.413191
ENSG00000164548.10;A3:chr7:23522432-23531789:23521840-23531789:-	-0.047378	0.165834	0.413191
ENSG00000164548.10;A5:chr7:23521840-23522121:23521840-23522354:-	-0.0736423	0.165834	0.413191
ENSG00000164548.10;RI:chr7:23521707:23521840-23522121:23522432:-	-0.0934696	0.165834	0.413191
ENSG00000164548.10;RI:chr7:23521707:23521840-23522354:23522432:-	-0.0810113	0.165834	0.413191
ENSG00000164548.10;SE:chr7:23521840-23522121:23522432-23531789:-	0.0489013	0.165834	0.413191
ENSG00000164548.10;SE:chr7:23521840-23522354:23522432-23531789:-	0.0400193	0.165834	0.413191
ENSG00000132507.17;A5:chr17:7307752-7309615:7307409-7309615:+	0.119747	0.166056	0.413191
ENSG00000132507.17;AF:chr17:7306999:7307115-7309615:7307326:7307409-7309615:+	0.0845255	0.166056	0.413191
ENSG00000132507.17;AF:chr17:7306999:7307115-7309615:7307373:7307752-7309615:+	-0.0591108	0.166056	0.413191
ENSG00000132507.17;AF:chr17:7306999:7307115-7309615:7307582:7307752-7309615:+	0.104913	0.166056	0.413191
ENSG00000132507.17;AF:chr17:7306999:7307115-7309615:7307974:7308113-7309615:+	0.0563643	0.166056	0.413191
ENSG00000132507.17;AF:chr17:7307326:7307409-7309615:7307974:7308113-7309615:+	-0.0748381	0.166056	0.413191
ENSG00000132507.17;AF:chr17:7307373:7307752-7309615:7307974:7308113-7309615:+	0.121062	0.166056	0.413191
ENSG00000132507.17;AF:chr17:7307582:7307752-7309615:7307974:7308113-7309615:+	-0.0748736	0.166056	0.413191
ENSG00000132507.17;RI:chr17:7311350:7311481-7311578:7311651:+	-0.0526841	0.166056	0.413191
ENSG00000143549.19_and_ENSG00000264384.2_and_ENSG00000215938.3;AL:chr1:154156366:154157721-154170400:154158609:154159048-154170400:-	-0.134249	0.166084	0.413191
ENSG00000143549.19_and_ENSG00000264384.2_and_ENSG00000215938.3;AL:chr1:154157112:154157721-154170400:154158609:154159048-154170400:-	0.265211	0.166084	0.413191
ENSG00000143549.19_and_ENSG00000264384.2_and_ENSG00000215938.3;AL:chr1:154157526:154157721-154170400:154158609:154159048-154170400:-	0.236433	0.166084	0.413191
ENSG00000143549.19_and_ENSG00000264384.2_and_ENSG00000215938.3;SE:chr1:154173201-154176115:154176179-154182988:-	0.14207	0.166084	0.413191
ENSG00000152082.13;AF:chr2:130181772:130181830-130182627:130181928:130182452-130182627:+	0.0854546	0.166084	0.413191
ENSG00000152082.13;AF:chr2:130182313:130182452-130190469:130182555:130182775-130190469:+	0.107022	0.166084	0.413191
ENSG00000006757.11;AF:chrX:7926132-7927286:7927443:7926132-7927671:7927739:-	-0.0894438	0.166334	0.413191
ENSG00000089234.15_and_ENSG00000258359.1;A5:chr12:111683307-111685588:111683307-111685711:-	0.0863608	0.166334	0.413191
ENSG00000159256.12_and_ENSG00000228107.1_and_ENSG00000159259.7;AL:chr21:36372531-36375143:36376646:36372531-36386060:36386148:+	-0.140059	0.166334	0.413191
ENSG00000166598.14_and_ENSG00000284503.1;AL:chr12:103947430-103947633:103947926:103947430-103953386:103953645:+	-0.0213501	0.166334	0.413191
ENSG00000166598.14_and_ENSG00000284503.1;AL:chr12:103947430-103947633:103947927:103947430-103953386:103953645:+	-0.139265	0.166334	0.413191
ENSG00000019582.14;A5:chr5:150406321-150406881:150406321-150407152:-	-0.130117	0.1665	0.413191
ENSG00000019582.14;AL:chr5:150401864:150402004-150406259:150405316:150405671-150406259:-	0.0758555	0.1665	0.413191
ENSG00000019582.14;SE:chr5:150406321-150407152:150407324-150412625:-	0.12342	0.1665	0.413191
ENSG00000081721.11;A3:chr1:161750145-161751655:161750145-161751668:+	0.0916717	0.166833	0.413191
ENSG00000117748.9;A5:chr1:27914169-27914434:27914169-27914627:-	-0.0697715	0.166833	0.413191
ENSG00000166133.17;A5:chr15:40569943-40571604:40569760-40571604:+	-0.111801	0.166833	0.413191
ENSG00000178719.16;RI:chr8:143991878:143991949-143992245:143992373:+	-0.132187	0.166833	0.413191
ENSG00000101911.12;A5:chrX:12799399-12809234:12799390-12809234:+	0.0833663	0.167083	0.413191
ENSG00000124731.12_and_ENSG00000218809.1;SE:chr6:41276230-41280961:41281153-41282395:-	-0.0432429	0.167333	0.413191
ENSG00000127399.14_and_ENSG00000188707.5;SE:chr7:150323560-150325841:150326010-150336718:+	-0.152888	0.167333	0.413191
ENSG00000140876.11;SE:chr16:77735986-77736650:77736743-77741582:+	0.137422	0.167333	0.413191
ENSG00000174444.14_and_ENSG00000199574.1_and_ENSG00000280554.1_and_ENSG00000202529.1_and_ENSG00000199673.1_and_ENSG00000200623.1;A3:chr15:66501912-66502612:66501873-66502612:-	0.0208431	0.167333	0.413191
ENSG00000081870.11;AL:chr1:53916574:53917116-53923904:53921561:53921767-53923904:-	0.0448395	0.167832	0.413191
ENSG00000081870.11;AL:chr1:53916574:53917116-53923904:53921562:53921767-53923904:-	0.279194	0.167832	0.413191
ENSG00000106615.9;AF:chr7:151491014-151519032:151519183:151491014-151519460:151519924:-	-0.111779	0.167832	0.413191
ENSG00000110315.6;AF:chr11:10534205-10540753:10540906:10534205-10541122:10541190:-	0.134713	0.167832	0.413191
ENSG00000115053.15_and_ENSG00000206885.1_and_ENSG00000207280.1_and_ENSG00000202400.1;SE:chr2:231457124-231457286:231457357-231457643:-	0.1528	0.167832	0.413191
ENSG00000116251.9_and_ENSG00000226944.1;AF:chr1:6197756-6199562:6199612:6197756-6200489:6200842:-	-0.103335	0.167832	0.413191
ENSG00000135446.16_and_ENSG00000283621.1;A5:chr12:57751090-57751207:57751090-57751500:-	-0.110529	0.167832	0.413191
ENSG00000135446.16_and_ENSG00000283621.1;SE:chr12:57751090-57751207:57751342-57751500:-	-0.0570322	0.167832	0.413191
ENSG00000135446.16_and_ENSG00000283621.1;SE:chr12:57751342-57751500:57751659-57752175:-	0.136408	0.167832	0.413191
ENSG00000157837.15_and_ENSG00000213137.3;AF:chr12:120810886-120903316:120903370:120810886-120903845:120904371:-	-0.172419	0.167832	0.413191
ENSG00000159479.16;A3:chr1:43387647-43388310:43387629-43388310:-	-0.0634041	0.167832	0.413191
ENSG00000159479.16;A3:chr1:43388489-43389759:43388428-43389759:-	0.0634041	0.167832	0.413191
ENSG00000196843.15;RI:chr2:96549753:96549805-96550188:96550285:+	-0.101537	0.167832	0.413191
ENSG00000145868.16_and_ENSG00000274799.1;A5:chr5:148427947-148433424:148427722-148433424:+	-0.0560883	0.168332	0.413191
ENSG00000164758.7;SE:chr8:117528809-117530723:117530827-117539883:+	0.0433451	0.168332	0.413191
ENSG00000170323.8;A3:chr8:81480598-81483095:81480464-81483095:-	-0.0265448	0.168332	0.413191
ENSG00000188529.14;AL:chr1:23966445:23967723-23971573:23970975:23971439-23971573:-	-0.0957262	0.168498	0.413191
ENSG00000125652.7;AF:chr19:6372433:6373024-6374203:6373471:6373557-6374203:+	-0.0637182	0.168581	0.413191
ENSG00000125652.7;AF:chr19:6373471:6373557-6374203:6373704:6373739-6374203:+	0.0615324	0.168581	0.413191
ENSG00000132274.15_and_ENSG00000232381.1_and_ENSG00000181109.3_and_ENSG00000181023.6;AL:chr11:5708603-5709053:5709163:5708603-5714687:5715043:+	0.30505	0.168581	0.413191
ENSG00000124831.18_and_ENSG00000177483.11;A5:chr2:237772198-237772866:237772182-237772866:+	0.0794678	0.16872	0.413191
ENSG00000124831.18_and_ENSG00000177483.11;AL:chr2:237760205-237762603:237765915:237760205-237769943:237770776:+	-0.0899835	0.16872	0.413191
ENSG00000070756.15_and_ENSG00000284570.1;RI:chr8:100717773:100717888-100718231:100718280:-	-0.172299	0.168831	0.413191
ENSG00000100219.16;AF:chr22:28799153-28799960:28800133:28799153-28800298:28800524:-	-0.0725039	0.168831	0.413191
ENSG00000124785.8;AF:chr6:6002497-6002826:6002963:6002497-6006695:6006967:-	0.0465272	0.168831	0.413191
ENSG00000136986.9;A3:chr8:123019305-123021447:123019245-123021447:-	-0.0642001	0.168831	0.413191
ENSG00000140743.7_and_ENSG00000257122.5;SE:chr16:22349849-22364902:22365014-22374231:-	-0.0372172	0.168831	0.413191
ENSG00000162613.16;A3:chr1:77967101-77967627:77967098-77967627:-	-0.0662278	0.168831	0.413191
ENSG00000172922.8;A3:chr11:65719156-65719681:65718769-65719681:-	0.0378518	0.168831	0.413191
ENSG00000172922.8;AL:chr11:65714896:65715317-65719681:65718536:65718769-65719681:-	-0.0801282	0.168831	0.413191
ENSG00000172922.8;AL:chr11:65714896:65715317-65719681:65718767:65719156-65719681:-	-0.0913074	0.168831	0.413191
ENSG00000055955.15_and_ENSG00000243696.4_and_ENSG00000272573.5_and_ENSG00000248592.7_and_ENSG00000213533.11_and_ENSG00000275789.1_and_ENSG00000279144.1;AF:chr3:52833749-52834744:52834915:52833749-52834940:52835219:-	0.082535	0.169231	0.413191
ENSG00000179218.13_and_ENSG00000274417.1;SE:chr19:12939235-12939428:12939631-12940053:+	-0.00878345	0.169331	0.413191
ENSG00000090104.11;RI:chr1:192576774:192576835-192578222:192578385:+	-0.0435662	0.16983	0.413191
ENSG00000113621.14;A3:chr5:134893655-134896294:134893655-134896306:+	0.0604337	0.16983	0.413191
ENSG00000135047.14;A5:chr9:87726398-87727594:87726308-87727594:+	-0.0251952	0.16983	0.413191
ENSG00000143321.18;A5:chr1:156745373-156752038:156745373-156752229:-	-0.0897099	0.16983	0.413191
ENSG00000154359.12_and_ENSG00000266206.1;SE:chr8:12737140-12737272:12737360-12737995:-	-0.195757	0.16983	0.413191
ENSG00000163257.10;AL:chr4:17804312:17804756-17810447:17809425:17809692-17810447:-	0.130401	0.16983	0.413191
ENSG00000185551.14_and_ENSG00000283888.1;A5:chr15:96332621-96334076:96332547-96334076:+	0.0783143	0.17008	0.413191
ENSG00000185551.14_and_ENSG00000283888.1;AF:chr15:96325938:96326352-96334076:96332537:96332621-96334076:+	-0.0812654	0.17008	0.413191
ENSG00000075415.12_and_ENSG00000212443.1;RI:chr12:98593975:98594135-98595727:98595848:+	-0.0424722	0.170829	0.413191
ENSG00000100650.15;A3:chr14:69769251-69769511:69769251-69770467:+	0.0368321	0.170829	0.413191
ENSG00000100650.15;A5:chr14:69767380-69768138:69767255-69768138:+	-0.0316822	0.170829	0.413191
ENSG00000173660.11;A5:chr1:46309143-46310155:46309127-46310155:+	0.0128611	0.170829	0.413191
ENSG00000173660.11;SE:chr1:46309127-46309897:46310044-46310155:+	0.0184636	0.170829	0.413191
ENSG00000060138.12;AF:chr12:10702134-10702412:10702475:10702134-10704051:10704438:-	0.0424186	0.171115	0.413191
ENSG00000119965.12;A3:chr10:122948855-122951954:122948755-122951954:-	-0.08965	0.171329	0.413191
ENSG00000119965.12;A3:chr10:122953032-122954015:122953028-122954015:-	0.0991181	0.171329	0.413191
ENSG00000155099.7;SE:chr8:91021404-91024289:91024366-91040644:-	0.0506885	0.171329	0.413191
ENSG00000156599.10;RI:chr11:57690031:57690203-57690335:57690437:+	0.174632	0.171329	0.413191
ENSG00000107796.13;AF:chr10:88948953-88952731:88952773:88948953-88990939:88991339:-	0.00633763	0.171495	0.413191
ENSG00000100348.9;A3:chr22:36480787-36481564:36480748-36481564:-	-0.0932888	0.171703	0.413191
ENSG00000100348.9;A3:chr22:36480837-36481564:36480748-36481564:-	-0.0796638	0.171703	0.413191
ENSG00000100348.9;A3:chr22:36480837-36481564:36480787-36481564:-	0.0380581	0.171703	0.413191
ENSG00000100348.9;SE:chr22:36467917-36468602:36468717-36476733:-	-0.0349618	0.171703	0.413191
ENSG00000055609.17;A3:chr7:152156346-152157761:152156274-152157761:-	-0.135897	0.171828	0.413191
ENSG00000124784.8;A3:chr6:7393303-7395021:7393303-7395053:+	-0.0552501	0.171828	0.413191
ENSG00000124784.8;RI:chr6:7402603:7402715-7402817:7402897:+	-0.10833	0.171828	0.413191
ENSG00000150456.10_and_ENSG00000233524.1_and_ENSG00000275485.1;AF:chr13:20757617-20773857:20773918:20757617-20773921:20773949:-	0.0648486	0.171828	0.413191
ENSG00000162692.10;A5:chr1:100720751-100723020:100720565-100723020:+	-0.0252226	0.171828	0.413191
ENSG00000162692.10;SE:chr1:100724890-100729107:100729382-100731198:+	0.0423979	0.171828	0.413191
ENSG00000166135.13;A5:chr10:100536135-100536411:100536050-100536411:+	-0.114154	0.171828	0.413191
ENSG00000166135.13;AF:chr10:100529072:100529396-100536411:100535859:100536135-100536411:+	0.0801331	0.171828	0.413191
ENSG00000213551.4_and_ENSG00000199201.1_and_ENSG00000182180.13;A5:chr10:73252023-73252470:73252023-73252532:-	-0.112977	0.171828	0.413191
ENSG00000011304.19_and_ENSG00000284361.1;A5:chr19:807902-808360:806556-808360:+	-0.248761	0.172078	0.413191
ENSG00000011304.19_and_ENSG00000284361.1;SE:chr19:805187-805492:805569-806408:+	0.143524	0.172078	0.413191
ENSG00000042980.12;SE:chr8:24352052-24353770:24353832-24354384:+	0.13784	0.172328	0.413191
ENSG00000109171.14;SE:chr4:48383784-48394576:48394653-48420125:+	0.115516	0.172328	0.413191
ENSG00000113387.11;AF:chr5:32585887:32585971-32591563:32588537:32588584-32591563:+	0.087367	0.172328	0.413191
ENSG00000123992.18;AF:chr2:219387163-219387759:219387792:219387163-219399866:219400007:-	-0.296049	0.172328	0.413191
ENSG00000123992.18;AF:chr2:219387163-219387759:219388015:219387163-219399866:219400007:-	-0.227312	0.172328	0.413191
ENSG00000134186.11;SE:chr1:108692867-108693590:108693642-108695702:+	-0.0398323	0.172328	0.413191
ENSG00000138316.10;A5:chr10:70730258-70732254:70730249-70732254:+	-0.15021	0.172328	0.413191
ENSG00000143324.13_and_ENSG00000283575.1;SE:chr1:180835045-180836522:180836716-180863708:+	-0.0696327	0.172328	0.413191
ENSG00000159788.18_and_ENSG00000248840.2;AL:chr4:3428169-3430407:3430447:3428169-3439455:3439913:+	-0.104184	0.172328	0.413191
ENSG00000169813.16;AF:chr10:43396590-43397185:43397278:43396590-43407717:43407819:-	0.110762	0.172328	0.413191
ENSG00000169813.16;AF:chr10:43396590-43407717:43407819:43396590-43409090:43409166:-	-0.0692386	0.172328	0.413191
ENSG00000076053.10_and_ENSG00000255663.1_and_ENSG00000076043.9;AL:chr11:114405799-114407445:114408123:114405799-114413956:114414203:+	-0.114132	0.172494	0.413191
ENSG00000014824.13_and_ENSG00000249212.1;SE:chr4:42067192-42070526:42070691-42075657:+	0.0559271	0.172827	0.413191
ENSG00000115355.15;SE:chr2:55301277-55301872:55302072-55308809:-	-0.0474871	0.172827	0.413191
ENSG00000136238.17;SE:chr7:6392041-6398662:6398718-6400126:+	0.0327813	0.172827	0.413191
ENSG00000075292.18_and_ENSG00000281195.1;A3:chr2:71427414-71428531:71427414-71428547:+	0.105824	0.173077	0.413191
ENSG00000075292.18_and_ENSG00000281195.1;AF:chr2:71276593:71276754-71348753:71331764:71331875-71348753:+	0.22641	0.173077	0.413191
ENSG00000075292.18_and_ENSG00000281195.1;SE:chr2:71418639-71422814:71424038-71424650:+	-0.107613	0.173077	0.413191
ENSG00000075292.18_and_ENSG00000281195.1;SE:chr2:71427414-71428531:71428651-71431327:+	0.165156	0.173077	0.413191
ENSG00000139626.15;A3:chr12:53191731-53191859:53191636-53191859:-	0.139244	0.173077	0.413191
ENSG00000139626.15;A5:chr12:53200446-53201072:53200446-53201118:-	-0.168339	0.173077	0.413191
ENSG00000258818.3_and_ENSG00000214274.9_and_ENSG00000259171.1;AF:chr14:20684587:20684758-20693547:20688773:20688874-20693547:+	0.0628366	0.173077	0.413191
ENSG00000258818.3_and_ENSG00000214274.9_and_ENSG00000259171.1;AL:chr14:20684758-20693547:20694186:20684758-20699355:20701215:+	0.0566779	0.173077	0.413191
ENSG00000258818.3_and_ENSG00000214274.9_and_ENSG00000259171.1;SE:chr14:20684758-20693547:20693650-20699355:+	0.0568194	0.173077	0.413191
ENSG00000017427.15;AF:chr12:102475799-102478487:102478651:102475799-102480319:102480563:-	0.0552473	0.173327	0.413191
ENSG00000017427.15;AL:chr12:102395874:102402566-102419509:102417491:102418003-102419509:-	-0.0902043	0.173327	0.413191
ENSG00000017427.15;AL:chr12:102402459:102402566-102419509:102417491:102418003-102419509:-	0.0552473	0.173327	0.413191
ENSG00000173917.10;AF:chr17:48543747-48543874:48543909:48543747-48544521:48544989:-	0.0449233	0.173327	0.413191
ENSG00000188529.14;A3:chr1:23975080-23977911:23975051-23977911:-	-0.133264	0.173382	0.413191
ENSG00000188529.14;AL:chr1:23964804:23967723-23971573:23969083:23971439-23971573:-	0.0722303	0.173382	0.413191
ENSG00000188529.14;AL:chr1:23966445:23967723-23971573:23970379:23971439-23971573:-	0.059249	0.173382	0.413191
ENSG00000188529.14;AL:chr1:23967307:23967956-23971573:23970975:23971439-23971573:-	-0.150152	0.173382	0.413191
ENSG00000188529.14;AL:chr1:23967618:23967956-23971573:23969083:23971439-23971573:-	0.0580584	0.173382	0.413191
ENSG00000188529.14;AL:chr1:23967618:23967956-23971573:23970379:23971439-23971573:-	0.10175	0.173382	0.413191
ENSG00000186594.14_and_ENSG00000283824.1;AL:chr17:1711493:1712399-1713703:1712663:1712895-1713703:-	-0.133087	0.17366	0.413191
ENSG00000111907.20;AF:chr6:125153733:125153970-125220078:125154381:125154532-125220078:+	-0.155752	0.173701	0.413191
ENSG00000111907.20;AF:chr6:125154189:125154532-125220078:125203639:125203777-125220078:+	0.274437	0.173701	0.413191
ENSG00000063176.15;AL:chr19:48628277-48628681:48630405:48628277-48630434:48630717:+	-0.151771	0.173826	0.413191
ENSG00000068079.7;A5:chr17:43013379-43013476:43013373-43013476:+	0.0337251	0.173826	0.413191
ENSG00000132952.11;SE:chr13:30618056-30621073:30621239-30621764:+	-0.068099	0.173826	0.413191
ENSG00000132952.11;SE:chr13:30621892-30630835:30631474-30637744:+	-0.06135	0.173826	0.413191
ENSG00000136960.12_and_ENSG00000253495.1;SE:chr8:119570841-119572176:119572250-119580116:-	-0.118027	0.173826	0.413191
ENSG00000136960.12_and_ENSG00000253495.1;SE:chr8:119593860-119595847:119596002-119600678:-	-0.113398	0.173826	0.413191
ENSG00000139163.15_and_ENSG00000274885.1;SE:chr12:22673660-22682281:22682339-22684483:+	0.0758267	0.173826	0.413191
ENSG00000141480.17;SE:chr17:4710744-4715973:4716033-4716147:+	0.188236	0.173826	0.413191
ENSG00000143624.13_and_ENSG00000143554.13;SE:chr1:153760918-153761020:153761109-153761570:+	0.120077	0.173826	0.413191
ENSG00000158796.16;A3:chr1:161130847-161132551:161130843-161132551:-	-0.0697592	0.173826	0.413191
ENSG00000166847.9_and_ENSG00000260482.3;A3:chr16:23665728-23667017:23665728-23667047:+	-0.081155	0.173826	0.413191
ENSG00000166847.9_and_ENSG00000260482.3;SE:chr16:23643023-23658507:23658625-23661170:+	-0.0950962	0.173826	0.413191
ENSG00000167705.11;SE:chr17:1646619-1646906:1646989-1647835:-	-0.0403006	0.173826	0.413191
ENSG00000171634.16_and_ENSG00000279573.1_and_ENSG00000279880.1_and_ENSG00000265052.2;AL:chr17:67975958-67981436:67981762:67975958-67982133:67982569:+	0.278822	0.173826	0.413191
ENSG00000174989.12_and_ENSG00000277840.1;A5:chr12:116911355-116928023:116911157-116928023:+	0.0860547	0.173826	0.413191
ENSG00000213585.10;A3:chr5:133993018-134004647:133993015-134004647:-	0.0806804	0.173826	0.413191
ENSG00000186594.14_and_ENSG00000283824.1;SE:chr17:1714014-1714371:1714453-1716130:-	0.0475657	0.173951	0.413191
ENSG00000177426.20_and_ENSG00000263460.1;A5:chr18:3452382-3456354:3451762-3456354:+	-0.220629	0.173993	0.413191
ENSG00000203667.9;A3:chr1:244842058-244842195:244842058-244842199:+	0.0411416	0.174326	0.413191
ENSG00000203667.9;AF:chr1:244835656:244835756-244842195:244839747:244842058-244842195:+	0.0940442	0.174326	0.413191
ENSG00000203667.9;SE:chr1:244835756-244841944:244842058-244842195:+	-0.0508814	0.174326	0.413191
ENSG00000205363.5;A3:chr15:73751697-73752110:73751097-73752110:-	-0.173439	0.174326	0.413191
ENSG00000128699.13;A3:chr2:189783123-189784269:189782602-189784269:-	-0.0973515	0.174825	0.413191
ENSG00000128699.13;AF:chr2:189782602-189783014:189783573:189782602-189784269:189784364:-	-0.196806	0.174825	0.413191
ENSG00000128699.13;RI:chr2:189782422:189782602-189783014:189783123:-	-0.0716926	0.174825	0.413191
ENSG00000135838.13;SE:chr1:182792286-182794356:182794439-182803698:+	-0.0342004	0.174825	0.413191
ENSG00000136379.11;A5:chr15:80749692-80754151:80749590-80754151:+	-0.124959	0.174825	0.413191
ENSG00000145495.15;RI:chr5:10400784:10400842-10402059:10402139:+	-0.1584	0.174825	0.413191
ENSG00000145495.15;SE:chr5:10378832-10381800:10381943-10386994:+	-0.141401	0.174825	0.413191
ENSG00000166200.14_and_ENSG00000200120.1;A3:chr15:49137458-49139528:49137437-49139528:-	-0.0270617	0.174825	0.413191
ENSG00000251192.7;AL:chrX:46497727:46501335-46528335:46522993:46523125-46528335:-	-0.0433757	0.174825	0.413191
ENSG00000257103.8;SE:chr19:34194641-34195219:34195320-34196634:+	0.1089	0.174825	0.413191
ENSG00000284092.1_and_ENSG00000173744.17;A3:chr2:227533758-227534845:227533758-227534908:+	0.0693748	0.174825	0.413191
ENSG00000284092.1_and_ENSG00000173744.17;A3:chr2:227552117-227553704:227552117-227553710:+	-0.0675051	0.174825	0.413191
ENSG00000284505.1_and_ENSG00000283992.1_and_ENSG00000180155.19;AF:chr8:142776121-142776444:142776596:142776121-142777759:142777810:-	0.0735931	0.174825	0.413191
ENSG00000284505.1_and_ENSG00000283992.1_and_ENSG00000180155.19;AF:chr8:142776121-142776914:142777022:142776121-142777759:142777810:-	0.0540605	0.174825	0.413191
ENSG00000008988.9_and_ENSG00000238650.1;A3:chr8:56073768-56074060:56073272-56074060:-	-0.223729	0.175325	0.413191
ENSG00000111711.9;SE:chr12:21501948-21506885:21506976-21508383:+	-0.15307	0.175325	0.413191
ENSG00000111711.9;SE:chr12:21506976-21508383:21508561-21512295:+	-0.128665	0.175325	0.413191
ENSG00000139131.12_and_ENSG00000274105.1_and_ENSG00000275854.1;A3:chr12:32750874-32753918:32750839-32753918:-	-0.0854672	0.175325	0.413191
ENSG00000151746.13_and_ENSG00000277342.1_and_ENSG00000274964.1_and_ENSG00000276115.1;SE:chr12:32337706-32338786:32338979-32367670:+	0.163597	0.175325	0.413191
ENSG00000162613.16;A3:chr1:77947552-77949155:77947547-77949155:-	-0.0859881	0.175325	0.413191
ENSG00000167074.14;AF:chr22:41367333:41367599-41387351:41381929:41382201-41387351:+	-0.0592135	0.175325	0.413191
ENSG00000213585.10;AF:chr5:133993015-134004487:134004635:133993015-134004647:134004742:-	0.0442718	0.175325	0.413191
ENSG00000242247.10_and_ENSG00000100266.18_and_ENSG00000226989.1;AF:chr22:42912157-42959763:42959878:42912157-43015021:43015145:-	0.175428	0.175325	0.413191
ENSG00000162616.8_and_ENSG00000137960.5_and_ENSG00000213560.4;A5:chr1:77979619-78013051:77979293-78013051:+	-0.0571811	0.17545	0.413191
ENSG00000003436.15;AF:chr2:187503770-187513616:187513641:187503770-187554200:187554438:-	-0.172663	0.175824	0.413191
ENSG00000003436.15;AF:chr2:187503770-187513616:187513653:187503770-187554200:187554492:-	0.246667	0.175824	0.413191
ENSG00000003436.15;SE:chr2:187484987-187488337:187488375-187496881:-	-0.127656	0.175824	0.413191
ENSG00000068308.13;AF:chrX:48944283-48956977:48957599:48944283-48958232:48958386:-	-0.0523049	0.175824	0.413191
ENSG00000068308.13;AF:chrX:48944283-48956981:48957056:48944283-48958232:48958386:-	-0.145996	0.175824	0.413191
ENSG00000068308.13;RI:chrX:48934464:48934612-48934696:48934867:-	-0.139892	0.175824	0.413191
ENSG00000116095.10;SE:chr2:178501176-178502336:178502483-178503760:+	0.303536	0.175824	0.413191
ENSG00000130021.13_and_ENSG00000228550.1;AL:chrX:7048920:7050472-7077220:7057760:7057823-7077220:-	-0.0841244	0.175824	0.413191
ENSG00000145592.13_and_ENSG00000212296.1;A5:chr5:40834606-40835019:40834606-40835183:-	-0.0263464	0.175824	0.413191
ENSG00000154380.17;SE:chr1:225501070-225504991:225505053-225507951:-	-0.18342	0.175824	0.413191
ENSG00000163565.18;RI:chr1:159051679:159052098-159053533:159053724:+	-0.0187964	0.175824	0.413191
ENSG00000163565.18;SE:chr1:159032691-159045297:159045464-159049432:+	-0.024116	0.175824	0.413191
ENSG00000163565.18;SE:chr1:159032691-159049432:159049599-159051679:+	-0.0600544	0.175824	0.413191
ENSG00000167193.7;A5:chr17:1423650-1436620:1423650-1436790:-	0.0335247	0.175824	0.413191
ENSG00000167193.7;AF:chr17:1437155-1455877:1456223:1437155-1462953:1463162:-	-0.0855629	0.175824	0.413191
ENSG00000167193.7;AF:chr17:1437155-1455877:1456258:1437155-1462953:1463162:-	-0.0583187	0.175824	0.413191
ENSG00000149313.10;AF:chr11:106076242:106076288-106079467:106077489:106077893-106079467:+	0.170664	0.176074	0.413191
ENSG00000149313.10;SE:chr11:106079692-106090557:106090678-106091316:+	-0.0806664	0.176074	0.413191
ENSG00000189403.14_and_ENSG00000213411.2_and_ENSG00000232489.1;AF:chr13:30463694-30465073:30465242:30463694-30616671:30617597:-	0.064854	0.176252	0.413191
ENSG00000122733.12;AF:chr9:34957608:34957697-34971295:34958324:34958401-34971295:+	0.0522201	0.176324	0.413191
ENSG00000138650.8;AL:chr4:133163282-133190141:133194700:133163282-133208076:133208606:+	-0.121027	0.176324	0.413191
ENSG00000100650.15;RI:chr14:69769182:69769251-69770467:69770540:+	0.0367667	0.17674	0.413191
ENSG00000034677.12;SE:chr8:100261755-100264034:100264195-100264671:-	-0.104691	0.176823	0.413191
ENSG00000118432.12;AF:chr6:88145337-88164257:88164343:88145337-88165803:88166359:-	0.127813	0.176823	0.413191
ENSG00000121481.10;SE:chr1:185091739-185093061:185093276-185098072:+	-0.103605	0.176823	0.413191
ENSG00000134326.11;AF:chr2:6863578-6865022:6865696:6863578-6866410:6866511:-	-0.0820035	0.176823	0.413191
ENSG00000134326.11;AF:chr2:6863578-6865022:6865696:6863578-6866426:6866635:-	0.145795	0.176823	0.413191
ENSG00000237441.9;A3:chr6:33296325-33296414:33295759-33296414:-	-0.160936	0.176823	0.413191
ENSG00000237441.9;AF:chr6:33297115-33297214:33297692:33297115-33297931:33297986:-	-0.152091	0.176823	0.413191
ENSG00000237441.9;AF:chr6:33297115-33297931:33297986:33297115-33298455:33298521:-	0.139875	0.176823	0.413191
ENSG00000237441.9;AF:chr6:33297115-33297931:33297986:33297115-33298870:33298930:-	0.110366	0.176823	0.413191
ENSG00000237441.9;SE:chr6:33295759-33296028:33296325-33296414:-	-0.128218	0.176823	0.413191
ENSG00000198792.12;SE:chr22:38246100-38246806:38246885-38247770:-	0.114957	0.177323	0.413191
ENSG00000125871.13;A5:chr20:17970370-17975684:17970130-17975684:+	0.142703	0.177822	0.413191
ENSG00000125871.13;SE:chr20:17970370-17975684:17975903-17988166:+	0.0642321	0.177822	0.413191
ENSG00000156804.7;A5:chr8:123513382-123514052:123513382-123514240:-	-0.0338889	0.177822	0.413191
ENSG00000158717.10;AF:chr16:88701418-88702773:88703241:88701418-88706171:88706421:-	-0.0710956	0.177822	0.413191
ENSG00000158717.10;AF:chr16:88701418-88702790:88703617:88701418-88706171:88706421:-	-0.0975252	0.177822	0.413191
ENSG00000158717.10;AF:chr16:88701418-88703135:88703602:88701418-88706171:88706421:-	-0.0713017	0.177822	0.413191
ENSG00000162664.16;A3:chr1:90005244-90007345:90005244-90007612:+	0.0644321	0.177822	0.413191
ENSG00000164823.9;AF:chr8:89901859:89902125-89909567:89902534:89902837-89909567:+	-0.0737413	0.177822	0.413191
ENSG00000182287.13;AL:chrX:15825806:15827372-15845379:15830059:15833007-15845379:-	0.0505083	0.177822	0.413191
ENSG00000185104.19;AF:chr1:50857997-50959672:50959738:50857997-50959767:50960263:-	-0.0617985	0.177822	0.413191
ENSG00000196465.10_and_ENSG00000092841.18;RI:chr12:56158684:56158711-56159623:56159730:+	-0.164376	0.178072	0.413191
ENSG00000196465.10_and_ENSG00000092841.18;SE:chr12:56158711-56159587:56159622-56159975:+	0.139389	0.178072	0.413191
ENSG00000196465.10_and_ENSG00000092841.18;SE:chr12:56158711-56159623:56159730-56159975:+	0.160122	0.178072	0.413191
ENSG00000117724.12;AF:chr1:214603195:214603321-214613714:214603484:214603648-214613714:+	0	0.178322	0.413191
ENSG00000142279.12;AL:chr19:34495771-34498562:34498629:34495771-34500129:34512304:+	0.0335168	0.178322	0.413191
ENSG00000144366.15_and_ENSG00000207951.1;AF:chr2:188291877:188292166-188383763:188292772:188293112-188383763:+	0.458014	0.178322	0.413191
ENSG00000176046.8;A3:chr16:28538209-28538796:28538155-28538796:-	0.0205482	0.178322	0.413191
ENSG00000176046.8;SE:chr16:28538155-28538526:28538654-28538796:-	0.0384594	0.178322	0.413191
ENSG00000169756.16;AF:chr2:108534456:108534594-108659605:108657894:108657940-108659605:+	0.32743	0.178488	0.413191
ENSG00000099958.14;A3:chr22:23838776-23838895:23838716-23838895:-	-0.086434	0.178821	0.413191
ENSG00000148200.16_and_ENSG00000231744.1;A3:chr9:124538319-124540033:124538316-124540033:-	0.0212712	0.178821	0.413191
ENSG00000148200.16_and_ENSG00000231744.1;A3:chr9:124554570-124733308:124554558-124733308:-	-0.0229027	0.178821	0.413191
ENSG00000186020.12;SE:chr19:36548322-36551877:36551977-36554670:-	-0.0984895	0.178821	0.413191
ENSG00000115365.11;A5:chr2:210476412-210476620:210476412-210476722:-	-0.111659	0.179071	0.413191
ENSG00000122203.14;A3:chr5:176359918-176361602:176359567-176361602:-	-0.135106	0.179196	0.413191
ENSG00000122203.14;MX:chr5:176355749-176359481:176359567-176361602:176355749-176359811:176359918-176361602:-	0.107105	0.179196	0.413191
ENSG00000122203.14;SE:chr5:176348356-176359481:176359567-176359811:-	0.223102	0.179196	0.413191
ENSG00000122203.14;SE:chr5:176359567-176359811:176359918-176361602:-	-0.093409	0.179196	0.413191
ENSG00000169203.16;A5:chr16:29505630-29505784:29505630-29505794:-	0.136549	0.179196	0.413191
ENSG00000169203.16;SE:chr16:29495607-29499998:29500083-29505473:-	-0.0877407	0.179196	0.413191
ENSG00000169203.16;SE:chr16:29495607-29499998:29500274-29505473:-	-0.153652	0.179196	0.413191
ENSG00000169203.16;SE:chr16:29495607-29500143:29500274-29505473:-	-0.104404	0.179196	0.413191
ENSG00000116237.15;SE:chr1:6232119-6233474:6233643-6234886:-	-0.0347496	0.179321	0.413191
ENSG00000116793.15_and_ENSG00000232450.1;A3:chr1:113758848-113759023:113758733-113759023:-	-0.0968915	0.179321	0.413191
ENSG00000017260.19;AF:chr3:130894178:130894337-130930416:130894641:130894775-130930416:+	-0.16456	0.17982	0.413191
ENSG00000106066.14;A5:chr7:29121071-29146341:29121071-29146429:-	0.0544848	0.17982	0.413191
ENSG00000108651.9;SE:chr17:31863516-31865366:31865438-31868046:-	0.0414722	0.17982	0.413191
ENSG00000108651.9;SE:chr17:31865438-31866655:31866715-31868046:-	0.0345382	0.17982	0.413191
ENSG00000113360.16;SE:chr5:31530924-31531450:31531525-31531990:-	-0.0615142	0.17982	0.413191
ENSG00000117697.14;SE:chr1:212739601-212766189:212766273-212782372:-	0.0539196	0.17982	0.413191
ENSG00000120837.7;AF:chr12:104135532-104137376:104138017:104135532-104138141:104138289:-	0.113028	0.17982	0.413191
ENSG00000124243.17;SE:chr20:50830380-50840537:50840930-50841766:+	0.0746797	0.17982	0.413191
ENSG00000124243.17;SE:chr20:50830380-50841766:50841900-50876486:+	-0.139685	0.17982	0.413191
ENSG00000124243.17;SE:chr20:50841900-50875997:50876093-50876486:+	0.0822384	0.17982	0.413191
ENSG00000140395.8_and_ENSG00000272418.1_and_ENSG00000259562.2;A5:chr15:78295725-78299456:78295725-78299562:-	0.132513	0.17982	0.413191
ENSG00000147649.9;SE:chr8:97687605-97689038:97689103-97690952:+	-0.0318951	0.17982	0.413191
ENSG00000147649.9;SE:chr8:97713769-97719049:97719189-97722879:+	-0.0291514	0.17982	0.413191
ENSG00000163681.14;AF:chr3:57864586:57864716-57896511:57890041:57890100-57896511:+	0.0936222	0.17982	0.413191
ENSG00000163681.14;AF:chr3:57864586:57864716-57896511:57890057:57890100-57896511:+	0.323062	0.17982	0.413191
ENSG00000163681.14;AF:chr3:57890041:57890100-57896511:57896239:57896371-57896511:+	-0.0699523	0.17982	0.413191
ENSG00000163681.14;AF:chr3:57890041:57890100-57896511:57896310:57896371-57896511:+	-0.116211	0.17982	0.413191
ENSG00000163681.14;AF:chr3:57890057:57890100-57896511:57896239:57896371-57896511:+	-0.167451	0.17982	0.413191
ENSG00000163681.14;AF:chr3:57890057:57890100-57896511:57896310:57896371-57896511:+	-0.251307	0.17982	0.413191
ENSG00000197114.11_and_ENSG00000273154.3_and_ENSG00000203896.9_and_ENSG00000273047.1_and_ENSG00000125520.13;A3:chr20:63737902-63737973:63737902-63738008:+	-0.377535	0.17982	0.413191
ENSG00000228623.5_and_ENSG00000237906.1_and_ENSG00000136866.13;A3:chr9:113049917-113056557:113049872-113056557:-	0.410439	0.17982	0.413191
ENSG00000228623.5_and_ENSG00000237906.1_and_ENSG00000136866.13;A3:chr9:113049917-113056557:113049875-113056557:-	0.358217	0.17982	0.413191
ENSG00000234465.10;AF:chr19:43580544:43580587-43581212:43580638:43580669-43581212:+	0.0686027	0.17982	0.413191
ENSG00000250303.3;A3:chr11:112290509-112291247:112290509-112291320:+	0.0884958	0.17982	0.413191
ENSG00000086619.13;AF:chr1:236269994-236281467:236281601:236269994-236281682:236281985:-	0.0809736	0.18032	0.413191
ENSG00000132313.14;SE:chr2:86206295-86207183:86207327-86210480:+	0.0400779	0.18032	0.413191
ENSG00000150627.15_and_ENSG00000201516.1;SE:chr4:176163293-176166124:176166144-176168672:+	0.00741475	0.18032	0.413191
ENSG00000010327.10;A3:chr3:52516587-52516692:52516587-52516702:+	-0.0235236	0.180382	0.413191
ENSG00000010327.10;RI:chr3:52519505:52519564-52519944:52520120:+	0.0235236	0.180382	0.413191
ENSG00000258818.3_and_ENSG00000214274.9_and_ENSG00000259171.1;AF:chr14:20684177:20684758-20693547:20688773:20688874-20693547:+	0.049969	0.180462	0.413191
ENSG00000101901.11;AF:chrX:111681118:111681299-111682132:111681663:111681826-111682132:+	-0.245796	0.180534	0.413191
ENSG00000101901.11;AF:chrX:111681150:111681299-111682132:111681663:111681826-111682132:+	-0.1278	0.180534	0.413191
ENSG00000101901.11;AL:chrX:111685103-111687887:111688254:111685103-111713225:111713261:+	-0.119177	0.180534	0.413191
ENSG00000164056.10;AF:chr4:123396801:123396932-123401537:123399968:123400380-123401537:+	0.101177	0.180569	0.413191
ENSG00000129538.13;A3:chr14:20802331-20802797:20802319-20802797:-	0.0323482	0.180653	0.413191
ENSG00000129538.13;SE:chr14:20802093-20802249:20802319-20802797:-	0.0188176	0.180653	0.413191
ENSG00000129538.13;SE:chr14:20802093-20802249:20802331-20802797:-	0.0542227	0.180653	0.413191
ENSG00000163681.14;MX:chr3:57864857-57865242:57865292-57890041:57864857-57871636:57871698-57890041:+	0.34533	0.180676	0.413191
ENSG00000101940.17;A3:chrX:48598037-48598717:48598037-48598751:+	-0.0628386	0.180819	0.413191
ENSG00000101940.17;A5:chrX:48600656-48601784:48600626-48601784:+	0.0891172	0.180819	0.413191
ENSG00000120437.8;AF:chr6:159760328:159762142-159762919:159762495:159762777-159762919:+	-0.0654117	0.180819	0.413191
ENSG00000205129.8;SE:chr4:185429511-185431982:185432201-185436046:+	-0.104802	0.180819	0.413191
ENSG00000073584.18_and_ENSG00000264058.1_and_ENSG00000213424.8;AF:chr17:40645847-40647453:40647641:40645847-40647773:40647813:-	0.119658	0.180944	0.413191
ENSG00000073584.18_and_ENSG00000264058.1_and_ENSG00000213424.8;MX:chr17:40642559-40645576:40645619-40647773:40642559-40645796:40645847-40647773:-	0.0793977	0.180944	0.413191
ENSG00000189403.14_and_ENSG00000213411.2_and_ENSG00000232489.1;AF:chr13:30463694-30464161:30464310:30463694-30465796:30465965:-	-0.0454579	0.181006	0.413191
ENSG00000188529.14;AL:chr1:23964804:23967723-23971573:23970379:23971439-23971573:-	0.0713023	0.181029	0.413191
ENSG00000100911.15_and_ENSG00000283856.1;A3:chr14:24145896-24146208:24145752-24146208:-	-0.208096	0.181152	0.413191
ENSG00000100911.15_and_ENSG00000283856.1;AF:chr14:24145772-24146208:24146314:24145772-24146534:24146605:-	0.0777582	0.181152	0.413191
ENSG00000100911.15_and_ENSG00000283856.1;RI:chr14:24145710:24145752-24146208:24146240:-	-0.220948	0.181152	0.413191
ENSG00000163683.11;SE:chr4:39552158-39556428:39556570-39572415:-	0.055225	0.181152	0.413191
ENSG00000086666.18;AF:chr15:80059613:80059809-80120328:80072578:80072647-80120328:+	0.213595	0.181319	0.413191
ENSG00000128512.20_and_ENSG00000222346.1_and_ENSG00000234358.1;SE:chr7:111732287-111735054:111735167-111736917:-	0.187816	0.181319	0.413191
ENSG00000132294.14;AF:chr8:131904088:131904322-131940499:131939901:131939944-131940499:+	0.131531	0.181319	0.413191
ENSG00000133392.17_and_ENSG00000280429.1;SE:chr16:15782477-15784698:15784718-15786630:-	0.0419082	0.181319	0.413191
ENSG00000196581.10;AL:chr1:4774558-4777401:4777794:4774558-4782545:4792534:+	-0.0306846	0.181319	0.413191
ENSG00000136068.14;SE:chr3:58150227-58152708:58152854-58153375:+	0.164513	0.181818	0.413191
ENSG00000137274.12;RI:chr6:3138041:3138179-3140386:3140509:+	-0.0787722	0.181818	0.413191
ENSG00000146054.17;AF:chr5:181203640-181203745:181203820:181203640-181204589:181205293:-	-0.118706	0.181818	0.413191
ENSG00000148082.9_and_ENSG00000224945.1;AL:chr9:89005771:89013575-89037993:89037366:89037526-89037993:-	-0.136986	0.181818	0.413191
ENSG00000156976.16_and_ENSG00000238942.1_and_ENSG00000200418.1_and_ENSG00000283958.1_and_ENSG00000221420.2_and_ENSG00000200320.1_and_ENSG00000263776.1;A5:chr3:186788420-186789125:186788416-186789125:+	0.0614687	0.181818	0.413191
ENSG00000160991.15;AF:chr7:102433576:102433661-102438944:102436299:102436333-102438944:+	-0.186263	0.181818	0.413191
ENSG00000164104.11;A5:chr4:173333669-173334044:173333669-173334246:-	0.12639	0.181818	0.413191
ENSG00000164104.11;AF:chr4:173333669-173334044:173334249:173333669-173334272:173334432:-	0.194344	0.181818	0.413191
ENSG00000197712.11_and_ENSG00000207944.1;SE:chr4:38867834-38868398:38868546-38878071:+	-0.032044	0.181818	0.413191
ENSG00000197712.11_and_ENSG00000207944.1;SE:chr4:38867834-38878071:38878426-38891743:+	-0.0498937	0.181818	0.413191
ENSG00000197971.14_and_ENSG00000279811.1_and_ENSG00000279433.1;AF:chr18:77105286-77127886:77127945:77105286-77132580:77132769:-	0.172665	0.181818	0.413191
ENSG00000205177.6_and_ENSG00000085063.14;AF:chr11:33722463-33722917:33722952:33722463-33736382:33736439:-	0.131332	0.181818	0.413191
ENSG00000049245.12_and_ENSG00000269925.1;AF:chr1:7771269:7771385-7773442:7772707:7773198-7773442:+	-0.0191973	0.182318	0.413191
ENSG00000082074.15_and_ENSG00000251215.1;AF:chr5:39202987-39219443:39219573:39202987-39270569:39270657:-	0.292738	0.182318	0.413191
ENSG00000082074.15_and_ENSG00000251215.1;SE:chr5:39124278-39125998:39126135-39127741:-	0.13125	0.182318	0.413191
ENSG00000090581.9;RI:chr16:1362206:1362320-1362452:1362534:+	0.0435166	0.182318	0.413191
ENSG00000090581.9;SE:chr16:1352306-1361743:1361797-1361872:+	-0.035884	0.182318	0.413191
ENSG00000101464.10_and_ENSG00000198646.13;AL:chr20:34697141:34697243-34727259:34714774:34715365-34727259:-	0.0726897	0.182318	0.413191
ENSG00000101464.10_and_ENSG00000198646.13;AL:chr20:34697141:34697243-34727259:34715067:34715365-34727259:-	0.0752783	0.182318	0.413191
ENSG00000137267.5;A3:chr6:3155055-3155625:3154923-3155625:-	-0.0283628	0.182318	0.413191
ENSG00000145723.16;SE:chr5:103104846-103106716:103106909-103108569:-	-0.091345	0.182318	0.413191
ENSG00000153531.13;AF:chr13:113444589-113448999:113449142:113444589-113453224:113453524:-	-0.213373	0.182318	0.413191
ENSG00000153531.13;AF:chr13:113444589-113448999:113449277:113444589-113453224:113453524:-	-0.111637	0.182318	0.413191
ENSG00000188917.14_and_ENSG00000225839.2;A5:chrX:101042312-101051251:101042312-101051644:-	-0.0942523	0.182318	0.413191
ENSG00000196220.15_and_ENSG00000254485.5_and_ENSG00000206573.8;MX:chr3:9026995-9028100:9028130-9038063:9026995-9032650:9032752-9038063:-	0.182626	0.182318	0.413191
ENSG00000090470.14;SE:chr15:65119463-65119718:65119954-65129032:-	-0.0511552	0.182817	0.413191
ENSG00000092607.13;SE:chr1:118885516-118890867:118890965-118899028:-	-0.0959737	0.182817	0.413191
ENSG00000106591.3;A5:chr7:42937241-42937322:42935136-42937322:+	-0.0929844	0.182817	0.413191
ENSG00000151632.17;A5:chr10:4998747-4999200:4998747-5000550:-	-0.0492189	0.183317	0.413191
ENSG00000151632.17;RI:chr10:4999200:4999277-5000550:5000666:-	-0.0361947	0.183317	0.413191
ENSG00000151632.17;SE:chr10:4998747-4999200:4999277-5000550:-	-0.0328502	0.183317	0.413191
ENSG00000164188.8;SE:chr5:36265520-36268193:36268267-36269390:-	0.114459	0.183317	0.413191
ENSG00000242485.5_and_ENSG00000264293.2;A3:chr1:1402601-1405809:1402256-1405809:-	-0.0177036	0.183317	0.413191
ENSG00000242485.5_and_ENSG00000264293.2;AF:chr1:1405886-1406226:1406307:1405886-1406909:1406998:-	0.0671063	0.183317	0.413191
ENSG00000242485.5_and_ENSG00000264293.2;AL:chr1:1405109:1405886-1406909:1406249:1406346-1406909:-	-0.265573	0.183317	0.413191
ENSG00000242485.5_and_ENSG00000264293.2;RI:chr1:1405809:1405886-1406909:1407019:-	-0.0200432	0.183317	0.413191
ENSG00000151364.16_and_ENSG00000259112.2_and_ENSG00000151366.12;AL:chr11:78017046:78017270-78072998:78068304:78070036-78072998:-	0.0972266	0.183566	0.413191
ENSG00000151364.16_and_ENSG00000259112.2_and_ENSG00000151366.12;SE:chr11:78070036-78072998:78073141-78079579:-	-0.10541	0.183566	0.413191
ENSG00000127952.16_and_ENSG00000280388.1;A3:chr7:76030527-76047812:76030524-76047812:-	-0.0580639	0.183816	0.413191
ENSG00000169375.15_and_ENSG00000276744.1;AF:chr15:75430408-75451423:75451704:75430408-75455635:75455783:-	-0.250766	0.183816	0.413191
ENSG00000228889.6;A5:chr13:99197802-99200366:99197802-99200638:-	-0.0106254	0.183816	0.413191
ENSG00000101901.11;AL:chrX:111685103-111687887:111688134:111685103-111713225:111713261:+	-0.0996256	0.184191	0.413191
ENSG00000038945.14;AF:chr8:16177992-16186159:16186272:16177992-16192598:16192659:-	0.121655	0.184316	0.413191
ENSG00000038945.14;AF:chr8:16177992-16186159:16186272:16177992-16192598:16192715:-	0.115414	0.184316	0.413191
ENSG00000108669.16_and_ENSG00000279570.1_and_ENSG00000252391.1;SE:chr17:78692493-78696007:78696009-78698269:-	-0.228581	0.184316	0.413191
ENSG00000120333.4_and_ENSG00000206659.1;A5:chr1:175018576-175023272:175018576-175023364:-	0.0429708	0.184316	0.413191
ENSG00000171219.8;A5:chr11:64832959-64833191:64832959-64833231:-	0.00496178	0.184316	0.413191
ENSG00000259673.5;MX:chr15:67421498-67430321:67430400-67466494:67421498-67459692:67459975-67466494:-	0.173439	0.184316	0.413191
ENSG00000276409.4_and_ENSG00000275688.4_and_ENSG00000275718.1;A5:chr17:35983888-35984334:35983888-35984338:-	0.01033	0.184316	0.413191
ENSG00000082515.17;SE:chr5:154941265-154950821:154950938-154956371:+	-0.064903	0.184815	0.413191
ENSG00000100105.17;SE:chr22:31327309-31328787:31328859-31335692:-	0.172799	0.184815	0.413191
ENSG00000140367.11_and_ENSG00000266308.2;SE:chr15:75854487-75859878:75859982-75868951:+	-0.0719677	0.184815	0.413191
ENSG00000166920.12_and_ENSG00000284386.1_and_ENSG00000259354.5_and_ENSG00000179362.14_and_ENSG00000207516.1_and_ENSG00000259681.1_and_ENSG00000259427.2;AL:chr15:45432132-45432948:45433342:45432132-45448549:45448761:+	-0.0660524	0.184815	0.413191
ENSG00000205352.10_and_ENSG00000257379.1_and_ENSG00000197111.15_and_ENSG00000282977.1_and_ENSG00000273658.1;AF:chr12:53441762:53441792-53442695:53442555:53442586-53442695:+	-0.289589	0.184815	0.413191
ENSG00000073584.18_and_ENSG00000264058.1_and_ENSG00000213424.8;MX:chr17:40637572-40642455:40642559-40645796:40637572-40645576:40645619-40645796:-	-0.0770132	0.185315	0.413191
ENSG00000100982.11;RI:chr20:45947263:45947438-45947524:45948023:+	-0.0340094	0.185315	0.413191
ENSG00000139292.12_and_ENSG00000277223.1;SE:chr12:71535186-71553073:71553288-71556619:+	-0.0451255	0.185315	0.413191
ENSG00000139292.12_and_ENSG00000277223.1;SE:chr12:71559654-71561781:71561852-71566404:+	0.00384876	0.185315	0.413191
ENSG00000162928.8;A5:chr2:61017874-61031419:61017851-61031419:+	0.0776113	0.185315	0.413191
ENSG00000235098.8;A5:chr1:1419549-1420797:1419549-1420816:-	-0.116638	0.185315	0.413191
ENSG00000254709.7_and_ENSG00000211674.2_and_ENSG00000211675.2;SE:chr22:22888259-22893700:22893818-22895375:+	-0.0208088	0.185315	0.413191
ENSG00000125691.12_and_ENSG00000252699.1_and_ENSG00000199293.1;A5:chr17:38853105-38853302:38853105-38853359:-	-0.0653303	0.185714	0.413191
ENSG00000125691.12_and_ENSG00000252699.1_and_ENSG00000199293.1;AF:chr17:38853105-38853302:38853428:38853105-38853698:38853722:-	0.0207899	0.185714	0.413191
ENSG00000125691.12_and_ENSG00000252699.1_and_ENSG00000199293.1;AF:chr17:38853105-38853359:38853424:38853105-38853698:38853722:-	0.0190848	0.185714	0.413191
ENSG00000052723.11;A5:chr1:114780215-114780437:114780215-114780449:-	-0.16062	0.185814	0.413191
ENSG00000066336.11;A3:chr11:47375732-47378309:47375729-47378309:-	-0.0182819	0.185814	0.413191
ENSG00000105612.8;SE:chr19:12878579-12878670:12878834-12880802:-	-0.0279673	0.185814	0.413191
ENSG00000151729.10;A3:chr4:185145250-185145355:185145250-185145759:+	0.0276633	0.185814	0.413191
ENSG00000176444.18;AF:chr1:155270977-155273201:155273482:155270977-155278375:155278491:-	-0.227338	0.185814	0.413191
ENSG00000176444.18;AF:chr1:155270977-155273201:155273516:155270977-155278375:155278491:-	-0.134271	0.185814	0.413191
ENSG00000176444.18;SE:chr1:155268359-155268708:155268792-155269488:-	0.068522	0.185814	0.413191
ENSG00000176444.18;SE:chr1:155268359-155268708:155268795-155269488:-	0.0797774	0.185814	0.413191
ENSG00000180549.7_and_ENSG00000279073.3_and_ENSG00000107281.9;A3:chr9:137040125-137040357:137040067-137040357:-	0.0185215	0.185814	0.413191
ENSG00000115935.17;AF:chr2:174585611-174597601:174597765:174585611-174682774:174682899:-	-0.306363	0.186014	0.413191
ENSG00000087088.19;A5:chr19:48955599-48955687:48954962-48955687:+	-0.109111	0.186064	0.413191
ENSG00000087088.19;RI:chr19:48955548:48955599-48955687:48955833:+	0.0278479	0.186064	0.413191
ENSG00000087088.19;RI:chr19:48960810:48960914-48961532:48961798:+	-0.0407586	0.186064	0.413191
ENSG00000087088.19;SE:chr19:48954962-48955548:48955599-48955687:+	-0.0303348	0.186064	0.413191
ENSG00000087460.24_and_ENSG00000276859.1_and_ENSG00000276722.1_and_ENSG00000274491.1_and_ENSG00000275069.1;AF:chr20:58888779:58888818-58895612:58889171:58889353-58895612:+	0.147595	0.186083	0.413191
ENSG00000087460.24_and_ENSG00000276859.1_and_ENSG00000276722.1_and_ENSG00000274491.1_and_ENSG00000275069.1;AF:chr20:58888779:58888818-58895612:58891303:58891865-58895612:+	0.138868	0.186083	0.413191
ENSG00000087460.24_and_ENSG00000276859.1_and_ENSG00000276722.1_and_ENSG00000274491.1_and_ENSG00000275069.1;AF:chr20:58889100:58889353-58895612:58891302:58891865-58895612:+	-0.147575	0.186083	0.413191
ENSG00000168502.17_and_ENSG00000272788.1;AL:chr18:8826232-8828908:8828946:8826232-8831607:8832778:+	0.053355	0.186314	0.413191
ENSG00000174885.12;A3:chr11:281839-282702:281839-282705:+	0.161119	0.186314	0.413191
ENSG00000229809.8;AF:chr16:30571123-30571225:30571320:30571123-30571434:30572734:-	0.222838	0.18648	0.413191
ENSG00000229809.8;AL:chr16:30569346:30570436-30571010:30570734:30570940-30571010:-	-0.182427	0.18648	0.413191
ENSG00000229809.8;AL:chr16:30569686:30570436-30571010:30570734:30570940-30571010:-	-0.110906	0.18648	0.413191
ENSG00000108107.14_and_ENSG00000284029.1;AL:chr19:55386693-55387285:55387610:55386693-55387930:55388888:+	0.092811	0.18667	0.413191
ENSG00000108107.14_and_ENSG00000284029.1;AL:chr19:55388048-55388243:55388373:55388048-55402943:55403250:+	-0.0184098	0.18667	0.413191
ENSG00000108107.14_and_ENSG00000284029.1;AL:chr19:55388048-55391554:55391803:55388048-55402943:55403250:+	-0.0215439	0.18667	0.413191
ENSG00000081307.12;A5:chr3:132661048-132665823:132660698-132665823:+	0.108561	0.186813	0.413191
ENSG00000116288.12;AF:chr1:7954291:7954323-7962763:7961692:7961735-7962763:+	0.203531	0.186813	0.413191
ENSG00000130702.15_and_ENSG00000284074.1;SE:chr20:62310311-62310419:62310572-62310665:-	-0.0651468	0.186813	0.413191
ENSG00000130702.15_and_ENSG00000284074.1;SE:chr20:62312780-62312888:62313010-62313088:-	-0.0651468	0.186813	0.413191
ENSG00000138593.8_and_ENSG00000207105.1_and_ENSG00000265942.2;SE:chr15:49017628-49019418:49019552-49027365:-	-0.11673	0.186813	0.413191
ENSG00000164190.17_and_ENSG00000249850.1;A5:chr5:37064019-37064527:37063978-37064527:+	0.110949	0.186813	0.413191
ENSG00000204104.11;A5:chr2:238320813-238325306:238320785-238325306:+	0.0729106	0.186813	0.413191
ENSG00000136960.12_and_ENSG00000253495.1;A5:chr8:119580167-119582418:119580167-119582430:-	-0.069536	0.187013	0.413191
ENSG00000136960.12_and_ENSG00000253495.1;AF:chr8:119638527-119638748:119638830:119638527-119673252:119673453:-	0.0954065	0.187013	0.413191
ENSG00000138670.17_and_ENSG00000248282.1_and_ENSG00000248448.2_and_ENSG00000248543.2;AF:chr4:81459514-81471021:81471236:81459514-81471770:81471904:-	-0.0908098	0.187146	0.413191
ENSG00000012223.12;A5:chr3:46447398-46448863:46447398-46448869:-	-0.0790652	0.187313	0.413191
ENSG00000063176.15;A3:chr19:48620553-48625891:48620553-48625950:+	-0.0763608	0.187313	0.413191
ENSG00000111269.2;SE:chr12:12612187-12632489:12632591-12635777:+	0.0281382	0.187313	0.413191
ENSG00000162734.12;AF:chr1:160205337:160205522-160211543:160211287:160211314-160211543:+	-0.043323	0.187313	0.413191
ENSG00000166164.15;A3:chr16:50316023-50319202:50315958-50319202:-	0.180133	0.187313	0.413191
ENSG00000112167.9;AF:chr6:39105776-39109314:39109572:39105776-39114883:39115189:-	-0.0848312	0.187812	0.413191
ENSG00000112167.9;AL:chr6:39104064:39105776-39114883:39113075:39113720-39114883:-	0.0691199	0.187812	0.413191
ENSG00000122694.15;SE:chr9:36148650-36150872:36150949-36162362:+	-0.025359	0.187812	0.413191
ENSG00000123268.8;SE:chr12:50780238-50788208:50788325-50795909:+	0.034012	0.187812	0.413191
ENSG00000129625.12;AF:chr5:112921256-112921720:112921997:112921256-112922073:112922539:-	0.0209449	0.187812	0.413191
ENSG00000146802.12;SE:chr7:112775318-112783698:112784953-112790160:-	-0.257334	0.187812	0.413191
ENSG00000117616.17_and_ENSG00000261349.1_and_ENSG00000224183.1_and_ENSG00000259984.1;AF:chr1:25247029-25247309:25247457:25247029-25337040:25338165:-	0.113077	0.188273	0.413191
ENSG00000117616.17_and_ENSG00000261349.1_and_ENSG00000224183.1_and_ENSG00000259984.1;AF:chr1:25247029-25267740:25267915:25247029-25337040:25338165:-	0.128383	0.188273	0.413191
ENSG00000117616.17_and_ENSG00000261349.1_and_ENSG00000224183.1_and_ENSG00000259984.1;SE:chr1:25244224-25244454:25244498-25245150:-	-0.113077	0.188273	0.413191
ENSG00000198517.9;AF:chr7:1530714:1530898-1539149:1537487:1538457-1539149:+	-0.0198774	0.188312	0.413191
ENSG00000198517.9;AF:chr7:1530714:1530898-1539149:1538708:1538826-1539149:+	-0.0247129	0.188312	0.413191
ENSG00000198517.9;AF:chr7:1537487:1538457-1539149:1538708:1538826-1539149:+	-0.0666357	0.188312	0.413191
ENSG00000213995.11;AF:chr13:110615591:110615647-110622216:110615661:110615774-110622216:+	-0.0334435	0.188312	0.413191
ENSG00000213995.11;SE:chr13:110624279-110625190:110625278-110627439:+	0.0334435	0.188312	0.413191
ENSG00000177426.20_and_ENSG00000263460.1;AF:chr18:3450177:3450505-3456354:3451593:3451775-3456354:+	-0.26641	0.188383	0.413191
ENSG00000064012.21;A5:chr2:201277104-201284816:201276968-201284816:+	-0.104419	0.188811	0.413191
ENSG00000064012.21;AF:chr2:201258036:201258382-201266461:201260500:201260613-201266461:+	0.139692	0.188811	0.413191
ENSG00000100129.17_and_ENSG00000279738.1_and_ENSG00000207227.1;A5:chr22:37850063-37851280:37849482-37851280:+	-0.141244	0.188811	0.413191
ENSG00000107130.9;AF:chr9:130172578:130172727-130200958:130200432:130200611-130200958:+	-0.10403	0.188811	0.413191
ENSG00000123353.9;SE:chr12:55818112-55818999:55819173-55819342:+	-0.186839	0.188811	0.413191
ENSG00000124486.12;A5:chrX:41229827-41230501:41229779-41230501:+	-0.0535611	0.188811	0.413191
ENSG00000136560.13;AF:chr2:161136908:161137063-161179614:161160299:161160484-161179614:+	-0.25184	0.188811	0.413191
ENSG00000138081.20_and_ENSG00000235369.1;AF:chr2:47839769-47888626:47888719:47839769-47905489:47905568:-	-0.0566021	0.188811	0.413191
ENSG00000153006.15;SE:chr5:64754362-64765045:64765121-64768505:-	0.0734019	0.188811	0.413191
ENSG00000155329.11;A3:chr5:133000201-133006759:133000173-133006759:-	0.247613	0.188811	0.413191
ENSG00000157214.13;SE:chr7:90230036-90232337:90232484-90236891:+	-0.104465	0.188811	0.413191
ENSG00000170088.13;SE:chr4:165103096-165111649:165111679-165112747:-	0.0848232	0.188811	0.413191
ENSG00000172123.12;AF:chr17:35423068-35432188:35432524:35423068-35432905:35433283:-	0.149877	0.188811	0.413191
ENSG00000180304.14;SE:chr15:64690549-64691434:64691591-64703029:-	-0.177925	0.188811	0.413191
ENSG00000198563.13_and_ENSG00000254870.5_and_ENSG00000201785.1_and_ENSG00000265236.1_and_ENSG00000213760.10;A3:chr6:31530949-31531053:31530926-31531053:-	0.0400462	0.188811	0.413191
ENSG00000198563.13_and_ENSG00000254870.5_and_ENSG00000201785.1_and_ENSG00000265236.1_and_ENSG00000213760.10;A3:chr6:31531197-31531296:31531178-31531296:-	-0.0192174	0.188811	0.413191
ENSG00000198563.13_and_ENSG00000254870.5_and_ENSG00000201785.1_and_ENSG00000265236.1_and_ENSG00000213760.10;A3:chr6:31540566-31541950:31540534-31541950:-	0.0979537	0.188811	0.413191
ENSG00000198563.13_and_ENSG00000254870.5_and_ENSG00000201785.1_and_ENSG00000265236.1_and_ENSG00000213760.10;A3:chr6:31540664-31541950:31540534-31541950:-	0.0689359	0.188811	0.413191
ENSG00000198563.13_and_ENSG00000254870.5_and_ENSG00000201785.1_and_ENSG00000265236.1_and_ENSG00000213760.10;A3:chr6:31540664-31541950:31540566-31541950:-	-0.100741	0.188811	0.413191
ENSG00000198563.13_and_ENSG00000254870.5_and_ENSG00000201785.1_and_ENSG00000265236.1_and_ENSG00000213760.10;AF:chr6:31540534-31541396:31541531:31540534-31541950:31541989:-	0.130065	0.188811	0.413191
ENSG00000198563.13_and_ENSG00000254870.5_and_ENSG00000201785.1_and_ENSG00000265236.1_and_ENSG00000213760.10;AF:chr6:31540534-31541396:31541531:31540534-31541950:31542017:-	0.0377524	0.188811	0.413191
ENSG00000198563.13_and_ENSG00000254870.5_and_ENSG00000201785.1_and_ENSG00000265236.1_and_ENSG00000213760.10;AF:chr6:31540534-31541396:31541531:31540534-31541950:31542448:-	0.0875598	0.188811	0.413191
ENSG00000198563.13_and_ENSG00000254870.5_and_ENSG00000201785.1_and_ENSG00000265236.1_and_ENSG00000213760.10;AF:chr6:31540534-31541634:31541729:31540534-31541950:31541989:-	0.119304	0.188811	0.413191
ENSG00000198563.13_and_ENSG00000254870.5_and_ENSG00000201785.1_and_ENSG00000265236.1_and_ENSG00000213760.10;AF:chr6:31540534-31541634:31541729:31540534-31541950:31542017:-	0.0722671	0.188811	0.413191
ENSG00000198563.13_and_ENSG00000254870.5_and_ENSG00000201785.1_and_ENSG00000265236.1_and_ENSG00000213760.10;AF:chr6:31540534-31541634:31541729:31540534-31541950:31542448:-	0.10692	0.188811	0.413191
ENSG00000198563.13_and_ENSG00000254870.5_and_ENSG00000201785.1_and_ENSG00000265236.1_and_ENSG00000213760.10;AF:chr6:31540664-31541396:31541484:31540664-31541950:31541981:-	0.218904	0.188811	0.413191
ENSG00000198563.13_and_ENSG00000254870.5_and_ENSG00000201785.1_and_ENSG00000265236.1_and_ENSG00000213760.10;RI:chr6:31532780:31532911-31535367:31535485:-	-0.178262	0.188811	0.413191
ENSG00000213722.8_and_ENSG00000213719.8;A3:chr6:31729225-31730051:31729221-31730051:-	-0.0498011	0.188811	0.413191
ENSG00000213722.8_and_ENSG00000213719.8;AF:chr6:31728745-31728865:31729792:31728745-31730051:31730227:-	-0.0931447	0.188811	0.413191
ENSG00000213722.8_and_ENSG00000213719.8;AF:chr6:31728745-31728865:31729792:31728745-31730051:31730262:-	-0.141373	0.188811	0.413191
ENSG00000213722.8_and_ENSG00000213719.8;AF:chr6:31729225-31729362:31729501:31729225-31730051:31730617:-	0.0750365	0.188811	0.413191
ENSG00000213722.8_and_ENSG00000213719.8;SE:chr6:31728745-31728865:31729225-31730051:-	-0.0964768	0.188811	0.413191
ENSG00000249669.9_and_ENSG00000284182.1_and_ENSG00000276365.1;A3:chr5:149407078-149420481:149407078-149421481:+	-0.0427739	0.189186	0.413191
ENSG00000249669.9_and_ENSG00000284182.1_and_ENSG00000276365.1;MX:chr5:149407078-149415521:149415917-149421481:149407078-149420481:149420544-149421481:+	-0.11288	0.189186	0.413191
ENSG00000249669.9_and_ENSG00000284182.1_and_ENSG00000276365.1;SE:chr5:149407078-149415521:149415917-149421481:+	-0.0348219	0.189186	0.413191
ENSG00000249669.9_and_ENSG00000284182.1_and_ENSG00000276365.1;SE:chr5:149421601-149423186:149423309-149424090:+	-0.0335912	0.189186	0.413191
ENSG00000104332.11_and_ENSG00000263372.1_and_ENSG00000253509.1;AF:chr8:41303538-41306722:41306990:41303538-41308616:41309497:-	0.0365614	0.189311	0.413191
ENSG00000109686.17_and_ENSG00000250350.1;A5:chr4:151175674-151176525:151175674-151176534:-	-0.0371372	0.189311	0.413191
ENSG00000145703.15_and_ENSG00000250574.1;AF:chr5:76674522:76674709-76683115:76677154:76677350-76683115:+	-0.05852	0.189311	0.413191
ENSG00000164251.4;A5:chr5:76819264-76832690:76819001-76832690:+	-0.101189	0.189311	0.413191
ENSG00000249669.9_and_ENSG00000284182.1_and_ENSG00000276365.1;SE:chr5:149407078-149420481:149420544-149421481:+	-0.0244935	0.189311	0.413191
ENSG00000141431.10;AF:chr18:33578577:33578685-33607594:33605586:33605658-33607594:+	0.0155987	0.18956	0.413191
ENSG00000141431.10;AF:chr18:33578577:33578685-33607594:33605587:33605658-33607594:+	0	0.18956	0.413191
ENSG00000141431.10;AF:chr18:33578577:33578685-33607594:33605594:33605658-33607594:+	0	0.18956	0.413191
ENSG00000141431.10;AF:chr18:33578577:33578685-33607594:33605599:33605658-33607594:+	-0.00852273	0.18956	0.413191
ENSG00000141431.10;AF:chr18:33578577:33578685-33607594:33605608:33605658-33607594:+	0.00544508	0.18956	0.413191
ENSG00000141431.10;AF:chr18:33578577:33578685-33607594:33605626:33605658-33607594:+	0.0380812	0.18956	0.413191
ENSG00000141431.10;SE:chr18:33607676-33616679:33616726-33644894:+	-0.0155987	0.18956	0.413191
ENSG00000141431.10;SE:chr18:33607676-33626862:33627070-33644894:+	-0.00833333	0.18956	0.413191
ENSG00000141431.10;SE:chr18:33607676-33626873:33627070-33644894:+	0.00497159	0.18956	0.413191
ENSG00000141431.10;SE:chr18:33683568-33690242:33690319-33731968:+	0.116861	0.18956	0.413191
ENSG00000144199.11;SE:chr2:97090325-97091462:97091712-97094701:-	0.131868	0.18956	0.413191
ENSG00000144199.11;SE:chr2:97091712-97091863:97091988-97094701:-	-0.120467	0.18956	0.413191
ENSG00000006327.13;SE:chr16:3020491-3021215:3021319-3021555:+	0.088607	0.18981	0.413191
ENSG00000100554.11;SE:chr14:67340518-67343372:67343438-67345768:-	-0.0748078	0.18981	0.413191
ENSG00000116560.10;A3:chr1:35176474-35177319:35176471-35177319:-	0.0336506	0.18981	0.413191
ENSG00000132002.7;AF:chr19:14517046-14517479:14517569:14517046-14517591:14517833:-	0.116999	0.18981	0.413191
ENSG00000132002.7;AF:chr19:14517046-14517479:14517569:14517046-14518139:14518420:-	0.0178918	0.18981	0.413191
ENSG00000132002.7;AF:chr19:14517046-14517591:14517833:14517046-14518139:14518420:-	0.0181755	0.18981	0.413191
ENSG00000135547.8;AF:chr6:125747664:125747726-125751801:125749580:125749859-125751801:+	-0.0694391	0.18981	0.413191
ENSG00000166337.9_and_ENSG00000254641.1;AF:chr11:6611818-6611958:6612177:6611818-6612374:6612539:-	-0.0338721	0.18981	0.413191
ENSG00000179632.9;AF:chr8:144104512:144104858-144105640:144105083:144105149-144105640:+	-0.186661	0.18981	0.413191
ENSG00000179632.9;RI:chr8:144106343:144106464-144106555:144106674:+	-0.0526273	0.18981	0.413191
ENSG00000182774.10_and_ENSG00000260836.1_and_ENSG00000214575.9;RI:chr15:82536755:82536881-82538306:82538371:-	-0.140882	0.18981	0.413191
ENSG00000081154.11;SE:chr3:101574279-101579790:101580004-101585437:+	0.0358712	0.190096	0.413191
ENSG00000081154.11;SE:chr3:101574279-101579842:101580004-101585437:+	0.0383199	0.190096	0.413191
ENSG00000123200.16;A3:chr13:45965432-45967504:45965429-45967504:-	0.0545255	0.19031	0.413191
ENSG00000124171.8;AL:chr20:50738079-50749659:50753741:50738079-50756685:50756795:+	-0.137998	0.19031	0.413191
ENSG00000132475.10_and_ENSG00000283853.1;A5:chr17:75778723-75778810:75778723-75778883:-	-0.0341321	0.19031	0.413191
ENSG00000132475.10_and_ENSG00000283853.1;A5:chr17:75778723-75778821:75778723-75778883:-	-0.123513	0.19031	0.413191
ENSG00000132475.10_and_ENSG00000283853.1;RI:chr17:75778810:75778963-75779047:75779184:-	0.0995024	0.19031	0.413191
ENSG00000162704.15;A3:chr1:183627594-183630461:183623471-183630461:-	-0.0183399	0.19031	0.413191
ENSG00000115310.17_and_ENSG00000200086.1;AF:chr2:54987698-55049558:55049640:54987698-55049745:55050544:-	0.0511703	0.190559	0.413191
ENSG00000078804.12;SE:chr20:34704512-34705358:34705474-34708691:+	0.0906581	0.190809	0.413191
ENSG00000105851.10;AF:chr7:106865296:106865426-106867550:106865479:106865776-106867550:+	0.209005	0.190809	0.413191
ENSG00000138759.18_and_ENSG00000248117.1;SE:chr4:78419063-78421863:78422000-78424388:+	0.00261991	0.190809	0.413191
ENSG00000172071.11;AF:chr2:88613853-88624746:88624929:88613853-88626967:88627576:-	-0.0558081	0.190809	0.413191
ENSG00000177425.10;AF:chr12:79690391-79690695:79690814:79690391-79690872:79691097:-	0.111653	0.191059	0.413191
ENSG00000275895.6;A5:chr21:6487412-6492131:6487412-6493044:-	-0.0920357	0.191059	0.413191
ENSG00000149743.13;A5:chr11:64225580-64225786:64225580-64226050:-	-0.048789	0.191309	0.413191
ENSG00000177301.14;A3:chr1:110604945-110605391:110604106-110605391:-	-0.0487103	0.191309	0.413191
ENSG00000214595.11_and_ENSG00000252507.1;A5:chr2:54725258-54813232:54724670-54813232:+	0.0401767	0.191309	0.413191
ENSG00000214595.11_and_ENSG00000252507.1;A5:chr2:54967231-54968128:54967103-54968128:+	-0.154793	0.191309	0.413191
ENSG00000214595.11_and_ENSG00000252507.1;RI:chr2:54866766:54866884-54869181:54869367:+	-0.0266126	0.191309	0.413191
ENSG00000214595.11_and_ENSG00000252507.1;SE:chr2:54964733-54966723:54966880-54967000:+	-0.194026	0.191309	0.413191
ENSG00000214595.11_and_ENSG00000252507.1;SE:chr2:54964733-54967000:54967103-54968128:+	0.000445034	0.191309	0.413191
ENSG00000165410.14;AF:chr14:34713561-34713674:34713828:34713561-34714196:34714236:-	-0.18775	0.191558	0.413191
ENSG00000165410.14;AF:chr14:34713561-34713674:34713828:34713561-34714435:34714555:-	-0.14314	0.191558	0.413191
ENSG00000165410.14;AF:chr14:34713561-34713674:34713828:34713561-34714538:34714577:-	-0.103821	0.191558	0.413191
ENSG00000165410.14;AF:chr14:34713561-34714196:34714236:34713561-34714538:34714577:-	0.0916045	0.191558	0.413191
ENSG00000071205.11_and_ENSG00000264274.1_and_ENSG00000240014.3;SE:chr4:148047051-148063148:148063300-148064416:+	-0.0742151	0.191808	0.413191
ENSG00000074201.8_and_ENSG00000238880.1;AL:chr11:77616404:77616695-77619606:77618533:77618687-77619606:-	0.0828777	0.191808	0.413191
ENSG00000074201.8_and_ENSG00000238880.1;MX:chr11:77625070-77625717:77625818-77637590:77625070-77629763:77629899-77637590:-	0.132635	0.191808	0.413191
ENSG00000074201.8_and_ENSG00000238880.1;SE:chr11:77619695-77622500:77622673-77624963:-	0.0493746	0.191808	0.413191
ENSG00000074201.8_and_ENSG00000238880.1;SE:chr11:77622673-77624963:77625070-77629763:-	-0.0750196	0.191808	0.413191
ENSG00000074201.8_and_ENSG00000238880.1;SE:chr11:77625818-77629763:77629899-77637590:-	-0.104289	0.191808	0.413191
ENSG00000103769.9_and_ENSG00000283249.1;AF:chr15:65869464:65869625-65877332:65870013:65870085-65877332:+	0.0645686	0.191808	0.413191
ENSG00000103769.9_and_ENSG00000283249.1;AF:chr15:65869541:65869625-65877332:65870013:65870085-65877332:+	-0.114207	0.191808	0.413191
ENSG00000103769.9_and_ENSG00000283249.1;SE:chr15:65877955-65879671:65879751-65887701:+	-0.0715462	0.191808	0.413191
ENSG00000126107.14;RI:chr1:45005794:45005883-45005997:45006116:-	-0.0365434	0.191808	0.413191
ENSG00000133131.14_and_ENSG00000147223.5;A5:chrX:106941632-106941938:106941632-106941976:-	-0.0559175	0.191808	0.413191
ENSG00000136997.16;A3:chr8:127736623-127738251:127736623-127738292:+	-0.0241042	0.191808	0.413191
ENSG00000154856.12;SE:chr18:10455039-10468469:10468652-10471530:+	-0.133391	0.191808	0.413191
ENSG00000168566.12;SE:chr6:7595101-7599673:7599680-7601336:+	-0.0659707	0.191808	0.413191
ENSG00000196154.11_and_ENSG00000188015.9;AF:chr1:153544809-153544958:153545063:153544809-153545753:153545806:-	0.107177	0.191808	0.413191
ENSG00000196154.11_and_ENSG00000188015.9;SE:chr1:153544809-153545470:153545518-153545753:-	0.0455603	0.191808	0.413191
ENSG00000100991.11_and_ENSG00000202150.1;A3:chr20:35021356-35035123:35021332-35035123:-	-0.026763	0.192308	0.413191
ENSG00000107521.18_and_ENSG00000264610.1;SE:chr10:98430670-98431131:98431291-98433940:-	0.0455071	0.192308	0.413191
ENSG00000125733.17;SE:chr19:6744994-6746029:6746196-6746452:+	0.172953	0.192308	0.413191
ENSG00000174748.18;A5:chr3:23917295-23917850:23917239-23917850:+	-0.0757135	0.192308	0.413191
ENSG00000174748.18;AF:chr3:23916979:23917095-23917850:23917148:23917295-23917850:+	0.122396	0.192308	0.413191
ENSG00000146842.16;AF:chr7:130204110-130205083:130205348:130204110-130205373:130205498:-	0.189346	0.192557	0.413191
ENSG00000146842.16;SE:chr7:130175609-130178402:130178527-130181623:-	-0.141696	0.192557	0.413191
ENSG00000183726.10;SE:chr1:25340579-25342961:25343073-25351626:+	-0.0286805	0.192557	0.413191
ENSG00000100650.15;A3:chr14:69768282-69768604:69768282-69768613:+	-0.0151825	0.192674	0.413191
ENSG00000100650.15;A5:chr14:69767255-69768138:69767251-69768138:+	-0.0157044	0.192674	0.413191
ENSG00000100650.15;AF:chr14:69767093:69767380-69768138:69767940:69767987-69768138:+	-0.0442899	0.192674	0.413191
ENSG00000005022.5;AF:chrX:119468400:119468626-119469661:119469277:119469383-119469661:+	-0.0116763	0.192807	0.413191
ENSG00000073584.18_and_ENSG00000264058.1_and_ENSG00000213424.8;AF:chr17:40645847-40647453:40647641:40645847-40647773:40647814:-	0.106015	0.193007	0.413191
ENSG00000133627.17;SE:chr7:152759926-152783187:152783242-152800531:+	-0.291963	0.193307	0.413191
ENSG00000137992.14;A3:chr1:100211124-100214817:100210771-100214817:-	-0.106372	0.193307	0.413191
ENSG00000168216.10_and_ENSG00000219085.1;A3:chr6:69700869-69701443:69700802-69701443:-	0.0268865	0.193307	0.413191
ENSG00000241990.5_and_ENSG00000197182.14_and_ENSG00000266533.1_and_ENSG00000283990.1_and_ENSG00000284175.1_and_ENSG00000284520.1;AF:chr22:46053869:46053920-46097926:46080312:46080655-46097926:+	-0.359833	0.193307	0.413191
ENSG00000241990.5_and_ENSG00000197182.14_and_ENSG00000266533.1_and_ENSG00000283990.1_and_ENSG00000284175.1_and_ENSG00000284520.1;AF:chr22:46080312:46080655-46097926:46086003:46086160-46097926:+	0.308402	0.193307	0.413191
ENSG00000102893.15_and_ENSG00000222268.1_and_ENSG00000262038.1;A3:chr16:47461426-47463882:47461426-47463899:+	0.161818	0.193473	0.413191
ENSG00000170412.16;AF:chr17:74424851:74424932-74439745:74431528:74432141-74439745:+	-0.0912617	0.193556	0.413191
ENSG00000170412.16;AF:chr17:74431528:74432141-74439745:74433697:74433757-74439745:+	-0.0810367	0.193556	0.413191
ENSG00000170412.16;AF:chr17:74432116:74432141-74439745:74433697:74433757-74439745:+	-0.118982	0.193556	0.413191
ENSG00000170412.16;SE:chr17:74446998-74448823:74448915-74449335:+	-0.208565	0.193556	0.413191
ENSG00000104312.7;SE:chr8:89758233-89759322:89759446-89762829:+	0.0809965	0.193806	0.413191
ENSG00000104312.7;SE:chr8:89758233-89762829:89762982-89765341:+	-0.0559523	0.193806	0.413191
ENSG00000112531.16;A3:chr6:163562069-163563420:163562069-163563444:+	-0.117467	0.193806	0.413191
ENSG00000112531.16;AL:chr6:163563719-163564667:163564699:163563719-163565946:163570145:+	0.217235	0.193806	0.413191
ENSG00000112531.16;SE:chr6:163455421-163478780:163478896-163534982:+	-0.12467	0.193806	0.413191
ENSG00000137500.9;AF:chr11:83280260-83285127:83285998:83280260-83286100:83286390:-	0.235126	0.193806	0.413191
ENSG00000167987.10_and_ENSG00000279549.1;AF:chr11:61138835-61161081:61161136:61138835-61161391:61161617:-	0.0408024	0.193806	0.413191
ENSG00000255343.1_and_ENSG00000185189.17_and_ENSG00000284142.1;RI:chr8:143839509:143839549-143839736:143839825:-	-0.124443	0.193806	0.413191
ENSG00000152601.17_and_ENSG00000201217.1;AF:chr3:152268920:152269092-152414941:152299683:152300367-152414941:+	0.134673	0.194056	0.413191
ENSG00000152601.17_and_ENSG00000201217.1;AF:chr3:152268920:152269092-152414941:152300198:152300367-152414941:+	-0.129176	0.194056	0.413191
ENSG00000082996.19;A5:chr3:149895570-149902072:149895560-149902072:+	-0.102271	0.194139	0.413191
ENSG00000082996.19;SE:chr3:149813353-149846011:149846140-149852516:+	0.138007	0.194139	0.413191
ENSG00000060138.12;A5:chr12:10702134-10704051:10702134-10704060:-	0.0151995	0.194368	0.413191
ENSG00000132507.17;AF:chr17:7307326:7307409-7309615:7307993:7308133-7309615:+	-0.151477	0.194505	0.413191
ENSG00000092531.9;SE:chr15:42515354-42521614:42521708-42528262:+	0.0695262	0.194805	0.413191
ENSG00000099998.17;SE:chr22:24220116-24220492:24220584-24224996:-	0.0574752	0.194805	0.413191
ENSG00000099998.17;SE:chr22:24233018-24233874:24234004-24244553:-	0.133125	0.194805	0.413191
ENSG00000103512.14;RI:chr16:14895514:14895694-14895973:14896156:+	-0.0635365	0.194805	0.413191
ENSG00000116095.10;AF:chr2:178480468:178480909-178485641:178481861:178481978-178485641:+	-0.132671	0.194805	0.413191
ENSG00000126768.12;SE:chrX:48895101-48895352:48895972-48896759:-	-0.0636926	0.194805	0.413191
ENSG00000131370.15;A3:chr3:15304299-15330504:15304231-15330504:-	0.0803416	0.194805	0.413191
ENSG00000131370.15;AF:chr3:15330566-15332271:15332629:15330566-15341223:15341368:-	-0.083625	0.194805	0.413191
ENSG00000136932.13;SE:chr9:97910616-97912873:97912975-97913401:-	-0.0634699	0.194805	0.413191
ENSG00000136932.13;SE:chr9:97913558-97916164:97916338-97922418:-	-0.0537626	0.194805	0.413191
ENSG00000151491.12_and_ENSG00000200105.1_and_ENSG00000256953.1;SE:chr12:15662099-15665756:15665892-15666440:-	0.14868	0.194805	0.413191
ENSG00000160145.15_and_ENSG00000266383.1_and_ENSG00000276656.1_and_ENSG00000252751.1_and_ENSG00000260391.2;AF:chr3:124562700:124563089-124632420:124584659:124584906-124632420:+	0.0300755	0.194805	0.413191
ENSG00000164305.18;SE:chr4:184638468-184648465:184648631-184649395:-	0.194008	0.194805	0.413191
ENSG00000164587.11;AF:chr5:150447735-150448833:150448913:150447735-150449703:150449747:-	0.0227842	0.194805	0.413191
ENSG00000167088.10;A3:chr18:21622801-21623748:21622801-21623875:+	-0.0290354	0.194805	0.413191
ENSG00000167088.10;SE:chr18:21612443-21622725:21622801-21623748:+	-0.0276206	0.194805	0.413191
ENSG00000173200.12;SE:chr3:122621611-122626827:122627033-122632086:+	-0.0787761	0.194805	0.413191
ENSG00000178951.8_and_ENSG00000268670.1;AF:chr19:4055247-4065430:4065732:4055247-4066682:4066945:-	0.0364566	0.194805	0.413191
ENSG00000184867.13;A3:chrX:101658569-101659076:101658525-101659076:-	-0.137963	0.194805	0.413191
ENSG00000197747.8;AF:chr1:151986251-151992523:151992578:151986251-151993752:151993829:-	0.0154528	0.194805	0.413191
ENSG00000197747.8;AF:chr1:151986251-151992523:151992578:151986251-151993752:151994390:-	0.0150275	0.194805	0.413191
ENSG00000197747.8;AL:chr1:151982915:151983324-151986099:151985158:151985335-151986099:-	0.0319897	0.194805	0.413191
ENSG00000197747.8;AL:chr1:151982918:151983324-151986099:151985158:151985335-151986099:-	0.0154528	0.194805	0.413191
ENSG00000198700.9_and_ENSG00000277681.1;A3:chr1:201875228-201875944:201875228-201876005:+	-0.102659	0.194805	0.413191
ENSG00000283268.1_and_ENSG00000133316.15_and_ENSG00000222328.1;AF:chr11:62839867-62840078:62840380:62839867-62841569:62841809:-	0.110707	0.194805	0.413191
ENSG00000065882.15_and_ENSG00000250254.1;MX:chr4:38049898-38051899:38052060-38054199:38049898-38053106:38053225-38054199:+	0.0435325	0.195305	0.413191
ENSG00000065882.15_and_ENSG00000250254.1;SE:chr4:38049898-38051899:38052060-38054199:+	0.0422342	0.195305	0.413191
ENSG00000133739.15;SE:chr8:85126837-85129175:85129379-85129919:+	-0.0736207	0.195305	0.413191
ENSG00000197860.9;AF:chr5:65720829-65721917:65722130:65720829-65722757:65723035:-	-0.0834094	0.195305	0.413191
ENSG00000267364.1;A3:chr17:35313706-35321735:35313706-35321737:+	0.086015	0.195305	0.413191
ENSG00000086189.9;A5:chr5:62394607-62398429:62394607-62398511:-	0.0308869	0.195804	0.413191
ENSG00000117614.9;SE:chr1:25228235-25228998:25229123-25232104:-	-0.0180054	0.195804	0.413191
ENSG00000153246.12;RI:chr2:159932006:159932298-159941746:159941992:-	-0.0569472	0.195804	0.413191
ENSG00000157107.13_and_ENSG00000251467.1;SE:chr5:73006549-73015626:73015724-73017212:+	-0.117939	0.195804	0.413191
ENSG00000176390.11_and_ENSG00000265791.1;SE:chr17:30797398-30803901:30804108-30824523:-	-0.121829	0.195804	0.413191
ENSG00000185215.8;A5:chr14:103123951-103126310:103123483-103126310:+	-0.0307092	0.195804	0.413191
ENSG00000198467.13;A3:chr9:35682904-35684246:35682163-35684246:-	0.00484454	0.195804	0.413191
ENSG00000160284.14;SE:chr21:46168658-46182624:46183774-46184356:-	0.0697481	0.196304	0.413191
ENSG00000162706.12_and_ENSG00000222552.1_and_ENSG00000213088.9;A5:chr1:159194040-159196364:159193902-159196364:+	-0.0436858	0.196304	0.413191
ENSG00000187240.13;SE:chr11:103358359-103399663:103399872-103435943:+	-0.217233	0.196304	0.413191
ENSG00000224877.3;A5:chr17:81239682-81240987:81239678-81240987:+	-0.101857	0.196304	0.413191
ENSG00000224877.3;A5:chr17:81239943-81240987:81239678-81240987:+	-0.0495598	0.196304	0.413191
ENSG00000224877.3;A5:chr17:81239943-81240987:81239682-81240987:+	0.0653529	0.196304	0.413191
ENSG00000224877.3;AF:chr17:81239611:81239682-81240987:81239914:81240439-81240987:+	-0.0772256	0.196304	0.413191
ENSG00000075790.10_and_ENSG00000238832.1_and_ENSG00000250474.2;A3:chr7:107580301-107580646:107580301-107580759:+	-0.129096	0.196589	0.413191
ENSG00000075790.10_and_ENSG00000238832.1_and_ENSG00000250474.2;A3:chr7:107613432-107618328:107613432-107621630:+	-0.126419	0.196589	0.413191
ENSG00000075790.10_and_ENSG00000238832.1_and_ENSG00000250474.2;SE:chr7:107580301-107580646:107580864-107583882:+	-0.164071	0.196589	0.413191
ENSG00000075790.10_and_ENSG00000238832.1_and_ENSG00000250474.2;SE:chr7:107580301-107580759:107580864-107583882:+	-0.0847151	0.196589	0.413191
ENSG00000058729.10_and_ENSG00000206698.1;SE:chr5:97165147-97166267:97166371-97167467:-	0.12191	0.196803	0.413191
ENSG00000198752.10;SE:chr14:102952603-102954198:102954275-102954602:-	0.0240301	0.196803	0.413191
ENSG00000118515.11_and_ENSG00000220378.3;RI:chr6:134170826:134170915-134171023:134171178:-	0.0302085	0.196903	0.413191
ENSG00000177426.20_and_ENSG00000263460.1;A3:chr18:3450070-3450322:3450070-3450325:+	-0.184286	0.196957	0.413191
ENSG00000177426.20_and_ENSG00000263460.1;A5:chr18:3452382-3456354:3451775-3456354:+	-0.14913	0.196957	0.413191
ENSG00000177426.20_and_ENSG00000263460.1;AF:chr18:3449704:3450505-3456354:3451593:3451775-3456354:+	-0.128811	0.196957	0.413191
ENSG00000177426.20_and_ENSG00000263460.1;AF:chr18:3450177:3450505-3456354:3451677:3452382-3456354:+	-0.145155	0.196957	0.413191
ENSG00000177426.20_and_ENSG00000263460.1;AF:chr18:3450212:3450505-3456354:3451677:3452382-3456354:+	0.122669	0.196957	0.413191
ENSG00000177426.20_and_ENSG00000263460.1;AF:chr18:3450212:3450505-3456354:3451724:3451762-3456354:+	-0.117205	0.196957	0.413191
ENSG00000000457.13;AF:chr1:169888890-169893788:169893952:169888890-169894007:169894267:-	-0.124021	0.197303	0.413191
ENSG00000136925.14;A5:chr9:97625997-97627306:97625997-97627398:-	-0.0604089	0.197303	0.413191
ENSG00000160447.6_and_ENSG00000264438.2;SE:chr9:128715235-128715369:128715460-128716747:+	0.0622504	0.197303	0.413191
ENSG00000162734.12;A5:chr1:160211716-160213110:160211650-160213110:+	0.00618273	0.197303	0.413191
ENSG00000162734.12;AF:chr1:160205380:160205522-160211543:160211287:160211314-160211543:+	-0.0264092	0.197303	0.413191
ENSG00000163319.10;MX:chr4:83456958-83458346:83458429-83460973:83456958-83459740:83459797-83460973:+	0.0484136	0.197303	0.413191
ENSG00000163319.10;SE:chr4:83456958-83458346:83458429-83459740:+	-0.0519548	0.197303	0.413191
ENSG00000163319.10;SE:chr4:83458429-83459740:83459797-83460973:+	-0.0715376	0.197303	0.413191
ENSG00000171861.10;SE:chr17:782692-783083:783327-787965:+	-0.0646595	0.197303	0.413191
ENSG00000172809.12;A3:chr17:74209309-74209804:74209309-74209813:+	-0.0186723	0.197303	0.413191
ENSG00000172809.12;A5:chr17:74203745-74203918:74203710-74203918:+	0.0161838	0.197303	0.413191
ENSG00000284032.1_and_ENSG00000226380.9_and_ENSG00000283797.1;A3:chr7:130882736-130884317:130882138-130884317:-	-0.174872	0.197303	0.413191
ENSG00000085117.11;AF:chr11:44564427:44564502-44587475:44565591:44565736-44587475:+	0.15788	0.197802	0.413191
ENSG00000138496.16;AF:chr3:122559709-122564111:122564253:122559709-122564439:122564577:-	0.174611	0.197802	0.413191
ENSG00000159658.10;SE:chr1:46686870-46688353:46688544-46689587:-	0.0657143	0.197802	0.413191
ENSG00000160256.12;A5:chr21:44943837-44960100:44943792-44960100:+	0.0438284	0.197802	0.413191
ENSG00000160679.12;AL:chr1:153638448-153642243:153644385:153638448-153645064:153645470:+	-0.0522872	0.197802	0.413191
ENSG00000163788.13_and_ENSG00000241939.3;SE:chr3:43286675-43299754:43299815-43303098:+	-0.0917998	0.197802	0.413191
ENSG00000166971.16;A5:chr16:53500329-53503118:53500329-53503147:-	0.27492	0.197802	0.413191
ENSG00000171051.8;SE:chr19:51747005-51750203:51750253-51751814:-	-0.023971	0.197802	0.413191
ENSG00000183570.16_and_ENSG00000276633.1_and_ENSG00000280604.1;SE:chr21:45911030-45913951:45914025-45917588:+	-0.0993832	0.197802	0.413191
ENSG00000198700.9_and_ENSG00000277681.1;SE:chr1:201829372-201834954:201835064-201847279:+	0.0478664	0.197802	0.413191
ENSG00000254087.7_and_ENSG00000254325.2;A5:chr8:55941991-55946448:55941928-55946448:+	0.101199	0.197802	0.413191
ENSG00000183479.12_and_ENSG00000213397.10;A3:chrX:153455766-153456265:153455648-153456265:-	-0.0532569	0.198135	0.413191
ENSG00000183479.12_and_ENSG00000213397.10;AL:chrX:153456730:153457228-153462610:153461560:153462067-153462610:-	-0.165976	0.198135	0.413191
ENSG00000183479.12_and_ENSG00000213397.10;RI:chrX:153454394:153454508-153455542:153455766:-	-0.0607459	0.198135	0.413191
ENSG00000149591.16;A5:chr11:117199829-117203002:117199432-117203002:+	-0.0139621	0.198468	0.413191
ENSG00000149591.16;AF:chr11:117199321:117199432-117203002:117201750:117201941-117203002:+	-0.00901398	0.198468	0.413191
ENSG00000149591.16;AF:chr11:117199394:117199829-117203002:117201750:117201941-117203002:+	-0.0282501	0.198468	0.413191
ENSG00000081026.18_and_ENSG00000232499.2;SE:chr1:113681336-113682212:113682302-113682897:+	0.242221	0.198801	0.413191
ENSG00000185437.13_and_ENSG00000275523.1_and_ENSG00000235808.1;SE:chr21:39462560-39475135:39475215-39499823:+	0.0405217	0.198801	0.413191
ENSG00000185437.13_and_ENSG00000275523.1_and_ENSG00000235808.1;SE:chr21:39475215-39499823:39499915-39508998:+	0.0370944	0.198801	0.413191
ENSG00000170345.9;A3:chr14:75279123-75279877:75279123-75279906:+	-0.00363953	0.199176	0.413191
ENSG00000120158.11_and_ENSG00000199065.3;SE:chr9:4823619-4826858:4827033-4833154:+	-0.0418966	0.199301	0.413191
ENSG00000144567.10;AF:chr2:219176225:219176374-219178922:219178217:219178633-219178922:+	0.174942	0.199301	0.413191
ENSG00000162419.12_and_ENSG00000252777.1;A3:chr1:28668839-28683583:28668839-28683586:+	-0.13518	0.199301	0.413191
ENSG00000162419.12_and_ENSG00000252777.1;A3:chr1:28683740-28690074:28683740-28690104:+	-0.0670937	0.199301	0.413191
ENSG00000197498.12;A3:chr6:110985138-110988988:110985138-110989028:+	0.048425	0.199301	0.413191
ENSG00000197498.12;AF:chr6:110982015:110982129-110985006:110982316:110982503-110985006:+	0.0582288	0.199301	0.413191
ENSG00000197498.12;AF:chr6:110982050:110982129-110985006:110982316:110982503-110985006:+	0.165412	0.199301	0.413191
ENSG00000197498.12;SE:chr6:110985138-110988988:110989065-110991747:+	0.0941091	0.199301	0.413191
ENSG00000197498.12;SE:chr6:110985138-110989028:110989065-110991747:+	-0.0680228	0.199301	0.413191
ENSG00000131508.15;AF:chr5:139561726:139561815-139600372:139562029:139562407-139600372:+	0.152781	0.1998	0.413191
ENSG00000169627.7;A3:chr16:30193455-30193533:30193417-30193533:-	0.0348022	0.1998	0.413191
ENSG00000170962.12;A3:chr11:104000255-104163804:104000237-104163804:-	-0.0671832	0.1998	0.413191
ENSG00000196975.15;A3:chr2:69742175-69781494:69742175-69781520:+	0.112958	0.1998	0.413191
ENSG00000196975.15;AF:chr2:69720791:69720871-69781520:69742105:69742175-69781520:+	-0.375676	0.1998	0.413191
ENSG00000119707.13;RI:chr14:73110831:73111155-73111528:73111802:+	-0.121863	0.20005	0.413191
ENSG00000119707.13;SE:chr14:73058705-73069853:73069920-73071627:+	0.12656	0.20005	0.413191
ENSG00000123342.15;SE:chr12:55838734-55839496:55839741-55840667:-	0.0802019	0.2002	0.413191
ENSG00000110955.8_and_ENSG00000207031.1;AL:chr12:56639188:56639307-56642458:56639959:56640192-56642458:-	0.0428577	0.2003	0.413191
ENSG00000134056.11;A5:chr5:69218111-69226338:69217871-69226338:+	0.0343739	0.2003	0.413191
ENSG00000159592.10_and_ENSG00000225447.1_and_ENSG00000234329.1;AF:chr1:45661225-45686412:45686536:45661225-45686993:45687146:-	0.041368	0.2003	0.413191
ENSG00000159592.10_and_ENSG00000225447.1_and_ENSG00000234329.1;AF:chr1:45661225-45686412:45686536:45661225-45687983:45688113:-	0.0371355	0.2003	0.413191
ENSG00000269893.6_and_ENSG00000275994.1;A3:chr4:118278792-118278944:118278792-118279107:+	0.0349258	0.2003	0.413191
ENSG00000269893.6_and_ENSG00000275994.1;A5:chr4:118279137-118279389:118278792-118279389:+	-0.0109138	0.2003	0.413191
ENSG00000269893.6_and_ENSG00000275994.1;SE:chr4:118278792-118278944:118279137-118279389:+	-0.056078	0.2003	0.413191
ENSG00000269893.6_and_ENSG00000275994.1;SE:chr4:118278792-118279107:118279137-118279389:+	-0.0300058	0.2003	0.413191
ENSG00000124225.15;AF:chr20:57659697-57691802:57691830:57659697-57709474:57709902:-	0.0427344	0.200699	0.413191
ENSG00000046651.14;A3:chrX:13751368-13752704:13751368-13753368:+	-0.0632883	0.200799	0.413191
ENSG00000123739.10;SE:chr4:109717713-109718683:109718759-109729602:-	-0.128329	0.200799	0.413191
ENSG00000140853.15;SE:chr16:57055094-57055436:57055519-57058065:+	0.0562811	0.200799	0.413191
ENSG00000167526.13_and_ENSG00000200084.1;SE:chr16:89560712-89560940:89561063-89561227:+	0.0467079	0.200799	0.413191
ENSG00000167526.13_and_ENSG00000200084.1;SE:chr16:89560712-89560954:89561063-89561227:+	0.068992	0.200799	0.413191
ENSG00000204272.12;SE:chrX:56729589-56732063:56732199-56817320:+	-0.0695131	0.200799	0.413191
ENSG00000132341.11;A3:chr12:130872126-130872584:130872126-130872836:+	0.0406868	0.20091	0.413191
ENSG00000196923.13;A3:chr5:177490031-177490870:177489832-177490870:-	-0.0802735	0.200942	0.413191
ENSG00000196923.13;A3:chr5:177491420-177491807:177491146-177491807:-	0.0650817	0.200942	0.413191
ENSG00000196923.13;A3:chr5:177491976-177492405:177491925-177492405:-	0.053646	0.200942	0.413191
ENSG00000196923.13;MX:chr5:177491146-177491404:177491420-177492405:177491146-177491807:177491976-177492405:-	0.0846855	0.200942	0.413191
ENSG00000196923.13;SE:chr5:177491146-177491404:177491420-177491807:-	0.102859	0.200942	0.413191
ENSG00000196923.13;SE:chr5:177491420-177491807:177491976-177492405:-	-0.1057	0.200942	0.413191
ENSG00000171490.12;A3:chr16:11841820-11841907:11841817-11841907:-	0.0650874	0.201132	0.413191
ENSG00000134086.7;AF:chr3:10141008:10142187-10146514:10142546:10143021-10146514:+	-0.0543745	0.201299	0.413191
ENSG00000134086.7;SE:chr3:10142187-10146514:10146636-10149787:+	0.0756087	0.201299	0.413191
ENSG00000140307.10_and_ENSG00000227161.1_and_ENSG00000140299.11;SE:chr15:59639157-59642136:59642262-59650669:-	-0.0643861	0.201299	0.413191
ENSG00000162641.18_and_ENSG00000274068.1_and_ENSG00000121940.15;A3:chr1:108944057-108947611:108943907-108947611:-	-0.0870585	0.201299	0.413191
ENSG00000162641.18_and_ENSG00000274068.1_and_ENSG00000121940.15;SE:chr1:108950448-108962309:108962469-108963361:-	0.0495527	0.201299	0.413191
ENSG00000173391.8;SE:chr12:10160462-10160786:10160925-10166712:-	-0.0488082	0.201299	0.413191
ENSG00000188343.12_and_ENSG00000253854.1;A3:chr8:93706196-93709771:93706196-93709775:+	0.166755	0.201465	0.413191
ENSG00000198242.13_and_ENSG00000238423.1_and_ENSG00000238578.1_and_ENSG00000238649.1_and_ENSG00000238597.1;AF:chr17:28719393:28720030-28720707:28720299:28720328-28720707:+	0.0337451	0.201632	0.413191
ENSG00000198242.13_and_ENSG00000238423.1_and_ENSG00000238578.1_and_ENSG00000238649.1_and_ENSG00000238597.1;AF:chr17:28719991:28720030-28720707:28720299:28720328-28720707:+	0.0747053	0.201632	0.413191
ENSG00000198242.13_and_ENSG00000238423.1_and_ENSG00000238578.1_and_ENSG00000238649.1_and_ENSG00000238597.1;SE:chr17:28720328-28720414:28720430-28720707:+	0.0185591	0.201632	0.413191
ENSG00000087302.8;SE:chr14:51991441-51993723:51993822-51998494:+	-0.0779237	0.201798	0.413191
ENSG00000116161.17;AF:chr1:174999163:174999689-175004614:175000213:175000599-175004614:+	-0.213454	0.201798	0.413191
ENSG00000116161.17;AF:chr1:174999733:175000195-175004614:175000213:175000599-175004614:+	-0.192495	0.201798	0.413191
ENSG00000122557.9;RI:chr7:35694184:35694627-35694801:35695135:-	-0.148227	0.201798	0.413191
ENSG00000131732.11;A5:chr5:81301698-81304741:81301670-81304741:+	0.0954779	0.201798	0.413191
ENSG00000131732.11;A5:chr5:81302055-81304741:81301670-81304741:+	0.0778633	0.201798	0.413191
ENSG00000131732.11;A5:chr5:81302055-81304741:81301698-81304741:+	0.0940773	0.201798	0.413191
ENSG00000131732.11;A5:chr5:81305141-81308561:81301670-81308561:+	-0.25738	0.201798	0.413191
ENSG00000131732.11;A5:chr5:81305141-81308561:81301698-81308561:+	-0.116404	0.201798	0.413191
ENSG00000131732.11;SE:chr5:81301670-81304741:81305141-81308561:+	-0.146692	0.201798	0.413191
ENSG00000131732.11;SE:chr5:81301698-81304741:81305141-81308561:+	-0.0572357	0.201798	0.413191
ENSG00000171714.10;AL:chr11:22276199-22277786:22278034:22276199-22279544:22283357:+	-0.0367038	0.201798	0.413191
ENSG00000197948.10;A3:chr5:141644942-141645020:141644938-141645020:-	-0.0371167	0.201798	0.413191
ENSG00000197948.10;A3:chr5:141649536-141649887:141649530-141649887:-	-0.03478	0.201798	0.413191
ENSG00000197948.10;MX:chr5:141641757-141642397:141642503-141644218:141641757-141643001:141643088-141644218:-	0.0670456	0.201798	0.413191
ENSG00000197948.10;RI:chr5:141646087:141646191-141646603:141646722:-	-0.0577442	0.201798	0.413191
ENSG00000197948.10;SE:chr5:141641757-141642397:141642503-141643001:-	0.0928732	0.201798	0.413191
ENSG00000198034.10;RI:chrX:72273801:72273972-72275053:72275150:-	-0.00268674	0.201798	0.413191
ENSG00000263264.1_and_ENSG00000268861.6_and_ENSG00000104880.17;RI:chr19:7470126:7470241-7470779:7472477:+	0.254851	0.201798	0.413191
ENSG00000012061.15;AF:chr19:45423381-45423781:45423839:45423381-45478736:45478828:-	0.155906	0.202298	0.413191
ENSG00000012061.15;AF:chr19:45423381-45423781:45424365:45423381-45478736:45478828:-	0.16081	0.202298	0.413191
ENSG00000012061.15;AF:chr19:45423381-45423823:45424367:45423381-45478736:45478828:-	0.202654	0.202298	0.413191
ENSG00000012061.15;SE:chr19:45413745-45413963:45414034-45414861:-	-0.0651517	0.202298	0.413191
ENSG00000112146.16_and_ENSG00000242865.3;AF:chr6:53064998:53065208-53071057:53065459:53065792-53071057:+	0.0923084	0.202298	0.413191
ENSG00000112146.16_and_ENSG00000242865.3;RI:chr6:53092734:53092824-53093466:53093561:+	-0.0729372	0.202298	0.413191
ENSG00000118518.15;SE:chr6:127280340-127282287:127282395-127286050:+	0.171596	0.202298	0.413191
ENSG00000118518.15;SE:chr6:127280340-127285208:127285348-127286050:+	0.133947	0.202298	0.413191
ENSG00000119707.13;RI:chr14:73099667:73099750-73103192:73103478:+	-0.0806095	0.202298	0.413191
ENSG00000119707.13;SE:chr14:73111155-73111309:73111382-73111528:+	0.0755841	0.202298	0.413191
ENSG00000150756.13;A5:chr5:10236615-10239042:10236615-10239067:-	-0.139201	0.202298	0.413191
ENSG00000150756.13;SE:chr5:10239356-10244434:10244500-10249858:-	-0.139126	0.202298	0.413191
ENSG00000171928.13;A3:chr17:18781305-18789353:18781305-18789358:+	-0.168819	0.202298	0.413191
ENSG00000171928.13;AF:chr17:18780995:18781305-18789353:18789035:18789051-18789353:+	-0.195138	0.202298	0.413191
ENSG00000012171.19_and_ENSG00000283848.1;A5:chr3:50275459-50275560:50275053-50275560:+	-0.119445	0.202797	0.413191
ENSG00000101224.17;A3:chr20:3796731-3797622:3796731-3797664:+	0.0897193	0.202797	0.413191
ENSG00000108106.13;A3:chr19:55404478-55406815:55404401-55406815:-	-0.0863745	0.202797	0.413191
ENSG00000135636.13;SE:chr2:71511921-71513240:71513332-71513716:+	-0.274643	0.202797	0.413191
ENSG00000171448.8;AF:chr9:122919944-122931064:122931265:122919944-122931437:122931500:-	0.102927	0.202797	0.413191
ENSG00000174780.15;SE:chr4:56478649-56483139:56483270-56484736:+	-0.0386331	0.202797	0.413191
ENSG00000176020.8_and_ENSG00000173540.12;RI:chr3:49723598:49723731-49723840:49723951:-	0.114797	0.202797	0.413191
ENSG00000185947.14;AF:chr16:31873758:31873969-31884498:31874066:31874264-31884498:+	-0.126314	0.202797	0.413191
ENSG00000185947.14;SE:chr16:31885256-31890207:31890250-31914476:+	0.16575	0.202797	0.413191
ENSG00000204525.16_and_ENSG00000234745.10_and_ENSG00000231402.1_and_ENSG00000256166.1_and_ENSG00000229836.1_and_ENSG00000277402.1;RI:chr6:31269493:31269543-31269966:31270085:-	-0.0415867	0.202797	0.413191
ENSG00000037757.13_and_ENSG00000104979.8;A5:chr19:13766129-13768359:13766065-13768359:+	-0.129219	0.202997	0.413191
ENSG00000037757.13_and_ENSG00000104979.8;AF:chr19:13774479:13774574-13778052:13774824:13774903-13778052:+	0.0446506	0.202997	0.413191
ENSG00000037757.13_and_ENSG00000104979.8;AF:chr19:13774561:13774707-13778052:13774824:13774903-13778052:+	0.0485614	0.202997	0.413191
ENSG00000037757.13_and_ENSG00000104979.8;SE:chr19:13765109-13765954:13766065-13768359:+	0.0803172	0.202997	0.413191
ENSG00000037757.13_and_ENSG00000104979.8;SE:chr19:13774574-13774652:13774707-13778052:+	-0.0416746	0.202997	0.413191
ENSG00000143549.19_and_ENSG00000264384.2_and_ENSG00000215938.3;MX:chr1:154170711-154171413:154171488-154172908:154170711-154172029:154172104-154172908:-	0.0541753	0.203097	0.413191
ENSG00000137857.17;A3:chr15:45141410-45141928:45141410-45141975:+	-0.0082779	0.203297	0.413191
ENSG00000153044.9;SE:chr5:69195791-69197053:69197109-69202506:+	-0.0908278	0.203297	0.413191
ENSG00000165795.23_and_ENSG00000284122.1_and_ENSG00000206150.3;AF:chr14:21023321-21025029:21025105:21023321-21070828:21070872:-	-0.218153	0.203297	0.413191
ENSG00000187122.16_and_ENSG00000269891.2_and_ENSG00000213390.10;A3:chr10:97059561-97060087:97059531-97060087:-	0	0.203297	0.413191
ENSG00000187122.16_and_ENSG00000269891.2_and_ENSG00000213390.10;A5:chr10:97001350-97002158:97001350-97002282:-	-0.0721358	0.203297	0.413191
ENSG00000050405.13_and_ENSG00000257298.1_and_ENSG00000257531.2_and_ENSG00000221604.1_and_ENSG00000212496.1;A3:chr12:50182037-50192452:50182034-50192452:-	-0.0571836	0.203422	0.413191
ENSG00000050405.13_and_ENSG00000257298.1_and_ENSG00000257531.2_and_ENSG00000221604.1_and_ENSG00000212496.1;A3:chr12:50192564-50195830:50192561-50195830:-	-0.0500716	0.203422	0.413191
ENSG00000050405.13_and_ENSG00000257298.1_and_ENSG00000257531.2_and_ENSG00000221604.1_and_ENSG00000212496.1;AF:chr12:50206068-50220523:50220556:50206068-50222021:50222348:-	0.170623	0.203422	0.413191
ENSG00000050405.13_and_ENSG00000257298.1_and_ENSG00000257531.2_and_ENSG00000221604.1_and_ENSG00000212496.1;AF:chr12:50206068-50220523:50220556:50206068-50222021:50222705:-	0.12409	0.203422	0.413191
ENSG00000284092.1_and_ENSG00000173744.17;SE:chr2:227536993-227550059:227550106-227551959:+	0.0371363	0.203546	0.413191
ENSG00000101182.14;AF:chr20:62140944-62142475:62142596:62140944-62143208:62143430:-	0.0435647	0.203796	0.413191
ENSG00000163444.11;SE:chr1:203016140-203017756:203017919-203018481:+	-0.0289207	0.203796	0.413191
ENSG00000196843.15;SE:chr2:96547517-96549321:96549459-96549753:+	0.0479613	0.203796	0.413191
ENSG00000197841.14;A3:chr19:34739268-34739523:34739268-34739526:+	-0.151551	0.203796	0.413191
ENSG00000197841.14;A5:chr19:34734360-34734970:34734255-34734970:+	0.1661	0.203796	0.413191
ENSG00000197841.14;SE:chr19:34735046-34736075:34736206-34739148:+	-0.153216	0.203796	0.413191
ENSG00000104881.15;AL:chr19:45379638:45380228-45385562:45382564:45382726-45385562:-	0.0778792	0.203963	0.413191
ENSG00000104881.15;SE:chr19:45398339-45404999:45405081-45406292:-	-0.110496	0.203963	0.413191
ENSG00000113916.17;AF:chr3:187734907-187736090:187737088:187734907-187745410:187745727:-	-0.0332139	0.204296	0.413191
ENSG00000113916.17;AF:chr3:187734907-187737597:187737944:187734907-187745410:187745727:-	-0.0235855	0.204296	0.413191
ENSG00000188385.11;A3:chr10:132164735-132166983:132164735-132167014:+	0.00855803	0.204296	0.413191
ENSG00000188385.11;SE:chr10:132169033-132169856:132170252-132182357:+	0.00855803	0.204296	0.413191
ENSG00000116095.10;SE:chr2:178485757-178488968:178489014-178490659:+	0.0580522	0.204462	0.413191
ENSG00000166508.17_and_ENSG00000207547.1_and_ENSG00000207757.1_and_ENSG00000208036.1;AF:chr7:100100093-100100213:100100473:100100093-100101264:100101370:-	-0.078647	0.204462	0.413191
ENSG00000166508.17_and_ENSG00000207547.1_and_ENSG00000207757.1_and_ENSG00000208036.1;AF:chr7:100100093-100100213:100100869:100100093-100101264:100101370:-	0.0436896	0.204462	0.413191
ENSG00000166508.17_and_ENSG00000207547.1_and_ENSG00000207757.1_and_ENSG00000208036.1;AF:chr7:100100093-100100213:100100869:100100093-100101264:100101409:-	0.1288	0.204462	0.413191
ENSG00000123240.16;AF:chr10:13099603:13099958-13108138:13100173:13100302-13108138:+	0.191045	0.204545	0.413191
ENSG00000123240.16;SE:chr10:13108289-13108962:13109015-13109112:+	-0.156232	0.204545	0.413191
ENSG00000010327.10;A5:chr3:52523756-52523871:52523576-52523871:+	0.0110731	0.204795	0.413191
ENSG00000088325.15;SE:chr20:31778984-31780939:31781046-31782249:+	0.0320253	0.204795	0.413191
ENSG00000109854.13;A5:chr11:20363912-20364237:20363749-20364237:+	-0.126046	0.204795	0.413191
ENSG00000126903.15;MX:chrX:154489082-154489942:154490027-154490594:154489082-154490307:154490358-154490594:-	-0.0392018	0.204795	0.413191
ENSG00000138463.8;SE:chr3:122795535-122806857:122806950-122826800:+	-0.0523175	0.204795	0.413191
ENSG00000171634.16_and_ENSG00000279573.1_and_ENSG00000279880.1_and_ENSG00000265052.2;AL:chr17:67975958-67981436:67981762:67975958-67982252:67983153:+	0.164364	0.204795	0.413191
ENSG00000183751.14;RI:chr16:1974056:1974107-1974181:1974292:+	-0.0469244	0.204795	0.413191
ENSG00000196367.12_and_ENSG00000266019.1_and_ENSG00000242687.2;SE:chr7:98945800-98945930:98945950-98948221:+	0.0565629	0.204795	0.413191
ENSG00000184009.9;AF:chr17:81512360-81512734:81512781:81512360-81514547:81514640:-	-0.106361	0.204858	0.413191
ENSG00000103260.8;A3:chr16:715393-715584:715393-715876:+	0.0415128	0.205295	0.413191
ENSG00000132274.15_and_ENSG00000232381.1_and_ENSG00000181109.3_and_ENSG00000181023.6;SE:chr11:5696655-5697248:5697343-5698315:+	-0.067182	0.205295	0.413191
ENSG00000153234.13;AF:chr2:156330791-156332480:156332714:156330791-156342040:156342348:-	-0.22516	0.205295	0.413191
ENSG00000153234.13;SE:chr2:156330188-156330668:156330791-156332480:-	-0.0973405	0.205295	0.413191
ENSG00000256229.7;AL:chr19:20186082-20188399:20188776:20186082-20196964:20200490:+	0.109502	0.205295	0.413191
ENSG00000257103.8;MX:chr19:34196763-34208929:34209051-34215596:34196763-34215124:34215300-34215596:+	0.0785142	0.20542	0.413191
ENSG00000257103.8;SE:chr19:34209051-34215124:34215300-34215596:+	-0.0704536	0.20542	0.413191
ENSG00000257103.8;SE:chr19:34221738-34226408:34226464-34227365:+	-0.031234	0.20542	0.413191
ENSG00000102466.15_and_ENSG00000201155.1_and_ENSG00000265164.1_and_ENSG00000201690.1_and_ENSG00000264482.1_and_ENSG00000236860.1_and_ENSG00000243319.7_and_ENSG00000279702.1;AF:chr13:101875296-101916453:101916645:101875296-102401471:102401774:-	0.00529879	0.205794	0.413191
ENSG00000169291.9;AL:chr1:154469772:154470362-154485943:154479481:154484335-154485943:-	0.11778	0.205794	0.413191
ENSG00000140307.10_and_ENSG00000227161.1_and_ENSG00000140299.11;A5:chr15:59652326-59657124:59652326-59657406:-	0.0576951	0.205937	0.413191
ENSG00000198157.10;SE:chrX:81118759-81119788:81119817-81121535:-	0.069599	0.206044	0.413191
ENSG00000198157.10;SE:chrX:81121672-81195118:81195297-81201737:-	0.156545	0.206044	0.413191
ENSG00000169045.17;A5:chr5:179616218-179616869:179616218-179617021:-	-0.192428	0.206194	0.413191
ENSG00000101132.9;AF:chr20:54207847:54208124-54214351:54208300:54208442-54214351:+	0.0626148	0.206294	0.413191
ENSG00000101132.9;AF:chr20:54207847:54208124-54214351:54208428:54208558-54214351:+	-0.078237	0.206294	0.413191
ENSG00000101132.9;AF:chr20:54208095:54208124-54214351:54208300:54208442-54214351:+	-0.0363593	0.206294	0.413191
ENSG00000101132.9;AF:chr20:54208095:54208124-54214351:54208428:54208558-54214351:+	-0.0500209	0.206294	0.413191
ENSG00000102921.7_and_ENSG00000243609.1;AF:chr16:48562444-48603660:48603712:48562444-48609775:48610209:-	0.0746506	0.206294	0.413191
ENSG00000102921.7_and_ENSG00000243609.1;SE:chr16:48543261-48546147:48546254-48548007:-	-0.0484411	0.206294	0.413191
ENSG00000102921.7_and_ENSG00000243609.1;SE:chr16:48548114-48551386:48551482-48553539:-	0.0438837	0.206294	0.413191
ENSG00000132589.15;MX:chr17:28883231-28884225:28884315-28888945:28883231-28885857:28885947-28888945:-	-0.0856217	0.206294	0.413191
ENSG00000132589.15;SE:chr17:28883231-28885857:28885947-28888945:-	0.151195	0.206294	0.413191
ENSG00000136709.11_and_ENSG00000201470.1;AF:chr2:127771004-127810749:127810953:127771004-127811012:127811147:-	0.0634521	0.206294	0.413191
ENSG00000136709.11_and_ENSG00000201470.1;AF:chr2:127771004-127810749:127810953:127771004-127811012:127811171:-	0.0524102	0.206294	0.413191
ENSG00000136709.11_and_ENSG00000201470.1;AL:chr2:127726652:127726777-127763062:127735388:127738054-127763062:-	0.138057	0.206294	0.413191
ENSG00000136709.11_and_ENSG00000201470.1;SE:chr2:127769001-127770778:127771004-127811012:-	-0.0690009	0.206294	0.413191
ENSG00000174233.11_and_ENSG00000264201.1;RI:chr12:48773469:48773647-48773940:48774098:-	0.0911131	0.206294	0.413191
ENSG00000211460.11;AF:chr2:121755533:121755845-121757240:121756171:121756691-121757240:+	-0.0401244	0.206294	0.413191
ENSG00000218739.9_and_ENSG00000272054.1;AL:chr2:37201726-37201863:37202692:37201726-37204304:37204739:+	0.15103	0.206294	0.413191
ENSG00000205352.10_and_ENSG00000257379.1_and_ENSG00000197111.15_and_ENSG00000282977.1_and_ENSG00000273658.1;A3:chr12:53459403-53459800:53459403-53460331:+	-0.295997	0.206377	0.413191
ENSG00000205352.10_and_ENSG00000257379.1_and_ENSG00000197111.15_and_ENSG00000282977.1_and_ENSG00000273658.1;AF:chr12:53441605:53441792-53442695:53442555:53442586-53442695:+	-0.170661	0.206377	0.413191
ENSG00000205352.10_and_ENSG00000257379.1_and_ENSG00000197111.15_and_ENSG00000282977.1_and_ENSG00000273658.1;AF:chr12:53441732:53441792-53442695:53442555:53442586-53442695:+	-0.136473	0.206377	0.413191
ENSG00000205352.10_and_ENSG00000257379.1_and_ENSG00000197111.15_and_ENSG00000282977.1_and_ENSG00000273658.1;AF:chr12:53441745:53441792-53442695:53442555:53442586-53442695:+	-0.155119	0.206377	0.413191
ENSG00000205352.10_and_ENSG00000257379.1_and_ENSG00000197111.15_and_ENSG00000282977.1_and_ENSG00000273658.1;AF:chr12:53441748:53441792-53442695:53442555:53442586-53442695:+	-0.177108	0.206377	0.413191
ENSG00000079459.12;AF:chr8:11802739:11802931-11808794:11803012:11803518-11808794:+	0.365396	0.206793	0.413191
ENSG00000123240.16;AF:chr10:13099449:13099958-13108138:13100173:13100302-13108138:+	0.20581	0.206793	0.413191
ENSG00000143363.15;A3:chr1:151017904-151018467:151017904-151018557:+	-0.0690715	0.206793	0.413191
ENSG00000143363.15;AL:chr1:151027327-151028786:151028953:151027327-151033806:151035711:+	0.185139	0.206793	0.413191
ENSG00000143363.15;SE:chr1:151017904-151018467:151018669-151024611:+	-0.0743368	0.206793	0.413191
ENSG00000143363.15;SE:chr1:151027327-151028786:151028944-151033806:+	0.0483286	0.206793	0.413191
ENSG00000143420.18_and_ENSG00000276103.1;AF:chr1:150627592-150629061:150629116:150627592-150629414:150629576:-	-0.250613	0.206793	0.413191
ENSG00000138750.14;SE:chr4:76134362-76136186:76136412-76144149:-	-0.193326	0.207293	0.413191
ENSG00000138750.14;SE:chr4:76136412-76144149:76144292-76144390:-	-0.167109	0.207293	0.413191
ENSG00000161267.11;MX:chr3:197533561-197546361:197546486-197555781:197533561-197554562:197554713-197555781:-	-0.149073	0.207293	0.413191
ENSG00000196678.13_and_ENSG00000188215.9;AF:chr16:20862643-20868895:20868980:20862643-20900204:20900384:-	-0.0510191	0.207293	0.413191
ENSG00000197381.15;RI:chr21:45222018:45223577-45225547:45226560:+	0.0311097	0.207293	0.413191
ENSG00000159335.15;AF:chr12:6766731:6766750-6769603:6769053:6769177-6769603:+	0.0206643	0.207542	0.413191
ENSG00000083312.17_and_ENSG00000263593.1;AF:chr5:72816312:72816752-72848385:72848184:72848251-72848385:+	-0.25004	0.207792	0.413191
ENSG00000101246.19;AF:chr20:63706738-63706999:63707658:63706738-63707867:63708025:-	-0.0948917	0.207792	0.413191
ENSG00000101246.19;AF:chr20:63707092-63707810:63707838:63707092-63707867:63707996:-	0.0262207	0.207792	0.413191
ENSG00000222009.8;SE:chr1:44808906-44810213:44810426-44812996:+	0.0356053	0.207792	0.413191
ENSG00000133112.16_and_ENSG00000253051.1_and_ENSG00000199477.1;AF:chr13:45338776-45339497:45339848:45338776-45339994:45340258:-	-0.0536379	0.207917	0.413191
ENSG00000182712.15_and_ENSG00000214827.9;AF:chrX:155064033-155064937:155065368:155064033-155065486:155065519:-	0.0794516	0.207917	0.413191
ENSG00000182712.15_and_ENSG00000214827.9;AF:chrX:155064033-155065486:155065519:155064033-155070694:155071362:-	-0.132767	0.207917	0.413191
ENSG00000182712.15_and_ENSG00000214827.9;AF:chrX:155066057-155070694:155071226:155066057-155147660:155147775:-	-0.200565	0.207917	0.413191
ENSG00000182712.15_and_ENSG00000214827.9;SE:chrX:155065789-155065906:155066057-155070694:-	-0.230888	0.207917	0.413191
ENSG00000112837.16_and_ENSG00000219604.1;AF:chr6:84762748-84763424:84763453:84762748-84763890:84764519:-	0.167417	0.208292	0.413191
ENSG00000151233.10;SE:chr12:42119171-42129759:42129851-42144426:-	0.0759385	0.208292	0.413191
ENSG00000160221.16;SE:chr21:44137296-44140250:44140342-44143205:+	0.207719	0.208292	0.413191
ENSG00000164163.10;A3:chr4:145098419-145104386:145098419-145104389:+	-0.117066	0.208292	0.413191
ENSG00000250312.6_and_ENSG00000275426.1;A5:chr4:125296-130788:124673-130788:+	0.127845	0.208292	0.413191
ENSG00000177675.8_and_ENSG00000255836.1_and_ENSG00000177575.12;A3:chr12:7479996-7481161:7479913-7481161:-	-0.0622908	0.208591	0.413191
ENSG00000177675.8_and_ENSG00000255836.1_and_ENSG00000177575.12;A5:chr12:7432736-7433344:7432736-7433374:-	0.216477	0.208591	0.413191
ENSG00000177675.8_and_ENSG00000255836.1_and_ENSG00000177575.12;RI:chr12:7479860:7479913-7481161:7481256:-	-0.0454343	0.208591	0.413191
ENSG00000066923.17_and_ENSG00000213413.2;RI:chr7:100220114:100220464-100220547:100220673:+	0.107131	0.208791	0.413191
ENSG00000079332.14;SE:chr10:70161931-70162690:70162759-70170413:-	0.0203831	0.208791	0.413191
ENSG00000120820.12;SE:chr12:104019676-104021357:104021491-104049895:-	-0.0238572	0.208791	0.413191
ENSG00000137492.7;AF:chr11:76365972-76368566:76368643:76365972-76380748:76380942:-	-0.0408675	0.208791	0.413191
ENSG00000137492.7;SE:chr11:76361063-76364338:76364432-76365852:-	-0.0281435	0.208791	0.413191
ENSG00000138032.20;AL:chr2:44218537-44230413:44231472:44218537-44232316:44234646:+	0.118378	0.208791	0.413191
ENSG00000138032.20;AL:chr2:44218537-44230413:44231472:44218537-44244228:44244384:+	-0.114551	0.208791	0.413191
ENSG00000138032.20;AL:chr2:44218537-44232316:44234646:44218537-44244228:44244384:+	-0.325796	0.208791	0.413191
ENSG00000140379.7;SE:chr15:79961174-79967637:79967692-79970700:-	-0.0262646	0.208791	0.413191
ENSG00000147883.10;A5:chr9:22006247-22008675:22006247-22008798:-	0.0814765	0.208791	0.413191
ENSG00000161904.11;AF:chr6:33786774-33786874:33787097:33786774-33788381:33789136:-	-0.0438604	0.208791	0.413191
ENSG00000162385.10;SE:chr1:53228954-53233542:53233652-53235577:-	0.0200643	0.208791	0.413191
ENSG00000214279.13_and_ENSG00000273336.1_and_ENSG00000130649.9;A3:chr10:133456554-133457085:133456554-133457279:+	0.0906774	0.208791	0.413191
ENSG00000214279.13_and_ENSG00000273336.1_and_ENSG00000130649.9;RI:chr10:133459487:133459804-133459878:133460170:+	0.135939	0.208791	0.413191
ENSG00000214279.13_and_ENSG00000273336.1_and_ENSG00000130649.9;SE:chr10:133465565-133465875:133465924-133466235:+	0.0906774	0.208791	0.413191
ENSG00000162923.14_and_ENSG00000266618.1;A5:chr1:224424654-224431477:224424654-224431525:-	-0.0554671	0.209041	0.413191
ENSG00000100505.13;A3:chr14:51000840-51009080:51000828-51009080:-	-0.00039967	0.209291	0.413191
ENSG00000119912.15;AF:chr10:92537550-92541298:92541353:92537550-92573922:92574076:-	0.0751686	0.209291	0.413191
ENSG00000152932.7_and_ENSG00000240412.1;AF:chr5:58582221:58582414-58617643:58583040:58583232-58617643:+	0.00815153	0.209291	0.413191
ENSG00000153790.11;A5:chr7:25179332-25179662:25179332-25180070:-	0.106907	0.209291	0.413191
ENSG00000196428.12;SE:chr3:150423120-150438198:150438354-150457076:+	-0.0602213	0.209291	0.413191
ENSG00000140350.15_and_ENSG00000265195.1;A3:chr15:68787535-68787770:68787495-68787770:-	-0.0609485	0.209416	0.413191
ENSG00000140350.15_and_ENSG00000265195.1;AF:chr15:68787919-68789243:68792248:68787919-68820698:68820868:-	-0.21782	0.209416	0.413191
ENSG00000140350.15_and_ENSG00000265195.1;AF:chr15:68787919-68817550:68817599:68787919-68820698:68820868:-	-0.164731	0.209416	0.413191
ENSG00000140350.15_and_ENSG00000265195.1;AF:chr15:68787919-68817550:68817599:68787919-68820698:68820895:-	0.109218	0.209416	0.413191
ENSG00000103769.9_and_ENSG00000283249.1;AF:chr15:65869458:65869625-65877332:65870013:65870085-65877332:+	-0.0529123	0.20979	0.413191
ENSG00000105723.11_and_ENSG00000268643.1_and_ENSG00000105722.9;AF:chr19:42250565-42253842:42253899:42250565-42254978:42255107:-	0.126847	0.20979	0.413191
ENSG00000105723.11_and_ENSG00000268643.1_and_ENSG00000105722.9;AF:chr19:42250565-42253842:42253899:42250565-42254978:42255157:-	0.0616513	0.20979	0.413191
ENSG00000111011.17;AF:chr12:122522299-122522799:122523756:122522299-122526848:122526999:-	-0.120472	0.20979	0.413191
ENSG00000121390.18_and_ENSG00000275014.1;AL:chr13:19674752:19674984-19677724:19675388:19675653-19677724:-	-0.229904	0.20979	0.413191
ENSG00000135535.15;RI:chr6:109366514:109368325-109368922:109369017:-	-0.0578801	0.20979	0.413191
ENSG00000135535.15;SE:chr6:109369017-109370411:109370467-109376074:-	0.0270473	0.20979	0.413191
ENSG00000152475.6;A5:chr19:58369361-58369717:58369361-58369819:-	-0.0211214	0.20979	0.413191
ENSG00000138434.16;SE:chr2:181892660-181896030:181896079-181896908:+	-0.0984581	0.210165	0.413191
ENSG00000138434.16;SE:chr2:181919446-181920597:181920662-181921948:+	0.101513	0.210165	0.413191
ENSG00000138434.16;SE:chr2:181922412-181928161:181928278-181929561:+	-0.0849404	0.210165	0.413191
ENSG00000104967.6;AF:chr19:45961153-45962272:45962606:45961153-45973267:45973546:-	0.0991467	0.21029	0.413191
ENSG00000141858.11;AF:chr19:14089362-14089785:14090708:14089362-14090938:14091036:-	-0.0344174	0.21029	0.413191
ENSG00000164932.12;AF:chr8:103371515:103371806-103375738:103372433:103372659-103375738:+	0.0156356	0.21029	0.413191
ENSG00000180423.4;AF:chr11:46616381-46616503:46616849:46616381-46617124:46617227:-	-0.105119	0.21029	0.413191
ENSG00000180423.4;AF:chr11:46616381-46617124:46617227:46616381-46617562:46617909:-	0.10643	0.21029	0.413191
ENSG00000151665.12;SE:chr2:46581591-46591803:46591925-46592475:-	0.0685305	0.210415	0.413191
ENSG00000050130.17;SE:chr14:59484593-59486731:59486804-59487674:+	-0.0593622	0.210789	0.413191
ENSG00000100911.15_and_ENSG00000283856.1;RI:chr14:24144400:24145155-24145243:24145273:-	0.172471	0.210789	0.413191
ENSG00000132356.11_and_ENSG00000212567.1;SE:chr5:40771863-40774928:40774972-40775410:-	0.0740403	0.210789	0.413191
ENSG00000143507.17;SE:chr1:221706466-221738934:221739787-221741981:-	-0.0579316	0.210789	0.413191
ENSG00000146731.10_and_ENSG00000206603.1_and_ENSG00000207168.1;AF:chr7:56059865:56060416-56060807:56060611:56060678-56060807:+	-0.106558	0.210789	0.413191
ENSG00000169223.14;A3:chr5:177332269-177334284:177332246-177334284:-	-0.0465007	0.210789	0.413191
ENSG00000169223.14;A3:chr5:177337524-177337706:177337465-177337706:-	0.0130089	0.210789	0.413191
ENSG00000169223.14;A3:chr5:177337785-177338488:177337764-177338488:-	-0.0129202	0.210789	0.413191
ENSG00000254553.1_and_ENSG00000273274.1_and_ENSG00000160062.14;A3:chr1:32595223-32600087:32595223-32600268:+	-0.122012	0.210789	0.413191
ENSG00000269743.2;AL:chrX:104099214:104105288-104156878:104130604:104131223-104156878:-	-0.0769064	0.210789	0.413191
ENSG00000140545.14;AF:chr15:88909923-88910032:88910257:88909923-88913247:88913381:-	-0.0547051	0.210956	0.413191
ENSG00000140545.14;SE:chr15:88907376-88909792:88909923-88913247:-	-0.0332268	0.210956	0.413191
ENSG00000108312.14_and_ENSG00000275107.1;SE:chr17:44212006-44212344:44212454-44212819:-	-0.0571653	0.211039	0.413191
ENSG00000184281.14;AF:chr11:2400536:2400798-2402294:2401018:2401485-2402294:+	0.14297	0.211039	0.413191
ENSG00000184281.14;SE:chr11:2400798-2401839:2402147-2402294:+	-0.118607	0.211039	0.413191
ENSG00000105866.13_and_ENSG00000221783.1;SE:chr7:21428792-21429289:21430843-21477079:+	0.124126	0.211289	0.413191
ENSG00000106682.14_and_ENSG00000207741.1;SE:chr7:74189918-74190247:74190306-74194741:+	-0.0393683	0.211289	0.413191
ENSG00000136367.13;AF:chr14:23535374-23551343:23551649:23535374-23555723:23556192:-	-0.0680554	0.211289	0.413191
ENSG00000145817.16;SE:chr5:144165604-144169846:144169965-144170535:-	-0.10555	0.211289	0.413191
ENSG00000173821.19_and_ENSG00000262979.1_and_ENSG00000280248.1;RI:chr17:80381547:80381727-80382979:80383070:+	-0.124596	0.211289	0.413191
ENSG00000173821.19_and_ENSG00000262979.1_and_ENSG00000280248.1;RI:chr17:80388612:80388689-80389173:80389367:+	0.0397034	0.211289	0.413191
ENSG00000179820.15;AF:chr19:53866223:53866417-53869754:53867883:53867943-53869754:+	0.0176348	0.211289	0.413191
ENSG00000182670.13_and_ENSG00000270116.1;AF:chr21:37073290:37073364-37087247:37081596:37084331-37087247:+	-0.0574946	0.211289	0.413191
ENSG00000198915.11;AF:chr10:43206122-43229637:43229739:43206122-43266845:43266919:-	-0.0647224	0.211289	0.413191
ENSG00000082781.11_and_ENSG00000280042.1_and_ENSG00000276626.1_and_ENSG00000243986.2;SE:chr3:124796817-124809022:124809156-124817621:-	-0.0622208	0.211538	0.413191
ENSG00000100744.14_and_ENSG00000222276.1;SE:chr14:96363568-96378938:96379059-96379688:+	0.0573721	0.211788	0.413191
ENSG00000120837.7;AF:chr12:104135532-104137376:104138017:104135532-104138141:104138203:-	0.0635653	0.211788	0.413191
ENSG00000132507.17;AF:chr17:7307326:7307409-7309615:7307582:7307752-7309615:+	-0.070226	0.211788	0.413191
ENSG00000164989.16_and_ENSG00000231376.1;A5:chr9:15553606-15563978:15553302-15563978:+	0.00991114	0.211788	0.413191
ENSG00000168005.8;AL:chr11:63819002-63822589:63823261:63819002-63826928:63827718:+	-0.039149	0.211788	0.413191
ENSG00000183291.15;AF:chr1:86903448-86914028:86914126:86903448-86914315:86914424:-	0.0479739	0.211788	0.413191
ENSG00000204524.6;SE:chr19:57240921-57243923:57244049-57248605:+	0.141242	0.211788	0.413191
ENSG00000214413.7;SE:chr10:110900526-110901026:110901122-110901538:-	0.0590935	0.211888	0.413191
ENSG00000214413.7;SE:chr10:110901612-110907680:110907836-110918121:-	-0.0540566	0.211888	0.413191
ENSG00000075292.18_and_ENSG00000281195.1;SE:chr2:71427414-71428547:71428651-71431327:+	0.0617319	0.212088	0.413191
ENSG00000050405.13_and_ENSG00000257298.1_and_ENSG00000257531.2_and_ENSG00000221604.1_and_ENSG00000212496.1;SE:chr12:50200884-50201303:50201324-50204552:-	0.0529151	0.212188	0.413191
ENSG00000106537.7;AF:chr7:16753535:16754030-16776211:16775754:16775884-16776211:+	-0.0463794	0.212288	0.413191
ENSG00000117122.13;A3:chr1:16977198-16978237:16977195-16978237:-	-0.0175209	0.212288	0.413191
ENSG00000117122.13;RI:chr1:16976708:16976794-16976897:16976923:-	0.0370138	0.212288	0.413191
ENSG00000138138.13_and_ENSG00000243782.3;AF:chr10:87814612-87817795:87818160:87814612-87841187:87841343:-	-0.0634316	0.212288	0.413191
ENSG00000155287.10;AF:chr10:99613924-99620045:99620169:99613924-99620533:99620609:-	-0.0493929	0.212288	0.413191
ENSG00000155287.10;AF:chr10:99613924-99620045:99620364:99613924-99620533:99620609:-	-0.0239827	0.212288	0.413191
ENSG00000155287.10;SE:chr10:99612599-99613696:99613924-99620045:-	-0.0187831	0.212288	0.413191
ENSG00000163704.11;RI:chr3:9945542:9945711-9946085:9948001:-	-0.119738	0.212288	0.413191
ENSG00000168228.14;A5:chr4:25365166-25369029:25365072-25369029:+	0.0660383	0.212288	0.413191
ENSG00000221829.9;SE:chr9:35077399-35078141:35078343-35078605:-	-0.0516117	0.212288	0.413191
ENSG00000080822.16_and_ENSG00000080819.6_and_ENSG00000250562.1;AL:chr3:98500840:98501520-98517052:98516654:98516879-98517052:-	0.237198	0.212587	0.413191
ENSG00000007520.3;SE:chr16:1349608-1349889:1349952-1350058:-	0.0201894	0.212787	0.413191
ENSG00000067560.10_and_ENSG00000235908.1;SE:chr3:49360382-49360928:49361066-49362496:-	0.0136213	0.212787	0.413191
ENSG00000067560.10_and_ENSG00000235908.1;SE:chr3:49362626-49368428:49368548-49375434:-	-0.00983109	0.212787	0.413191
ENSG00000077147.14;AF:chr10:96576829-96586734:96587052:96576829-96587376:96587452:-	0.0898599	0.212787	0.413191
ENSG00000113851.14;AF:chr3:3174261-3175163:3175250:3174261-3179621:3179691:-	0.375944	0.212787	0.413191
ENSG00000127954.12;SE:chr7:88284271-88290916:88291014-88306792:-	-0.0194348	0.212787	0.413191
ENSG00000177600.8_and_ENSG00000199785.1;A5:chr11:810357-811597:810048-811597:+	-0.0889453	0.212787	0.413191
ENSG00000180370.10;SE:chr3:196820567-196827196:196827333-196828319:+	-0.0309099	0.212787	0.413191
ENSG00000183891.5;AF:chr2:19898035-19901030:19901641:19898035-19901706:19901986:-	0.136761	0.212787	0.413191
ENSG00000184500.14;AF:chr3:93927407-93958511:93958754:93927407-93973674:93974066:-	-0.0760137	0.212787	0.413191
ENSG00000188811.13;A5:chr13:39038723-39039136:39038465-39039136:+	0.0505966	0.212787	0.413191
ENSG00000188811.13;SE:chr13:39039711-39042105:39042305-39044090:+	-0.0408552	0.212787	0.413191
ENSG00000075624.13;RI:chr7:5528281:5528719-5529161:5529400:-	0.0273253	0.21312	0.413191
ENSG00000112081.16;AF:chr6:36594353:36594481-36596761:36594592:36594755-36596761:+	0.0143631	0.213287	0.413191
ENSG00000112081.16;SE:chr6:36596968-36598429:36598526-36598849:+	0.0121538	0.213287	0.413191
ENSG00000128655.16_and_ENSG00000236664.1_and_ENSG00000213962.2_and_ENSG00000249909.1;SE:chr2:177663949-177669493:177669567-177675455:-	0.000664781	0.213287	0.413191
ENSG00000128655.16_and_ENSG00000236664.1_and_ENSG00000213962.2_and_ENSG00000249909.1;SE:chr2:177675518-177677881:177677947-177680826:-	0	0.213287	0.413191
ENSG00000128655.16_and_ENSG00000236664.1_and_ENSG00000213962.2_and_ENSG00000249909.1;SE:chr2:177769373-177816829:177816921-177817858:-	-0.0627147	0.213287	0.413191
ENSG00000130202.9;A3:chr19:44874478-44878223:44874478-44878553:+	-0.024642	0.213287	0.413191
ENSG00000144224.16;SE:chr2:135755691-135761818:135761911-135769769:+	0.136526	0.213287	0.413191
ENSG00000152102.17;A5:chr2:131082657-131093214:131082657-131093332:-	0.0216718	0.213287	0.413191
ENSG00000166532.15_and_ENSG00000244131.2;AF:chr12:8697900:8698297-8713811:8699846:8700614-8713811:+	0.225164	0.213287	0.413191
ENSG00000184508.10;A3:chr15:90931556-90931704:90931405-90931704:-	-0.0428261	0.213287	0.413191
ENSG00000184508.10;A5:chr15:90932110-90932386:90932110-90932429:-	0.0983952	0.213287	0.413191
ENSG00000185875.12;A5:chr10:25016789-25021742:25016692-25021742:+	-0.0186676	0.213287	0.413191
ENSG00000187024.13;MX:chr9:127714282-127714379:127714424-127714975:127714282-127714603:127714702-127714975:-	0.177825	0.213287	0.413191
ENSG00000281501.1_and_ENSG00000281028.1_and_ENSG00000271172.1_and_ENSG00000038210.12_and_ENSG00000278135.1;AF:chr4:25160663:25160753-25252321:25233975:25234431-25252321:+	0.0539687	0.213287	0.413191
ENSG00000103496.14;A5:chr16:31033835-31034013:31033522-31034013:+	0.0474546	0.213536	0.413191
ENSG00000103496.14;AF:chr16:31033095:31033522-31034013:31033547:31033835-31034013:+	-0.295976	0.213536	0.413191
ENSG00000103496.14;AF:chr16:31033095:31033522-31034013:31033805:31033835-31034013:+	-0.353086	0.213536	0.413191
ENSG00000103496.14;AF:chr16:31038619:31038647-31039541:31039320:31039437-31039541:+	-0.119689	0.213536	0.413191
ENSG00000103496.14;AF:chr16:31039080:31039278-31039541:31039320:31039437-31039541:+	-0.124977	0.213536	0.413191
ENSG00000103496.14;RI:chr16:31034226:31034325-31034462:31034536:+	-0.0592979	0.213536	0.413191
ENSG00000103496.14;RI:chr16:31034226:31034325-31034462:31034877:+	-0.286295	0.213536	0.413191
ENSG00000103496.14;RI:chr16:31039541:31039651-31039723:31039818:+	-0.0521746	0.213536	0.413191
ENSG00000182400.14;A5:chr14:39158402-39159450:39158402-39159483:-	0.106918	0.213536	0.413191
ENSG00000182400.14;SE:chr14:39151839-39154211:39154294-39158285:-	-0.13082	0.213536	0.413191
ENSG00000040933.15;AL:chr2:98577143-98581576:98581821:98577143-98587476:98594390:+	0.152241	0.213786	0.413191
ENSG00000136699.19;SE:chr2:130173354-130173514:130173656-130174914:-	-0.150366	0.213786	0.413191
ENSG00000142186.16;A3:chr11:65536750-65536986:65536750-65537037:+	-0.0189903	0.213786	0.413191
ENSG00000142186.16;A3:chr11:65538182-65538270:65538182-65538442:+	-0.148926	0.213786	0.413191
ENSG00000142186.16;RI:chr11:65538270:65538324-65538442:65538704:+	-0.0203241	0.213786	0.413191
ENSG00000142186.16;RI:chr11:65538270:65538324-65538447:65538704:+	-0.159565	0.213786	0.413191
ENSG00000166173.10_and_ENSG00000259744.1;A3:chr15:70852332-70853889:70851720-70853889:-	-0.0650359	0.213786	0.413191
ENSG00000166173.10_and_ENSG00000259744.1;AF:chr15:70836505-70853347:70853458:70836505-70853889:70854159:-	0.036529	0.213786	0.413191
ENSG00000166173.10_and_ENSG00000259744.1;AF:chr15:70851720-70853347:70853525:70851720-70853889:70854121:-	-0.0482845	0.213786	0.413191
ENSG00000187583.10;A3:chr1:971006-971077:971006-971113:+	0.044862	0.213786	0.413191
ENSG00000187583.10;RI:chr1:970686:970758-970879:971006:+	-0.116495	0.213786	0.413191
ENSG00000187583.10;SE:chr1:973010-973186:973326-973500:+	-0.131835	0.213786	0.413191
ENSG00000196465.10_and_ENSG00000092841.18;RI:chr12:56159587:56159622-56159975:56160148:+	-0.0929995	0.214202	0.413191
ENSG00000196465.10_and_ENSG00000092841.18;SE:chr12:56158711-56159498:56159622-56159975:+	0.104482	0.214202	0.413191
ENSG00000004660.14;AF:chr17:3885730-3890693:3890743:3885730-3892939:3893044:-	0.204658	0.214286	0.413191
ENSG00000105516.10;A5:chr19:48633655-48634349:48633655-48634508:-	-0.0721478	0.214286	0.413191
ENSG00000134884.13;AF:chr13:106559657-106561832:106561951:106559657-106567573:106567623:-	-0.0708808	0.214286	0.413191
ENSG00000134884.13;AF:chr13:106559657-106561832:106561951:106559657-106567573:106568164:-	-0.0437213	0.214286	0.413191
ENSG00000142149.8;AL:chr21:31995948-31998526:32004064:31995948-32044102:32044633:+	-0.00829721	0.214286	0.413191
ENSG00000142149.8;SE:chr21:31946171-31958843:31958970-31968250:+	-0.00558682	0.214286	0.413191
ENSG00000168016.13_and_ENSG00000234073.1;AF:chr3:36903275-36908323:36908518:36903275-36944787:36945057:-	-0.0471703	0.214286	0.413191
ENSG00000185238.12;SE:chr11:20389826-20392211:20392260-20392897:+	-0.218904	0.214286	0.413191
ENSG00000196843.15;AF:chr2:96536749:96536830-96547402:96537345:96538321-96547402:+	0.0375324	0.214286	0.413191
ENSG00000196843.15;AF:chr2:96536767:96536830-96547402:96537345:96538321-96547402:+	0.113718	0.214286	0.413191
ENSG00000051009.10;A5:chr11:6218150-6218558:6218150-6218600:-	-0.0283128	0.214785	0.413191
ENSG00000099864.17;SE:chr19:736078-740352:740483-746285:+	-0.0412088	0.214785	0.413191
ENSG00000120314.18;A3:chr5:140669690-140671269:140669690-140671322:+	-0.0792235	0.214785	0.413191
ENSG00000120314.18;RI:chr5:140668234:140668334-140668415:140668502:+	-0.0397524	0.214785	0.413191
ENSG00000120314.18;RI:chr5:140668891:140668990-140669079:140669248:+	-0.0311861	0.214785	0.413191
ENSG00000121274.12;SE:chr16:50217663-50222306:50222434-50223174:+	-0.152042	0.214785	0.413191
ENSG00000147316.12;SE:chr8:6621691-6642680:6642839-6642994:+	0.132274	0.214785	0.413191
ENSG00000161944.16;A5:chr17:7108557-7108757:7108557-7108772:-	0.0737585	0.214785	0.413191
ENSG00000161944.16;A5:chr17:7108888-7114117:7108888-7114174:-	0.0261392	0.214785	0.413191
ENSG00000168564.5;A5:chr4:183445665-183446088:183445634-183446088:+	0.0382434	0.214785	0.413191
ENSG00000168564.5;AF:chr4:183444591:183445069-183445535:183445176:183445291-183445535:+	-0.10862	0.214785	0.413191
ENSG00000168564.5;AF:chr4:183444635:183445069-183445535:183445176:183445291-183445535:+	-0.110657	0.214785	0.413191
ENSG00000169299.13;SE:chr4:37837613-37839517:37839683-37839848:+	0.101223	0.214785	0.413191
ENSG00000182310.13;A3:chr19:51704186-51704270:51704186-51704438:+	0.0573358	0.214785	0.413191
ENSG00000182310.13;A5:chr19:51703337-51704030:51703335-51704030:+	0.0541505	0.214785	0.413191
ENSG00000182310.13;A5:chr19:51704576-51705090:51704480-51705090:+	-0.0371844	0.214785	0.413191
ENSG00000188511.12_and_ENSG00000264139.1_and_ENSG00000213279.2_and_ENSG00000235111.1;A5:chr22:49620660-49624370:49620660-49624447:-	0.0468208	0.214785	0.413191
ENSG00000197465.13;MX:chr4:143872252-143873357:143873475-143880411:143872252-143876746:143876855-143880411:-	-0.0662631	0.214785	0.413191
ENSG00000237441.9;AF:chr6:33297115-33297214:33297692:33297115-33298455:33298810:-	-0.159966	0.214785	0.413191
ENSG00000109332.19_and_ENSG00000252739.1;A5:chr4:102826636-102827427:102826636-102827735:-	-0.212537	0.214841	0.413191
ENSG00000109332.19_and_ENSG00000252739.1;A5:chr4:102826636-102827592:102826636-102827944:-	0.123605	0.214841	0.413191
ENSG00000109332.19_and_ENSG00000252739.1;AF:chr4:102826636-102827427:102827522:102826636-102827592:102827948:-	0.171672	0.214841	0.413191
ENSG00000109332.19_and_ENSG00000252739.1;AF:chr4:102826636-102827427:102827566:102826636-102827735:102827849:-	-0.299673	0.214841	0.413191
ENSG00000109332.19_and_ENSG00000252739.1;AF:chr4:102826636-102827735:102827849:102826636-102827944:102828159:-	0.107131	0.214841	0.413191
ENSG00000109917.10;A3:chr11:116787643-116787820:116787602-116787820:-	-0.0972422	0.215035	0.413191
ENSG00000109917.10;A5:chr11:116787643-116787820:116787643-116787848:-	-0.0937577	0.215035	0.413191
ENSG00000109917.10;SE:chr11:116779837-116782158:116782244-116782919:-	-0.0665508	0.215035	0.413191
ENSG00000109917.10;SE:chr11:116787059-116787482:116787643-116787820:-	-0.0672956	0.215035	0.413191
ENSG00000110031.12;AF:chr11:58570713-58575760:58575861:58570713-58577986:58578220:-	-0.0478472	0.215118	0.413191
ENSG00000110031.12;AF:chr11:58570713-58575760:58575861:58570713-58578019:58578166:-	-0.0776856	0.215118	0.413191
ENSG00000110031.12;SE:chr11:58554940-58564155:58564201-58570556:-	-0.0393225	0.215118	0.413191
ENSG00000131435.12;AF:chr5:132257671:132257827-132262609:132261449:132261539-132262609:+	-0.0832036	0.215185	0.413191
ENSG00000131435.12;AF:chr5:132257707:132257827-132262609:132261449:132261539-132262609:+	-0.0353779	0.215185	0.413191
ENSG00000131435.12;SE:chr5:132271466-132271791:132271908-132272025:+	-0.0297542	0.215185	0.413191
ENSG00000124613.8;SE:chr6:27389075-27395017:27395095-27399442:+	0.0595088	0.215285	0.413191
ENSG00000139890.9;SE:chr14:22885015-22885266:22885339-22886024:+	0.0383046	0.215285	0.413191
ENSG00000165506.14_and_ENSG00000258450.1;SE:chr14:49626048-49628012:49628155-49633287:-	0.0666685	0.215285	0.413191
ENSG00000167085.11;AF:chr17:49413291-49414742:49414802:49413291-49414835:49414880:-	0.0168509	0.215285	0.413191
ENSG00000196505.10;SE:chr1:117870616-117877776:117877841-117878009:-	0.153576	0.215285	0.413191
ENSG00000196505.10;SE:chr1:117912683-117913420:117913499-117918597:-	0.055489	0.215285	0.413191
ENSG00000173846.12;A5:chr1:44804779-44805266:44804501-44805266:+	-0.0345951	0.21541	0.413191
ENSG00000173846.12;RI:chr1:44802955:44803153-44803268:44803391:+	0.0357087	0.21541	0.413191
ENSG00000173846.12;RI:chr1:44804339:44804501-44804650:44804779:+	-0.0618008	0.21541	0.413191
ENSG00000173846.12;SE:chr1:44804501-44804650:44804779-44805266:+	0.0367762	0.21541	0.413191
ENSG00000068028.17;AF:chr3:50332154-50337173:50337464:50332154-50340556:50340841:-	-0.0486078	0.215618	0.413191
ENSG00000068028.17;AF:chr3:50338011-50338143:50338233:50338011-50340556:50340980:-	-0.105757	0.215618	0.413191
ENSG00000023330.14;A3:chr3:52198255-52199210:52198255-52199221:+	0.0631432	0.215784	0.413191
ENSG00000023330.14;SE:chr3:52198255-52198672:52198848-52199210:+	-0.0600689	0.215784	0.413191
ENSG00000082212.12;SE:chr18:50879308-50895809:50895928-50908063:+	0.112667	0.215784	0.413191
ENSG00000082212.12;SE:chr18:50920758-50921074:50921187-50924098:+	-0.154631	0.215784	0.413191
ENSG00000086475.14;AF:chr10:13345028-13347277:13347358:13345028-13348000:13348297:-	0.0779101	0.215784	0.413191
ENSG00000092330.15;RI:chr14:24239643:24239931-24240064:24240155:-	0.0348944	0.215784	0.413191
ENSG00000099958.14;A5:chr22:23837154-23837647:23837154-23837659:-	0.0300124	0.215784	0.413191
ENSG00000102225.15;AF:chrX:47218233:47218664-47223552:47218688:47219105-47223552:+	-0.0943865	0.215784	0.413191
ENSG00000102225.15;AF:chrX:47218233:47218664-47223552:47223009:47223311-47223552:+	-0.245897	0.215784	0.413191
ENSG00000102225.15;AF:chrX:47218688:47219105-47223552:47223009:47223311-47223552:+	-0.0995028	0.215784	0.413191
ENSG00000102225.15;AF:chrX:47218776:47219105-47223552:47223009:47223311-47223552:+	-0.262045	0.215784	0.413191
ENSG00000102225.15;RI:chrX:47228567:47228644-47228731:47228990:+	-0.336161	0.215784	0.413191
ENSG00000117713.18;SE:chr1:26773898-26774329:26775220-26775577:+	-0.111713	0.215784	0.413191
ENSG00000122778.9_and_ENSG00000199646.1;A3:chr7:138838160-138840133:138838112-138840133:-	0.0281278	0.215784	0.413191
ENSG00000127314.17;A5:chr12:68611052-68648699:68611043-68648699:+	-0.203949	0.215784	0.413191
ENSG00000140740.10;SE:chr16:21976243-21980547:21980700-21983088:+	-0.0439645	0.215784	0.413191
ENSG00000168675.18_and_ENSG00000279020.1_and_ENSG00000266146.1_and_ENSG00000267702.1_and_ENSG00000272746.1_and_ENSG00000263527.1;AF:chr18:13278103:13278188-13387341:13382554:13382727-13387341:+	0.0581315	0.215784	0.413191
ENSG00000168675.18_and_ENSG00000279020.1_and_ENSG00000266146.1_and_ENSG00000267702.1_and_ENSG00000272746.1_and_ENSG00000263527.1;SE:chr18:13621271-13643359:13643412-13645127:+	0.100984	0.215784	0.413191
ENSG00000178187.7;A5:chr5:178941444-178942685:178941386-178942685:+	-0.106268	0.215784	0.413191
ENSG00000203620.2_and_ENSG00000269967.1_and_ENSG00000184007.18;AF:chr1:31938059-31938119:31938186:31938059-31938263:31938358:-	0.14541	0.215784	0.413191
ENSG00000253669.3;AF:chr8:102805517:102805575-102808934:102806822:102808553-102808934:+	0.123287	0.215784	0.413191
ENSG00000138326.18;SE:chr10:78037304-78037965:78037982-78040204:+	0.0264773	0.216117	0.413191
ENSG00000107951.14_and_ENSG00000241621.1_and_ENSG00000239625.3_and_ENSG00000284277.1;AF:chr10:30341640-30348857:30348977:30341640-30349119:30349319:-	0.0794614	0.216284	0.413191
ENSG00000130714.15;RI:chr9:131509903:131510062-131510260:131510415:+	-0.0764512	0.216284	0.413191
ENSG00000130714.15;SE:chr9:131503073-131504189:131504340-131506114:+	0.105885	0.216284	0.413191
ENSG00000163874.10_and_ENSG00000283724.1;A3:chr1:37481835-37482350:37481835-37482434:+	0.0237608	0.216284	0.413191
ENSG00000163874.10_and_ENSG00000283724.1;A3:chr1:37481835-37482354:37481835-37482434:+	0.0255371	0.216284	0.413191
ENSG00000197134.11;SE:chr19:22052635-22060508:22060628-22072809:+	-0.0229254	0.216284	0.413191
ENSG00000197134.11;SE:chr19:22073564-22087531:22087595-22087977:+	0.0823953	0.216284	0.413191
ENSG00000226137.5;A5:chr17:81033398-81034378:81033398-81034565:-	0.04504	0.216284	0.413191
ENSG00000100650.15;AF:chr14:69767157:69767251-69768138:69767940:69767987-69768138:+	0.0288046	0.216346	0.413191
ENSG00000163681.14;AF:chr3:57755450:57755485-57756548:57756230:57756342-57756548:+	0.105326	0.216384	0.413191
ENSG00000163681.14;AL:chr3:57923023-57925845:57926290:57923023-57927296:57928939:+	0.13584	0.216384	0.413191
ENSG00000163681.14;AL:chr3:57923023-57925845:57926290:57923023-57927296:57929168:+	0.118937	0.216384	0.413191
ENSG00000138119.16;SE:chr10:93323173-93323270:93323358-93325826:-	-0.0390956	0.21645	0.413191
ENSG00000138119.16;SE:chr10:93340164-93341913:93341969-93343856:-	0.0390956	0.21645	0.413191
ENSG00000138119.16;SE:chr10:93389154-93392917:93392955-93396142:-	-0.0440902	0.21645	0.413191
ENSG00000163875.15_and_ENSG00000263675.1;MX:chr1:37495918-37496547:37496604-37501804:37495918-37496707:37496736-37501804:-	-0.120766	0.216533	0.413191
ENSG00000163875.15_and_ENSG00000263675.1;SE:chr1:37495918-37496547:37496604-37501804:-	-0.0370036	0.216533	0.413191
ENSG00000135446.16_and_ENSG00000283621.1;AF:chr12:57751736-57752175:57752521:57751736-57755932:57756013:-	-0.0513118	0.216583	0.413191
ENSG00000116560.10;AF:chr1:35178036-35178665:35179105:35178036-35181135:35181606:-	0.0276789	0.216783	0.413191
ENSG00000239672.7_and_ENSG00000011052.21_and_ENSG00000243678.11;AF:chr17:51165435:51165681-51166827:51166418:51166563-51166827:+	0.22939	0.216783	0.413191
ENSG00000239672.7_and_ENSG00000011052.21_and_ENSG00000243678.11;AF:chr17:51165435:51165681-51166827:51166420:51166497-51166827:+	0.205024	0.216783	0.413191
ENSG00000070756.15_and_ENSG00000284570.1;A5:chr8:100717888-100718183:100717888-100718231:-	0.0884351	0.216883	0.413191
ENSG00000070756.15_and_ENSG00000284570.1;RI:chr8:100721391:100721619-100721734:100721886:-	-0.0595939	0.216883	0.413191
ENSG00000141756.18;A5:chr17:41820049-41820269:41819675-41820269:+	0.0247545	0.217116	0.413191
ENSG00000141756.18;A5:chr17:41820049-41820269:41820023-41820269:+	0.109032	0.217116	0.413191
ENSG00000141756.18;SE:chr17:41813279-41817058:41817203-41818089:+	-0.0210525	0.217116	0.413191
ENSG00000156976.16_and_ENSG00000238942.1_and_ENSG00000200418.1_and_ENSG00000283958.1_and_ENSG00000221420.2_and_ENSG00000200320.1_and_ENSG00000263776.1;A3:chr3:186783639-186784429:186783639-186784432:+	0.0145716	0.217116	0.413191
ENSG00000156976.16_and_ENSG00000238942.1_and_ENSG00000200418.1_and_ENSG00000283958.1_and_ENSG00000221420.2_and_ENSG00000200320.1_and_ENSG00000263776.1;SE:chr3:186787264-186787495:186787584-186787803:+	0.010703	0.217116	0.413191
ENSG00000107140.15_and_ENSG00000263892.3;A5:chr9:35607409-35607582:35606983-35607582:+	0.046633	0.217283	0.413191
ENSG00000107185.9;RI:chr9:35750658:35750741-35750840:35750989:+	0.03636	0.217283	0.413191
ENSG00000109445.10;SE:chr4:141224506-141224607:141224677-141226767:+	-0.135429	0.217283	0.413191
ENSG00000115165.9;SE:chr2:157434747-157438883:157438963-157443847:-	0.0260359	0.217283	0.413191
ENSG00000125730.16_and_ENSG00000276980.1_and_ENSG00000125734.15_and_ENSG00000283950.1;A5:chr19:6679208-6679382:6679208-6679407:-	0.149307	0.217283	0.413191
ENSG00000133740.10;A5:chr8:85206224-85207425:85206220-85207425:+	-0.24498	0.217283	0.413191
ENSG00000136404.15;A5:chr15:83107886-83112797:83107772-83112797:+	0.0769158	0.217283	0.413191
ENSG00000149201.9;SE:chr11:86395413-86397621:86397742-86400678:+	-0.0971472	0.217283	0.413191
ENSG00000174953.13;A3:chr3:154295339-154299838:154295297-154299838:-	-0.150694	0.217283	0.413191
ENSG00000174953.13;AF:chr3:154316163-154319081:154319284:154316163-154324174:154324497:-	0.153686	0.217283	0.413191
ENSG00000185418.15;SE:chr15:101654730-101655867:101656020-101656922:-	0.0450554	0.217283	0.413191
ENSG00000198792.12;SE:chr22:38221710-38222642:38222662-38224785:-	0.0515617	0.217283	0.413191
ENSG00000130985.16_and_ENSG00000224975.1;AF:chrX:47190861:47190950-47198803:47197199:47198355-47198803:+	0.0880118	0.217782	0.413191
ENSG00000130985.16_and_ENSG00000224975.1;AF:chrX:47193842:47194024-47198803:47197199:47198355-47198803:+	0.0795788	0.217782	0.413191
ENSG00000196843.15;AF:chr2:96536743:96536830-96547402:96537345:96538321-96547402:+	0.0335322	0.217782	0.413191
ENSG00000196843.15;AF:chr2:96536752:96536830-96547402:96537345:96538321-96547402:+	0.0258573	0.217782	0.413191
ENSG00000198860.11;SE:chr1:184054863-184072157:184072298-184072827:+	0.0891539	0.217782	0.413191
ENSG00000205352.10_and_ENSG00000257379.1_and_ENSG00000197111.15_and_ENSG00000282977.1_and_ENSG00000273658.1;A3:chr12:53442733-53443541:53442733-53443567:+	-0.159761	0.218082	0.413191
ENSG00000205352.10_and_ENSG00000257379.1_and_ENSG00000197111.15_and_ENSG00000282977.1_and_ENSG00000273658.1;A3:chr12:53442733-53443541:53442733-53443679:+	-0.135957	0.218082	0.413191
ENSG00000205352.10_and_ENSG00000257379.1_and_ENSG00000197111.15_and_ENSG00000282977.1_and_ENSG00000273658.1;AF:chr12:53441678:53441800-53442695:53442555:53442586-53442695:+	-0.0913728	0.218082	0.413191
ENSG00000205352.10_and_ENSG00000257379.1_and_ENSG00000197111.15_and_ENSG00000282977.1_and_ENSG00000273658.1;AF:chr12:53441762:53441792-53442695:53441795:53442586-53442695:+	-0.194398	0.218082	0.413191
ENSG00000172986.12_and_ENSG00000242960.1_and_ENSG00000163605.14_and_ENSG00000238959.1_and_ENSG00000255423.1;AF:chr3:72996785:72997071-72998077:72997358:72997412-72998077:+	-0.11918	0.218115	0.413191
ENSG00000172986.12_and_ENSG00000242960.1_and_ENSG00000163605.14_and_ENSG00000238959.1_and_ENSG00000255423.1;AL:chr3:72967719-72974977:72976926:72967719-72998077:72998138:+	-0.18904	0.218115	0.413191
ENSG00000172986.12_and_ENSG00000242960.1_and_ENSG00000163605.14_and_ENSG00000238959.1_and_ENSG00000255423.1;SE:chr3:73061060-73063673:73063747-73064003:+	-0.0788331	0.218115	0.413191
ENSG00000116690.12;SE:chr1:186296951-186300091:186300213-186301592:+	0.0606044	0.218282	0.413191
ENSG00000138182.14;A3:chr10:89725158-89726293:89725158-89726413:+	-0.0242776	0.218282	0.413191
ENSG00000152556.15_and_ENSG00000275770.1;A5:chr12:48135383-48137721:48135038-48137721:+	0.0443722	0.218282	0.413191
ENSG00000152556.15_and_ENSG00000275770.1;AF:chr12:48119226:48119406-48122767:48119787:48119929-48122767:+	0.0683895	0.218282	0.413191
ENSG00000172687.13;A3:chr19:21375964-21377389:21375964-21378013:+	-0.108518	0.218282	0.413191
ENSG00000172687.13;SE:chr19:21359143-21360475:21360596-21361766:+	-0.0849642	0.218282	0.413191
ENSG00000243317.7;SE:chr7:135662594-135672753:135672806-135688904:+	-0.0659822	0.218282	0.413191
ENSG00000169045.17;RI:chr5:179616126:179616218-179616869:179617110:-	-0.174253	0.218365	0.413191
ENSG00000107099.15;RI:chr9:368018:368300-370230:370300:+	0.0706564	0.218781	0.413191
ENSG00000137124.7;SE:chr9:38392807-38394477:38394565-38395740:+	0.0160491	0.218781	0.413191
ENSG00000145331.13;A3:chr4:99559361-99563913:99559350-99563913:-	0.134111	0.218781	0.413191
ENSG00000145331.13;AF:chr4:99559350-99563368:99563668:99559350-99563913:99564017:-	0.0970849	0.218781	0.413191
ENSG00000163312.10;A5:chr4:83453945-83455269:83453945-83455397:-	0.167315	0.218781	0.413191
ENSG00000163312.10;A5:chr4:83453945-83455269:83453945-83455508:-	0.110618	0.218781	0.413191
ENSG00000163312.10;A5:chr4:83453945-83455397:83453945-83455508:-	-0.0516384	0.218781	0.413191
ENSG00000163312.10;SE:chr4:83441403-83443517:83443614-83446014:-	-0.143857	0.218781	0.413191
ENSG00000163312.10;SE:chr4:83446086-83446835:83447035-83448783:-	-0.0709297	0.218781	0.413191
ENSG00000197223.11;SE:chr2:68047319-68053061:68053286-68062945:-	-0.240168	0.218781	0.413191
ENSG00000197321.14_and_ENSG00000207612.1_and_ENSG00000216035.1;AF:chr10:29686651-29735751:29735804:29686651-29736685:29736781:-	0.0190738	0.218781	0.413191
ENSG00000205560.12_and_ENSG00000254413.8_and_ENSG00000100288.19;A3:chr22:50579830-50579974:50579802-50579974:-	-0.0652371	0.218781	0.413191
ENSG00000205560.12_and_ENSG00000254413.8_and_ENSG00000100288.19;RI:chr22:50580190:50580271-50580358:50580416:-	-0.077465	0.218781	0.413191
ENSG00000205560.12_and_ENSG00000254413.8_and_ENSG00000100288.19;RI:chr22:50581749:50581862-50582249:50582357:-	-0.071729	0.218781	0.413191
ENSG00000118518.15;A5:chr6:127267044-127280231:127266925-127280231:+	0.0725733	0.218948	0.413191
ENSG00000140545.14;AF:chr15:88909923-88910032:88910257:88909923-88913247:88913411:-	-0.00605423	0.219114	0.413191
ENSG00000140545.14;SE:chr15:88899532-88899656:88899811-88901551:-	0.00567674	0.219114	0.413191
ENSG00000140545.14;SE:chr15:88909923-88912124:88912176-88913247:-	-0.005247	0.219114	0.413191
ENSG00000075415.12_and_ENSG00000212443.1;A5:chr12:98595848-98597856:98595661-98597856:+	-0.0620888	0.219281	0.413191
ENSG00000075415.12_and_ENSG00000212443.1;MX:chr12:98594135-98595433:98595661-98597856:98594135-98595727:98595848-98597856:+	-0.00534233	0.219281	0.413191
ENSG00000091490.10;AF:chr4:25847864-25862675:25862959:25847864-25863456:25863595:-	0.0692492	0.219281	0.413191
ENSG00000091490.10;SE:chr4:25757606-25757688:25757790-25758941:-	-0.0306643	0.219281	0.413191
ENSG00000105204.13_and_ENSG00000277759.1;A3:chr19:39826987-39827285:39826867-39827285:-	-0.0528848	0.219281	0.413191
ENSG00000111412.5;SE:chr12:116720447-116723067:116723223-116737790:-	-0.0459343	0.219281	0.413191
ENSG00000131153.8;AF:chr16:85687574-85688809:85688999:85687574-85689796:85690073:-	-0.0594376	0.219281	0.413191
ENSG00000100644.16_and_ENSG00000258964.1_and_ENSG00000023608.4;A3:chr14:61695839-61720379:61695839-61720382:+	-0.0289423	0.21978	0.413191
ENSG00000102287.18_and_ENSG00000284363.1_and_ENSG00000283751.1;AF:chrX:151955860-151956037:151956470:151955860-151957187:151957512:-	0.0379237	0.21978	0.413191
ENSG00000102287.18_and_ENSG00000284363.1_and_ENSG00000283751.1;SE:chrX:151955084-151955368:151955567-151955708:-	-0.0618547	0.21978	0.413191
ENSG00000103024.7;RI:chr16:1771070:1771171-1771269:1771410:-	-0.15232	0.21978	0.413191
ENSG00000103024.7;RI:chr16:1771070:1771171-1771280:1771410:-	-0.100272	0.21978	0.413191
ENSG00000123992.18;AF:chr2:219387163-219387576:219387932:219387163-219399866:219400007:-	-0.2453	0.21978	0.413191
ENSG00000163636.10;A5:chr3:64022523-64023275:64022523-64023392:-	0.0907635	0.21978	0.413191
ENSG00000166562.8;A5:chr18:59152685-59155688:59152612-59155688:+	-0.0155634	0.21978	0.413191
ENSG00000166562.8;SE:chr18:59155807-59157608:59157665-59158632:+	0.0198514	0.21978	0.413191
ENSG00000167978.16;SE:chr16:2768261-2768505:2768599-2768997:+	0.025647	0.21978	0.413191
ENSG00000178917.15;A3:chr3:44500637-44502542:44500634-44502542:-	0.0523291	0.21978	0.413191
ENSG00000178917.15;SE:chr3:44502668-44502965:44503056-44510553:-	-0.0523291	0.21978	0.413191
ENSG00000197170.9;SE:chr17:67357431-67357519:67357578-67366412:-	0.148959	0.21978	0.413191
ENSG00000232388.4_and_ENSG00000125821.11_and_ENSG00000243702.3;AF:chr20:18567453:18567596-18593731:18587893:18588115-18593731:+	0.0603714	0.21978	0.413191
ENSG00000232388.4_and_ENSG00000125821.11_and_ENSG00000243702.3;AF:chr20:18567453:18567596-18593731:18587964:18588115-18593731:+	0.313678	0.21978	0.413191
ENSG00000232388.4_and_ENSG00000125821.11_and_ENSG00000243702.3;AL:chr20:18628233-18630381:18632178:18628233-18744100:18744216:+	-0.313678	0.21978	0.413191
ENSG00000234608.7;A3:chr12:111840042-111840333:111840003-111840333:-	-0.0667211	0.21978	0.413191
ENSG00000234608.7;A5:chr12:111840477-111841327:111840477-111841684:-	-0.0525124	0.21978	0.413191
ENSG00000234608.7;RI:chr12:111841327:111841470-111841684:111841710:-	-0.0994206	0.21978	0.413191
ENSG00000095787.21;A3:chr10:28608431-28610708:28608431-28610711:+	-0.539221	0.22028	0.413191
ENSG00000095787.21;AF:chr10:28532784:28533007-28533998:28533313:28533620-28533998:+	0.301125	0.22028	0.413191
ENSG00000103043.14_and_ENSG00000279122.1;SE:chr16:70688090-70692821:70692971-70695544:-	-0.0996973	0.22028	0.413191
ENSG00000121966.6;AF:chr2:136115912-136117529:136117737:136115912-136118046:136118165:-	0.00932039	0.22028	0.413191
ENSG00000163956.10;A3:chr4:3520229-3524907:3520193-3524907:-	0.0172075	0.22028	0.413191
ENSG00000163956.10;A3:chr4:3525146-3532209:3525051-3532209:-	-0.0255129	0.22028	0.413191
ENSG00000163956.10;AF:chr4:3525051-3531983:3532149:3525051-3532209:3532422:-	-0.0145714	0.22028	0.413191
ENSG00000163956.10;AF:chr4:3525051-3531983:3532149:3525051-3532209:3532559:-	0.0114693	0.22028	0.413191
ENSG00000164283.12_and_ENSG00000240535.8;SE:chr5:54979435-54981997:54982146-54985217:-	-0.0694686	0.22028	0.413191
ENSG00000189337.16;AF:chr1:14598704:14599223-14960684:14924130:14924572-14960684:+	0.0759582	0.22028	0.413191
ENSG00000189337.16;AF:chr1:14598704:14599223-14960684:14945919:14946173-14960684:+	-0.0407011	0.22028	0.413191
ENSG00000237296.9_and_ENSG00000243716.10;A5:chr16:22513600-22513764:22513521-22513764:+	-0.0651731	0.22028	0.413191
ENSG00000237296.9_and_ENSG00000243716.10;A5:chr16:22513610-22513764:22513600-22513764:+	0.0381115	0.22028	0.413191
ENSG00000237296.9_and_ENSG00000243716.10;A5:chr16:22519414-22523820:22519269-22523820:+	-0.0847297	0.22028	0.413191
ENSG00000237296.9_and_ENSG00000243716.10;AF:chr16:22513058:22513521-22513764:22513522:22513610-22513764:+	-0.116531	0.22028	0.413191
ENSG00000237296.9_and_ENSG00000243716.10;AF:chr16:22513058:22513521-22513764:22513564:22513600-22513764:+	-0.0751939	0.22028	0.413191
ENSG00000241570.8_and_ENSG00000163714.17;A5:chr3:143021385-143021473:143021382-143021473:+	-0.139394	0.22028	0.413191
ENSG00000241570.8_and_ENSG00000163714.17;SE:chr3:143053794-143054943:143055119-143056312:+	0.102744	0.22028	0.413191
ENSG00000213722.8_and_ENSG00000213719.8;AF:chr6:31728745-31728865:31729507:31728745-31730051:31730227:-	-0.0567418	0.220494	0.413191
ENSG00000213722.8_and_ENSG00000213719.8;SE:chr6:31728745-31728865:31729221-31730051:-	-0.0308087	0.220494	0.413191
ENSG00000164056.10;AL:chr4:123396932-123397611:123398337:123396932-123401537:123403752:+	-0.0353263	0.220579	0.413191
ENSG00000117069.14_and_ENSG00000276081.1;A3:chr1:77044613-77050258:77044613-77050262:+	-0.0902608	0.220779	0.413191
ENSG00000197362.14;SE:chr7:149074538-149080591:149080717-149090623:-	0.0944274	0.220779	0.413191
ENSG00000110075.14;A3:chr11:68576043-68587927:68576043-68587978:+	0.155569	0.220993	0.413191
ENSG00000110075.14;A5:chr11:68505271-68519501:68505249-68519501:+	-0.240657	0.220993	0.413191
ENSG00000118515.11_and_ENSG00000220378.3;AF:chr6:134174586-134174732:134174868:134174586-134175544:134175991:-	-0.0810993	0.221029	0.413191
ENSG00000118515.11_and_ENSG00000220378.3;AF:chr6:134174586-134174732:134174896:134174586-134177663:134177860:-	0.0272572	0.221029	0.413191
ENSG00000119865.8;A3:chr2:68319466-68319772:68319322-68319772:-	0.121151	0.221029	0.413191
ENSG00000119865.8;AL:chr2:68284171:68284484-68317157:68293066:68294026-68317157:-	0.0755407	0.221029	0.413191
ENSG00000128829.11;SE:chr15:39978147-39985805:39985888-39987983:+	-0.110765	0.221029	0.413191
ENSG00000128829.11;SE:chr15:40011346-40016502:40016672-40017108:+	-0.0730825	0.221029	0.413191
ENSG00000092108.20;SE:chr14:30622399-30628209:30628279-30630477:+	0.104662	0.221612	0.413191
ENSG00000143321.18;AF:chr1:156745373-156751343:156751496:156745373-156752229:156752272:-	0.0966814	0.221653	0.413191
ENSG00000143321.18;AF:chr1:156745373-156751343:156751744:156745373-156752229:156752448:-	0.0253349	0.221653	0.413191
ENSG00000010810.17;SE:chr6:111696456-111700104:111700268-111702885:-	0.21285	0.221778	0.413191
ENSG00000097007.17;A3:chr9:130714455-130854064:130714455-130854067:+	0.0518228	0.221778	0.413191
ENSG00000097007.17;AF:chr9:130713946:130714455-130854064:130835066:130835525-130854064:+	-0.027939	0.221778	0.413191
ENSG00000117152.13;A5:chr1:163069528-163072395:163069408-163072395:+	-0.117426	0.221778	0.413191
ENSG00000137500.9;A5:chr11:83280260-83285127:83280260-83285553:-	-0.12789	0.221778	0.413191
ENSG00000137500.9;A5:chr11:83280260-83285127:83280260-83285873:-	-0.0738284	0.221778	0.413191
ENSG00000137500.9;AF:chr11:83280260-83285873:83285988:83280260-83286100:83286390:-	0.242026	0.221778	0.413191
ENSG00000137500.9;SE:chr11:83280260-83285127:83285211-83285873:-	0.0782116	0.221778	0.413191
ENSG00000141431.10;SE:chr18:33607676-33641821:33641823-33644894:+	0.114914	0.221778	0.413191
ENSG00000142192.20_and_ENSG00000251972.1;SE:chr21:25982477-25997360:25997416-26000015:-	0.0596094	0.221778	0.413191
ENSG00000144231.10_and_ENSG00000244563.1;AF:chr2:127853105-127857766:127857949:127853105-127858028:127858117:-	0.115688	0.221778	0.413191
ENSG00000144231.10_and_ENSG00000244563.1;AF:chr2:127853105-127857766:127857949:127853105-127858028:127858157:-	0.0921418	0.221778	0.413191
ENSG00000144231.10_and_ENSG00000244563.1;SE:chr2:127848185-127850590:127850685-127852925:-	0.0854547	0.221778	0.413191
ENSG00000144401.14;AL:chr2:207581353:207582160-207621806:207620734:207620790-207621806:-	-0.328766	0.221778	0.413191
ENSG00000146067.15;A3:chr5:177536745-177537873:177536486-177537873:-	-0.221415	0.221778	0.413191
ENSG00000165494.11_and_ENSG00000254676.1;A5:chr11:83167898-83168428:83167505-83168428:+	-0.0422665	0.221778	0.413191
ENSG00000165494.11_and_ENSG00000254676.1;SE:chr11:83157631-83161327:83161452-83163679:+	-0.0392929	0.221778	0.413191
ENSG00000166501.12_and_ENSG00000279276.1_and_ENSG00000279202.1_and_ENSG00000274466.1_and_ENSG00000279554.1;A3:chr16:24191230-24214658:24191230-24219961:+	-0.0523635	0.221778	0.413191
ENSG00000169330.8;SE:chr15:79463321-79463695:79463760-79468187:+	0.0857187	0.221778	0.413191
ENSG00000196636.7;AL:chr7:97117897-97142673:97142835:97117897-97181012:97181763:+	0.0605486	0.221778	0.413191
ENSG00000196636.7;SE:chr7:97117897-97136388:97136467-97181012:+	0.112229	0.221778	0.413191
ENSG00000238142.1;A3:chr1:16888785-16889548:16888782-16889548:-	-0.0307147	0.221778	0.413191
ENSG00000238142.1;AF:chr1:16888785-16889216:16889373:16888785-16889548:16889649:-	0.0844801	0.221778	0.413191
ENSG00000140416.19;AL:chr15:63062645-63069870:63070632:63062645-63071090:63071222:+	-0.158296	0.221861	0.413191
ENSG00000078295.16;A3:chr5:7784449-7789642:7784449-7789659:+	-0.0990847	0.222278	0.413191
ENSG00000108256.8;SE:chr17:29267530-29285992:29287716-29293783:-	-0.0461433	0.222278	0.413191
ENSG00000161671.16;SE:chr19:50480977-50481861:50481947-50482149:+	0.045698	0.222278	0.413191
ENSG00000185880.12;A5:chr15:44729552-44731363:44729349-44731363:+	-0.0334702	0.222278	0.413191
ENSG00000204560.9;A5:chr6:30671274-30672635:30671274-30672956:-	0.0296203	0.222278	0.413191
ENSG00000235423.8_and_ENSG00000111328.6;AF:chr12:123267282-123269105:123269239:123267282-123271564:123272140:-	-0.035646	0.222278	0.413191
ENSG00000235423.8_and_ENSG00000111328.6;AF:chr12:123267282-123270887:123271141:123267282-123271564:123272140:-	0.0242394	0.222278	0.413191
ENSG00000164104.11;A5:chr4:173333669-173334246:173333669-173334272:-	-0.0375887	0.222444	0.413191
ENSG00000145358.6;AF:chr4:100190032-100190303:100190468:100190032-100190663:100190782:-	-0.0663559	0.222777	0.413191
ENSG00000162924.13_and_ENSG00000201076.1_and_ENSG00000267520.2;SE:chr2:60920109-60920383:60920478-60920574:+	-0.0888684	0.222777	0.413191
ENSG00000169220.17;A3:chr5:177368920-177370588:177368920-177370591:+	0.0311525	0.222777	0.413191
ENSG00000169220.17;SE:chr5:177371396-177371475:177371589-177371873:+	-0.0617023	0.222777	0.413191
ENSG00000111011.17;AF:chr12:122522299-122522799:122523756:122522299-122526848:122527000:-	-0.0501254	0.222999	0.413191
ENSG00000140416.19;AL:chr15:63062645-63064064:63065278:63062645-63071090:63071222:+	-0.129915	0.223214	0.413191
ENSG00000140416.19;AL:chr15:63062645-63064064:63065278:63062645-63071090:63071889:+	0.120255	0.223214	0.413191
ENSG00000001631.15_and_ENSG00000243107.1_and_ENSG00000200769.1_and_ENSG00000221520.1;A5:chr7:92245171-92245790:92245171-92245844:-	-0.0429044	0.223277	0.413191
ENSG00000104765.15_and_ENSG00000253430.1_and_ENSG00000254362.1;AL:chr8:26408376-26410364:26413129:26408376-26505307:26505636:+	-0.0192506	0.223277	0.413191
ENSG00000132356.11_and_ENSG00000212567.1;SE:chr5:40767690-40769416:40769503-40771719:-	-0.0239581	0.223277	0.413191
ENSG00000132881.11;SE:chr1:16232646-16232893:16233017-16233612:-	0.0683236	0.223277	0.413191
ENSG00000132507.17;AF:chr17:7306999:7307115-7309615:7307631:7307752-7309615:+	0.0356877	0.223443	0.413191
ENSG00000037042.8;A5:chr17:42660362-42660639:42660316-42660639:+	-0.0573931	0.223776	0.413191
ENSG00000065911.11;SE:chr2:74198742-74205705:74205889-74207704:+	-0.0850524	0.223776	0.413191
ENSG00000065911.11;SE:chr2:74205889-74205982:74206088-74207704:+	0.192368	0.223776	0.413191
ENSG00000100614.17;A5:chr14:60283537-60285624:60282794-60285624:+	0.0634145	0.223776	0.413191
ENSG00000100614.17;AF:chr14:60245752:60246046-60282684:60249268:60249677-60282684:+	0.108166	0.223776	0.413191
ENSG00000100614.17;AF:chr14:60245785:60246046-60282684:60256762:60256866-60282684:+	-0.150412	0.223776	0.413191
ENSG00000100614.17;AF:chr14:60249268:60249677-60282684:60256762:60256866-60282684:+	-0.152274	0.223776	0.413191
ENSG00000104267.9;SE:chr8:85465469-85473693:85473811-85474324:+	-0.151155	0.223776	0.413191
ENSG00000135698.9;A5:chr16:82151514-82164082:82151514-82164115:-	-0.0840461	0.223776	0.413191
ENSG00000135698.9;A5:chr16:82164194-82170093:82164194-82170125:-	0.0862807	0.223776	0.413191
ENSG00000135698.9;SE:chr16:82164194-82164652:82164741-82170125:-	0.0922573	0.223776	0.413191
ENSG00000137574.10;SE:chr8:55773719-55782748:55782812-55785719:+	-0.0553756	0.223776	0.413191
ENSG00000138621.11_and_ENSG00000260152.2;AF:chr15:75028249:75028453-75044386:75043275:75043536-75044386:+	0.07478	0.223776	0.413191
ENSG00000138621.11_and_ENSG00000260152.2;SE:chr15:75023626-75028247:75028453-75043441:+	-0.0636076	0.223776	0.413191
ENSG00000138621.11_and_ENSG00000260152.2;SE:chr15:75028453-75043441:75043536-75044386:+	-0.100361	0.223776	0.413191
ENSG00000138621.11_and_ENSG00000260152.2;SE:chr15:75043536-75044386:75044514-75048553:+	-0.0416897	0.223776	0.413191
ENSG00000147854.16;SE:chr9:6486925-6492303:6492401-6493826:+	-0.142657	0.223776	0.413191
ENSG00000147854.16;SE:chr9:6493932-6495585:6497103-6497198:+	-0.193758	0.223776	0.413191
ENSG00000158869.10;AL:chr1:161218723-161218881:161219248:161218723-161220390:161220699:+	-0.00505761	0.223776	0.413191
ENSG00000158869.10;SE:chr1:161215370-161217986:161218077-161218241:+	-0.019064	0.223776	0.413191
ENSG00000182197.10;SE:chr8:117830349-117831599:117831653-117835444:-	0.0168246	0.223776	0.413191
ENSG00000182253.14;A3:chr15:99126792-99129367:99126792-99132750:+	-0.0495472	0.223776	0.413191
ENSG00000182253.14;AF:chr15:99098217:99098637-99113591:99105080:99106009-99113591:+	-0.0450059	0.223776	0.413191
ENSG00000182253.14;SE:chr15:99126792-99129367:99131813-99132750:+	-0.044951	0.223776	0.413191
ENSG00000198467.13;AL:chr9:35682014:35682163-35684246:35682930:35683241-35684246:-	0.0044538	0.223776	0.413191
ENSG00000265808.3;AL:chr1:120150898:120157192-120160384:120157291:120159402-120160384:-	0.0279532	0.223776	0.413191
ENSG00000164405.10;A5:chr5:132866691-132866869:132866687-132866869:+	-0.0223726	0.223943	0.413191
ENSG00000164405.10;RI:chr5:132866869:132867035-132867488:132867687:+	-0.023027	0.223943	0.413191
ENSG00000164405.10;SE:chr5:132866687-132866869:132867035-132867488:+	0.0302162	0.223943	0.413191
ENSG00000138311.15;SE:chr10:62374458-62376181:62376936-62388396:+	0.0648606	0.224276	0.413191
ENSG00000159140.19_and_ENSG00000284448.1;A3:chr21:33575893-33576365:33575893-33576418:+	-0.0140251	0.224276	0.413191
ENSG00000198298.12;A5:chr10:43606563-43606997:43606546-43606997:+	0.0820393	0.224276	0.413191
ENSG00000047230.14_and_ENSG00000265144.1;AF:chrX:16702941-16712335:16712652:16702941-16712722:16712936:-	0.0524964	0.224775	0.413191
ENSG00000116459.10;A3:chr1:111449873-111456086:111449873-111456227:+	-0.0115368	0.224775	0.413191
ENSG00000120549.17_and_ENSG00000223928.1_and_ENSG00000277563.1_and_ENSG00000207930.1;RI:chr10:24544981:24545103-24545827:24547843:+	-0.205867	0.224775	0.413191
ENSG00000125676.19;A5:chrX:123619436-123620093:123619436-123620188:-	0.383792	0.224775	0.413191
ENSG00000134001.12;AF:chr14:67359997:67360456-67364767:67360556:67360734-67364767:+	-0.0576254	0.224775	0.413191
ENSG00000134001.12;AF:chr14:67360353:67360456-67364767:67360556:67360734-67364767:+	0.0321249	0.224775	0.413191
ENSG00000151881.14;SE:chr5:43446557-43453658:43454043-43483822:-	-0.103571	0.224775	0.413191
ENSG00000151881.14;SE:chr5:43454043-43454455:43454605-43483822:-	-0.120111	0.224775	0.413191
ENSG00000162613.16;A3:chr1:77948914-77949155:77948774-77949155:-	-0.034767	0.224775	0.413191
ENSG00000177954.11;A5:chr1:153991034-153991115:153990802-153991115:+	0.00359469	0.224775	0.413191
ENSG00000177954.11;RI:chr1:153990763:153990802-153990914:153991034:+	-0.029857	0.224775	0.413191
ENSG00000177954.11;SE:chr1:153990802-153990914:153991034-153991115:+	0.00115278	0.224775	0.413191
ENSG00000197771.12;A5:chr10:119842595-119843248:119842595-119843254:-	-0.0862848	0.224775	0.413191
ENSG00000110852.4;SE:chr12:9857637-9862499:9862573-9869205:-	-0.0268437	0.225275	0.413191
ENSG00000111247.14;SE:chr12:4553147-4556353:4556502-4558857:+	-0.0462026	0.225275	0.413191
ENSG00000119760.15;RI:chr2:27660984:27661388-27662179:27662281:-	0.0283237	0.225275	0.413191
ENSG00000122378.13;A3:chr10:80408643-80420466:80408643-80420483:+	-0.0275989	0.225275	0.413191
ENSG00000134461.15_and_ENSG00000240180.1;SE:chr10:5878287-5880298:5880376-5883006:-	-0.0719089	0.225275	0.413191
ENSG00000153827.13;SE:chr2:229769325-229771519:229771632-229774097:-	-0.190689	0.225275	0.413191
ENSG00000163788.13_and_ENSG00000241939.3;SE:chr3:43286675-43303098:43303792-43332169:+	-0.0414182	0.225275	0.413191
ENSG00000203778.7;A5:chr6:112087720-112097041:112087709-112097041:+	-0.0270106	0.225275	0.413191
ENSG00000175197.11_and_ENSG00000208028.1;RI:chr12:57517269:57517424-57517706:57517753:-	-0.195056	0.225524	0.413191
ENSG00000175197.11_and_ENSG00000208028.1;RI:chr12:57517269:57517438-57517706:57517753:-	-0.0960003	0.225524	0.413191
ENSG00000196177.12;A5:chr10:123009071-123034356:123009067-123034356:+	-0.109476	0.225524	0.413191
ENSG00000196177.12;SE:chr10:123034515-123037747:123037847-123040466:+	-0.108783	0.225524	0.413191
ENSG00000103381.11;A3:chr16:12665115-12781185:12665020-12781185:-	0.0375228	0.225774	0.413191
ENSG00000103381.11;SE:chr16:12665115-12704624:12705049-12781185:-	0.0472824	0.225774	0.413191
ENSG00000107796.13;A5:chr10:88948953-88990939:88948953-88991022:-	-0.0418433	0.225774	0.413191
ENSG00000107796.13;AF:chr10:88948953-88952731:88952773:88948953-88991022:88991288:-	0.00141045	0.225774	0.413191
ENSG00000113578.17;AF:chr5:142614161-142621297:142621342:142614161-142697622:142698052:-	-0.0425209	0.225774	0.413191
ENSG00000117450.13;A5:chr1:45519054-45521829:45519054-45521858:-	-0.017642	0.225774	0.413191
ENSG00000140287.10_and_ENSG00000241175.3;SE:chr15:50243244-50248245:50248343-50252430:-	-0.0698619	0.225774	0.413191
ENSG00000146463.11_and_ENSG00000201542.1_and_ENSG00000229994.1_and_ENSG00000278702.1;A3:chr1:35393739-35396552:35393739-35396555:+	-0.0876625	0.225774	0.413191
ENSG00000146463.11_and_ENSG00000201542.1_and_ENSG00000229994.1_and_ENSG00000278702.1;SE:chr1:35269085-35295927:35295988-35325360:+	-0.0711216	0.225774	0.413191
ENSG00000146463.11_and_ENSG00000201542.1_and_ENSG00000229994.1_and_ENSG00000278702.1;SE:chr1:35396670-35397052:35397123-35397377:+	-0.0551771	0.225774	0.413191
ENSG00000163945.15_and_ENSG00000254094.1_and_ENSG00000253399.1;A3:chr4:1354847-1355007:1354847-1355117:+	0.049838	0.225774	0.413191
ENSG00000163945.15_and_ENSG00000254094.1_and_ENSG00000253399.1;A5:chr4:1347760-1348090:1347609-1348090:+	-0.0927143	0.225774	0.413191
ENSG00000163945.15_and_ENSG00000254094.1_and_ENSG00000253399.1;A5:chr4:1347887-1348090:1347760-1348090:+	0.0895987	0.225774	0.413191
ENSG00000163945.15_and_ENSG00000254094.1_and_ENSG00000253399.1;SE:chr4:1380230-1380641:1380747-1380880:+	-0.0557606	0.225774	0.413191
ENSG00000167772.11;SE:chr19:8366319-8369219:8369332-8371056:+	0.0489467	0.225774	0.413191
ENSG00000171121.16_and_ENSG00000240429.1;AF:chr3:179250934-179258948:179259208:179250934-179266649:179266971:-	0.0630565	0.225774	0.413191
ENSG00000046653.14;AF:chrX:13785808-13938327:13938415:13785808-13938507:13938638:-	0.300818	0.226274	0.413191
ENSG00000109320.11;A3:chr4:102529914-102533845:102529914-102533848:+	-0.0864235	0.226274	0.413191
ENSG00000109320.11;AF:chr4:102501329:102501788-102525512:102501898:102502167-102525512:+	-0.0849047	0.226274	0.413191
ENSG00000130349.9;A5:chr6:107028797-107039749:107028271-107039749:+	-0.033816	0.226274	0.413191
ENSG00000151322.18;A5:chr14:33797581-33799734:33797572-33799734:+	-0.0545397	0.226274	0.413191
ENSG00000151322.18;AF:chr14:32934933:32935003-33215182:32939243:32939366-33215182:+	0.0600295	0.226274	0.413191
ENSG00000187193.8_and_ENSG00000259827.1_and_ENSG00000261429.2;A5:chr16:56683386-56683958:56683230-56683958:+	-0.00555258	0.226274	0.413191
ENSG00000235750.9;AF:chr1:175177684-175192640:175192793:175177684-175192860:175192943:-	-0.138894	0.226274	0.413191
ENSG00000205352.10_and_ENSG00000257379.1_and_ENSG00000197111.15_and_ENSG00000282977.1_and_ENSG00000273658.1;A3:chr12:53442733-53443487:53442733-53443567:+	0.070856	0.226399	0.413191
ENSG00000205352.10_and_ENSG00000257379.1_and_ENSG00000197111.15_and_ENSG00000282977.1_and_ENSG00000273658.1;A5:chr12:53442586-53442695:53441800-53442695:+	-0.0705467	0.226399	0.413191
ENSG00000205352.10_and_ENSG00000257379.1_and_ENSG00000197111.15_and_ENSG00000282977.1_and_ENSG00000273658.1;AF:chr12:53452126:53452376-53454726:53452817:53453283-53454726:+	0.100625	0.226399	0.413191
ENSG00000205352.10_and_ENSG00000257379.1_and_ENSG00000197111.15_and_ENSG00000282977.1_and_ENSG00000273658.1;AF:chr12:53452126:53452376-53454726:53452844:53452975-53454726:+	-0.102344	0.226399	0.413191
ENSG00000205352.10_and_ENSG00000257379.1_and_ENSG00000197111.15_and_ENSG00000282977.1_and_ENSG00000273658.1;AF:chr12:53452325:53452376-53454726:53452844:53452975-53454726:+	-0.0166343	0.226399	0.413191
ENSG00000205352.10_and_ENSG00000257379.1_and_ENSG00000197111.15_and_ENSG00000282977.1_and_ENSG00000273658.1;AL:chr12:53471807-53474869:53476070:53471807-53479406:53479614:+	-0.089005	0.226399	0.413191
ENSG00000205352.10_and_ENSG00000257379.1_and_ENSG00000197111.15_and_ENSG00000282977.1_and_ENSG00000273658.1;AL:chr12:53471807-53474869:53476070:53471807-53479406:53479618:+	-0.0453438	0.226399	0.413191
ENSG00000205352.10_and_ENSG00000257379.1_and_ENSG00000197111.15_and_ENSG00000282977.1_and_ENSG00000273658.1;AL:chr12:53471807-53474869:53476070:53471807-53479406:53479620:+	-0.0428545	0.226399	0.413191
ENSG00000205352.10_and_ENSG00000257379.1_and_ENSG00000197111.15_and_ENSG00000282977.1_and_ENSG00000273658.1;AL:chr12:53471807-53474869:53476070:53471807-53479406:53479624:+	0.123294	0.226399	0.413191
ENSG00000205352.10_and_ENSG00000257379.1_and_ENSG00000197111.15_and_ENSG00000282977.1_and_ENSG00000273658.1;AL:chr12:53471807-53474869:53476070:53471807-53479406:53479683:+	-0.0166445	0.226399	0.413191
ENSG00000205352.10_and_ENSG00000257379.1_and_ENSG00000197111.15_and_ENSG00000282977.1_and_ENSG00000273658.1;AL:chr12:53471807-53474869:53476070:53471807-53479406:53479769:+	-0.0967565	0.226399	0.413191
ENSG00000205352.10_and_ENSG00000257379.1_and_ENSG00000197111.15_and_ENSG00000282977.1_and_ENSG00000273658.1;AL:chr12:53471807-53474869:53476070:53471807-53479406:53479821:+	-0.0472461	0.226399	0.413191
ENSG00000205352.10_and_ENSG00000257379.1_and_ENSG00000197111.15_and_ENSG00000282977.1_and_ENSG00000273658.1;AL:chr12:53471807-53474869:53476070:53471807-53479406:53479824:+	-0.0598632	0.226399	0.413191
ENSG00000205352.10_and_ENSG00000257379.1_and_ENSG00000197111.15_and_ENSG00000282977.1_and_ENSG00000273658.1;AL:chr12:53471807-53474869:53476070:53471807-53479406:53479826:+	-0.0678071	0.226399	0.413191
ENSG00000205352.10_and_ENSG00000257379.1_and_ENSG00000197111.15_and_ENSG00000282977.1_and_ENSG00000273658.1;AL:chr12:53471807-53474869:53476070:53471807-53479406:53479850:+	0.102278	0.226399	0.413191
ENSG00000205352.10_and_ENSG00000257379.1_and_ENSG00000197111.15_and_ENSG00000282977.1_and_ENSG00000273658.1;AL:chr12:53471807-53474869:53476070:53471807-53479406:53480807:+	-0.0454247	0.226399	0.413191
ENSG00000205352.10_and_ENSG00000257379.1_and_ENSG00000197111.15_and_ENSG00000282977.1_and_ENSG00000273658.1;AL:chr12:53471807-53474869:53476070:53471807-53479406:53481162:+	-0.141127	0.226399	0.413191
ENSG00000205352.10_and_ENSG00000257379.1_and_ENSG00000197111.15_and_ENSG00000282977.1_and_ENSG00000273658.1;SE:chr12:53462567-53464760:53464852-53467221:+	0.0544677	0.226399	0.413191
ENSG00000143321.18;AF:chr1:156745373-156751343:156751744:156745373-156752229:156752272:-	0.0263329	0.22644	0.413191
ENSG00000012061.15;SE:chr19:45420427-45421178:45421393-45423270:-	0.0544909	0.226573	0.413191
ENSG00000182518.13;A5:chrX:55159228-55160865:55159228-55160975:-	0.170621	0.226573	0.413191
ENSG00000182518.13;AF:chrX:55159228-55160865:55161102:55159228-55161137:55161182:-	0.0695699	0.226573	0.413191
ENSG00000182518.13;AF:chrX:55159228-55160865:55161102:55159228-55161137:55161310:-	0.0807713	0.226573	0.413191
ENSG00000182518.13;AF:chrX:55159228-55160975:55161119:55159228-55161137:55161182:-	-0.104009	0.226573	0.413191
ENSG00000182518.13;AF:chrX:55159228-55160975:55161119:55159228-55161137:55161310:-	-0.126868	0.226573	0.413191
ENSG00000129538.13;A3:chr14:20802093-20802797:20801996-20802797:-	-0.00835568	0.226648	0.413191
ENSG00000175334.7;A5:chr11:66002570-66003235:66002513-66003235:+	0.121587	0.226648	0.413191
ENSG00000175334.7;AF:chr11:66002228:66002513-66003235:66002581:66003070-66003235:+	-0.088726	0.226648	0.413191
ENSG00000175334.7;AF:chr11:66002228:66002513-66003235:66002782:66003039-66003235:+	-0.101484	0.226648	0.413191
ENSG00000175334.7;SE:chr11:66002570-66003235:66003373-66003626:+	0.0573349	0.226648	0.413191
ENSG00000107897.18_and_ENSG00000251839.1;AF:chr10:27240484-27240674:27240815:27240484-27242059:27242130:-	0.0565596	0.226773	0.413191
ENSG00000115318.11;SE:chr2:74535454-74535588:74535755-74535996:-	0.0914694	0.226773	0.413191
ENSG00000153914.15;SE:chr5:66153596-66156065:66158932-66159219:+	-0.130674	0.226773	0.413191
ENSG00000163069.12;SE:chr4:52029863-52031852:52031961-52033431:-	0.0255314	0.226773	0.413191
ENSG00000163069.12;SE:chr4:52029863-52031865:52031961-52033431:-	0.0257318	0.226773	0.413191
ENSG00000168394.10;RI:chr6:32847068:32847204-32847513:32847675:-	-0.0190614	0.226773	0.413191
ENSG00000176024.17;SE:chr19:51927540-51927895:51927994-51929732:+	0.0851428	0.226773	0.413191
ENSG00000176024.17;SE:chr19:51927540-51929732:51929896-51936028:+	-0.156285	0.226773	0.413191
ENSG00000176024.17;SE:chr19:51929896-51936028:51936235-51940209:+	-0.130868	0.226773	0.413191
ENSG00000213853.9_and_ENSG00000260310.1;AF:chr16:10547677-10558994:10559154:10547677-10580549:10580698:-	0.0511073	0.226773	0.413191
ENSG00000071859.14_and_ENSG00000276350.1;AF:chrX:154444126:154444346-154445633:154444459:154444909-154445633:+	0.0148204	0.227273	0.413191
ENSG00000071859.14_and_ENSG00000276350.1;AF:chrX:154444155:154444346-154445633:154444459:154444909-154445633:+	-0.0366171	0.227273	0.413191
ENSG00000071859.14_and_ENSG00000276350.1;AF:chrX:154444248:154444346-154445633:154444459:154444909-154445633:+	0.136454	0.227273	0.413191
ENSG00000071859.14_and_ENSG00000276350.1;RI:chrX:154449681:154449735-154449883:154449931:+	-0.058166	0.227273	0.413191
ENSG00000091140.13;SE:chr7:107905058-107905361:107905504-107906267:+	0.0670579	0.227273	0.413191
ENSG00000094841.13;AF:chrX:75274088:75274640-75293472:75274728:75274758-75293472:+	0.247437	0.227273	0.413191
ENSG00000094841.13;SE:chrX:75293514-75294563:75294620-75296342:+	0.130668	0.227273	0.413191
ENSG00000112983.17;A3:chr5:138166727-138167934:138166610-138167934:-	0.0362652	0.227273	0.413191
ENSG00000112983.17;SE:chr5:138157267-138157642:138157894-138159555:-	-0.0538415	0.227273	0.413191
ENSG00000116183.10;AF:chr1:176463171:176463418-176555407:176537303:176537349-176555407:+	-0.00542246	0.227273	0.413191
ENSG00000116183.10;AF:chr1:176463171:176463418-176555407:176553488:176553737-176555407:+	-0.0419348	0.227273	0.413191
ENSG00000126261.12;AF:chr19:34428363:34428570-34430576:34428876:34429223-34430576:+	0.0303375	0.227273	0.413191
ENSG00000153046.17;AF:chr6:4773041:4773178-4891713:4889992:4890126-4891713:+	0.0998994	0.227273	0.413191
ENSG00000153046.17;AF:chr6:4776435:4776807-4891713:4889992:4890126-4891713:+	0.0505896	0.227273	0.413191
ENSG00000153046.17;AF:chr6:4836098:4836308-4891713:4889992:4890126-4891713:+	0.043389	0.227273	0.413191
ENSG00000158008.9;AF:chr1:26019884:26019944-26029193:26021780:26023425-26029193:+	-0.00660176	0.227273	0.413191
ENSG00000158008.9;SE:chr1:26029286-26029600:26029707-26030476:+	-0.0179828	0.227273	0.413191
ENSG00000168916.15_and_ENSG00000251456.1;AF:chr5:124701269-124744084:124744367:124701269-124744413:124744521:-	0.0857615	0.227273	0.413191
ENSG00000099956.18;A5:chr22:23791894-23793559:23791867-23793559:+	0.0920875	0.227772	0.413191
ENSG00000108439.9_and_ENSG00000263798.1_and_ENSG00000108465.14;RI:chr17:47974400:47974448-47975159:47975337:+	-0.109428	0.227772	0.413191
ENSG00000108439.9_and_ENSG00000263798.1_and_ENSG00000108465.14;RI:chr17:47975514:47975653-47975869:47976013:+	-0.115079	0.227772	0.413191
ENSG00000142733.14;SE:chr1:27355469-27355669:27355745-27356026:-	-0.0685354	0.227772	0.413191
ENSG00000163171.7;A5:chr2:37646822-37671426:37646822-37672085:-	-0.0750603	0.227772	0.413191
ENSG00000177189.12;AF:chrX:20234814-20266564:20266840:20234814-20267039:20267100:-	-0.068316	0.227772	0.413191
ENSG00000203950.6;A3:chrX:135051519-135051917:135051368-135051917:-	-0.0468367	0.227772	0.413191
ENSG00000226578.1_and_ENSG00000198105.13_and_ENSG00000225192.1_and_ENSG00000228828.1;SE:chr10:37856337-37856435:37856532-37857185:-	-0.0623684	0.227772	0.413191
ENSG00000022267.16;A3:chrX:136197134-136206407:136197134-136206465:+	0.0342725	0.228147	0.413191
ENSG00000134539.16;AF:chr12:10226058:10226233-10307978:10304446:10304547-10307978:+	0.00039938	0.228272	0.413191
ENSG00000142748.12;SE:chr1:27373263-27373488:27373520-27373965:-	0.0693791	0.228272	0.413191
ENSG00000162981.13;SE:chr2:14632937-14633586:14633828-14633944:+	0.0956733	0.228272	0.413191
ENSG00000181924.6;AF:chr11:73873394-73876479:73876674:73873394-73876757:73876988:-	-0.0233731	0.228272	0.413191
ENSG00000181924.6;AL:chr11:73872667:73873394-73876757:73876155:73876575-73876757:-	0.039825	0.228272	0.413191
ENSG00000181924.6;SE:chr11:73873394-73876479:73876575-73876757:-	-0.0178295	0.228272	0.413191
ENSG00000169439.11;AF:chr8:96494008:96494043-96593480:96584945:96585013-96593480:+	-0.0477019	0.228438	0.413191
ENSG00000108590.10;AF:chr17:6650433-6651349:6651427:6650433-6651501:6651634:-	-0.0692838	0.228521	0.413191
ENSG00000108590.10;SE:chr17:6644659-6649982:6650078-6650356:-	-0.0623188	0.228521	0.413191
ENSG00000206503.12;RI:chr6:29942757:29942854-29943285:29943543:+	0.0346943	0.228521	0.413191
ENSG00000206503.12;RI:chr6:29944500:29944634-29945059:29945091:+	-0.0640036	0.228521	0.413191
ENSG00000082212.12;SE:chr18:50912950-50916168:50916243-50917347:+	0.0497293	0.228571	0.413191
ENSG00000082212.12;SE:chr18:50932360-50939570:50939640-50940288:+	0.0531611	0.228571	0.413191
ENSG00000082212.12;SE:chr18:50940386-50942700:50942736-50947017:+	0.0681521	0.228571	0.413191
ENSG00000112837.16_and_ENSG00000219604.1;AF:chr6:84762748-84762918:84763355:84762748-84763890:84764519:-	0.075084	0.228771	0.413191
ENSG00000112837.16_and_ENSG00000219604.1;AF:chr6:84762748-84763424:84763448:84762748-84763890:84764519:-	-0.0459832	0.228771	0.413191
ENSG00000164610.8;AF:chr7:33100561-33100707:33100886:33100561-33109221:33109390:-	-0.0392627	0.228771	0.413191
ENSG00000177600.8_and_ENSG00000199785.1;AF:chr11:809965:810048-811597:810269:810321-811597:+	-0.0204697	0.228771	0.413191
ENSG00000181754.6;A3:chr1:109508999-109509420:109508977-109509420:-	-0.038592	0.228771	0.413191
ENSG00000221909.2;AF:chr7:99548506-99551854:99552134:99548506-99558300:99558536:-	-0.0924344	0.228771	0.413191
ENSG00000249859.9_and_ENSG00000276443.1_and_ENSG00000283710.1_and_ENSG00000278324.1_and_ENSG00000221771.1_and_ENSG00000207110.1_and_ENSG00000283200.1_and_ENSG00000221176.1;AF:chr8:127794557:127794734-127890589:127795754:127796008-127890589:+	0.256883	0.228771	0.413191
ENSG00000249859.9_and_ENSG00000276443.1_and_ENSG00000283710.1_and_ENSG00000278324.1_and_ENSG00000221771.1_and_ENSG00000207110.1_and_ENSG00000283200.1_and_ENSG00000221176.1;SE:chr8:128096654-128099370:128099573-128100980:+	0.063362	0.228771	0.413191
ENSG00000100294.12;SE:chr22:43133486-43137081:43137298-43141162:-	-0.0415085	0.229271	0.413191
ENSG00000107404.19_and_ENSG00000284372.1;A5:chr1:1338653-1339287:1338653-1339362:-	-0.0463175	0.229271	0.413191
ENSG00000107404.19_and_ENSG00000284372.1;AL:chr1:1335276:1336515-1337977:1337023:1337055-1337977:-	-0.0508037	0.229271	0.413191
ENSG00000166265.11;AL:chr21:26466209:26468631-26480272:26477971:26478135-26480272:-	-0.034636	0.229271	0.413191
ENSG00000231346.5;A5:chr1:111604702-111608136:111604702-111608213:-	0.0661094	0.229271	0.413191
ENSG00000120942.13;AL:chr1:11274060-11285644:11288434:11274060-11294873:11295164:+	-0.0490937	0.22977	0.413191
ENSG00000120942.13;SE:chr1:11274060-11285644:11285732-11294873:+	-0.144371	0.22977	0.413191
ENSG00000134884.13;SE:chr13:106557131-106557559:106557616-106559432:-	0.0117967	0.22977	0.413191
ENSG00000138193.15_and_ENSG00000231575.1_and_ENSG00000234724.1;AF:chr10:94030812:94032252-94132174:94089095:94089376-94132174:+	-0.103132	0.22977	0.413191
ENSG00000138193.15_and_ENSG00000231575.1_and_ENSG00000234724.1;AL:chr10:94325104-94325203:94325656:94325104-94327968:94332823:+	0.122468	0.22977	0.413191
ENSG00000140092.14;AF:chr14:91942961-91946711:91947074:91942961-91947213:91947823:-	-0.135873	0.22977	0.413191
ENSG00000147118.11_and_ENSG00000221994.10;A5:chrX:48003702-48003904:48003702-48003909:-	0.0635365	0.22977	0.413191
ENSG00000147118.11_and_ENSG00000221994.10;SE:chrX:47983411-47988524:47988617-48002595:-	0.0646846	0.22977	0.413191
ENSG00000154328.15;A5:chr8:11770335-11771446:11769791-11771446:+	-0.106548	0.22977	0.413191
ENSG00000154328.15;SE:chr8:11769791-11770174:11770335-11771446:+	-0.115719	0.22977	0.413191
ENSG00000154328.15;SE:chr8:11771585-11779598:11779950-11783203:+	-0.0376939	0.22977	0.413191
ENSG00000169570.9;AF:chr5:118944649-118988130:118988220:118944649-118988294:118988539:-	-0.130902	0.22977	0.413191
ENSG00000169570.9;AF:chr5:118944649-118988130:118988220:118944649-118988294:118988545:-	0.113735	0.22977	0.413191
ENSG00000169570.9;SE:chr5:118848218-118928537:118928729-118939196:-	-0.0694699	0.22977	0.413191
ENSG00000188389.10;A5:chr2:241852353-241852621:241852353-241852857:-	-0.0897517	0.22977	0.413191
ENSG00000140350.15_and_ENSG00000265195.1;AF:chr15:68787919-68817385:68817615:68787919-68820698:68820868:-	-0.153947	0.22987	0.413191
ENSG00000100603.13;A3:chr14:77755120-77761114:77755098-77761114:-	-0.0176163	0.23027	0.413191
ENSG00000101938.14;A3:chrX:110681649-110688594:110681646-110688594:-	0.0220622	0.23027	0.413191
ENSG00000101938.14;A3:chrX:110721530-110759661:110721527-110759661:-	0.0163735	0.23027	0.413191
ENSG00000101938.14;A5:chrX:110792215-110795686:110792215-110795744:-	-0.0220622	0.23027	0.413191
ENSG00000139174.11_and_ENSG00000258068.1;AF:chr12:42472564-42484274:42484444:42472564-42589465:42589770:-	0.0963115	0.23027	0.413191
ENSG00000142733.14;RI:chr1:27356590:27356749-27357009:27357114:-	-0.0554474	0.23027	0.413191
ENSG00000142733.14;SE:chr1:27364394-27364661:27364684-27364773:-	0.0273562	0.23027	0.413191
ENSG00000171806.11;A5:chr1:169793897-169794815:169793897-169794870:-	-0.0735632	0.23027	0.413191
ENSG00000171806.11;AF:chr1:169793897-169794633:169794689:169793897-169794815:169794966:-	-0.128184	0.23027	0.413191
ENSG00000197714.8;AF:chr19:57280051:57280124-57284551:57280485:57280836-57284551:+	0.175019	0.23027	0.413191
ENSG00000197714.8;AF:chr19:57280485:57280836-57284551:57281887:57281967-57284551:+	-0.0864963	0.23027	0.413191
ENSG00000203804.4_and_ENSG00000277452.1_and_ENSG00000274963.1_and_ENSG00000143384.12;AF:chr1:150577491-150578244:150578777:150577491-150578843:150579530:-	-0.014513	0.23027	0.413191
ENSG00000004897.11_and_ENSG00000239291.1_and_ENSG00000262265.1;A3:chr17:47122619-47123886:47122600-47123886:-	0.228856	0.230769	0.413191
ENSG00000108669.16_and_ENSG00000279570.1_and_ENSG00000252391.1;AF:chr17:78709732-78736692:78736890:78709732-78782202:78782272:-	-0.150913	0.230769	0.413191
ENSG00000108669.16_and_ENSG00000279570.1_and_ENSG00000252391.1;AF:chr17:78709732-78736692:78736890:78709732-78782202:78782297:-	-0.11555	0.230769	0.413191
ENSG00000113282.13;SE:chr5:157789513-157790600:157790651-157791703:-	0.0697309	0.230769	0.413191
ENSG00000115091.11_and_ENSG00000279957.1;RI:chr2:113951720:113951845-113955623:113955706:+	-0.00911584	0.230769	0.413191
ENSG00000122545.18;AF:chr7:35801039:35801270-35863552:35832798:35832900-35863552:+	0.348167	0.230769	0.413191
ENSG00000132424.14;AL:chr6:99399975:99400311-99402540:99401460:99401630-99402540:-	0.17061	0.230769	0.413191
ENSG00000132424.14;AL:chr6:99399975:99400311-99402540:99401461:99401630-99402540:-	0.142742	0.230769	0.413191
ENSG00000136451.8;A3:chr17:57980804-57981873:57980786-57981873:-	0.0431601	0.230769	0.413191
ENSG00000136451.8;AF:chr17:57983393-57985254:57985348:57983393-57988079:57988152:-	-0.0393616	0.230769	0.413191
ENSG00000136451.8;SE:chr17:57983393-57985985:57986144-57988079:-	0.0805667	0.230769	0.413191
ENSG00000136717.14;SE:chr2:127051243-127057473:127057601-127059011:-	0.175859	0.230769	0.413191
ENSG00000143093.14_and_ENSG00000258634.3;AF:chr1:110031577:110031640-110037891:110034616:110034817-110037891:+	0.0864746	0.230769	0.413191
ENSG00000164880.15;A3:chr7:1470711-1470846:1470692-1470846:-	0.0704077	0.230769	0.413191
ENSG00000171310.10_and_ENSG00000258111.1_and_ENSG00000279176.1_and_ENSG00000264295.1;A5:chr12:104457529-104601906:104457514-104601906:+	-0.036882	0.230769	0.413191
ENSG00000171310.10_and_ENSG00000258111.1_and_ENSG00000279176.1_and_ENSG00000264295.1;AF:chr12:104456971:104457514-104601906:104588848:104588943-104601906:+	-0.0433047	0.230769	0.413191
ENSG00000171310.10_and_ENSG00000258111.1_and_ENSG00000279176.1_and_ENSG00000264295.1;AF:chr12:104456973:104457529-104601906:104588848:104588943-104601906:+	-0.0758466	0.230769	0.413191
ENSG00000228878.7_and_ENSG00000232736.1;SE:chr7:35755195-35755733:35755817-35758179:-	-0.0167635	0.230769	0.413191
ENSG00000251405.2_and_ENSG00000248544.2_and_ENSG00000135074.15;A3:chr5:157481002-157481791:157477735-157481791:-	-0.0888366	0.230769	0.413191
ENSG00000123240.16;A3:chr10:13109015-13109097:13109015-13109112:+	0.081617	0.230957	0.413191
ENSG00000123240.16;A3:chr10:13109288-13110180:13109288-13110274:+	0.0299677	0.230957	0.413191
ENSG00000123240.16;A3:chr10:13116340-13118888:13116340-13118906:+	-0.0443929	0.230957	0.413191
ENSG00000123240.16;AF:chr10:13099603:13099958-13108138:13100225:13100302-13108138:+	0.0679906	0.230957	0.413191
ENSG00000123240.16;SE:chr10:13109288-13110274:13110476-13112453:+	-0.0173923	0.230957	0.413191
ENSG00000007255.10;A5:chr19:45164970-45178093:45164970-45178135:-	-0.0580889	0.231269	0.413191
ENSG00000007255.10;A5:chr19:45165194-45178093:45165194-45178135:-	-0.0463269	0.231269	0.413191
ENSG00000007255.10;SE:chr19:45164970-45165127:45165194-45178093:-	-0.0444118	0.231269	0.413191
ENSG00000007255.10;SE:chr19:45164970-45165127:45165194-45178135:-	-0.0400781	0.231269	0.413191
ENSG00000128594.7;A3:chr7:128030740-128030913:128030622-128030913:-	-0.045364	0.231269	0.413191
ENSG00000147894.14;AF:chr9:27567164-27573431:27573448:27567164-27573724:27573755:-	-0.228705	0.231269	0.413191
ENSG00000147894.14;AF:chr9:27567164-27573431:27573448:27567164-27573787:27573866:-	-0.078124	0.231269	0.413191
ENSG00000147894.14;AF:chr9:27567164-27573431:27573450:27567164-27573724:27573755:-	-0.0807167	0.231269	0.413191
ENSG00000147894.14;AF:chr9:27567164-27573431:27573450:27567164-27573787:27573866:-	0.0440634	0.231269	0.413191
ENSG00000147894.14;AF:chr9:27567164-27573724:27573755:27567164-27573787:27573866:-	0.173841	0.231269	0.413191
ENSG00000003402.19_and_ENSG00000238829.1_and_ENSG00000234431.2;AF:chr2:201116167:201116481-201129729:201118491:201118901-201129729:+	0.292025	0.231768	0.413191
ENSG00000003402.19_and_ENSG00000238829.1_and_ENSG00000234431.2;AF:chr2:201129866:201130146-201133029:201132779:201132850-201133029:+	0.289155	0.231768	0.413191
ENSG00000004468.12;A5:chr4:15825016-15834217:15824998-15834217:+	-0.15071	0.231768	0.413191
ENSG00000004468.12;SE:chr4:15816640-15824881:15825016-15834217:+	0.0525676	0.231768	0.413191
ENSG00000029363.16;SE:chr6:136275989-136276468:136276508-136277865:-	-0.010259	0.231768	0.413191
ENSG00000082497.11;A3:chr1:210239608-210241558:210239608-210245800:+	-0.0411364	0.231768	0.413191
ENSG00000082497.11;AF:chr1:210232799:210233011-210237944:210237282:210237468-210237944:+	-0.118867	0.231768	0.413191
ENSG00000102010.14;AF:chrX:15500829:15500940-15508345:15507318:15507409-15508345:+	-0.180769	0.231768	0.413191
ENSG00000111652.9;AF:chr12:6724039:6724179-6724614:6724298:6724330-6724614:+	0.18102	0.231768	0.413191
ENSG00000111652.9;AF:chr12:6724071:6724152-6724614:6724298:6724330-6724614:+	0.143442	0.231768	0.413191
ENSG00000111652.9;AF:chr12:6724079:6724250-6724614:6724298:6724330-6724614:+	0.155767	0.231768	0.413191
ENSG00000113648.16;AF:chr5:135389126-135399062:135399204:135389126-135399749:135399887:-	0.256394	0.231768	0.413191
ENSG00000117245.12_and_ENSG00000235432.1;A3:chr1:20670491-20671938:20670488-20671938:-	-0.0668206	0.231768	0.413191
ENSG00000133789.14_and_ENSG00000201564.1;SE:chr11:9694286-9713466:9713639-9724658:+	-0.0533137	0.231768	0.413191
ENSG00000134504.12_and_ENSG00000277534.1_and_ENSG00000275805.1_and_ENSG00000276221.1;AF:chr18:26501250-26546728:26547118:26501250-26548891:26549435:-	0.0643945	0.231768	0.413191
ENSG00000160218.12;SE:chr21:44094233-44096605:44096713-44098357:+	0.0366319	0.231768	0.413191
ENSG00000166676.14;A3:chr16:10769478-10770272:10769101-10770272:-	-0.0168875	0.231768	0.413191
ENSG00000167536.13;RI:chr17:28902583:28902701-28902818:28903071:-	0.0520953	0.231768	0.413191
ENSG00000175591.11;A3:chr11:73228175-73234022:73228175-73234156:+	-0.0746546	0.231768	0.413191
ENSG00000179523.4;A5:chr15:44535474-44536043:44535474-44536801:-	-0.11572	0.231768	0.413191
ENSG00000179523.4;AF:chr15:44535474-44535760:44535943:44535474-44536043:44536923:-	0.0716928	0.231768	0.413191
ENSG00000237310.1;A5:chr7:66494025-66495255:66494021-66495255:+	0.0441608	0.231768	0.413191
ENSG00000258199.1_and_ENSG00000139613.11;RI:chr12:56178404:56178534-56178810:56178847:-	-0.0285826	0.23184	0.413191
ENSG00000258199.1_and_ENSG00000139613.11;RI:chr12:56180977:56181101-56181482:56181597:-	-0.0322277	0.23184	0.413191
ENSG00000127603.23_and_ENSG00000270040.1;RI:chr1:39484601:39484730-39485538:39486987:+	-0.0594547	0.232168	0.413191
ENSG00000127603.23_and_ENSG00000270040.1;SE:chr1:39436490-39437777:39438008-39439274:+	0.144832	0.232168	0.413191
ENSG00000127603.23_and_ENSG00000270040.1;SE:chr1:39459249-39459818:39459832-39460632:+	-0.0527136	0.232168	0.413191
ENSG00000127603.23_and_ENSG00000270040.1;SE:chr1:39463686-39465095:39465112-39468615:+	0.11516	0.232168	0.413191
ENSG00000127603.23_and_ENSG00000270040.1;SE:chr1:39480009-39480920:39481030-39484601:+	0.0853564	0.232168	0.413191
ENSG00000005238.19;A5:chr9:35108737-35115671:35108737-35115805:-	0.0496105	0.232268	0.413191
ENSG00000005238.19;AF:chr9:35108737-35111269:35111423:35108737-35115671:35115850:-	0.0929005	0.232268	0.413191
ENSG00000005238.19;AF:chr9:35108737-35111269:35111588:35108737-35115671:35115850:-	0.0672428	0.232268	0.413191
ENSG00000005238.19;AF:chr9:35108737-35112330:35112392:35108737-35115671:35115850:-	0.131688	0.232268	0.413191
ENSG00000005238.19;AF:chr9:35108737-35112330:35112392:35108737-35115805:35115896:-	0.168782	0.232268	0.413191
ENSG00000005238.19;AF:chr9:35108737-35115671:35115850:35108737-35116262:35116341:-	0.0408369	0.232268	0.413191
ENSG00000005238.19;RI:chr9:35107381:35107568-35108128:35108349:-	0.0300011	0.232268	0.413191
ENSG00000095539.15_and_ENSG00000207551.1;SE:chr10:100978640-100978849:100979018-100979102:+	0.00943191	0.232268	0.413191
ENSG00000103942.12;A3:chr15:82859168-82864167:82859135-82864167:-	-0.0447956	0.232268	0.413191
ENSG00000125676.19;AL:chrX:123600561:123601338-123610918:123603449:123603748-123610918:-	-0.166024	0.232268	0.413191
ENSG00000140090.17;A5:chr14:92449216-92453900:92449159-92453900:+	0.0117165	0.232268	0.413191
ENSG00000140090.17;SE:chr14:92492240-92492827:92492924-92493476:+	-0.000456751	0.232268	0.413191
ENSG00000143321.18;AF:chr1:156745373-156751343:156751496:156745373-156752229:156752448:-	0.0652488	0.232268	0.413191
ENSG00000165392.9;SE:chr8:31088965-31090465:31090532-31090834:+	-0.0468096	0.232268	0.413191
ENSG00000170417.15_and_ENSG00000227680.1;SE:chr2:102764427-102797863:102798000-102814748:+	-0.0772268	0.232268	0.413191
ENSG00000196547.14;AF:chr15:90902926:90902975-90904190:90902992:90903432-90904190:+	0.152991	0.232268	0.413191
ENSG00000197894.10;A3:chr4:99081452-99081975:99081420-99081975:-	-0.0174077	0.232268	0.413191
ENSG00000197894.10;A5:chr4:99081452-99081975:99081452-99082002:-	-0.0098735	0.232268	0.413191
ENSG00000228623.5_and_ENSG00000237906.1_and_ENSG00000136866.13;A3:chr9:113049875-113056557:113049872-113056557:-	-0.133439	0.232268	0.413191
ENSG00000007908.15_and_ENSG00000230704.1;SE:chr1:169727927-169728058:169728246-169729186:-	-0.0428215	0.232767	0.413191
ENSG00000007908.15_and_ENSG00000230704.1;SE:chr1:169729673-169730432:169730617-169731835:-	-0.0297062	0.232767	0.413191
ENSG00000011426.10;SE:chr7:36427028-36428307:36428360-36439204:+	-0.0127395	0.232767	0.413191
ENSG00000070190.12_and_ENSG00000279913.1;SE:chr4:99840422-99853218:99853348-99861578:+	0.0637722	0.232767	0.413191
ENSG00000070190.12_and_ENSG00000279913.1;SE:chr4:99866121-99866557:99866618-99868117:+	-0.0529599	0.232767	0.413191
ENSG00000112559.13;AF:chr6:41637068:41637273-41638739:41638447:41638652-41638739:+	0.15005	0.232767	0.413191
ENSG00000113272.13;A3:chr5:157733044-157734576:157733044-157734671:+	-0.0963495	0.232767	0.413191
ENSG00000113272.13;SE:chr5:157737994-157738622:157738734-157739321:+	0.0426294	0.232767	0.413191
ENSG00000130762.14;RI:chr1:3477875:3478026-3478424:3478612:+	-0.0591161	0.232767	0.413191
ENSG00000134014.16;AF:chr8:28090231:28090332-28097219:28090346:28090403-28097219:+	-0.0443858	0.232767	0.413191
ENSG00000134014.16;AF:chr8:28090231:28090332-28097219:28092838:28093233-28097219:+	0.0692159	0.232767	0.413191
ENSG00000134014.16;AF:chr8:28090231:28090332-28097219:28093139:28093233-28097219:+	0.0552074	0.232767	0.413191
ENSG00000137310.11;A3:chr6:31158722-31158897:31158722-31159143:+	-0.0499331	0.232767	0.413191
ENSG00000171443.6;AF:chr19:55600022:55600081-55602075:55600369:55600408-55602075:+	0.027674	0.232767	0.413191
ENSG00000179832.17;SE:chr8:144148076-144160970:144161089-144163771:+	0.07663	0.232767	0.413191
ENSG00000150756.13;A5:chr5:10235261-10236478:10235261-10236522:-	-0.0964822	0.2331	0.413191
ENSG00000111775.2_and_ENSG00000111780.8_and_ENSG00000257218.5;SE:chr12:120446829-120454933:120455030-120457076:+	0.0339558	0.233267	0.413191
ENSG00000163155.11;A5:chr1:151162100-151165079:151162100-151165747:-	-0.040737	0.233267	0.413191
ENSG00000165714.10;AF:chr12:12357079:12357118-12361206:12357121:12357509-12361206:+	0.0734467	0.233267	0.413191
ENSG00000165714.10;AF:chr12:12357079:12357118-12361206:12357358:12357509-12361206:+	0.0623431	0.233267	0.413191
ENSG00000165714.10;SE:chr12:12357509-12361206:12361349-12435628:+	-0.125327	0.233267	0.413191
ENSG00000167904.14;A5:chr8:55763980-55773227:55763980-55773269:-	0.045134	0.233267	0.413191
ENSG00000167904.14;AF:chr8:55763980-55772976:55773121:55763980-55773269:55773367:-	-0.00866208	0.233267	0.413191
ENSG00000240891.7_and_ENSG00000144824.20;AF:chr3:111883963:111885412-111913319:111911610:111911724-111913319:+	0.0901091	0.233267	0.413191
ENSG00000240891.7_and_ENSG00000144824.20;AF:chr3:111884718:111885412-111913319:111911610:111911724-111913319:+	-0.0693631	0.233267	0.413191
ENSG00000240891.7_and_ENSG00000144824.20;AL:chr3:111714128-111720723:111726996:111714128-111845821:111846447:+	-0.00766798	0.233267	0.413191
ENSG00000266094.7_and_ENSG00000234981.1_and_ENSG00000279946.1;SE:chr1:206584684-206585180:206585295-206586826:+	-0.0271507	0.233267	0.413191
ENSG00000205572.9;AF:chr5:70025247:70025458-70026407:70025534:70025731-70026407:+	0.0520266	0.233338	0.413191
ENSG00000205572.9;AF:chr5:70025269:70025458-70026407:70025534:70025731-70026407:+	-0.0856373	0.233338	0.413191
ENSG00000205572.9;AF:chr5:70025269:70025458-70026407:70025587:70025731-70026407:+	-0.112509	0.233338	0.413191
ENSG00000205572.9;AL:chr5:70026515-70032315:70032493:70026515-70041524:70042008:+	0.0619423	0.233338	0.413191
ENSG00000205572.9;AL:chr5:70026515-70032315:70032493:70026515-70041524:70043113:+	0.112509	0.233338	0.413191
ENSG00000205572.9;AL:chr5:70026515-70032315:70032696:70026515-70041524:70042008:+	0.0520266	0.233338	0.413191
ENSG00000205572.9;AL:chr5:70026515-70032315:70032696:70026515-70041524:70043113:+	0.0979451	0.233338	0.413191
ENSG00000178741.11;AF:chr15:74929232-74937688:74937776:74929232-74937915:74938066:-	0.0192743	0.233566	0.413191
ENSG00000178741.11;AF:chr15:74929232-74937688:74937776:74929232-74937915:74938083:-	-0.0309088	0.233566	0.413191
ENSG00000178741.11;AF:chr15:74929232-74937688:74937776:74929232-74937915:74938168:-	0.037886	0.233566	0.413191
ENSG00000178741.11;AL:chr15:74920280:74920442-74926766:74923594:74923770-74926766:-	0.0469467	0.233566	0.413191
ENSG00000178741.11;SE:chr15:74920442-74923648:74923770-74926766:-	-0.0265548	0.233566	0.413191
ENSG00000068912.13;SE:chr2:53787372-53788583:53788705-53794345:+	0.0509466	0.233766	0.413191
ENSG00000068912.13;SE:chr2:53813073-53814543:53814620-53814860:+	-0.0309788	0.233766	0.413191
ENSG00000102401.19;A3:chrX:101623276-101623786:101623276-101623814:+	0.0885011	0.233766	0.413191
ENSG00000105486.13;A3:chr19:48151385-48153872:48151336-48153872:-	0.0800359	0.233766	0.413191
ENSG00000106789.12;AF:chr9:98157660-98172627:98172884:98157660-98192559:98192640:-	-0.00175439	0.233766	0.413191
ENSG00000129038.15;A5:chr15:73949574-73951831:73949537-73951831:+	0.0399435	0.233766	0.413191
ENSG00000152464.14;SE:chr10:15097409-15102218:15102336-15103305:+	0.123329	0.233766	0.413191
ENSG00000156711.16;AF:chr6:36130321:36130701-36131271:36130869:36131157-36131271:+	-0.0370317	0.233766	0.413191
ENSG00000159189.11;A5:chr1:22643737-22644011:22643714-22644011:+	0.0050712	0.233766	0.413191
ENSG00000159189.11;A5:chr1:22643886-22644011:22643714-22644011:+	0.00843836	0.233766	0.413191
ENSG00000159189.11;A5:chr1:22643886-22644011:22643737-22644011:+	0.042596	0.233766	0.413191
ENSG00000166578.9;A3:chr12:113208509-113220997:113208259-113220997:-	-0.00793741	0.233766	0.413191
ENSG00000167552.13;AF:chr12:49186833-49186990:49187458:49186833-49188417:49188899:-	-0.186208	0.233766	0.413191
ENSG00000167552.13;AF:chr12:49186833-49188417:49188899:49186833-49188977:49188983:-	0.18772	0.233766	0.413191
ENSG00000167552.13;AF:chr12:49186833-49188417:49188899:49186833-49188977:49189001:-	0.137235	0.233766	0.413191
ENSG00000167552.13;AF:chr12:49186833-49188417:49188899:49186833-49188977:49189066:-	0.131272	0.233766	0.413191
ENSG00000167552.13;AF:chr12:49186833-49188417:49188899:49186833-49188977:49189324:-	0.0204439	0.233766	0.413191
ENSG00000177842.11;A5:chr3:40506138-40506304:40506125-40506304:+	-0.0588767	0.233766	0.413191
ENSG00000185261.14_and_ENSG00000254132.1_and_ENSG00000270133.1;A3:chr5:94417380-94439982:94417365-94439982:-	0.054297	0.233766	0.413191
ENSG00000185261.14_and_ENSG00000254132.1_and_ENSG00000270133.1;SE:chr5:94537127-94582433:94582583-94618500:-	-0.039819	0.233766	0.413191
ENSG00000256453.1_and_ENSG00000170445.12;A5:chr5:140678015-140679002:140678015-140679062:-	-0.0425414	0.233766	0.413191
ENSG00000256453.1_and_ENSG00000170445.12;SE:chr5:140679883-140683100:140683219-140690855:-	0.0317546	0.233766	0.413191
ENSG00000278311.4;RI:chr17:36577983:36578186-36579245:36579419:+	-0.0192635	0.233766	0.413191
ENSG00000205352.10_and_ENSG00000257379.1_and_ENSG00000197111.15_and_ENSG00000282977.1_and_ENSG00000273658.1;AL:chr12:53471807-53474869:53476070:53471807-53479406:53479832:+	0.0887532	0.233887	0.413191
ENSG00000118473.21_and_ENSG00000264720.3;MX:chr1:66633094-66634080:66634163-66639777:66633094-66635944:66636015-66639777:+	0.246047	0.234166	0.413191
ENSG00000118473.21_and_ENSG00000264720.3;SE:chr1:66633094-66634080:66634163-66639777:+	0.129877	0.234166	0.413191
ENSG00000118473.21_and_ENSG00000264720.3;SE:chr1:66633094-66635944:66636015-66639777:+	-0.101527	0.234166	0.413191
ENSG00000118473.21_and_ENSG00000264720.3;SE:chr1:66679752-66681869:66682369-66689148:+	-0.113608	0.234166	0.413191
ENSG00000118473.21_and_ENSG00000264720.3;SE:chr1:66682369-66684107:66684187-66689148:+	0.321422	0.234166	0.413191
ENSG00000066185.12;SE:chr1:42440025-42448467:42448638-42449918:-	-0.061084	0.234266	0.413191
ENSG00000087077.13_and_ENSG00000283821.1;A3:chr7:100867606-100867861:100867606-100867911:+	-0.0143426	0.234266	0.413191
ENSG00000100410.7;A5:chr22:41467614-41468020:41467614-41468124:-	0.0173623	0.234266	0.413191
ENSG00000100410.7;AF:chr22:41468147-41468455:41468499:41468147-41468602:41468725:-	0.0441079	0.234266	0.413191
ENSG00000122862.4_and_ENSG00000274008.1;SE:chr10:69088236-69097084:69097231-69103871:+	-0.00427087	0.234266	0.413191
ENSG00000131018.22;SE:chr6:152347235-152350168:152350335-152350618:-	-0.0224029	0.234266	0.413191
ENSG00000131018.22;SE:chr6:152472413-152481156:152481172-152483085:-	0.0208462	0.234266	0.413191
ENSG00000144306.14;SE:chr2:174395817-174398275:174398442-174399922:+	-0.305825	0.234266	0.413191
ENSG00000165288.10;A5:chrX:80682628-80684010:80682628-80684090:-	-0.0602709	0.234266	0.413191
ENSG00000176124.11_and_ENSG00000276089.1_and_ENSG00000214359.3_and_ENSG00000273541.1_and_ENSG00000274270.1_and_ENSG00000232150.3;AL:chr13:50082557-50104704:50105297:50082557-50390198:50390291:+	-0.0908799	0.234266	0.413191
ENSG00000176124.11_and_ENSG00000276089.1_and_ENSG00000214359.3_and_ENSG00000273541.1_and_ENSG00000274270.1_and_ENSG00000232150.3;AL:chr13:50083194-50083810:50083971:50083194-50104704:50107218:+	0.110149	0.234266	0.413191
ENSG00000176124.11_and_ENSG00000276089.1_and_ENSG00000214359.3_and_ENSG00000273541.1_and_ENSG00000274270.1_and_ENSG00000232150.3;SE:chr13:50082557-50083142:50083194-50104704:+	-0.0875553	0.234266	0.413191
ENSG00000215252.11_and_ENSG00000221065.1;RI:chr15:34532846:34532962-34534054:34534173:-	0.0423121	0.234266	0.413191
ENSG00000215252.11_and_ENSG00000221065.1;SE:chr15:34551276-34552895:34553091-34553745:-	-0.0337467	0.234266	0.413191
ENSG00000134531.9;A3:chr12:13213821-13214534:13213821-13214571:+	0.00850061	0.234366	0.413191
ENSG00000134531.9;SE:chr12:13196872-13211469:13211588-13213479:+	0.0135475	0.234366	0.413191
ENSG00000115226.9;RI:chr2:27493930:27494134-27494351:27494466:-	-0.0464138	0.234515	0.413191
ENSG00000115226.9;SE:chr2:27492478-27492666:27492790-27493389:-	0.0538409	0.234515	0.413191
ENSG00000140968.10_and_ENSG00000274134.1;AF:chr16:85898803:85899223-85903015:85902815:85902867-85903015:+	-0.0504158	0.234515	0.413191
ENSG00000140968.10_and_ENSG00000274134.1;AF:chr16:85898803:85899223-85903015:85902838:85902889-85903015:+	-0.0966945	0.234515	0.413191
ENSG00000172037.13;AL:chr3:49125005:49125169-49125967:49125540:49125890-49125967:-	0.125707	0.234515	0.413191
ENSG00000172037.13;RI:chr3:49121114:49121362-49121433:49121592:-	0.039497	0.234515	0.413191
ENSG00000064989.12;SE:chr2:187385631-187387329:187387493-187387666:-	-0.168088	0.234765	0.413191
ENSG00000117616.17_and_ENSG00000261349.1_and_ENSG00000224183.1_and_ENSG00000259984.1;AF:chr1:25247029-25247309:25247454:25247029-25338069:25338213:-	-0.051648	0.234765	0.413191
ENSG00000138386.16;A3:chr2:190683827-190685476:190683827-190685479:+	-0.0252226	0.234765	0.413191
ENSG00000138386.16;SE:chr2:190649982-190655977:190656153-190659158:+	-0.0308268	0.234765	0.413191
ENSG00000138386.16;SE:chr2:190673152-190683738:190683827-190685476:+	0.0425637	0.234765	0.413191
ENSG00000149089.12;SE:chr11:34890552-34895010:34895110-34916228:-	0.0240012	0.234765	0.413191
ENSG00000149639.14;AF:chr20:36839441-36859574:36859873:36839441-36862658:36863686:-	0.0462317	0.234765	0.413191
ENSG00000151304.5;AL:chr5:122022407-122026942:122028619:122022407-122075315:122075570:+	-0.0529865	0.234765	0.413191
ENSG00000165698.15;AF:chr9:132878027:132878436-132883911:132878898:132879014-132883911:+	-0.0614329	0.234765	0.413191
ENSG00000179388.8;AF:chr8:22691482-22692499:22692717:22691482-22692791:22693302:-	0.0596185	0.234765	0.413191
ENSG00000180096.11_and_ENSG00000280137.1;SE:chr16:30381473-30381760:30381883-30382093:-	-0.193701	0.234765	0.413191
ENSG00000182179.12_and_ENSG00000283726.1;SE:chr3:49812543-49812648:49812738-49813062:-	0.0187427	0.234765	0.413191
ENSG00000185896.10;RI:chr13:113320345:113320470-113321404:113321470:+	-0.00734719	0.234765	0.413191
ENSG00000186517.13;RI:chr1:161046948:161048355-161048989:161049334:-	-0.150242	0.234765	0.413191
ENSG00000223546.6_and_ENSG00000232282.1_and_ENSG00000229954.1_and_ENSG00000237300.2_and_ENSG00000237628.2_and_ENSG00000228316.1_and_ENSG00000224471.2_and_ENSG00000226056.1_and_ENSG00000234886.1_and_ENSG00000229794.2_and_ENSG00000239407.5;SE:chrX:102769341-102770352:102770420-102816992:+	-0.0154365	0.234765	0.413191
ENSG00000223546.6_and_ENSG00000232282.1_and_ENSG00000229954.1_and_ENSG00000237300.2_and_ENSG00000237628.2_and_ENSG00000228316.1_and_ENSG00000224471.2_and_ENSG00000226056.1_and_ENSG00000234886.1_and_ENSG00000229794.2_and_ENSG00000239407.5;SE:chrX:102817082-102825993:102826169-102826969:+	0.0838617	0.234765	0.413191
ENSG00000008988.9_and_ENSG00000238650.1;A5:chr8:56073272-56073695:56073272-56074060:-	-0.151585	0.23489	0.413191
ENSG00000008988.9_and_ENSG00000238650.1;AF:chr8:56074159-56074254:56074356:56074159-56074381:56074498:-	-0.0998795	0.23489	0.413191
ENSG00000008988.9_and_ENSG00000238650.1;AL:chr8:56073075:56073272-56074060:56073316:56073768-56074060:-	0.106334	0.23489	0.413191
ENSG00000139168.7_and_ENSG00000278520.1;A5:chr12:42322446-42324019:42322446-42324068:-	0.0193109	0.235265	0.413191
ENSG00000151835.14;A3:chr13:23341690-23353785:23329484-23353785:-	0.176562	0.235265	0.413191
ENSG00000151835.14;AF:chr13:23375269-23375352:23375543:23375269-23411220:23411513:-	-0.0584072	0.235265	0.413191
ENSG00000151835.14;SE:chr13:23329484-23341445:23341690-23353785:-	0.105114	0.235265	0.413191
ENSG00000151835.14;SE:chr13:23368487-23371078:23371165-23375119:-	0.0584072	0.235265	0.413191
ENSG00000161920.9;A3:chr17:4731906-4732939:4731906-4733050:+	-0.0219471	0.235265	0.413191
ENSG00000171649.11;SE:chr19:57584389-57584952:57584990-57588539:+	-0.00991934	0.235265	0.413191
ENSG00000172167.7;A3:chr8:120461255-120463687:120461255-120463692:+	-0.000419521	0.235265	0.413191
ENSG00000178935.5;A5:chr19:57813420-57814533:57813420-57814711:-	0.0537005	0.235265	0.413191
ENSG00000178935.5;AL:chr19:57803841:57804064-57813294:57807082:57809103-57813294:-	0.0665189	0.235265	0.413191
ENSG00000148180.19;A5:chr9:121326792-121327308:121326682-121327308:+	0.00696959	0.235598	0.413191
ENSG00000148180.19;AF:chr9:121268163:121268219-121301963:121286592:121286761-121301963:+	0.109064	0.235598	0.413191
ENSG00000148180.19;AF:chr9:121286123:121286185-121301963:121299793:121300005-121301963:+	0.00943238	0.235598	0.413191
ENSG00000148180.19;MX:chr9:121281562-121282439:121282550-121301963:121281562-121300056:121300126-121301963:+	-0.0718556	0.235598	0.413191
ENSG00000148180.19;SE:chr9:121281562-121282439:121282550-121301963:+	-0.0203805	0.235598	0.413191
ENSG00000148180.19;SE:chr9:121281562-121300056:121300126-121301963:+	0.0239384	0.235598	0.413191
ENSG00000145779.7;A5:chr5:119356121-119392816:119355392-119392816:+	-0.0961276	0.235664	0.413191
ENSG00000145779.7;AF:chr5:119268692:119268907-119392816:119354314:119356121-119392816:+	0.0759495	0.235664	0.413191
ENSG00000056277.15;SE:chrX:130220480-130226759:130226905-130227682:-	-0.00394879	0.235764	0.413191
ENSG00000139350.11;A5:chr12:96907856-96909752:96907624-96909752:+	-0.333988	0.235764	0.413191
ENSG00000143252.14;SE:chr1:161323670-161326651:161326768-161328396:+	0.0494318	0.235764	0.413191
ENSG00000143252.14;SE:chr1:161323670-161328396:161328497-161340594:+	-0.0456113	0.235764	0.413191
ENSG00000143252.14;SE:chr1:161340655-161356677:161356840-161362329:+	0.0500276	0.235764	0.413191
ENSG00000143761.15_and_ENSG00000284163.1;AF:chr1:228082789:228082850-228097078:228083085:228083512-228097078:+	0.06609	0.235764	0.413191
ENSG00000143761.15_and_ENSG00000284163.1;AF:chr1:228082789:228082850-228097078:228083137:228083374-228097078:+	0.105674	0.235764	0.413191
ENSG00000143761.15_and_ENSG00000284163.1;AF:chr1:228082789:228082850-228097078:228083222:228083352-228097078:+	0.0864256	0.235764	0.413191
ENSG00000143761.15_and_ENSG00000284163.1;AF:chr1:228082789:228082850-228097078:228090488:228091071-228097078:+	0.0901113	0.235764	0.413191
ENSG00000147419.17;SE:chr8:27748279-27748495:27748598-27752512:-	0.0684991	0.235764	0.413191
ENSG00000152402.10_and_ENSG00000213252.3;SE:chr11:106708666-106746551:106746643-106776439:-	0.12254	0.235764	0.413191
ENSG00000152402.10_and_ENSG00000213252.3;SE:chr11:106810478-106936650:106936712-106939460:-	0.175491	0.235764	0.413191
ENSG00000160695.14;SE:chr11:119069344-119069442:119069577-119070234:+	0.0266791	0.235764	0.413191
ENSG00000160888.6;A3:chr19:13150552-13152944:13150552-13153097:+	-0.00598077	0.235764	0.413191
ENSG00000170017.12;SE:chr3:105550259-105552144:105552182-105552468:+	0.109532	0.235764	0.413191
ENSG00000186866.16;A3:chr21:45282459-45283383:45282398-45283383:-	-0.0712348	0.235764	0.413191
ENSG00000186866.16;RI:chr21:45263928:45265635-45267590:45267713:-	-0.0792336	0.235764	0.413191
ENSG00000251136.8;AL:chr8:89717428:89717728-89722015:89720904:89721374-89722015:-	0.0696779	0.235764	0.413191
ENSG00000251136.8;AL:chr8:89717428:89717728-89722015:89720944:89721374-89722015:-	0.079835	0.235764	0.413191
ENSG00000100650.15;AF:chr14:69767186:69767255-69768138:69767940:69767987-69768138:+	-0.0227656	0.235941	0.413191
ENSG00000185551.14_and_ENSG00000283888.1;AF:chr15:96332537:96332621-96334076:96333163:96333857-96334076:+	0.0821172	0.236164	0.413191
ENSG00000163006.11_and_ENSG00000227470.1;A3:chr2:108798586-108804889:108798586-108804892:+	-0.118741	0.236264	0.413191
ENSG00000164106.7;SE:chr4:173388395-173389595:173389892-173391173:-	0.0339383	0.236264	0.413191
ENSG00000164106.7;SE:chr4:173391428-173398262:173398434-173399068:-	0.0339383	0.236264	0.413191
ENSG00000167772.11;AF:chr19:8363299:8363362-8365954:8364151:8364639-8365954:+	-0.0179887	0.236264	0.413191
ENSG00000213585.10;AF:chr5:133993018-134004647:134004842:133993018-134004895:134005133:-	0.0141183	0.236264	0.413191
ENSG00000067064.10;A3:chr10:1044171-1048864:1043393-1048864:-	-0.172294	0.23643	0.413191
ENSG00000067064.10;RI:chr10:1043301:1043393-1043999:1044171:-	-0.046126	0.23643	0.413191
ENSG00000067064.10;SE:chr10:1043393-1043999:1044171-1048864:-	-0.0432513	0.23643	0.413191
ENSG00000068489.12_and_ENSG00000265303.1_and_ENSG00000167447.12;AL:chr17:59197789-59201563:59202568:59197789-59214805:59215226:+	0.0491826	0.236763	0.413191
ENSG00000135457.9_and_ENSG00000257246.1_and_ENSG00000200953.1;A5:chr12:51118772-51172301:51118772-51172601:-	-0.11908	0.236763	0.413191
ENSG00000140395.8_and_ENSG00000272418.1_and_ENSG00000259562.2;A3:chr15:78295793-78299562:78295725-78299562:-	-0.0662708	0.236763	0.413191
ENSG00000143252.14;SE:chr1:161314425-161323614:161323670-161340594:+	0.0510351	0.236763	0.413191
ENSG00000143952.19;SE:chr2:63913310-63913825:63913925-63914182:-	0.106463	0.236763	0.413191
ENSG00000145882.10;A5:chr5:149358172-149362637:149358156-149362637:+	0.180231	0.236763	0.413191
ENSG00000156017.12_and_ENSG00000229587.2_and_ENSG00000278040.1;AF:chr9:75017448-75027053:75027099:75017448-75028012:75028394:-	0.0737546	0.236763	0.413191
ENSG00000171241.8;SE:chr16:46604143-46604228:46604461-46608297:-	-0.0484481	0.236763	0.413191
ENSG00000178498.15;SE:chr12:57604858-57605571:57605731-57606190:+	-0.127214	0.236763	0.413191
ENSG00000213949.8_and_ENSG00000152684.10_and_ENSG00000251237.1_and_ENSG00000241809.1;AL:chr5:52788414-52801409:52801834:52788414-52824313:52825210:+	0.0327433	0.236763	0.413191
ENSG00000214688.5;AF:chr10:71716342-71719627:71719821:71716342-71737728:71737824:-	-0.0534016	0.236763	0.413191
ENSG00000133424.20_and_ENSG00000266012.1_and_ENSG00000253007.2_and_ENSG00000281295.1_and_ENSG00000232081.1;SE:chr22:33166832-33283202:33283348-33304229:-	0.0436427	0.237263	0.413191
ENSG00000133424.20_and_ENSG00000266012.1_and_ENSG00000253007.2_and_ENSG00000281295.1_and_ENSG00000232081.1;SE:chr22:33166832-33304229:33304507-33316085:-	0.00757576	0.237263	0.413191
ENSG00000137845.14_and_ENSG00000282100.1_and_ENSG00000199730.1;SE:chr15:58665197-58676143:58676293-58679124:-	0.129306	0.237263	0.413191
ENSG00000152234.15;AF:chr18:46095131-46098172:46098353:46095131-46099303:46099352:-	-0.0132435	0.237263	0.413191
ENSG00000152234.15;AF:chr18:46095131-46098172:46098353:46095131-46104137:46104233:-	0.0270322	0.237263	0.413191
ENSG00000152234.15;AF:chr18:46095131-46098172:46098353:46095131-46104137:46104253:-	0.0922134	0.237263	0.413191
ENSG00000152234.15;AF:chr18:46095131-46098172:46098353:46095131-46104137:46104334:-	0.00648585	0.237263	0.413191
ENSG00000169302.14;A3:chr5:147383505-147383890:147383505-147384375:+	0.025609	0.237263	0.413191
ENSG00000124783.12_and_ENSG00000164304.15_and_ENSG00000219375.1_and_ENSG00000220472.1_and_ENSG00000230570.1;A3:chr6:7303637-7309917:7303633-7309917:-	-0.024727	0.237762	0.413191
ENSG00000167671.11;AF:chr19:4454093-4455414:4455438:4454093-4457615:4457822:-	0.0726321	0.237762	0.413191
ENSG00000176681.14_and_ENSG00000265411.1;AF:chr17:46292733:46294029-46299794:46295131:46297742-46299794:+	0.0640653	0.237762	0.413191
ENSG00000181458.10;AL:chr3:100568967-100570609:100570914:100568967-100576925:100577432:+	0.227198	0.237762	0.413191
ENSG00000182108.9_and_ENSG00000275673.1_and_ENSG00000263013.1;SE:chr16:10929559-10933844:10934004-10941569:-	-0.0170926	0.237762	0.413191
ENSG00000281357.2;AL:chr5:91418771-91418855:91420715:91418771-91438940:91439085:+	0.00304763	0.237762	0.413191
ENSG00000163755.8;A3:chr3:149163949-149167034:149163949-149167065:+	0.0559258	0.237887	0.413191
ENSG00000163755.8;A3:chr3:149167240-149167889:149167240-149167893:+	-0.0528513	0.237887	0.413191
ENSG00000163755.8;SE:chr3:149167983-149170471:149170573-149172095:+	-0.0559258	0.237887	0.413191
ENSG00000075292.18_and_ENSG00000281195.1;A5:chr2:71331875-71348753:71331865-71348753:+	-0.148436	0.238095	0.413191
ENSG00000157554.18;AF:chr21:38584945-38660522:38660667:38584945-38661658:38661694:-	0.0832999	0.238095	0.413191
ENSG00000049883.14;SE:chr5:72326741-72331258:72331375-72335018:+	0.0385736	0.238262	0.413191
ENSG00000075336.11;AL:chr18:74155403-74156237:74158012:74155403-74158014:74158040:+	-0.0371353	0.238262	0.413191
ENSG00000075336.11;RI:chr18:74155145:74155207-74155306:74155403:+	0.0770851	0.238262	0.413191
ENSG00000100852.12;SE:chr14:32077435-32117143:32117287-32146263:+	0.050558	0.238262	0.413191
ENSG00000115073.7;RI:chr2:97658427:97658643-97658879:97659003:-	-0.0126223	0.238262	0.413191
ENSG00000121988.17_and_ENSG00000235651.1;AF:chr2:135504496-135530498:135530612:135504496-135531127:135531236:-	0.0564596	0.238262	0.413191
ENSG00000130402.11;AF:chr19:38727856:38728026-38728996:38728145:38728381-38728996:+	-0.011284	0.238262	0.413191
ENSG00000130402.11;MX:chr19:38709476-38710257:38710342-38714469:38709476-38711276:38711361-38714469:+	0.00895611	0.238262	0.413191
ENSG00000137135.17;SE:chr9:35664492-35664756:35664850-35665032:-	0.0156275	0.238262	0.413191
ENSG00000144843.11;A3:chr3:119579851-119580485:119579851-119580551:+	0.0444249	0.238262	0.413191
ENSG00000144843.11;SE:chr3:119579851-119580551:119580636-119582134:+	-0.0302005	0.238262	0.413191
ENSG00000175322.11_and_ENSG00000267756.1;AL:chr18:14099938:14101773-14124350:14103863:14106409-14124350:-	0.146742	0.238262	0.413191
ENSG00000175322.11_and_ENSG00000267756.1;SE:chr18:14085076-14124350:14124476-14132275:-	0.0256122	0.238262	0.413191
ENSG00000213722.8_and_ENSG00000213719.8;AF:chr6:31729225-31729683:31729796:31729225-31730051:31730617:-	0.0351993	0.23865	0.413191
ENSG00000213722.8_and_ENSG00000213719.8;SE:chr6:31728292-31728451:31728524-31728646:-	-0.0119344	0.23865	0.413191
ENSG00000110446.10;AF:chr11:60946821-60947775:60947819:60946821-60950994:60951646:-	-0.0590123	0.238761	0.413191
ENSG00000110446.10;MX:chr11:60939638-60941122:60941290-60943689:60939638-60942035:60942145-60943689:-	-0.123083	0.238761	0.413191
ENSG00000110446.10;SE:chr11:60941290-60942035:60942145-60943689:-	0.0425068	0.238761	0.413191
ENSG00000113312.10;A5:chr5:160009193-160010500:160009190-160010500:+	-0.015141	0.238761	0.413191
ENSG00000113387.11;SE:chr5:32591685-32598961:32599069-32601005:+	0.0228552	0.238761	0.413191
ENSG00000114948.12;MX:chr2:206596162-206605790:206605880-206617579:206596162-206609910:206610000-206617579:+	0.184018	0.238761	0.413191
ENSG00000115649.15;RI:chr2:219174778:219174906-219174988:219175108:-	-0.0142699	0.238761	0.413191
ENSG00000157557.11;AF:chr21:38805831:38806120-38810035:38809636:38809796-38810035:+	-0.0357469	0.238761	0.413191
ENSG00000196227.10;A3:chr20:59942512-59943940:59942512-59944396:+	-0.0684302	0.238761	0.413191
ENSG00000055955.15_and_ENSG00000243696.4_and_ENSG00000272573.5_and_ENSG00000248592.7_and_ENSG00000213533.11_and_ENSG00000275789.1_and_ENSG00000279144.1;RI:chr3:52818052:52818168-52818257:52818283:-	-0.0849953	0.238928	0.413191
ENSG00000106591.3;SE:chr7:42935136-42937164:42937241-42937322:+	-0.0271068	0.239011	0.413191
ENSG00000140678.16;RI:chr16:31360310:31360463-31361063:31361213:+	-0.0416691	0.239136	0.413191
ENSG00000140678.16;SE:chr16:31363374-31369981:31370098-31371084:+	-0.0416691	0.239136	0.413191
ENSG00000140678.16;SE:chr16:31371784-31372378:31372509-31372597:+	0.0273829	0.239136	0.413191
ENSG00000140678.16;SE:chr16:31372670-31373249:31373390-31376799:+	0.0416691	0.239136	0.413191
ENSG00000112304.10;AF:chr6:24667071:24667344-24697883:24687402:24687693-24697883:+	-0.0289426	0.239261	0.413191
ENSG00000206344.7;AF:chr6:31197837:31197880-31202372:31202013:31202053-31202372:+	-0.0986862	0.239261	0.413191
ENSG00000206503.12;RI:chr6:29944500:29944616-29945063:29945091:+	-0.0283749	0.239261	0.413191
ENSG00000130592.15_and_ENSG00000249086.1_and_ENSG00000284594.1;AF:chr11:1852970:1853197-1880087:1870886:1870973-1880087:+	-0.122907	0.239386	0.413191
ENSG00000130592.15_and_ENSG00000249086.1_and_ENSG00000284594.1;AF:chr11:1868673:1868986-1880087:1876477:1876645-1880087:+	0.199915	0.239386	0.413191
ENSG00000130592.15_and_ENSG00000249086.1_and_ENSG00000284594.1;SE:chr11:1871412-1880087:1880224-1881432:+	0.265704	0.239386	0.413191
ENSG00000072694.20;SE:chr1:161674073-161675257:161675313-161677328:+	-0.0837763	0.23976	0.413191
ENSG00000082074.15_and_ENSG00000251215.1;AF:chr5:39202987-39219443:39219606:39202987-39274403:39274528:-	-0.0818448	0.23976	0.413191
ENSG00000101290.13;SE:chr20:5127149-5173523:5173659-5175183:+	0.0678228	0.23976	0.413191
ENSG00000108953.16;SE:chr17:1365058-1369709:1369741-1400047:-	0.0232623	0.23976	0.413191
ENSG00000116161.17;AF:chr1:174999955:175000195-175004614:175000213:175000599-175004614:+	-0.0778164	0.23976	0.413191
ENSG00000120438.11_and_ENSG00000207392.1_and_ENSG00000206910.1;AF:chr6:159787871-159788058:159788439:159787871-159789405:159789596:-	-0.222676	0.23976	0.413191
ENSG00000120438.11_and_ENSG00000207392.1_and_ENSG00000206910.1;AF:chr6:159787871-159788058:159788439:159787871-159789405:159789703:-	-0.109879	0.23976	0.413191
ENSG00000151135.9;SE:chr12:106956065-106957082:106957149-106967111:+	0.0583303	0.23976	0.413191
ENSG00000156735.10;SE:chr8:38177139-38192688:38192795-38207512:+	-0.0525518	0.23976	0.413191
ENSG00000161677.11;A3:chr19:50510448-50511117:50510445-50511117:-	0.0371707	0.23976	0.413191
ENSG00000161677.11;A5:chr19:50510445-50511075:50510445-50511117:-	-0.061718	0.23976	0.413191
ENSG00000161677.11;SE:chr19:50506572-50507574:50507699-50510286:-	0.0179605	0.23976	0.413191
ENSG00000162065.12_and_ENSG00000260293.2_and_ENSG00000260272.1_and_ENSG00000185883.11_and_ENSG00000259784.1_and_ENSG00000279520.1_and_ENSG00000162066.14;AF:chr16:2513870:2514182-2519218:2514294:2514397-2519218:+	-0.125039	0.23976	0.413191
ENSG00000162777.16;AF:chr1:111199798-111200393:111200689:111199798-111204296:111204409:-	-0.204769	0.23976	0.413191
ENSG00000165782.10;RI:chr14:20457858:20458702-20459206:20459296:-	-0.0949525	0.23976	0.413191
ENSG00000205572.9;AF:chr5:70025247:70025458-70026407:70025587:70025731-70026407:+	0.0276725	0.23976	0.413191
ENSG00000164896.19;A5:chr7:151079021-151080209:151079021-151080685:-	-0.135935	0.240093	0.413191
ENSG00000164896.19;RI:chr7:151076913:151077027-151077101:151077236:-	-0.0542496	0.240093	0.413191
ENSG00000164896.19;RI:chr7:151077101:151077236-151077310:151077401:-	-0.0705467	0.240093	0.413191
ENSG00000122034.14;AF:chr13:27424544:27424938-27427092:27425411:27426341-27427092:+	0.0160127	0.24026	0.413191
ENSG00000122034.14;AF:chr13:27424662:27424938-27427092:27425411:27426341-27427092:+	0.0498284	0.24026	0.413191
ENSG00000139998.14;A5:chr14:64950414-64950579:64950414-64951074:-	0.0485269	0.24026	0.413191
ENSG00000139998.14;A5:chr14:64950414-64950943:64950414-64951074:-	0.113613	0.24026	0.413191
ENSG00000139998.14;AF:chr14:64952571-64971808:64971894:64952571-64971953:64972414:-	0.0813761	0.24026	0.413191
ENSG00000162878.12;A3:chr2:42055020-42055193:42055020-42055286:+	0.0145502	0.24026	0.413191
ENSG00000168546.10;A3:chr8:21783142-21788120:21782899-21788120:-	0.0558903	0.24026	0.413191
ENSG00000185608.8;A5:chr22:19432859-19433265:19432607-19433265:+	0.0194643	0.24026	0.413191
ENSG00000196754.10;SE:chr1:153561591-153563415:153563536-153563734:-	0.0401195	0.24026	0.413191
ENSG00000205177.6_and_ENSG00000085063.14;SE:chr11:33722463-33731424:33731468-33736382:-	0.0864217	0.24026	0.413191
ENSG00000124602.9_and_ENSG00000124596.16;A5:chr6:41071675-41072236:41071675-41072335:-	0.0665822	0.240385	0.413191
ENSG00000124602.9_and_ENSG00000124596.16;AF:chr6:41071675-41072236:41072320:41071675-41072335:41072489:-	0.0959361	0.240385	0.413191
ENSG00000124602.9_and_ENSG00000124596.16;AF:chr6:41071675-41072319:41072591:41071675-41097713:41097758:-	-0.118229	0.240385	0.413191
ENSG00000124602.9_and_ENSG00000124596.16;AF:chr6:41071675-41072335:41072489:41071675-41097713:41097758:-	-0.0985222	0.240385	0.413191
ENSG00000160789.19;AF:chr1:156114707:156115274-156130617:156126545:156126651-156130617:+	-0.0233623	0.240385	0.413191
ENSG00000160789.19;AF:chr1:156114722:156115274-156130617:156126160:156126223-156130617:+	0.0265496	0.240385	0.413191
ENSG00000160789.19;RI:chr1:156137654:156137743-156138488:156138757:+	-0.0314218	0.240385	0.413191
ENSG00000160789.19;SE:chr1:156126223-156126736:156126915-156130617:+	0.078409	0.240385	0.413191
ENSG00000140937.13_and_ENSG00000278893.1;AF:chr16:65053928-65071989:65072260:65053928-65121880:65121930:-	0.0918973	0.240509	0.413191
ENSG00000140937.13_and_ENSG00000278893.1;AF:chr16:65053928-65121880:65122198:65053928-65122294:65122365:-	-0.143585	0.240509	0.413191
ENSG00000140937.13_and_ENSG00000278893.1;SE:chr16:64998856-65004642:65005041-65053804:-	-0.122216	0.240509	0.413191
ENSG00000080986.12;AL:chr18:2610861-2614954:2615314:2610861-2616437:2616635:+	-0.0650061	0.240759	0.413191
ENSG00000080986.12;SE:chr18:2575066-2577236:2577357-2577746:+	0.0234477	0.240759	0.413191
ENSG00000112759.16;AF:chr6:44219656:44219782-44227263:44223565:44223641-44227263:+	0.037639	0.240759	0.413191
ENSG00000119862.12;SE:chr2:64455677-64456288:64456465-64458285:+	-0.136054	0.240759	0.413191
ENSG00000148120.16_and_ENSG00000252153.1_and_ENSG00000230815.1_and_ENSG00000236095.1_and_ENSG00000274115.1_and_ENSG00000207563.1_and_ENSG00000207864.3_and_ENSG00000284459.1;AF:chr9:94920215:94920335-94923986:94921204:94921345-94923986:+	0.0908024	0.240759	0.413191
ENSG00000148120.16_and_ENSG00000252153.1_and_ENSG00000230815.1_and_ENSG00000236095.1_and_ENSG00000274115.1_and_ENSG00000207563.1_and_ENSG00000207864.3_and_ENSG00000284459.1;AF:chr9:95003917:95004286-95005158:95004980:95005065-95005158:+	-0.0708844	0.240759	0.413191
ENSG00000148120.16_and_ENSG00000252153.1_and_ENSG00000230815.1_and_ENSG00000236095.1_and_ENSG00000274115.1_and_ENSG00000207563.1_and_ENSG00000207864.3_and_ENSG00000284459.1;AF:chr9:95003917:95004286-95005158:95004996:95005065-95005158:+	-0.0364872	0.240759	0.413191
ENSG00000148120.16_and_ENSG00000252153.1_and_ENSG00000230815.1_and_ENSG00000236095.1_and_ENSG00000274115.1_and_ENSG00000207563.1_and_ENSG00000207864.3_and_ENSG00000284459.1;AF:chr9:95003917:95004286-95005158:95005013:95005065-95005158:+	0.0523587	0.240759	0.413191
ENSG00000148120.16_and_ENSG00000252153.1_and_ENSG00000230815.1_and_ENSG00000236095.1_and_ENSG00000274115.1_and_ENSG00000207563.1_and_ENSG00000207864.3_and_ENSG00000284459.1;AL:chr9:94928531-94931715:94933671:94928531-94934564:94935356:+	-0.0908024	0.240759	0.413191
ENSG00000148120.16_and_ENSG00000252153.1_and_ENSG00000230815.1_and_ENSG00000236095.1_and_ENSG00000274115.1_and_ENSG00000207563.1_and_ENSG00000207864.3_and_ENSG00000284459.1;AL:chr9:95080780-95082575:95083035:95080780-95086682:95086731:+	-0.0333362	0.240759	0.413191
ENSG00000169682.17_and_ENSG00000261067.7_and_ENSG00000213658.11;SE:chr16:28981615-28981901:28982056-28982356:+	0.0195059	0.240759	0.413191
ENSG00000175183.9;A5:chr12:76866261-76878938:76866261-76878963:-	-0.0228839	0.240759	0.413191
ENSG00000175183.9;SE:chr12:76860413-76862810:76862959-76863176:-	-0.00994985	0.240759	0.413191
ENSG00000197471.11_and_ENSG00000277669.1_and_ENSG00000103485.17;A5:chr16:29695199-29696996:29694755-29696996:+	-0.125351	0.240759	0.413191
ENSG00000197471.11_and_ENSG00000277669.1_and_ENSG00000103485.17;SE:chr16:29679210-29694664:29695199-29696996:+	-0.0459718	0.240759	0.413191
ENSG00000213654.9_and_ENSG00000204301.6;RI:chr6:32194843:32196150-32196324:32196421:-	0.0632312	0.240759	0.413191
ENSG00000256771.3;SE:chr19:19865999-19878481:19878607-19880051:+	-0.0850529	0.240759	0.413191
ENSG00000260456.6_and_ENSG00000261697.5_and_ENSG00000131152.4_and_ENSG00000103264.17;AF:chr16:87360366-87383405:87383748:87360366-87389737:87389850:-	0.149411	0.241009	0.413191
ENSG00000260456.6_and_ENSG00000261697.5_and_ENSG00000131152.4_and_ENSG00000103264.17;SE:chr16:87347250-87358411:87358497-87360295:-	0.110888	0.241009	0.413191
ENSG00000124831.18_and_ENSG00000177483.11;AL:chr2:237760205-237762603:237764961:237760205-237769943:237770776:+	0.122208	0.241059	0.413191
ENSG00000182628.12_and_ENSG00000252212.1_and_ENSG00000211514.1_and_ENSG00000207996.1;A5:chr17:59131367-59154956:59131367-59155131:-	0.0565608	0.241071	0.413191
ENSG00000182628.12_and_ENSG00000252212.1_and_ENSG00000211514.1_and_ENSG00000207996.1;AF:chr17:59131367-59151769:59151801:59131367-59155131:59155248:-	-0.0965068	0.241071	0.413191
ENSG00000182628.12_and_ENSG00000252212.1_and_ENSG00000211514.1_and_ENSG00000207996.1;AF:chr17:59131367-59151769:59151801:59131367-59155131:59155269:-	-0.0708288	0.241071	0.413191
ENSG00000182628.12_and_ENSG00000252212.1_and_ENSG00000211514.1_and_ENSG00000207996.1;AL:chr17:59111956:59112345-59131281:59119387:59119495-59131281:-	0.0965068	0.241071	0.413191
ENSG00000182628.12_and_ENSG00000252212.1_and_ENSG00000211514.1_and_ENSG00000207996.1;MX:chr17:59112345-59119319:59119495-59155131:59112345-59131281:59131367-59155131:-	0.0724125	0.241071	0.413191
ENSG00000182628.12_and_ENSG00000252212.1_and_ENSG00000211514.1_and_ENSG00000207996.1;SE:chr17:59112345-59119319:59119495-59131281:-	-0.117761	0.241071	0.413191
ENSG00000182628.12_and_ENSG00000252212.1_and_ENSG00000211514.1_and_ENSG00000207996.1;SE:chr17:59112345-59131281:59131367-59155131:-	-0.0590511	0.241071	0.413191
ENSG00000182628.12_and_ENSG00000252212.1_and_ENSG00000211514.1_and_ENSG00000207996.1;SE:chr17:59119495-59131281:59131367-59155131:-	-0.166081	0.241071	0.413191
ENSG00000159899.14;A3:chr9:35805670-35805830:35805670-35805884:+	-0.0663264	0.241092	0.413191
ENSG00000159899.14;A3:chr9:35807398-35808509:35807398-35808755:+	-0.0674502	0.241092	0.413191
ENSG00000159899.14;SE:chr9:35807398-35808509:35808683-35808755:+	-0.0804094	0.241092	0.413191
ENSG00000076924.11;RI:chr19:7620275:7620446-7620547:7620669:-	-0.0414801	0.241259	0.413191
ENSG00000076924.11;RI:chr19:7625880:7626044-7626136:7626270:-	-0.0219872	0.241259	0.413191
ENSG00000092199.17;AF:chr14:21234229-21262601:21265516:21234229-21269298:21269425:-	-0.158305	0.241259	0.413191
ENSG00000092199.17;RI:chr14:21263311:21263336-21263667:21263829:-	-0.184156	0.241259	0.413191
ENSG00000101052.12;A5:chr20:43591054-43594693:43591029-43594693:+	-0.0832028	0.241259	0.413191
ENSG00000106018.13;A5:chr7:159142545-159144298:159142545-159144721:-	-0.0540115	0.241259	0.413191
ENSG00000107874.10;SE:chr10:102424792-102425115:102425198-102432526:-	-0.0125772	0.241259	0.413191
ENSG00000109689.15;AF:chr4:26857928:26858347-26919504:26860691:26861369-26919504:+	0.113194	0.241259	0.413191
ENSG00000109689.15;AF:chr4:26857928:26858347-26919504:26860841:26861369-26919504:+	0.163496	0.241259	0.413191
ENSG00000129028.8;A5:chr15:70882908-70891844:70882908-70892373:-	-0.0451135	0.241259	0.413191
ENSG00000163820.14;RI:chr3:45917904:45919065-45919413:45921840:-	-0.0223745	0.241259	0.413191
ENSG00000197872.11;AF:chr2:16624019-16665780:16665834:16624019-16665991:16666086:-	-0.0675509	0.241259	0.413191
ENSG00000197872.11;SE:chr2:16588129-16622939:16623137-16623864:-	0.0382999	0.241259	0.413191
ENSG00000218739.9_and_ENSG00000272054.1;AL:chr2:37201726-37201863:37204741:37201726-37213437:37213725:+	-0.117092	0.241259	0.413191
ENSG00000120805.13;SE:chr12:101402946-101405844:101405981-101407642:-	0.0407579	0.241359	0.413191
ENSG00000140937.13_and_ENSG00000278893.1;AF:chr16:65053928-65121880:65121930:65053928-65125770:65126112:-	0.0711433	0.241473	0.413191
ENSG00000140937.13_and_ENSG00000278893.1;AF:chr16:65053928-65121880:65122198:65053928-65124234:65124292:-	-0.0869167	0.241473	0.413191
ENSG00000140937.13_and_ENSG00000278893.1;AF:chr16:65053928-65121880:65122198:65053928-65125770:65126112:-	0.103516	0.241473	0.413191
ENSG00000135018.13;A3:chr9:83666433-83669185:83666394-83669185:-	-0.0327332	0.241633	0.413191
ENSG00000135018.13;RI:chr9:83666350:83666433-83669185:83669327:-	-0.0240738	0.241633	0.413191
ENSG00000100345.20_and_ENSG00000278420.1;A3:chr22:36284307-36284403:36284265-36284403:-	0.0182792	0.241758	0.413191
ENSG00000115524.15;A5:chr2:197421133-197423808:197421133-197423894:-	-0.0143144	0.241758	0.413191
ENSG00000115524.15;SE:chr2:197418588-197418896:197418951-197420428:-	0.0119351	0.241758	0.413191
ENSG00000133878.8;A3:chr8:33597773-33599665:33597591-33599665:-	-0.0419783	0.241758	0.413191
ENSG00000157593.18_and_ENSG00000284427.1;SE:chr6:44256496-44256685:44256878-44257400:-	0.0216319	0.241758	0.413191
ENSG00000175782.9;AL:chr12:68759239-68760040:68760196:68759239-68764704:68781467:+	0.0677174	0.241758	0.413191
ENSG00000196504.15;A5:chr2:152716126-152717230:152716126-152717356:-	0.138569	0.241758	0.413191
ENSG00000196504.15;SE:chr2:152677475-152679056:152679109-152679352:-	-0.0757337	0.241758	0.413191
ENSG00000213930.11_and_ENSG00000258728.1_and_ENSG00000137070.17;AF:chr9:34650702:34652057-34655218:34652192:34652233-34655218:+	-0.288753	0.241758	0.413191
ENSG00000133740.10;A3:chr8:85209409-85212157:85209409-85212160:+	-0.114793	0.242008	0.413191
ENSG00000137842.6_and_ENSG00000260928.2_and_ENSG00000166946.13;AF:chr15:43185409:43185607-43189199:43185940:43186233-43189199:+	0.196227	0.242008	0.413191
ENSG00000137842.6_and_ENSG00000260928.2_and_ENSG00000166946.13;SE:chr15:43185607-43185820:43186233-43189199:+	-0.158336	0.242008	0.413191
ENSG00000137842.6_and_ENSG00000260928.2_and_ENSG00000166946.13;SE:chr15:43185879-43186154:43186233-43189199:+	0.073032	0.242008	0.413191
ENSG00000137842.6_and_ENSG00000260928.2_and_ENSG00000166946.13;SE:chr15:43189280-43190055:43190151-43190325:+	-0.0594203	0.242008	0.413191
ENSG00000101310.14;A5:chr20:18508030-18510822:18507972-18510822:+	0.151169	0.242258	0.413191
ENSG00000101310.14;A5:chr20:18508030-18510822:18507990-18510822:+	0.146553	0.242258	0.413191
ENSG00000131435.12;AL:chr5:132271466-132271791:132271833:132271466-132272025:132272332:+	0.0217993	0.242258	0.413191
ENSG00000134072.10;SE:chr3:9757846-9759488:9759575-9759672:-	0.0170683	0.242258	0.413191
ENSG00000134072.10;SE:chr3:9763213-9765759:9765890-9767667:-	-0.0444008	0.242258	0.413191
ENSG00000134072.10;SE:chr3:9765890-9766125:9766213-9767667:-	-0.0190708	0.242258	0.413191
ENSG00000136247.14;A3:chr7:6577498-6578501:6577498-6578566:+	0.0241056	0.242258	0.413191
ENSG00000136247.14;AF:chr7:6577434:6577498-6578501:6577505:6577720-6578501:+	0.081607	0.242258	0.413191
ENSG00000141179.13;AF:chr17:55750979:55751244-55767335:55751400:55751477-55767335:+	0.118569	0.242258	0.413191
ENSG00000141179.13;AL:chr17:55774859-55775311:55777368:55774859-55822761:55823090:+	-0.201947	0.242258	0.413191
ENSG00000141179.13;AL:chr17:55774859-55776035:55777374:55774859-55822761:55823090:+	-0.0848916	0.242258	0.413191
ENSG00000147180.16;A3:chrX:85246022-85246930:85246022-85247547:+	-0.00124508	0.242258	0.413191
ENSG00000147180.16;AF:chrX:85244032:85244191-85245903:85244765:85244887-85245903:+	0.00124508	0.242258	0.413191
ENSG00000147180.16;SE:chrX:85265255-85267278:85267415-85268294:+	-0.0610247	0.242258	0.413191
ENSG00000154678.16;A3:chr7:32070630-32071206:32070395-32071206:-	0.00957974	0.242258	0.413191
ENSG00000154678.16;A5:chr7:32070395-32070979:32070395-32071206:-	0.00848567	0.242258	0.413191
ENSG00000160179.18_and_ENSG00000223262.1;A5:chr21:42288073-42288211:42288037-42288211:+	-0.107431	0.242258	0.413191
ENSG00000160179.18_and_ENSG00000223262.1;AF:chr21:42216077:42216188-42225671:42219118:42219304-42225671:+	0.10351	0.242258	0.413191
ENSG00000165028.11;SE:chr9:104764300-104766325:104766535-104768863:+	-0.0635435	0.242258	0.413191
ENSG00000165028.11;SE:chr9:104769021-104770849:104770998-104772822:+	-0.0465987	0.242258	0.413191
ENSG00000165028.11;SE:chr9:104770998-104771234:104771316-104772822:+	0.121169	0.242258	0.413191
ENSG00000174839.12;SE:chr3:57657735-57659118:57659180-57660760:-	-0.0341911	0.242258	0.413191
ENSG00000111554.14;MX:chr12:68323240-68325441:68325575-68331107:68323240-68326657:68327021-68331107:-	-0.178881	0.242424	0.413191
ENSG00000111554.14;SE:chr12:68316253-68316581:68316610-68321347:-	0.330605	0.242424	0.413191
ENSG00000111554.14;SE:chr12:68323240-68325441:68325575-68326657:-	-0.248545	0.242424	0.413191
ENSG00000136717.14;SE:chr2:127050912-127051154:127051243-127059011:-	0.0764565	0.242424	0.413191
ENSG00000136717.14;SE:chr2:127059155-127060596:127060640-127062115:-	0.0631482	0.242424	0.413191
ENSG00000147274.14_and_ENSG00000206979.1;AL:chrX:136848004:136848582-136872268:136869187:136870417-136872268:-	0.0927356	0.242615	0.413191
ENSG00000147274.14_and_ENSG00000206979.1;SE:chrX:136876655-136877915:136878086-136879017:-	0.0220311	0.242615	0.413191
ENSG00000106351.12;SE:chr7:100555735-100556594:100556626-100562259:+	-0.0249431	0.242757	0.413191
ENSG00000106852.15;SE:chr9:122204780-122209614:122209717-122213606:-	-0.0645478	0.242757	0.413191
ENSG00000109519.12;AF:chr4:7064223-7067440:7067547:7064223-7067971:7068197:-	0.0345366	0.242757	0.413191
ENSG00000111846.16_and_ENSG00000216359.1;A5:chr6:10529836-10621351:10528841-10621351:+	-0.0724089	0.242757	0.413191
ENSG00000130940.14;AL:chr1:10636604:10640059-10642859:10642082:10642322-10642859:-	-0.00995325	0.242757	0.413191
ENSG00000134910.12_and_ENSG00000149554.12_and_ENSG00000252255.1;SE:chr11:125592918-125593638:125593725-125595881:+	-0.144597	0.242757	0.413191
ENSG00000134910.12_and_ENSG00000149554.12_and_ENSG00000252255.1;SE:chr11:125592918-125595881:125596003-125597059:+	-0.0907978	0.242757	0.413191
ENSG00000138449.10;SE:chr2:189575320-189578355:189578472-189579813:-	0.0144979	0.242757	0.413191
ENSG00000140319.10;A3:chr15:40037355-40038282:40037348-40038282:-	-0.0935231	0.242757	0.413191
ENSG00000141449.14_and_ENSG00000265948.1;AF:chr18:21242358:21242393-21366027:21363593:21363860-21366027:+	-0.000854872	0.242757	0.413191
ENSG00000150867.13_and_ENSG00000279819.1;AF:chr10:22609717-22713936:22714108:22609717-22714183:22714555:-	0.0539068	0.242757	0.413191
ENSG00000166575.16_and_ENSG00000279836.1;SE:chr11:87067821-87071523:87071615-87091362:+	-0.0408989	0.242757	0.413191
ENSG00000166575.16_and_ENSG00000279836.1;SE:chr11:87091395-87157341:87157406-87236638:+	0.082366	0.242757	0.413191
ENSG00000170500.12;AF:chr2:100309225-100309485:100309505:100309225-100321415:100322733:-	-0.00918638	0.242757	0.413191
ENSG00000171109.18;SE:chr3:179375341-179377042:179377168-179377344:+	0.121618	0.242757	0.413191
ENSG00000204764.13_and_ENSG00000244501.3_and_ENSG00000253966.1_and_ENSG00000253213.1;SE:chr5:171265847-171284513:171284678-171293883:+	-0.0314962	0.242757	0.413191
ENSG00000104133.14;AF:chr15:44570658-44572683:44572824:44570658-44583814:44584527:-	0.135899	0.243007	0.413191
ENSG00000104133.14;SE:chr15:44567592-44569398:44569505-44570525:-	-0.11035	0.243007	0.413191
ENSG00000073605.18;A3:chr17:39906987-39908958:39906271-39908958:-	-0.0737711	0.243257	0.413191
ENSG00000120949.14;SE:chr1:12135613-12138229:12138436-12142287:+	-0.0627806	0.243257	0.413191
ENSG00000155393.12_and_ENSG00000279356.1_and_ENSG00000202124.1;A3:chr16:50084027-50084108:50084027-50084134:+	0.0370597	0.243257	0.413191
ENSG00000155393.12_and_ENSG00000279356.1_and_ENSG00000202124.1;SE:chr16:50066269-50066367:50066539-50068780:+	-0.0294861	0.243257	0.413191
ENSG00000155393.12_and_ENSG00000279356.1_and_ENSG00000202124.1;SE:chr16:50068867-50069245:50069289-50070178:+	0.0294861	0.243257	0.413191
ENSG00000164684.13_and_ENSG00000254331.1_and_ENSG00000212429.1_and_ENSG00000243951.1_and_ENSG00000253516.1;AF:chr8:80821615-80873544:80873665:80821615-80874571:80874781:-	0.0409477	0.243257	0.413191
ENSG00000171729.13;SE:chr1:15153954-15210490:15210562-15214895:+	-0.0422579	0.243257	0.413191
ENSG00000182551.13;A5:chr2:3499082-3500585:3499082-3500814:-	-0.0106348	0.243257	0.413191
ENSG00000182551.13;AF:chr2:3513976-3514808:3517747:3513976-3519368:3519736:-	-0.0215943	0.243257	0.413191
ENSG00000114030.12;AF:chr3:122496570-122514465:122514542:122496570-122514757:122514928:-	0.126927	0.243506	0.413191
ENSG00000114030.12;SE:chr3:122454001-122457726:122457848-122461224:-	0.0895352	0.243506	0.413191
ENSG00000237441.9;AF:chr6:33297115-33297214:33297692:33297115-33298455:33298521:-	-0.083392	0.243506	0.413191
ENSG00000237441.9;RI:chr6:33293413:33293524-33293604:33293699:-	-0.0412647	0.243506	0.413191
ENSG00000119335.16;AF:chr9:128685083:128685213-128691170:128689226:128689655-128691170:+	0.0763079	0.24359	0.413191
ENSG00000055332.16;A3:chr2:37149023-37156908:37148915-37156908:-	-0.0396783	0.243756	0.413191
ENSG00000055332.16;A3:chr2:37149023-37156908:37148939-37156908:-	-0.0391313	0.243756	0.413191
ENSG00000104946.12_and_ENSG00000284394.1;AF:chr19:49877666:49877744-49878498:49878187:49878241-49878498:+	0.165991	0.243756	0.413191
ENSG00000115290.9;SE:chr2:164527135-164539766:164539897-164547660:-	-0.0243609	0.243756	0.413191
ENSG00000123106.10_and_ENSG00000255951.1_and_ENSG00000273989.1_and_ENSG00000202187.1;AF:chr12:28190438:28190641-28257202:28256004:28256078-28257202:+	0.0348182	0.243756	0.413191
ENSG00000123342.15;A3:chr12:55841236-55842353:55841207-55842353:-	-0.0316702	0.243756	0.413191
ENSG00000123342.15;MX:chr12:55838734-55839496:55839741-55842353:55838734-55840667:55840882-55842353:-	-0.0449012	0.243756	0.413191
ENSG00000123342.15;SE:chr12:55837374-55837555:55837682-55837843:-	0.0265374	0.243756	0.413191
ENSG00000123342.15;SE:chr12:55840882-55841106:55841236-55842353:-	0.0433414	0.243756	0.413191
ENSG00000124466.8;RI:chr19:43463126:43463287-43463599:43463769:-	0.0775956	0.243756	0.413191
ENSG00000131055.4;SE:chr20:31640097-31643404:31643535-31644768:+	-0.0548057	0.243756	0.413191
ENSG00000140157.14;A3:chr15:22845267-22851639:22845267-22851709:+	-0.0412626	0.243756	0.413191
ENSG00000140157.14;A5:chr15:22839174-22851639:22838921-22851639:+	0.0546997	0.243756	0.413191
ENSG00000140157.14;SE:chr15:22838921-22839655:22839790-22845146:+	-0.0642117	0.243756	0.413191
ENSG00000141425.17;AL:chr18:35989824:35993300-36026900:36025599:36025678-36026900:-	-0.167308	0.243756	0.413191
ENSG00000151657.11;A3:chr10:7756142-7759890:7754069-7759890:-	-0.0665589	0.243756	0.413191
ENSG00000154001.13;SE:chr14:63422094-63453689:63453885-63539529:-	-0.0367255	0.243756	0.413191
ENSG00000170291.14;RI:chr17:7258588:7258683-7259571:7259940:+	-0.0396967	0.243756	0.413191
ENSG00000174007.7_and_ENSG00000201441.1;SE:chr3:196707912-196708528:196708727-196711929:-	-0.0684921	0.243756	0.413191
ENSG00000187091.13;RI:chr3:38009904:38010053-38010131:38010275:-	-0.0628086	0.243756	0.413191
ENSG00000113387.11;AF:chr5:32585559:32585625-32588512:32586114:32586501-32588512:+	0.0959143	0.243923	0.413191
ENSG00000051108.14_and_ENSG00000261270.1_and_ENSG00000261114.1;A3:chr16:56935312-56935401:56935312-56935404:+	0.0754571	0.244042	0.413191
ENSG00000051108.14_and_ENSG00000261270.1_and_ENSG00000261114.1;A3:chr16:56939359-56939895:56939359-56940177:+	-0.0329366	0.244042	0.413191
ENSG00000051108.14_and_ENSG00000261270.1_and_ENSG00000261114.1;A5:chr16:56940245-56942132:56940088-56942132:+	-0.076772	0.244042	0.413191
ENSG00000051108.14_and_ENSG00000261270.1_and_ENSG00000261114.1;AF:chr16:56932048:56932391-56935235:56933208:56933315-56935235:+	-0.107526	0.244042	0.413191
ENSG00000051108.14_and_ENSG00000261270.1_and_ENSG00000261114.1;AF:chr16:56932147:56932391-56935235:56933208:56933315-56935235:+	-0.0374109	0.244042	0.413191
ENSG00000051108.14_and_ENSG00000261270.1_and_ENSG00000261114.1;MX:chr16:56939359-56939895:56940088-56942132:56939359-56940177:56940245-56942132:+	-0.0466706	0.244042	0.413191
ENSG00000051108.14_and_ENSG00000261270.1_and_ENSG00000261114.1;SE:chr16:56935312-56935401:56935475-56936687:+	0.0589045	0.244042	0.413191
ENSG00000102225.15;AF:chrX:47218233:47218664-47223552:47218718:47219105-47223552:+	-0.127906	0.244042	0.413191
ENSG00000102225.15;RI:chrX:47226994:47227099-47227160:47227223:+	-0.164275	0.244042	0.413191
ENSG00000085491.15;AF:chr1:108185954-108192496:108192818:108185954-108199956:108200279:-	-0.0703496	0.244256	0.413191
ENSG00000085491.15;AF:chr1:108185954-108192496:108192818:108185954-108199956:108200358:-	-0.158206	0.244256	0.413191
ENSG00000091536.16;SE:chr17:18158365-18158523:18158638-18158925:+	0.0247142	0.244256	0.413191
ENSG00000104356.10;A5:chr8:98117390-98123336:98117330-98123336:+	-0.0298028	0.244256	0.413191
ENSG00000104356.10;AF:chr8:98117312:98117390-98123336:98117840:98117865-98123336:+	-0.113988	0.244256	0.413191
ENSG00000115523.16;SE:chr2:85694470-85694916:85694996-85695320:+	0.150919	0.244256	0.413191
ENSG00000117360.12;AF:chr1:150327775:150328466-150332684:150329752:150330498-150332684:+	0.170112	0.244256	0.413191
ENSG00000125826.20;SE:chr20:408779-409881:410025-410412:+	0.0979304	0.244256	0.413191
ENSG00000149480.6;AF:chr11:62598639-62599218:62599317:62598639-62600166:62600346:-	0.0569602	0.244256	0.413191
ENSG00000149480.6;RI:chr11:62597316:62597415-62597610:62597712:-	-0.047802	0.244256	0.413191
ENSG00000171174.13;SE:chr2:27858571-27861413:27861546-27890257:-	-0.16726	0.244256	0.413191
ENSG00000179965.11;AL:chr16:30408194-30413587:30414609:30408194-30417555:30419407:+	0.0733123	0.244256	0.413191
ENSG00000245812.2_and_ENSG00000279204.1;A3:chr5:159100838-159111859:159100838-159111876:+	-0.0707873	0.244256	0.413191
ENSG00000258102.3;AL:chr12:116559433-116559877:116560083:116559433-116575842:116576448:+	-0.0151972	0.244256	0.413191
ENSG00000272602.5;AL:chr4:60153-67840:68500:60153-85731:88211:+	-0.119171	0.244256	0.413191
ENSG00000272602.5;SE:chr4:59556-60058:60153-85731:+	-0.00596128	0.244256	0.413191
ENSG00000012061.15;AF:chr19:45423381-45423577:45423605:45423381-45423781:45423839:-	-0.0567008	0.244755	0.413191
ENSG00000103502.13;A5:chr16:29861259-29862586:29861259-29862815:-	-0.180007	0.244755	0.413191
ENSG00000103502.13;SE:chr16:29861259-29862586:29862720-29862815:-	-0.0631148	0.244755	0.413191
ENSG00000110318.13;SE:chr11:101981964-101986832:101987041-101992778:+	-0.169694	0.244755	0.413191
ENSG00000115561.15_and_ENSG00000249884.8_and_ENSG00000200563.1_and_ENSG00000239305.6;A3:chr2:86618013-86620330:86616791-86620330:-	-0.239153	0.244755	0.413191
ENSG00000115561.15_and_ENSG00000249884.8_and_ENSG00000200563.1_and_ENSG00000239305.6;AF:chr2:86542312-86542788:86542847:86542312-86563304:86563374:-	-0.0454413	0.244755	0.413191
ENSG00000120438.11_and_ENSG00000207392.1_and_ENSG00000206910.1;SE:chr6:159787871-159788058:159788143-159789405:-	-0.0594658	0.244755	0.413191
ENSG00000167257.10_and_ENSG00000252992.1;RI:chr11:117238601:117238646-117239801:117239860:+	-0.109998	0.244755	0.413191
ENSG00000184014.7_and_ENSG00000255097.1;SE:chr11:9145815-9147030:9147151-9150081:-	-0.170228	0.244755	0.413191
ENSG00000094916.15_and_ENSG00000283803.1_and_ENSG00000241785.3;AF:chr12:54257692-54259270:54259545:54257692-54280008:54280102:-	0.136842	0.245005	0.413191
ENSG00000094916.15_and_ENSG00000283803.1_and_ENSG00000241785.3;AF:chr12:54257692-54259509:54259592:54257692-54280008:54280102:-	0.0756795	0.245005	0.413191
ENSG00000111727.11;SE:chr12:104096433-104097611:104097691-104098343:+	-0.0900311	0.245005	0.413191
ENSG00000112096.16_and_ENSG00000220305.1_and_ENSG00000251988.1;A5:chr6:159688242-159692531:159688242-159692661:-	-0.0778973	0.245005	0.413191
ENSG00000112096.16_and_ENSG00000220305.1_and_ENSG00000251988.1;AF:chr6:159692863-159693145:159693234:159692863-159745130:159745186:-	-0.0805263	0.245005	0.413191
ENSG00000112096.16_and_ENSG00000220305.1_and_ENSG00000251988.1;AF:chr6:159692863-159693145:159693241:159692863-159745130:159745186:-	-0.120379	0.245005	0.413191
ENSG00000112096.16_and_ENSG00000220305.1_and_ENSG00000251988.1;AF:chr6:159692863-159693145:159693244:159692863-159727129:159727353:-	-0.281755	0.245005	0.413191
ENSG00000112096.16_and_ENSG00000220305.1_and_ENSG00000251988.1;AF:chr6:159692863-159693145:159693244:159692863-159745130:159745186:-	-0.0752257	0.245005	0.413191
ENSG00000112096.16_and_ENSG00000220305.1_and_ENSG00000251988.1;AF:chr6:159692863-159693145:159693278:159692863-159745130:159745186:-	-0.0933947	0.245005	0.413191
ENSG00000147251.15;SE:chrX:118615711-118616202:118616240-118618550:+	0.0949074	0.245005	0.413191
ENSG00000147251.15;SE:chrX:118683217-118685520:118685537-118685688:+	0.0502761	0.245005	0.413191
ENSG00000153234.13;AF:chr2:156330791-156331784:156331965:156330791-156342040:156342348:-	-0.222416	0.245005	0.413191
ENSG00000110711.9_and_ENSG00000276769.1;SE:chr11:67487185-67489267:67489455-67490038:+	0.0107021	0.245255	0.413191
ENSG00000124279.11;A3:chr5:7861773-7862823:7861652-7862823:-	0.0445181	0.245255	0.413191
ENSG00000124279.11;A3:chr5:7868196-7868979:7868107-7868979:-	-0.241559	0.245255	0.413191
ENSG00000124279.11;SE:chr5:7865983-7866646:7868196-7868979:-	-0.0739766	0.245255	0.413191
ENSG00000126261.12;SE:chr19:34454556-34458769:34458924-34460470:+	0.0147348	0.245255	0.413191
ENSG00000143079.14;AF:chr1:112396181:112396272-112412194:112396519:112396585-112412194:+	-0.0318745	0.245255	0.413191
ENSG00000164405.10;A3:chr5:132866687-132866869:132866687-132867488:+	-0.0361734	0.24538	0.413191
ENSG00000173812.10;A5:chr17:41689265-41689778:41689069-41689778:+	0.00350089	0.24538	0.413191
ENSG00000109917.10;SE:chr11:116787059-116787482:116787602-116787820:-	0.0515721	0.245455	0.413191
ENSG00000111011.17;AF:chr12:122522299-122522799:122523756:122522299-122526848:122526936:-	-0.0569892	0.245455	0.413191
ENSG00000110075.14;A3:chr11:68576043-68587927:68576043-68587945:+	0.177223	0.245567	0.413191
ENSG00000094804.9;A5:chr17:40288090-40289408:40288037-40289408:+	0.12746	0.245754	0.413191
ENSG00000094804.9;A5:chr17:40288132-40289408:40288090-40289408:+	0.0632009	0.245754	0.413191
ENSG00000106686.16;SE:chr9:4635399-4646487:4646528-4656041:-	-0.0922067	0.245754	0.413191
ENSG00000122126.15;SE:chrX:129576552-129584344:129584367-129587002:+	0.09029	0.245754	0.413191
ENSG00000128268.11;AF:chr22:39457344:39457557-39487347:39472788:39472872-39487347:+	-0.0308626	0.245754	0.413191
ENSG00000143575.14;A3:chr1:154272776-154273336:154272776-154273774:+	-0.227295	0.245754	0.413191
ENSG00000143575.14;AF:chr1:154272668:154272776-154273774:154272868:154273598-154273774:+	0.303157	0.245754	0.413191
ENSG00000153107.11_and_ENSG00000266063.1;AL:chr2:111766271:111766995-111772341:111767637:111769406-111772341:-	-0.0460072	0.245754	0.413191
ENSG00000153786.12;SE:chr16:84981994-84988763:84988873-84990304:-	0.0825828	0.245754	0.413191
ENSG00000166762.16_and_ENSG00000206991.1_and_ENSG00000275601.1_and_ENSG00000249839.1;SE:chr15:43630732-43631430:43631538-43632199:-	0.0505759	0.245754	0.413191
ENSG00000166797.10;SE:chr15:64075537-64081102:64081151-64088687:-	0.0413798	0.245754	0.413191
ENSG00000181458.10;AL:chr3:100568967-100570609:100570914:100568967-100576925:100577444:+	0.0568314	0.245754	0.413191
ENSG00000187037.8_and_ENSG00000086289.11_and_ENSG00000283444.1_and_ENSG00000225314.1_and_ENSG00000086288.11;SE:chr7:37921208-37948840:37949048-37950200:+	-0.0593369	0.245754	0.413191
ENSG00000196776.14;SE:chr3:108047292-108049619:108049651-108050578:-	-0.0858174	0.245754	0.413191
ENSG00000196776.14;SE:chr3:108047292-108050578:108050602-108051939:-	0.0382106	0.245754	0.413191
ENSG00000140350.15_and_ENSG00000265195.1;AF:chr15:68787919-68789243:68792248:68787919-68817550:68817599:-	-0.105594	0.245826	0.413191
ENSG00000140350.15_and_ENSG00000265195.1;AF:chr15:68787919-68817550:68817599:68787919-68820698:68820886:-	-0.0421969	0.245826	0.413191
ENSG00000186594.14_and_ENSG00000283824.1;A5:chr17:1712904-1713703:1712904-1713856:-	-0.0886329	0.245921	0.413191
ENSG00000186594.14_and_ENSG00000283824.1;AL:chr17:1711493:1712399-1713703:1712792:1712895-1713703:-	-0.0466701	0.245921	0.413191
ENSG00000105928.13;AF:chr7:24749793-24757396:24757543:24749793-24757707:24758113:-	0.15638	0.246004	0.413191
ENSG00000105928.13;SE:chr7:24744754-24749564:24749793-24757396:-	0.100744	0.246004	0.413191
ENSG00000092199.17;AF:chr14:21234229-21262601:21262677:21234229-21269298:21269400:-	-0.216217	0.246154	0.413191
ENSG00000044524.10;A5:chr3:89472619-89479397:89472522-89479397:+	-0.0521756	0.246254	0.413191
ENSG00000100911.15_and_ENSG00000283856.1;A3:chr14:24146240-24146534:24145772-24146534:-	0.012491	0.246254	0.413191
ENSG00000100911.15_and_ENSG00000283856.1;RI:chr14:24144400:24144468-24145058:24145155:-	-0.0145966	0.246254	0.413191
ENSG00000100911.15_and_ENSG00000283856.1;RI:chr14:24145379:24145465-24145710:24146240:-	0.0344044	0.246254	0.413191
ENSG00000100911.15_and_ENSG00000283856.1;RI:chr14:24145710:24145896-24146208:24146240:-	-0.0481111	0.246254	0.413191
ENSG00000117877.10;A5:chr19:45406724-45407094:45406718-45407094:+	0.114011	0.246254	0.413191
ENSG00000117877.10;SE:chr19:45406718-45407094:45407235-45408133:+	-0.0660634	0.246254	0.413191
ENSG00000152503.9_and_ENSG00000250472.1;SE:chr5:115147394-115159641:115159670-115163518:-	0.0406613	0.246254	0.413191
ENSG00000162073.13;SE:chr16:2969840-2971274:2971378-2971515:+	-0.0634756	0.246254	0.413191
ENSG00000163866.8_and_ENSG00000255811.1;A5:chr1:34855982-34859455:34855982-34859652:-	-0.0364857	0.246254	0.413191
ENSG00000163866.8_and_ENSG00000255811.1;A5:chr1:34855982-34859455:34855982-34859677:-	0.0625669	0.246254	0.413191
ENSG00000163866.8_and_ENSG00000255811.1;A5:chr1:34855982-34859652:34855982-34859677:-	0.0802902	0.246254	0.413191
ENSG00000163866.8_and_ENSG00000255811.1;AF:chr1:34855982-34857186:34859069:34855982-34859455:34859717:-	-0.0735305	0.246254	0.413191
ENSG00000163866.8_and_ENSG00000255811.1;AF:chr1:34855982-34857186:34859069:34855982-34859652:34859755:-	-0.0268188	0.246254	0.413191
ENSG00000163866.8_and_ENSG00000255811.1;AF:chr1:34855982-34857186:34859069:34855982-34859677:34859735:-	-0.0485231	0.246254	0.413191
ENSG00000163866.8_and_ENSG00000255811.1;AF:chr1:34855982-34857186:34859069:34855982-34859677:34859816:-	-0.0440204	0.246254	0.413191
ENSG00000170677.5;AF:chr18:70288901:70289090-70324543:70296599:70296683-70324543:+	-0.0499637	0.246254	0.413191
ENSG00000170677.5;AF:chr18:70288901:70289090-70324543:70314190:70314240-70324543:+	-0.115596	0.246254	0.413191
ENSG00000177854.7_and_ENSG00000265176.1;A5:chrX:153972886-153981850:153972860-153981850:+	0.0413923	0.246254	0.413191
ENSG00000177854.7_and_ENSG00000265176.1;AF:chrX:153972327:153972860-153981850:153980606:153980623-153981850:+	-0.0622018	0.246254	0.413191
ENSG00000178694.9;A3:chr3:94064546-94084107:94064546-94084355:+	-0.0618719	0.246254	0.413191
ENSG00000178694.9;SE:chr3:94063138-94063812:94063979-94064437:+	0.0397449	0.246254	0.413191
ENSG00000178694.9;SE:chr3:94063138-94063812:94064124-94064437:+	0.0498174	0.246254	0.413191
ENSG00000183208.12;AF:chr15:90233808:90234086-90234522:90234226:90234292-90234522:+	-0.158969	0.246254	0.413191
ENSG00000183208.12;SE:chr15:90234596-90236063:90236181-90238492:+	-0.0427769	0.246254	0.413191
ENSG00000185904.11;A5:chr10:42475964-42477261:42475880-42477261:+	0.0309732	0.246254	0.413191
ENSG00000188976.10;A3:chr1:954523-955923:954082-955923:-	-0.0253418	0.246254	0.413191
ENSG00000188976.10;A5:chr1:944800-945042:944800-945057:-	-0.0172966	0.246254	0.413191
ENSG00000216937.13;A5:chr10:32446631-32451592:32446397-32451592:+	0.0416577	0.246254	0.413191
ENSG00000095794.19_and_ENSG00000253054.1_and_ENSG00000233343.1_and_ENSG00000269952.1;A5:chr10:35196142-35206895:35196099-35206895:+	-0.219037	0.24642	0.413191
ENSG00000095794.19_and_ENSG00000253054.1_and_ENSG00000233343.1_and_ENSG00000269952.1;AF:chr10:35126791:35127193-35206895:35195147:35195214-35206895:+	0.2135	0.24642	0.413191
ENSG00000095794.19_and_ENSG00000253054.1_and_ENSG00000233343.1_and_ENSG00000269952.1;AF:chr10:35126791:35127193-35206895:35195917:35196142-35206895:+	0.332246	0.24642	0.413191
ENSG00000095794.19_and_ENSG00000253054.1_and_ENSG00000233343.1_and_ENSG00000269952.1;AF:chr10:35195147:35195214-35206895:35195902:35196099-35206895:+	-0.240942	0.24642	0.413191
ENSG00000095794.19_and_ENSG00000253054.1_and_ENSG00000233343.1_and_ENSG00000269952.1;AF:chr10:35195147:35195214-35206895:35196009:35196099-35206895:+	-0.244925	0.24642	0.413191
ENSG00000095794.19_and_ENSG00000253054.1_and_ENSG00000233343.1_and_ENSG00000269952.1;AF:chr10:35195147:35195214-35206895:35196399:35196539-35206895:+	-0.22983	0.24642	0.413191
ENSG00000103024.7;RI:chr16:1771070:1771191-1771305:1771410:-	-0.0990971	0.24642	0.413191
ENSG00000067829.18;RI:chrX:153785766:153785973-153786212:153786272:-	-0.0432648	0.246753	0.413191
ENSG00000100941.8;SE:chr14:39177484-39177593:39177687-39177841:+	-0.0138983	0.246753	0.413191
ENSG00000110076.18;AF:chr11:64635452-64637405:64637445:64635452-64642539:64643315:-	0.0936672	0.246753	0.413191
ENSG00000127922.9;AL:chr7:96649195:96650519-96694798:96688769:96688966-96694798:-	0.520668	0.246753	0.413191
ENSG00000135457.9_and_ENSG00000257246.1_and_ENSG00000200953.1;A3:chr12:51095278-51095989:51095275-51095989:-	-0.0436236	0.246753	0.413191
ENSG00000135457.9_and_ENSG00000257246.1_and_ENSG00000200953.1;SE:chr12:51107346-51109121:51109273-51110877:-	-0.034113	0.246753	0.413191
ENSG00000164104.11;AF:chr4:173333669-173334044:173334249:173333669-173334272:173335125:-	0.0273778	0.246753	0.413191
ENSG00000184922.13;A5:chr17:45232480-45233224:45232450-45233224:+	0.0296901	0.246753	0.413191
ENSG00000184922.13;AF:chr17:45230669:45230687-45232367:45231427:45231440-45232367:+	-0.0546357	0.246753	0.413191
ENSG00000184922.13;RI:chr17:45246210:45246330-45246505:45246604:+	-0.0425025	0.246753	0.413191
ENSG00000184922.13;SE:chr17:45234200-45234832:45234849-45236136:+	0.0224686	0.246753	0.413191
ENSG00000184922.13;SE:chr17:45245416-45245632:45245733-45245878:+	-0.0209473	0.246753	0.413191
ENSG00000213889.10;A3:chr19:45500561-45500650:45500561-45500690:+	-0.0524403	0.246753	0.413191
ENSG00000136877.14;AF:chr9:127802875:127803062-127804285:127803208:127803404-127804285:+	0.0607173	0.246953	0.413191
ENSG00000136877.14;AF:chr9:127802875:127803062-127804285:127803252:127803404-127804285:+	-0.0769213	0.246953	0.413191
ENSG00000136877.14;AF:chr9:127802893:127803062-127804285:127803208:127803404-127804285:+	0.116296	0.246953	0.413191
ENSG00000136877.14;AF:chr9:127802918:127803062-127804285:127803208:127803404-127804285:+	0.14031	0.246953	0.413191
ENSG00000136877.14;AF:chr9:127802932:127803062-127804285:127803208:127803404-127804285:+	0.0652947	0.246953	0.413191
ENSG00000074201.8_and_ENSG00000238880.1;SE:chr11:77625070-77625717:77625818-77629763:-	-0.0327414	0.247253	0.413191
ENSG00000104442.9;SE:chr8:65613433-65622263:65622354-65627216:-	-0.0266233	0.247253	0.413191
ENSG00000109917.10;A5:chr11:116787059-116787482:116787059-116787820:-	-0.0403137	0.247253	0.413191
ENSG00000109917.10;SE:chr11:116784921-116785099:116785146-116785514:-	-0.0203714	0.247253	0.413191
ENSG00000114209.14_and_ENSG00000241120.1;AF:chr3:167720273-167734459:167734482:167720273-167734806:167734930:-	0.218778	0.247253	0.413191
ENSG00000114209.14_and_ENSG00000241120.1;AF:chr3:167725473-167734459:167734510:167725473-167734806:167734939:-	0.259317	0.247253	0.413191
ENSG00000119718.10;A3:chr14:75004900-75005841:75004900-75005866:+	0.112981	0.247253	0.413191
ENSG00000119718.10;A3:chr14:75004900-75005841:75004900-75005897:+	0.0818933	0.247253	0.413191
ENSG00000121064.12_and_ENSG00000263120.1;AF:chr17:56997014:56997055-57000855:56998291:56998498-57000855:+	0.177513	0.247253	0.413191
ENSG00000128159.11;RI:chr22:50219957:50220015-50220251:50221874:-	0.0636164	0.247253	0.413191
ENSG00000128159.11;RI:chr22:50219957:50220015-50221275:50221874:-	0.0546384	0.247253	0.413191
ENSG00000163637.12;AF:chr3:64198967-64224910:64225481:64198967-64267899:64268174:-	0.066498	0.247253	0.413191
ENSG00000164010.13;A5:chr1:42835764-42837158:42835760-42837158:+	-0.0388156	0.247253	0.413191
ENSG00000164309.14;RI:chr5:79761811:79761957-79763062:79763209:+	0.0324159	0.247253	0.413191
ENSG00000165487.13_and_ENSG00000207518.1;SE:chr13:21514418-21515534:21515560-21521245:-	0.139897	0.247253	0.413191
ENSG00000165949.12;SE:chr14:94110797-94111625:94111773-94114851:+	-0.0382278	0.247253	0.413191
ENSG00000165949.12;SE:chr14:94110797-94111659:94111773-94114851:+	-0.0297687	0.247253	0.413191
ENSG00000171497.4;A3:chr4:158715684-158717012:158715668-158717012:-	0.0211691	0.247253	0.413191
ENSG00000196975.15;A5:chr2:69806498-69807906:69806432-69807906:+	-0.0457975	0.247253	0.413191
ENSG00000196975.15;MX:chr2:69781574-69788054:69788141-69804533:69781574-69803393:69803515-69804533:+	-0.0457818	0.247253	0.413191
ENSG00000231768.1;A5:chr1:234530342-234531016:234530342-234531026:-	-0.0799735	0.247253	0.413191
ENSG00000239617.1_and_ENSG00000272822.1_and_ENSG00000134285.10_and_ENSG00000255863.2_and_ENSG00000134287.9;SE:chr12:48941188-48941568:48941577-48957310:-	0.133257	0.247253	0.413191
ENSG00000071539.13;A3:chr5:894952-896665:894952-896710:+	0.0159924	0.247752	0.413191
ENSG00000071539.13;AF:chr5:892643:893090-894787:893642:893720-894787:+	-0.00711305	0.247752	0.413191
ENSG00000072274.12;SE:chr3:196074125-196075159:196075360-196077064:-	0.0870102	0.247752	0.413191
ENSG00000089006.16_and_ENSG00000125850.10_and_ENSG00000212232.1;A5:chr20:17957037-17968375:17957037-17968700:-	0.174537	0.247752	0.413191
ENSG00000089006.16_and_ENSG00000125850.10_and_ENSG00000212232.1;SE:chr20:17957037-17968375:17968457-17968700:-	0.212935	0.247752	0.413191
ENSG00000120832.9;A3:chr12:106978771-106985115:106978767-106985115:-	-0.129018	0.247752	0.413191
ENSG00000120832.9;SE:chr12:106978771-106985115:106985225-106986969:-	-0.18464	0.247752	0.413191
ENSG00000141480.17;A5:chr17:4716671-4717217:4716608-4717217:+	0.0705277	0.247752	0.413191
ENSG00000141480.17;AF:chr17:4710630:4710744-4715973:4714551:4715043-4715973:+	0.134323	0.247752	0.413191
ENSG00000148926.9;RI:chr11:10305680:10305798-10305949:10306098:+	0.0414134	0.247752	0.413191
ENSG00000149548.14;A3:chr11:125038604-125038888:125038604-125038921:+	0	0.247752	0.413191
ENSG00000149923.13;A3:chr16:30076475-30081200:30076475-30081259:+	0.0114362	0.247752	0.413191
ENSG00000162063.12_and_ENSG00000283180.1;SE:chr16:2431284-2432961:2433067-2435806:+	-0.368843	0.247752	0.413191
ENSG00000174837.14_and_ENSG00000269385.1_and_ENSG00000276568.1;A5:chr19:6928310-6934987:6928211-6934987:+	0.0120824	0.247752	0.413191
ENSG00000174837.14_and_ENSG00000269385.1_and_ENSG00000276568.1;SE:chr19:6921883-6924678:6924872-6926366:+	-0.0105565	0.247752	0.413191
ENSG00000197713.14;A3:chr2:210017559-210019669:210017559-210019673:+	-0.0682209	0.247752	0.413191
ENSG00000197713.14;AL:chr2:210017559-210017790:210017816:210017559-210019669:210021576:+	0.144347	0.247752	0.413191
ENSG00000198929.12_and_ENSG00000266144.1_and_ENSG00000252262.1_and_ENSG00000207729.3_and_ENSG00000254706.2_and_ENSG00000239887.4;A3:chr1:162287436-162300633:162287436-162300648:+	0.0212675	0.247752	0.413191
ENSG00000198929.12_and_ENSG00000266144.1_and_ENSG00000252262.1_and_ENSG00000207729.3_and_ENSG00000254706.2_and_ENSG00000239887.4;SE:chr1:162357136-162360812:162360924-162365404:+	0.0563325	0.247752	0.413191
ENSG00000214944.9;A3:chr5:73894575-73897962:73894575-73901184:+	-0.0177751	0.247752	0.413191
ENSG00000275111.4;SE:chr2:95165860-95176188:95176259-95177483:+	0.0644532	0.247752	0.413191
ENSG00000275111.4;SE:chr2:95177609-95180159:95180272-95181103:+	0.0922779	0.247752	0.413191
ENSG00000196923.13;SE:chr5:177489627-177489771:177490031-177490870:-	-0.0675397	0.247863	0.413191
ENSG00000196923.13;SE:chr5:177491420-177491807:177491925-177492405:-	-0.054716	0.247863	0.413191
ENSG00000124795.14;SE:chr6:18258405-18263843:18263996-18264385:-	-0.0351861	0.248002	0.413191
ENSG00000260916.7_and_ENSG00000274765.1_and_ENSG00000277548.1_and_ENSG00000261771.5_and_ENSG00000283891.1_and_ENSG00000256061.7_and_ENSG00000260036.1;AF:chr15:55389433-55407847:55408052:55389433-55408221:55408259:-	0.0450866	0.248168	0.413191
ENSG00000067182.7;AF:chr12:6330711-6330853:6331381:6330711-6333069:6333105:-	-0.0864009	0.248252	0.413191
ENSG00000067182.7;SE:chr12:6330711-6330853:6330926-6333069:-	-0.0738647	0.248252	0.413191
ENSG00000074706.13;A3:chr6:154247488-154265912:154247485-154265912:-	0.0256875	0.248252	0.413191
ENSG00000074706.13;SE:chr6:154289756-154306695:154306762-154356672:-	0.0109518	0.248252	0.413191
ENSG00000115255.10;SE:chr19:1496453-1496591:1496671-1497174:+	0.00191437	0.248252	0.413191
ENSG00000164056.10;AF:chr4:123399510:123399794-123401537:123399968:123400380-123401537:+	0.0478943	0.248252	0.413191
ENSG00000174132.8;SE:chr5:100562188-100581347:100581404-100586181:+	-0.0254976	0.248252	0.413191
ENSG00000184154.13;A3:chr11:72080885-72088297:72080885-72088340:+	0.0418975	0.248252	0.413191
ENSG00000262468.5;MX:chr16:4247061-4248252:4248428-4253647:4247061-4251322:4252034-4253647:-	0.0615361	0.248252	0.413191
ENSG00000263001.5;SE:chr7:74658068-74689124:74689227-74690973:+	-0.0905153	0.248501	0.413191
ENSG00000263001.5;SE:chr7:74716950-74718879:74718941-74728786:+	-0.0674398	0.248501	0.413191
ENSG00000011028.13_and_ENSG00000199697.1;A3:chr17:62681937-62682056:62681937-62682235:+	0.039389	0.248751	0.413191
ENSG00000011028.13_and_ENSG00000199697.1;SE:chr17:62688960-62689522:62689760-62689894:+	-0.0394051	0.248751	0.413191
ENSG00000124562.9;SE:chr6:34757551-34757912:34757954-34762595:+	-0.0358266	0.248751	0.413191
ENSG00000138496.16;AF:chr3:122559709-122564111:122564242:122559709-122564439:122564577:-	0.105729	0.248751	0.413191
ENSG00000142197.12;AF:chr21:36156782:36156943-36164708:36164535:36164593-36164708:+	-0.0284784	0.248751	0.413191
ENSG00000164284.14;AF:chr5:149345430:149345616-149348272:149345619:149345825-149348272:+	0.0425314	0.248751	0.413191
ENSG00000164284.14;SE:chr5:149348425-149349654:149349735-149350918:+	-0.0542627	0.248751	0.413191
ENSG00000166347.18;AF:chr18:74263477-74290888:74291041:74263477-74291747:74291935:-	0.0471607	0.248751	0.413191
ENSG00000166347.18;AF:chr18:74263477-74290888:74291041:74263477-74291747:74291973:-	-0.0655671	0.248751	0.413191
ENSG00000166347.18;SE:chr18:74255775-74256830:74256853-74260915:-	-0.0428817	0.248751	0.413191
ENSG00000166347.18;SE:chr18:74255775-74260915:74260944-74263349:-	-0.0674368	0.248751	0.413191
ENSG00000197361.7;A3:chr15:63597745-63599154:63597745-63600697:+	-0.142554	0.248751	0.413191
ENSG00000215305.9_and_ENSG00000132670.20;RI:chr20:2863949:2864083-2864179:2864287:+	-0.0199523	0.248751	0.413191
ENSG00000224032.6_and_ENSG00000238363.1;A3:chr5:112161295-112161703:112161295-112162151:+	-0.076668	0.248751	0.413191
ENSG00000224032.6_and_ENSG00000238363.1;SE:chr5:112161295-112161703:112161775-112162151:+	-0.0491523	0.248751	0.413191
ENSG00000259275.2;AL:chr15:96354512-96390284:96395016:96354512-96403510:96403803:+	-0.0483325	0.248751	0.413191
ENSG00000107731.12;SE:chr10:71288732-71288958:71288990-71290915:+	-0.0283027	0.249251	0.413191
ENSG00000129250.11;SE:chr17:4998156-4999013:4999046-4999850:+	0.0138877	0.249251	0.413191
ENSG00000137672.12_and_ENSG00000263885.1_and_ENSG00000254534.1;SE:chr11:101473773-101476301:101476534-101482949:-	-0.0483161	0.249251	0.413191
ENSG00000151470.12;AF:chr4:129093700:129094028-129102602:129096129:129096209-129102602:+	0.0746652	0.249251	0.413191
ENSG00000166750.9;SE:chr17:35261096-35264183:35264903-35265072:+	-0.0370368	0.249251	0.413191
ENSG00000179104.8_and_ENSG00000252220.1;SE:chr12:82687669-82857010:82857580-82895818:+	0.0843191	0.249251	0.413191
ENSG00000187257.15;A3:chr7:77778446-77778530:77778446-77778634:+	-0.0369658	0.249251	0.413191
ENSG00000187257.15;AF:chr7:77696443:77697055-77736410:77697151:77697348-77736410:+	-0.0618149	0.249251	0.413191
ENSG00000198546.14_and_ENSG00000283496.1_and_ENSG00000165828.14;SE:chr10:133309463-133309776:133309977-133310164:+	-0.0204862	0.249251	0.413191
ENSG00000105245.9;SE:chr19:40684556-40686911:40686995-40690460:-	-0.131579	0.24975	0.413191
ENSG00000105879.11;A3:chr7:107749047-107753411:107749047-107753414:+	-0.0842644	0.24975	0.413191
ENSG00000105879.11;SE:chr7:107753978-107755418:107755491-107758143:+	-0.115642	0.24975	0.413191
ENSG00000107968.9;AF:chr10:30434141:30434378-30438916:30434665:30434748-30438916:+	0.0459223	0.24975	0.413191
ENSG00000108381.10;A5:chr17:3476395-3481603:3476300-3481603:+	0.0275952	0.24975	0.413191
ENSG00000125503.12;AF:chr19:55112795-55113392:55113618:55112795-55117223:55117413:-	0.0427867	0.24975	0.413191
ENSG00000125503.12;AF:chr19:55112795-55113392:55113618:55112795-55117223:55117559:-	0.0494001	0.24975	0.413191
ENSG00000125503.12;RI:chr19:55093016:55093076-55093153:55093233:-	-0.0672157	0.24975	0.413191
ENSG00000139842.14_and_ENSG00000277942.1;AF:chr13:113208836:113208868-113209973:113209544:113209775-113209973:+	-0.344861	0.24975	0.413191
ENSG00000164944.11;SE:chr8:94490082-94491578:94491909-94492652:-	-0.163929	0.24975	0.413191
ENSG00000164944.11;SE:chr8:94492818-94494860:94494956-94495731:-	-0.113405	0.24975	0.413191
ENSG00000168374.10;A3:chr3:57584032-57584384:57584007-57584384:-	-0.0162896	0.24975	0.413191
ENSG00000180089.5_and_ENSG00000276570.1_and_ENSG00000105063.18_and_ENSG00000275519.1_and_ENSG00000278328.1_and_ENSG00000278264.1;AF:chr19:55247109-55255675:55255769:55247109-55258435:55258995:-	-0.0151853	0.24975	0.413191
ENSG00000185869.14;A5:chr19:36915251-36915796:36915251-36916011:-	-0.00121301	0.24975	0.413191
ENSG00000197713.14;SE:chr2:210017559-210017790:210017887-210019669:+	0.0256186	0.24975	0.413191
ENSG00000197713.14;SE:chr2:210017559-210018153:210018221-210019669:+	-0.019934	0.24975	0.413191
ENSG00000082996.19;AF:chr3:149812708:149813353-149846011:149817242:149817321-149846011:+	0.0790911	0.25	0.413191
ENSG00000110318.13;SE:chr11:101948142-101955792:101956943-101958168:+	-0.0755309	0.25025	0.413191
ENSG00000116791.13;SE:chr1:74723270-74724711:74724834-74732956:-	-0.0264301	0.25025	0.413191
ENSG00000131876.16;SE:chr15:101285801-101286214:101286293-101286908:-	-0.0833675	0.25025	0.413191
ENSG00000138400.12;A3:chr2:206739661-206741054:206739658-206741054:-	0.0493436	0.25025	0.413191
ENSG00000138400.12;A3:chr2:206741382-206745622:206741104-206745622:-	-0.0913452	0.25025	0.413191
ENSG00000138400.12;SE:chr2:206757371-206760901:206761013-206765250:-	-0.0272752	0.25025	0.413191
ENSG00000147202.17_and_ENSG00000204086.4_and_ENSG00000277900.1_and_ENSG00000265260.2;AL:chrX:97429745-97469694:97469835:97429745-97599253:97604997:+	-0.0369582	0.25025	0.413191
ENSG00000151718.15;SE:chr4:183209025-183240183:183240262-183245416:+	0.265859	0.25025	0.413191
ENSG00000162241.12;A3:chr11:65379938-65380132:65379561-65380132:-	-0.140941	0.25025	0.413191
ENSG00000162241.12;AF:chr11:65380175-65380534:65380989:65380175-65381915:65382007:-	-0.0372831	0.25025	0.413191
ENSG00000185305.10_and_ENSG00000222960.1_and_ENSG00000207627.1_and_ENSG00000241230.3_and_ENSG00000265421.1_and_ENSG00000279638.1;AF:chr5:54171928-54310295:54310415:54171928-54310432:54310576:-	0.0379201	0.25025	0.413191
ENSG00000186187.11;SE:chr16:75104889-75106482:75106571-75107733:+	0.164589	0.25025	0.413191
ENSG00000101901.11;MX:chrX:111681299-111682132:111682235-111684965:111681299-111682236:111682294-111684965:+	0.0528541	0.250305	0.413191
ENSG00000067064.10;AF:chr10:1043393-1048264:1048397:1043393-1048864:1049103:-	-0.0547175	0.250375	0.413191
ENSG00000058673.16_and_ENSG00000257315.2;A3:chr1:203795794-203796293:203795794-203796451:+	0.182231	0.250583	0.413191
ENSG00000058673.16_and_ENSG00000257315.2;A5:chr1:203795794-203796451:203795775-203796451:+	-0.129445	0.250583	0.413191
ENSG00000058673.16_and_ENSG00000257315.2;A5:chr1:203796607-203801575:203796496-203801575:+	-0.182264	0.250583	0.413191
ENSG00000058673.16_and_ENSG00000257315.2;A5:chr1:203796607-203801575:203796601-203801575:+	-0.143513	0.250583	0.413191
ENSG00000058673.16_and_ENSG00000257315.2;RI:chr1:203801575:203801628-203802652:203803016:+	-0.259566	0.250583	0.413191
ENSG00000058673.16_and_ENSG00000257315.2;RI:chr1:203801575:203801628-203802957:203803016:+	-0.189635	0.250583	0.413191
ENSG00000260916.7_and_ENSG00000274765.1_and_ENSG00000277548.1_and_ENSG00000261771.5_and_ENSG00000283891.1_and_ENSG00000256061.7_and_ENSG00000260036.1;AF:chr15:55389433-55407847:55408052:55389433-55408221:55408306:-	-0.0399915	0.250687	0.413191
ENSG00000260916.7_and_ENSG00000274765.1_and_ENSG00000277548.1_and_ENSG00000261771.5_and_ENSG00000283891.1_and_ENSG00000256061.7_and_ENSG00000260036.1;AF:chr15:55389433-55407847:55408052:55389433-55408221:55408510:-	-0.0343105	0.250687	0.413191
ENSG00000085465.12;RI:chr1:111421276:111421461-111421565:111421673:-	-0.0581504	0.250749	0.413191
ENSG00000106086.18;AL:chr7:30062742-30090153:30090744:30062742-30129266:30130483:+	-0.0319619	0.250749	0.413191
ENSG00000115687.13;SE:chr2:241143074-241145750:241145860-241149414:-	0.0408623	0.250749	0.413191
ENSG00000166068.12;SE:chr15:38253217-38268174:38268237-38299373:+	0.0330165	0.250749	0.413191
ENSG00000169715.14;RI:chr16:56626466:56626531-56626880:56627112:+	-0.00566289	0.250749	0.413191
ENSG00000173145.11;RI:chr10:94357174:94357331-94358083:94358215:-	-0.0277315	0.250749	0.413191
ENSG00000180914.10;A5:chr3:8768591-8769231:8768591-8769254:-	-0.0127263	0.250749	0.413191
ENSG00000184838.14;AF:chr5:120464278:120464645-120685954:120465631:120465711-120685954:+	-0.115535	0.250749	0.413191
ENSG00000109775.10_and_ENSG00000207231.1;A3:chr4:185415867-185418441:185415815-185418441:-	0.0473412	0.250874	0.413191
ENSG00000109775.10_and_ENSG00000207231.1;A5:chr4:185418507-185418587:185418507-185418612:-	0.0491876	0.250874	0.413191
ENSG00000109775.10_and_ENSG00000207231.1;AL:chr4:185399540:185400478-185403494:185402262:185402344-185403494:-	-0.18154	0.250874	0.413191
ENSG00000109775.10_and_ENSG00000207231.1;AL:chr4:185400289:185400478-185403494:185402262:185402344-185403494:-	-0.0552317	0.250874	0.413191
ENSG00000167671.11;AF:chr19:4454093-4455221:4455298:4454093-4457615:4457822:-	-0.0306884	0.250874	0.413191
ENSG00000167671.11;SE:chr19:4446197-4446283:4446413-4446500:-	0.0386288	0.250874	0.413191
ENSG00000140416.19;AF:chr15:63042684:63043831-63056985:63048467:63048707-63056985:+	0.171263	0.251082	0.413191
ENSG00000140416.19;AL:chr15:63062645-63064064:63064146:63062645-63071090:63071889:+	0.0861091	0.251082	0.413191
ENSG00000140416.19;AL:chr15:63062645-63064064:63065278:63062645-63065896:63066092:+	-0.197985	0.251082	0.413191
ENSG00000140416.19;AL:chr15:63062645-63064064:63065278:63062645-63071090:63071884:+	0.182976	0.251082	0.413191
ENSG00000140416.19;AL:chr15:63062645-63065896:63066092:63062645-63071090:63071889:+	0.119312	0.251082	0.413191
ENSG00000140416.19;AL:chr15:63062645-63069870:63070632:63062645-63071090:63071884:+	0.124131	0.251082	0.413191
ENSG00000140416.19;RI:chr15:63061198:63061273-63062215:63062277:+	0.0740527	0.251082	0.413191
ENSG00000259738.1_and_ENSG00000157450.15_and_ENSG00000242747.1_and_ENSG00000225798.1;A3:chr15:59091154-59092513:59091154-59092537:+	0.0572057	0.251082	0.413191
ENSG00000259738.1_and_ENSG00000157450.15_and_ENSG00000242747.1_and_ENSG00000225798.1;AF:chr15:58987655:58988068-59030804:58988138:58988405-59030804:+	0.142642	0.251082	0.413191
ENSG00000259738.1_and_ENSG00000157450.15_and_ENSG00000242747.1_and_ENSG00000225798.1;SE:chr15:58988068-59004002:59004174-59030804:+	-0.114754	0.251082	0.413191
ENSG00000069424.14;AF:chr1:5992701:5992788-6040517:6026320:6026445-6040517:+	0.0593288	0.251249	0.413191
ENSG00000127995.16;AF:chr7:94509219:94509299-94517560:94509798:94510217-94517560:+	0.0418636	0.251249	0.413191
ENSG00000127995.16;SE:chr7:94517656-94518203:94518323-94527162:+	-0.0456949	0.251249	0.413191
ENSG00000143443.9;AL:chr1:151048852-151049581:151049713:151048852-151050438:151051420:+	-0.0179492	0.251249	0.413191
ENSG00000145335.15;AF:chr4:89835692-89836962:89837228:89835692-89838252:89838315:-	0.0386609	0.251249	0.413191
ENSG00000148842.17_and_ENSG00000278498.1;SE:chr10:103068722-103071774:103071839-103076086:+	-0.0434599	0.251249	0.413191
ENSG00000153395.9_and_ENSG00000273742.1;SE:chr5:1501603-1521347:1521480-1523710:-	0.0205089	0.251249	0.413191
ENSG00000179134.15_and_ENSG00000241983.3;AF:chr19:39342442:39342576-39356689:39354004:39354066-39356689:+	-0.116924	0.251249	0.413191
ENSG00000179134.15_and_ENSG00000241983.3;AL:chr19:39357089-39359905:39360148:39357089-39369655:39369683:+	0.0326423	0.251249	0.413191
ENSG00000179134.15_and_ENSG00000241983.3;SE:chr19:39342576-39354006:39354066-39356689:+	-0.0952846	0.251249	0.413191
ENSG00000174748.18;AF:chr3:23916979:23917095-23917850:23917131:23917239-23917850:+	0.0323171	0.251415	0.413191
ENSG00000007392.16;A3:chr16:228402-229279:227336-229279:-	-0.152586	0.251748	0.413191
ENSG00000015133.18;AF:chr14:91416838-91417161:91417346:91416838-91417631:91417777:-	0.0710317	0.251748	0.413191
ENSG00000015133.18;SE:chr14:91283517-91285395:91285836-91289105:-	-0.0743021	0.251748	0.413191
ENSG00000114948.12;SE:chr2:206596162-206609910:206610000-206617579:+	-0.0724409	0.251748	0.413191
ENSG00000132622.10;SE:chr20:3738717-3740815:3740912-3742284:+	-0.0347284	0.251748	0.413191
ENSG00000144535.19_and_ENSG00000207626.1_and_ENSG00000251485.1;A3:chr2:232335874-232336141:232335874-232336214:+	-0.0925864	0.251748	0.413191
ENSG00000145833.15_and_ENSG00000181904.8;AF:chr5:134845680:134845737-134854898:134845988:134846212-134854898:+	0.173572	0.251748	0.413191
ENSG00000145833.15_and_ENSG00000181904.8;SE:chr5:134788591-134790106:134790222-134790470:+	0.131797	0.251748	0.413191
ENSG00000145833.15_and_ENSG00000181904.8;SE:chr5:134846212-134846663:134846863-134854898:+	0.159228	0.251748	0.413191
ENSG00000164045.11;A3:chr3:48183030-48183800:48183027-48183800:-	-0.082848	0.251748	0.413191
ENSG00000164045.11;SE:chr3:48177988-48180721:48180840-48182929:-	-0.15948	0.251748	0.413191
ENSG00000168309.16;SE:chr3:58569865-58570326:58570423-58577309:-	-0.0563021	0.251748	0.413191
ENSG00000168993.14;RI:chr4:792433:792447-792511:792608:-	-0.0436627	0.251748	0.413191
ENSG00000169567.11;AL:chr5:131159027:131159611-131162572:131162111:131162477-131162572:-	0.023647	0.251748	0.413191
ENSG00000178307.9;A5:chr17:21198840-21210936:21198840-21211067:-	-0.0972409	0.251748	0.413191
ENSG00000178307.9;SE:chr17:21198840-21211067:21211227-21214091:-	0.217073	0.251748	0.413191
ENSG00000197461.13;AF:chr7:517490-518419:518508:517490-518939:519409:-	0.0760893	0.251748	0.413191
ENSG00000235609.7_and_ENSG00000281903.2_locus1_and_ENSG00000281903.2_locus2_and_ENSG00000226406.1_and_ENSG00000180530.10;AF:chr21:14857708-14881887:14881910:14857708-15014344:15014430:-	-0.0543005	0.251748	0.413191
ENSG00000235609.7_and_ENSG00000281903.2_locus1_and_ENSG00000281903.2_locus2_and_ENSG00000226406.1_and_ENSG00000180530.10;AF:chr21:14857708-14881887:14881975:14857708-15014344:15014430:-	0.0117328	0.251748	0.413191
ENSG00000235609.7_and_ENSG00000281903.2_locus1_and_ENSG00000281903.2_locus2_and_ENSG00000226406.1_and_ENSG00000180530.10;AF:chr21:14857708-14918171:14918552:14857708-15014344:15014430:-	0.0403292	0.251748	0.413191
ENSG00000060138.12;SE:chr12:10702134-10703523:10703619-10704051:-	-0.00649749	0.252198	0.413191
ENSG00000060138.12;SE:chr12:10715783-10717713:10717777-10718088:-	-0.00615473	0.252198	0.413191
ENSG00000106245.10;A5:chr7:99409245-99410034:99409004-99410034:+	0.0897516	0.252248	0.413191
ENSG00000110330.8;A3:chr11:102347376-102348598:102347376-102350001:+	-0.204597	0.252248	0.413191
ENSG00000112763.15;AL:chr6:26466088-26467948:26469637:26466088-26476161:26476619:+	0.290599	0.252248	0.413191
ENSG00000136824.18;AF:chr9:104094326:104094477-104095324:104094564:104094838-104095324:+	0.0241739	0.252248	0.413191
ENSG00000137944.17_and_ENSG00000213516.9;AF:chr1:88969467-88988252:88988355:88969467-88992585:88992776:-	-0.0326703	0.252248	0.413191
ENSG00000137944.17_and_ENSG00000213516.9;SE:chr1:88962145-88964556:88964712-88964829:-	-0.0278869	0.252248	0.413191
ENSG00000137944.17_and_ENSG00000213516.9;SE:chr1:88969467-88988252:88988351-88992585:-	0.0821397	0.252248	0.413191
ENSG00000153982.10_and_ENSG00000207235.1;SE:chr17:59248785-59257122:59257240-59257751:+	-0.0475923	0.252248	0.413191
ENSG00000153982.10_and_ENSG00000207235.1;SE:chr17:59257840-59267041:59267174-59270936:+	-0.0672493	0.252248	0.413191
ENSG00000158042.8;A5:chr11:6682402-6682747:6682402-6683123:-	-0.0204028	0.252248	0.413191
ENSG00000158042.8;SE:chr11:6682402-6682747:6682815-6683123:-	-0.046461	0.252248	0.413191
ENSG00000158122.11;A5:chr9:96654773-96655090:96654773-96655252:-	-0.0333024	0.252248	0.413191
ENSG00000186364.11;RI:chr1:145846433:145846458-145846598:145846690:+	-0.0377718	0.252248	0.413191
ENSG00000186364.11;SE:chr1:145845832-145846013:145846196-145846433:+	-0.028125	0.252248	0.413191
ENSG00000197045.12;AF:chr14:54483767-54488682:54488861:54483767-54488925:54489025:-	-0.0416799	0.252248	0.413191
ENSG00000140416.19;A3:chr15:63042943-63043706:63042943-63044027:+	0.0248968	0.252409	0.413191
ENSG00000140416.19;A5:chr15:63044152-63056985:63043831-63056985:+	-0.0193437	0.252409	0.413191
ENSG00000140416.19;AF:chr15:63042684:63043831-63056985:63044141:63044152-63056985:+	0.102088	0.252409	0.413191
ENSG00000140416.19;AF:chr15:63043776:63043831-63056985:63048366:63048707-63056985:+	0.0911112	0.252409	0.413191
ENSG00000140416.19;AL:chr15:63062645-63064064:63064146:63062645-63069870:63070632:+	0.0911112	0.252409	0.413191
ENSG00000140416.19;AL:chr15:63062645-63064064:63064146:63062645-63071090:63071323:+	0.119258	0.252409	0.413191
ENSG00000140416.19;AL:chr15:63062645-63064064:63064146:63062645-63071090:63071912:+	0.120855	0.252409	0.413191
ENSG00000140416.19;AL:chr15:63062645-63064064:63065278:63062645-63071090:63071912:+	-0.0950441	0.252409	0.413191
ENSG00000140416.19;AL:chr15:63062645-63064064:63065278:63062645-63071090:63071915:+	-0.0208219	0.252409	0.413191
ENSG00000140416.19;AL:chr15:63062645-63065896:63066092:63062645-63069870:63070632:+	0.10406	0.252409	0.413191
ENSG00000140416.19;AL:chr15:63062645-63065896:63066092:63062645-63071090:63071323:+	0.129023	0.252409	0.413191
ENSG00000140416.19;AL:chr15:63062645-63065896:63066092:63062645-63071090:63071912:+	0.116	0.252409	0.413191
ENSG00000140416.19;AL:chr15:63062645-63069870:63070632:63062645-63071090:63071915:+	-0.0402475	0.252409	0.413191
ENSG00000140416.19;MX:chr15:63042943-63043469:63043831-63056985:63042943-63044027:63044152-63056985:+	0.0329406	0.252409	0.413191
ENSG00000140416.19;SE:chr15:63042943-63043706:63043831-63044027:+	0.0275393	0.252409	0.413191
ENSG00000140416.19;SE:chr15:63060939-63061198:63061273-63061713:+	-0.0167463	0.252409	0.413191
ENSG00000107290.13;SE:chr9:132264985-132269403:132269489-132269615:-	0.0335301	0.252747	0.413191
ENSG00000118518.15;MX:chr6:127280340-127282287:127282395-127286050:127280340-127285208:127285348-127286050:+	0.0277718	0.252747	0.413191
ENSG00000118518.15;SE:chr6:127280340-127280516:127280604-127282287:+	-0.0628672	0.252747	0.413191
ENSG00000128886.11_and_ENSG00000262560.1_and_ENSG00000221792.1_and_ENSG00000184716.13;A3:chr15:43773226-43773304:43773223-43773304:-	-6.34456e-05	0.252747	0.413191
ENSG00000129993.14_and_ENSG00000261226.1;SE:chr16:88892485-88898078:88898152-88901504:-	-0.0423692	0.252747	0.413191
ENSG00000133422.12;A5:chr22:30926871-30928019:30926871-30928028:-	-0.019665	0.252747	0.413191
ENSG00000142675.17;A3:chr1:26182402-26182480:26182402-26182485:+	-0.0308951	0.252747	0.413191
ENSG00000142675.17;A3:chr1:26182584-26183197:26182584-26183204:+	-0.0255196	0.252747	0.413191
ENSG00000142675.17;A5:chr1:26183435-26183729:26183414-26183729:+	0.100562	0.252747	0.413191
ENSG00000142675.17;SE:chr1:26183830-26184071:26184141-26184214:+	-0.0195265	0.252747	0.413191
ENSG00000145725.19;AF:chr5:103120149:103120194-103129306:103120200:103120488-103129306:+	0.0222966	0.252747	0.413191
ENSG00000187116.13_and_ENSG00000275210.1_and_ENSG00000249654.1_and_ENSG00000250507.1_and_ENSG00000239961.2;SE:chr19:54312148-54312335:54312370-54312537:-	0.0335039	0.252747	0.413191
ENSG00000228265.5_and_ENSG00000276073.1_and_ENSG00000275784.1;SE:chr20:33992905-33993060:33993150-33994205:-	0.0276834	0.252747	0.413191
ENSG00000229891.1;A3:chr22:42365144-42368715:42364725-42368715:-	-0.0333723	0.252747	0.413191
ENSG00000125503.12;A3:chr19:55092868-55093016:55092865-55093016:-	0.0167831	0.252872	0.413191
ENSG00000008300.16_and_ENSG00000284575.1;RI:chr3:48639674:48640559-48641324:48641524:-	0.0185024	0.253247	0.413191
ENSG00000008300.16_and_ENSG00000284575.1;RI:chr3:48641851:48642009-48642358:48642467:-	0.0185024	0.253247	0.413191
ENSG00000011132.11_and_ENSG00000267138.1;RI:chr19:3751189:3751329-3751434:3751553:-	-0.0275067	0.253247	0.413191
ENSG00000071243.15;SE:chr7:120955624-120964742:120964838-120966626:+	0.0362543	0.253247	0.413191
ENSG00000103540.16;SE:chr16:19524088-19525719:19525861-19527867:+	-0.0563	0.253247	0.413191
ENSG00000104043.14;AF:chr15:49876523-49876643:49876695:49876523-49879376:49879588:-	-0.0486561	0.253247	0.413191
ENSG00000106400.11;A5:chr7:101221796-101222604:101218485-101222604:+	-0.131784	0.253247	0.413191
ENSG00000106400.11;SE:chr7:101218217-101218319:101221796-101222604:+	-0.0330597	0.253247	0.413191
ENSG00000110446.10;AF:chr11:60946821-60947775:60947819:60946821-60950994:60951785:-	-0.0328499	0.253247	0.413191
ENSG00000115998.7_and_ENSG00000116001.15;A3:chr2:70214494-70215371:70214491-70215371:-	-0.0667869	0.253247	0.413191
ENSG00000115998.7_and_ENSG00000116001.15;A3:chr2:70227822-70229059:70227791-70229059:-	-0.058093	0.253247	0.413191
ENSG00000115998.7_and_ENSG00000116001.15;A5:chr2:70216499-70216753:70216499-70216886:-	0.0189577	0.253247	0.413191
ENSG00000115998.7_and_ENSG00000116001.15;A5:chr2:70230854-70236073:70230854-70236079:-	0.025039	0.253247	0.413191
ENSG00000115998.7_and_ENSG00000116001.15;SE:chr2:70224629-70225328:70225393-70227735:-	0.0484701	0.253247	0.413191
ENSG00000115998.7_and_ENSG00000116001.15;SE:chr2:70227822-70228344:70228462-70229059:-	0.0241172	0.253247	0.413191
ENSG00000115998.7_and_ENSG00000116001.15;SE:chr2:70227822-70229059:70229091-70229264:-	-0.0411157	0.253247	0.413191
ENSG00000116874.11_and_ENSG00000223575.2_and_ENSG00000236804.1;A3:chr1:119033388-119034095:119033359-119034095:-	-0.0412115	0.253247	0.413191
ENSG00000116874.11_and_ENSG00000223575.2_and_ENSG00000236804.1;AF:chr1:119076607-119082340:119082541:119076607-119140555:119140671:-	0.0845469	0.253247	0.413191
ENSG00000116874.11_and_ENSG00000223575.2_and_ENSG00000236804.1;SE:chr1:119034213-119042264:119042349-119045582:-	-0.0355357	0.253247	0.413191
ENSG00000117691.9;SE:chr1:212433120-212442565:212442625-212444339:+	-0.0473723	0.253247	0.413191
ENSG00000129682.15_and_ENSG00000207800.3;AF:chrX:138708928-138710817:138711665:138708928-138739242:138739353:-	0.0406337	0.253247	0.413191
ENSG00000149633.11_and_ENSG00000277829.1;SE:chr20:38213743-38216860:38217005-38217253:-	0.0248025	0.253247	0.413191
ENSG00000149633.11_and_ENSG00000277829.1;SE:chr20:38223636-38225665:38225781-38227154:-	-0.0482461	0.253247	0.413191
ENSG00000185504.16;A5:chr17:81551203-81551732:81551203-81551928:-	-0.173026	0.253247	0.413191
ENSG00000185504.16;AF:chr17:81552052-81552166:81552376:81552052-81553074:81553127:-	-0.168863	0.253247	0.413191
ENSG00000185504.16;AF:chr17:81552052-81552166:81552377:81552052-81553074:81553127:-	-0.0322581	0.253247	0.413191
ENSG00000185504.16;SE:chr17:81545882-81546401:81546540-81546909:-	0.0227231	0.253247	0.413191
ENSG00000186094.16_and_ENSG00000162373.12_and_ENSG00000225623.1_and_ENSG00000237478.2;A3:chr1:48759366-48761337:48759284-48761337:-	0.0507641	0.253247	0.413191
ENSG00000186094.16_and_ENSG00000162373.12_and_ENSG00000225623.1_and_ENSG00000237478.2;SE:chr1:48736452-48742623:48742771-48758900:-	0.0868866	0.253247	0.413191
ENSG00000213203.2_and_ENSG00000281887.3_and_ENSG00000196329.11_and_ENSG00000241134.3;AF:chr7:150737348:150737708-150740879:150740235:150740503-150740879:+	0.0286975	0.253247	0.413191
ENSG00000079308.16_and_ENSG00000275458.1;AL:chr2:217848176:217849087-217880898:217859229:217859701-217880898:-	-0.342298	0.253497	0.413191
ENSG00000079308.16_and_ENSG00000275458.1;AL:chr2:217848356:217849087-217880898:217859229:217859701-217880898:-	-0.283639	0.253497	0.413191
ENSG00000081237.18;SE:chr1:198692373-198696712:198696909-198699564:+	-0.193213	0.253497	0.413191
ENSG00000081237.18;SE:chr1:198699704-198702387:198702530-198703298:+	-0.14107	0.253497	0.413191
ENSG00000139154.14_and_ENSG00000255909.1_and_ENSG00000240328.1;AF:chr12:19439674:19440370-19462510:19440581:19440727-19462510:+	0.172491	0.253497	0.413191
ENSG00000183479.12_and_ENSG00000213397.10;SE:chrX:153454508-153454877:153455053-153455542:-	0.0243288	0.253497	0.413191
ENSG00000082153.17;AF:chr2:200811546:200811990-200813208:200812185:200812309-200813208:+	-0.0474464	0.253532	0.413191
ENSG00000106479.10_and_ENSG00000280149.1;A5:chr7:149838635-149844625:149838461-149844625:+	0.0341965	0.253746	0.413191
ENSG00000106809.10;A3:chr9:92403764-92404496:92403482-92404496:-	0.00804402	0.253746	0.413191
ENSG00000162366.7;SE:chr1:47185097-47187319:47187427-47189866:-	0.0391961	0.253746	0.413191
ENSG00000162777.16;AF:chr1:111199798-111199915:111200243:111199798-111200393:111200546:-	0.149349	0.253746	0.413191
ENSG00000162777.16;AF:chr1:111199798-111200393:111200546:111199798-111204146:111204302:-	0.0507442	0.253746	0.413191
ENSG00000162777.16;AF:chr1:111199798-111200393:111200546:111199798-111204296:111204409:-	-0.0817371	0.253746	0.413191
ENSG00000170412.16;A5:chr17:74440827-74443818:74440046-74443818:+	-0.0231024	0.253746	0.413191
ENSG00000269226.7;AL:chrX:104063871:104065984-104074241:104072568:104073324-104074241:-	0.0452357	0.253746	0.413191
ENSG00000136522.13;SE:chr3:179601790-179602652:179602737-179604527:-	-0.0570908	0.253996	0.413191
ENSG00000166233.14_and_ENSG00000283798.1_and_ENSG00000260534.1;A3:chr15:72567177-72570164:72567177-72570177:+	0.186694	0.254121	0.413191
ENSG00000166233.14_and_ENSG00000283798.1_and_ENSG00000260534.1;A5:chr15:72580991-72582075:72580877-72582075:+	-0.120714	0.254121	0.413191
ENSG00000166233.14_and_ENSG00000283798.1_and_ENSG00000260534.1;SE:chr15:72475014-72496791:72496858-72518067:+	-0.0469364	0.254121	0.413191
ENSG00000166233.14_and_ENSG00000283798.1_and_ENSG00000260534.1;SE:chr15:72518134-72544820:72544964-72555271:+	-0.0904846	0.254121	0.413191
ENSG00000037042.8;SE:chr17:42660707-42662973:42663052-42663377:+	0.0197106	0.254246	0.413191
ENSG00000070831.15_and_ENSG00000230068.2;AL:chr1:22086866-22089943:22090010:22086866-22091428:22092946:+	0.0218961	0.254246	0.413191
ENSG00000070831.15_and_ENSG00000230068.2;AL:chr1:22086866-22089943:22090804:22086866-22091428:22092946:+	-0.00566952	0.254246	0.413191
ENSG00000070831.15_and_ENSG00000230068.2;SE:chr1:22052742-22074094:22074219-22078429:+	-0.011324	0.254246	0.413191
ENSG00000105509.10;A5:chr19:51714102-51716230:51714102-51716256:-	0.0355305	0.254246	0.413191
ENSG00000120656.11;A5:chr1:28622165-28642655:28622165-28642992:-	0.0203046	0.254246	0.413191
ENSG00000120656.11;SE:chr1:28622165-28623946:28624030-28642992:-	0.0542025	0.254246	0.413191
ENSG00000138166.5;SE:chr10:110502869-110503433:110503490-110506935:+	0.0136265	0.254246	0.413191
ENSG00000143971.7;A3:chr2:67402974-67403225:67402974-67404997:+	-0.0286183	0.254246	0.413191
ENSG00000155304.5;AF:chr21:14381543-14383095:14383187:14381543-14383277:14383484:-	-0.0268321	0.254246	0.413191
ENSG00000167216.16_and_ENSG00000280212.1;A3:chr18:47053046-47054396:47053046-47054399:+	0.0658755	0.254246	0.413191
ENSG00000167216.16_and_ENSG00000280212.1;A3:chr18:47099405-47100254:47099405-47100257:+	-0.089882	0.254246	0.413191
ENSG00000167216.16_and_ENSG00000280212.1;SE:chr18:46946923-47046457:47046527-47052880:+	0.0320254	0.254246	0.413191
ENSG00000167216.16_and_ENSG00000280212.1;SE:chr18:47063361-47067021:47067119-47069220:+	-0.089882	0.254246	0.413191
ENSG00000143761.15_and_ENSG00000284163.1;AF:chr1:228082789:228082850-228097078:228088116:228088277-228097078:+	0.055083	0.254603	0.413191
ENSG00000026652.13_and_ENSG00000279355.1;SE:chr6:161154310-161165577:161165713-161166248:-	0.0531999	0.254745	0.413191
ENSG00000074219.13;A5:chr19:49360081-49362333:49360081-49362373:-	0.118985	0.254745	0.413191
ENSG00000074219.13;SE:chr19:49355419-49355959:49355970-49357252:-	0.12306	0.254745	0.413191
ENSG00000074219.13;SE:chr19:49359499-49359844:49360081-49362373:-	-0.153133	0.254745	0.413191
ENSG00000107518.16;SE:chr10:115127721-115128407:115128508-115129327:+	-0.0270784	0.254745	0.413191
ENSG00000107518.16;SE:chr10:115160214-115165558:115165645-115171037:+	0.0446008	0.254745	0.413191
ENSG00000113456.18;MX:chr5:34911812-34913470:34913578-34914695:34911812-34913927:34914026-34914695:-	-0.0422082	0.254745	0.413191
ENSG00000113456.18;SE:chr5:34911812-34913470:34913578-34914695:-	0.0214763	0.254745	0.413191
ENSG00000113456.18;SE:chr5:34911812-34913927:34914026-34914695:-	0.039144	0.254745	0.413191
ENSG00000113456.18;SE:chr5:34913578-34913927:34914026-34914695:-	0.0727559	0.254745	0.413191
ENSG00000116754.13;SE:chr1:70228555-70231859:70231975-70232268:+	0.0433478	0.254745	0.413191
ENSG00000125652.7;AF:chr19:6372433:6373024-6374203:6373704:6373739-6374203:+	0.0125188	0.254745	0.413191
ENSG00000128591.15;SE:chr7:128849578-128849976:128850074-128850384:+	0.0166219	0.254745	0.413191
ENSG00000172803.17;A5:chr11:65834101-65849478:65834073-65849478:+	-0.0879296	0.254745	0.413191
ENSG00000172803.17;A5:chr11:65849582-65849920:65849540-65849920:+	-0.0151125	0.254745	0.413191
ENSG00000172803.17;RI:chr11:65849920:65850030-65850150:65850271:+	0.0143967	0.254745	0.413191
ENSG00000172803.17;SE:chr11:65834101-65835506:65835673-65849478:+	0.00856082	0.254745	0.413191
ENSG00000185551.14_and_ENSG00000283888.1;AF:chr15:96325938:96326352-96334076:96330717:96332547-96334076:+	-0.0145637	0.254745	0.413191
ENSG00000222011.8_and_ENSG00000213385.3;A5:chr7:102749636-102751692:102749417-102751692:+	0.108372	0.254745	0.413191
ENSG00000222011.8_and_ENSG00000213385.3;A5:chr7:102749658-102751692:102749417-102751692:+	0.105764	0.254745	0.413191
ENSG00000222011.8_and_ENSG00000213385.3;A5:chr7:102749658-102751692:102749636-102751692:+	-0.025628	0.254745	0.413191
ENSG00000250305.8_and_ENSG00000251468.2;A5:chr8:12991031-13006202:12991000-13006202:+	-0.102924	0.254745	0.413191
ENSG00000250305.8_and_ENSG00000251468.2;A5:chr8:13012857-13021008:13012793-13021008:+	0.0639074	0.254745	0.413191
ENSG00000275491.1_and_ENSG00000274949.1_and_ENSG00000125843.10;A5:chr20:3820758-3822102:3820702-3822102:+	0.0170648	0.254745	0.413191
ENSG00000108061.11_and_ENSG00000221214.1;AF:chr10:110919547:110919657-110964125:110920003:110920146-110964125:+	-0.0265985	0.255245	0.413191
ENSG00000108061.11_and_ENSG00000221214.1;SE:chr10:110919657-110951608:110951792-110964125:+	-0.0258122	0.255245	0.413191
ENSG00000115607.9_and_ENSG00000264764.1_and_ENSG00000236525.1_and_ENSG00000234389.1;SE:chr2:102423347-102423811:102424135-102424231:+	0.0414882	0.255245	0.413191
ENSG00000140678.16;A3:chr16:31357101-31357253:31357101-31357334:+	0.0194575	0.255245	0.413191
ENSG00000162745.10;A3:chr1:162000341-162006297:162000338-162006297:-	0.0134007	0.255245	0.413191
ENSG00000170185.9;SE:chr4:143203566-143204417:143204532-143206033:+	0.0380535	0.255245	0.413191
ENSG00000182158.14;AF:chr7:137928366-137933763:137933890:137928366-138001604:138002057:-	0.0234133	0.255245	0.413191
ENSG00000197620.10;A3:chrX:149545500-149545602:149545500-149545768:+	-0.0369747	0.255245	0.413191
ENSG00000197620.10;A5:chrX:149541343-149542019:149541126-149542019:+	-0.038182	0.255245	0.413191
ENSG00000197620.10;A5:chrX:149541343-149542019:149541292-149542019:+	-0.0288375	0.255245	0.413191
ENSG00000197620.10;A5:chrX:149542085-149545368:149542066-149545368:+	0.0245081	0.255245	0.413191
ENSG00000197620.10;AF:chrX:149540630:149540799-149542019:149540975:149541343-149542019:+	0.219097	0.255245	0.413191
ENSG00000197620.10;AF:chrX:149540630:149540799-149542019:149541024:149541126-149542019:+	0.146613	0.255245	0.413191
ENSG00000197620.10;AF:chrX:149540975:149541343-149542019:149541437:149541768-149542019:+	0.041272	0.255245	0.413191
ENSG00000222005.8_and_ENSG00000239332.5;A3:chr2:46855990-46858080:46855990-46858086:+	0.0792131	0.255245	0.413191
ENSG00000222005.8_and_ENSG00000239332.5;AF:chr2:46827864:46828084-46855923:46845876:46847037-46855923:+	-0.0578337	0.255245	0.413191
ENSG00000246223.8;A3:chr14:97969547-97977977:97969470-97977977:-	0.0366743	0.255245	0.413191
ENSG00000260286.3_and_ENSG00000282804.1_and_ENSG00000111913.17_and_ENSG00000272053.1_and_ENSG00000220517.2_and_ENSG00000244618.3;AF:chr6:24875817-24876951:24877355:24875817-25041851:25042018:-	0.083786	0.255245	0.413191
ENSG00000260286.3_and_ENSG00000282804.1_and_ENSG00000111913.17_and_ENSG00000272053.1_and_ENSG00000220517.2_and_ENSG00000244618.3;AF:chr6:24875817-24910818:24910967:24875817-25041851:25042018:-	0.0471478	0.255245	0.413191
ENSG00000134602.15;SE:chrX:132068569-132069478:132069663-132071069:+	-0.0886871	0.255495	0.413191
ENSG00000023171.16;SE:chr11:123614835-123618345:123618356-123618693:+	-0.0612074	0.255744	0.413191
ENSG00000095713.13;AL:chr10:97865000:97865714-97880249:97879651:97879801-97880249:-	-0.0427072	0.255744	0.413191
ENSG00000104177.17;AF:chr15:48168839-48169845:48169910:48168839-48178077:48178517:-	-0.0696505	0.255744	0.413191
ENSG00000104177.17;SE:chr15:48166128-48167349:48167401-48168631:-	-0.0924802	0.255744	0.413191
ENSG00000106477.18;AF:chr7:130428018-130440934:130441237:130428018-130442397:130442433:-	-0.0355014	0.255744	0.413191
ENSG00000106477.18;SE:chr7:130416966-130426646:130426759-130427955:-	0.017285	0.255744	0.413191
ENSG00000161835.10;A5:chr12:52011207-52013687:52011141-52013687:+	0.0133581	0.255744	0.413191
ENSG00000161835.10;AF:chr12:52009188:52009239-52010881:52010521:52010562-52010881:+	-0.07101	0.255744	0.413191
ENSG00000181444.12;A3:chr7:149766239-149769090:149764678-149769090:-	0.0321821	0.255744	0.413191
ENSG00000183054.11;SE:chr2:110558047-110562612:110562757-110563103:-	-0.0246006	0.255744	0.413191
ENSG00000185532.15_and_ENSG00000207813.1_and_ENSG00000235279.1_and_ENSG00000213659.4;AF:chr10:50991358:50991644-51153164:51074174:51074901-51153164:+	-0.028858	0.255744	0.413191
ENSG00000197965.11;SE:chr1:167765749-167772275:167772488-167773236:+	0.0152683	0.255744	0.413191
ENSG00000197965.11;SE:chr1:167773368-167776064:167776166-167787820:+	0.0256232	0.255744	0.413191
ENSG00000269439.5;AF:chr19:17491197-17492356:17492389:17491197-17511343:17511889:-	-0.0537588	0.255744	0.413191
ENSG00000269439.5;AL:chr19:17488990:17489095-17491076:17489801:17490120-17491076:-	0.0537588	0.255744	0.413191
ENSG00000145730.20;SE:chr5:103019843-103028182:103028238-103028887:+	-0.0421619	0.255816	0.413191
ENSG00000160789.19;AF:chr1:156114707:156115274-156130617:156126160:156126223-156130617:+	-0.0104551	0.255944	0.413191
ENSG00000140374.15_and_ENSG00000196274.5_and_ENSG00000259581.3;MX:chr15:76292513-76292619:76292700-76311350:76292513-76295591:76295737-76311350:-	-0.0502327	0.25603	0.413191
ENSG00000140374.15_and_ENSG00000196274.5_and_ENSG00000259581.3;SE:chr15:76274494-76283757:76283825-76285637:-	-0.0339849	0.25603	0.413191
ENSG00000076258.9;RI:chr1:171341413:171341493-171341945:171342084:+	-0.032924	0.256244	0.413191
ENSG00000076258.9;SE:chr1:171316327-171319818:171319957-171323004:+	0.0542128	0.256244	0.413191
ENSG00000103035.10;SE:chr16:74296988-74299576:74299745-74300115:+	0.0122797	0.256244	0.413191
ENSG00000112096.16_and_ENSG00000220305.1_and_ENSG00000251988.1;AF:chr6:159692863-159693145:159693278:159692863-159727129:159727353:-	-0.112314	0.256244	0.413191
ENSG00000112096.16_and_ENSG00000220305.1_and_ENSG00000251988.1;AL:chr6:159682139:159682638-159688126:159684904:159685033-159688126:-	-0.0615095	0.256244	0.413191
ENSG00000112096.16_and_ENSG00000220305.1_and_ENSG00000251988.1;RI:chr6:159679064:159679298-159682474:159682638:-	-0.0497584	0.256244	0.413191
ENSG00000120159.11_and_ENSG00000232466.1;SE:chr9:26884885-26886104:26886188-26887313:-	-0.0725423	0.256244	0.413191
ENSG00000128394.16;A5:chr22:39040977-39042937:39040767-39042937:+	-0.0721458	0.256244	0.413191
ENSG00000131899.10;RI:chr17:18236835:18236939-18237481:18237773:+	0.033283	0.256244	0.413191
ENSG00000135469.13;AF:chr12:56266858:56267252-56267794:56267329:56267433-56267794:+	0.159466	0.256244	0.413191
ENSG00000135469.13;RI:chr12:56269059:56269251-56269460:56269561:+	-0.0738194	0.256244	0.413191
ENSG00000138434.16;A5:chr2:181917005-181918598:181916427-181918598:+	-0.0207382	0.256244	0.413191
ENSG00000138434.16;A5:chr2:181920662-181921948:181920650-181921948:+	-0.0284305	0.256244	0.413191
ENSG00000138434.16;AF:chr2:181891833:181892277-181892615:181892353:181892378-181892615:+	-0.0462902	0.256244	0.413191
ENSG00000138434.16;RI:chr2:181915216:181916427-181918598:181918675:+	-0.0246844	0.256244	0.413191
ENSG00000138434.16;RI:chr2:181915216:181917005-181918598:181918675:+	0.118633	0.256244	0.413191
ENSG00000153310.19_and_ENSG00000200075.1_and_ENSG00000253043.1_and_ENSG00000264653.1;AF:chr8:129970995-130016370:130016451:129970995-130017018:130017129:-	-0.116513	0.256244	0.413191
ENSG00000153310.19_and_ENSG00000200075.1_and_ENSG00000253043.1_and_ENSG00000264653.1;AF:chr8:129970995-130016607:130016697:129970995-130017018:130017129:-	-0.520005	0.256244	0.413191
ENSG00000153310.19_and_ENSG00000200075.1_and_ENSG00000253043.1_and_ENSG00000264653.1;SE:chr8:129903350-129904499:129904585-129939608:-	0.207431	0.256244	0.413191
ENSG00000153310.19_and_ENSG00000200075.1_and_ENSG00000253043.1_and_ENSG00000264653.1;SE:chr8:129904585-129912470:129912515-129970943:-	0.190046	0.256244	0.413191
ENSG00000163743.13;A3:chr4:75490701-75491611:75490663-75491611:-	0.16414	0.256244	0.413191
ENSG00000163743.13;A5:chr4:75509296-75514197:75509296-75514241:-	-0.174183	0.256244	0.413191
ENSG00000170234.12;SE:chr5:160078168-160080651:160080770-160093101:-	-0.0411936	0.256244	0.413191
ENSG00000170234.12;SE:chr5:160080770-160089506:160089610-160093101:-	0.052333	0.256244	0.413191
ENSG00000170234.12;SE:chr5:160094065-160108545:160108614-160118805:-	0.0526351	0.256244	0.413191
ENSG00000177614.10;AF:chr1:230357321-230377498:230377645:230357321-230425598:230426371:-	0.00303063	0.256244	0.413191
ENSG00000214293.8;A3:chr7:77684333-77685202:77684251-77685202:-	-0.056192	0.256244	0.413191
ENSG00000214293.8;A5:chr7:77685328-77695896:77685328-77696172:-	0.0319051	0.256244	0.413191
ENSG00000214293.8;AL:chr7:77657660:77659318-77695896:77684785:77685328-77695896:-	0.085453	0.256244	0.413191
ENSG00000087245.12_and_ENSG00000279030.1;AF:chr16:55478971:55479632-55482909:55479998:55480055-55482909:+	-0.0152002	0.25641	0.413191
ENSG00000087245.12_and_ENSG00000279030.1;AF:chr16:55478971:55479632-55482909:55480533:55480597-55482909:+	-0.0212613	0.25641	0.413191
ENSG00000087245.12_and_ENSG00000279030.1;SE:chr16:55488716-55489651:55489824-55491801:+	0.020958	0.25641	0.413191
ENSG00000100650.15;AF:chr14:69767172:69767380-69768138:69767940:69767987-69768138:+	-0.016896	0.25641	0.413191
ENSG00000014914.20;RI:chr1:149928652:149929317-149929623:149929916:-	0.118638	0.256743	0.413191
ENSG00000014914.20;RI:chr1:149930365:149930547-149930792:149930965:-	0.0987368	0.256743	0.413191
ENSG00000014914.20;RI:chr1:149933610:149933698-149933855:149933942:-	0.0805431	0.256743	0.413191
ENSG00000014914.20;SE:chr1:149930965-149931260:149931426-149931944:-	-0.0805431	0.256743	0.413191
ENSG00000072694.20;RI:chr1:161673960:161674073-161677328:161677365:+	-0.0423369	0.256743	0.413191
ENSG00000103522.15;A3:chr16:27444719-27445177:27444719-27445179:+	-0.0614762	0.256743	0.413191
ENSG00000103522.15;AF:chr16:27402162:27402618-27430056:27427244:27427361-27430056:+	-0.117947	0.256743	0.413191
ENSG00000134460.15_and_ENSG00000251922.1;A5:chr10:6019941-6021478:6019941-6021505:-	-0.0572134	0.256743	0.413191
ENSG00000134460.15_and_ENSG00000251922.1;SE:chr10:6019941-6021478:6021693-6024244:-	-0.0386225	0.256743	0.413191
ENSG00000157227.12;AL:chr14:22845366-22845708:22847761:22845366-22848947:22849027:+	-0.0250982	0.256743	0.413191
ENSG00000182885.16;SE:chr16:57673468-57676200:57676338-57678170:+	-0.0546068	0.256743	0.413191
ENSG00000182885.16;SE:chr16:57680617-57683932:57684212-57684390:+	0.0380464	0.256743	0.413191
ENSG00000213079.9_and_ENSG00000146426.17_and_ENSG00000264814.1;AF:chr6:154833355:154833409-154907730:154863011:154863898-154907730:+	0.0163009	0.256743	0.413191
ENSG00000005893.15;AL:chrX:120427827:120428626-120441730:120430826:120431462-120441730:-	-0.0221863	0.257243	0.413191
ENSG00000005893.15;AL:chrX:120427827:120428626-120441730:120436494:120439293-120441730:-	0.01906	0.257243	0.413191
ENSG00000141837.19;A5:chr19:13209498-13210617:13209498-13212103:-	-0.013204	0.257243	0.413191
ENSG00000141837.19;SE:chr19:13224772-13228699:13228795-13230082:-	-0.0361721	0.257243	0.413191
ENSG00000161653.10;A3:chr17:44007494-44007567:44007494-44007591:+	-0.0336493	0.257243	0.413191
ENSG00000161653.10;RI:chr17:44006529:44006709-44007323:44007494:+	0.238629	0.257243	0.413191
ENSG00000171160.17;SE:chr10:97616411-97616678:97616787-97617208:-	-0.0560551	0.257243	0.413191
ENSG00000174748.18;AF:chr3:23916979:23917095-23917850:23917147:23917173-23917850:+	0.0192834	0.257243	0.413191
ENSG00000176715.15;AL:chr16:89146049-89151028:89151348:89146049-89154090:89154589:+	0.041848	0.257243	0.413191
ENSG00000196177.12;AF:chr10:123009016:123009071-123034356:123027534:123027592-123034356:+	0.0297187	0.257243	0.413191
ENSG00000196652.11;A3:chr7:99504733-99505943:99504733-99506005:+	0.02661	0.257243	0.413191
ENSG00000196652.11;AF:chr7:99504651:99504733-99506005:99504950:99505160-99506005:+	0.0696495	0.257243	0.413191
ENSG00000196652.11;SE:chr7:99519909-99520169:99520304-99525813:+	0.0737615	0.257243	0.413191
ENSG00000075624.13;RI:chr7:5528004:5528185-5528281:5528719:-	0.0111279	0.257343	0.413191
ENSG00000075624.13;RI:chr7:5529161:5529400-5529535:5529663:-	0.00834435	0.257343	0.413191
ENSG00000100614.17;AF:chr14:60245752:60246046-60282684:60256762:60256866-60282684:+	-0.0798515	0.257343	0.413191
ENSG00000099810.18_and_ENSG00000264545.1_and_ENSG00000279670.1_and_ENSG00000264801.1_and_ENSG00000224854.3_and_ENSG00000240498.6_and_ENSG00000266446.1_and_ENSG00000215221.2_and_ENSG00000274055.1_and_ENSG00000277653.1;A5:chr9:21802950-21815433:21802781-21815433:+	0.197821	0.257576	0.413191
ENSG00000099810.18_and_ENSG00000264545.1_and_ENSG00000279670.1_and_ENSG00000264801.1_and_ENSG00000224854.3_and_ENSG00000240498.6_and_ENSG00000266446.1_and_ENSG00000215221.2_and_ENSG00000274055.1_and_ENSG00000277653.1;A5:chr9:21815544-21816714:21815519-21816714:+	-0.184673	0.257576	0.413191
ENSG00000099810.18_and_ENSG00000264545.1_and_ENSG00000279670.1_and_ENSG00000264801.1_and_ENSG00000224854.3_and_ENSG00000240498.6_and_ENSG00000266446.1_and_ENSG00000215221.2_and_ENSG00000274055.1_and_ENSG00000277653.1;AL:chr9:21859425-21861976:21862320:21859425-21931008:21937651:+	0.280246	0.257576	0.413191
ENSG00000154175.16_and_ENSG00000213431.4;SE:chr3:100825844-100828393:100828452-100829581:-	-0.211702	0.257576	0.413191
ENSG00000154175.16_and_ENSG00000213431.4;SE:chr3:100828452-100829581:100829664-100830578:-	-0.31455	0.257576	0.413191
ENSG00000154175.16_and_ENSG00000213431.4;SE:chr3:100839616-100840072:100840164-100840820:-	-0.277302	0.257576	0.413191
ENSG00000095794.19_and_ENSG00000253054.1_and_ENSG00000233343.1_and_ENSG00000269952.1;AF:chr10:35126791:35127193-35206895:35195902:35196099-35206895:+	0.130857	0.257586	0.413191
ENSG00000095794.19_and_ENSG00000253054.1_and_ENSG00000233343.1_and_ENSG00000269952.1;AF:chr10:35126923:35127193-35148368:35127424:35127567-35148368:+	-0.159112	0.257586	0.413191
ENSG00000095794.19_and_ENSG00000253054.1_and_ENSG00000233343.1_and_ENSG00000269952.1;AF:chr10:35195133:35195214-35206895:35195917:35196142-35206895:+	0.13036	0.257586	0.413191
ENSG00000095794.19_and_ENSG00000253054.1_and_ENSG00000233343.1_and_ENSG00000269952.1;AF:chr10:35195902:35196099-35206895:35196399:35196539-35206895:+	-0.12898	0.257586	0.413191
ENSG00000095794.19_and_ENSG00000253054.1_and_ENSG00000233343.1_and_ENSG00000269952.1;AL:chr10:35207051-35211254:35211398:35207051-35211656:35212465:+	0.192125	0.257586	0.413191
ENSG00000095794.19_and_ENSG00000253054.1_and_ENSG00000233343.1_and_ENSG00000269952.1;AL:chr10:35207051-35211254:35211524:35207051-35211656:35211697:+	-0.114935	0.257586	0.413191
ENSG00000095794.19_and_ENSG00000253054.1_and_ENSG00000233343.1_and_ENSG00000269952.1;AL:chr10:35207051-35211254:35211524:35207051-35211656:35211803:+	-0.119281	0.257586	0.413191
ENSG00000095794.19_and_ENSG00000253054.1_and_ENSG00000233343.1_and_ENSG00000269952.1;AL:chr10:35207051-35211254:35211524:35207051-35211656:35211876:+	-0.152709	0.257586	0.413191
ENSG00000095794.19_and_ENSG00000253054.1_and_ENSG00000233343.1_and_ENSG00000269952.1;AL:chr10:35207051-35211254:35211524:35207051-35211656:35212125:+	-0.130857	0.257586	0.413191
ENSG00000095794.19_and_ENSG00000253054.1_and_ENSG00000233343.1_and_ENSG00000269952.1;SE:chr10:35195214-35201451:35201486-35206895:+	-0.0916568	0.257586	0.413191
ENSG00000064313.11;SE:chr8:119744393-119744881:119745036-119746705:-	0.152968	0.257742	0.413191
ENSG00000070269.13_and_ENSG00000258803.1;AF:chr14:56579620:56579673-56585001:56579793:56580074-56585001:+	0.0401923	0.257742	0.413191
ENSG00000070269.13_and_ENSG00000258803.1;AL:chr14:56636598-56647243:56649515:56636598-56650072:56650606:+	-0.0912987	0.257742	0.413191
ENSG00000100665.11_and_ENSG00000188488.13_and_ENSG00000273259.3_and_ENSG00000196136.17;A3:chr14:94612443-94613347:94612443-94614434:+	-0.0175283	0.257742	0.413191
ENSG00000108349.16_and_ENSG00000284144.1;A3:chr17:40166861-40167371:40166861-40167498:+	-0.022425	0.257742	0.413191
ENSG00000108349.16_and_ENSG00000284144.1;RI:chr17:40163481:40163602-40163886:40164166:+	-0.0145701	0.257742	0.413191
ENSG00000115514.11;A5:chr2:99327653-99332984:99327653-99333022:-	0.0894753	0.257742	0.413191
ENSG00000123353.9;A3:chr12:55818112-55818999:55818112-55819091:+	-0.0751925	0.257742	0.413191
ENSG00000167615.16;A3:chr19:54458521-54460766:54458521-54461226:+	-0.0678941	0.257742	0.413191
ENSG00000180061.9;A5:chr19:55313055-55316775:55313055-55316786:-	-0.0109284	0.257742	0.413191
ENSG00000184381.18;A5:chr22:38169471-38181664:38169471-38181784:-	-0.117662	0.257742	0.413191
ENSG00000197093.10;SE:chr7:100160959-100166502:100166805-100166971:-	-0.0240512	0.257742	0.413191
ENSG00000198431.15_and_ENSG00000213442.5_and_ENSG00000255150.2;SE:chr12:104287109-104288931:104289040-104311290:+	-0.0190533	0.257742	0.413191
ENSG00000198673.10_and_ENSG00000213363.4_and_ENSG00000257880.1_and_ENSG00000258316.1;SE:chr12:61710417-61720687:61720924-61753622:-	-0.0142222	0.257742	0.413191
ENSG00000204120.14_and_ENSG00000252452.1_and_ENSG00000199781.1_and_ENSG00000182600.9;MX:chr2:232697392-232698269:232698307-232703424:232697392-232700585:232700654-232703424:+	0.000705029	0.257742	0.413191
ENSG00000230606.10;RI:chr2:97422439:97422497-97422580:97422659:-	0.106649	0.257742	0.413191
ENSG00000230606.10;SE:chr2:97423272-97423789:97423918-97425878:-	0.123949	0.257742	0.413191
ENSG00000249915.7_and_ENSG00000063438.16_and_ENSG00000250645.1;A5:chr5:343969-353730:343964-353730:+	0.00652613	0.257742	0.413191
ENSG00000249915.7_and_ENSG00000063438.16_and_ENSG00000250645.1;AF:chr5:304176:304221-343893:321759:321819-343893:+	-0.00475801	0.257742	0.413191
ENSG00000249915.7_and_ENSG00000063438.16_and_ENSG00000250645.1;AF:chr5:304176:304221-343893:322570:322662-343893:+	0.00294206	0.257742	0.413191
ENSG00000249915.7_and_ENSG00000063438.16_and_ENSG00000250645.1;AF:chr5:304176:304221-343893:322640:322662-343893:+	0.015146	0.257742	0.413191
ENSG00000249915.7_and_ENSG00000063438.16_and_ENSG00000250645.1;AF:chr5:304176:304221-343893:343528:343708-343893:+	0.0230666	0.257742	0.413191
ENSG00000249915.7_and_ENSG00000063438.16_and_ENSG00000250645.1;RI:chr5:304177:304221-306602:306754:+	-0.0585972	0.257742	0.413191
ENSG00000249915.7_and_ENSG00000063438.16_and_ENSG00000250645.1;SE:chr5:304221-306602:306754-311293:+	0.0224785	0.257742	0.413191
ENSG00000249915.7_and_ENSG00000063438.16_and_ENSG00000250645.1;SE:chr5:423977-427637:427690-427807:+	-0.0148323	0.257742	0.413191
ENSG00000270024.5_and_ENSG00000213865.7_and_ENSG00000104205.12;AF:chr8:66775214:66775319-66798542:66793614:66793832-66798542:+	0.0189575	0.257742	0.413191
ENSG00000237441.9;AF:chr6:33297115-33297214:33297692:33297115-33298870:33298930:-	-0.0463448	0.258075	0.413191
ENSG00000104973.16_and_ENSG00000284114.1;AL:chr19:49836406-49836847:49836979:49836406-49838580:49838816:+	0.0493415	0.258242	0.413191
ENSG00000104973.16_and_ENSG00000284114.1;RI:chr19:49836226:49836406-49836847:49836979:+	-0.0247806	0.258242	0.413191
ENSG00000105136.20_and_ENSG00000268107.5_and_ENSG00000152439.12;A3:chr19:57500113-57504657:57500113-57504660:+	-0.0525343	0.258242	0.413191
ENSG00000106278.11;A5:chr7:122013889-122019124:122011309-122019124:+	-0.106259	0.258242	0.413191
ENSG00000106278.11;SE:chr7:122031559-122034095:122034115-122034282:+	-0.100731	0.258242	0.413191
ENSG00000119514.6;SE:chr9:98808069-98823256:98823425-98826752:+	-0.0350056	0.258242	0.413191
ENSG00000136114.15;SE:chr13:52378789-52386028:52386186-52397232:-	0.0442169	0.258242	0.413191
ENSG00000143178.12;SE:chr1:168300483-168305008:168305196-168308742:+	-0.0417109	0.258242	0.413191
ENSG00000144120.12;A5:chr2:119679276-119680832:119679225-119680832:+	-0.0229622	0.258242	0.413191
ENSG00000163376.11;A3:chr3:66999191-67003195:66999191-67003538:+	-0.0736206	0.258242	0.413191
ENSG00000163376.11;SE:chr3:66998371-66998981:66999191-67003195:+	-0.0345561	0.258242	0.413191
ENSG00000171843.15_and_ENSG00000263790.1_and_ENSG00000264941.1;AF:chr9:20620834-20621773:20621873:20620834-20622245:20622543:-	-0.0338548	0.258242	0.413191
ENSG00000183255.11;AF:chr21:44865447-44865571:44865896:44865447-44873502:44873709:-	0.095594	0.258242	0.413191
ENSG00000183255.11;AF:chr21:44865447-44865571:44865896:44865447-44873502:44873837:-	-0.00542067	0.258242	0.413191
ENSG00000183255.11;SE:chr21:44856364-44861163:44861271-44865395:-	0.00538738	0.258242	0.413191
ENSG00000186300.11;A3:chr19:2851651-2852380:2851651-2852383:+	-0.0453219	0.258242	0.413191
ENSG00000186300.11;A5:chr19:2841575-2850587:2841483-2850587:+	0.0545826	0.258242	0.413191
ENSG00000196236.12_and_ENSG00000273979.1_and_ENSG00000200683.1;AF:chr22:40857098:40857245-40868999:40862266:40862679-40868999:+	-0.0401846	0.258242	0.413191
ENSG00000196236.12_and_ENSG00000273979.1_and_ENSG00000200683.1;SE:chr22:40869115-40870048:40870139-40881770:+	0.0463957	0.258242	0.413191
ENSG00000090889.11_and_ENSG00000201377.1;A5:chrX:70290335-70290438:70290150-70290438:+	-0.0107838	0.258741	0.413191
ENSG00000102309.12_and_ENSG00000239577.3;AL:chrX:72196904-72197368:72198344:72196904-72262707:72263126:+	0.0213204	0.258741	0.413191
ENSG00000110422.11;AF:chr11:33256672:33256752-33286413:33257587:33257889-33286413:+	0.0225599	0.258741	0.413191
ENSG00000122687.17;A5:chr7:2239707-2241975:2239707-2242162:-	-0.0253913	0.258741	0.413191
ENSG00000126070.19;SE:chr1:35972232-35973375:35973511-36004341:+	-0.143494	0.258741	0.413191
ENSG00000126070.19;SE:chr1:36004475-36005719:36005858-36008690:+	0.0498419	0.258741	0.413191
ENSG00000170571.11;A3:chr5:50411383-50428144:50411221-50428144:-	-0.0243592	0.258741	0.413191
ENSG00000170571.11;AF:chr5:50428227-50428459:50428727:50428227-50441040:50441367:-	0.0281194	0.258741	0.413191
ENSG00000171105.13;SE:chr19:7143090-7150497:7150532-7152726:-	0.0274432	0.258741	0.413191
ENSG00000173163.10_and_ENSG00000242735.1;AF:chr2:61888724:61888842-62000701:61905647:61905858-62000701:+	0.0473727	0.258741	0.413191
ENSG00000178585.14;AF:chr1:9877989-9878140:9878176:9877989-9910095:9910336:-	0.116765	0.258741	0.413191
ENSG00000197961.11;SE:chr19:9567109-9567648:9567705-9568095:-	0.0356062	0.258741	0.413191
ENSG00000197961.11;SE:chr19:9569082-9584186:9584348-9584461:-	0.0356062	0.258741	0.413191
ENSG00000130592.15_and_ENSG00000249086.1_and_ENSG00000284594.1;AF:chr11:1871352:1871412-1881432:1880677:1881363-1881432:+	-0.204075	0.258941	0.413191
ENSG00000141425.17;RI:chr18:35989824:35990595-35993102:35993300:-	-0.0441167	0.259074	0.413191
ENSG00000141425.17;SE:chr18:36033837-36040807:36040865-36067254:-	0.0452634	0.259074	0.413191
ENSG00000010219.13_and_ENSG00000272921.1_and_ENSG00000256381.1_and_ENSG00000139180.10_and_ENSG00000255639.2_and_ENSG00000130035.6_and_ENSG00000151079.7_and_ENSG00000255608.1;A5:chr12:4590201-4590330:4590105-4590330:+	-0.183462	0.259116	0.413191
ENSG00000010219.13_and_ENSG00000272921.1_and_ENSG00000256381.1_and_ENSG00000139180.10_and_ENSG00000255639.2_and_ENSG00000130035.6_and_ENSG00000151079.7_and_ENSG00000255608.1;A5:chr12:4590207-4590330:4590105-4590330:+	-0.139101	0.259116	0.413191
ENSG00000010219.13_and_ENSG00000272921.1_and_ENSG00000256381.1_and_ENSG00000139180.10_and_ENSG00000255639.2_and_ENSG00000130035.6_and_ENSG00000151079.7_and_ENSG00000255608.1;SE:chr12:4659177-4662533:4662635-4668457:+	-0.0500054	0.259116	0.413191
ENSG00000010219.13_and_ENSG00000272921.1_and_ENSG00000256381.1_and_ENSG00000139180.10_and_ENSG00000255639.2_and_ENSG00000130035.6_and_ENSG00000151079.7_and_ENSG00000255608.1;SE:chr12:4662635-4667537:4667654-4668457:+	-0.0688308	0.259116	0.413191
ENSG00000064692.18;AF:chr5:122311760:122311838-122391089:122312069:122312284-122391089:+	-0.0600966	0.259241	0.413191
ENSG00000064692.18;SE:chr5:122423739-122425352:122425531-122431969:+	-0.0673926	0.259241	0.413191
ENSG00000077616.10;A5:chr11:90134840-90135559:90134836-90135559:+	0.0268179	0.259241	0.413191
ENSG00000077616.10;SE:chr11:90158238-90159239:90159337-90162949:+	-0.0662813	0.259241	0.413191
ENSG00000101290.13;SE:chr20:5127149-5128150:5128750-5173523:+	-0.0259108	0.259241	0.413191
ENSG00000101608.12;A5:chr18:3247909-3253233:3247587-3253233:+	0.0255964	0.259241	0.413191
ENSG00000101608.12;AF:chr18:3247481:3247587-3253233:3247801:3247909-3253233:+	-0.0386347	0.259241	0.413191
ENSG00000101608.12;AL:chr18:3247909-3249361:3249925:3247909-3253233:3253688:+	-0.0814875	0.259241	0.413191
ENSG00000101608.12;SE:chr18:3247909-3249361:3249443-3253233:+	-0.0110005	0.259241	0.413191
ENSG00000124783.12_and_ENSG00000164304.15_and_ENSG00000219375.1_and_ENSG00000220472.1_and_ENSG00000230570.1;A3:chr6:7301572-7303550:7301368-7303550:-	0.0110891	0.259241	0.413191
ENSG00000141012.12;SE:chr16:88836267-88837622:88837765-88840992:-	0.0253092	0.259241	0.413191
ENSG00000141012.12;SE:chr16:88841971-88842706:88842829-88856758:-	0.0284063	0.259241	0.413191
ENSG00000141012.12;SE:chr16:88842829-88843030:88843199-88856758:-	0.0234304	0.259241	0.413191
ENSG00000147113.16;AL:chrX:45162310:45164249-45191751:45191393:45191517-45191751:-	0.0364757	0.259241	0.413191
ENSG00000150471.16_and_ENSG00000241261.1_and_ENSG00000202169.1;AF:chr4:61201258:61201765-61383124:61202142:61202231-61383124:+	-0.169833	0.259241	0.413191
ENSG00000150471.16_and_ENSG00000241261.1_and_ENSG00000202169.1;MX:chr4:62044549-62063505:62063633-62070109:62044549-62068166:62068217-62070109:+	-0.00200089	0.259241	0.413191
ENSG00000150471.16_and_ENSG00000241261.1_and_ENSG00000202169.1;SE:chr4:61497348-61517315:61517518-61587227:+	0.0928879	0.259241	0.413191
ENSG00000150471.16_and_ENSG00000241261.1_and_ENSG00000202169.1;SE:chr4:61909745-61912719:61912757-61934840:+	-0.0605691	0.259241	0.413191
ENSG00000150471.16_and_ENSG00000241261.1_and_ENSG00000202169.1;SE:chr4:61998265-62028855:62028881-62031442:+	-0.0583812	0.259241	0.413191
ENSG00000150471.16_and_ENSG00000241261.1_and_ENSG00000202169.1;SE:chr4:62044549-62063505:62063633-62068166:+	0.0032389	0.259241	0.413191
ENSG00000150471.16_and_ENSG00000241261.1_and_ENSG00000202169.1;SE:chr4:62044549-62068166:62068217-62070109:+	-0.125171	0.259241	0.413191
ENSG00000155093.17_and_ENSG00000207960.1_and_ENSG00000231515.1_and_ENSG00000207637.1;SE:chr7:158081377-158110829:158110915-158133677:-	0.0527779	0.259241	0.413191
ENSG00000156966.6;AF:chr2:231395543:231395814-231397731:231397176:231397275-231397731:+	-0.0263537	0.259241	0.413191
ENSG00000162738.5;SE:chr1:160419609-160420411:160420547-160421052:+	0.0059837	0.259241	0.413191
ENSG00000163568.14_and_ENSG00000233473.2;RI:chr1:159065910:159065994-159066212:159066329:-	-0.0356518	0.259241	0.413191
ENSG00000166261.10;SE:chr11:123730985-123740117:123740232-123740393:-	0.0158654	0.259241	0.413191
ENSG00000166261.10;SE:chr11:123730985-123740393:123740536-123741549:-	0.0542369	0.259241	0.413191
ENSG00000170275.14;AF:chr3:33113979:33114548-33120344:33115275:33115339-33120344:+	0.0298315	0.259241	0.413191
ENSG00000170275.14;SE:chr3:33124579-33129939:33130067-33132555:+	0.0118948	0.259241	0.413191
ENSG00000224982.3;SE:chr12:119629872-119634224:119634288-119640699:+	0.0325937	0.259241	0.413191
ENSG00000084234.16;AF:chr11:130069906:130070082-130109429:130070568:130070747-130109429:+	-0.0722657	0.259407	0.413191
ENSG00000084234.16;SE:chr11:130122513-130123612:130123779-130126700:+	-0.0626124	0.259407	0.413191
ENSG00000084234.16;SE:chr11:130135715-130137256:130137291-130140398:+	-0.0773021	0.259407	0.413191
ENSG00000179094.15_and_ENSG00000284117.1_and_ENSG00000263620.1_and_ENSG00000220205.8;A3:chr17:8150845-8156307:8150610-8156307:-	-0.157436	0.259615	0.413191
ENSG00000179094.15_and_ENSG00000284117.1_and_ENSG00000263620.1_and_ENSG00000220205.8;AF:chr17:8150845-8152337:8152383:8150845-8156307:8156506:-	0.121487	0.259615	0.413191
ENSG00000179094.15_and_ENSG00000284117.1_and_ENSG00000263620.1_and_ENSG00000220205.8;AF:chr17:8150845-8152337:8152435:8150845-8156307:8156506:-	0.028547	0.259615	0.413191
ENSG00000179094.15_and_ENSG00000284117.1_and_ENSG00000263620.1_and_ENSG00000220205.8;AF:chr17:8162369-8162444:8162932:8162369-8163467:8163546:-	0.111266	0.259615	0.413191
ENSG00000179094.15_and_ENSG00000284117.1_and_ENSG00000263620.1_and_ENSG00000220205.8;AF:chr17:8162369-8162878:8162948:8162369-8163467:8163546:-	0.083546	0.259615	0.413191
ENSG00000179094.15_and_ENSG00000284117.1_and_ENSG00000263620.1_and_ENSG00000220205.8;AF:chr17:8162369-8162878:8162975:8162369-8163467:8163546:-	0.0315519	0.259615	0.413191
ENSG00000179094.15_and_ENSG00000284117.1_and_ENSG00000263620.1_and_ENSG00000220205.8;AL:chr17:8150816:8150845-8161473:8159149:8160871-8161473:-	0.0460242	0.259615	0.413191
ENSG00000179094.15_and_ENSG00000284117.1_and_ENSG00000263620.1_and_ENSG00000220205.8;AL:chr17:8150816:8150845-8161473:8160819:8160871-8161473:-	0.233841	0.259615	0.413191
ENSG00000179094.15_and_ENSG00000284117.1_and_ENSG00000263620.1_and_ENSG00000220205.8;RI:chr17:8144056:8144268-8144751:8144993:-	-0.120827	0.259615	0.413191
ENSG00000179094.15_and_ENSG00000284117.1_and_ENSG00000263620.1_and_ENSG00000220205.8;RI:chr17:8146897:8147002-8147250:8147381:-	-0.0471481	0.259615	0.413191
ENSG00000179094.15_and_ENSG00000284117.1_and_ENSG00000263620.1_and_ENSG00000220205.8;SE:chr17:8144993-8145958:8146137-8146372:-	0.030368	0.259615	0.413191
ENSG00000179094.15_and_ENSG00000284117.1_and_ENSG00000263620.1_and_ENSG00000220205.8;SE:chr17:8146765-8146897:8147002-8147250:-	0.030368	0.259615	0.413191
ENSG00000103194.15;SE:chr16:84768358-84772541:84772685-84775160:+	-0.0952629	0.25974	0.413191
ENSG00000104886.11_and_ENSG00000221411.1_and_ENSG00000284129.1;AL:chr19:2230084:2230612-2233998:2233153:2233905-2233998:-	-0.100961	0.25974	0.413191
ENSG00000110958.15_and_ENSG00000241217.3;AF:chr12:56673065-56687250:56687997:56673065-56687998:56688284:-	-0.161375	0.25974	0.413191
ENSG00000110958.15_and_ENSG00000241217.3;SE:chr12:56664800-56665632:56666266-56670275:-	-0.161375	0.25974	0.413191
ENSG00000115368.9;A3:chr2:189448508-189449245:189448508-189450903:+	-0.021126	0.25974	0.413191
ENSG00000130332.14;A3:chr19:2324196-2328387:2324192-2328387:-	-0.0296511	0.25974	0.413191
ENSG00000151773.12_and_ENSG00000274001.1;AL:chr13:43823909:43824011-43858781:43836352:43837429-43858781:-	-0.108802	0.25974	0.413191
ENSG00000151773.12_and_ENSG00000274001.1;AL:chr13:43836352:43837429-43858781:43854088:43856622-43858781:-	0.0059673	0.25974	0.413191
ENSG00000163026.11;SE:chr2:24031162-24032829:24032946-24037677:-	-0.0609534	0.25974	0.413191
ENSG00000172534.13;A3:chrX:153952161-153952514:153952158-153952514:-	0.0530874	0.25974	0.413191
ENSG00000172534.13;A3:chrX:153953090-153953607:153952958-153953607:-	-0.0379499	0.25974	0.413191
ENSG00000172534.13;SE:chrX:153960414-153961542:153961648-153962222:-	0.0242113	0.25974	0.413191
ENSG00000174032.16;SE:chr13:45405977-45408927:45409074-45411362:-	-0.0377863	0.25974	0.413191
ENSG00000174032.16;SE:chr13:45411480-45411733:45411938-45418300:-	0.0335516	0.25974	0.413191
ENSG00000182492.15;A5:chrX:153505401-153505863:153505350-153505863:+	0.00134498	0.25974	0.413191
ENSG00000188859.6_and_ENSG00000230898.1_and_ENSG00000215952.1;A5:chr1:166060663-166069832:166060663-166069835:-	-0.0172747	0.25974	0.413191
ENSG00000197766.7;A5:chr19:859765-860617:859744-860617:+	-0.00491258	0.25974	0.413191
ENSG00000095794.19_and_ENSG00000253054.1_and_ENSG00000233343.1_and_ENSG00000269952.1;SE:chr10:35127193-35148368:35148491-35178889:+	-0.145077	0.259828	0.413191
ENSG00000182809.10;A3:chr14:105474905-105478266:105474905-105478450:+	-0.0421982	0.25984	0.413191
ENSG00000182809.10;AF:chr14:105472962:105473512-105478266:105476764:105477601-105478266:+	0.088758	0.25984	0.413191
ENSG00000182809.10;AF:chr14:105474150:105474905-105478266:105475859:105476742-105478266:+	0.149515	0.25984	0.413191
ENSG00000182809.10;AF:chr14:105474150:105474905-105478266:105476764:105477601-105478266:+	0.176092	0.25984	0.413191
ENSG00000182809.10;AF:chr14:105474832:105474905-105478266:105475859:105476742-105478266:+	0.0345418	0.25984	0.413191
ENSG00000182809.10;AF:chr14:105474832:105474905-105478266:105476764:105477601-105478266:+	0.0516139	0.25984	0.413191
ENSG00000182809.10;AF:chr14:105474837:105474905-105478266:105476764:105477601-105478266:+	0.0582754	0.25984	0.413191
ENSG00000182809.10;RI:chr14:105478450:105478507-105478731:105478871:+	-0.0276957	0.25984	0.413191
ENSG00000182809.10;RI:chr14:105479125:105479219-105479436:105479493:+	-0.0306945	0.25984	0.413191
ENSG00000182809.10;SE:chr14:105474905-105478266:105478360-105478450:+	-0.0579377	0.25984	0.413191
ENSG00000082781.11_and_ENSG00000280042.1_and_ENSG00000276626.1_and_ENSG00000243986.2;SE:chr3:124809156-124817621:124817710-124819739:-	-0.0331878	0.259907	0.413191
ENSG00000007080.10;AF:chr19:17933016:17933048-17936410:17935096:17935191-17936410:+	-0.0101674	0.26024	0.413191
ENSG00000056736.9;RI:chr3:53857616:53857690-53858719:53858818:+	0.0378348	0.26024	0.413191
ENSG00000056736.9;SE:chr3:53852997-53855294:53855341-53856844:+	-0.0269346	0.26024	0.413191
ENSG00000078070.12;AF:chr3:183094605-183099352:183099587:183094605-183115474:183116075:-	-0.0339422	0.26024	0.413191
ENSG00000111319.12;A3:chr12:6355435-6355777:6355378-6355777:-	0.0295648	0.26024	0.413191
ENSG00000111319.12;SE:chr12:6349005-6349164:6349221-6349327:-	0.00839983	0.26024	0.413191
ENSG00000111319.12;SE:chr12:6349405-6349830:6350024-6354438:-	0.0308211	0.26024	0.413191
ENSG00000121653.11;AF:chr11:45885651:45885921-45898085:45896550:45896950-45898085:+	0.0363112	0.26024	0.413191
ENSG00000134569.9;A3:chr11:46886533-46889411:46886502-46889411:-	-0.010524	0.26024	0.413191
ENSG00000134569.9;SE:chr11:46900378-46902783:46902929-46918328:-	0.00586905	0.26024	0.413191
ENSG00000144115.16;MX:chr2:88183073-88185328:88185479-88185898:88183073-88185551:88185724-88185898:+	-0.0444038	0.26024	0.413191
ENSG00000198792.12;AF:chr22:38248019-38272499:38272664:38248019-38272884:38273034:-	0.0168874	0.26024	0.413191
ENSG00000198792.12;SE:chr22:38226870-38230669:38230744-38231244:-	0.0257337	0.26024	0.413191
ENSG00000237523.1;A5:chr10:80208241-80218019:80208231-80218019:+	0.0192347	0.26024	0.413191
ENSG00000073584.18_and_ENSG00000264058.1_and_ENSG00000213424.8;AF:chr17:40645847-40647453:40647641:40645847-40647773:40648508:-	0.0686644	0.260331	0.413191
ENSG00000165233.17;A5:chr9:93107827-93110568:93107816-93110568:+	0.0219168	0.260406	0.413191
ENSG00000165233.17;RI:chr9:93110568:93110721-93112218:93112289:+	0.0603347	0.260406	0.413191
ENSG00000165233.17;SE:chr9:93110721-93111879:93111938-93112218:+	0.0500949	0.260406	0.413191
ENSG00000082175.14;AF:chr11:101126158-101126991:101127088:101126158-101127434:101130524:-	0.0195331	0.260739	0.413191
ENSG00000082175.14;SE:chr11:101042102-101049929:101050059-101051424:-	-0.00156847	0.260739	0.413191
ENSG00000112782.15;AF:chr6:45955244-46015480:46015849:45955244-46079703:46080395:-	0.0322686	0.260739	0.413191
ENSG00000112782.15;SE:chr6:45903255-45913778:45913812-45914228:-	0.0167854	0.260739	0.413191
ENSG00000114062.18_and_ENSG00000261529.1;SE:chr15:25354683-25355892:25356056-25356691:-	-0.205835	0.260739	0.413191
ENSG00000119397.16;AF:chr9:121118469:121118540-121123931:121121801:121121951-121123931:+	0.0139165	0.260739	0.413191
ENSG00000121390.18_and_ENSG00000275014.1;A3:chr13:19675653-19677724:19674984-19677724:-	0.0332235	0.260739	0.413191
ENSG00000121390.18_and_ENSG00000275014.1;AL:chr13:19674756:19674984-19677724:19675388:19675653-19677724:-	-0.0773313	0.260739	0.413191
ENSG00000121390.18_and_ENSG00000275014.1;AL:chr13:19674756:19674984-19677724:19675429:19675653-19677724:-	0.0345669	0.260739	0.413191
ENSG00000121390.18_and_ENSG00000275014.1;SE:chr13:19677823-19699380:19699398-19730239:-	-0.024438	0.260739	0.413191
ENSG00000133121.20_and_ENSG00000230300.1_and_ENSG00000227911.3_and_ENSG00000277386.1;AF:chr13:33167622-33285470:33285755:33167622-33350290:33350630:-	-0.081361	0.260739	0.413191
ENSG00000137700.17;A5:chr11:119027095-119027628:119027095-119028194:-	-0.0193857	0.260739	0.413191
ENSG00000141349.8;SE:chr17:44074770-44074969:44075087-44075310:+	-0.0947768	0.260739	0.413191
ENSG00000143801.16;SE:chr1:226870649-226871262:226871404-226875365:+	-0.112972	0.260739	0.413191
ENSG00000150401.14_and_ENSG00000202347.1;SE:chr13:113461136-113462740:113462891-113474124:-	-0.0704876	0.260739	0.413191
ENSG00000150401.14_and_ENSG00000202347.1;SE:chr13:113480743-113483840:113484056-113490667:-	-0.0706356	0.260739	0.413191
ENSG00000159840.15_and_ENSG00000278449.1;A5:chr7:143382685-143382801:143382447-143382801:+	-0.042474	0.260739	0.413191
ENSG00000159840.15_and_ENSG00000278449.1;AF:chr7:143381361:143381779-143382248:143381907:143382091-143382248:+	-0.0260257	0.260739	0.413191
ENSG00000159840.15_and_ENSG00000278449.1;AF:chr7:143381575:143381779-143382248:143381907:143382091-143382248:+	0.0644466	0.260739	0.413191
ENSG00000159840.15_and_ENSG00000278449.1;SE:chr7:143382447-143382593:143382685-143382801:+	-0.0454831	0.260739	0.413191
ENSG00000170624.13;SE:chr5:156327232-156329534:156329579-156344489:+	0.113449	0.260739	0.413191
ENSG00000180035.12;AF:chr16:30378314:30378410-30397330:30395419:30395873-30397330:+	0.0350073	0.260739	0.413191
ENSG00000243701.5;AL:chr3:107241087-107245138:107245508:107241087-107246008:107248348:+	0.0461217	0.260739	0.413191
ENSG00000243701.5;AL:chr3:107241087-107246008:107248348:107241087-107285320:107285664:+	-0.0857728	0.260739	0.413191
ENSG00000067064.10;A5:chr10:1044171-1048264:1044171-1048864:-	-0.0131126	0.261239	0.413191
ENSG00000103064.13;AF:chr16:68264548:68264576-68266593:68264582:68264741-68266593:+	0.0278693	0.261239	0.413191
ENSG00000105650.21;RI:chr19:18220403:18220515-18220874:18220923:-	-0.0577077	0.261239	0.413191
ENSG00000155189.11_and_ENSG00000266038.1;SE:chr8:6708887-6724870:6724939-6730711:+	-0.0530128	0.261239	0.413191
ENSG00000155189.11_and_ENSG00000266038.1;SE:chr8:6747828-6755051:6755174-6757163:+	-0.0305598	0.261239	0.413191
ENSG00000181007.8;AL:chr19:36383120:36384435-36405580:36391960:36394110-36405580:-	-0.0331851	0.261239	0.413191
ENSG00000243449.6;A5:chr4:2042175-2042327:2042068-2042327:+	0.0220004	0.261239	0.413191
ENSG00000099810.18_and_ENSG00000264545.1_and_ENSG00000279670.1_and_ENSG00000264801.1_and_ENSG00000224854.3_and_ENSG00000240498.6_and_ENSG00000266446.1_and_ENSG00000215221.2_and_ENSG00000274055.1_and_ENSG00000277653.1;AL:chr9:21859425-21861976:21863286:21859425-21931008:21937651:+	-0.34209	0.261364	0.413191
ENSG00000128951.13;A3:chr15:48341363-48341463:48341363-48341515:+	0.0644759	0.261364	0.413191
ENSG00000128951.13;A5:chr15:48331726-48332268:48331479-48332268:+	0.111258	0.261364	0.413191
ENSG00000128951.13;A5:chr15:48331795-48332268:48331726-48332268:+	-0.0842659	0.261364	0.413191
ENSG00000128951.13;AF:chr15:48331095:48331191-48332268:48331423:48331795-48332268:+	0.135263	0.261364	0.413191
ENSG00000102317.17;A3:chrX:48575283-48575561:48575283-48576314:+	0.0784317	0.261381	0.413191
ENSG00000102317.17;A5:chrX:48575667-48576314:48575630-48576314:+	-0.0211707	0.261381	0.413191
ENSG00000102317.17;A5:chrX:48576083-48576314:48575630-48576314:+	0.0372735	0.261381	0.413191
ENSG00000102317.17;A5:chrX:48576083-48576314:48575667-48576314:+	0.0152999	0.261381	0.413191
ENSG00000102317.17;RI:chrX:48575561:48575667-48575815:48576083:+	0.0767147	0.261381	0.413191
ENSG00000102317.17;SE:chrX:48575283-48575561:48575630-48576314:+	0.0355597	0.261381	0.413191
ENSG00000102317.17;SE:chrX:48575283-48575561:48576083-48576314:+	0.103042	0.261381	0.413191
ENSG00000175756.13;A5:chr1:1374790-1375075:1374790-1375154:-	-0.0390072	0.261405	0.413191
ENSG00000046653.14;A3:chrX:13774624-13776238:13773030-13776238:-	-0.0984589	0.261489	0.413191
ENSG00000130731.15;A5:chr16:634797-634889:634797-635281:-	-0.139442	0.261538	0.413191
ENSG00000130731.15;A5:chr16:634797-634889:634797-636094:-	-0.117645	0.261538	0.413191
ENSG00000130731.15;SE:chr16:634797-634889:634956-635281:-	-0.084482	0.261538	0.413191
ENSG00000130731.15;SE:chr16:634797-634889:635063-635281:-	-0.0956811	0.261538	0.413191
ENSG00000130731.15;SE:chr16:635340-635518:635774-636094:-	-0.164299	0.261538	0.413191
ENSG00000041982.15;AF:chr9:115042341-115062917:115063168:115042341-115073603:115073641:-	0.0299795	0.261738	0.413191
ENSG00000087008.15;AF:chr4:8416535-8428351:8428486:8416535-8440648:8440711:-	0.0645778	0.261738	0.413191
ENSG00000087008.15;SE:chr4:8370994-8373561:8373628-8374978:-	0.0431952	0.261738	0.413191
ENSG00000087008.15;SE:chr4:8415999-8416378:8416535-8428351:-	-0.0834897	0.261738	0.413191
ENSG00000101082.13;A3:chr20:36614437-36615225:36614387-36615225:-	0.0427578	0.261738	0.413191
ENSG00000101152.10_and_ENSG00000199805.1_and_ENSG00000283206.1_and_ENSG00000216141.3_and_ENSG00000283513.1_and_ENSG00000216195.3_and_ENSG00000275842.1;SE:chr20:63931022-63931109:63931182-63931465:+	-0.0212664	0.261738	0.413191
ENSG00000105366.15;SE:chr19:51457231-51457461:51457739-51457934:-	-0.0938737	0.261738	0.413191
ENSG00000106123.11;A3:chr7:142861186-142862000:142861186-142862017:+	-0.0360148	0.261738	0.413191
ENSG00000108819.10;A3:chr17:50140359-50141269:50140228-50141269:-	0.0122408	0.261738	0.413191
ENSG00000134825.15_and_ENSG00000284108.1;A5:chr11:61789235-61789716:61789235-61789785:-	0.0206594	0.261738	0.413191
ENSG00000156502.13;SE:chr10:69180562-69182520:69182654-69185987:+	-0.019838	0.261738	0.413191
ENSG00000158467.16;A3:chr7:129225439-129379638:129225439-129379641:+	0.0294419	0.261738	0.413191
ENSG00000163346.16_and_ENSG00000268154.2;A3:chr1:154948401-154951232:154948366-154951232:-	0.0458682	0.261738	0.413191
ENSG00000163346.16_and_ENSG00000268154.2;A5:chr1:154948005-154948133:154948005-154948226:-	0.0162803	0.261738	0.413191
ENSG00000163346.16_and_ENSG00000268154.2;RI:chr1:154951471:154951535-154951795:154951921:-	-0.0239204	0.261738	0.413191
ENSG00000163931.15;A3:chr3:53228149-53228276:53226878-53228276:-	0.0517921	0.261738	0.413191
ENSG00000163931.15;A3:chr3:53235174-53240251:53235064-53240251:-	-0.0154505	0.261738	0.413191
ENSG00000163931.15;A3:chr3:53237921-53240251:53237820-53240251:-	0.01119	0.261738	0.413191
ENSG00000166130.14;SE:chr12:98614340-98634296:98634413-98644523:-	-0.0268811	0.261738	0.413191
ENSG00000168079.16_and_ENSG00000265847.1_and_ENSG00000253290.1;SE:chr8:27909743-27921571:27922245-27966414:-	-0.0478737	0.261738	0.413191
ENSG00000171631.14;SE:chr11:73272466-73295730:73295815-73296485:+	0.0441453	0.261738	0.413191
ENSG00000172339.9;AL:chr1:94974407:94983306-95027129:94983550:94983633-95027129:-	0.00636286	0.261738	0.413191
ENSG00000173875.13;MX:chr19:12611082-12623700:12623826-12627721:12611082-12624650:12624710-12627721:+	-0.0366566	0.261738	0.413191
ENSG00000173875.13;SE:chr19:12611082-12612226:12612316-12623700:+	0.0319197	0.261738	0.413191
ENSG00000173875.13;SE:chr19:12611082-12612226:12612365-12623700:+	0.0326435	0.261738	0.413191
ENSG00000173875.13;SE:chr19:12623826-12624650:12624710-12627721:+	-0.0645183	0.261738	0.413191
ENSG00000174944.8;AF:chr3:151219642-151248865:151249114:151219642-151278287:151278467:-	0.0527324	0.261738	0.413191
ENSG00000174944.8;SE:chr3:151219642-151261387:151261438-151278287:-	0.11605	0.261738	0.413191
ENSG00000184575.11;A5:chr12:64425182-64425338:64425138-64425338:+	-0.0656311	0.261738	0.413191
ENSG00000184575.11;RI:chr12:64425038:64425138-64425338:64425457:+	-0.155096	0.261738	0.413191
ENSG00000198498.9;A5:chr4:163494836-163507033:163494804-163507033:+	0.0257102	0.261738	0.413191
ENSG00000198498.9;SE:chr4:163514158-163515313:163515461-163517434:+	0.0256648	0.261738	0.413191
ENSG00000005379.15;SE:chr17:58325002-58325534:58325713-58326293:-	0.267772	0.262238	0.413191
ENSG00000057704.12_and_ENSG00000283818.1;AF:chr12:94582538-94616350:94616420:94582538-94650353:94650562:-	0.0328949	0.262238	0.413191
ENSG00000067113.16_and_ENSG00000265135.1_and_ENSG00000250853.1;MX:chr5:55468149-55475299:55475450-55534572:55468149-55490960:55491114-55534572:-	-0.0643613	0.262238	0.413191
ENSG00000100532.11;A3:chr14:54537829-54538063:54537829-54538118:+	-0.171152	0.262238	0.413191
ENSG00000100532.11;AF:chr14:54509828:54510063-54522454:54510126:54510267-54522454:+	-0.131977	0.262238	0.413191
ENSG00000100532.11;AF:chr14:54509828:54510063-54522454:54510185:54510267-54522454:+	-0.0856524	0.262238	0.413191
ENSG00000100532.11;SE:chr14:54522593-54523150:54523245-54530049:+	0.0570798	0.262238	0.413191
ENSG00000106443.15;SE:chr7:10974945-10982372:10983159-10990703:+	-0.0270813	0.262238	0.413191
ENSG00000128815.19_and_ENSG00000228403.1;A3:chr10:48981478-48982509:48981478-48982690:+	-0.0408977	0.262238	0.413191
ENSG00000128815.19_and_ENSG00000228403.1;RI:chr10:48966526:48966673-48969064:48969248:+	0.0694604	0.262238	0.413191
ENSG00000130312.6;AF:chr19:17292609:17292854-17305831:17302867:17302934-17305831:+	-0.0157482	0.262238	0.413191
ENSG00000132716.18_and_ENSG00000258465.6_and_ENSG00000224261.2_and_ENSG00000162735.18;SE:chr1:160283109-160283530:160283639-160285055:-	-0.251846	0.262238	0.413191
ENSG00000133065.10;AF:chr1:205811087-205812808:205813176:205811087-205813695:205813748:-	0.0236262	0.262238	0.413191
ENSG00000150776.17;RI:chr11:112074316:112074358-112074887:112074916:+	-0.167987	0.262238	0.413191
ENSG00000150776.17;SE:chr11:112074358-112074887:112074916-112075567:+	0.227789	0.262238	0.413191
ENSG00000151893.14_and_ENSG00000277687.1;SE:chr10:118691403-118693702:118693749-118695141:-	-0.0293885	0.262238	0.413191
ENSG00000152520.13_and_ENSG00000232587.1_and_ENSG00000200840.1;SE:chr13:28177935-28197185:28197346-28220231:+	0.0271032	0.262238	0.413191
ENSG00000167196.13;A3:chr15:75930049-75932685:75930049-75933742:+	-0.0301236	0.262238	0.413191
ENSG00000167196.13;AF:chr15:75903859:75904103-75904491:75904125:75904252-75904491:+	-0.159378	0.262238	0.413191
ENSG00000167196.13;AF:chr15:75903878:75904103-75904491:75904125:75904252-75904491:+	-0.133789	0.262238	0.413191
ENSG00000167196.13;SE:chr15:75904103-75904491:75904629-75913203:+	0.0384104	0.262238	0.413191
ENSG00000167196.13;SE:chr15:75914205-75917230:75917394-75929884:+	-0.0578278	0.262238	0.413191
ENSG00000170473.16;AF:chr12:55903480-55927725:55927913:55903480-55932529:55932618:-	-0.0761055	0.262238	0.413191
ENSG00000181350.11;SE:chr17:16444131-16446880:16447031-16447845:-	-0.0484277	0.262238	0.413191
ENSG00000181350.11;SE:chr17:16444131-16447845:16447960-16462258:-	0.0738426	0.262238	0.413191
ENSG00000182963.9;AL:chr17:44798448:44800851-44804588:44803949:44804114-44804588:-	-0.011427	0.262238	0.413191
ENSG00000204176.13;A3:chr10:46585777-46587505:46585777-46589599:+	-0.0381067	0.262238	0.413191
ENSG00000204176.13;SE:chr10:46579175-46580164:46580368-46580894:+	0.106842	0.262238	0.413191
ENSG00000204176.13;SE:chr10:46579175-46580894:46581036-46581896:+	-0.0345114	0.262238	0.413191
ENSG00000220201.7_and_ENSG00000167807.15_and_ENSG00000267673.6_and_ENSG00000267303.1_and_ENSG00000161847.13;A5:chr19:10315759-10315852:10315759-10315970:-	-0.0843762	0.262238	0.413191
ENSG00000254402.6_and_ENSG00000213563.6;A3:chr8:144524278-144524441:144524269-144524441:-	0.0530432	0.262238	0.413191
ENSG00000254402.6_and_ENSG00000213563.6;AF:chr8:144528072-144528268:144528556:144528072-144528761:144529132:-	0.0252524	0.262238	0.413191
ENSG00000153187.18;A3:chr1:244858841-244859275:244858835-244859275:-	-0.0670033	0.262338	0.413191
ENSG00000153187.18;A5:chr1:244859374-244860335:244859374-244860358:-	-0.0650034	0.262338	0.413191
ENSG00000153187.18;A5:chr1:244859374-244860353:244859374-244860358:-	-0.142644	0.262338	0.413191
ENSG00000153187.18;AF:chr1:244862730-244863617:244863653:244862730-244863674:244864091:-	0.142635	0.262338	0.413191
ENSG00000153187.18;SE:chr1:244846706-244847002:244847053-244848788:-	0.118504	0.262338	0.413191
ENSG00000072694.20;RI:chr1:161671392:161671649-161672975:161673229:+	-0.0101613	0.262737	0.413191
ENSG00000072694.20;SE:chr1:161663353-161670252:161670272-161671392:+	0.0149962	0.262737	0.413191
ENSG00000092470.11;A5:chr15:43827118-43827965:43827092-43827965:+	-0.0341357	0.262737	0.413191
ENSG00000119004.15_and_ENSG00000264041.2;SE:chr2:203239134-203245846:203245895-203251967:+	0.036411	0.262737	0.413191
ENSG00000124356.15;AF:chr2:73828962:73828996-73830845:73829020:73829510-73830845:+	0.027849	0.262737	0.413191
ENSG00000124356.15;SE:chr2:73862304-73870143:73870352-73873352:+	-0.0307245	0.262737	0.413191
ENSG00000164197.11;AF:chr5:64165882:64165953-64200808:64166162:64166261-64200808:+	-0.0215033	0.262737	0.413191
ENSG00000186687.15;SE:chr5:131182299-131187028:131187109-131199531:+	-0.0404396	0.262737	0.413191
ENSG00000213853.9_and_ENSG00000260310.1;AF:chr16:10547677-10558994:10559154:10547677-10580549:10580632:-	0.0203906	0.262737	0.413191
ENSG00000240875.5_and_ENSG00000230457.3;AF:chr3:156751183-156751422:156751519:156751183-156816887:156817034:-	-0.0193196	0.262737	0.413191
ENSG00000264247.1;A5:chr18:74593839-74596428:74593839-74597258:-	-0.0453459	0.262737	0.413191
ENSG00000264247.1;A5:chr18:74593839-74596428:74593839-74597736:-	0.14185	0.262737	0.413191
ENSG00000264247.1;AF:chr18:74593839-74596428:74597824:74593839-74598230:74598508:-	0.0405789	0.262737	0.413191
ENSG00000184014.7_and_ENSG00000255097.1;A3:chr11:9143485-9144097:9142845-9144097:-	-0.0949471	0.262937	0.413191
ENSG00000184014.7_and_ENSG00000255097.1;A3:chr11:9150764-9152358:9150746-9152358:-	-0.0638407	0.262937	0.413191
ENSG00000184014.7_and_ENSG00000255097.1;AF:chr11:9142845-9143403:9143452:9142845-9144097:9144179:-	-0.0750027	0.262937	0.413191
ENSG00000184014.7_and_ENSG00000255097.1;SE:chr11:9142845-9143403:9143485-9144097:-	-0.0628067	0.262937	0.413191
ENSG00000140092.14;AF:chr14:91942961-91946711:91947074:91942961-91947213:91947399:-	-0.0506837	0.26307	0.413191
ENSG00000140092.14;AF:chr14:91942961-91946711:91947074:91942961-91947213:91947584:-	-0.130079	0.26307	0.413191
ENSG00000188529.14;AF:chr1:23972012-23974974:23977652:23972012-23980191:23980331:-	-0.0359384	0.263213	0.413191
ENSG00000188529.14;AL:chr1:23967301:23967723-23971573:23970379:23971439-23971573:-	0.0359384	0.263213	0.413191
ENSG00000112874.9;A3:chr5:103560254-103562703:103560250-103562703:-	0.029517	0.263237	0.413191
ENSG00000143179.14_and_ENSG00000283936.1;AF:chr1:165902595:165903279-165905921:165904066:165904167-165905921:+	0.0276888	0.263237	0.413191
ENSG00000145414.8;AL:chr4:163126708:163127115-163133154:163128669:163129348-163133154:-	-0.0324997	0.263237	0.413191
ENSG00000152669.8;A5:chr5:55232546-55232767:55232546-55233143:-	-0.044593	0.263237	0.413191
ENSG00000153879.8;AF:chr19:33373330:33373895-33379144:33374312:33374613-33379144:+	0.0189395	0.263237	0.413191
ENSG00000163053.10_and_ENSG00000199400.1;SE:chr2:230059366-230067099:230067237-230068555:-	0.0605927	0.263237	0.413191
ENSG00000188807.12;SE:chr1:9607789-9609840:9609911-9610506:+	0.0275394	0.263237	0.413191
ENSG00000188807.12;SE:chr1:9610805-9611015:9611073-9611753:+	0.0411881	0.263237	0.413191
ENSG00000105193.8;RI:chr19:39433223:39433418-39433522:39433569:-	0.0858668	0.263403	0.413191
ENSG00000105193.8;RI:chr19:39433665:39433761-39435607:39435708:-	-0.00913603	0.263403	0.413191
ENSG00000001497.16;A5:chrX:65518465-65520702:65518465-65523560:-	0.0352984	0.263736	0.413191
ENSG00000001497.16;SE:chrX:65524262-65524564:65524614-65524965:-	0.0831711	0.263736	0.413191
ENSG00000001497.16;SE:chrX:65525050-65528260:65528369-65529212:-	-0.0352984	0.263736	0.413191
ENSG00000060762.18;SE:chr6:166366891-166366969:166367184-166370218:-	-0.0142405	0.263736	0.413191
ENSG00000060762.18;SE:chr6:166366891-166368733:166368961-166370218:-	-0.0110194	0.263736	0.413191
ENSG00000073670.13;A3:chr17:44777265-44777472:44777265-44777482:+	-0.0482385	0.263736	0.413191
ENSG00000073670.13;A5:chr17:44772466-44772857:44772462-44772857:+	0.0192099	0.263736	0.413191
ENSG00000100479.12;SE:chr14:49654214-49654784:49654838-49655005:-	0.103204	0.263736	0.413191
ENSG00000105122.12;RI:chr19:15452045:15452108-15452658:15452815:-	-0.0284349	0.263736	0.413191
ENSG00000105122.12;RI:chr19:15457292:15457834-15458328:15458426:-	-0.0284349	0.263736	0.413191
ENSG00000105227.14;RI:chr19:40393768:40397970-40398620:40398816:-	-0.0403995	0.263736	0.413191
ENSG00000112739.16;SE:chr6:4062299-4062557:4062633-4063074:+	0.234334	0.263736	0.413191
ENSG00000133731.9;SE:chr8:81681584-81685763:81685963-81686252:-	0.211634	0.263736	0.413191
ENSG00000156968.8_and_ENSG00000261130.5_and_ENSG00000166780.10_and_ENSG00000257769.1;AF:chr16:15434295:15434759-15515305:15502266:15502376-15515305:+	-0.118651	0.263736	0.413191
ENSG00000156968.8_and_ENSG00000261130.5_and_ENSG00000166780.10_and_ENSG00000257769.1;AF:chr16:15434475:15434759-15515305:15502266:15502376-15515305:+	0.06343	0.263736	0.413191
ENSG00000156968.8_and_ENSG00000261130.5_and_ENSG00000166780.10_and_ENSG00000257769.1;AF:chr16:15434588:15434759-15515305:15502266:15502376-15515305:+	0.081321	0.263736	0.413191
ENSG00000156968.8_and_ENSG00000261130.5_and_ENSG00000166780.10_and_ENSG00000257769.1;SE:chr16:15581331-15583156:15583238-15586717:+	-0.0838899	0.263736	0.413191
ENSG00000158555.14_and_ENSG00000254460.1;AF:chr11:75490320-75490604:75490751:75490320-75525210:75525424:-	-0.0443766	0.263736	0.413191
ENSG00000158555.14_and_ENSG00000254460.1;AF:chr11:75490320-75490604:75490751:75490320-75525210:75525903:-	-0.060157	0.263736	0.413191
ENSG00000158555.14_and_ENSG00000254460.1;SE:chr11:75449610-75449885:75449983-75456757:-	0.0329765	0.263736	0.413191
ENSG00000158555.14_and_ENSG00000254460.1;SE:chr11:75477795-75479244:75479488-75490237:-	-0.07352	0.263736	0.413191
ENSG00000169918.9_and_ENSG00000259358.1;SE:chr15:31570197-31649679:31649829-31655096:-	0.0127153	0.263736	0.413191
ENSG00000171700.13_and_ENSG00000274034.1;AF:chr20:64076954-64079294:64079811:64076954-64079873:64079988:-	-0.0282192	0.263736	0.413191
ENSG00000188419.13_and_ENSG00000199051.3;AF:chrX:86027557-86047247:86047305:86027557-86047484:86047539:-	0.0360616	0.263736	0.413191
ENSG00000188419.13_and_ENSG00000199051.3;AF:chrX:86027557-86047247:86047305:86027557-86047484:86047562:-	0.0482436	0.263736	0.413191
ENSG00000196923.13;A3:chr5:177490099-177490870:177489832-177490870:-	-0.0247629	0.263736	0.413191
ENSG00000198346.10_and_ENSG00000250731.1_and_ENSG00000241434.1;SE:chr19:53483837-53486632:53486758-53490375:+	-0.0302828	0.263736	0.413191
ENSG00000198346.10_and_ENSG00000250731.1_and_ENSG00000241434.1;SE:chr19:53486758-53488208:53488300-53490375:+	0.0317542	0.263736	0.413191
ENSG00000116750.13_and_ENSG00000238754.1;A5:chr1:193051817-193059185:193051817-193059413:-	-0.182397	0.263986	0.413191
ENSG00000116750.13_and_ENSG00000238754.1;SE:chr1:193023946-193027875:193027955-193028085:-	0.134122	0.263986	0.413191
ENSG00000127837.9;A3:chr2:218269537-218269966:218269534-218269966:-	-0.0190709	0.264111	0.413191
ENSG00000127837.9;AF:chr2:218269534-218269659:218269710:218269534-218269966:218270088:-	0.149513	0.264111	0.413191
ENSG00000127837.9;AF:chr2:218269534-218269659:218269710:218269534-218269966:218270257:-	0.0347872	0.264111	0.413191
ENSG00000127837.9;RI:chr2:218265579:218265682-218265831:218265946:-	0.0154967	0.264111	0.413191
ENSG00000175756.13;AF:chr1:1374790-1374997:1375144:1374790-1375154:1375495:-	-0.023757	0.264111	0.413191
ENSG00000035499.12;SE:chr5:60597914-60599075:60599260-60603391:-	-0.220987	0.264236	0.413191
ENSG00000035499.12;SE:chr5:60687227-60687725:60687838-60700046:-	0.107149	0.264236	0.413191
ENSG00000035499.12;SE:chr5:60687227-60688985:60689050-60700046:-	0.0593594	0.264236	0.413191
ENSG00000046653.14;AF:chrX:13785808-13816844:13817346:13785808-13938507:13938638:-	0.00110349	0.264236	0.413191
ENSG00000133048.12;RI:chr1:203178931:203179585-203179761:203179877:-	0.0169176	0.264236	0.413191
ENSG00000133048.12;SE:chr1:203179877-203180470:203180652-203181162:-	-0.0282717	0.264236	0.413191
ENSG00000133116.7;A5:chr13:33055365-33060679:33055315-33060679:+	0.0468695	0.264236	0.413191
ENSG00000141314.12_and_ENSG00000265794.5_and_ENSG00000265139.1_and_ENSG00000283774.1_and_ENSG00000010244.18;A3:chr17:32373457-32377918:32373457-32377921:+	0.0303592	0.264236	0.413191
ENSG00000141404.15_and_ENSG00000267333.1_and_ENSG00000255112.2;AF:chr18:11688956:11689939-11752853:11752113:11752578-11752853:+	0.0338181	0.264236	0.413191
ENSG00000165269.12;SE:chr9:33385866-33386077:33386195-33386404:-	-0.019697	0.264236	0.413191
ENSG00000165269.12;SE:chr9:33386541-33386969:33387092-33395078:-	-0.0604199	0.264236	0.413191
ENSG00000168077.13;AL:chr8:27659539-27670900:27673020:27659539-27676569:27676776:+	-0.0137016	0.264236	0.413191
ENSG00000205593.11;RI:chr22:50313814:50313878-50314207:50314272:-	0.0532745	0.264236	0.413191
ENSG00000205593.11;SE:chr22:50316475-50316566:50316626-50317293:-	0.0591643	0.264236	0.413191
ENSG00000205593.11;SE:chr22:50316475-50316566:50316712-50317293:-	0.0376673	0.264236	0.413191
ENSG00000258498.8_and_ENSG00000283857.1;RI:chr14:101557304:101557819-101558633:101558834:-	-0.0322846	0.264236	0.413191
ENSG00000258498.8_and_ENSG00000283857.1;SE:chr14:101558834-101559800:101560025-101560252:-	-0.0683616	0.264236	0.413191
ENSG00000140350.15_and_ENSG00000265195.1;AF:chr15:68787919-68789243:68792248:68787919-68817385:68817615:-	-0.0966549	0.264286	0.413191
ENSG00000140350.15_and_ENSG00000265195.1;AF:chr15:68787919-68789243:68792248:68787919-68820698:68820886:-	-0.0294272	0.264286	0.413191
ENSG00000140350.15_and_ENSG00000265195.1;AF:chr15:68787919-68817385:68817615:68787919-68820698:68820895:-	0.0319655	0.264286	0.413191
ENSG00000140374.15_and_ENSG00000196274.5_and_ENSG00000259581.3;SE:chr15:76225929-76227713:76227897-76231333:-	-0.0199666	0.264402	0.413191
ENSG00000140374.15_and_ENSG00000196274.5_and_ENSG00000259581.3;SE:chr15:76283825-76284805:76284927-76285637:-	0.0175864	0.264402	0.413191
ENSG00000048405.9_and_ENSG00000279265.1_and_ENSG00000280347.1;AL:chr7:127346790:127348043-127373342:127371600:127371814-127373342:-	0.0406683	0.264735	0.413191
ENSG00000068308.13;AF:chrX:48944283-48956977:48957189:48944283-48958232:48958386:-	-0.0188196	0.264735	0.413191
ENSG00000075407.18_and_ENSG00000283930.1_and_ENSG00000272983.1_and_ENSG00000225965.1_and_ENSG00000224761.4_and_ENSG00000226113.1_and_ENSG00000099251.14;AL:chr10:38115290-38117390:38125544:38115290-38146732:38150293:+	-0.0295095	0.264735	0.413191
ENSG00000075407.18_and_ENSG00000283930.1_and_ENSG00000272983.1_and_ENSG00000225965.1_and_ENSG00000224761.4_and_ENSG00000226113.1_and_ENSG00000099251.14;SE:chr10:38094490-38094931:38095224-38095538:+	0.106001	0.264735	0.413191
ENSG00000131504.15;AF:chr5:141524229-141524676:141524770:141524229-141526038:141526147:-	0.0193801	0.264735	0.413191
ENSG00000135905.18_and_ENSG00000263828.1;A3:chr2:224805529-224806126:224805502-224806126:-	0.0303972	0.264735	0.413191
ENSG00000135905.18_and_ENSG00000263828.1;A3:chr2:224886531-224896295:224886526-224896295:-	-0.0379675	0.264735	0.413191
ENSG00000135905.18_and_ENSG00000263828.1;AF:chr2:224931668-224982207:224982303:224931668-225042252:225042442:-	0.0756989	0.264735	0.413191
ENSG00000143013.12;AF:chr1:87328468:87329244-87332013:87331668:87331814-87332013:+	0.0195802	0.264735	0.413191
ENSG00000143013.12;SE:chr1:87329244-87331227:87331309-87332013:+	0.0318	0.264735	0.413191
ENSG00000151640.12;SE:chr10:132197101-132198415:132198483-132198851:+	-0.0197557	0.264735	0.413191
ENSG00000151640.12;SE:chr10:132202116-132202646:132202825-132203762:+	-0.0197557	0.264735	0.413191
ENSG00000154727.10;AF:chr21:25734570:25735070-25741573:25735384:25735578-25741573:+	0.0380347	0.264735	0.413191
ENSG00000154727.10;SE:chr21:25735578-25741573:25741675-25745210:+	-0.0298675	0.264735	0.413191
ENSG00000155307.17;AL:chr21:14485228:14486114-14498442:14495700:14496403-14498442:-	-0.0141342	0.264735	0.413191
ENSG00000163430.11_and_ENSG00000284121.1;A3:chr3:120450797-120450897:120450746-120450897:-	0.00480492	0.264735	0.413191
ENSG00000163430.11_and_ENSG00000284121.1;SE:chr3:120411983-120415923:120416027-120450684:-	0.00786212	0.264735	0.413191
ENSG00000163577.7;A3:chr3:170894423-170906989:170894383-170906989:-	-0.181211	0.264735	0.413191
ENSG00000163577.7;A3:chr3:170907841-170908543:170907799-170908543:-	-0.0464318	0.264735	0.413191
ENSG00000163577.7;SE:chr3:170893419-170894292:170894423-170906989:-	-0.0376041	0.264735	0.413191
ENSG00000170537.12_and_ENSG00000207167.1;A5:chr16:19035823-19037874:19035810-19037874:+	0.0109509	0.264735	0.413191
ENSG00000170537.12_and_ENSG00000207167.1;AF:chr16:18983934:18984130-19009172:18984287:18984581-19009172:+	0.124809	0.264735	0.413191
ENSG00000179304.16;A3:chrX:52899541-52900568:52899541-52900571:+	0.0180317	0.264735	0.413191
ENSG00000188529.14;AL:chr1:23967301:23967723-23971573:23969083:23971439-23971573:-	0.0212055	0.264735	0.413191
ENSG00000198917.12;SE:chr9:128822833-128823747:128823894-128824072:-	0.0623723	0.264735	0.413191
ENSG00000224687.1;A5:chr1:178093412-178093534:178093412-178093561:-	-0.0876398	0.264735	0.413191
ENSG00000100219.16;AF:chr22:28799153-28799960:28800133:28799153-28800298:28800597:-	0.0106259	0.265068	0.413191
ENSG00000152620.12;AF:chr5:36227565-36241359:36241391:36227565-36241499:36241798:-	-0.0639772	0.265068	0.413191
ENSG00000152620.12;AF:chr5:36227565-36241359:36241391:36227565-36242096:36242142:-	0.0654971	0.265068	0.413191
ENSG00000152620.12;AF:chr5:36227565-36241359:36241391:36227565-36242096:36242279:-	-0.155592	0.265068	0.413191
ENSG00000152620.12;AF:chr5:36227565-36241499:36241798:36227565-36242096:36242142:-	0.113598	0.265068	0.413191
ENSG00000152620.12;AF:chr5:36227565-36241499:36241798:36227565-36242096:36242279:-	-0.15695	0.265068	0.413191
ENSG00000152620.12;SE:chr5:36207265-36208625:36208690-36211844:-	0.120587	0.265068	0.413191
ENSG00000005812.10;A5:chr13:77018722-77021513:77018722-77021657:-	-0.0942576	0.265235	0.413191
ENSG00000005812.10;AL:chr13:76999137:77002049-77015409:77007565:77007788-77015409:-	-0.228944	0.265235	0.413191
ENSG00000006453.13_and_ENSG00000214389.2;A3:chr7:98304376-98306439:98304365-98306439:-	-0.0165381	0.265235	0.413191
ENSG00000006453.13_and_ENSG00000214389.2;AF:chr7:98362432-98399981:98400337:98362432-98400802:98401068:-	-8.07639e-05	0.265235	0.413191
ENSG00000051382.8;SE:chr3:138759359-138796463:138796567-138834695:-	0.0348666	0.265235	0.413191
ENSG00000100241.20;A3:chr22:50467693-50467786:50467690-50467786:-	-0.0843209	0.265235	0.413191
ENSG00000100241.20;SE:chr22:50456673-50457034:50457111-50459255:-	0.0843209	0.265235	0.413191
ENSG00000100744.14_and_ENSG00000222276.1;A5:chr14:96365266-96379688:96363568-96379688:+	-0.0237417	0.265235	0.413191
ENSG00000112701.17_and_ENSG00000252498.1;AF:chr6:75601509:75602576-75621532:75620663:75620740-75621532:+	0.102538	0.265235	0.413191
ENSG00000112701.17_and_ENSG00000252498.1;SE:chr6:75634811-75640684:75640704-75647731:+	-0.147334	0.265235	0.413191
ENSG00000112701.17_and_ENSG00000252498.1;SE:chr6:75634811-75640687:75640704-75647731:+	-0.102538	0.265235	0.413191
ENSG00000119326.14;A3:chr9:108942871-108942961:108942834-108942961:-	-0.01364	0.265235	0.413191
ENSG00000142528.15_and_ENSG00000204666.3;SE:chr19:50026122-50031014:50031091-50039161:+	0.00123935	0.265235	0.413191
ENSG00000172260.14_and_ENSG00000228853.1;AF:chr1:71935311-72100745:72100930:71935311-72282319:72282734:-	-0.0322335	0.265235	0.413191
ENSG00000198554.11_and_ENSG00000233924.1;SE:chr14:54987387-54989028:54989212-54991213:-	-0.0303125	0.265235	0.413191
ENSG00000198554.11_and_ENSG00000233924.1;SE:chr14:55013596-55026711:55026803-55027028:-	0.0259126	0.265235	0.413191
ENSG00000213625.8_and_ENSG00000116678.19_and_ENSG00000237852.1;AL:chr1:65622981-65630202:65630422:65622981-65636191:65641559:+	0.0189411	0.265235	0.413191
ENSG00000213625.8_and_ENSG00000116678.19_and_ENSG00000237852.1;AL:chr1:65622981-65633152:65635428:65622981-65636191:65641559:+	-0.274275	0.265235	0.413191
ENSG00000250317.8;AF:chr4:25861830:25862153-25928313:25914204:25914422-25928313:+	-0.0130474	0.265235	0.413191
ENSG00000251369.8;A3:chr19:57544583-57546457:57543243-57546457:-	-0.0858167	0.265235	0.413191
ENSG00000251369.8;SE:chr19:57543243-57544237:57544583-57546457:-	0.00480499	0.265235	0.413191
ENSG00000014914.20;RI:chr1:149928652:149928901-149929155:149929317:-	-0.069262	0.265335	0.413191
ENSG00000140307.10_and_ENSG00000227161.1_and_ENSG00000140299.11;SE:chr15:59664120-59665350:59665442-59668103:-	-0.0793789	0.265422	0.413191
ENSG00000140416.19;A3:chr15:63060939-63061198:63060939-63061713:+	-0.0129719	0.26547	0.413191
ENSG00000140416.19;AF:chr15:63044141:63044152-63056985:63048366:63048707-63056985:+	-0.0598121	0.26547	0.413191
ENSG00000140416.19;RI:chr15:63043706:63043831-63044027:63044152:+	-0.0697512	0.26547	0.413191
ENSG00000181019.12;MX:chr16:69711281-69713028:69713129-69718123:69711281-69714964:69715077-69718123:-	0.0847511	0.265568	0.413191
ENSG00000181019.12;SE:chr16:69711281-69713028:69713129-69714964:-	0.054664	0.265568	0.413191
ENSG00000181019.12;SE:chr16:69711281-69713028:69713129-69718123:-	-0.0478324	0.265568	0.413191
ENSG00000081320.10;AF:chr2:196163427-196171333:196171575:196163427-196176226:196176503:-	-0.0140062	0.265734	0.413191
ENSG00000084710.13_and_ENSG00000276653.1;AF:chr2:25042130:25042319-25091325:25042463:25042666-25091325:+	-0.0135918	0.265734	0.413191
ENSG00000084710.13_and_ENSG00000276653.1;SE:chr2:25137502-25139059:25139190-25141366:+	-0.0223714	0.265734	0.413191
ENSG00000115318.11;SE:chr2:74536471-74536709:74536928-74549369:-	0.0229816	0.265734	0.413191
ENSG00000121067.17;AF:chr17:49622876-49646116:49646622:49622876-49677933:49678234:-	0.0505166	0.265734	0.413191
ENSG00000121067.17;MX:chr17:49622876-49668027:49668078-49677933:49622876-49675895:49676016-49677933:-	0.0747756	0.265734	0.413191
ENSG00000121067.17;SE:chr17:49622876-49636759:49636809-49668027:-	0.0138879	0.265734	0.413191
ENSG00000121067.17;SE:chr17:49622876-49668027:49668078-49677933:-	-0.0242035	0.265734	0.413191
ENSG00000121067.17;SE:chr17:49622876-49675895:49676016-49677933:-	-0.143437	0.265734	0.413191
ENSG00000121067.17;SE:chr17:49668078-49675895:49676016-49677933:-	0.000866667	0.265734	0.413191
ENSG00000129946.10;SE:chr19:439030-439233:439491-440862:-	0.0201404	0.265734	0.413191
ENSG00000135636.13;SE:chr2:71539239-71549350:71549391-71551041:+	0.148965	0.265734	0.413191
ENSG00000135636.13;SE:chr2:71613410-71620547:71620609-71643965:+	-0.0759973	0.265734	0.413191
ENSG00000146540.14_and_ENSG00000199023.3_and_ENSG00000257607.1;AF:chr7:1010143-1028258:1028339:1010143-1055274:1055306:-	-0.0352813	0.265734	0.413191
ENSG00000158092.6_and_ENSG00000174564.12;AF:chr3:136928039:136928227-136945583:136930470:136930594-136945583:+	0.306821	0.265734	0.413191
ENSG00000158092.6_and_ENSG00000174564.12;AL:chr3:136946295-136946929:136947047:136946295-136948259:136949823:+	0.359667	0.265734	0.413191
ENSG00000168995.13_and_ENSG00000267895.1;A3:chr19:51142802-51144406:51142802-51144594:+	0.0193135	0.265734	0.413191
ENSG00000168995.13_and_ENSG00000267895.1;A3:chr19:51144684-51144889:51144684-51144912:+	-0.0193135	0.265734	0.413191
ENSG00000168995.13_and_ENSG00000267895.1;SE:chr19:51142802-51144406:51144684-51144912:+	0.0556527	0.265734	0.413191
ENSG00000171345.13;A5:chr17:41525273-41527828:41525273-41527921:-	0.0056273	0.265734	0.413191
ENSG00000171345.13;AF:chr17:41525273-41525369:41525445:41525273-41527828:41528308:-	-0.00900994	0.265734	0.413191
ENSG00000177380.13;A3:chr19:49150151-49150236:49150151-49150257:+	0.0940739	0.265734	0.413191
ENSG00000177380.13;SE:chr19:49129454-49129993:49130067-49130378:+	0.0224676	0.265734	0.413191
ENSG00000177380.13;SE:chr19:49146005-49146166:49146192-49148083:+	-0.00496174	0.265734	0.413191
ENSG00000177694.15_and_ENSG00000253020.2_and_ENSG00000264974.1_and_ENSG00000201648.1_and_ENSG00000201452.1;AF:chr3:174859280:174859450-175096790:174863816:174864090-175096790:+	-0.112536	0.265734	0.413191
ENSG00000177694.15_and_ENSG00000253020.2_and_ENSG00000264974.1_and_ENSG00000201648.1_and_ENSG00000201452.1;SE:chr3:175256530-175324175:175324325-175447229:+	0.00436248	0.265734	0.413191
ENSG00000177694.15_and_ENSG00000253020.2_and_ENSG00000264974.1_and_ENSG00000201648.1_and_ENSG00000201452.1;SE:chr3:175324325-175447229:175447372-175463401:+	-0.0799718	0.265734	0.413191
ENSG00000177694.15_and_ENSG00000253020.2_and_ENSG00000264974.1_and_ENSG00000201648.1_and_ENSG00000201452.1;SE:chr3:175447372-175460045:175460175-175463401:+	-0.00436248	0.265734	0.413191
ENSG00000189050.15_and_ENSG00000267104.2_and_ENSG00000266992.1_and_ENSG00000238283.3;SE:chr17:59958444-59962540:59962616-59962827:-	-0.0293188	0.265734	0.413191
ENSG00000196616.13_and_ENSG00000248144.5;A3:chr4:99345266-99347006:99345220-99347006:-	0.00394196	0.265734	0.413191
ENSG00000196616.13_and_ENSG00000248144.5;RI:chr4:99318785:99318886-99320793:99320914:-	-0.0121824	0.265734	0.413191
ENSG00000196616.13_and_ENSG00000248144.5;SE:chr4:99347144-99347745:99347846-99352658:-	-0.0326331	0.265734	0.413191
ENSG00000196616.13_and_ENSG00000248144.5;SE:chr4:99347846-99351013:99351132-99352658:-	0.0980257	0.265734	0.413191
ENSG00000214087.8;RI:chr17:81682034:81682149-81682443:81682675:-	0.0328286	0.265734	0.413191
ENSG00000214087.8;RI:chr17:81682034:81682149-81682491:81682675:-	-0.0818071	0.265734	0.413191
ENSG00000214087.8;RI:chr17:81682034:81682675-81683013:81683126:-	0.0266612	0.265734	0.413191
ENSG00000205352.10_and_ENSG00000257379.1_and_ENSG00000197111.15_and_ENSG00000282977.1_and_ENSG00000273658.1;AF:chr12:53441732:53441792-53442695:53441795:53442586-53442695:+	0.0585008	0.265895	0.413191
ENSG00000205352.10_and_ENSG00000257379.1_and_ENSG00000197111.15_and_ENSG00000282977.1_and_ENSG00000273658.1;AF:chr12:53452325:53452376-53454726:53452817:53453283-53454726:+	0.00957514	0.265895	0.413191
ENSG00000143420.18_and_ENSG00000276103.1;AF:chr1:150627592-150629061:150629140:150627592-150629414:150629576:-	-0.109865	0.266134	0.413191
ENSG00000166986.14_and_ENSG00000284152.1;AF:chr12:57487957:57488199-57489019:57488212:57488661-57489019:+	0.0362428	0.266134	0.413191
ENSG00000166986.14_and_ENSG00000284152.1;AF:chr12:57488066:57488199-57489019:57488212:57488661-57489019:+	0.0685172	0.266134	0.413191
ENSG00000166986.14_and_ENSG00000284152.1;RI:chr12:57515920:57516158-57516245:57516337:+	-0.0986195	0.266134	0.413191
ENSG00000166986.14_and_ENSG00000284152.1;RI:chr12:57516245:57516337-57516435:57516655:+	-0.0901677	0.266134	0.413191
ENSG00000166986.14_and_ENSG00000284152.1;SE:chr12:57489558-57489896:57489971-57490207:+	0.0333176	0.266134	0.413191
ENSG00000011304.19_and_ENSG00000284361.1;SE:chr19:806556-807869:807902-808360:+	-0.0631506	0.266234	0.413191
ENSG00000117360.12;A3:chr1:150344261-150344376:150344261-150344434:+	0.0207802	0.266234	0.413191
ENSG00000117360.12;SE:chr1:150325881-150327557:150327652-150328320:+	-0.014362	0.266234	0.413191
ENSG00000159208.15;SE:chr1:150283633-150283805:150283880-150284426:+	0.0259111	0.266234	0.413191
ENSG00000175294.5;A5:chr11:66017174-66018788:66017174-66018827:-	-0.0100212	0.266234	0.413191
ENSG00000204954.9;A5:chr12:103956748-103957069:103956748-103957140:-	0.051529	0.266234	0.413191
ENSG00000204954.9;AF:chr12:103956748-103957069:103957181:103956748-103965516:103965708:-	0.0859081	0.266234	0.413191
ENSG00000204954.9;SE:chr12:103951630-103953414:103953534-103956631:-	0.0864926	0.266234	0.413191
ENSG00000103496.14;AF:chr16:31033095:31033522-31034013:31033546:31033835-31034013:+	-0.0610914	0.266272	0.413191
ENSG00000103496.14;AF:chr16:31038510:31038647-31039541:31039080:31039278-31039541:+	-0.0506429	0.266272	0.413191
ENSG00000103496.14;AF:chr16:31038619:31038647-31039541:31039080:31039278-31039541:+	-0.0373589	0.266272	0.413191
ENSG00000103496.14;RI:chr16:31039723:31039818-31039912:31040168:+	-0.0183172	0.266272	0.413191
ENSG00000103496.14;SE:chr16:31035040-31035699:31035761-31037926:+	-0.0291563	0.266272	0.413191
ENSG00000196465.10_and_ENSG00000092841.18;A3:chr12:56158711-56159587:56158711-56159623:+	-0.00522867	0.266334	0.413191
ENSG00000196465.10_and_ENSG00000092841.18;A3:chr12:56159622-56159975:56159622-56160025:+	0.037189	0.266334	0.413191
ENSG00000196465.10_and_ENSG00000092841.18;A5:chr12:56155592-56157468:56155493-56157468:+	-0.0593864	0.266334	0.413191
ENSG00000196465.10_and_ENSG00000092841.18;A5:chr12:56159730-56159975:56159622-56159975:+	-0.00572035	0.266334	0.413191
ENSG00000196465.10_and_ENSG00000092841.18;AL:chr12:56160320-56160626:56160945:56160320-56161387:56161465:+	0.224862	0.266334	0.413191
ENSG00000196465.10_and_ENSG00000092841.18;AL:chr12:56160320-56160626:56160945:56160320-56161387:56161575:+	0.0560018	0.266334	0.413191
ENSG00000196465.10_and_ENSG00000092841.18;RI:chr12:56158358:56158404-56158684:56158711:+	-0.0700856	0.266334	0.413191
ENSG00000196465.10_and_ENSG00000092841.18;RI:chr12:56158684:56158711-56159587:56159730:+	-0.00350188	0.266334	0.413191
ENSG00000196465.10_and_ENSG00000092841.18;RI:chr12:56159587:56159622-56160025:56160148:+	-0.0758487	0.266334	0.413191
ENSG00000184517.11;A5:chr16:75148662-75152909:75148643-75152909:+	-0.235217	0.2664	0.413191
ENSG00000184517.11;AF:chr16:75148582:75148662-75152909:75149051:75149267-75152909:+	-0.123938	0.2664	0.413191
ENSG00000184517.11;SE:chr16:75152966-75166770:75166896-75169253:+	-0.136903	0.2664	0.413191
ENSG00000182809.10;AF:chr14:105474823:105474905-105478266:105476764:105477601-105478266:+	0.0554237	0.266461	0.413191
ENSG00000093217.9;AL:chr3:38400985-38412936:38414976:38400985-38421213:38421348:+	-0.054049	0.266733	0.413191
ENSG00000100350.14;A3:chr22:36506695-36507009:36506423-36507009:-	-0.0329921	0.266733	0.413191
ENSG00000100350.14;A5:chr22:36506423-36506912:36506423-36507009:-	0.0386741	0.266733	0.413191
ENSG00000101425.12;A3:chr20:38320274-38323870:38320274-38323922:+	-0.0298946	0.266733	0.413191
ENSG00000102265.11;SE:chrX:47582474-47583408:47583536-47584936:+	-0.0081949	0.266733	0.413191
ENSG00000121864.9;AF:chr3:179323076:179323291-179325042:179323763:179323844-179325042:+	0.141712	0.266733	0.413191
ENSG00000121864.9;MX:chr3:179323291-179324950:179324993-179327561:179323291-179325042:179325322-179327561:+	-0.0177157	0.266733	0.413191
ENSG00000121864.9;SE:chr3:179323291-179325042:179325322-179327561:+	0.0355784	0.266733	0.413191
ENSG00000124257.6;A3:chr20:45888887-45890250:45888873-45890250:-	-0.0262479	0.266733	0.413191
ENSG00000139344.7;SE:chr12:95952823-95954911:95954975-95956685:+	-0.0650634	0.266733	0.413191
ENSG00000153914.15;A3:chr5:66175041-66177514:66175041-66177517:+	-0.0397091	0.266733	0.413191
ENSG00000154065.16;A5:chr18:23617827-23619395:23617827-23619531:-	0.0300117	0.266733	0.413191
ENSG00000154065.16;A5:chr18:23619629-23629853:23619629-23629857:-	0.0369808	0.266733	0.413191
ENSG00000154065.16;SE:chr18:23601309-23609224:23609291-23612092:-	0.0599019	0.266733	0.413191
ENSG00000154065.16;SE:chr18:23601309-23612092:23612190-23617732:-	-0.192864	0.266733	0.413191
ENSG00000154065.16;SE:chr18:23634149-23638849:23638947-23646189:-	0.0266448	0.266733	0.413191
ENSG00000157778.8;AF:chr7:1569360-1570009:1570045:1569360-1570474:1571005:-	0.0166968	0.266733	0.413191
ENSG00000214309.4;A5:chr7:100127133-100127368:100127064-100127368:+	0.0168117	0.266733	0.413191
ENSG00000109332.19_and_ENSG00000252739.1;AF:chr4:102826636-102827427:102827522:102826636-102827944:102828159:-	0.0845853	0.266783	0.413191
ENSG00000171863.12;A3:chr2:3575448-3575592:3575448-3575601:+	0.0440393	0.267066	0.413191
ENSG00000171863.12;RI:chr2:3575325:3575448-3575592:3575684:+	-0.0823648	0.267066	0.413191
ENSG00000171863.12;RI:chr2:3575358:3575448-3575601:3575684:+	-0.120879	0.267066	0.413191
ENSG00000069974.15_and_ENSG00000276533.1_and_ENSG00000225973.3;A5:chr15:55317867-55318864:55317867-55318901:-	-0.042961	0.267233	0.413191
ENSG00000069974.15_and_ENSG00000276533.1_and_ENSG00000225973.3;A5:chr15:55317867-55318864:55317867-55318907:-	-0.0283439	0.267233	0.413191
ENSG00000069974.15_and_ENSG00000276533.1_and_ENSG00000225973.3;A5:chr15:55317867-55318901:55317867-55318907:-	0.0314882	0.267233	0.413191
ENSG00000087589.16;SE:chr20:56450679-56451819:56453129-56458340:+	0.0278643	0.267233	0.413191
ENSG00000100599.15;RI:chr14:92684987:92685150-92687686:92688049:+	-0.0442236	0.267233	0.413191
ENSG00000111644.7;A3:chr12:6644605-6645220:6644506-6645220:-	-0.0444219	0.267233	0.413191
ENSG00000111644.7;SE:chr12:6645337-6646483:6646577-6646794:-	-0.0250542	0.267233	0.413191
ENSG00000114698.14;MX:chr3:146222092-146223733:146223777-146250960:146222092-146250557:146250637-146250960:-	0.0401085	0.267233	0.413191
ENSG00000114698.14;SE:chr3:146196793-146199813:146200039-146201035:-	-0.012104	0.267233	0.413191
ENSG00000114698.14;SE:chr3:146222092-146223733:146223777-146250557:-	0.0810805	0.267233	0.413191
ENSG00000118276.11;A5:chr18:31626384-31626989:31626384-31626999:-	-0.0954943	0.267233	0.413191
ENSG00000118276.11;SE:chr18:31631146-31645355:31645479-31657976:-	0.112243	0.267233	0.413191
ENSG00000124275.14;A5:chr5:7869215-7870770:7869189-7870770:+	0.289572	0.267233	0.413191
ENSG00000124275.14;SE:chr5:7870923-7873373:7873512-7875258:+	0.209616	0.267233	0.413191
ENSG00000131848.9_and_ENSG00000267298.1_and_ENSG00000200646.1_and_ENSG00000213014.3_and_ENSG00000266907.1_and_ENSG00000267145.1_and_ENSG00000266932.1_and_ENSG00000267429.1_and_ENSG00000267606.1;A3:chr19:56222326-56222591:56222323-56222591:-	-0.0525365	0.267233	0.413191
ENSG00000131848.9_and_ENSG00000267298.1_and_ENSG00000200646.1_and_ENSG00000213014.3_and_ENSG00000266907.1_and_ENSG00000267145.1_and_ENSG00000266932.1_and_ENSG00000267429.1_and_ENSG00000267606.1;A3:chr19:56225173-56228252:56225048-56228252:-	-0.041794	0.267233	0.413191
ENSG00000131848.9_and_ENSG00000267298.1_and_ENSG00000200646.1_and_ENSG00000213014.3_and_ENSG00000266907.1_and_ENSG00000267145.1_and_ENSG00000266932.1_and_ENSG00000267429.1_and_ENSG00000267606.1;A5:chr19:56313384-56314250:56313384-56314681:-	0.0513935	0.267233	0.413191
ENSG00000144580.13;AL:chr2:218592707-218593528:218593842:218592707-218594108:218594526:+	0.00078639	0.267233	0.413191
ENSG00000144580.13;AL:chr2:218592707-218593528:218593842:218592707-218594108:218597080:+	-0.0374825	0.267233	0.413191
ENSG00000144580.13;AL:chr2:218592707-218593528:218593842:218592707-218594169:218594896:+	-0.155462	0.267233	0.413191
ENSG00000148337.20;AF:chr9:128190862-128191432:128191568:128190862-128204186:128204383:-	0.155346	0.267233	0.413191
ENSG00000148337.20;SE:chr9:128185776-128190329:128190444-128190688:-	-0.124938	0.267233	0.413191
ENSG00000151388.10_and_ENSG00000201623.1;AF:chr5:33881480-33891519:33891608:33881480-33891730:33892192:-	0.00687009	0.267233	0.413191
ENSG00000166188.2;AF:chr16:57998522-57999493:57999858:57998522-58000401:58000453:-	-0.031905	0.267233	0.413191
ENSG00000173812.10;A3:chr17:41689069-41689778:41689069-41690088:+	-0.00286011	0.267233	0.413191
ENSG00000185803.8;A5:chr8:144358900-144359184:144358610-144359184:+	0.265539	0.267233	0.413191
ENSG00000185803.8;A5:chr8:144359065-144359184:144358610-144359184:+	0.158838	0.267233	0.413191
ENSG00000188827.10;RI:chr16:3600979:3601191-3602118:3602307:-	-0.042723	0.267233	0.413191
ENSG00000197291.8;A3:chr17:42756379-42759739:42755213-42759739:-	-0.030844	0.267233	0.413191
ENSG00000197291.8;RI:chr17:42760426:42760513-42760635:42760711:-	-0.0266413	0.267233	0.413191
ENSG00000223891.5;AF:chr20:44210960:44211077-44214888:44211252:44211356-44214888:+	0.0364698	0.267233	0.413191
ENSG00000223891.5;SE:chr20:44215003-44217367:44217682-44224821:+	-0.0364698	0.267233	0.413191
ENSG00000225194.2;AF:chr9:96021281-96021585:96021760:96021281-96027665:96027960:-	-0.0163117	0.267233	0.413191
ENSG00000137720.7;AF:chr11:111878935:111879040-111882368:111879542:111879605-111882368:+	0.103795	0.267483	0.413191
ENSG00000137720.7;SE:chr11:111882598-111883136:111883202-111883771:+	0.0971914	0.267483	0.413191
ENSG00000141642.8_and_ENSG00000267699.2_and_ENSG00000141646.13;A3:chr18:50974561-50984096:50974561-50984487:+	-0.0872081	0.267483	0.413191
ENSG00000154175.16_and_ENSG00000213431.4;SE:chr3:100795003-100796409:100796468-100804792:-	-0.0604256	0.267483	0.413191
ENSG00000154175.16_and_ENSG00000213431.4;SE:chr3:100829664-100830578:100830634-100832264:-	-0.112132	0.267483	0.413191
ENSG00000154175.16_and_ENSG00000213431.4;SE:chr3:100837171-100838210:100838284-100838402:-	0.116557	0.267483	0.413191
ENSG00000174444.14_and_ENSG00000199574.1_and_ENSG00000280554.1_and_ENSG00000202529.1_and_ENSG00000199673.1_and_ENSG00000200623.1;A3:chr15:66503164-66503358:66502871-66503358:-	-0.00456553	0.26759	0.413191
ENSG00000174444.14_and_ENSG00000199574.1_and_ENSG00000280554.1_and_ENSG00000202529.1_and_ENSG00000199673.1_and_ENSG00000200623.1;RI:chr15:66500949:66501105-66501375:66501504:-	-0.00372767	0.26759	0.413191
ENSG00000174444.14_and_ENSG00000199574.1_and_ENSG00000280554.1_and_ENSG00000202529.1_and_ENSG00000199673.1_and_ENSG00000200623.1;RI:chr15:66502612:66502750-66503058:66503164:-	-0.00295479	0.26759	0.413191
ENSG00000111906.17;SE:chr6:125292909-125298714:125298816-125300538:-	-0.0329406	0.267732	0.413191
ENSG00000115806.12;SE:chr2:170929403-170936624:170936727-170948350:+	0.119357	0.267732	0.413191
ENSG00000117525.13;SE:chr1:94530596-94532321:94532480-94533090:-	0.0348578	0.267732	0.413191
ENSG00000117525.13;SE:chr1:94540368-94540572:94541066-94541537:-	0.014078	0.267732	0.413191
ENSG00000120254.15_and_ENSG00000218996.1_and_ENSG00000202119.1_and_ENSG00000219747.1;AF:chr6:150865716:150866049-150876090:150866506:150866635-150876090:+	0.0252932	0.267732	0.413191
ENSG00000120254.15_and_ENSG00000218996.1_and_ENSG00000202119.1_and_ENSG00000219747.1;AF:chr6:150865716:150866049-150876090:150866557:150866635-150876090:+	0.083789	0.267732	0.413191
ENSG00000120526.10;AF:chr8:109322463-109329805:109329934:109322463-109333893:109334118:-	-0.128671	0.267732	0.413191
ENSG00000120526.10;SE:chr8:109296569-109313797:109313888-109322309:-	0.101333	0.267732	0.413191
ENSG00000143258.15;SE:chr1:161159678-161160329:161160506-161160620:+	-0.0263597	0.267732	0.413191
ENSG00000162714.12;A3:chr1:247329615-247329966:247329568-247329966:-	0.0248381	0.267732	0.413191
ENSG00000162714.12;SE:chr1:247310456-247322698:247322805-247323154:-	0.0446728	0.267732	0.413191
ENSG00000163154.5_and_ENSG00000163156.11;AF:chr1:151156664:151156722-151166471:151166066:151166203-151166471:+	-0.0185378	0.267732	0.413191
ENSG00000179094.15_and_ENSG00000284117.1_and_ENSG00000263620.1_and_ENSG00000220205.8;A5:chr17:8162369-8162444:8162369-8162878:-	0.0223368	0.267886	0.413191
ENSG00000167552.13;RI:chr12:49186310:49186458-49186611:49186833:-	0.0121735	0.268065	0.413191
ENSG00000140416.19;AF:chr15:63042684:63043831-63056985:63048537:63048707-63056985:+	0.0689904	0.268089	0.413191
ENSG00000100568.10_and_ENSG00000258626.2_and_ENSG00000272253.1_and_ENSG00000258466.5_and_ENSG00000072042.12;SE:chr14:67651481-67653437:67653498-67656416:-	-0.0514563	0.268232	0.413191
ENSG00000105997.22_and_ENSG00000197576.13_and_ENSG00000273433.1_and_ENSG00000106004.4_and_ENSG00000106006.6_and_ENSG00000272801.1;AF:chr7:27142085-27142726:27142775:27142085-27143046:27143668:-	0.033142	0.268232	0.413191
ENSG00000112541.13_and_ENSG00000206681.1_and_ENSG00000223942.1_and_ENSG00000223414.2;SE:chr6:165543568-165576412:165576449-165661947:-	-0.0519766	0.268232	0.413191
ENSG00000115944.14;AL:chr2:42333546:42333869-42353212:42349338:42351359-42353212:-	0.0464092	0.268232	0.413191
ENSG00000119403.13;AF:chr9:120874756-120875881:120876433:120874756-120877091:120877188:-	-0.0500137	0.268232	0.413191
ENSG00000119403.13;AF:chr9:120874756-120876981:120877026:120874756-120877091:120877188:-	0.0194137	0.268232	0.413191
ENSG00000119574.12;A5:chr19:58517673-58519617:58517673-58519742:-	-0.0433072	0.268232	0.413191
ENSG00000119574.12;AF:chr19:58517673-58519263:58519554:58517673-58519617:58519751:-	-0.0117716	0.268232	0.413191
ENSG00000127080.9;A3:chr9:92635308-92638001:92635246-92638001:-	0.0328707	0.268232	0.413191
ENSG00000132275.10;A3:chr11:6602264-6603404:6602215-6603404:-	0.0668747	0.268232	0.413191
ENSG00000132275.10;RI:chr11:6600926:6601055-6601149:6601602:-	0.0922379	0.268232	0.413191
ENSG00000138794.9;AF:chr4:109698342-109702707:109702849:109698342-109703356:109703473:-	0.0361646	0.268232	0.413191
ENSG00000138794.9;SE:chr4:109694700-109696410:109696486-109697622:-	-0.0933933	0.268232	0.413191
ENSG00000141424.12;SE:chr18:36124700-36126219:36127016-36129114:-	-0.0146392	0.268232	0.413191
ENSG00000148688.13;A5:chr10:90895483-90895880:90894891-90895880:+	-0.0252722	0.268232	0.413191
ENSG00000148688.13;AL:chr10:90903276-90905302:90906065:90903276-90908283:90908553:+	0.027626	0.268232	0.413191
ENSG00000150687.11_and_ENSG00000269895.1;AL:chr11:86823593-86932695:86937819:86823593-86951216:86952910:+	0.140322	0.268232	0.413191
ENSG00000164603.11;AF:chr7:112915447-112939220:112939298:112915447-112939591:112939916:-	0.0793002	0.268232	0.413191
ENSG00000164603.11;SE:chr7:112915447-112935187:112935264-112939591:-	0.0327727	0.268232	0.413191
ENSG00000168679.17;SE:chr1:110381143-110381652:110381795-110382834:-	0.0256746	0.268232	0.413191
ENSG00000170892.10;AF:chr19:54189938:54190162-54191361:54190268:54190450-54191361:+	0.0886641	0.268232	0.413191
ENSG00000170892.10;AF:chr19:54190268:54190450-54191361:54190731:54191037-54191361:+	0.0255808	0.268232	0.413191
ENSG00000185507.19;RI:chr11:615097:615259-615345:615647:-	-0.105152	0.268232	0.413191
ENSG00000139597.17_and_ENSG00000212293.1_and_ENSG00000270008.1_and_ENSG00000244754.8_and_ENSG00000281026.1;AF:chr13:32527532-32535769:32536383:32527532-32538618:32538686:-	-0.119981	0.268357	0.413191
ENSG00000139597.17_and_ENSG00000212293.1_and_ENSG00000270008.1_and_ENSG00000244754.8_and_ENSG00000281026.1;AF:chr13:32527532-32535769:32537027:32527532-32538618:32538686:-	0.0766994	0.268357	0.413191
ENSG00000139597.17_and_ENSG00000212293.1_and_ENSG00000270008.1_and_ENSG00000244754.8_and_ENSG00000281026.1;AF:chr13:32527532-32535769:32537027:32527532-32538618:32538792:-	-0.0755441	0.268357	0.413191
ENSG00000159063.12_and_ENSG00000252494.1;AF:chr11:78127436-78138710:78139258:78127436-78139494:78139592:-	0.118816	0.268398	0.413191
ENSG00000159063.12_and_ENSG00000252494.1;AF:chr11:78127436-78138710:78139258:78127436-78139494:78139660:-	0.0491256	0.268398	0.413191
ENSG00000159063.12_and_ENSG00000252494.1;SE:chr11:78101195-78102874:78102948-78103980:-	-0.0363625	0.268398	0.413191
ENSG00000113845.9;SE:chr3:119498927-119500695:119500860-119503532:+	-0.0358138	0.268482	0.413191
ENSG00000113845.9;SE:chr3:119498927-119503532:119503620-119503954:+	0.0301947	0.268482	0.413191
ENSG00000113845.9;SE:chr3:119500860-119503532:119503620-119503954:+	0.0337769	0.268482	0.413191
ENSG00000113845.9;SE:chr3:119504021-119513641:119513719-119517205:+	-0.0678053	0.268482	0.413191
ENSG00000073331.17_and_ENSG00000251441.2;AF:chr4:112285509:112285761-112315801:112297391:112297469-112315801:+	-0.0301879	0.268731	0.413191
ENSG00000073331.17_and_ENSG00000251441.2;AL:chr4:112412025-112412418:112412445:112412025-112414265:112415117:+	-0.0421737	0.268731	0.413191
ENSG00000083750.12;A5:chrX:55718419-55719314:55717788-55719314:+	-0.050764	0.268731	0.413191
ENSG00000083750.12;SE:chrX:55722285-55727307:55727390-55729294:+	0.0210907	0.268731	0.413191
ENSG00000087301.8;SE:chr14:52457174-52462812:52462970-52470037:-	-0.0408385	0.268731	0.413191
ENSG00000109920.12_and_ENSG00000200090.1;SE:chr11:47720086-47722976:47723316-47724028:-	-0.0524344	0.268731	0.413191
ENSG00000109920.12_and_ENSG00000200090.1;SE:chr11:47724778-47725737:47725836-47731374:-	-0.0591075	0.268731	0.413191
ENSG00000121964.14;AL:chr2:143938068:143947135-143951982:143950945:143951012-143951982:-	0	0.268731	0.413191
ENSG00000121964.14;AL:chr2:144145620:144145739-144208603:144178308:144178960-144208603:-	0.0755036	0.268731	0.413191
ENSG00000123572.16;A3:chrX:105906589-105907177:105906589-105908240:+	0.000861715	0.268731	0.413191
ENSG00000126768.12;SE:chrX:48895101-48895352:48895454-48896759:-	-0.0131946	0.268731	0.413191
ENSG00000141293.15_and_ENSG00000221739.1_and_ENSG00000207306.1_and_ENSG00000266222.1_and_ENSG00000200538.2;SE:chr17:48182457-48184723:48184847-48187843:-	-0.0337733	0.268731	0.413191
ENSG00000141293.15_and_ENSG00000221739.1_and_ENSG00000207306.1_and_ENSG00000266222.1_and_ENSG00000200538.2;SE:chr17:48189500-48248887:48249029-48345905:-	0.0455192	0.268731	0.413191
ENSG00000151322.18;A3:chr14:33215426-33367186:33215426-33367192:+	0.0517771	0.268731	0.413191
ENSG00000164896.19;A3:chr7:151078701-151078923:151078699-151078923:-	-0.0346199	0.268731	0.413191
ENSG00000164896.19;AF:chr7:151078701-151078842:151078911:151078701-151078923:151079379:-	-0.0232804	0.268731	0.413191
ENSG00000164896.19;RI:chr7:151076626:151076832-151076913:151077027:-	-0.0304442	0.268731	0.413191
ENSG00000164896.19;RI:chr7:151076913:151077236-151077310:151077780:-	0.058074	0.268731	0.413191
ENSG00000197857.13;SE:chr19:12276082-12291220:12291250-12293232:-	0.0283202	0.268731	0.413191
ENSG00000197857.13;SE:chr19:12276082-12293232:12293375-12294692:-	-0.0580356	0.268731	0.413191
ENSG00000198898.13;A3:chr7:116906342-116910213:116906342-116910233:+	0.023102	0.268731	0.413191
ENSG00000198898.13;SE:chr7:116862650-116880067:116880147-116888127:+	0.0381685	0.268731	0.413191
ENSG00000153234.13;A3:chr2:156330188-156330668:156330010-156330668:-	-0.0335069	0.268831	0.413191
ENSG00000168300.13_and_ENSG00000253475.1;AL:chr8:51820340:51820718-51831444:51826929:51827361-51831444:-	0.068767	0.268981	0.413191
ENSG00000117616.17_and_ENSG00000261349.1_and_ENSG00000224183.1_and_ENSG00000259984.1;AL:chr1:25246577:25247029-25267740:25253114:25253937-25267740:-	0.122279	0.269064	0.413191
ENSG00000100348.9;AF:chr22:36480837-36481143:36481340:36480837-36481564:36482030:-	-0.0169354	0.269231	0.413191
ENSG00000134755.14;SE:chr18:31068212-31068299:31068344-31068894:-	-0.0386859	0.269231	0.413191
ENSG00000154146.12;A3:chr11:124745729-124745962:124745729-124745965:+	-0.0163729	0.269231	0.413191
ENSG00000164167.10_and_ENSG00000279845.1;A5:chr4:146176437-146182912:146175811-146182912:+	-0.0142832	0.269231	0.413191
ENSG00000164167.10_and_ENSG00000279845.1;AL:chr4:146189781-146190081:146190187:146189781-146199943:146200000:+	-0.0249906	0.269231	0.413191
ENSG00000164902.13;A3:chr5:126601058-126603570:126601058-126603574:+	-0.0389277	0.269231	0.413191
ENSG00000179403.11;A3:chr1:1435821-1436807:1435821-1436927:+	0.0300687	0.269231	0.413191
ENSG00000187790.10;A3:chr14:45196547-45198644:45196547-45198732:+	-0.0905136	0.269231	0.413191
ENSG00000187790.10;A5:chr14:45198935-45199870:45198835-45199870:+	-0.0832016	0.269231	0.413191
ENSG00000187790.10;SE:chr14:45159280-45164359:45164565-45166950:+	-0.042625	0.269231	0.413191
ENSG00000187790.10;SE:chr14:45189362-45195481:45195585-45196172:+	-0.0755624	0.269231	0.413191
ENSG00000197776.7;A3:chr14:49709826-49710263:49709826-49710289:+	-0.176455	0.269231	0.413191
ENSG00000197776.7;AL:chr14:49743805-49751010:49751106:49743805-49751586:49753152:+	0.12004	0.269231	0.413191
ENSG00000197776.7;SE:chr14:49693290-49700050:49700189-49709159:+	0.0341126	0.269231	0.413191
ENSG00000197776.7;SE:chr14:49710381-49723874:49723952-49725686:+	-0.0632334	0.269231	0.413191
ENSG00000197776.7;SE:chr14:49723952-49725686:49725769-49728926:+	-0.0397155	0.269231	0.413191
ENSG00000124831.18_and_ENSG00000177483.11;AL:chr2:237760205-237762603:237765279:237760205-237769943:237770776:+	-0.0371957	0.269689	0.413191
ENSG00000124831.18_and_ENSG00000177483.11;AL:chr2:237774462-237779422:237780315:237774462-237813592:237813682:+	0.0350781	0.269689	0.413191
ENSG00000052795.12;AF:chr4:158769194:158769319-158825916:158806094:158806423-158825916:+	0.101353	0.26973	0.413191
ENSG00000052795.12;SE:chr4:158833628-158833801:158833890-158835405:+	0.0498992	0.26973	0.413191
ENSG00000079435.9_and_ENSG00000268605.1;A3:chr19:42403055-42405385:42403031-42405385:-	0.072904	0.26973	0.413191
ENSG00000079435.9_and_ENSG00000268605.1;AF:chr19:42410842-42422993:42423203:42410842-42426267:42427426:-	-0.0183832	0.26973	0.413191
ENSG00000079435.9_and_ENSG00000268605.1;AF:chr19:42410842-42423419:42424123:42410842-42426267:42427426:-	0.136766	0.26973	0.413191
ENSG00000095380.10;A3:chr9:98077017-98078062:98077017-98078193:+	-0.00844922	0.26973	0.413191
ENSG00000095380.10;SE:chr9:98060997-98075570:98075732-98076918:+	-0.0100081	0.26973	0.413191
ENSG00000103257.8_and_ENSG00000278598.1;AF:chr16:87851849-87863590:87863639:87851849-87868885:87869488:-	-0.0168316	0.26973	0.413191
ENSG00000113749.7_and_ENSG00000200648.1;AL:chr5:175684309-175685409:175686242:175684309-175707779:175710756:+	-0.0239465	0.26973	0.413191
ENSG00000113749.7_and_ENSG00000200648.1;SE:chr5:175684309-175691224:175691359-175707779:+	0.0252904	0.26973	0.413191
ENSG00000115380.19;SE:chr2:55922447-55922899:55922939-55923711:-	0.108755	0.26973	0.413191
ENSG00000115828.15;SE:chr2:37344851-37352789:37352935-37359580:+	-0.107526	0.26973	0.413191
ENSG00000137818.11;A3:chr15:69453020-69453647:69453020-69455170:+	-0.00854671	0.26973	0.413191
ENSG00000137818.11;A5:chr15:69453721-69455170:69453020-69455170:+	-0.00423568	0.26973	0.413191
ENSG00000137818.11;RI:chr15:69453647:69453721-69455170:69455287:+	-0.00309274	0.26973	0.413191
ENSG00000140470.13_and_ENSG00000252957.1;A5:chr15:100331054-100341004:100331054-100341039:-	0	0.26973	0.413191
ENSG00000140470.13_and_ENSG00000252957.1;SE:chr15:100054054-100063679:100063759-100096356:-	0.0177229	0.26973	0.413191
ENSG00000140470.13_and_ENSG00000252957.1;SE:chr15:100331054-100341039:100341409-100341821:-	-0.0509531	0.26973	0.413191
ENSG00000149657.19;AF:chr20:62122461:62122793-62124617:62123152:62123414-62124617:+	-0.173404	0.26973	0.413191
ENSG00000149657.19;AF:chr20:62122507:62122793-62124617:62123152:62123414-62124617:+	-0.0900798	0.26973	0.413191
ENSG00000149657.19;SE:chr20:62126439-62127585:62127701-62129785:+	0.0835147	0.26973	0.413191
ENSG00000154556.17_and_ENSG00000207497.1;AF:chr4:185652728-185656615:185656743:185652728-185657424:185657546:-	0.0400498	0.26973	0.413191
ENSG00000154556.17_and_ENSG00000207497.1;AF:chr4:185652728-185656615:185656746:185652728-185657424:185657546:-	0.0387075	0.26973	0.413191
ENSG00000154556.17_and_ENSG00000207497.1;AF:chr4:185652728-185656615:185656967:185652728-185657424:185657546:-	0.0490514	0.26973	0.413191
ENSG00000154556.17_and_ENSG00000207497.1;AL:chr4:185638895:185639035-185646668:185645578:185646071-185646668:-	0.0490514	0.26973	0.413191
ENSG00000154556.17_and_ENSG00000207497.1;SE:chr4:185678822-185690562:185690611-185775227:-	0.0636345	0.26973	0.413191
ENSG00000170190.15;A3:chr17:75098181-75099957:75098181-75100007:+	0.0430133	0.26973	0.413191
ENSG00000170190.15;AF:chr17:75087965:75088044-75093589:75093287:75093486-75093589:+	0.068901	0.26973	0.413191
ENSG00000177106.14_and_ENSG00000177042.14;AF:chr11:706113:706288-709330:706629:706801-709330:+	-0.205892	0.26973	0.413191
ENSG00000184719.11;AL:chr10:88273864:88275032-88314466:88284959:88285506-88314466:-	0.0430995	0.26973	0.413191
ENSG00000184719.11;SE:chr10:88362725-88572903:88573061-88581567:-	0.0254693	0.26973	0.413191
ENSG00000187118.12;A5:chr3:28241901-28263291:28241812-28263291:+	0.0870737	0.26973	0.413191
ENSG00000187118.12;AF:chr3:28241584:28241812-28263291:28253728:28253765-28263291:+	0.182079	0.26973	0.413191
ENSG00000187118.12;AF:chr3:28241618:28241812-28316333:28263112:28263380-28316333:+	0.0226849	0.26973	0.413191
ENSG00000187118.12;AF:chr3:28241618:28241812-28316333:28291848:28291954-28316333:+	0.0580249	0.26973	0.413191
ENSG00000187118.12;SE:chr3:28241812-28263291:28263380-28316333:+	-0.0790303	0.26973	0.413191
ENSG00000187118.12;SE:chr3:28316423-28316753:28316859-28319509:+	-0.0421618	0.26973	0.413191
ENSG00000187118.12;SE:chr3:28316423-28318732:28318879-28319509:+	-0.0219464	0.26973	0.413191
ENSG00000084073.8;SE:chr1:40258394-40259350:40259532-40260839:+	0.0125637	0.27023	0.413191
ENSG00000115946.7;SE:chr2:68158529-68161215:68161362-68161683:+	0.0216533	0.27023	0.413191
ENSG00000131196.17_and_ENSG00000279637.1_and_ENSG00000279981.1;AF:chr18:79395930:79396351-79410403:79400322:79400479-79410403:+	-0.076594	0.27023	0.413191
ENSG00000131196.17_and_ENSG00000279637.1_and_ENSG00000279981.1;AF:chr18:79395930:79396351-79410403:79400333:79400479-79410403:+	-0.102604	0.27023	0.413191
ENSG00000131196.17_and_ENSG00000279637.1_and_ENSG00000279981.1;AF:chr18:79395930:79396351-79410403:79400336:79400479-79410403:+	-0.157663	0.27023	0.413191
ENSG00000131196.17_and_ENSG00000279637.1_and_ENSG00000279981.1;SE:chr18:79396351-79410403:79411501-79433579:+	-0.0374027	0.27023	0.413191
ENSG00000134202.10;A5:chr1:109739493-109739833:109739493-109740240:-	-0.0181037	0.27023	0.413191
ENSG00000181826.9;AF:chr4:37649500-37665203:37665381:37649500-37686200:37686376:-	0.0317322	0.27023	0.413191
ENSG00000181826.9;AL:chr4:37590800:37591217-37631385:37612901:37613342-37631385:-	0.0338589	0.27023	0.413191
ENSG00000197385.5;SE:chr3:31981902-31986248:31986409-31988660:+	0.0220266	0.27023	0.413191
ENSG00000214140.10_and_ENSG00000267543.1_and_ENSG00000272386.1;SE:chr17:76540573-76542553:76542633-76543029:+	0.00388686	0.27023	0.413191
ENSG00000275895.6;A3:chr21:6493110-6495993:6492197-6495993:-	-0.0282202	0.270355	0.413191
ENSG00000275895.6;RI:chr21:6492131:6492197-6495993:6496080:-	-0.0233222	0.270355	0.413191
ENSG00000182809.10;AF:chr14:105472962:105473512-105478266:105474837:105474905-105478266:+	0.0542543	0.270372	0.413191
ENSG00000182809.10;AF:chr14:105475859:105476742-105478266:105476764:105477601-105478266:+	0.0452803	0.270372	0.413191
ENSG00000182809.10;RI:chr14:105478266:105478360-105478450:105478507:+	-0.0131312	0.270372	0.413191
ENSG00000149564.11;A5:chr11:124754340-124754630:124754340-124754641:-	0.0592746	0.270396	0.413191
ENSG00000149564.11;AF:chr11:124754763-124756207:124757529:124754763-124762085:124762290:-	0.0517999	0.270396	0.413191
ENSG00000149564.11;AL:chr11:124752583:124752686-124754214:124753199:124753961-124754214:-	-0.0517999	0.270396	0.413191
ENSG00000133392.17_and_ENSG00000280429.1;SE:chr16:15704123-15708803:15708841-15714909:-	0.00708512	0.27048	0.413191
ENSG00000241553.12_and_ENSG00000250151.9_and_ENSG00000214021.15;A5:chr3:9793174-9797659:9793124-9797659:+	0.139518	0.27048	0.413191
ENSG00000241553.12_and_ENSG00000250151.9_and_ENSG00000214021.15;A5:chr3:9793181-9797659:9793124-9797659:+	-0.112448	0.27048	0.413191
ENSG00000241553.12_and_ENSG00000250151.9_and_ENSG00000214021.15;AF:chr3:9792495:9792705-9797659:9793117:9793181-9797659:+	0.161019	0.27048	0.413191
ENSG00000047579.19;A3:chr6:15651408-15652087:15651363-15652087:-	-0.0151635	0.270729	0.413191
ENSG00000083828.15_and_ENSG00000268750.6_and_ENSG00000269343.6_and_ENSG00000198466.11;A3:chr19:57850071-57856104:57850071-57856107:+	-0.0348933	0.270729	0.413191
ENSG00000083828.15_and_ENSG00000268750.6_and_ENSG00000269343.6_and_ENSG00000198466.11;AF:chr19:57819806:57819945-57856104:57849857:57850071-57856104:+	0.0210837	0.270729	0.413191
ENSG00000115252.18;AF:chr2:182264414-182426578:182427031:182264414-182522276:182522577:-	0.153967	0.270729	0.413191
ENSG00000121316.10_and_ENSG00000200830.1;AF:chr12:14553412-14554154:14554246:14553412-14567582:14568349:-	0.0491337	0.270729	0.413191
ENSG00000181019.12;A5:chr16:69718534-69726433:69718534-69726501:-	-0.0149926	0.270729	0.413191
ENSG00000181019.12;SE:chr16:69713129-69714964:69715077-69718123:-	-0.0125195	0.270729	0.413191
ENSG00000183814.15;SE:chr1:226287797-226295842:226295946-226297719:-	-0.0219397	0.270729	0.413191
ENSG00000184110.14_and_ENSG00000278340.1;AF:chr16:28688558:28688828-28711657:28711363:28711518-28711657:+	0.00946764	0.270729	0.413191
ENSG00000184194.5;SE:chrX:53049484-53070988:53071110-53076525:+	0.0499502	0.270729	0.413191
ENSG00000101247.17;SE:chr20:13793227-13794838:13794941-13798461:+	-0.198036	0.270979	0.413191
ENSG00000101247.17;SE:chr20:13808902-13814418:13814515-13816463:+	-0.181508	0.270979	0.413191
ENSG00000120526.10;AF:chr8:109322463-109329805:109329934:109322463-109333893:109334385:-	-0.0665872	0.271062	0.413191
ENSG00000069188.16;SE:chr17:73379549-73380894:73380950-73383876:-	0.0120283	0.271229	0.413191
ENSG00000087237.10;A3:chr16:56971102-56971217:56971102-56971321:+	0.058651	0.271229	0.413191
ENSG00000100483.13;A5:chr14:50115911-50116069:50115911-50116080:-	-0.0718325	0.271229	0.413191
ENSG00000100483.13;SE:chr14:50109713-50112615:50112719-50114285:-	-0.069009	0.271229	0.413191
ENSG00000103335.21_and_ENSG00000284585.1;RI:chr16:88715933:88715977-88716097:88716119:-	-0.0488743	0.271229	0.413191
ENSG00000108474.16_and_ENSG00000221355.1;SE:chr17:16217461-16233971:16234070-16299888:+	-0.0719866	0.271229	0.413191
ENSG00000108474.16_and_ENSG00000221355.1;SE:chr17:16313614-16316681:16316712-16317775:+	0.0834396	0.271229	0.413191
ENSG00000134602.15;SE:chrX:132023659-132054631:132054861-132063433:+	0.0441447	0.271229	0.413191
ENSG00000165782.10;A5:chr14:20460845-20461163:20460845-20461184:-	-0.0252646	0.271229	0.413191
ENSG00000165782.10;RI:chr14:20457858:20458346-20458589:20458702:-	0.0181619	0.271229	0.413191
ENSG00000167972.13_and_ENSG00000243445.1;A3:chr16:2281509-2283186:2281505-2283186:-	0.0202288	0.271229	0.413191
ENSG00000178449.8_and_ENSG00000272368.2;SE:chr12:50112301-50118493:50118552-50120036:+	-0.0548812	0.271229	0.413191
ENSG00000186496.10;SE:chr18:35374364-35374470:35374823-35377278:-	-0.0201449	0.271229	0.413191
ENSG00000186496.10;SE:chr18:35374364-35376127:35376270-35377278:-	0.0348563	0.271229	0.413191
ENSG00000221923.8;AF:chr19:52369951:52369977-52373111:52370093:52370602-52373111:+	0.0215726	0.271229	0.413191
ENSG00000221923.8;AL:chr19:52374427-52379421:52380075:52374427-52383849:52385795:+	0.0457448	0.271229	0.413191
ENSG00000221923.8;SE:chr19:52374427-52379421:52379540-52383849:+	0.12167	0.271229	0.413191
ENSG00000189403.14_and_ENSG00000213411.2_and_ENSG00000232489.1;AF:chr13:30463694-30465796:30465938:30463694-30616671:30617597:-	0.00974088	0.271429	0.413191
ENSG00000189403.14_and_ENSG00000213411.2_and_ENSG00000232489.1;SE:chr13:30461533-30461639:30461688-30462538:-	-0.00988848	0.271429	0.413191
ENSG00000090581.9;SE:chr16:1352306-1357700:1357832-1361743:+	0.00967538	0.271728	0.413191
ENSG00000101843.18;SE:chrX:108088099-108088752:108088850-108091407:-	-0.047474	0.271728	0.413191
ENSG00000114978.17;AF:chr2:74172752-74178115:74178314:74172752-74178661:74178868:-	0.0169803	0.271728	0.413191
ENSG00000114978.17;SE:chr2:74172752-74178115:74178281-74178661:-	0.0128736	0.271728	0.413191
ENSG00000125510.15;SE:chr20:64080352-64091966:64092116-64092688:+	0.0560945	0.271728	0.413191
ENSG00000135111.15;SE:chr12:114679651-114679913:114679972-114680879:-	-0.0372839	0.271728	0.413191
ENSG00000159399.9;AF:chr2:74833981:74834643-74854293:74835170:74835338-74854293:+	-0.0273841	0.271728	0.413191
ENSG00000167460.14;AL:chr19:16093753-16095264:16095428:16093753-16101264:16101790:+	-0.0621118	0.271728	0.413191
ENSG00000167984.17;A3:chr16:3567385-3577149:3567324-3577149:-	-0.0660649	0.271728	0.413191
ENSG00000167984.17;SE:chr16:3548218-3548670:3548753-3549142:-	-0.0277826	0.271728	0.413191
ENSG00000167984.17;SE:chr16:3554325-3555781:3555916-3556911:-	-0.0666013	0.271728	0.413191
ENSG00000168517.10;A5:chr17:45162031-45162750:45161939-45162750:+	0.0278963	0.271728	0.413191
ENSG00000170325.14;SE:chr11:129910656-129912085:129912225-129914704:-	0.147102	0.271728	0.413191
ENSG00000170325.14;SE:chr11:129925229-129929410:129929421-129931016:-	0.00219961	0.271728	0.413191
ENSG00000175414.6_and_ENSG00000221464.1_and_ENSG00000146066.2;AL:chr5:176368982-176371722:176381909:176368982-176388295:176388638:+	-0.128256	0.271728	0.413191
ENSG00000175414.6_and_ENSG00000221464.1_and_ENSG00000146066.2;AL:chr5:176368982-176371722:176381909:176368982-176401741:176401865:+	-0.0218559	0.271728	0.413191
ENSG00000182827.8;SE:chr1:226154833-226159184:226159358-226161531:-	-0.0158067	0.271728	0.413191
ENSG00000189308.10_and_ENSG00000199530.1;A3:chr4:82970469-82978883:82970465-82978883:-	-0.027687	0.271728	0.413191
ENSG00000189308.10_and_ENSG00000199530.1;A5:chr4:82979006-82984161:82979006-82984824:-	0.024926	0.271728	0.413191
ENSG00000189308.10_and_ENSG00000199530.1;A5:chr4:82984876-83010484:82984876-83010747:-	0.0819457	0.271728	0.413191
ENSG00000189308.10_and_ENSG00000199530.1;AF:chr4:82984876-83010484:83010829:82984876-83012792:83012887:-	-0.150016	0.271728	0.413191
ENSG00000189308.10_and_ENSG00000199530.1;SE:chr4:82939962-82946258:82946474-82970327:-	-0.0160275	0.271728	0.413191
ENSG00000196597.11;A3:chr9:96853069-96854088:96853014-96854088:-	0.00574179	0.271728	0.413191
ENSG00000196597.11;SE:chr9:96852005-96852853:96853069-96854088:-	0.0196765	0.271728	0.413191
ENSG00000133606.10;AF:chr7:140472011-140478837:140478926:140472011-140479160:140479569:-	-0.0980258	0.271978	0.413191
ENSG00000084734.8;SE:chr2:27498797-27499142:27499208-27499397:+	-0.00549956	0.272228	0.413191
ENSG00000088205.12;A3:chr2:117824708-117824940:117824708-117824997:+	-0.0136651	0.272228	0.413191
ENSG00000090376.10_and_ENSG00000284011.1;SE:chr12:66189432-66203711:66203893-66209456:+	-0.0238743	0.272228	0.413191
ENSG00000091656.15;A3:chr8:76706678-76707546:76706678-76707624:+	-0.0118367	0.272228	0.413191
ENSG00000091656.15;AF:chr8:76681219:76681620-76704043:76682527:76682632-76704043:+	0	0.272228	0.413191
ENSG00000091656.15;AF:chr8:76681219:76681620-76704043:76683781:76683955-76704043:+	-0.0482625	0.272228	0.413191
ENSG00000091656.15;AF:chr8:76681219:76681620-76704043:76693406:76693506-76704043:+	-0.0181665	0.272228	0.413191
ENSG00000091656.15;SE:chr8:76778439-76782143:76782218-76833338:+	-0.00790127	0.272228	0.413191
ENSG00000091656.15;SE:chr8:76833406-76834121:76834434-76842655:+	-0.000837054	0.272228	0.413191
ENSG00000095397.13;AF:chr9:114478771-114503107:114503173:114478771-114504184:114505450:-	0.0283361	0.272228	0.413191
ENSG00000104731.13_and_ENSG00000260671.2;A3:chr16:87708548-87709265:87708466-87709265:-	-0.061638	0.272228	0.413191
ENSG00000104731.13_and_ENSG00000260671.2;AL:chr16:87703026:87703432-87708350:87707812:87708072-87708350:-	-0.0593557	0.272228	0.413191
ENSG00000104731.13_and_ENSG00000260671.2;AL:chr16:87703026:87703432-87708350:87707812:87708075-87708350:-	-0.0253437	0.272228	0.413191
ENSG00000104731.13_and_ENSG00000260671.2;AL:chr16:87703026:87703432-87708350:87707813:87708075-87708350:-	-0.0599776	0.272228	0.413191
ENSG00000104731.13_and_ENSG00000260671.2;AL:chr16:87703026:87703432-87708350:87707816:87708075-87708350:-	0.0516418	0.272228	0.413191
ENSG00000104731.13_and_ENSG00000260671.2;AL:chr16:87703026:87703432-87708350:87707840:87708072-87708350:-	-0.0316113	0.272228	0.413191
ENSG00000109475.16;A5:chr4:108620712-108621951:108620600-108621951:+	0.00311685	0.272228	0.413191
ENSG00000109475.16;AF:chr4:108620569:108620600-108621951:108620656:108620712-108621951:+	-0.0664238	0.272228	0.413191
ENSG00000109475.16;AL:chr4:108625253-108625431:108625554:108625253-108630021:108630412:+	-0.0664238	0.272228	0.413191
ENSG00000111490.12;SE:chr12:64786045-64787360:64787381-64827835:+	0.110439	0.272228	0.413191
ENSG00000111490.12;SE:chr12:64828509-64830377:64830502-64832119:+	-0.00750689	0.272228	0.413191
ENSG00000122515.14;A3:chr7:44756539-44756975:44756539-44757043:+	0.0270557	0.272228	0.413191
ENSG00000122515.14;AF:chr7:44748581:44748631-44756188:44748931:44748991-44756188:+	0.0588787	0.272228	0.413191
ENSG00000122515.14;AF:chr7:44748581:44748631-44756188:44748962:44748991-44756188:+	-0.0297304	0.272228	0.413191
ENSG00000136146.14;SE:chr13:48090418-48093548:48093687-48094954:-	0.0147429	0.272228	0.413191
ENSG00000149289.10;AF:chr11:110093361:110093432-110136663:110131004:110131106-110136663:+	-0.0403132	0.272228	0.413191
ENSG00000153914.15;A3:chr5:66163922-66164608:66163922-66164783:+	-0.0206146	0.272228	0.413191
ENSG00000153914.15;RI:chr5:66162414:66162592-66163792:66163922:+	-0.0135441	0.272228	0.413191
ENSG00000154370.15_and_ENSG00000284311.1;SE:chr1:228397165-228400964:228401194-228402066:-	0.0247496	0.272228	0.413191
ENSG00000155542.11;A5:chr5:56911536-56913011:56911502-56913011:+	-0.00172484	0.272228	0.413191
ENSG00000155542.11;AF:chr5:56909615:56909743-56913011:56910060:56910394-56913011:+	0.000463728	0.272228	0.413191
ENSG00000155542.11;SE:chr5:56909743-56911169:56911536-56913011:+	-0.072185	0.272228	0.413191
ENSG00000156011.16_and_ENSG00000244018.1_and_ENSG00000278886.1;SE:chr8:18765538-18774827:18774938-18799295:-	-0.00158862	0.272228	0.413191
ENSG00000157827.19_and_ENSG00000213197.3;SE:chr2:152619718-152622537:152622557-152625438:+	-0.0169344	0.272228	0.413191
ENSG00000157827.19_and_ENSG00000213197.3;SE:chr2:152640914-152643419:152643544-152647796:+	-0.0169344	0.272228	0.413191
ENSG00000164649.19;SE:chr7:21908507-21911617:21911754-21916754:-	-0.0713319	0.272228	0.413191
ENSG00000164649.19;SE:chr7:21916894-21940262:21940315-21945781:-	-0.0506819	0.272228	0.413191
ENSG00000175416.12;SE:chr5:176392945-176396479:176396532-176397607:-	-0.00755614	0.272228	0.413191
ENSG00000175416.12;SE:chr5:176398047-176406157:176406708-176410257:-	-0.0116628	0.272228	0.413191
ENSG00000180008.8;AF:chr14:55027230:55027471-55042952:55027627:55027758-55042952:+	0.0247926	0.272228	0.413191
ENSG00000198732.10;A3:chr14:70023447-70030242:70023447-70030245:+	-0.0222756	0.272228	0.413191
ENSG00000226328.6_and_ENSG00000273243.1;AF:chr22:45138916-45152405:45152586:45138916-45163577:45163781:-	0.0421214	0.272228	0.413191
ENSG00000058673.16_and_ENSG00000257315.2;SE:chr1:203795794-203796451:203796607-203801575:+	-0.0938202	0.272585	0.413191
ENSG00000038274.16;SE:chr5:163505749-163512002:163512196-163513555:+	-0.126527	0.272727	0.413191
ENSG00000070010.18;A5:chr22:19475100-19475470:19475100-19475496:-	0.0736992	0.272727	0.413191
ENSG00000070010.18;RI:chr22:19450621:19450744-19454802:19454830:-	-0.0973572	0.272727	0.413191
ENSG00000103145.10;SE:chr16:3023530-3023847:3023968-3024181:-	0.10945	0.272727	0.413191
ENSG00000106400.11;SE:chr7:101218217-101218319:101218485-101222604:+	-0.0112495	0.272727	0.413191
ENSG00000110446.10;SE:chr11:60939638-60941122:60941290-60942035:-	-0.0303966	0.272727	0.413191
ENSG00000114790.12;A3:chr3:154253183-154254720:154253183-154254785:+	0.0207966	0.272727	0.413191
ENSG00000114790.12;AF:chr3:154121003:154121235-154121942:154121440:154121519-154121942:+	-0.0510221	0.272727	0.413191
ENSG00000119446.13;SE:chr9:122242043-122243744:122243868-122245256:-	-0.0191252	0.272727	0.413191
ENSG00000121797.9;AF:chr3:46407163:46407502-46408068:46407558:46407694-46408068:+	-0.0190196	0.272727	0.413191
ENSG00000127837.9;A5:chr2:218265946-218266055:218265946-218266064:-	-0.00866256	0.272727	0.413191
ENSG00000138641.15_and_ENSG00000249755.2;SE:chr4:88595614-88597950:88598087-88605795:+	-0.0248542	0.272727	0.413191
ENSG00000145569.5;SE:chr5:14601244-14601351:14601442-14602183:+	-0.0269972	0.272727	0.413191
ENSG00000150764.13_and_ENSG00000238965.1_and_ENSG00000255334.1;AF:chr11:111976906:111977007-111980737:111977309:111977794-111980737:+	0.0205285	0.272727	0.413191
ENSG00000160131.13;AF:chrX:151396515:151396647-151403631:151397204:151397361-151403631:+	-0.0295228	0.272727	0.413191
ENSG00000173320.11_and_ENSG00000248206.1_and_ENSG00000283355.1;AF:chr4:183797692:183798055-184001325:183905356:183906956-184001325:+	-0.025837	0.272727	0.413191
ENSG00000173320.11_and_ENSG00000248206.1_and_ENSG00000283355.1;AF:chr4:183853431:183853843-184001325:183905356:183906956-184001325:+	-0.0122268	0.272727	0.413191
ENSG00000173320.11_and_ENSG00000248206.1_and_ENSG00000283355.1;AF:chr4:183905356:183906956-184001325:183960259:183960290-184001325:+	-0.0171715	0.272727	0.413191
ENSG00000173320.11_and_ENSG00000248206.1_and_ENSG00000283355.1;SE:chr4:184001477-184009158:184011423-184017089:+	0.025837	0.272727	0.413191
ENSG00000173320.11_and_ENSG00000248206.1_and_ENSG00000283355.1;SE:chr4:184011423-184011587:184011635-184017089:+	-0.00751145	0.272727	0.413191
ENSG00000174206.12;A5:chr12:64215963-64222003:64215963-64222162:-	0.0321464	0.272727	0.413191
ENSG00000179833.4;AF:chr2:64636875-64653620:64653913:64636875-64750281:64751005:-	0.0192623	0.272727	0.413191
ENSG00000205726.14;A3:chr21:33799929-33802430:33799929-33802437:+	-0.172099	0.272727	0.413191
ENSG00000156639.11_and_ENSG00000200597.1;AL:chr6:38116739-38142259:38142331:38116739-38152235:38152844:+	0.0544524	0.27306	0.413191
ENSG00000156639.11_and_ENSG00000200597.1;AL:chr6:38116739-38142259:38142331:38116739-38152235:38154624:+	0.0481354	0.27306	0.413191
ENSG00000156639.11_and_ENSG00000200597.1;SE:chr6:38061775-38082392:38082457-38116572:+	-0.0194575	0.27306	0.413191
ENSG00000241728.5_and_ENSG00000160226.15;A5:chr21:44330326-44330463:44330326-44330823:-	-0.114297	0.27306	0.413191
ENSG00000241728.5_and_ENSG00000160226.15;A5:chr21:44333262-44334061:44333262-44335758:-	-0.108719	0.27306	0.413191
ENSG00000241728.5_and_ENSG00000160226.15;AF:chr21:44337667-44338234:44338784:44337667-44339118:44339402:-	-0.11481	0.27306	0.413191
ENSG00000099250.17_and_ENSG00000244356.3;AF:chr10:33334840-33334990:33335078:33334840-33336195:33336262:-	0.115228	0.273227	0.413191
ENSG00000099250.17_and_ENSG00000244356.3;SE:chr10:33197709-33202912:33202995-33207572:-	-0.0196471	0.273227	0.413191
ENSG00000108010.11;AL:chr10:130180321-130183285:130183643:130180321-130183868:130184521:+	0.0307973	0.273227	0.413191
ENSG00000116127.17_and_ENSG00000230002.2;A5:chr2:73491498-73519775:73490158-73519775:+	0.0442646	0.273227	0.413191
ENSG00000116127.17_and_ENSG00000230002.2;SE:chr2:73386192-73408622:73408747-73419123:+	-0.0302383	0.273227	0.413191
ENSG00000116127.17_and_ENSG00000230002.2;SE:chr2:73534949-73550267:73550437-73557220:+	0.0322751	0.273227	0.413191
ENSG00000116127.17_and_ENSG00000230002.2;SE:chr2:73603304-73603931:73603991-73608475:+	0.0692701	0.273227	0.413191
ENSG00000136856.17;SE:chr9:127397538-127397905:127398111-127399907:+	0.0137357	0.273227	0.413191
ENSG00000147133.15_and_ENSG00000275975.1;A5:chrX:71458366-71459150:71458357-71459150:+	0.00610473	0.273227	0.413191
ENSG00000147133.15_and_ENSG00000275975.1;AL:chrX:71460803-71463824:71466005:71460803-71466268:71466504:+	-0.0450187	0.273227	0.413191
ENSG00000167550.10;A3:chr12:49069174-49069734:49069106-49069734:-	-0.0482198	0.273227	0.413191
ENSG00000167550.10;SE:chr12:49066701-49066968:49067035-49069035:-	-0.046813	0.273227	0.413191
ENSG00000198046.11;SE:chr19:56442741-56449557:56449657-56458155:-	-0.035366	0.273227	0.413191
ENSG00000225791.6;SE:chr6:52578393-52578502:52578594-52579375:+	0.0320979	0.273227	0.413191
ENSG00000241015.2_and_ENSG00000160336.14;AL:chr19:53449638-53449879:53450331:53449638-53454650:53458261:+	0.0332084	0.273227	0.413191
ENSG00000169439.11;AF:chr8:96493351:96494331-96593480:96580349:96580568-96593480:+	0.0233487	0.273427	0.413191
ENSG00000169439.11;AF:chr8:96494008:96494043-96593480:96580349:96580568-96593480:+	0.0245971	0.273427	0.413191
ENSG00000120963.11;A5:chr8:101201743-101202333:101201743-101204650:-	-0.0509345	0.273477	0.413191
ENSG00000120963.11;AF:chr8:101201743-101202333:101205287:101201743-101205435:101205461:-	-0.191016	0.273477	0.413191
ENSG00000120963.11;AF:chr8:101201743-101202333:101205287:101201743-101205435:101205507:-	-0.16469	0.273477	0.413191
ENSG00000120963.11;AF:chr8:101201743-101202333:101205287:101201743-101205435:101205568:-	-0.298501	0.273477	0.413191
ENSG00000120963.11;AF:chr8:101201743-101202333:101205287:101201743-101205435:101205616:-	-0.146069	0.273477	0.413191
ENSG00000120963.11;AF:chr8:101201743-101204650:101204701:101201743-101205435:101205568:-	-0.0482492	0.273477	0.413191
ENSG00000120963.11;AL:chr8:101177878:101178387-101199990:101198924:101199239-101199990:-	0.224247	0.273477	0.413191
ENSG00000120963.11;AL:chr8:101177878:101178387-101199990:101198938:101199239-101199990:-	0.191016	0.273477	0.413191
ENSG00000120963.11;SE:chr8:101201743-101202333:101202447-101204650:-	0.0685509	0.273477	0.413191
ENSG00000120963.11;SE:chr8:101202447-101204650:101204693-101205435:-	0.11263	0.273477	0.413191
ENSG00000150756.13;SE:chr5:10227647-10235211:10235261-10236478:-	0.0627805	0.273477	0.413191
ENSG00000143947.13;RI:chr2:55234119:55234204-55234831:55234962:+	-0.00144021	0.273664	0.413191
ENSG00000010270.13;SE:chr7:38178420-38179090:38179145-38207447:+	0.0811364	0.273726	0.413191
ENSG00000010270.13;SE:chr7:38215105-38217025:38217078-38217188:+	-0.0923398	0.273726	0.413191
ENSG00000034713.7;AF:chr16:75566351:75566520-75566852:75566598:75566762-75566852:+	-0.0194867	0.273726	0.413191
ENSG00000044459.14;A5:chr9:17457715-17462916:17457628-17462916:+	0.0313643	0.273726	0.413191
ENSG00000044459.14;SE:chr9:17416189-17444197:17444246-17457524:+	-0.0313643	0.273726	0.413191
ENSG00000075131.9_and_ENSG00000252712.1_and_ENSG00000240821.1;AF:chr15:66352955-66356639:66356716:66352955-66386607:66386724:-	-0.153094	0.273726	0.413191
ENSG00000091137.11;A3:chr7:107704385-107710054:107704385-107710155:+	-0.00956663	0.273726	0.413191
ENSG00000091137.11;AF:chr7:107660635:107660855-107661639:107661004:107661207-107661639:+	0.0154324	0.273726	0.413191
ENSG00000091137.11;SE:chr7:107700175-107701101:107701196-107701827:+	-0.0135061	0.273726	0.413191
ENSG00000119042.16;SE:chr2:199381820-199433338:199433514-199455869:-	-0.0967478	0.273726	0.413191
ENSG00000124459.11;A5:chr19:43934694-43934924:43934694-43935230:-	0.0291907	0.273726	0.413191
ENSG00000129680.15;AL:chrX:136213220:136215013-136219398:136216811:136218493-136219398:-	0.0189889	0.273726	0.413191
ENSG00000144736.13;A3:chr3:72844453-72848198:72844423-72848198:-	0.0216638	0.273726	0.413191
ENSG00000144736.13;AF:chr3:72844423-72846215:72846363:72844423-72848198:72848480:-	0.0336694	0.273726	0.413191
ENSG00000161249.20;A5:chr19:35510252-35510371:35510252-35510379:-	0.0369672	0.273726	0.413191
ENSG00000161249.20;SE:chr19:35500029-35500378:35500419-35500533:-	0.0475998	0.273726	0.413191
ENSG00000161249.20;SE:chr19:35505986-35509911:35509961-35510184:-	-0.0892141	0.273726	0.413191
ENSG00000167491.17_and_ENSG00000207821.1;AF:chr19:19386023:19386138-19465340:19405794:19406019-19465340:+	-0.0589203	0.273726	0.413191
ENSG00000167491.17_and_ENSG00000207821.1;AF:chr19:19386023:19386138-19465340:19458466:19458614-19465340:+	-0.0282803	0.273726	0.413191
ENSG00000167491.17_and_ENSG00000207821.1;AF:chr19:19405794:19406019-19465340:19458466:19458614-19465340:+	0.0285908	0.273726	0.413191
ENSG00000170017.12;AF:chr3:105367343:105367481-105520067:105513325:105513362-105520067:+	-0.09659	0.273726	0.413191
ENSG00000172296.12;AL:chr20:13160132-13164357:13164471:13160132-13164754:13169103:+	0.0274892	0.273726	0.413191
ENSG00000174842.16;SE:chr1:92266492-92266700:92266741-92267913:-	0.199169	0.273726	0.413191
ENSG00000178175.11;SE:chr5:72461510-72494223:72494293-72507251:-	-0.00605483	0.273726	0.413191
ENSG00000182272.11;A3:chr11:380019-380101:380019-380130:+	-0.124195	0.273726	0.413191
ENSG00000182272.11;A3:chr11:380445-380671:380445-380825:+	0.0399635	0.273726	0.413191
ENSG00000186654.20_and_ENSG00000248405.10_and_ENSG00000241484.9;SE:chr22:44786606-44802077:44802164-44808307:+	-0.0951654	0.273726	0.413191
ENSG00000188290.10;A5:chr1:999613-999692:999613-999866:-	-0.042209	0.273726	0.413191
ENSG00000188290.10;SE:chr1:999613-999692:999787-999866:-	0.0821345	0.273726	0.413191
ENSG00000197540.7;A3:chr19:544126-547280:544126-547284:+	-0.0365873	0.273726	0.413191
ENSG00000250903.8_and_ENSG00000236086.4_and_ENSG00000272465.1;A3:chr6:2398778-2398866:2398778-2398883:+	-0.023308	0.273726	0.413191
ENSG00000250903.8_and_ENSG00000236086.4_and_ENSG00000272465.1;A3:chr6:2399037-2412487:2399037-2412780:+	-0.169947	0.273726	0.413191
ENSG00000173598.13;AF:chr12:93377883:93378421-93394609:93378578:93378790-93394609:+	-0.0874477	0.274126	0.413191
ENSG00000120645.11;A3:chr12:171161-174599:171161-174616:+	-0.0419907	0.274226	0.413191
ENSG00000120645.11;AF:chr12:66765:67436-99146:77376:77712-99146:+	-0.0385613	0.274226	0.413191
ENSG00000120645.11;AL:chr12:171161-171247:171330:171161-174599:178460:+	0.0385613	0.274226	0.413191
ENSG00000120645.11;AL:chr12:171161-171247:171466:171161-174599:178460:+	0.0193702	0.274226	0.413191
ENSG00000120645.11;SE:chr12:99214-125633:125912-138267:+	-0.0385613	0.274226	0.413191
ENSG00000125703.14;A5:chr1:62784273-62803719:62784225-62803719:+	0.0197935	0.274226	0.413191
ENSG00000126756.11;SE:chrX:47657290-47657572:47657639-47657782:-	-0.00618076	0.274226	0.413191
ENSG00000130204.12;AF:chr19:44890569:44890656-44891407:44891231:44891314-44891407:+	0	0.274226	0.413191
ENSG00000130528.11;SE:chr19:49152058-49152310:49152378-49153261:-	0.0426597	0.274226	0.413191
ENSG00000139899.10;AF:chr14:24428405-24428755:24429525:24428405-24430739:24430954:-	0.0370303	0.274226	0.413191
ENSG00000148158.16;AL:chr9:112864399-112866485:112866525:112864399-112868784:112874987:+	0.0351455	0.274226	0.413191
ENSG00000155269.11_and_ENSG00000109625.18;SE:chr4:8592921-8599453:8599485-8601123:+	-0.021326	0.274226	0.413191
ENSG00000155636.14;AL:chr2:178126184-178129397:178129656:178126184-178136463:178139011:+	-0.0344761	0.274226	0.413191
ENSG00000196511.14_and_ENSG00000243746.1;AF:chr7:144835618-144835967:144835999:144835618-144836331:144836395:-	0.0305437	0.274226	0.413191
ENSG00000198039.11;A5:chr7:64903419-64917030:64903366-64917030:+	-0.202413	0.274226	0.413191
ENSG00000198039.11;AL:chr7:64918292-64923386:64924431:64918292-64927654:64929124:+	-0.0675714	0.274226	0.413191
ENSG00000198039.11;AL:chr7:64918292-64923386:64924431:64918292-64927654:64929257:+	0.0978701	0.274226	0.413191
ENSG00000198039.11;AL:chr7:64918292-64923386:64924431:64918292-64927654:64930966:+	0.202413	0.274226	0.413191
ENSG00000198039.11;SE:chr7:64903419-64917030:64917118-64917581:+	-0.0817314	0.274226	0.413191
ENSG00000105967.15;RI:chr7:115939949:115940444-115941893:115942040:-	0.0598954	0.274725	0.413191
ENSG00000105967.15;SE:chr7:115956793-115974170:115974256-115984262:-	-0.0631561	0.274725	0.413191
ENSG00000120279.6_and_ENSG00000218792.2;A3:chr6:152698098-152721742:152698098-152722763:+	0.0133209	0.274725	0.413191
ENSG00000125388.19;SE:chr4:2964122-2984513:2984608-2988727:+	-0.0901788	0.274725	0.413191
ENSG00000125388.19;SE:chr4:3029409-3035386:3035523-3037374:+	-0.122929	0.274725	0.413191
ENSG00000125388.19;SE:chr4:3037511-3038376:3038513-3040572:+	-0.0254444	0.274725	0.413191
ENSG00000155970.11;SE:chr8:17064237-17069688:17069719-17077783:+	-0.053876	0.274725	0.413191
ENSG00000155970.11;SE:chr8:17087035-17090546:17090584-17098458:+	0.0135524	0.274725	0.413191
ENSG00000163539.16;AF:chr3:33644903-33645282:33645503:33644903-33658974:33659105:-	-0.0198226	0.274725	0.413191
ENSG00000171813.13;A5:chr10:132406289-132417061:132405986-132417061:+	0.0255243	0.274725	0.413191
ENSG00000174628.16;RI:chr16:19763848:19763900-19764035:19764112:+	-0.174894	0.274725	0.413191
ENSG00000174628.16;SE:chr16:19733827-19735353:19735450-19763848:+	0.11795	0.274725	0.413191
ENSG00000180881.19_and_ENSG00000273987.1;A5:chr12:75312915-75316284:75312915-75316312:-	0.0903054	0.274725	0.413191
ENSG00000180881.19_and_ENSG00000273987.1;AL:chr12:75359884:75361019-75390838:75364809:75365263-75390838:-	0.0627158	0.274725	0.413191
ENSG00000180881.19_and_ENSG00000273987.1;SE:chr12:75298780-75298871:75298966-75299837:-	-0.181154	0.274725	0.413191
ENSG00000181856.14;A5:chr17:7285000-7285088:7284939-7285088:+	0.0225185	0.274725	0.413191
ENSG00000181856.14;SE:chr17:7283862-7283974:7284089-7284217:+	0.00268821	0.274725	0.413191
ENSG00000185246.17_and_ENSG00000212615.1_and_ENSG00000239043.1;A5:chr14:45109993-45110094:45109780-45110094:+	0.14212	0.274725	0.413191
ENSG00000185246.17_and_ENSG00000212615.1_and_ENSG00000239043.1;RI:chr14:45096103:45096228-45096887:45097005:+	-0.127229	0.274725	0.413191
ENSG00000185246.17_and_ENSG00000212615.1_and_ENSG00000239043.1;SE:chr14:45096228-45096424:45096492-45096596:+	0.221506	0.274725	0.413191
ENSG00000185246.17_and_ENSG00000212615.1_and_ENSG00000239043.1;SE:chr14:45096228-45096596:45096758-45096887:+	-0.170132	0.274725	0.413191
ENSG00000197696.9;A3:chr15:84655409-84657176:84655404-84657176:-	-0.0165431	0.274725	0.413191
ENSG00000198791.11;SE:chr8:17243185-17243442:17243545-17245036:-	0.044275	0.274725	0.413191
ENSG00000275740.1_and_ENSG00000091009.7_and_ENSG00000091010.4;SE:chr5:146237432-146251711:146251875-146254943:+	-0.0244776	0.274725	0.413191
ENSG00000172366.19;AF:chr16:636903:636945-647417:645126:646608-647417:+	0.125654	0.275058	0.413191
ENSG00000172366.19;RI:chr16:647417:647544-647783:647884:+	-0.0370151	0.275058	0.413191
ENSG00000172366.19;SE:chr16:642249-646472:646608-647417:+	0.111966	0.275058	0.413191
ENSG00000175470.18;A5:chr10:131940841-131943968:131940694-131943968:+	0.0705575	0.275058	0.413191
ENSG00000175470.18;SE:chr10:131901330-131911562:131912598-131934458:+	-0.0416186	0.275058	0.413191
ENSG00000175470.18;SE:chr10:131934555-131934894:131935006-131940031:+	0.1203	0.275058	0.413191
ENSG00000087302.8;A3:chr14:52001866-52004194:52001866-52004240:+	0.00904091	0.275225	0.413191
ENSG00000087302.8;SE:chr14:52001866-52004194:52004242-52004362:+	-0.042056	0.275225	0.413191
ENSG00000087302.8;SE:chr14:52001866-52004240:52004242-52004362:+	-0.00850773	0.275225	0.413191
ENSG00000089775.11;A3:chr14:64488057-64490361:64487196-64490361:-	-0.0857014	0.275225	0.413191
ENSG00000089775.11;AF:chr14:64490540-64503661:64503845:64490540-64504487:64505213:-	-0.108302	0.275225	0.413191
ENSG00000089775.11;AL:chr14:64449106:64449638-64490361:64478051:64488057-64490361:-	0.108302	0.275225	0.413191
ENSG00000089775.11;AL:chr14:64449106:64449638-64490361:64486839:64488057-64490361:-	-0.024535	0.275225	0.413191
ENSG00000089775.11;SE:chr14:64449638-64487114:64487196-64490361:-	0.0912937	0.275225	0.413191
ENSG00000109586.11_and_ENSG00000221296.2;A3:chr4:173295843-173297795:173295843-173298115:+	0.0266261	0.275225	0.413191
ENSG00000109586.11_and_ENSG00000221296.2;MX:chr4:173295843-173297795:173297977-173302047:173295843-173298115:173298297-173302047:+	0.0549159	0.275225	0.413191
ENSG00000122224.17;A3:chr1:160796311-160799686:160796311-160799753:+	0.0404476	0.275225	0.413191
ENSG00000122224.17;SE:chr1:160796311-160797110:160797275-160799753:+	-0.0403201	0.275225	0.413191
ENSG00000122224.17;SE:chr1:160796311-160798826:160799008-160799753:+	0.0295314	0.275225	0.413191
ENSG00000131242.17_and_ENSG00000239595.3_and_ENSG00000264862.2_and_ENSG00000284424.1;AF:chr17:31391624:31392011-31431813:31431559:31431692-31431813:+	-0.0371877	0.275225	0.413191
ENSG00000137821.11_and_ENSG00000259470.2;SE:chr15:70895936-70900457:70900582-70900922:+	0.000964243	0.275225	0.413191
ENSG00000137821.11_and_ENSG00000259470.2;SE:chr15:70895936-70900922:70901024-70904552:+	-0.0577644	0.275225	0.413191
ENSG00000146476.10;A5:chr6:151452800-151454548:151452586-151454548:+	0.0203237	0.275225	0.413191
ENSG00000164087.7;A3:chr3:52151171-52154355:52151100-52154355:-	0.060556	0.275225	0.413191
ENSG00000164087.7;SE:chr3:52075985-52096569:52096712-52122379:-	-0.0203384	0.275225	0.413191
ENSG00000169908.11;RI:chr3:149375443:149375588-149375680:149375769:-	0.00456868	0.275225	0.413191
ENSG00000185567.6;AF:chr14:104957672-104970456:104970481:104957672-104978183:104978357:-	-0.0356843	0.275225	0.413191
ENSG00000186666.5;A5:chr12:49839015-49842386:49839015-49842854:-	-0.0322106	0.275225	0.413191
ENSG00000111012.9_and_ENSG00000037897.16;A3:chr12:57769423-57769565:57769404-57769565:-	-0.0727363	0.27535	0.413191
ENSG00000111012.9_and_ENSG00000037897.16;MX:chr12:57769678-57769772:57769956-57771974:57769678-57771094:57771257-57771974:-	-0.0650576	0.27535	0.413191
ENSG00000111012.9_and_ENSG00000037897.16;SE:chr12:57769956-57771094:57771257-57771974:-	-0.0824893	0.27535	0.413191
ENSG00000111012.9_and_ENSG00000037897.16;SE:chr12:57771257-57771480:57771605-57771974:-	0.113366	0.27535	0.413191
ENSG00000013441.15_and_ENSG00000252759.1;AF:chr2:200861862-200864101:200864252:200861862-200864564:200864656:-	0.0621083	0.275724	0.413191
ENSG00000013441.15_and_ENSG00000252759.1;AF:chr2:200861862-200864101:200864252:200861862-200864564:200864691:-	0.0637534	0.275724	0.413191
ENSG00000013441.15_and_ENSG00000252759.1;AF:chr2:200861862-200864101:200864252:200861862-200864564:200864699:-	0.0216119	0.275724	0.413191
ENSG00000013441.15_and_ENSG00000252759.1;AF:chr2:200861862-200864101:200864561:200861862-200864564:200864656:-	0.0272123	0.275724	0.413191
ENSG00000013441.15_and_ENSG00000252759.1;AF:chr2:200861862-200864101:200864561:200861862-200864564:200864699:-	-0.023213	0.275724	0.413191
ENSG00000013441.15_and_ENSG00000252759.1;RI:chr2:200859680:200859746-200861238:200861466:-	-0.0388341	0.275724	0.413191
ENSG00000038002.8;SE:chr4:177438857-177439576:177439688-177440273:-	0.0141055	0.275724	0.413191
ENSG00000078043.15_and_ENSG00000267587.1_and_ENSG00000279354.1;AF:chr18:46891054-46916829:46917079:46891054-46917322:46917345:-	0	0.275724	0.413191
ENSG00000078043.15_and_ENSG00000267587.1_and_ENSG00000279354.1;AF:chr18:46891054-46916829:46917079:46891054-46917322:46917503:-	0	0.275724	0.413191
ENSG00000078043.15_and_ENSG00000267587.1_and_ENSG00000279354.1;AF:chr18:46891054-46917322:46917345:46891054-46920059:46920160:-	-0.0476618	0.275724	0.413191
ENSG00000078043.15_and_ENSG00000267587.1_and_ENSG00000279354.1;AF:chr18:46891054-46917322:46917503:46891054-46920059:46920160:-	-0.0967348	0.275724	0.413191
ENSG00000078043.15_and_ENSG00000267587.1_and_ENSG00000279354.1;SE:chr18:46855615-46864164:46864248-46890580:-	-0.18722	0.275724	0.413191
ENSG00000078043.15_and_ENSG00000267587.1_and_ENSG00000279354.1;SE:chr18:46864248-46890580:46891054-46917322:-	-0.0429238	0.275724	0.413191
ENSG00000087274.16;AF:chr4:2843872:2844024-2875896:2867875:2868129-2875896:+	0.0591591	0.275724	0.413191
ENSG00000087274.16;AF:chr4:2843945:2844024-2867972:2844150:2844834-2867972:+	-0.0670992	0.275724	0.413191
ENSG00000087274.16;RI:chr4:2908515:2908604-2909339:2909431:+	-0.168354	0.275724	0.413191
ENSG00000108094.14_and_ENSG00000266228.1;AF:chr10:35071339-35074192:35074288:35071339-35089896:35090035:-	-0.0808388	0.275724	0.413191
ENSG00000108094.14_and_ENSG00000266228.1;AF:chr10:35071339-35074192:35074288:35071339-35090179:35090366:-	-0.108499	0.275724	0.413191
ENSG00000119723.16;AF:chr14:73949926:73950180-73953435:73950219:73950288-73953435:+	0.0457519	0.275724	0.413191
ENSG00000119723.16;AF:chr14:73949926:73950180-73953435:73950299:73950495-73953435:+	0.0869795	0.275724	0.413191
ENSG00000119723.16;AF:chr14:73949926:73950180-73953435:73950310:73950597-73953435:+	0.072032	0.275724	0.413191
ENSG00000119723.16;AF:chr14:73950219:73950288-73953435:73950293:73950495-73953435:+	-0.000912503	0.275724	0.413191
ENSG00000119723.16;AF:chr14:73950219:73950288-73953435:73950310:73950495-73953435:+	-0.0310717	0.275724	0.413191
ENSG00000124762.13;SE:chr6:36678798-36682640:36682730-36684097:+	-0.00309516	0.275724	0.413191
ENSG00000128596.16;A5:chr7:128801509-128804650:128801473-128804650:+	-0.00805731	0.275724	0.413191
ENSG00000128596.16;SE:chr7:128810366-128811262:128811352-128811800:+	-0.00123045	0.275724	0.413191
ENSG00000135829.16;RI:chr1:182883139:182883216-182883320:182883368:+	-0.0474975	0.275724	0.413191
ENSG00000135829.16;SE:chr1:182854178-182855577:182855713-182856532:+	-0.0273679	0.275724	0.413191
ENSG00000139187.9;SE:chr12:8992310-8995119:8995288-9008975:+	-0.0391772	0.275724	0.413191
ENSG00000140395.8_and_ENSG00000272418.1_and_ENSG00000259562.2;SE:chr15:78288382-78288843:78288917-78289619:-	0.0339963	0.275724	0.413191
ENSG00000147140.15;SE:chrX:71283721-71284397:71284453-71290629:+	0.0779057	0.275724	0.413191
ENSG00000158863.21;RI:chr8:22101708:22101851-22102175:22102315:+	0.0149082	0.275724	0.413191
ENSG00000158863.21;SE:chr8:22089298-22089761:22089854-22094440:+	0.0127285	0.275724	0.413191
ENSG00000160710.15;AF:chr1:154602626-154607992:154608206:154602626-154627855:154627964:-	-0.0754218	0.275724	0.413191
ENSG00000171103.10;A5:chr2:28850405-28851072:28850405-28851099:-	0.093943	0.275724	0.413191
ENSG00000182899.14;A5:chr3:197950299-197950936:197950221-197950936:+	0.022569	0.275724	0.413191
ENSG00000182899.14;A5:chr3:197951328-197954003:197951311-197954003:+	0.0145632	0.275724	0.413191
ENSG00000185697.16;AF:chr8:66602523-66612514:66612621:66602523-66612819:66613249:-	-0.000959679	0.275724	0.413191
ENSG00000185697.16;SE:chr8:66564825-66566064:66566243-66566684:-	-0.105762	0.275724	0.413191
ENSG00000204815.9;MX:chr17:41935348-41935471:41935543-41936473:41935348-41935599:41935749-41936473:+	-0.00247449	0.275724	0.413191
ENSG00000206530.10_and_ENSG00000275670.1;A3:chr3:113296902-113303916:113296885-113303916:-	0.0390314	0.275724	0.413191
ENSG00000206530.10_and_ENSG00000275670.1;SE:chr3:113291748-113293952:113294038-113294687:-	-0.0560443	0.275724	0.413191
ENSG00000230438.6;SE:chr6:2855690-2857911:2857995-2876293:-	-0.0590405	0.275724	0.413191
ENSG00000232386.9_and_ENSG00000272808.3_and_ENSG00000259604.5_and_ENSG00000272639.1_and_ENSG00000184254.16;AF:chr15:100877714:100877865-100885267:100879376:100880006-100885267:+	0.0239274	0.275724	0.413191
ENSG00000232386.9_and_ENSG00000272808.3_and_ENSG00000259604.5_and_ENSG00000272639.1_and_ENSG00000184254.16;SE:chr15:100887712-100892510:100892639-100892945:+	-0.0368632	0.275724	0.413191
ENSG00000241163.7_and_ENSG00000276471.1_and_ENSG00000242618.1;AF:chr3:72100010-72100169:72100427:72100010-72100788:72100957:-	0.069423	0.275724	0.413191
ENSG00000120833.13;AF:chr12:93569814:93570198-93572685:93570980:93571216-93572685:+	-0.233088	0.275974	0.413191
ENSG00000120833.13;AF:chr12:93570399:93570665-93572685:93570980:93571216-93572685:+	-0.253965	0.275974	0.413191
ENSG00000124275.14;A5:chr5:7873526-7875258:7873512-7875258:+	-0.118202	0.275974	0.413191
ENSG00000124275.14;SE:chr5:7870923-7873373:7873526-7875258:+	0.0936814	0.275974	0.413191
ENSG00000188313.12;A3:chr3:146522053-146525605:146521701-146525605:-	-0.225911	0.275974	0.413191
ENSG00000188313.12;SE:chr3:146517167-146521544:146521701-146525605:-	0.123165	0.275974	0.413191
ENSG00000188313.12;SE:chr3:146525647-146528614:146528831-146533470:-	0.0706927	0.275974	0.413191
ENSG00000188313.12;SE:chr3:146536565-146537996:146538044-146544467:-	-0.0507429	0.275974	0.413191
ENSG00000229809.8;A5:chr16:30571123-30571434:30571123-30572122:-	0.0661507	0.275974	0.413191
ENSG00000075188.8;AF:chr12:102118583-102118995:102119420:102118583-102120050:102120124:-	0.00269634	0.276224	0.413191
ENSG00000081177.18;SE:chr14:69191591-69203917:69204000-69209424:+	-0.0238364	0.276224	0.413191
ENSG00000081177.18;SE:chr14:69191591-69209424:69209803-69228816:+	0.0284732	0.276224	0.413191
ENSG00000124215.16;SE:chr20:59999663-60001343:60001411-60002813:+	0.0296524	0.276224	0.413191
ENSG00000125818.17_and_ENSG00000215388.3_and_ENSG00000274269.1_and_ENSG00000215595.1;AL:chr20:1164476-1165029:1165059:1164476-1166227:1167328:+	0.0198803	0.276224	0.413191
ENSG00000145349.16;AL:chr4:113451032:113454515-113457335:113455755:113455821-113457335:-	-0.0335971	0.276224	0.413191
ENSG00000145349.16;SE:chr4:113502977-113504976:113505035-113509638:-	-0.045039	0.276224	0.413191
ENSG00000159496.14;A3:chr22:23698333-23698555:23698333-23698844:+	0.0331184	0.276224	0.413191
ENSG00000159882.12;A5:chr19:44008991-44009084:44008916-44009084:+	0.0257105	0.276224	0.413191
ENSG00000160298.17;A3:chr21:46315049-46315474:46314880-46315474:-	-0.0508224	0.276224	0.413191
ENSG00000160298.17;A3:chr21:46317348-46318012:46317268-46318012:-	-0.0247399	0.276224	0.413191
ENSG00000163249.11_and_ENSG00000284079.1;AL:chr2:207751119-207753588:207756174:207751119-207761637:207761839:+	-0.0168491	0.276224	0.413191
ENSG00000163249.11_and_ENSG00000284079.1;SE:chr2:207726876-207733947:207734047-207737411:+	-0.0503528	0.276224	0.413191
ENSG00000163249.11_and_ENSG00000284079.1;SE:chr2:207737446-207740655:207740706-207742223:+	-0.0630896	0.276224	0.413191
ENSG00000164663.14;A5:chr6:41796723-41798724:41796723-41798875:-	-0.00788899	0.276224	0.413191
ENSG00000164663.14;SE:chr6:41799938-41803806:41804010-41805628:-	0.00398677	0.276224	0.413191
ENSG00000164663.14;SE:chr6:41871637-41891794:41891875-41893933:-	0.0201056	0.276224	0.413191
ENSG00000165152.8_and_ENSG00000233055.1;SE:chr9:101477169-101480671:101480725-101486949:-	-0.0284492	0.276224	0.413191
ENSG00000170776.21_and_ENSG00000284160.1_and_ENSG00000259630.2_and_ENSG00000259453.1;SE:chr15:85380798-85480873:85481026-85485710:+	-0.000655495	0.276224	0.413191
ENSG00000243660.9_and_ENSG00000252532.1;A3:chr10:43437262-43475696:43437262-43475721:+	-0.0281554	0.276224	0.413191
ENSG00000243660.9_and_ENSG00000252532.1;AF:chr10:43436841:43436935-43475721:43437126:43437262-43475721:+	0.0206126	0.276224	0.413191
ENSG00000243660.9_and_ENSG00000252532.1;SE:chr10:43475847-43476107:43476202-43481429:+	0.00476441	0.276224	0.413191
ENSG00000263272.1_and_ENSG00000108561.8_and_ENSG00000005100.12;AF:chr17:5438273-5438709:5438778:5438273-5438842:5439155:-	-0.0950163	0.276224	0.413191
ENSG00000263272.1_and_ENSG00000108561.8_and_ENSG00000005100.12;AF:chr17:5438273-5438709:5438778:5438273-5448756:5448830:-	-0.0736599	0.276224	0.413191
ENSG00000263272.1_and_ENSG00000108561.8_and_ENSG00000005100.12;AF:chr17:5438273-5438842:5439155:5438273-5448756:5448830:-	-0.0484998	0.276224	0.413191
ENSG00000128951.13;A5:chr15:48331795-48332268:48331479-48332268:+	0.0480123	0.276623	0.413191
ENSG00000033178.12;SE:chr4:67631908-67633345:67633473-67634242:-	-0.0246102	0.276723	0.413191
ENSG00000062524.15;SE:chr15:41505777-41505915:41506005-41507095:-	-0.00974861	0.276723	0.413191
ENSG00000068097.14_and_ENSG00000267526.1;SE:chr17:60073279-60073746:60073886-60076130:-	0.0146098	0.276723	0.413191
ENSG00000123213.22_and_ENSG00000251648.2;A5:chr5:65792655-65809515:65792601-65809515:+	-0.0630165	0.276723	0.413191
ENSG00000123213.22_and_ENSG00000251648.2;SE:chr5:65722414-65740895:65741000-65758567:+	-0.0507153	0.276723	0.413191
ENSG00000123213.22_and_ENSG00000251648.2;SE:chr5:65722414-65758567:65758826-65762960:+	0.0129779	0.276723	0.413191
ENSG00000128482.15;SE:chr17:19412783-19412938:19413144-19413280:+	0.000693749	0.276723	0.413191
ENSG00000135002.11;SE:chr9:76388656-76392418:76392569-76394090:-	-0.0827766	0.276723	0.413191
ENSG00000138660.11;SE:chr4:112260862-112262988:112263086-112265009:+	0.0222261	0.276723	0.413191
ENSG00000139055.6;A3:chr12:14915835-14917178:14915686-14917178:-	-0.0199948	0.276723	0.413191
ENSG00000151353.14;AF:chr2:675630-676574:676704:675630-677289:677439:-	0.0459553	0.276723	0.413191
ENSG00000151353.14;SE:chr2:675630-675758:676238-677289:-	0.0250815	0.276723	0.413191
ENSG00000162755.13;SE:chr1:161099062-161099346:161099505-161099598:+	-0.0358284	0.276723	0.413191
ENSG00000168004.9;A3:chr11:63490363-63490887:63490333-63490887:-	0.0454867	0.276723	0.413191
ENSG00000168004.9;A5:chr11:63463595-63466110:63463595-63466160:-	-0.00165848	0.276723	0.413191
ENSG00000258227.6;SE:chr7:141935950-141943896:141943964-141945341:-	-0.0230169	0.276723	0.413191
ENSG00000258227.6;SE:chr7:141945400-141946214:141946312-141946807:-	-0.0200091	0.276723	0.413191
ENSG00000016864.18;A5:chr3:52700496-52705447:52700496-52705699:-	-0.160218	0.276923	0.413191
ENSG00000016864.18;A5:chr3:52704952-52705447:52704952-52705703:-	0.107278	0.276923	0.413191
ENSG00000016864.18;AF:chr3:52700496-52705447:52705682:52700496-52705699:52705781:-	-0.0849256	0.276923	0.413191
ENSG00000016864.18;SE:chr3:52696040-52696234:52696318-52696542:-	0.0413668	0.276923	0.413191
ENSG00000016864.18;SE:chr3:52700496-52704724:52704952-52705447:-	0.0754439	0.276923	0.413191
ENSG00000093072.15;AF:chr22:17191810-17198599:17198791:17191810-17199549:17199783:-	-0.0297209	0.277223	0.413191
ENSG00000105647.16_and_ENSG00000268173.3_and_ENSG00000216490.3;RI:chr19:18177140:18177292-18177711:18177764:+	-0.00352686	0.277223	0.413191
ENSG00000108590.10;AF:chr17:6650433-6651349:6651427:6650433-6651501:6651575:-	0.026016	0.277223	0.413191
ENSG00000114942.13_and_ENSG00000277502.1_and_ENSG00000281780.1_and_ENSG00000207047.2_and_ENSG00000207406.1;A3:chr2:206161132-206161321:206161132-206161346:+	-0.0151911	0.277223	0.413191
ENSG00000119862.12;A3:chr2:64455677-64456268:64455677-64456288:+	0.0208174	0.277223	0.413191
ENSG00000138668.18;AF:chr4:82371584-82373119:82373150:82371584-82373446:82373956:-	0.0641878	0.277223	0.413191
ENSG00000138668.18;AF:chr4:82371584-82373119:82373150:82371584-82373446:82373986:-	0.107892	0.277223	0.413191
ENSG00000138668.18;AL:chr4:82354847:82355401-82356796:82356554:82356683-82356796:-	-0.0792553	0.277223	0.413191
ENSG00000142185.16_and_ENSG00000266692.1_and_ENSG00000264452.1;AF:chr21:44350163:44350275-44353601:44350304:44350354-44353601:+	-0.0461315	0.277223	0.413191
ENSG00000142185.16_and_ENSG00000266692.1_and_ENSG00000264452.1;RI:chr21:44391272:44391442-44391503:44391625:+	-0.0188931	0.277223	0.413191
ENSG00000142185.16_and_ENSG00000266692.1_and_ENSG00000264452.1;SE:chr21:44418555-44422270:44422419-44423645:+	0.0132951	0.277223	0.413191
ENSG00000160223.16;A3:chr21:44229044-44230054:44223078-44230054:-	-0.0243973	0.277223	0.413191
ENSG00000160223.16;SE:chr21:44235562-44236867:44237217-44238448:-	-0.11717	0.277223	0.413191
ENSG00000163818.16_and_ENSG00000236930.1;A3:chr3:45838051-45841989:45838047-45841989:-	-0.0324492	0.277223	0.413191
ENSG00000163818.16_and_ENSG00000236930.1;AF:chr3:45838051-45841695:45841860:45838051-45841989:45842166:-	0.0359513	0.277223	0.413191
ENSG00000163818.16_and_ENSG00000236930.1;SE:chr3:45835784-45837927:45838047-45841989:-	0.0325274	0.277223	0.413191
ENSG00000163818.16_and_ENSG00000236930.1;SE:chr3:45835784-45837927:45838051-45841989:-	-0.0840482	0.277223	0.413191
ENSG00000168826.15;A3:chr4:4300097-4301989:4300097-4302311:+	-0.0687216	0.277223	0.413191
ENSG00000168826.15;A5:chr4:4290352-4299927:4290313-4299927:+	-0.00154832	0.277223	0.413191
ENSG00000168826.15;SE:chr4:4303091-4306138:4306184-4313041:+	-0.07012	0.277223	0.413191
ENSG00000172171.10;A3:chr17:30900562-30904066:30900521-30904066:-	0.0346493	0.277223	0.413191
ENSG00000174842.16;SE:chr1:92263732-92264554:92264638-92266419:-	-0.0432137	0.277223	0.413191
ENSG00000177045.7;A3:chr19:45767155-45768042:45766111-45768042:-	0.0490141	0.277223	0.413191
ENSG00000177045.7;SE:chr19:45766111-45766350:45767155-45768042:-	-0.0257586	0.277223	0.413191
ENSG00000232677.6;A3:chr19:36322384-36330253:36322225-36330253:-	-0.0213793	0.277223	0.413191
ENSG00000232677.6;AL:chr19:36315576:36316070-36321300:36319716:36320760-36321300:-	0.110965	0.277223	0.413191
ENSG00000232677.6;SE:chr19:36322030-36322130:36322225-36330253:-	0.0372619	0.277223	0.413191
ENSG00000243961.2_and_ENSG00000132623.15_and_ENSG00000276525.1;SE:chr20:10035333-10035579:10035642-10038258:+	0.0640621	0.277223	0.413191
ENSG00000243961.2_and_ENSG00000132623.15_and_ENSG00000276525.1;SE:chr20:10038647-10040625:10040670-10043122:+	0.0624195	0.277223	0.413191
ENSG00000112511.17;A3:chr6:33414829-33414955:33414829-33414966:+	0.0483829	0.277597	0.413191
ENSG00000112511.17;RI:chr6:33414725:33414829-33414955:33415144:+	-0.0899849	0.277597	0.413191
ENSG00000112511.17;RI:chr6:33414725:33414829-33414966:33415144:+	-0.0795141	0.277597	0.413191
ENSG00000112511.17;SE:chr6:33415144-33415235:33415329-33415590:+	0.0338574	0.277597	0.413191
ENSG00000111817.16_and_ENSG00000237021.2_and_ENSG00000240050.5;AF:chr6:116279143:116279731-116399198:116280120:116280260-116399198:+	0.0180404	0.277722	0.413191
ENSG00000111850.10_and_ENSG00000203872.6_and_ENSG00000279616.1;SE:chr6:87322632-87330692:87330950-87337009:+	-0.0167919	0.277722	0.413191
ENSG00000115947.13;A5:chr2:147975975-148020608:147975975-148020633:-	0.0671043	0.277722	0.413191
ENSG00000115947.13;AF:chr2:147975975-148020633:148020723:147975975-148021448:148021565:-	0.0371163	0.277722	0.413191
ENSG00000115947.13;AL:chr2:147930399:147935698-147938146:147936313:147937015-147938146:-	0.0275984	0.277722	0.413191
ENSG00000132846.5_and_ENSG00000238961.1;SE:chr5:77077895-77078594:77078728-77087111:-	-0.0352609	0.277722	0.413191
ENSG00000135439.11;AF:chr12:57735427-57737079:57737836:57735427-57741912:57742157:-	0.0679914	0.277722	0.413191
ENSG00000135439.11;SE:chr12:57728085-57728318:57728377-57729639:-	-0.0167083	0.277722	0.413191
ENSG00000137309.19_and_ENSG00000276404.1;SE:chr6:34236963-34237204:34237317-34240737:+	-0.0148127	0.277722	0.413191
ENSG00000138468.15_and_ENSG00000282978.1;SE:chr3:101372126-101398861:101399055-101417593:-	0.0391181	0.277722	0.413191
ENSG00000138468.15_and_ENSG00000282978.1;SE:chr3:101372126-101417593:101417790-101458955:-	0.0357865	0.277722	0.413191
ENSG00000138468.15_and_ENSG00000282978.1;SE:chr3:101399055-101417593:101417790-101458955:-	0.0105977	0.277722	0.413191
ENSG00000138468.15_and_ENSG00000282978.1;SE:chr3:101493968-101501070:101501119-101513091:-	0.0270232	0.277722	0.413191
ENSG00000142784.15;RI:chr1:27303621:27303795-27305059:27305193:+	-0.0204168	0.277722	0.413191
ENSG00000144401.14;AF:chr2:207624404-207625062:207625121:207624404-207625265:207625379:-	-0.169534	0.277722	0.413191
ENSG00000158062.20;A3:chr1:26301053-26301694:26301024-26301694:-	0.0309115	0.277722	0.413191
ENSG00000173641.17;A3:chr1:16017219-16017765:16017207-16017765:-	0.0078521	0.277722	0.413191
ENSG00000173641.17;A3:chr1:16017222-16017765:16017207-16017765:-	0.0430194	0.277722	0.413191
ENSG00000173641.17;A5:chr1:16015759-16017074:16015759-16017089:-	0.0166068	0.277722	0.413191
ENSG00000179761.11_and_ENSG00000238007.1;AF:chr17:29042900:29043339-29044859:29044218:29044394-29044859:+	-0.0239068	0.277722	0.413191
ENSG00000179761.11_and_ENSG00000238007.1;AF:chr17:29042900:29043339-29044859:29044251:29044312-29044859:+	-0.0212847	0.277722	0.413191
ENSG00000183196.8;SE:chr16:75481891-75490614:75490769-75494940:-	0.0221397	0.277722	0.413191
ENSG00000186479.4_and_ENSG00000242547.3_and_ENSG00000201869.1;SE:chr5:64506789-64507711:64507877-64575774:+	-0.0427248	0.277722	0.413191
ENSG00000186479.4_and_ENSG00000242547.3_and_ENSG00000201869.1;SE:chr5:64598435-64601405:64601489-64609161:+	0.0833855	0.277722	0.413191
ENSG00000187240.13;A5:chr11:103321241-103323886:103321237-103323886:+	0.0352034	0.277722	0.413191
ENSG00000187240.13;SE:chr11:103236539-103241527:103241547-103243693:+	0	0.277722	0.413191
ENSG00000196418.12;A3:chr1:247157403-247159006:247157217-247159006:-	0.166444	0.277722	0.413191
ENSG00000196418.12;A3:chr1:247159867-247171848:247159813-247171848:-	0.0392932	0.277722	0.413191
ENSG00000215910.7;A3:chr1:11788047-11788149:11788047-11788243:+	-0.043581	0.277722	0.413191
ENSG00000258484.3_and_ENSG00000259286.3_and_ENSG00000137808.12_and_ENSG00000255346.9_and_ENSG00000273851.1;AF:chr15:68930500:68930717-68945599:68939794:68939853-68945599:+	-0.0797578	0.277722	0.413191
ENSG00000140416.19;AL:chr15:63062645-63064064:63065278:63062645-63071090:63071323:+	-0.0631691	0.277778	0.413191
ENSG00000132716.18_and_ENSG00000258465.6_and_ENSG00000224261.2_and_ENSG00000162735.18;AF:chr1:160283639-160284131:160284231:160283639-160285055:160285146:-	0.196803	0.277972	0.413191
ENSG00000185246.17_and_ENSG00000212615.1_and_ENSG00000239043.1;A5:chr14:45095563-45096103:45095533-45096103:+	-0.062455	0.278055	0.413191
ENSG00000185246.17_and_ENSG00000212615.1_and_ENSG00000239043.1;RI:chr14:45096424:45096492-45096596:45096758:+	-0.0434105	0.278055	0.413191
ENSG00000185246.17_and_ENSG00000212615.1_and_ENSG00000239043.1;SE:chr14:45096228-45096424:45096758-45096887:+	-0.0491251	0.278055	0.413191
ENSG00000185246.17_and_ENSG00000212615.1_and_ENSG00000239043.1;SE:chr14:45102696-45107451:45107616-45108415:+	-0.0503801	0.278055	0.413191
ENSG00000185246.17_and_ENSG00000212615.1_and_ENSG00000239043.1;SE:chr14:45109780-45109894:45109993-45110094:+	-0.0243122	0.278055	0.413191
ENSG00000078403.16;A5:chr10:21534520-21534645:21534494-21534645:+	0.0307087	0.278222	0.413191
ENSG00000107020.9_and_ENSG00000214190.2;AF:chr9:5436694-5437632:5437706:5436694-5437789:5437878:-	0.0231024	0.278222	0.413191
ENSG00000107020.9_and_ENSG00000214190.2;SE:chr9:5361888-5381863:5382031-5431897:-	0.0161912	0.278222	0.413191
ENSG00000111728.10_and_ENSG00000274624.1_and_ENSG00000283582.1_and_ENSG00000212172.1_and_ENSG00000256714.1;AF:chr12:22287293-22333997:22334714:22287293-22336112:22336200:-	-0.0310146	0.278222	0.413191
ENSG00000111728.10_and_ENSG00000274624.1_and_ENSG00000283582.1_and_ENSG00000212172.1_and_ENSG00000256714.1;AL:chr12:22193391:22202038-22249006:22223272:22223773-22249006:-	0.0364302	0.278222	0.413191
ENSG00000111728.10_and_ENSG00000274624.1_and_ENSG00000283582.1_and_ENSG00000212172.1_and_ENSG00000256714.1;SE:chr12:22249098-22255280:22255389-22287149:-	0.0242186	0.278222	0.413191
ENSG00000136045.11;A3:chr12:107685971-107688448:107685971-107688452:+	-0.0129083	0.278222	0.413191
ENSG00000143786.7_and_ENSG00000229991.1;AF:chr1:224529191:224529420-224680958:224616293:224617255-224680958:+	0.105624	0.278222	0.413191
ENSG00000157927.16_and_ENSG00000206895.1_and_ENSG00000218823.1_and_ENSG00000213935.3;A3:chr7:4822554-4832141:4822550-4832141:-	0.0804858	0.278222	0.413191
ENSG00000157927.16_and_ENSG00000206895.1_and_ENSG00000218823.1_and_ENSG00000213935.3;A3:chr7:4835239-4836358:4835234-4836358:-	0.0484851	0.278222	0.413191
ENSG00000157927.16_and_ENSG00000206895.1_and_ENSG00000218823.1_and_ENSG00000213935.3;AF:chr7:4878203-4882109:4882209:4878203-4883596:4883719:-	-0.0733214	0.278222	0.413191
ENSG00000159899.14;RI:chr9:35808509:35808683-35808755:35808853:+	-0.0208323	0.278222	0.413191
ENSG00000163684.11_and_ENSG00000255154.7;A3:chr3:58306417-58310290:58306417-58310309:+	0.0422872	0.278222	0.413191
ENSG00000163684.11_and_ENSG00000255154.7;A5:chr3:58306651-58310309:58306417-58310309:+	-0.0359331	0.278222	0.413191
ENSG00000163684.11_and_ENSG00000255154.7;AF:chr3:58306314:58306417-58310507:58306520:58306651-58310507:+	-0.107959	0.278222	0.413191
ENSG00000163684.11_and_ENSG00000255154.7;SE:chr3:58306417-58310309:58310406-58310507:+	0.0729279	0.278222	0.413191
ENSG00000163684.11_and_ENSG00000255154.7;SE:chr3:58306651-58310309:58310406-58310507:+	-0.0507267	0.278222	0.413191
ENSG00000163684.11_and_ENSG00000255154.7;SE:chr3:58310591-58315701:58315819-58316515:+	0.0174455	0.278222	0.413191
ENSG00000163684.11_and_ENSG00000255154.7;SE:chr3:58310591-58315722:58315819-58316515:+	0.0262787	0.278222	0.413191
ENSG00000165259.13_and_ENSG00000233484.2;MX:chrX:84469575-84475251:84475397-84502342:84469575-84488024:84488132-84502342:-	0.00584889	0.278222	0.413191
ENSG00000170464.9_and_ENSG00000279686.1_and_ENSG00000249751.3;AL:chr5:139410203:139414272-139420053:139419068:139419172-139420053:-	0.0411986	0.278222	0.413191
ENSG00000170464.9_and_ENSG00000279686.1_and_ENSG00000249751.3;SE:chr5:139414272-139418719:139418833-139420053:-	-0.0196165	0.278222	0.413191
ENSG00000170464.9_and_ENSG00000279686.1_and_ENSG00000249751.3;SE:chr5:139420225-139422708:139422817-139425005:-	0.0216432	0.278222	0.413191
ENSG00000170464.9_and_ENSG00000279686.1_and_ENSG00000249751.3;SE:chr5:139426357-139428538:139428683-139437372:-	0.0260746	0.278222	0.413191
ENSG00000170464.9_and_ENSG00000279686.1_and_ENSG00000249751.3;SE:chr5:139428683-139437372:139437558-139439406:-	-0.0286071	0.278222	0.413191
ENSG00000181264.8;A3:chr11:120325368-120327122:120325368-120327441:+	0.029999	0.278222	0.413191
ENSG00000181264.8;SE:chr11:120325368-120327122:120327640-120329977:+	-0.0738035	0.278222	0.413191
ENSG00000181264.8;SE:chr11:120325368-120327441:120327640-120329977:+	-0.0919786	0.278222	0.413191
ENSG00000182858.13;A3:chr22:49904066-49904179:49903879-49904179:-	-0.0277097	0.278222	0.413191
ENSG00000182858.13;A3:chr22:49904506-49907721:49904384-49907721:-	-0.119049	0.278222	0.413191
ENSG00000182858.13;AL:chr22:49903650:49903879-49904179:49903961:49904066-49904179:-	-0.0771388	0.278222	0.413191
ENSG00000188493.14;A3:chr19:40742770-40743905:40741008-40743905:-	-0.0121072	0.278222	0.413191
ENSG00000188493.14;A5:chr19:40742770-40743905:40742770-40743915:-	0.030778	0.278222	0.413191
ENSG00000197933.12_and_ENSG00000266922.1;SE:chr19:11723342-11724194:11724254-11725201:-	-0.0393307	0.278222	0.413191
ENSG00000197933.12_and_ENSG00000266922.1;SE:chr19:11724254-11725201:11725327-11738817:-	-0.112518	0.278222	0.413191
ENSG00000118495.18_and_ENSG00000283122.1;A3:chr6:143960580-143964787:143960556-143964787:-	0.0649159	0.278388	0.413191
ENSG00000118495.18_and_ENSG00000283122.1;A3:chr6:143966230-143968907:143964818-143968907:-	0.150406	0.278388	0.413191
ENSG00000118495.18_and_ENSG00000283122.1;AL:chr6:143940338:143942663-143960469:143948260:143948460-143960469:-	-0.111124	0.278388	0.413191
ENSG00000118495.18_and_ENSG00000283122.1;AL:chr6:143940338:143942663-143960469:143948344:143948460-143960469:-	-0.0920665	0.278388	0.413191
ENSG00000181458.10;SE:chr3:100492928-100519533:100519608-100555209:+	0.0305224	0.278388	0.413191
ENSG00000052126.14_and_ENSG00000253284.2_and_ENSG00000243854.3;AL:chr12:19369798-19370722:19373668:19369798-19375531:19376400:+	0.0328403	0.278721	0.413191
ENSG00000100211.10;SE:chr22:38656750-38656956:38657143-38665546:+	-0.012142	0.278721	0.413191
ENSG00000100211.10;SE:chr22:38656750-38665546:38665685-38668017:+	-0.0165168	0.278721	0.413191
ENSG00000102524.11_and_ENSG00000277246.1;SE:chr13:108286859-108302776:108302893-108303253:+	0.0295363	0.278721	0.413191
ENSG00000104517.12;A3:chr8:102265278-102266947:102265275-102266947:-	-0.141109	0.278721	0.413191
ENSG00000112996.10;AF:chr5:44808925:44809563-44811009:44809843:44809992-44811009:+	-0.0251929	0.278721	0.413191
ENSG00000113742.12;AF:chr5:173888280:173890858-173910523:173893051:173893183-173910523:+	-0.0392298	0.278721	0.413191
ENSG00000113742.12;AF:chr5:173888280:173890858-173910523:173893078:173893183-173910523:+	-0.0836193	0.278721	0.413191
ENSG00000113742.12;AF:chr5:173889340:173890858-173910523:173893051:173893183-173910523:+	-0.0481468	0.278721	0.413191
ENSG00000113742.12;AF:chr5:173889340:173890858-173910523:173893078:173893183-173910523:+	-0.0487693	0.278721	0.413191
ENSG00000113742.12;MX:chr5:173910604-173932450:173932500-173944967:173910604-173943026:173943049-173944967:+	0.0238835	0.278721	0.413191
ENSG00000113742.12;SE:chr5:173910604-173932450:173932500-173943026:+	0.0710698	0.278721	0.413191
ENSG00000113742.12;SE:chr5:173910604-173943026:173943049-173944967:+	-0.0699747	0.278721	0.413191
ENSG00000113742.12;SE:chr5:173932500-173943026:173943049-173944967:+	0.0493707	0.278721	0.413191
ENSG00000115252.18;SE:chr2:182264414-182463598:182463659-182522276:-	0.00192024	0.278721	0.413191
ENSG00000138771.14_and_ENSG00000263445.1_and_ENSG00000283682.1_and_ENSG00000231335.1;SE:chr4:76730935-76738761:76741926-76749017:+	0.00403163	0.278721	0.413191
ENSG00000152818.18_and_ENSG00000219409.2;SE:chr6:144821018-144827348:144827386-144827611:+	0.076642	0.278721	0.413191
ENSG00000158710.14;AF:chr1:159920537-159923436:159923717:159920537-159925450:159925491:-	-0.114754	0.278721	0.413191
ENSG00000164587.11;AF:chr5:150447735-150449492:150449696:150447735-150449703:150449747:-	0.0100066	0.278721	0.413191
ENSG00000164946.19;AF:chr9:14776256-14779448:14779533:14776256-14784370:14784634:-	0.0455111	0.278721	0.413191
ENSG00000168229.3;SE:chr14:52268660-52269451:52269541-52274731:+	0.0808539	0.278721	0.413191
ENSG00000171208.9;A5:chr16:47122784-47122868:47122784-47122889:-	0.0350243	0.278721	0.413191
ENSG00000171208.9;SE:chr16:47083801-47086226:47086339-47109483:-	-0.178039	0.278721	0.413191
ENSG00000176714.9;AF:chr2:27627917-27628390:27628891:27627917-27628950:27629012:-	-0.0417836	0.278721	0.413191
ENSG00000176714.9;AF:chr2:27627917-27628396:27628878:27627917-27628950:27629012:-	0.0938377	0.278721	0.413191
ENSG00000189046.10;A3:chr12:109092937-109093247:109092787-109093247:-	-0.0178784	0.278721	0.413191
ENSG00000189046.10;A5:chr12:109092787-109093247:109092787-109093350:-	0.0313656	0.278721	0.413191
ENSG00000189046.10;RI:chr12:109092507:109092787-109093247:109093472:-	-0.125398	0.278721	0.413191
ENSG00000196391.10;A3:chr15:90358957-90360043:90358957-90362545:+	-0.0289185	0.278721	0.413191
ENSG00000196391.10;SE:chr15:90352411-90354642:90354764-90358851:+	-0.0303911	0.278721	0.413191
ENSG00000196391.10;SE:chr15:90354764-90355351:90355416-90358851:+	0.0457776	0.278721	0.413191
ENSG00000196705.8_and_ENSG00000268995.1;MX:chr19:21167666-21169803:21169882-21182623:21167666-21175453:21175474-21182623:+	0.0207319	0.278721	0.413191
ENSG00000196705.8_and_ENSG00000268995.1;SE:chr19:21143643-21151079:21151198-21166335:+	0.0267222	0.278721	0.413191
ENSG00000196705.8_and_ENSG00000268995.1;SE:chr19:21167666-21169803:21169882-21182623:+	0.0304084	0.278721	0.413191
ENSG00000196705.8_and_ENSG00000268995.1;SE:chr19:21167666-21175453:21175474-21182623:+	-0.0238997	0.278721	0.413191
ENSG00000197223.11;A3:chr2:68047319-68053061:68047315-68053061:-	-0.143472	0.278721	0.413191
ENSG00000197223.11;A5:chr2:68047319-68062945:68047319-68062958:-	-0.0364108	0.278721	0.413191
ENSG00000197223.11;RI:chr2:68045988:68046043-68046344:68046410:-	0.0323025	0.278721	0.413191
ENSG00000235770.5_and_ENSG00000216721.3;A3:chr2:215621350-215622686:215621193-215622686:-	0.034919	0.278721	0.413191
ENSG00000235770.5_and_ENSG00000216721.3;AF:chr2:215750417-215827352:215827441:215750417-215843326:215843536:-	-0.00306653	0.278721	0.413191
ENSG00000235770.5_and_ENSG00000216721.3;AF:chr2:215750417-215831429:215831590:215750417-215843326:215843536:-	-0.0146102	0.278721	0.413191
ENSG00000235770.5_and_ENSG00000216721.3;MX:chr2:215624235-215641231:215641819-215743814:215624235-215740877:215741021-215743814:-	-0.034919	0.278721	0.413191
ENSG00000235770.5_and_ENSG00000216721.3;SE:chr2:215624235-215740877:215741021-215743814:-	0.00306653	0.278721	0.413191
ENSG00000160201.11;A3:chr21:43101432-43104315:43100519-43104315:-	-0.0330927	0.278888	0.413191
ENSG00000160201.11;RI:chr21:43092956:43093249-43094471:43094563:-	-0.0481941	0.278888	0.413191
ENSG00000160201.11;RI:chr21:43100453:43100519-43104315:43104402:-	-0.0434149	0.278888	0.413191
ENSG00000037241.7;A5:chr5:172959514-172959865:172959468-172959865:+	0.0545634	0.279054	0.413191
ENSG00000037241.7;AF:chr5:172958729:172958801-172959865:172959424:172959468-172959865:+	0.0453827	0.279054	0.413191
ENSG00000037241.7;AF:chr5:172958893:172959007-172959865:172959424:172959468-172959865:+	0.02741	0.279054	0.413191
ENSG00000001167.14;SE:chr6:41079164-41080811:41080897-41084046:+	0.0204238	0.279221	0.413191
ENSG00000012211.12;AF:chrX:49184710-49184826:49184893:49184710-49186256:49186392:-	-0.0409377	0.279221	0.413191
ENSG00000012211.12;RI:chrX:49177993:49178179-49178272:49178475:-	-0.0223061	0.279221	0.413191
ENSG00000075651.15;AF:chr3:171738082-171771195:171771359:171738082-171810399:171810438:-	0.0414223	0.279221	0.413191
ENSG00000075651.15;SE:chr3:171677694-171686685:171686798-171687371:-	0.0190974	0.279221	0.413191
ENSG00000077092.18_and_ENSG00000213877.3;A3:chr3:25580722-25593503:25580722-25593641:+	-0.028662	0.279221	0.413191
ENSG00000077092.18_and_ENSG00000213877.3;AF:chr3:25428311:25428888-25461193:25458310:25458393-25461193:+	0.105488	0.279221	0.413191
ENSG00000077092.18_and_ENSG00000213877.3;SE:chr3:25501323-25569758:25569918-25580546:+	-0.0293598	0.279221	0.413191
ENSG00000077092.18_and_ENSG00000213877.3;SE:chr3:25580722-25593503:25593707-25594520:+	-0.0924935	0.279221	0.413191
ENSG00000102010.14;SE:chrX:15531407-15534212:15534339-15536353:+	-0.017598	0.279221	0.413191
ENSG00000102401.19;A5:chrX:101623430-101623814:101623276-101623814:+	-0.0206878	0.279221	0.413191
ENSG00000103061.12_and_ENSG00000279649.1;A3:chr16:68302509-68304026:68302501-68304026:-	0.022141	0.279221	0.413191
ENSG00000103061.12_and_ENSG00000279649.1;AL:chr16:68284503:68284695-68302381:68298035:68301405-68302381:-	0.0254456	0.279221	0.413191
ENSG00000115966.16_and_ENSG00000277948.1_and_ENSG00000215973.1;AF:chr2:175151158-175168050:175168169:175151158-175168286:175168382:-	-0.0208664	0.279221	0.413191
ENSG00000115966.16_and_ENSG00000277948.1_and_ENSG00000215973.1;SE:chr2:175130207-175132695:175132757-175136412:-	0.0211314	0.279221	0.413191
ENSG00000115966.16_and_ENSG00000277948.1_and_ENSG00000215973.1;SE:chr2:175136486-175147946:175147980-175151060:-	0.079615	0.279221	0.413191
ENSG00000123240.16;SE:chr10:13100302-13108138:13108289-13109112:+	-0.0114964	0.279221	0.413191
ENSG00000127922.9;AL:chr7:96645391:96645932-96694798:96688769:96688966-96694798:-	0.43681	0.279221	0.413191
ENSG00000128335.13;A3:chr22:36237363-36239441:36237185-36239441:-	-0.141635	0.279221	0.413191
ENSG00000128335.13;AF:chr22:36233455-36239136:36239227:36233455-36239441:36239643:-	0.0172969	0.279221	0.413191
ENSG00000128335.13;SE:chr22:36233455-36234236:36234335-36239441:-	-0.013612	0.279221	0.413191
ENSG00000128335.13;SE:chr22:36233455-36237061:36237185-36239441:-	0.0460388	0.279221	0.413191
ENSG00000131148.8_and_ENSG00000252311.1;SE:chr16:85779867-85780379:85780473-85781211:-	-0.0162488	0.279221	0.413191
ENSG00000134138.19_and_ENSG00000277202.1_and_ENSG00000206676.1;AL:chr15:36889204:36892459-36895151:36894418:36894812-36895151:-	-0.147742	0.279221	0.413191
ENSG00000134138.19_and_ENSG00000277202.1_and_ENSG00000206676.1;AL:chr15:36889204:36892459-36895151:36894707:36894812-36895151:-	-0.149105	0.279221	0.413191
ENSG00000134138.19_and_ENSG00000277202.1_and_ENSG00000206676.1;AL:chr15:36889204:36892459-36895151:36894752:36894812-36895151:-	-0.156783	0.279221	0.413191
ENSG00000134138.19_and_ENSG00000277202.1_and_ENSG00000206676.1;AL:chr15:36889204:36892459-36895151:36894784:36894812-36895151:-	-0.00728438	0.279221	0.413191
ENSG00000160325.14;AF:chr9:133459987:133460187-133463483:133462171:133462219-133463483:+	0.0234205	0.279221	0.413191
ENSG00000165650.11;SE:chr10:117285471-117285694:117285799-117290186:-	0.0150625	0.279221	0.413191
ENSG00000186889.9_and_ENSG00000233702.1;AF:chr2:62502794-62506030:62506341:62502794-62511787:62511894:-	0.00201811	0.279221	0.413191
ENSG00000241878.11_and_ENSG00000284082.1;RI:chr22:31620996:31621142-31621334:31621885:-	-0.0184274	0.279221	0.413191
ENSG00000241878.11_and_ENSG00000284082.1;SE:chr22:31648276-31650699:31650778-31662144:-	-0.0225252	0.279221	0.413191
ENSG00000164116.16;A3:chr4:155667419-155696756:155667419-155696806:+	-0.04618	0.279471	0.413191
ENSG00000164116.16;A5:chr4:155667220-155667346:155667199-155667346:+	-0.0985858	0.279471	0.413191
ENSG00000164116.16;AF:chr4:155666936:155666965-155667346:155667198:155667220-155667346:+	0.118627	0.279471	0.413191
ENSG00000029534.19_and_ENSG00000274705.2_and_ENSG00000260588.1_and_ENSG00000241834.3;A3:chr8:41672912-41684544:41672426-41684544:-	-0.173239	0.27972	0.413191
ENSG00000029534.19_and_ENSG00000274705.2_and_ENSG00000260588.1_and_ENSG00000241834.3;A3:chr8:41672912-41684544:41672529-41684544:-	0.0498747	0.27972	0.413191
ENSG00000029534.19_and_ENSG00000274705.2_and_ENSG00000260588.1_and_ENSG00000241834.3;AF:chr8:41758137-41797512:41797622:41758137-41896355:41896762:-	0.0015451	0.27972	0.413191
ENSG00000029534.19_and_ENSG00000274705.2_and_ENSG00000260588.1_and_ENSG00000241834.3;RI:chr8:41672354:41672426-41672516:41672912:-	0.0514002	0.27972	0.413191
ENSG00000029534.19_and_ENSG00000274705.2_and_ENSG00000260588.1_and_ENSG00000241834.3;SE:chr8:41699548-41700431:41700454-41701550:-	0.172687	0.27972	0.413191
ENSG00000079134.11;AF:chr18:226901-244302:245734:226901-246324:246433:-	0.0420779	0.27972	0.413191
ENSG00000079134.11;RI:chr18:224924:224994-225089:225403:-	-0.0243749	0.27972	0.413191
ENSG00000081154.11;A3:chr3:101574279-101579790:101574279-101579842:+	-0.0103471	0.27972	0.413191
ENSG00000099326.8;A5:chr19:58571429-58573055:58571429-58573373:-	-0.151589	0.27972	0.413191
ENSG00000099326.8;AF:chr19:58571429-58572550:58572775:58571429-58573373:58573575:-	-0.238129	0.27972	0.413191
ENSG00000104723.20;AF:chr8:15540283:15540568-15623080:15561619:15561685-15623080:+	-0.0706745	0.27972	0.413191
ENSG00000104723.20;SE:chr8:15673836-15730666:15730729-15743538:+	0.0503262	0.27972	0.413191
ENSG00000104723.20;SE:chr8:15748465-15757791:15757855-15764203:+	0.100087	0.27972	0.413191
ENSG00000104883.7;A3:chr19:7477436-7478314:7477253-7478314:-	-0.0274107	0.27972	0.413191
ENSG00000112245.10;AF:chr6:63572012:63572719-63576436:63573238:63573613-63576436:+	-0.0148929	0.27972	0.413191
ENSG00000115652.14;A3:chr2:106164799-106166056:106164784-106166056:-	-0.117268	0.27972	0.413191
ENSG00000117335.19_and_ENSG00000234219.1;SE:chr1:207767195-207767779:207767823-207770321:+	-0.137876	0.27972	0.413191
ENSG00000119711.12;A5:chr14:74071974-74072203:74071974-74072242:-	-0.194424	0.27972	0.413191
ENSG00000138018.17;AF:chr2:26308547:26308657-26364302:26346114:26346289-26364302:+	0.0160765	0.27972	0.413191
ENSG00000144362.11_and_ENSG00000213160.9_and_ENSG00000206961.1;AL:chr2:169741537-169749422:169751888:169741537-169773320:169773385:+	-0.10765	0.27972	0.413191
ENSG00000144362.11_and_ENSG00000213160.9_and_ENSG00000206961.1;AL:chr2:169741537-169749422:169751888:169741537-169776441:169776989:+	-0.0113115	0.27972	0.413191
ENSG00000145817.16;A3:chr5:144165604-144169846:144165600-144169846:-	-0.0133165	0.27972	0.413191
ENSG00000145817.16;A5:chr5:144169965-144170284:144169965-144170535:-	0.0155596	0.27972	0.413191
ENSG00000154822.17_and_ENSG00000283885.1;AF:chr3:16884959:16885366-17009674:16933090:16933291-17009674:+	-0.0224379	0.27972	0.413191
ENSG00000166128.12;SE:chr15:63189748-63223848:63223979-63244756:+	0.0182811	0.27972	0.413191
ENSG00000166128.12;SE:chr15:63249705-63251284:63251342-63255507:+	0.0276617	0.27972	0.413191
ENSG00000166734.18_and_ENSG00000250130.1;SE:chr15:44380976-44402887:44403054-44413336:+	0.0991761	0.27972	0.413191
ENSG00000167395.10;A5:chr16:31074720-31076246:31074631-31076246:+	-0.0199969	0.27972	0.413191
ENSG00000167395.10;A5:chr16:31074761-31076246:31074631-31076246:+	-0.142639	0.27972	0.413191
ENSG00000168477.17_and_ENSG00000252512.1_and_ENSG00000213676.10;A3:chr6:32117130-32117323:32117107-32117323:-	0.0198668	0.27972	0.413191
ENSG00000168477.17_and_ENSG00000252512.1_and_ENSG00000213676.10;A5:chr6:32127750-32128117:32127750-32128126:-	-0.0247294	0.27972	0.413191
ENSG00000168477.17_and_ENSG00000252512.1_and_ENSG00000213676.10;AF:chr6:32098206-32109181:32109374:32098206-32114994:32115334:-	0.0185246	0.27972	0.413191
ENSG00000174231.16;A3:chr17:1650956-1651108:1650846-1651108:-	-0.0572262	0.27972	0.413191
ENSG00000177707.10;A3:chr3:111126335-111133635:111126335-111133661:+	-0.376119	0.27972	0.413191
ENSG00000196218.12;SE:chr19:38510781-38511561:38511610-38512072:+	-0.050524	0.27972	0.413191
ENSG00000196218.12;SE:chr19:38511610-38512072:38512132-38512245:+	-0.0155792	0.27972	0.413191
ENSG00000196218.12;SE:chr19:38523309-38523915:38523929-38525332:+	0.0386479	0.27972	0.413191
ENSG00000196218.12;SE:chr19:38536070-38536750:38536767-38537880:+	-0.0111582	0.27972	0.413191
ENSG00000196218.12;SE:chr19:38567917-38570607:38570693-38572019:+	0.101808	0.27972	0.413191
ENSG00000237296.9_and_ENSG00000243716.10;SE:chr16:22513921-22516765:22517102-22519138:+	0.0225623	0.27972	0.413191
ENSG00000267470.5_and_ENSG00000171817.16;A3:chr19:37599752-37601007:37599752-37601010:+	0.061131	0.27972	0.413191
ENSG00000267470.5_and_ENSG00000171817.16;SE:chr19:37598456-37599626:37599752-37601010:+	-0.00115573	0.27972	0.413191
ENSG00000267470.5_and_ENSG00000171817.16;SE:chr19:37599752-37601010:37601105-37611513:+	0.0175392	0.27972	0.413191
ENSG00000283196.1;AL:chr2:89542842:89543836-89581006:89562093:89562684-89581006:-	-0.0807332	0.27972	0.413191
ENSG00000283196.1;AL:chr2:89554090:89554600-89580558:89562335:89562684-89580558:-	0.0331399	0.27972	0.413191
ENSG00000283196.1;SE:chr2:89562684-89580558:89580635-89581006:-	-0.0447656	0.27972	0.413191
ENSG00000026508.17_and_ENSG00000251194.2;AL:chr11:35221732-35222375:35223320:35221732-35229129:35230027:+	-0.0864327	0.28022	0.413191
ENSG00000026508.17_and_ENSG00000251194.2;SE:chr11:35190065-35214852:35214914-35219316:+	-0.0623591	0.28022	0.413191
ENSG00000048740.18_and_ENSG00000231496.1;A5:chr10:11314270-11321207:11314258-11321207:+	0.0179025	0.28022	0.413191
ENSG00000064012.21;AF:chr2:201258324:201258382-201266461:201260500:201260613-201266461:+	0.0243286	0.28022	0.413191
ENSG00000064012.21;SE:chr2:201272942-201274889:201274953-201276827:+	0.0328084	0.28022	0.413191
ENSG00000089280.18;A3:chr16:31188357-31189120:31188357-31189123:+	0.00384199	0.28022	0.413191
ENSG00000100181.22_and_ENSG00000283633.1_and_ENSG00000267338.1;RI:chr22:16614077:16614178-16614699:16615111:+	-0.0302786	0.28022	0.413191
ENSG00000101901.11;AF:chrX:111681192:111681424-111682236:111681657:111681826-111682236:+	0.0250785	0.28022	0.413191
ENSG00000108107.14_and_ENSG00000284029.1;RI:chr19:55386570:55386674-55387930:55388048:+	-0.0140855	0.28022	0.413191
ENSG00000110442.11;SE:chr11:36276240-36277089:36277123-36278477:-	-0.0333113	0.28022	0.413191
ENSG00000110442.11;SE:chr11:36278616-36280712:36280837-36289362:-	-0.0127291	0.28022	0.413191
ENSG00000117410.13;A5:chr1:43975848-43976090:43975107-43976090:+	-0.11741	0.28022	0.413191
ENSG00000118495.18_and_ENSG00000283122.1;A3:chr6:143960580-143964787:143960542-143964787:-	-0.0239279	0.28022	0.413191
ENSG00000118495.18_and_ENSG00000283122.1;A5:chr6:143964818-143965850:143964818-143966158:-	-0.044134	0.28022	0.413191
ENSG00000118495.18_and_ENSG00000283122.1;RI:chr6:143964787:143964818-143966158:143966230:-	0.0485209	0.28022	0.413191
ENSG00000118495.18_and_ENSG00000283122.1;SE:chr6:143964818-143965180:143965303-143966158:-	-0.0560299	0.28022	0.413191
ENSG00000120093.11_and_ENSG00000182742.5_and_ENSG00000257178.5_and_ENSG00000284038.1_and_ENSG00000120075.5_and_ENSG00000108511.9;A3:chr17:48598260-48604480:48598228-48604480:-	0.00168191	0.28022	0.413191
ENSG00000130332.14;SE:chr19:2324192-2325980:2326139-2328387:-	-0.0179201	0.28022	0.413191
ENSG00000130560.8;SE:chr9:135939759-135942162:135942289-135945028:-	-0.00956641	0.28022	0.413191
ENSG00000135605.12;A3:chr4:48149690-48150863:48149685-48150863:-	-0.0463287	0.28022	0.413191
ENSG00000135605.12;A3:chr4:48171449-48176082:48171408-48176082:-	-0.0823965	0.28022	0.413191
ENSG00000135605.12;SE:chr4:48141419-48145079:48145295-48145408:-	-0.0250743	0.28022	0.413191
ENSG00000135605.12;SE:chr4:48156734-48163702:48163767-48167778:-	-0.0823965	0.28022	0.413191
ENSG00000138758.11;AF:chr4:77030783:77030970-77039743:77034924:77035020-77039743:+	0.26656	0.28022	0.413191
ENSG00000138758.11;AL:chr4:77030970-77034497:77038614:77030970-77039073:77039115:+	-0.0951496	0.28022	0.413191
ENSG00000138758.11;AL:chr4:77030970-77034497:77038614:77030970-77039073:77039326:+	-0.0774822	0.28022	0.413191
ENSG00000138758.11;AL:chr4:77030970-77034497:77038614:77030970-77039743:77040100:+	-0.0803934	0.28022	0.413191
ENSG00000140262.17;A3:chr15:56918906-56919892:56918906-56919902:+	-0.224186	0.28022	0.413191
ENSG00000146414.15;AL:chr6:145864245:145864491-145888020:145884807:145886787-145888020:-	0.0174726	0.28022	0.413191
ENSG00000169031.18;SE:chr2:227307919-227308899:227309076-227309204:+	-0.0176024	0.28022	0.413191
ENSG00000171860.4;A5:chr12:8060195-8066221:8060195-8066278:-	0.00911944	0.28022	0.413191
ENSG00000182185.18_and_ENSG00000242941.1;AF:chr14:67887130:67887204-68291884:67908305:67908853-68291884:+	-0.0159961	0.28022	0.413191
ENSG00000182185.18_and_ENSG00000242941.1;SE:chr14:68468250-68468555:68468599-68497124:+	0.0147916	0.28022	0.413191
ENSG00000198948.11;AF:chr4:169992309-170003671:170003784:169992309-170026234:170026316:-	-0.0487764	0.28022	0.413191
ENSG00000224259.6;SE:chr1:159961405-159965499:159965645-159976644:+	-0.0231829	0.28022	0.413191
ENSG00000143624.13_and_ENSG00000143554.13;RI:chr1:153772340:153772440-153772639:153772711:+	0.0234523	0.280386	0.413191
ENSG00000143624.13_and_ENSG00000143554.13;SE:chr1:153752408-153753701:153753818-153754642:+	-0.037811	0.280386	0.413191
ENSG00000197568.13;A5:chr1:70355208-70366444:70355107-70366444:+	0.0782336	0.280386	0.413191
ENSG00000197568.13;SE:chr1:70355107-70366146:70366328-70366444:+	0.0725511	0.280386	0.413191
ENSG00000197568.13;SE:chr1:70366537-70366933:70366984-70367617:+	0.0510594	0.280386	0.413191
ENSG00000086589.11;A3:chr5:150700497-150700932:150700476-150700932:-	-0.0112829	0.280719	0.413191
ENSG00000105497.7;A3:chr19:51581882-51586627:51581882-51589548:+	-0.0160497	0.280719	0.413191
ENSG00000111530.12;A5:chr12:67306597-67307397:67305312-67307397:+	0.0923016	0.280719	0.413191
ENSG00000112282.17;RI:chr6:131592388:131592460-131593006:131593171:-	-0.0209289	0.280719	0.413191
ENSG00000130477.15;SE:chr19:17611855-17616408:17616464-17617702:-	0.0117065	0.280719	0.413191
ENSG00000130477.15;SE:chr19:17648983-17649339:17649344-17649509:-	-0.00394384	0.280719	0.413191
ENSG00000154127.9;AF:chr11:122655675:122656210-122776219:122709262:122709474-122776219:+	-0.036992	0.280719	0.413191
ENSG00000154127.9;AF:chr11:122655675:122656210-122776219:122774096:122774263-122776219:+	-0.0553481	0.280719	0.413191
ENSG00000162390.17;AF:chr1:54542257:54542437-54584655:54548228:54548342-54584655:+	0.0324125	0.280719	0.413191
ENSG00000162390.17;SE:chr1:54548342-54548467:54548619-54584655:+	-0.00258011	0.280719	0.413191
ENSG00000162390.17;SE:chr1:54584862-54585835:54585904-54592546:+	-0.0335725	0.280719	0.413191
ENSG00000166233.14_and_ENSG00000283798.1_and_ENSG00000260534.1;SE:chr15:72572165-72572263:72572380-72580731:+	-0.0111627	0.280719	0.413191
ENSG00000188921.13;SE:chr9:21016010-21017809:21017910-21026596:-	0.0124732	0.280719	0.413191
ENSG00000230596.3_and_ENSG00000273471.1_and_ENSG00000184115.17_and_ENSG00000257207.5_and_ENSG00000256671.6;A3:chr2:110452018-110454851:110452014-110454851:-	0.0288826	0.280719	0.413191
ENSG00000246705.4;A5:chr12:14774976-14775291:14774912-14775291:+	-0.0272676	0.280719	0.413191
ENSG00000116350.16_and_ENSG00000277916.1;A3:chr1:29160091-29160375:29160058-29160375:-	0.128084	0.280969	0.413191
ENSG00000116350.16_and_ENSG00000277916.1;A3:chr1:29166912-29168503:29166866-29168503:-	0.140509	0.280969	0.413191
ENSG00000116350.16_and_ENSG00000277916.1;RI:chr1:29159374:29159486-29160375:29160517:-	-0.0172843	0.280969	0.413191
ENSG00000116350.16_and_ENSG00000277916.1;SE:chr1:29159486-29159864:29160058-29160375:-	-0.0195369	0.280969	0.413191
ENSG00000062194.15;SE:chr5:57236032-57237113:57237172-57246300:+	-0.0233521	0.281052	0.413191
ENSG00000133731.9;SE:chr8:81660667-81670939:81671047-81673841:-	-0.113501	0.281052	0.413191
ENSG00000133731.9;SE:chr8:81673949-81676234:81676279-81679126:-	-0.0989709	0.281052	0.413191
ENSG00000158092.6_and_ENSG00000174564.12;AL:chr3:136946295-136946929:136947047:136946295-136948259:136949126:+	0.0825079	0.281052	0.413191
ENSG00000165410.14;A5:chr14:34713561-34714435:34713561-34714538:-	0.057704	0.281076	0.413191
ENSG00000165410.14;AF:chr14:34713561-34713674:34713828:34713561-34714538:34714823:-	-0.058936	0.281076	0.413191
ENSG00000165410.14;AF:chr14:34713561-34714196:34714236:34713561-34714538:34714690:-	0.0438093	0.281076	0.413191
ENSG00000156381.8;A5:chr14:102508549-102508641:102508549-102508736:-	-0.0164577	0.281219	0.413191
ENSG00000156381.8;AF:chr14:102508549-102508641:102509235:102508549-102509529:102509799:-	-0.0792318	0.281219	0.413191
ENSG00000156381.8;SE:chr14:102508549-102508641:102508846-102509529:-	-0.0425302	0.281219	0.413191
ENSG00000163814.7;AF:chr3:45118621-45139352:45139595:45118621-45146206:45146422:-	-0.00318612	0.281219	0.413191
ENSG00000168884.14;A5:chr4:2747945-2755949:2747945-2756014:-	-0.0107161	0.281219	0.413191
ENSG00000168884.14;A5:chr4:2747945-2755976:2747945-2756014:-	-0.0237906	0.281219	0.413191
ENSG00000168884.14;SE:chr4:2744506-2744697:2744945-2745446:-	0.0370788	0.281219	0.413191
ENSG00000173846.12;RI:chr1:44803600:44803691-44803931:44804024:+	0.00971988	0.281219	0.413191
ENSG00000183876.8;AF:chr5:150298612-150302063:150302953:150298612-150339200:150339293:-	-0.0175204	0.281219	0.413191
ENSG00000183876.8;AF:chr5:150298612-150302063:150302953:150298612-150339278:150339307:-	-0.0516404	0.281219	0.413191
ENSG00000184497.12_and_ENSG00000233695.2;A5:chr13:113800912-113801653:113800865-113801653:+	-0.0229502	0.281219	0.413191
ENSG00000185798.7;A5:chr3:196561491-196566877:196561491-196566890:-	0.0312583	0.281219	0.413191
ENSG00000185798.7;A5:chr3:196561491-196566877:196561491-196567191:-	0.0497067	0.281219	0.413191
ENSG00000185798.7;A5:chr3:196567307-196568439:196567307-196568519:-	-0.0309341	0.281219	0.413191
ENSG00000196378.11;A5:chr8:144778525-144780228:144778525-144780232:-	-0.040097	0.281219	0.413191
ENSG00000196378.11;RI:chr8:144778038:144778164-144778439:144778525:-	-0.0252865	0.281219	0.413191
ENSG00000196378.11;SE:chr8:144774605-144777458:144777577-144778038:-	0.0326114	0.281219	0.413191
ENSG00000196470.11_and_ENSG00000275909.1_and_ENSG00000261802.1;AF:chr16:48362430-48365387:48365901:48362430-48385204:48385450:-	-0.0220245	0.281219	0.413191
ENSG00000204514.9_and_ENSG00000269867.1_and_ENSG00000269476.1_and_ENSG00000173480.10;A3:chr19:57912189-57916379:57912186-57916379:-	0.0150668	0.281219	0.413191
ENSG00000204514.9_and_ENSG00000269867.1_and_ENSG00000269476.1_and_ENSG00000173480.10;AL:chr19:57850315:57850561-57876916:57872479:57875226-57876916:-	0.0877241	0.281219	0.413191
ENSG00000204514.9_and_ENSG00000269867.1_and_ENSG00000269476.1_and_ENSG00000173480.10;AL:chr19:57850679:57852388-57876916:57872479:57875226-57876916:-	0.126671	0.281219	0.413191
ENSG00000204514.9_and_ENSG00000269867.1_and_ENSG00000269476.1_and_ENSG00000173480.10;SE:chr19:57912189-57915338:57915531-57916379:-	0.00475128	0.281219	0.413191
ENSG00000204514.9_and_ENSG00000269867.1_and_ENSG00000269476.1_and_ENSG00000173480.10;SE:chr19:57912189-57915565:57915665-57916379:-	-0.0227781	0.281219	0.413191
ENSG00000204852.15;AL:chr12:110626492-110627930:110628118:110626492-110628767:110630287:+	0.0252301	0.281219	0.413191
ENSG00000206535.7;A3:chr3:100429885-100451680:100429885-100451719:+	-0.0553113	0.281219	0.413191
ENSG00000206535.7;A3:chr3:100429885-100451719:100429885-100451736:+	0.0237047	0.281219	0.413191
ENSG00000213471.9_and_ENSG00000261147.1_and_ENSG00000182768.8_and_ENSG00000275674.1_and_ENSG00000228998.4_and_ENSG00000275345.1_and_ENSG00000214433.4_and_ENSG00000275803.1;A3:chr15:90266398-90271188:90266398-90275447:+	0.0224676	0.281219	0.413191
ENSG00000213471.9_and_ENSG00000261147.1_and_ENSG00000182768.8_and_ENSG00000275674.1_and_ENSG00000228998.4_and_ENSG00000275345.1_and_ENSG00000214433.4_and_ENSG00000275803.1;AL:chr15:90266398-90271188:90273231:90266398-90275447:90275778:+	0.010991	0.281219	0.413191
ENSG00000165410.14;A5:chr14:34713136-34713254:34713136-34713397:-	0.0189323	0.281385	0.413191
ENSG00000165410.14;AF:chr14:34713561-34714196:34714236:34713561-34714435:34714555:-	-0.0360227	0.281385	0.413191
ENSG00000197249.13;A3:chr14:94388663-94388801:94388660-94388801:-	0.0419509	0.281531	0.413191
ENSG00000197249.13;A5:chr14:94388660-94388801:94388660-94388819:-	-0.0146618	0.281531	0.413191
ENSG00000197249.13;AF:chr14:94383241-94388560:94388589:94383241-94390457:94390637:-	0.0244205	0.281531	0.413191
ENSG00000197249.13;AF:chr14:94383241-94388560:94388820:94383241-94390457:94390637:-	0.235465	0.281531	0.413191
ENSG00000197249.13;AF:chr14:94388660-94388801:94388847:94388660-94390457:94390662:-	-0.0431184	0.281531	0.413191
ENSG00000197249.13;SE:chr14:94383241-94388560:94388660-94390457:-	0.0344507	0.281531	0.413191
ENSG00000197249.13;SE:chr14:94383241-94388560:94388663-94390457:-	0.0457586	0.281531	0.413191
ENSG00000197249.13;SE:chr14:94388663-94388801:94389010-94390457:-	0.115319	0.281531	0.413191
ENSG00000014914.20;A3:chr1:149935705-149936154:149935620-149936154:-	-0.0325492	0.281718	0.413191
ENSG00000066382.16;AL:chr11:30384493:30388956-30414228:30410071:30411586-30414228:-	-0.0104611	0.281718	0.413191
ENSG00000066382.16;SE:chr11:30495521-30504736:30504833-30535994:-	0.131904	0.281718	0.413191
ENSG00000074266.19_and_ENSG00000283744.1;SE:chr11:86268561-86270083:86270157-86276980:+	0.022598	0.281718	0.413191
ENSG00000077264.14_and_ENSG00000226112.1;A3:chrX:111097456-111097541:111097456-111097575:+	-0.00557035	0.281718	0.413191
ENSG00000077264.14_and_ENSG00000226112.1;SE:chrX:111096415-111096543:111096737-111097390:+	0.0821873	0.281718	0.413191
ENSG00000096696.13;A5:chr6:7581569-7582642:7579772-7582642:+	-0.0300131	0.281718	0.413191
ENSG00000107331.16;A5:chr9:137010124-137010193:137010124-137010620:-	-0.0253615	0.281718	0.413191
ENSG00000107331.16;RI:chr9:137022941:137023052-137023838:137023840:-	-0.019553	0.281718	0.413191
ENSG00000126264.9;A3:chr19:35903903-35904120:35903903-35904123:+	-0.00721194	0.281718	0.413191
ENSG00000136205.16;RI:chr7:47275154:47278220-47280164:47280190:-	0.0822163	0.281718	0.413191
ENSG00000136478.7;A3:chr17:64188436-64193559:64188415-64193559:-	-0.0632501	0.281718	0.413191
ENSG00000137265.14;SE:chr6:391809-393098:393368-394821:+	0.0139336	0.281718	0.413191
ENSG00000137265.14;SE:chr6:405130-406766:406899-407455:+	0.039753	0.281718	0.413191
ENSG00000137727.12;SE:chr11:110690629-110712127:110712423-110712636:-	-0.00280804	0.281718	0.413191
ENSG00000138185.18_and_ENSG00000240527.1_and_ENSG00000270099.1_and_ENSG00000188649.12;AF:chr10:95711779:95711993-95823237:95755957:95756255-95823237:+	-0.0750159	0.281718	0.413191
ENSG00000138185.18_and_ENSG00000240527.1_and_ENSG00000270099.1_and_ENSG00000188649.12;AF:chr10:95711779:95711993-95823237:95756162:95756255-95823237:+	0.12843	0.281718	0.413191
ENSG00000138185.18_and_ENSG00000240527.1_and_ENSG00000270099.1_and_ENSG00000188649.12;AF:chr10:95755652:95755766-95823237:95756162:95756255-95823237:+	0.143455	0.281718	0.413191
ENSG00000138185.18_and_ENSG00000240527.1_and_ENSG00000270099.1_and_ENSG00000188649.12;SE:chr10:95839808-95842344:95842494-95844476:+	0.0888095	0.281718	0.413191
ENSG00000176641.10;AL:chr18:61808063:61816598-61892795:61875005:61875093-61892795:-	-0.00488048	0.281718	0.413191
ENSG00000176809.10_and_ENSG00000264840.1_and_ENSG00000271974.1;SE:chr17:64869166-64889681:64889752-64892529:-	0.0056844	0.281718	0.413191
ENSG00000176809.10_and_ENSG00000264840.1_and_ENSG00000271974.1;SE:chr17:64892600-64918750:64918870-64919431:-	0.118824	0.281718	0.413191
ENSG00000185838.13_and_ENSG00000215012.8;A3:chr22:19852486-19854443:19847389-19854443:-	-0.0330257	0.281718	0.413191
ENSG00000185838.13_and_ENSG00000215012.8;A5:chr22:19854539-19854660:19854539-19854820:-	0.11645	0.281718	0.413191
ENSG00000185838.13_and_ENSG00000215012.8;AF:chr22:19854539-19854682:19854806:19854539-19854820:19854863:-	-0.0235327	0.281718	0.413191
ENSG00000185838.13_and_ENSG00000215012.8;SE:chr22:19812447-19820598:19820723-19821228:-	-0.00440835	0.281718	0.413191
ENSG00000204859.12;A3:chr1:6587291-6587478:6587291-6587515:+	0.0385665	0.281718	0.413191
ENSG00000204859.12;A5:chr1:6580070-6580541:6580049-6580541:+	0.0442282	0.281718	0.413191
ENSG00000204859.12;A5:chr1:6580136-6580541:6580049-6580541:+	0.061816	0.281718	0.413191
ENSG00000204859.12;A5:chr1:6580136-6580541:6580070-6580541:+	0.0256697	0.281718	0.413191
ENSG00000204859.12;SE:chr1:6580136-6580541:6581299-6582058:+	-0.0702549	0.281718	0.413191
ENSG00000205795.4;AF:chr2:10065956-10079906:10080411:10065956-10080836:10080944:-	-0.021785	0.281718	0.413191
ENSG00000258891.1_and_ENSG00000199472.1_and_ENSG00000156050.8;AL:chr14:73931501:73932478-73935949:73932510:73934394-73935949:-	-0.0108566	0.281718	0.413191
ENSG00000109046.14;A3:chr17:27294435-27301788:27294435-27301881:+	-0.068811	0.281818	0.413191
ENSG00000109046.14;A3:chr17:27306882-27307744:27306882-27309100:+	-0.0595448	0.281818	0.413191
ENSG00000109046.14;AF:chr17:27294131:27294435-27304780:27302435:27303635-27304780:+	0.0699122	0.281818	0.413191
ENSG00000109046.14;AF:chr17:27294131:27294435-27304780:27303320:27303635-27304780:+	0.0640972	0.281818	0.413191
ENSG00000109046.14;SE:chr17:27294435-27301767:27301956-27303367:+	0.151609	0.281818	0.413191
ENSG00000188313.12;SE:chr3:146533550-146536540:146536565-146544467:-	-0.0382713	0.281818	0.413191
ENSG00000169045.17;A5:chr5:179616218-179616869:179616218-179616899:-	0.0502579	0.281906	0.413191
ENSG00000169045.17;RI:chr5:179617799:179617932-179617989:179618060:-	-0.0563861	0.281906	0.413191
ENSG00000004864.13_and_ENSG00000208025.1;AF:chr7:96296951-96309538:96309684:96296951-96321942:96322093:-	-0.0121266	0.282218	0.413191
ENSG00000072832.14;AF:chr4:5866756-5888228:5888481:5866756-5889625:5890191:-	-0.0159745	0.282218	0.413191
ENSG00000072832.14;AL:chr4:5748084:5748312-5825494:5820783:5821851-5825494:-	0.0337508	0.282218	0.413191
ENSG00000072832.14;SE:chr4:5856307-5861026:5861210-5866668:-	-0.0155568	0.282218	0.413191
ENSG00000105088.8;A5:chr19:9856913-9857263:9856913-9857387:-	-0.0145042	0.282218	0.413191
ENSG00000113319.12;AF:chr5:80960672:80961026-81042877:81019407:81019585-81042877:+	0	0.282218	0.413191
ENSG00000113319.12;SE:chr5:81215955-81216964:81216994-81217356:+	0.00363504	0.282218	0.413191
ENSG00000116128.10;A5:chr1:147613199-147614427:147612977-147614427:+	-0.0179177	0.282218	0.413191
ENSG00000116128.10;AF:chr1:147541412:147541674-147604777:147600196:147600337-147604777:+	0.0536983	0.282218	0.413191
ENSG00000135835.11;SE:chr1:180928573-180935115:180936670-180938555:+	-0.026842	0.282218	0.413191
ENSG00000153283.12_and_ENSG00000244142.1_and_ENSG00000244720.1;A3:chr3:111624404-111637196:111624404-111637199:+	-0.021275	0.282218	0.413191
ENSG00000153283.12_and_ENSG00000244142.1_and_ENSG00000244720.1;A5:chr3:111545402-111567523:111545328-111567523:+	-0.0649817	0.282218	0.413191
ENSG00000153283.12_and_ENSG00000244142.1_and_ENSG00000244720.1;SE:chr3:111567647-111577502:111577549-111579027:+	0.0567229	0.282218	0.413191
ENSG00000161048.11_and_ENSG00000224415.1;AF:chr7:103128792-103148811:103148888:103128792-103149279:103149560:-	0.00261838	0.282218	0.413191
ENSG00000163599.14;AF:chr2:203867786:203868051-203870586:203870232:203870374-203870586:+	-0.0118641	0.282218	0.413191
ENSG00000163599.14;SE:chr2:203870933-203871378:203871487-203872708:+	-0.0835954	0.282218	0.413191
ENSG00000167523.13;AF:chr16:89657812:89657866-89658248:89657871:89657948-89658248:+	-0.0174778	0.282218	0.413191
ENSG00000167523.13;AL:chr16:89658421-89660540:89661483:89658421-89669286:89669631:+	0.136853	0.282218	0.413191
ENSG00000167523.13;AL:chr16:89658421-89660540:89661483:89658421-89669286:89670297:+	0.0113252	0.282218	0.413191
ENSG00000167523.13;AL:chr16:89658421-89660540:89661483:89658421-89669286:89671267:+	0.0481566	0.282218	0.413191
ENSG00000176731.11;AL:chr8:85216813:85217502-85220306:85218626:85219363-85220306:-	0.207336	0.282218	0.413191
ENSG00000176731.11;SE:chr8:85217502-85219323:85219363-85220306:-	-0.109684	0.282218	0.413191
ENSG00000186523.14;A5:chr8:12183706-12185234:12183706-12185376:-	0.000816597	0.282218	0.413191
ENSG00000186523.14;SE:chr8:12185525-12186352:12186617-12186700:-	-0.0370846	0.282218	0.413191
ENSG00000204311.12_and_ENSG00000238082.1;SE:chr2:178456151-178458510:178458627-178460348:+	0.0266101	0.282218	0.413191
ENSG00000204311.12_and_ENSG00000238082.1;SE:chr2:178458627-178459193:178459269-178460348:+	0.0403699	0.282218	0.413191
ENSG00000206190.11_and_ENSG00000274307.1_and_ENSG00000266517.1;A3:chr15:25687996-25691715:25687828-25691715:-	-0.0242956	0.282218	0.413191
ENSG00000241073.1_and_ENSG00000156876.9;RI:chr1:100107628:100107717-100107810:100108004:-	-0.0205875	0.282218	0.413191
ENSG00000110651.11;AF:chr11:2377294:2377615-2390412:2384650:2384682-2390412:+	-0.034851	0.282343	0.413191
ENSG00000116750.13_and_ENSG00000238754.1;AL:chr1:193015759:193016395-193021097:193018405:193018820-193021097:-	-0.109366	0.282343	0.413191
ENSG00000116750.13_and_ENSG00000238754.1;SE:chr1:193016395-193020307:193020381-193021097:-	-0.0874204	0.282343	0.413191
ENSG00000007392.16;A5:chr16:227336-227987:227336-229279:-	-0.106724	0.282384	0.413191
ENSG00000007392.16;RI:chr16:188969:189339-189968:190135:-	-0.0907008	0.282384	0.413191
ENSG00000115053.15_and_ENSG00000206885.1_and_ENSG00000207280.1_and_ENSG00000202400.1;AF:chr2:231463316-231464143:231464207:231463316-231482684:231483641:-	0.160957	0.282384	0.413191
ENSG00000115053.15_and_ENSG00000206885.1_and_ENSG00000207280.1_and_ENSG00000202400.1;AF:chr2:231463316-231464160:231464199:231463316-231464336:231464594:-	0.0577278	0.282384	0.413191
ENSG00000007402.11;A3:chr3:50364976-50365075:50364970-50365075:-	-0.0781429	0.282717	0.413191
ENSG00000007402.11;A3:chr3:50366628-50366831:50366625-50366831:-	0.0954796	0.282717	0.413191
ENSG00000007402.11;SE:chr3:50370380-50373065:50373085-50374737:-	-0.028332	0.282717	0.413191
ENSG00000055955.15_and_ENSG00000243696.4_and_ENSG00000272573.5_and_ENSG00000248592.7_and_ENSG00000213533.11_and_ENSG00000275789.1_and_ENSG00000279144.1;RI:chr3:52819754:52819792-52819940:52819990:-	-0.100108	0.282717	0.413191
ENSG00000107537.13;A5:chr10:13288541-13291825:13288541-13291831:-	0.0145526	0.282717	0.413191
ENSG00000108604.15;AF:chr17:63837625-63838610:63838728:63837625-63842459:63842940:-	0.0179585	0.282717	0.413191
ENSG00000115226.9;AL:chr2:27491901:27492478-27493389:27492713:27492790-27493389:-	-0.0358445	0.282717	0.413191
ENSG00000123636.17_and_ENSG00000225369.1_and_ENSG00000207117.1;A5:chr2:159337077-159337462:159337077-159337567:-	0.118908	0.282717	0.413191
ENSG00000123636.17_and_ENSG00000225369.1_and_ENSG00000207117.1;AF:chr2:159555865-159615394:159615424:159555865-159616242:159616569:-	-0.00414757	0.282717	0.413191
ENSG00000123636.17_and_ENSG00000225369.1_and_ENSG00000207117.1;AF:chr2:159555865-159615394:159615560:159555865-159616242:159616569:-	0.0731082	0.282717	0.413191
ENSG00000123636.17_and_ENSG00000225369.1_and_ENSG00000207117.1;AL:chr2:159318979:159320418-159324811:159321858:159322027-159324811:-	0.028308	0.282717	0.413191
ENSG00000123636.17_and_ENSG00000225369.1_and_ENSG00000207117.1;SE:chr2:159332686-159336942:159337077-159337567:-	0.0104181	0.282717	0.413191
ENSG00000123636.17_and_ENSG00000225369.1_and_ENSG00000207117.1;SE:chr2:159395834-159397074:159397100-159397345:-	-0.0351328	0.282717	0.413191
ENSG00000124406.16_and_ENSG00000248283.2;A3:chr4:42455433-42455525:42455419-42455525:-	-0.000252827	0.282717	0.413191
ENSG00000124406.16_and_ENSG00000248283.2;MX:chr4:42588329-42590811:42590884-42600478:42588329-42594289:42594362-42600478:-	0.186405	0.282717	0.413191
ENSG00000124406.16_and_ENSG00000248283.2;SE:chr4:42465076-42485496:42485668-42503450:-	0.0451095	0.282717	0.413191
ENSG00000124406.16_and_ENSG00000248283.2;SE:chr4:42556040-42569161:42569205-42574619:-	0.186405	0.282717	0.413191
ENSG00000125844.15;SE:chr20:17643127-17658596:17660528-17679999:-	-0.015293	0.282717	0.413191
ENSG00000130764.9;SE:chr1:3782763-3783770:3783911-3783996:-	-0.0135682	0.282717	0.413191
ENSG00000134253.9;A5:chr1:117116745-117118034:117116745-117118088:-	-0.0139001	0.282717	0.413191
ENSG00000134253.9;RI:chr1:117111060:117111212-117112095:117112453:-	-0.0440811	0.282717	0.413191
ENSG00000146540.14_and_ENSG00000199023.3_and_ENSG00000257607.1;A5:chr7:1127386-1137315:1127386-1138189:-	-0.0173793	0.282717	0.413191
ENSG00000162522.10;AF:chr1:32741885:32742189-32767787:32754021:32754180-32767787:+	0.0301794	0.282717	0.413191
ENSG00000169193.11_and_ENSG00000227436.1;SE:chr7:23597605-23597967:23598051-23611171:+	0.123674	0.282717	0.413191
ENSG00000169193.11_and_ENSG00000227436.1;SE:chr7:23598051-23604086:23604279-23611171:+	-0.0426639	0.282717	0.413191
ENSG00000180773.14;A5:chr11:93181786-93182806:93181786-93182835:-	-0.116964	0.282717	0.413191
ENSG00000225663.7;SE:chr17:81824554-81826380:81826515-81833238:-	0.0074928	0.282717	0.413191
ENSG00000240859.1;A5:chr7:152547-153409:150132-153409:+	-0.0645783	0.282717	0.413191
ENSG00000103496.14;AF:chr16:31038601:31038647-31039541:31039080:31039278-31039541:+	-0.0378174	0.28311	0.413191
ENSG00000064726.9_and_ENSG00000259767.1;SE:chr15:83018853-83020675:83020762-83030136:-	-0.0138355	0.283217	0.413191
ENSG00000064726.9_and_ENSG00000259767.1;SE:chr15:83020762-83028616:83028728-83030136:-	0.0153831	0.283217	0.413191
ENSG00000064726.9_and_ENSG00000259767.1;SE:chr15:83041925-83050073:83050178-83056389:-	-0.0142931	0.283217	0.413191
ENSG00000066117.14;SE:chr12:50086878-50087363:50087485-50088521:+	0.0768987	0.283217	0.413191
ENSG00000066117.14;SE:chr12:50094572-50096850:50096972-50098714:+	-0.0343407	0.283217	0.413191
ENSG00000107937.18;AF:chr10:988019:988527-992489:988706:988948-992489:+	0.0142796	0.283217	0.413191
ENSG00000107937.18;RI:chr10:996106:996242-997208:997308:+	-0.0228487	0.283217	0.413191
ENSG00000107937.18;SE:chr10:992659-995929:996032-996106:+	0.0228487	0.283217	0.413191
ENSG00000123685.8;AF:chr1:212686979-212687467:212687509:212686979-212696961:212698755:-	0.0239418	0.283217	0.413191
ENSG00000131931.8;A3:chr8:42838336-42839186:42838231-42839186:-	-0.156119	0.283217	0.413191
ENSG00000135069.13;SE:chr9:78317804-78328051:78328188-78328981:+	-0.0132266	0.283217	0.413191
ENSG00000140830.8;AF:chr16:72090786-72093367:72093651:72090786-72094194:72094431:-	0.071027	0.283217	0.413191
ENSG00000140830.8;AL:chr16:72044289:72044357-72088987:72084853:72086802-72088987:-	0.00899625	0.283217	0.413191
ENSG00000144199.11;RI:chr2:97085699:97085861-97086139:97086198:-	-0.0189575	0.283217	0.413191
ENSG00000145545.11;SE:chr5:6633869-6644808:6645309-6651842:+	-0.0370957	0.283217	0.413191
ENSG00000145545.11;SE:chr5:6633869-6651842:6652008-6656078:+	-0.0131932	0.283217	0.413191
ENSG00000148291.9;A5:chr9:133357182-133357711:133357068-133357711:+	0.0422101	0.283217	0.413191
ENSG00000148291.9;A5:chr9:133357234-133357711:133357182-133357711:+	-0.134733	0.283217	0.413191
ENSG00000162441.11;AF:chr1:9942782-9943249:9943329:9942782-9943349:9943407:-	-0.057717	0.283217	0.413191
ENSG00000162441.11;AL:chr1:9922113:9922358-9931891:9928939:9930457-9931891:-	0.0547273	0.283217	0.413191
ENSG00000163975.11;AL:chr3:196988621:196989147-197003901:197001740:197003451-197003901:-	-0.00953311	0.283217	0.413191
ENSG00000166532.15_and_ENSG00000244131.2;AF:chr12:8681691:8681818-8713811:8697900:8698297-8713811:+	-0.165554	0.283217	0.413191
ENSG00000167394.12;AF:chr16:31064481-31072740:31072827:31064481-31073659:31074320:-	-0.0248382	0.283217	0.413191
ENSG00000167394.12;AF:chr16:31064481-31072886:31073502:31064481-31073659:31074320:-	-0.00514286	0.283217	0.413191
ENSG00000169490.16;A3:chr8:38995794-38996419:38995405-38996419:-	-0.137186	0.283217	0.413191
ENSG00000169490.16;A5:chr8:38995405-38996213:38995405-38996419:-	-0.120828	0.283217	0.413191
ENSG00000170100.13;MX:chr16:89222183-89223157:89223283-89225555:89222183-89224719:89224802-89225555:+	-0.0243897	0.283217	0.413191
ENSG00000171045.14_and_ENSG00000253602.2;AF:chr8:142354763-142402790:142402888:142354763-142403104:142403168:-	0.020199	0.283217	0.413191
ENSG00000171045.14_and_ENSG00000253602.2;AF:chr8:142354763-142402790:142402888:142354763-142403104:142403240:-	0.0680609	0.283217	0.413191
ENSG00000172992.11;AF:chr17:45034999-45051553:45051610:45034999-45060888:45061018:-	0.134984	0.283217	0.413191
ENSG00000173065.13;SE:chr17:28759876-28761986:28762156-28766586:-	0.00786977	0.283217	0.413191
ENSG00000179476.7;SE:chr14:44900959-44903207:44903296-44904395:+	-0.0315103	0.283217	0.413191
ENSG00000179476.7;SE:chr14:44903296-44903523:44903613-44904395:+	0.0850258	0.283217	0.413191
ENSG00000182247.9_and_ENSG00000206728.1;SE:chr3:23217312-23499608:23499740-23532554:+	0.133464	0.283217	0.413191
ENSG00000196323.12_and_ENSG00000255358.1;A3:chr11:130234273-130237010:130233382-130237010:-	-0.0298402	0.283217	0.413191
ENSG00000196323.12_and_ENSG00000255358.1;SE:chr11:130234273-130236110:130236216-130237010:-	0.0471354	0.283217	0.413191
ENSG00000257698.1;SE:chr12:57931737-57935470:57935553-57935839:-	-0.0244382	0.283217	0.413191
ENSG00000004399.12;A3:chr3:129556428-129556617:129555543-129556617:-	-0.0556922	0.283716	0.413191
ENSG00000061455.10;SE:chr5:123156011-123159514:123159638-123170766:+	-0.024155	0.283716	0.413191
ENSG00000100490.9;A3:chr14:50332692-50334565:50332432-50334565:-	-0.00753601	0.283716	0.413191
ENSG00000100490.9;SE:chr14:50330181-50332262:50332432-50334565:-	-0.0513945	0.283716	0.413191
ENSG00000101331.15;SE:chr20:32022795-32025856:32025919-32028995:+	-0.0148986	0.283716	0.413191
ENSG00000104689.9;AF:chr8:23212212-23224433:23224600:23212212-23224756:23225126:-	0.025551	0.283716	0.413191
ENSG00000125826.20;A5:chr20:421031-422127:421006-422127:+	0.0131186	0.283716	0.413191
ENSG00000125826.20;SE:chr20:408779-409830:410025-410412:+	0.0499753	0.283716	0.413191
ENSG00000130338.12_and_ENSG00000274023.1_and_ENSG00000243373.3;SE:chr6:158481289-158489588:158489732-158493573:+	-0.00297925	0.283716	0.413191
ENSG00000130338.12_and_ENSG00000274023.1_and_ENSG00000243373.3;SE:chr6:158498812-158501678:158504178-158506578:+	-0.000594702	0.283716	0.413191
ENSG00000135940.6;SE:chr2:97646189-97646517:97646666-97647067:+	-0.00399588	0.283716	0.413191
ENSG00000154124.4;SE:chr5:14664977-14673642:14673718-14678681:+	-0.109908	0.283716	0.413191
ENSG00000170584.10;A3:chr5:163457080-163457562:163457005-163457562:-	-0.136092	0.283716	0.413191
ENSG00000170584.10;AF:chr5:163457610-163458995:163459490:163457610-163459862:163460055:-	-0.0730075	0.283716	0.413191
ENSG00000170584.10;AF:chr5:163457610-163459327:163459836:163457610-163459862:163460055:-	-0.0890182	0.283716	0.413191
ENSG00000178691.10;SE:chr17:31940486-31947617:31947685-31966147:+	-0.0296435	0.283716	0.413191
ENSG00000214655.10_and_ENSG00000280238.1;RI:chr10:73794147:73794330-73794556:73794639:+	-0.0207763	0.283716	0.413191
ENSG00000214655.10_and_ENSG00000280238.1;RI:chr10:73800640:73800759-73801085:73801195:+	0.0872672	0.283716	0.413191
ENSG00000269713.7;MX:chr1:149082174-149082277:149082430-149090753:149082174-149090205:149090428-149090753:-	-0.0500911	0.283716	0.413191
ENSG00000269713.7;SE:chr1:149090894-149092755:149092785-149098438:-	-0.0500911	0.283716	0.413191
ENSG00000136068.14;A5:chr3:58141929-58142650:58141896-58142650:+	-0.0262865	0.2838	0.413191
ENSG00000136068.14;RI:chr3:58168440:58168658-58169590:58169793:+	0.0341718	0.2838	0.413191
ENSG00000136068.14;SE:chr3:58138529-58141858:58141896-58142650:+	0.0710215	0.2838	0.413191
ENSG00000136068.14;SE:chr3:58138529-58141858:58141929-58142650:+	-0.0431985	0.2838	0.413191
ENSG00000136068.14;SE:chr3:58150002-58150105:58150227-58153375:+	-0.0254063	0.2838	0.413191
ENSG00000120833.13;AF:chr12:93569814:93570198-93572685:93571361:93571914-93572685:+	-0.101416	0.283859	0.413191
ENSG00000120833.13;AF:chr12:93570399:93570665-93572685:93571361:93571914-93572685:+	-0.122476	0.283859	0.413191
ENSG00000120833.13;AF:chr12:93570399:93570665-93572685:93571704:93571914-93572685:+	-0.0886452	0.283859	0.413191
ENSG00000120833.13;AF:chr12:93570980:93571216-93572685:93571361:93571914-93572685:+	0.119597	0.283859	0.413191
ENSG00000120833.13;AF:chr12:93570980:93571216-93572685:93571704:93571914-93572685:+	0.120006	0.283859	0.413191
ENSG00000111012.9_and_ENSG00000037897.16;RI:chr12:57765011:57765211-57765297:57765499:-	0.178468	0.283916	0.413191
ENSG00000070759.16;SE:chr1:45345994-45346693:45346779-45346979:-	-0.0295718	0.284216	0.413191
ENSG00000070759.16;SE:chr1:45355449-45385912:45385960-45421725:-	-0.060906	0.284216	0.413191
ENSG00000106692.13;SE:chr9:105558165-105573655:105573746-105574945:+	-0.00478614	0.284216	0.413191
ENSG00000116750.13_and_ENSG00000238754.1;A3:chr1:193023039-193023844:193023036-193023844:-	-0.0240028	0.284216	0.413191
ENSG00000116750.13_and_ENSG00000238754.1;AL:chr1:193012250:193016395-193021097:193018405:193018820-193021097:-	-0.0606742	0.284216	0.413191
ENSG00000116750.13_and_ENSG00000238754.1;AL:chr1:193012250:193016395-193021097:193020335:193020456-193021097:-	0.0348567	0.284216	0.413191
ENSG00000117475.13;A3:chr1:169368342-169369473:169368342-169369482:+	-0.0175832	0.284216	0.413191
ENSG00000120049.18;AF:chr10:101829199-101830424:101830438:101829199-101839753:101839872:-	0	0.284216	0.413191
ENSG00000120049.18;AF:chr10:101829199-101839753:101839872:101829199-101843496:101843568:-	0.0376822	0.284216	0.413191
ENSG00000120049.18;AF:chr10:101829199-101839753:101839872:101829199-101843496:101843769:-	0.0839066	0.284216	0.413191
ENSG00000147439.12;SE:chr8:22621568-22622541:22622697-22623915:-	0.014089	0.284216	0.413191
ENSG00000153563.15;MX:chr2:86788560-86789323:86789433-86790328:86788560-86789640:86789750-86790328:-	0.0420025	0.284216	0.413191
ENSG00000153563.15;SE:chr2:86788560-86789323:86789433-86789640:-	0.0230981	0.284216	0.413191
ENSG00000169047.5;AL:chr2:226731317:226736250-226794989:226792138:226792385-226794989:-	-0.00951505	0.284216	0.413191
ENSG00000176531.10;A3:chr19:43479593-43486266:43479491-43486266:-	0.0851024	0.284216	0.413191
ENSG00000176531.10;A3:chr19:43495620-43497118:43495605-43497118:-	-0.0178848	0.284216	0.413191
ENSG00000176531.10;A3:chr19:43504238-43504589:43504132-43504589:-	0.0201485	0.284216	0.413191
ENSG00000176531.10;SE:chr19:43486870-43487024:43487123-43494702:-	0.0621315	0.284216	0.413191
ENSG00000250565.6;AF:chr2:46541453-46541676:46542178:46541453-46542217:46542557:-	-0.00714697	0.284216	0.413191
ENSG00000250565.6;AL:chr2:46490750:46490831-46535813:46511867:46512812-46535813:-	-0.00714697	0.284216	0.413191
ENSG00000250565.6;AL:chr2:46511867:46512812-46535813:46527878:46528047-46535813:-	-0.0651808	0.284216	0.413191
ENSG00000250565.6;SE:chr2:46536703-46537376:46537576-46541390:-	-0.00742358	0.284216	0.413191
ENSG00000170889.13_and_ENSG00000269524.1_and_ENSG00000235081.1;A3:chr19:54201609-54206276:54201609-54207398:+	-0.112686	0.284341	0.413191
ENSG00000170889.13_and_ENSG00000269524.1_and_ENSG00000235081.1;A5:chr19:54200961-54201160:54200893-54201160:+	0.0363354	0.284341	0.413191
ENSG00000170889.13_and_ENSG00000269524.1_and_ENSG00000235081.1;SE:chr19:54201609-54206276:54206724-54207398:+	-0.058336	0.284341	0.413191
ENSG00000170889.13_and_ENSG00000269524.1_and_ENSG00000235081.1;SE:chr19:54206462-54206553:54206724-54207398:+	-0.0111412	0.284341	0.413191
ENSG00000184465.15;AF:chr6:169665556-169666417:169666658:169665556-169667136:169667275:-	0.0851632	0.284382	0.413191
ENSG00000184465.15;AL:chr6:169457212:169457634-169582836:169558321:169559927-169582836:-	0.135966	0.284382	0.413191
ENSG00000184465.15;AL:chr6:169457355:169457634-169582836:169558321:169559927-169582836:-	0.17341	0.284382	0.413191
ENSG00000184465.15;SE:chr6:169634525-169636371:169636504-169638539:-	0.0762186	0.284382	0.413191
ENSG00000184465.15;SE:chr6:169662424-169663563:169663649-169664166:-	-0.136473	0.284382	0.413191
ENSG00000184465.15;SE:chr6:169689012-169689127:169689308-169701551:-	-0.0681781	0.284382	0.413191
ENSG00000198121.13;AF:chr9:110973558-110999393:110999466:110973558-111037841:111038043:-	-0.0239684	0.284382	0.413191
ENSG00000198121.13;AF:chr9:110973558-110999393:110999466:110973558-111038167:111038458:-	-0.0666654	0.284382	0.413191
ENSG00000198121.13;AF:chr9:110973558-111037841:111038043:110973558-111038167:111038458:-	-0.0270651	0.284382	0.413191
ENSG00000116288.12;A5:chr1:7961793-7962763:7961735-7962763:+	0.0451734	0.284466	0.413191
ENSG00000116288.12;AF:chr1:7954291:7954323-7962763:7961663:7961735-7962763:+	0.116788	0.284466	0.413191
ENSG00000116288.12;AF:chr1:7954291:7954323-7962763:7961663:7961793-7962763:+	0.0541498	0.284466	0.413191
ENSG00000137842.6_and_ENSG00000260928.2_and_ENSG00000166946.13;A5:chr15:43186233-43189199:43185879-43189199:+	0.0970372	0.284466	0.413191
ENSG00000137842.6_and_ENSG00000260928.2_and_ENSG00000166946.13;SE:chr15:43192803-43194081:43194137-43194415:+	0.0352149	0.284466	0.413191
ENSG00000003436.15;AF:chr2:187503770-187513616:187513641:187503770-187554200:187554492:-	-0.0863804	0.284715	0.413191
ENSG00000067113.16_and_ENSG00000265135.1_and_ENSG00000250853.1;SE:chr5:55468149-55490960:55491114-55534572:-	0.0622111	0.284715	0.413191
ENSG00000091106.18;AF:chr2:32256893-32264738:32264880:32256893-32265587:32265732:-	-0.0389068	0.284715	0.413191
ENSG00000091106.18;SE:chr2:32241125-32249607:32251601-32252419:-	-0.0212544	0.284715	0.413191
ENSG00000096872.15;AF:chr9:26947300:26947463-26961949:26956373:26956516-26961949:+	0.0141927	0.284715	0.413191
ENSG00000102743.14;A5:chr13:40799315-40805118:40799172-40805118:+	-0.0214603	0.284715	0.413191
ENSG00000102743.14;SE:chr13:40799315-40802135:40802300-40805118:+	0.0366245	0.284715	0.413191
ENSG00000102743.14;SE:chr13:40799315-40805118:40805255-40807294:+	-0.0574703	0.284715	0.413191
ENSG00000109814.11;SE:chr4:39514184-39521351:39521519-39527283:-	-0.170175	0.284715	0.413191
ENSG00000110172.11;SE:chr11:90206272-90206748:90206810-90210536:-	0.15998	0.284715	0.413191
ENSG00000114982.17;A3:chr2:96604863-96605320:96604857-96605320:-	-0.0604815	0.284715	0.413191
ENSG00000114982.17;A3:chr2:96631543-96636921:96631482-96636921:-	-0.0321791	0.284715	0.413191
ENSG00000114982.17;AF:chr2:96637185-96637949:96638020:96637185-96638283:96638309:-	0.0786392	0.284715	0.413191
ENSG00000114982.17;AF:chr2:96637185-96637949:96638020:96637185-96638283:96638331:-	0.0689666	0.284715	0.413191
ENSG00000114982.17;AF:chr2:96637185-96637949:96638020:96637185-96638283:96638346:-	0.108473	0.284715	0.413191
ENSG00000114982.17;SE:chr2:96613619-96615492:96615544-96619359:-	0.03449	0.284715	0.413191
ENSG00000114982.17;SE:chr2:96619544-96619672:96619762-96631312:-	-0.0760562	0.284715	0.413191
ENSG00000118200.14;A3:chr1:200844869-200847210:200844869-200847258:+	-0.034841	0.284715	0.413191
ENSG00000118200.14;SE:chr1:200815644-200828573:200828605-200832200:+	-0.0269558	0.284715	0.413191
ENSG00000127124.14;A3:chr1:41511266-41512816:41511263-41512816:-	-0.0199026	0.284715	0.413191
ENSG00000127124.14;SE:chr1:41518488-41524735:41524910-41575544:-	-0.00873216	0.284715	0.413191
ENSG00000127124.14;SE:chr1:41628947-41700916:41700995-41918413:-	-0.0407499	0.284715	0.413191
ENSG00000134900.11;SE:chr13:102649486-102651359:102651397-102657056:+	-0.0170704	0.284715	0.413191
ENSG00000137225.12;RI:chr6:44179619:44179630-44179952:44180163:+	0.00172939	0.284715	0.413191
ENSG00000138802.11_and_ENSG00000207988.1;A3:chr4:109494856-109506328:109494856-109506331:+	-0.015446	0.284715	0.413191
ENSG00000138802.11_and_ENSG00000207988.1;SE:chr4:109434002-109449417:109449509-109462901:+	0.015446	0.284715	0.413191
ENSG00000138802.11_and_ENSG00000207988.1;SE:chr4:109473186-109481677:109481781-109491327:+	-0.0436047	0.284715	0.413191
ENSG00000139233.6_and_ENSG00000228144.2_and_ENSG00000155957.17;A3:chr12:66138769-66145841:66138734-66145841:-	-0.0196723	0.284715	0.413191
ENSG00000139233.6_and_ENSG00000228144.2_and_ENSG00000155957.17;A5:chr12:66153448-66168915:66153448-66169290:-	0.0403629	0.284715	0.413191
ENSG00000139233.6_and_ENSG00000228144.2_and_ENSG00000155957.17;AF:chr12:66129113-66130456:66130702:66129113-66130705:66130768:-	0.0137964	0.284715	0.413191
ENSG00000139233.6_and_ENSG00000228144.2_and_ENSG00000155957.17;AF:chr12:66153448-66168915:66169511:66153448-66169855:66169985:-	-0.0208851	0.284715	0.413191
ENSG00000139233.6_and_ENSG00000228144.2_and_ENSG00000155957.17;AF:chr12:66153448-66168915:66169511:66153448-66169855:66169998:-	0.0234518	0.284715	0.413191
ENSG00000139233.6_and_ENSG00000228144.2_and_ENSG00000155957.17;AF:chr12:66153448-66168915:66169511:66153448-66169855:66169999:-	0.124283	0.284715	0.413191
ENSG00000139233.6_and_ENSG00000228144.2_and_ENSG00000155957.17;SE:chr12:66138166-66138724:66138769-66145841:-	-0.0102225	0.284715	0.413191
ENSG00000141564.13;SE:chr17:80625793-80643728:80643810-80707841:+	0.0246901	0.284715	0.413191
ENSG00000143543.14;A3:chr1:153977013-153977170:153976922-153977170:-	-0.00970805	0.284715	0.413191
ENSG00000143543.14;RI:chr1:153976693:153976775-153976976:153977013:-	0.0125114	0.284715	0.413191
ENSG00000143995.19;SE:chr2:66464220-66512149:66512294-66547943:+	-0.182687	0.284715	0.413191
ENSG00000145833.15_and_ENSG00000181904.8;AF:chr5:134845680:134845737-134854898:134846096:134846212-134854898:+	0.131682	0.284715	0.413191
ENSG00000150938.9;SE:chr2:36356623-36396614:36396787-36441258:+	-0.00856017	0.284715	0.413191
ENSG00000165507.8;A3:chr10:44978219-44978618:44978055-44978618:-	0.00940216	0.284715	0.413191
ENSG00000165507.8;AL:chr10:44970981:44971675-44978618:44976129:44978055-44978618:-	-0.00289708	0.284715	0.413191
ENSG00000166250.11_and_ENSG00000255342.1;A3:chr11:123074843-123083085:123074816-123083085:-	-0.0605975	0.284715	0.413191
ENSG00000170584.10;A5:chr5:163457610-163458995:163457610-163459327:-	0.0248101	0.284715	0.413191
ENSG00000170584.10;AF:chr5:163457610-163458995:163459490:163457610-163459862:163460140:-	0.0576715	0.284715	0.413191
ENSG00000170584.10;AF:chr5:163457610-163459327:163459836:163457610-163459862:163460140:-	0.0452864	0.284715	0.413191
ENSG00000176273.14;A3:chr10:93906385-93907099:93906385-93908028:+	-0.0809688	0.284715	0.413191
ENSG00000176273.14;A5:chr10:93894211-93906252:93894160-93906252:+	0.0849005	0.284715	0.413191
ENSG00000182022.17;AF:chr10:124046724-124092324:124092414:124046724-124093469:124093582:-	0.0229226	0.284715	0.413191
ENSG00000229117.8;A5:chr12:56117211-56117482:56116799-56117482:+	-0.0639381	0.284715	0.413191
ENSG00000196465.10_and_ENSG00000092841.18;A3:chr12:56158404-56158681:56158404-56158684:+	0.00324934	0.284915	0.413191
ENSG00000196465.10_and_ENSG00000092841.18;A3:chr12:56158711-56159587:56158711-56159975:+	0.0219104	0.284915	0.413191
ENSG00000196465.10_and_ENSG00000092841.18;A5:chr12:56159730-56159975:56158711-56159975:+	-0.0184914	0.284915	0.413191
ENSG00000196465.10_and_ENSG00000092841.18;MX:chr12:56158711-56159587:56159622-56159975:56158711-56159623:56159730-56159975:+	-0.0234114	0.284915	0.413191
ENSG00000196465.10_and_ENSG00000092841.18;SE:chr12:56158711-56159587:56159730-56159975:+	0.0025217	0.284915	0.413191
ENSG00000112695.11;MX:chr6:75237988-75240301:75240385-75243717:75237988-75241176:75241265-75243717:-	0.0771297	0.284965	0.413191
ENSG00000112695.11;SE:chr6:75237988-75240301:75240385-75241176:-	0.0416148	0.284965	0.413191
ENSG00000116161.17;A5:chr1:175004833-175006745:175004814-175006745:+	-0.0238101	0.285048	0.413191
ENSG00000116161.17;AF:chr1:174999163:174999689-175004614:174999733:175000195-175004614:+	-0.0373404	0.285048	0.413191
ENSG00000116161.17;AF:chr1:174999163:174999689-175004614:174999955:175000195-175004614:+	-0.0371931	0.285048	0.413191
ENSG00000099994.10;RI:chr22:24183495:24183646-24184136:24184303:+	0.0158634	0.285215	0.413191
ENSG00000104881.15;A3:chr19:45380228-45382527:45379926-45382527:-	0.0145369	0.285215	0.413191
ENSG00000104881.15;SE:chr19:45380228-45382527:45382726-45385562:-	0.0143058	0.285215	0.413191
ENSG00000109084.13;SE:chr17:28319365-28325503:28325647-28326534:+	-0.0248636	0.285215	0.413191
ENSG00000120334.15;A3:chr1:173807518-173811132:173807310-173811132:-	-0.0370029	0.285215	0.413191
ENSG00000120334.15;A5:chr1:173824019-173824138:173824019-173824212:-	-0.120943	0.285215	0.413191
ENSG00000120334.15;AF:chr1:173824019-173824138:173824174:173824019-173824212:173824473:-	0.010029	0.285215	0.413191
ENSG00000120334.15;AF:chr1:173824019-173824212:173824473:173824019-173824562:173824720:-	0.00273208	0.285215	0.413191
ENSG00000120334.15;SE:chr1:173803505-173806439:173806576-173807267:-	-0.114535	0.285215	0.413191
ENSG00000134532.15;SE:chr12:23543384-23546316:23546424-23563258:-	-0.00287673	0.285215	0.413191
ENSG00000134532.15;SE:chr12:23563403-23575661:23575838-23604387:-	-0.00374974	0.285215	0.413191
ENSG00000137804.12_and_ENSG00000259396.1;A3:chr15:41358258-41365402:41358258-41365405:+	0.0686838	0.285215	0.413191
ENSG00000137804.12_and_ENSG00000259396.1;A5:chr15:41333050-41342386:41332995-41342386:+	-0.0194415	0.285215	0.413191
ENSG00000137804.12_and_ENSG00000259396.1;SE:chr15:41342454-41345486:41345602-41349098:+	0.0165811	0.285215	0.413191
ENSG00000137804.12_and_ENSG00000259396.1;SE:chr15:41365589-41365816:41365863-41371527:+	-0.0040343	0.285215	0.413191
ENSG00000137804.12_and_ENSG00000259396.1;SE:chr15:41371684-41375712:41375828-41377196:+	-0.0432546	0.285215	0.413191
ENSG00000140451.12;A5:chr15:64824354-64825569:64824354-64825593:-	0.0817465	0.285215	0.413191
ENSG00000140451.12;SE:chr15:64816765-64817946:64818091-64818257:-	-0.0211695	0.285215	0.413191
ENSG00000140451.12;SE:chr15:64819223-64819847:64819986-64820982:-	-0.0211695	0.285215	0.413191
ENSG00000147251.15;A5:chrX:118683229-118685688:118683217-118685688:+	-0.0203732	0.285215	0.413191
ENSG00000157181.15_and_ENSG00000262180.1;SE:chr1:186383156-186385988:186386083-186388442:+	-0.00996086	0.285215	0.413191
ENSG00000157181.15_and_ENSG00000262180.1;SE:chr1:186391791-186393947:186394015-186398313:+	-0.0450676	0.285215	0.413191
ENSG00000165568.17;A5:chr10:4826363-4830675:4826277-4830675:+	0.0274123	0.285215	0.413191
ENSG00000165568.17;A5:chr10:4833476-4835675:4833466-4835675:+	-0.0513424	0.285215	0.413191
ENSG00000165568.17;SE:chr10:4830842-4833350:4833466-4835675:+	0.0436881	0.285215	0.413191
ENSG00000166004.14_and_ENSG00000199875.1_and_ENSG00000254911.3_and_ENSG00000275146.1_and_ENSG00000273885.1;A3:chr11:93729530-93729611:93729530-93729614:+	-0.0371822	0.285215	0.413191
ENSG00000166004.14_and_ENSG00000199875.1_and_ENSG00000254911.3_and_ENSG00000275146.1_and_ENSG00000273885.1;A5:chr11:93695673-93696320:93695634-93696320:+	0.0523711	0.285215	0.413191
ENSG00000166004.14_and_ENSG00000199875.1_and_ENSG00000254911.3_and_ENSG00000275146.1_and_ENSG00000273885.1;A5:chr11:93700186-93702460:93696854-93702460:+	-0.0544491	0.285215	0.413191
ENSG00000166004.14_and_ENSG00000199875.1_and_ENSG00000254911.3_and_ENSG00000275146.1_and_ENSG00000273885.1;SE:chr11:93691775-93691927:93692030-93695497:+	0.00666667	0.285215	0.413191
ENSG00000166004.14_and_ENSG00000199875.1_and_ENSG00000254911.3_and_ENSG00000275146.1_and_ENSG00000273885.1;SE:chr11:93702637-93702776:93702919-93706745:+	-0.0417144	0.285215	0.413191
ENSG00000166004.14_and_ENSG00000199875.1_and_ENSG00000254911.3_and_ENSG00000275146.1_and_ENSG00000273885.1;SE:chr11:93721412-93721954:93722050-93723041:+	0.0196531	0.285215	0.413191
ENSG00000198718.12;SE:chr14:44999497-45004061:45004366-45006008:+	0.00376536	0.285215	0.413191
ENSG00000198718.12;SE:chr14:45006267-45008913:45009145-45011975:+	-0.0171994	0.285215	0.413191
ENSG00000198718.12;SE:chr14:45012075-45022910:45022973-45025783:+	0.0231674	0.285215	0.413191
ENSG00000198718.12;SE:chr14:45044870-45046545:45046703-45052436:+	-0.0557962	0.285215	0.413191
ENSG00000198718.12;SE:chr14:45068643-45071712:45071798-45073296:+	-0.0791844	0.285215	0.413191
ENSG00000198730.7;SE:chr11:10760321-10761947:10762054-10763431:+	0.0231957	0.285215	0.413191
ENSG00000170619.9;A5:chr8:144851395-144852839:144851395-144852993:-	0.0855968	0.285548	0.413191
ENSG00000170619.9;AF:chr8:144851395-144852839:144853034:144851395-144853372:144853736:-	0.175475	0.285548	0.413191
ENSG00000170619.9;AF:chr8:144851395-144852993:144853067:144851395-144853372:144853736:-	0.089906	0.285548	0.413191
ENSG00000083814.13;A3:chr19:57722438-57723214:57722422-57723214:-	-0.0034099	0.285714	0.413191
ENSG00000083814.13;A5:chr19:57723340-57726908:57723340-57727391:-	-0.0177797	0.285714	0.413191
ENSG00000083814.13;SE:chr19:57722438-57723214:57723340-57727391:-	-0.0629145	0.285714	0.413191
ENSG00000101194.17;A5:chr20:62964022-62964228:62963680-62964228:+	0.0523114	0.285714	0.413191
ENSG00000101194.17;AF:chr20:62952647:62952889-62956765:62953046:62953272-62956765:+	0.193305	0.285714	0.413191
ENSG00000101194.17;AF:chr20:62952711:62952889-62956765:62953046:62953272-62956765:+	0.0997974	0.285714	0.413191
ENSG00000101194.17;RI:chr20:62962624:62962734-62963273:62963369:+	0.0592128	0.285714	0.413191
ENSG00000101194.17;RI:chr20:62962624:62962754-62963273:62963369:+	0.0440938	0.285714	0.413191
ENSG00000101194.17;SE:chr20:62952889-62953211:62953272-62956765:+	-0.0467434	0.285714	0.413191
ENSG00000105290.11;A3:chr19:35877825-35878082:35877825-35878085:+	0.0313568	0.285714	0.413191
ENSG00000105290.11;SE:chr19:35873713-35874504:35874662-35874741:+	0.0478358	0.285714	0.413191
ENSG00000106333.12;A3:chr7:100605215-100605505:100605215-100605676:+	0.0292374	0.285714	0.413191
ENSG00000106333.12;AF:chr7:100604032:100604217-100605091:100604438:100604502-100605091:+	-0.0852201	0.285714	0.413191
ENSG00000106333.12;AL:chr7:100604217-100604428:100604905:100604217-100605091:100605590:+	0.0472447	0.285714	0.413191
ENSG00000116830.11_and_ENSG00000215930.1;A5:chr1:117060561-117062387:117060557-117062387:+	-0.0800885	0.285714	0.413191
ENSG00000116830.11_and_ENSG00000215930.1;MX:chr1:117096299-117097351:117097433-117098833:117096299-117098206:117098238-117098833:+	-0.0346691	0.285714	0.413191
ENSG00000116830.11_and_ENSG00000215930.1;SE:chr1:117097433-117098206:117098238-117098833:+	0.0594155	0.285714	0.413191
ENSG00000130270.16;A3:chr19:1802062-1802487:1802044-1802487:-	0.00466194	0.285714	0.413191
ENSG00000130270.16;A3:chr19:1806508-1806628:1806169-1806628:-	0.0453419	0.285714	0.413191
ENSG00000130270.16;A5:chr19:1810683-1811489:1810683-1811601:-	-0.0513015	0.285714	0.413191
ENSG00000136463.7;RI:chr17:63606313:63606440-63607287:63607464:+	-0.0177356	0.285714	0.413191
ENSG00000139921.12_and_ENSG00000201376.1;A5:chr14:51243976-51245313:51243971-51245313:+	0.0173718	0.285714	0.413191
ENSG00000142303.13;AF:chr19:8605358-8605623:8605779:8605358-8610644:8610680:-	-0.0416685	0.285714	0.413191
ENSG00000142303.13;MX:chr19:8605358-8605623:8605809-8610644:8605358-8608134:8608248-8610644:-	-0.0373023	0.285714	0.413191
ENSG00000142303.13;SE:chr19:8605358-8605623:8605809-8610644:-	-0.0192036	0.285714	0.413191
ENSG00000142303.13;SE:chr19:8605809-8608134:8608248-8610644:-	-0.0218073	0.285714	0.413191
ENSG00000158850.14;A3:chr1:161176074-161176434:161175893-161176434:-	-0.0156243	0.285714	0.413191
ENSG00000158850.14;AF:chr1:161176579-161177058:161177149:161176579-161177423:161177485:-	0.0303793	0.285714	0.413191
ENSG00000163170.11;SE:chr2:74135658-74142272:74142360-74145189:-	-0.0400112	0.285714	0.413191
ENSG00000169359.13;AF:chr3:155834041-155853223:155853317:155834041-155853371:155853491:-	0.121064	0.285714	0.413191
ENSG00000169359.13;SE:chr3:155834041-155842432:155842619-155853223:-	-0.0206641	0.285714	0.413191
ENSG00000172845.14;AF:chr2:173956232-173962972:173963379:173956232-173963761:173964219:-	-0.0223203	0.285714	0.413191
ENSG00000177679.15;SE:chr7:76283101-76283524:76283602-76285615:+	0.0151309	0.285714	0.413191
ENSG00000186312.10_and_ENSG00000169239.12_and_ENSG00000200620.1;SE:chrX:15738352-15745631:15745710-15749971:+	-0.031099	0.285714	0.413191
ENSG00000188313.12;A3:chr3:146522053-146525605:146521981-146525605:-	-0.030221	0.285714	0.413191
ENSG00000197461.13;AF:chr7:517490-518939:519409:517490-519960:520208:-	-0.0108305	0.285714	0.413191
ENSG00000197461.13;SE:chr7:498574-500431:500499-501116:-	0.0290094	0.285714	0.413191
ENSG00000274265.4;AL:chr1:149190795-149191147:149191268:149190795-149250565:149251013:+	-0.0211109	0.285714	0.413191
ENSG00000274265.4;SE:chr1:149176250-149177158:149177212-149190636:+	-0.0211109	0.285714	0.413191
ENSG00000075790.10_and_ENSG00000238832.1_and_ENSG00000250474.2;AF:chr7:107580260:107580301-107583882:107580468:107580864-107583882:+	-0.194138	0.285902	0.413191
ENSG00000185650.9;AF:chr14:68790492-68790983:68791243:68790492-68796075:68796253:-	0.06325	0.286114	0.413191
ENSG00000185650.9;AF:chr14:68790492-68792882:68794736:68790492-68796075:68796253:-	0.15054	0.286114	0.413191
ENSG00000102225.15;AF:chrX:47218233:47218664-47223552:47222132:47222342-47223552:+	-0.0690049	0.286214	0.413191
ENSG00000104643.9;AF:chr8:11284416:11285070-11295194:11285094:11285316-11295194:+	-0.044949	0.286214	0.413191
ENSG00000104643.9;SE:chr8:11295302-11297900:11297951-11300023:+	-0.0137489	0.286214	0.413191
ENSG00000115568.15;A3:chr2:218658876-218658980:218658801-218658980:-	0.0368291	0.286214	0.413191
ENSG00000115568.15;A3:chr2:218659130-218659369:218659035-218659369:-	-0.0484577	0.286214	0.413191
ENSG00000115568.15;SE:chr2:218656463-218658701:218658876-218658980:-	0.0174821	0.286214	0.413191
ENSG00000124602.9_and_ENSG00000124596.16;AF:chr6:41071675-41072236:41072538:41071675-41097713:41097758:-	-0.0169881	0.286214	0.413191
ENSG00000127774.6;A5:chr17:3669012-3669098:3668899-3669098:+	0.0114215	0.286214	0.413191
ENSG00000148356.13_and_ENSG00000200788.1;AF:chr9:127451513:127452084-127454496:127452255:127452299-127454496:+	0.00224703	0.286214	0.413191
ENSG00000156463.17_and_ENSG00000248493.1;A5:chr5:146056231-146059866:146056213-146059866:+	0.0298426	0.286214	0.413191
ENSG00000158792.15;A5:chr16:89701233-89701491:89701233-89701628:-	-0.0196725	0.286214	0.413191
ENSG00000160221.16;A5:chr21:44137377-44140250:44137296-44140250:+	-0.0337228	0.286214	0.413191
ENSG00000160221.16;SE:chr21:44133838-44134102:44134154-44136060:+	-0.0552662	0.286214	0.413191
ENSG00000170802.15;SE:chr2:48314814-48328561:48328702-48346201:+	-0.019312	0.286214	0.413191
ENSG00000173227.13_and_ENSG00000283326.1;SE:chr11:67030178-67030435:67030559-67034645:+	-0.0224772	0.286214	0.413191
ENSG00000173227.13_and_ENSG00000283326.1;SE:chr11:67030178-67034645:67034838-67039811:+	-0.0171914	0.286214	0.413191
ENSG00000179021.9;AF:chr3:88149743:88150185-88153230:88150604:88151072-88153230:+	0.0211878	0.286214	0.413191
ENSG00000182518.13;A5:chrX:55146311-55159122:55146311-55159129:-	-0.0154521	0.286214	0.413191
ENSG00000198108.3_and_ENSG00000221562.1_and_ENSG00000199455.1_and_ENSG00000248610.1;SE:chr5:129908360-130052084:130052171-130184229:+	0.0158655	0.286214	0.413191
ENSG00000140416.19;AL:chr15:63062645-63069870:63070632:63062645-63071090:63071912:+	-0.0385199	0.286227	0.413191
ENSG00000140416.19;SE:chr15:63061273-63061713:63061788-63062215:+	0.0212388	0.286227	0.413191
ENSG00000124570.17;A5:chr6:2959342-2971491:2959342-2971533:-	-0.100978	0.28638	0.413191
ENSG00000124570.17;AF:chr6:2959342-2971117:2971206:2959342-2971248:2971305:-	-0.020191	0.28638	0.413191
ENSG00000124570.17;AF:chr6:2959342-2971117:2971206:2959342-2971491:2971585:-	0.037147	0.28638	0.413191
ENSG00000124570.17;AF:chr6:2959342-2971117:2971206:2959342-2971533:2971856:-	-0.0570113	0.28638	0.413191
ENSG00000124570.17;AF:chr6:2959342-2971248:2971305:2959342-2971491:2971585:-	0.048893	0.28638	0.413191
ENSG00000124570.17;AF:chr6:2959342-2971248:2971305:2959342-2971533:2971856:-	-0.0285821	0.28638	0.413191
ENSG00000140307.10_and_ENSG00000227161.1_and_ENSG00000140299.11;SE:chr15:59642262-59650669:59650773-59652206:-	-0.0262105	0.286436	0.413191
ENSG00000133606.10;A5:chr7:140455233-140455790:140455233-140455857:-	-0.0597977	0.286588	0.413191
ENSG00000133606.10;RI:chr7:140455095:140455233-140455790:140455900:-	-0.0482991	0.286588	0.413191
ENSG00000138032.20;A3:chr2:44218537-44229993:44218537-44230413:+	-0.0595945	0.28663	0.413191
ENSG00000138032.20;AL:chr2:44218537-44230413:44231472:44218537-44232316:44232721:+	-0.0615542	0.28663	0.413191
ENSG00000138032.20;SE:chr2:44202045-44209210:44209327-44217967:+	-0.043507	0.28663	0.413191
ENSG00000099860.8;A5:chr19:2476431-2476529:2476402-2476529:+	0.00342922	0.286713	0.413191
ENSG00000099860.8;A5:chr19:2476630-2477029:2476628-2477029:+	-0.00251847	0.286713	0.413191
ENSG00000118162.13;A5:chr19:47480407-47480760:47480407-47480764:-	0.0260559	0.286713	0.413191
ENSG00000118162.13;AF:chr19:47483584-47483829:47483894:47483584-47483935:47484268:-	0.0344296	0.286713	0.413191
ENSG00000120742.10;SE:chr3:150567106-150585394:150585492-150602944:-	0.0971044	0.286713	0.413191
ENSG00000135480.15_and_ENSG00000170442.11;AL:chr12:52248211-52248591:52248921:52248211-52251777:52252186:+	-0.0174377	0.286713	0.413191
ENSG00000136811.16;SE:chr9:128461010-128469183:128469353-128471308:+	0.0257358	0.286713	0.413191
ENSG00000140931.19;AF:chr16:66604310:66604449-66608309:66604664:66604952-66608309:+	-0.122727	0.286713	0.413191
ENSG00000141084.10_and_ENSG00000270165.1;SE:chr16:67738035-67744288:67744455-67772034:-	0.0178632	0.286713	0.413191
ENSG00000160469.16;SE:chr19:55303826-55304050:55304110-55304551:+	0.0044961	0.286713	0.413191
ENSG00000174370.9;A3:chr11:128903511-128904431:128903507-128904431:-	0.0200631	0.286713	0.413191
ENSG00000174370.9;AF:chr11:128904611-128905549:128905697:128904611-128905910:128906035:-	0.0161203	0.286713	0.413191
ENSG00000174579.3;AF:chr3:136152738-136194395:136194554:136152738-136194972:136195846:-	0.0645978	0.286713	0.413191
ENSG00000174579.3;AF:chr3:136152738-136194972:136195846:136152738-136196150:136196327:-	-0.0305742	0.286713	0.413191
ENSG00000174579.3;AF:chr3:136152738-136194972:136195846:136152738-136196558:136196589:-	-0.0147343	0.286713	0.413191
ENSG00000174579.3;AF:chr3:136152738-136194972:136195846:136152738-136197209:136197241:-	0.0492961	0.286713	0.413191
ENSG00000182359.14;AF:chr11:106059109-106076507:106076639:106059109-106077312:106077459:-	-0.0497162	0.286713	0.413191
ENSG00000182359.14;AL:chr11:106052674:106054455-106058865:106057426:106058052-106058865:-	0.0646189	0.286713	0.413191
ENSG00000182359.14;SE:chr11:106054455-106058865:106059109-106076507:-	-0.117613	0.286713	0.413191
ENSG00000182359.14;SE:chr11:106059109-106076507:106076707-106077312:-	0.0424258	0.286713	0.413191
ENSG00000183354.11;SE:chr9:5969436-5988345:5988545-6007195:-	-0.0110242	0.286713	0.413191
ENSG00000185019.16_and_ENSG00000215251.3;SE:chr20:3110314-3115305:3115466-3121384:-	0.0501887	0.286713	0.413191
ENSG00000185019.16_and_ENSG00000215251.3;SE:chr20:3123406-3156684:3156790-3159766:-	0.00538839	0.286713	0.413191
ENSG00000198879.11_and_ENSG00000235141.1;AF:chr10:7381949-7408733:7408745:7381949-7409302:7409341:-	0.00663976	0.286713	0.413191
ENSG00000256294.7;AF:chr19:44112181:44112297-44115760:44113358:44113569-44115760:+	0.0330964	0.286713	0.413191
ENSG00000256294.7;SE:chr19:44113569-44114049:44114213-44115760:+	0.0322028	0.286713	0.413191
ENSG00000256294.7;SE:chr19:44118574-44129042:44129098-44130850:+	0.0587955	0.286713	0.413191
ENSG00000173221.13;A3:chr5:95814957-95816507:95814807-95816507:-	-0.143056	0.286813	0.413191
ENSG00000173221.13;AL:chr5:95751319:95751460-95816507:95813971:95814957-95816507:-	0.0933418	0.286813	0.413191
ENSG00000173221.13;AL:chr5:95751319:95751460-95816507:95813979:95814389-95816507:-	0.170158	0.286813	0.413191
ENSG00000173221.13;AL:chr5:95813849:95814389-95816507:95814563:95814807-95816507:-	-0.0376268	0.286813	0.413191
ENSG00000173221.13;AL:chr5:95813979:95814389-95816507:95814563:95814807-95816507:-	-0.286644	0.286813	0.413191
ENSG00000075413.17;MX:chr14:103492034-103498502:103498528-103502882:103492034-103500156:103500200-103502882:+	0.183205	0.287013	0.413191
ENSG00000075413.17;SE:chr14:103462461-103465557:103465793-103465972:+	-0.0847536	0.287013	0.413191
ENSG00000075413.17;SE:chr14:103492034-103498502:103498528-103500156:+	0.16514	0.287013	0.413191
ENSG00000075413.17;SE:chr14:103492034-103498502:103498528-103502882:+	0.173588	0.287013	0.413191
ENSG00000075413.17;SE:chr14:103498528-103500156:103500200-103502882:+	0.110087	0.287013	0.413191
ENSG00000182809.10;AF:chr14:105472962:105473512-105478266:105474832:105474905-105478266:+	0.0128505	0.287113	0.413191
ENSG00000082701.14;SE:chr3:119826855-119843255:119843353-119863419:-	-0.0216421	0.287213	0.413191
ENSG00000082701.14;SE:chr3:119863605-119866590:119866628-119876413:-	0.0440226	0.287213	0.413191
ENSG00000101346.13_and_ENSG00000284125.1;SE:chr20:32208065-32210071:32210192-32215269:+	-0.0087636	0.287213	0.413191
ENSG00000112183.14;SE:chr6:17284711-17285053:17285165-17291756:+	-0.00593242	0.287213	0.413191
ENSG00000112183.14;SE:chr6:17284711-17290849:17290893-17291756:+	0.0481337	0.287213	0.413191
ENSG00000113790.10_and_ENSG00000229704.1_and_ENSG00000264614.1;A5:chr3:185248517-185253826:185248517-185253949:-	0.0460775	0.287213	0.413191
ENSG00000113790.10_and_ENSG00000229704.1_and_ENSG00000264614.1;SE:chr3:185218240-185226828:185226858-185229432:-	0.0609422	0.287213	0.413191
ENSG00000120925.15_and_ENSG00000284062.1;AF:chr8:42887871-42896484:42896721:42887871-42897240:42897290:-	0.0186065	0.287213	0.413191
ENSG00000123575.8;A5:chrX:104188306-104189608:104188177-104189608:+	-0.0166483	0.287213	0.413191
ENSG00000142405.21;SE:chr19:53805450-53805594:53805783-53807495:-	0.00927608	0.287213	0.413191
ENSG00000145687.16;AF:chr5:81650339-81750700:81750757:81650339-81750981:81751047:-	-0.016866	0.287213	0.413191
ENSG00000145687.16;AF:chr5:81650339-81750700:81750757:81650339-81750981:81751250:-	0.0910677	0.287213	0.413191
ENSG00000145687.16;AF:chr5:81650339-81750981:81751047:81650339-81751668:81751797:-	0.0309735	0.287213	0.413191
ENSG00000145687.16;AF:chr5:81650339-81750981:81751250:81650339-81751668:81751797:-	-0.0527888	0.287213	0.413191
ENSG00000145687.16;MX:chr5:81474562-81489250:81489309-81615473:81474562-81513628:81513717-81615473:-	-0.106295	0.287213	0.413191
ENSG00000158106.13;A3:chr8:143379985-143380062:143379985-143380065:+	-0.024472	0.287213	0.413191
ENSG00000158106.13;RI:chr8:143379829:143379985-143380062:143380175:+	0.00794558	0.287213	0.413191
ENSG00000158163.14_and_ENSG00000240668.1;SE:chr3:138068367-138071643:138071835-138077499:-	-0.034523	0.287213	0.413191
ENSG00000158163.14_and_ENSG00000240668.1;SE:chr3:138081764-138084113:138084253-138086961:-	-0.0366811	0.287213	0.413191
ENSG00000158163.14_and_ENSG00000240668.1;SE:chr3:138104052-138112364:138112500-138115328:-	-0.0216732	0.287213	0.413191
ENSG00000158623.14_and_ENSG00000239021.1_and_ENSG00000226045.1_and_ENSG00000213265.8;A5:chr7:130507823-130508562:130507823-130508569:-	-0.0204344	0.287213	0.413191
ENSG00000165138.17;A3:chr9:98756606-98768081:98756603-98768081:-	0.0207464	0.287213	0.413191
ENSG00000165138.17;A5:chr9:98732553-98736496:98732553-98736527:-	-0.093404	0.287213	0.413191
ENSG00000165138.17;SE:chr9:98745675-98746060:98746094-98751029:-	0.0747078	0.287213	0.413191
ENSG00000167261.13;A3:chr16:67988057-67989323:67987987-67989323:-	-0.0138722	0.287213	0.413191
ENSG00000167261.13;A3:chr16:67990997-67991115:67990939-67991115:-	0.0208359	0.287213	0.413191
ENSG00000167261.13;AF:chr16:67993257-67999375:67999453:67993257-68000448:68000581:-	0.0501075	0.287213	0.413191
ENSG00000167261.13;SE:chr16:67992193-67992510:67992636-67992950:-	0.0377714	0.287213	0.413191
ENSG00000170846.16;A5:chr4:6674706-6674993:6674637-6674993:+	0.0193967	0.287213	0.413191
ENSG00000187187.13;A5:chr19:39998410-40006096:39998332-40006096:+	-0.0299491	0.287213	0.413191
ENSG00000187187.13;AF:chr19:39997063:39997157-39997861:39997236:39997269-39997861:+	-0.0342117	0.287213	0.413191
ENSG00000187187.13;AF:chr19:39997076:39997157-39997861:39997236:39997269-39997861:+	-0.0574849	0.287213	0.413191
ENSG00000187187.13;AL:chr19:40008565-40011251:40011348:40008565-40013665:40016545:+	0.0843582	0.287213	0.413191
ENSG00000187187.13;AL:chr19:40008565-40011251:40011348:40008565-40013665:40021041:+	0.107015	0.287213	0.413191
ENSG00000187187.13;SE:chr19:39997915-39998248:39998332-40006096:+	-0.11554	0.287213	0.413191
ENSG00000187187.13;SE:chr19:39997915-39998248:39998410-40006096:+	-0.122316	0.287213	0.413191
ENSG00000221887.5_and_ENSG00000166401.14;AL:chr18:63985245-63986258:63986653:63985245-64004819:64005667:+	-0.0950372	0.287213	0.413191
ENSG00000105619.13;AF:chr19:54114700-54115040:54115074:54114700-54115247:54115675:-	-0.0929393	0.287712	0.413191
ENSG00000105755.7;SE:chr19:43511566-43526201:43526349-43526515:-	-0.0589584	0.287712	0.413191
ENSG00000118564.14;SE:chr4:15638694-15640788:15640883-15644493:-	-0.125654	0.287712	0.413191
ENSG00000119541.9_and_ENSG00000267430.1;A3:chr18:63393566-63397034:63393549-63397034:-	0.0207552	0.287712	0.413191
ENSG00000119541.9_and_ENSG00000267430.1;SE:chr18:63397253-63399242:63399323-63400048:-	-0.0171188	0.287712	0.413191
ENSG00000119541.9_and_ENSG00000267430.1;SE:chr18:63403826-63407432:63407499-63410290:-	-0.0150851	0.287712	0.413191
ENSG00000119638.12_and_ENSG00000258978.1;RI:chr14:75105950:75105996-75106502:75106702:-	0.11496	0.287712	0.413191
ENSG00000119638.12_and_ENSG00000258978.1;SE:chr14:75120580-75120872:75121007-75121119:-	0.14658	0.287712	0.413191
ENSG00000120457.11;SE:chr11:128891721-128909852:128909940-128911264:+	0.0108642	0.287712	0.413191
ENSG00000126934.13;AF:chr19:4097343-4099201:4100679:4097343-4101019:4101047:-	0.0206661	0.287712	0.413191
ENSG00000127314.17;A3:chr12:68611043-68648699:68611043-68648706:+	-0.136253	0.287712	0.413191
ENSG00000134909.18_and_ENSG00000212597.1;AF:chr11:129164427-129192083:129192198:129164427-129279146:129279324:-	-0.0181419	0.287712	0.413191
ENSG00000134909.18_and_ENSG00000212597.1;RI:chr11:128972453:128973432-128974124:128975002:-	-8.0549e-05	0.287712	0.413191
ENSG00000134909.18_and_ENSG00000212597.1;SE:chr11:129123530-129123888:129123929-129124803:-	0.0203387	0.287712	0.413191
ENSG00000135114.12;SE:chr12:121024137-121027576:121027817-121031442:-	-0.0122527	0.287712	0.413191
ENSG00000136875.12;A3:chr9:113275770-113276545:113275770-113276548:+	0.0189929	0.287712	0.413191
ENSG00000139154.14_and_ENSG00000255909.1_and_ENSG00000240328.1;AL:chr12:19518113-19518675:19520223:19518113-19552853:19553272:+	-0.139267	0.287712	0.413191
ENSG00000143553.10;A5:chr1:153659184-153659448:153658886-153659448:+	-0.0129091	0.287712	0.413191
ENSG00000143553.10;SE:chr1:153658886-153659138:153659184-153659448:+	-0.0129286	0.287712	0.413191
ENSG00000146856.14_and_ENSG00000223500.1;A3:chr7:134986701-134987875:134986701-134987889:+	0.042453	0.287712	0.413191
ENSG00000146856.14_and_ENSG00000223500.1;AL:chr7:134993678-134995211:134995550:134993678-135010042:135012511:+	0.100338	0.287712	0.413191
ENSG00000149925.17;AF:chr16:30064274:30064505-30067234:30065772:30065927-30067234:+	0.143785	0.287712	0.413191
ENSG00000164070.11_and_ENSG00000282855.1;AF:chr4:127782140:127782657-127794077:127783549:127783680-127794077:+	-0.0781049	0.287712	0.413191
ENSG00000164070.11_and_ENSG00000282855.1;SE:chr4:127795908-127798587:127798709-127801138:+	0.016803	0.287712	0.413191
ENSG00000168447.10;A3:chr16:23353074-23355299:23353074-23355380:+	-0.0181869	0.287712	0.413191
ENSG00000168447.10;SE:chr16:23355489-23367856:23367959-23371299:+	-0.0880558	0.287712	0.413191
ENSG00000168447.10;SE:chr16:23371462-23371776:23371883-23375738:+	-0.0107816	0.287712	0.413191
ENSG00000169629.11;A3:chr2:112401260-112401408:112401240-112401408:-	-0.0228844	0.287712	0.413191
ENSG00000169629.11;A3:chr2:112404175-112406297:112404030-112406297:-	0.0228844	0.287712	0.413191
ENSG00000169629.11;A5:chr2:112424307-112433382:112424307-112433622:-	-0.00978009	0.287712	0.413191
ENSG00000178031.16_and_ENSG00000264638.1_and_ENSG00000252960.1;RI:chr9:18906692:18906912-18908442:18910947:+	0.054335	0.287712	0.413191
ENSG00000178031.16_and_ENSG00000264638.1_and_ENSG00000252960.1;SE:chr9:18662073-18675857:18675907-18680312:+	0.0123183	0.287712	0.413191
ENSG00000178031.16_and_ENSG00000264638.1_and_ENSG00000252960.1;SE:chr9:18889748-18892389:18892596-18905782:+	-0.091223	0.287712	0.413191
ENSG00000197959.13_and_ENSG00000233540.1_and_ENSG00000283152.1_and_ENSG00000206684.1;AL:chr1:172388809-172407772:172408354:172388809-172418281:172418466:+	0.106507	0.287712	0.413191
ENSG00000197959.13_and_ENSG00000233540.1_and_ENSG00000283152.1_and_ENSG00000206684.1;AL:chr1:172388809-172407772:172412717:172388809-172418281:172418466:+	-0.256782	0.287712	0.413191
ENSG00000197959.13_and_ENSG00000233540.1_and_ENSG00000283152.1_and_ENSG00000206684.1;SE:chr1:172092875-172093696:172093725-172131175:+	0.208319	0.287712	0.413191
ENSG00000197959.13_and_ENSG00000233540.1_and_ENSG00000283152.1_and_ENSG00000206684.1;SE:chr1:172308839-172323329:172323340-172379018:+	0.00587334	0.287712	0.413191
ENSG00000213199.7;SE:chr7:151051095-151051172:151051319-151051810:+	0.0111148	0.287712	0.413191
ENSG00000255284.1_and_ENSG00000279672.1_and_ENSG00000255142.1;AL:chr11:777695-778113:778285:777695-783530:784180:+	0.0116508	0.287712	0.413191
ENSG00000255284.1_and_ENSG00000279672.1_and_ENSG00000255142.1;SE:chr11:777695-778113:778218-783530:+	-0.0689227	0.287712	0.413191
ENSG00000260027.4_and_ENSG00000120068.6_and_ENSG00000170689.9_and_ENSG00000210741.1;AF:chr17:48608095-48608229:48608326:48608095-48610519:48611020:-	0.0672082	0.287712	0.413191
ENSG00000260027.4_and_ENSG00000120068.6_and_ENSG00000170689.9_and_ENSG00000210741.1;AF:chr17:48608095-48610519:48611020:48608095-48633514:48633572:-	0.0234178	0.287712	0.413191
ENSG00000142949.16;SE:chr1:43598913-43602071:43602097-43603416:+	0.0733689	0.287879	0.413191
ENSG00000142949.16;SE:chr1:43603533-43603611:43604189-43604903:+	-0.135676	0.287879	0.413191
ENSG00000142949.16;SE:chr1:43609498-43612768:43612800-43613618:+	0.150194	0.287879	0.413191
ENSG00000113387.11;AF:chr5:32585499:32585625-32588512:32586114:32586501-32588512:+	0.0199574	0.288045	0.413191
ENSG00000113387.11;SE:chr5:32585625-32586369:32586501-32588512:+	0.0157686	0.288045	0.413191
ENSG00000113387.11;SE:chr5:32591685-32594571:32594872-32598961:+	0.00877991	0.288045	0.413191
ENSG00000169714.16;A3:chr3:129171280-129171446:129171277-129171446:-	-0.00917888	0.288045	0.413191
ENSG00000169714.16;A3:chr3:129171283-129171446:129171277-129171446:-	0.0191026	0.288045	0.413191
ENSG00000169714.16;A3:chr3:129171283-129171446:129171280-129171446:-	0.0599801	0.288045	0.413191
ENSG00000169714.16;A3:chr3:129171309-129171446:129171277-129171446:-	0.0111865	0.288045	0.413191
ENSG00000169714.16;A3:chr3:129171309-129171446:129171280-129171446:-	0.0384507	0.288045	0.413191
ENSG00000169714.16;A5:chr3:129171538-129171634:129171538-129171652:-	-0.0132623	0.288045	0.413191
ENSG00000169714.16;A5:chr3:129171538-129171634:129171538-129171655:-	0.0315745	0.288045	0.413191
ENSG00000169714.16;A5:chr3:129171538-129171652:129171538-129171655:-	0.0200657	0.288045	0.413191
ENSG00000169714.16;RI:chr3:129171079:129171283-129171446:129171538:-	-0.109533	0.288045	0.413191
ENSG00000152082.13;AF:chr2:130181737:130181797-130182627:130181928:130182452-130182627:+	0.0264509	0.288112	0.413191
ENSG00000152082.13;AL:chr2:130182452-130182627:130183171:130182452-130190469:130190729:+	-0.0348654	0.288112	0.413191
ENSG00000152082.13;SE:chr2:130182452-130182627:130182775-130190469:+	-0.0187458	0.288112	0.413191
ENSG00000197448.13;A3:chr7:143264167-143264548:143264167-143264992:+	-0.0691846	0.288112	0.413191
ENSG00000197448.13;A5:chr7:143265296-143267617:143265092-143267617:+	-0.0480903	0.288112	0.413191
ENSG00000197448.13;RI:chr7:143264548:143264676-143264992:143265092:+	-0.0184936	0.288112	0.413191
ENSG00000197448.13;RI:chr7:143264992:143265092-143265261:143265296:+	-0.0285552	0.288112	0.413191
ENSG00000197448.13;SE:chr7:143265092-143265261:143265296-143267617:+	-0.0110061	0.288112	0.413191
ENSG00000111670.14_and_ENSG00000222255.1_and_ENSG00000258230.2_and_ENSG00000222932.1;SE:chr12:101753539-101756420:101756566-101757212:-	0.0184328	0.288212	0.413191
ENSG00000111785.19;AL:chr12:106860412-106870823:106871505:106860412-106885904:106886786:+	-0.025364	0.288212	0.413191
ENSG00000111785.19;SE:chr12:106860412-106870823:106870942-106885904:+	-0.0616086	0.288212	0.413191
ENSG00000111785.19;SE:chr12:106870942-106873032:106873174-106885904:+	-0.00120093	0.288212	0.413191
ENSG00000111785.19;SE:chr12:106870942-106874481:106874567-106885904:+	0.054047	0.288212	0.413191
ENSG00000123552.17;SE:chr6:99446463-99464604:99464747-99465080:-	-0.0440469	0.288212	0.413191
ENSG00000123552.17;SE:chr6:99476230-99482753:99482883-99488200:-	0.0923376	0.288212	0.413191
ENSG00000131944.9;A3:chr19:32973302-32973426:32973302-32973484:+	-0.0577517	0.288212	0.413191
ENSG00000131944.9;A5:chr19:32972377-32973184:32972346-32973184:+	0.0317323	0.288212	0.413191
ENSG00000137404.14;AF:chr6:30690243-30690593:30690723:30690243-30690842:30690976:-	0.028209	0.288212	0.413191
ENSG00000137404.14;SE:chr6:30688942-30690025:30690243-30690842:-	-0.0198597	0.288212	0.413191
ENSG00000157510.13;SE:chr5:149302526-149304271:149304320-149306306:+	0.0225355	0.288212	0.413191
ENSG00000157510.13;SE:chr5:149332873-149335594:149335722-149340007:+	-0.0429249	0.288212	0.413191
ENSG00000160991.15;A3:chr7:102433661-102436225:102433661-102436230:+	-0.0146477	0.288212	0.413191
ENSG00000164219.9;A5:chr5:115241606-115253133:115241606-115253137:-	0.0397639	0.288212	0.413191
ENSG00000164219.9;SE:chr5:115216973-115221824:115222008-115230976:-	-0.116224	0.288212	0.413191
ENSG00000164219.9;SE:chr5:115216973-115230976:115231021-115236390:-	0.0203318	0.288212	0.413191
ENSG00000167106.11;AF:chr9:127953925-127963722:127963745:127953925-127979992:127980513:-	0.0551214	0.288212	0.413191
ENSG00000167106.11;SE:chr9:127953604-127953805:127953925-127979992:-	0.0159634	0.288212	0.413191
ENSG00000186827.10;RI:chr1:1212992:1213093-1213663:1213785:-	-0.0310334	0.288212	0.413191
ENSG00000198740.8;A5:chr17:49312845-49316826:49312845-49317366:-	-0.0329738	0.288212	0.413191
ENSG00000198740.8;AF:chr17:49317983-49361909:49362116:49317983-49362413:49362473:-	0.337034	0.288212	0.413191
ENSG00000198740.8;SE:chr17:49317983-49322385:49322508-49361909:-	-0.0191602	0.288212	0.413191
ENSG00000224914.3_and_ENSG00000214562.14;A5:chr10:87343405-87344437:87343137-87344437:+	0.000789282	0.288212	0.413191
ENSG00000224914.3_and_ENSG00000214562.14;AL:chr10:87365805-87366139:87367195:87365805-87367334:87370695:+	0.0626841	0.288212	0.413191
ENSG00000138172.10;A3:chr10:103451285-103452156:103451182-103452156:-	0.0193863	0.288378	0.413191
ENSG00000138172.10;AL:chr10:103449625:103450099-103451083:103450412:103450800-103451083:-	0.105954	0.288378	0.413191
ENSG00000138172.10;SE:chr10:103450800-103451083:103451285-103452156:-	-0.0431677	0.288378	0.413191
ENSG00000138286.14_and_ENSG00000227382.1;A5:chr10:73228184-73230422:73228160-73230422:+	-0.0624015	0.288378	0.413191
ENSG00000138286.14_and_ENSG00000227382.1;A5:chr10:73235318-73239312:73234940-73239312:+	0.0757132	0.288378	0.413191
ENSG00000138286.14_and_ENSG00000227382.1;SE:chr10:73234940-73235193:73235318-73239312:+	0.0728395	0.288378	0.413191
ENSG00000171634.16_and_ENSG00000279573.1_and_ENSG00000279880.1_and_ENSG00000265052.2;AL:chr17:67975958-67981436:67981762:67975958-67982252:67982551:+	0.0593716	0.288378	0.413191
ENSG00000092199.17;A3:chr14:21263829-21269298:21263336-21269298:-	-0.0375332	0.288462	0.413191
ENSG00000092199.17;MX:chr14:21234229-21236373:21236460-21263311:21234229-21262601:21262768-21263311:-	-0.269584	0.288462	0.413191
ENSG00000092199.17;SE:chr14:21234229-21263311:21263582-21269298:-	-0.0705486	0.288462	0.413191
ENSG00000111404.6;AF:chr12:18088956-18090089:18090189:18088956-18202010:18202070:-	-0.0821168	0.288462	0.413191
ENSG00000111404.6;SE:chr12:18088956-18089229:18089385-18090089:-	-0.0568712	0.288462	0.413191
ENSG00000116044.15_and_ENSG00000225808.1_and_ENSG00000265396.1_and_ENSG00000213963.6_and_ENSG00000278418.1_and_ENSG00000280374.1_and_ENSG00000238295.1;A5:chr2:177234271-177263403:177234271-177263437:-	-0.0274248	0.288462	0.413191
ENSG00000116044.15_and_ENSG00000225808.1_and_ENSG00000265396.1_and_ENSG00000213963.6_and_ENSG00000278418.1_and_ENSG00000280374.1_and_ENSG00000238295.1;AF:chr2:177234271-177263403:177263454:177234271-177264532:177265131:-	-0.0373779	0.288462	0.413191
ENSG00000116044.15_and_ENSG00000225808.1_and_ENSG00000265396.1_and_ENSG00000213963.6_and_ENSG00000278418.1_and_ENSG00000280374.1_and_ENSG00000238295.1;AF:chr2:177234271-177263437:177263567:177234271-177264532:177265131:-	0.0324769	0.288462	0.413191
ENSG00000116044.15_and_ENSG00000225808.1_and_ENSG00000265396.1_and_ENSG00000213963.6_and_ENSG00000278418.1_and_ENSG00000280374.1_and_ENSG00000238295.1;AL:chr2:177227595:177227953-177232392:177230305:177232008-177232392:-	0.0193862	0.288462	0.413191
ENSG00000119596.17;AL:chr14:74824307-74827372:74828032:74824307-74829213:74829289:+	0.214686	0.288462	0.413191
ENSG00000119596.17;SE:chr14:74782325-74797580:74799697-74802556:+	-0.0492958	0.288462	0.413191
ENSG00000066827.15;SE:chr8:134532972-134564987:134565152-134565333:-	-0.0146555	0.288711	0.413191
ENSG00000066827.15;SE:chr8:134590355-134599730:134599862-134600436:-	-0.0204127	0.288711	0.413191
ENSG00000066827.15;SE:chr8:134602933-134608729:134608879-134610470:-	0.00198413	0.288711	0.413191
ENSG00000066827.15;SE:chr8:134608879-134610470:134610655-134637461:-	-0.0311085	0.288711	0.413191
ENSG00000072849.10;A3:chr17:5481389-5482809:5480582-5482809:-	-0.23128	0.288711	0.413191
ENSG00000072849.10;A5:chr17:5485216-5485863:5485216-5486117:-	0.348954	0.288711	0.413191
ENSG00000072849.10;A5:chr17:5485216-5486069:5485216-5486117:-	0.0941479	0.288711	0.413191
ENSG00000072849.10;AF:chr17:5485216-5486117:5486183:5485216-5486384:5486811:-	-0.208856	0.288711	0.413191
ENSG00000072849.10;SE:chr17:5480582-5481296:5481389-5482809:-	-0.143144	0.288711	0.413191
ENSG00000075035.9;SE:chr12:108240544-108244522:108244581-108247991:+	0.0207833	0.288711	0.413191
ENSG00000080561.13;A5:chrX:107917739-107924343:107917649-107924343:+	0.0198316	0.288711	0.413191
ENSG00000080561.13;AF:chrX:107825755:107825800-107840670:107826414:107826430-107840670:+	-0.00897518	0.288711	0.413191
ENSG00000105355.8;A3:chr19:4839536-4844668:4839533-4844668:-	-0.0335649	0.288711	0.413191
ENSG00000105355.8;A5:chr19:4844793-4847691:4844793-4847817:-	-0.0394358	0.288711	0.413191
ENSG00000105355.8;SE:chr19:4860024-4861329:4861411-4867609:-	-0.0636498	0.288711	0.413191
ENSG00000116288.12;AF:chr1:7954291:7954323-7962763:7961748:7961793-7962763:+	0.0739708	0.288711	0.413191
ENSG00000123091.4;SE:chr1:51236879-51269956:51270125-51271151:+	-0.00966175	0.288711	0.413191
ENSG00000125434.10;SE:chr17:8289984-8290603:8290678-8290842:-	-0.0204748	0.288711	0.413191
ENSG00000125434.10;SE:chr17:8289984-8290615:8290678-8290842:-	0.00757584	0.288711	0.413191
ENSG00000128059.8;A3:chr4:56406701-56407650:56406618-56407650:-	-0.0274535	0.288711	0.413191
ENSG00000128059.8;AF:chr4:56407716-56408099:56408328:56407716-56435350:56435615:-	0.0366342	0.288711	0.413191
ENSG00000128059.8;SE:chr4:56403401-56403980:56404118-56406495:-	-0.00594903	0.288711	0.413191
ENSG00000128567.16;RI:chr7:131508951:131509028-131509365:131509585:-	0.0360817	0.288711	0.413191
ENSG00000128567.16;SE:chr7:131509585-131510236:131510331-131510828:-	-0.012882	0.288711	0.413191
ENSG00000131115.15;A3:chr19:44212585-44213069:44212585-44213090:+	-0.016184	0.288711	0.413191
ENSG00000131115.15;AF:chr19:44212538:44212585-44213090:44212623:44212763-44213090:+	-0.0254633	0.288711	0.413191
ENSG00000137814.10;MX:chr15:42558290-42559339:42559408-42561270:42558290-42560782:42560870-42561270:+	-0.0203435	0.288711	0.413191
ENSG00000137814.10;SE:chr15:42558290-42559339:42559408-42561270:+	-0.0387955	0.288711	0.413191
ENSG00000137814.10;SE:chr15:42559408-42561270:42561402-42563749:+	0.0100337	0.288711	0.413191
ENSG00000141380.13;SE:chr18:26035127-26035831:26035923-26038555:-	-0.201318	0.288711	0.413191
ENSG00000148219.16_and_ENSG00000230734.1_and_ENSG00000207268.1;A5:chr9:116651793-116686697:116651793-116687066:-	-0.13522	0.288711	0.413191
ENSG00000148219.16_and_ENSG00000230734.1_and_ENSG00000207268.1;RI:chr9:116425228:116425626-116425876:116426088:-	0.0309717	0.288711	0.413191
ENSG00000159167.11;AF:chr8:23852384-23854046:23854311:23852384-23854406:23854807:-	0.0143465	0.288711	0.413191
ENSG00000163001.11;A3:chr2:55537585-55543938:55537585-55544025:+	-0.0103064	0.288711	0.413191
ENSG00000163001.11;SE:chr2:55519916-55520405:55520479-55522102:+	0.0282626	0.288711	0.413191
ENSG00000179630.10_and_ENSG00000281883.1_and_ENSG00000233725.7_and_ENSG00000179611.3;AF:chr13:43879558:43879734-43880952:43879833:43880119-43880952:+	0.0313988	0.288711	0.413191
ENSG00000214654.7;AF:chr9:120793551:120793922-120798575:120796420:120796609-120798575:+	0.00368113	0.288711	0.413191
ENSG00000214960.9;SE:chr7:16308627-16376092:16376241-16406061:-	-0.021537	0.288711	0.413191
ENSG00000237413.5_and_ENSG00000122420.9;SE:chr1:78493541-78497874:78497944-78536406:+	0.01534	0.288711	0.413191
ENSG00000100532.11;SE:chr14:54510063-54522454:54522593-54530049:+	-0.0534368	0.288911	0.413191
ENSG00000011638.10;A3:chr16:21158746-21160978:21158746-21161085:+	-0.0648651	0.289044	0.413191
ENSG00000120837.7;SE:chr12:104128517-104131754:104131838-104135448:-	-0.0211755	0.289044	0.413191
ENSG00000122591.11;A5:chr7:22946163-22946952:22946163-22947033:-	-0.113496	0.289044	0.413191
ENSG00000122591.11;SE:chr7:22946163-22947033:22947247-22960256:-	0.278691	0.289044	0.413191
ENSG00000122591.11;SE:chr7:22984045-22991061:22991139-23013925:-	0.0917279	0.289044	0.413191
ENSG00000074410.13;SE:chr15:63327233-63328098:63328130-63338819:-	0.0414162	0.289211	0.413191
ENSG00000074410.13;SE:chr15:63345619-63346530:63346709-63375658:-	-0.0396822	0.289211	0.413191
ENSG00000105609.16;A3:chr19:54251169-54252054:54250932-54252054:-	0.00958539	0.289211	0.413191
ENSG00000105609.16;A3:chr19:54254068-54254365:54254065-54254365:-	0.119374	0.289211	0.413191
ENSG00000105609.16;A3:chr19:54256773-54256961:54256657-54256961:-	-0.00958539	0.289211	0.413191
ENSG00000105609.16;RI:chr19:54252871:54252987-54254018:54254068:-	-0.0543097	0.289211	0.413191
ENSG00000105609.16;SE:chr19:54255582-54256043:54256342-54256489:-	-0.0300913	0.289211	0.413191
ENSG00000122707.11_and_ENSG00000276730.1;A3:chr9:36083562-36085175:36083562-36085902:+	0.0214968	0.289211	0.413191
ENSG00000122707.11_and_ENSG00000276730.1;SE:chr9:36052323-36056980:36057013-36058827:+	-0.0131774	0.289211	0.413191
ENSG00000122707.11_and_ENSG00000276730.1;SE:chr9:36065624-36066769:36066870-36080605:+	-0.0131774	0.289211	0.413191
ENSG00000130193.7;RI:chr8:142735326:142735668-142736857:142736927:+	-0.0104638	0.289211	0.413191
ENSG00000132434.9;SE:chr7:55366229-55379647:55379833-55391793:+	0.0180709	0.289211	0.413191
ENSG00000133246.11;RI:chr19:8490056:8490226-8490338:8490372:-	0.0250973	0.289211	0.413191
ENSG00000135426.15;A3:chr12:54967946-54973477:54967892-54973477:-	0.0427372	0.289211	0.413191
ENSG00000135426.15;SE:chr12:54950390-54961168:54961267-54962431:-	-0.070235	0.289211	0.413191
ENSG00000135426.15;SE:chr12:54963950-54966053:54966151-54966388:-	-0.0275654	0.289211	0.413191
ENSG00000153551.13;A3:chr3:32449552-32452066:32449552-32452392:+	0.0523259	0.289211	0.413191
ENSG00000153551.13;SE:chr3:32442013-32449454:32449552-32452392:+	-0.0638284	0.289211	0.413191
ENSG00000153551.13;SE:chr3:32442013-32452392:32452473-32454241:+	0.0137811	0.289211	0.413191
ENSG00000164171.10;A3:chr5:53065115-53065800:53065115-53065841:+	0.000579726	0.289211	0.413191
ENSG00000164171.10;SE:chr5:52989532-53026748:53026868-53042112:+	0.00255243	0.289211	0.413191
ENSG00000164171.10;SE:chr5:53048477-53048643:53048770-53051411:+	0	0.289211	0.413191
ENSG00000164171.10;SE:chr5:53072695-53073118:53073259-53074385:+	0.000352305	0.289211	0.413191
ENSG00000164171.10;SE:chr5:53075304-53078772:53078874-53080511:+	-0.00203624	0.289211	0.413191
ENSG00000168491.9;AL:chr4:185445182:185445542-185458126:185457746:185457815-185458126:-	0.0784085	0.289211	0.413191
ENSG00000168491.9;SE:chr4:185460238-185461049:185461159-185462643:-	0.124211	0.289211	0.413191
ENSG00000168491.9;SE:chr4:185462708-185462994:185463049-185470945:-	-0.334852	0.289211	0.413191
ENSG00000168491.9;SE:chr4:185463049-185470580:185470716-185470945:-	0.000140891	0.289211	0.413191
ENSG00000176020.8_and_ENSG00000173540.12;A3:chr3:49723472-49723598:49723468-49723598:-	0.0152115	0.289211	0.413191
ENSG00000177098.8;A5:chr11:118141336-118143833:118141336-118143987:-	-0.0107876	0.289211	0.413191
ENSG00000179909.15;RI:chr19:57697367:57697841-57700988:57701145:-	-0.0195909	0.289211	0.413191
ENSG00000182004.12;A5:chr1:203862222-203863663:203861743-203863663:+	-0.0615332	0.289211	0.413191
ENSG00000182004.12;A5:chr1:203862222-203863663:203861955-203863663:+	-0.04741	0.289211	0.413191
ENSG00000182004.12;RI:chr1:203861603:203861743-203862182:203862222:+	0.0129448	0.289211	0.413191
ENSG00000182004.12;SE:chr1:203861743-203862182:203862222-203863663:+	-0.0153574	0.289211	0.413191
ENSG00000188735.12;SE:chr12:121773513-121774658:121774722-121775062:+	0.0237758	0.289211	0.413191
ENSG00000188735.12;SE:chr12:121776444-121776822:121777897-121778077:+	-0.0691186	0.289211	0.413191
ENSG00000188786.9;AF:chr1:37857709-37858488:37858539:37857709-37859531:37859620:-	0.011877	0.289211	0.413191
ENSG00000196159.11_and_ENSG00000201297.1;AF:chr4:125316399:125321586-125398784:125393936:125394004-125398784:+	-0.0299057	0.289211	0.413191
ENSG00000196159.11_and_ENSG00000201297.1;SE:chr4:125452810-125463563:125463667-125468512:+	-0.0299057	0.289211	0.413191
ENSG00000164898.12_and_ENSG00000146963.17_and_ENSG00000269955.2;AF:chr7:139339457:139339506-139345501:139340450:139340619-139345501:+	0.0658916	0.289336	0.413191
ENSG00000164898.12_and_ENSG00000146963.17_and_ENSG00000269955.2;AF:chr7:139339457:139339506-139345501:139341132:139341522-139345501:+	0.108935	0.289336	0.413191
ENSG00000164898.12_and_ENSG00000146963.17_and_ENSG00000269955.2;AF:chr7:139339457:139339506-139345501:139341360:139341522-139345501:+	-0.0697653	0.289336	0.413191
ENSG00000164898.12_and_ENSG00000146963.17_and_ENSG00000269955.2;AF:chr7:139340450:139340619-139345501:139341360:139341522-139345501:+	-0.0546863	0.289336	0.413191
ENSG00000143774.16;AF:chr1:228139962:228140159-228145511:228140298:228140363-228145511:+	0.15551	0.289461	0.413191
ENSG00000143774.16;AF:chr1:228140290:228140363-228145511:228144328:228144752-228145511:+	0.25502	0.289461	0.413191
ENSG00000183726.10;SE:chr1:25351693-25352882:25352974-25356793:+	0.0106028	0.28951	0.413191
ENSG00000008128.22_and_ENSG00000268575.1_and_ENSG00000215790.6;A5:chr1:1722831-1723949:1722831-1724258:-	0.03272	0.289627	0.413191
ENSG00000008128.22_and_ENSG00000268575.1_and_ENSG00000215790.6;AL:chr1:1724838:1725422-1734690:1731828:1732523-1734690:-	0.180976	0.289627	0.413191
ENSG00000008128.22_and_ENSG00000268575.1_and_ENSG00000215790.6;AL:chr1:1724838:1725422-1734690:1732242:1732523-1734690:-	0.0716342	0.289627	0.413191
ENSG00000008128.22_and_ENSG00000268575.1_and_ENSG00000215790.6;RI:chr1:1703476:1703624-1703824:1703940:-	-0.0391654	0.289627	0.413191
ENSG00000008128.22_and_ENSG00000268575.1_and_ENSG00000215790.6;SE:chr1:1721711-1722588:1722634-1722708:-	0.0282753	0.289627	0.413191
ENSG00000008128.22_and_ENSG00000268575.1_and_ENSG00000215790.6;SE:chr1:1739704-1744251:1744668-1745724:-	0.0716342	0.289627	0.413191
ENSG00000050748.17;A3:chr5:180236531-180238332:180236526-180238332:-	-0.0676815	0.28971	0.413191
ENSG00000056972.18;SE:chr6:111592094-111601196:111601306-111605776:-	0.0198595	0.28971	0.413191
ENSG00000056972.18;SE:chr6:111592094-111601196:111601318-111605776:-	-0.0223303	0.28971	0.413191
ENSG00000103876.11_and_ENSG00000259967.1;A5:chr15:80160523-80162246:80160459-80162246:+	-0.0281896	0.28971	0.413191
ENSG00000103876.11_and_ENSG00000259967.1;AF:chr15:80152794:80152841-80153026:80152855:80152905-80153026:+	0.0813815	0.28971	0.413191
ENSG00000103876.11_and_ENSG00000259967.1;RI:chr15:80152794:80152841-80153026:80153135:+	-0.0492574	0.28971	0.413191
ENSG00000104974.11;A3:chr19:54595402-54595639:54595402-54595755:+	0.0898588	0.28971	0.413191
ENSG00000104974.11;SE:chr19:54593781-54594197:54594278-54594441:+	0.0248892	0.28971	0.413191
ENSG00000113812.13;A3:chr3:53880109-53881666:53880072-53881666:-	-0.0256757	0.28971	0.413191
ENSG00000113812.13;AF:chr3:53880109-53881666:53881857:53880109-53881979:53882202:-	-0.0152488	0.28971	0.413191
ENSG00000116350.16_and_ENSG00000277916.1;SE:chr1:29149226-29150103:29150192-29154696:-	0.00543093	0.28971	0.413191
ENSG00000116350.16_and_ENSG00000277916.1;SE:chr1:29159486-29159864:29160091-29160375:-	-0.00793039	0.28971	0.413191
ENSG00000117791.15;SE:chr1:220748803-220754368:220754432-220754947:+	0.017834	0.28971	0.413191
ENSG00000125735.10;A5:chr19:6667449-6669851:6667449-6669959:-	0.0154645	0.28971	0.413191
ENSG00000125875.13;RI:chr20:441588:441689-441857:442043:-	-0.0129548	0.28971	0.413191
ENSG00000136243.16;A5:chr7:23182489-23185070:23182206-23185070:+	0.0247269	0.28971	0.413191
ENSG00000136243.16;SE:chr7:23182206-23185070:23185298-23187052:+	0.0100983	0.28971	0.413191
ENSG00000136243.16;SE:chr7:23196766-23197173:23197230-23199458:+	-0.0320924	0.28971	0.413191
ENSG00000136243.16;SE:chr7:23196766-23197173:23197247-23199458:+	-0.0281568	0.28971	0.413191
ENSG00000140391.14_and_ENSG00000278991.1_and_ENSG00000269951.1;SE:chr15:77055863-77056064:77056255-77070892:-	0.0518864	0.28971	0.413191
ENSG00000147155.10_and_ENSG00000276823.1;A3:chrX:48521907-48522145:48521907-48522193:+	0.0669799	0.28971	0.413191
ENSG00000147155.10_and_ENSG00000276823.1;A3:chrX:48521907-48523699:48521907-48523754:+	0.00678683	0.28971	0.413191
ENSG00000147155.10_and_ENSG00000276823.1;A3:chrX:48521907-48523699:48521907-48523923:+	-0.0237099	0.28971	0.413191
ENSG00000147155.10_and_ENSG00000276823.1;A3:chrX:48521907-48523754:48521907-48523923:+	-0.0159219	0.28971	0.413191
ENSG00000147155.10_and_ENSG00000276823.1;SE:chrX:48521907-48522193:48522252-48523699:+	-0.0525807	0.28971	0.413191
ENSG00000152904.11_and_ENSG00000227962.1;AF:chr1:235327350:235327498-235335242:235328570:235328778-235335242:+	-0.122014	0.28971	0.413191
ENSG00000152904.11_and_ENSG00000227962.1;AF:chr1:235328399:235328498-235335242:235328570:235328778-235335242:+	0.0231516	0.28971	0.413191
ENSG00000152904.11_and_ENSG00000227962.1;AF:chr1:235328570:235328778-235335242:235329029:235329183-235335242:+	-0.0141878	0.28971	0.413191
ENSG00000152904.11_and_ENSG00000227962.1;SE:chr1:235328778-235335242:235335334-235341708:+	-0.0591433	0.28971	0.413191
ENSG00000157184.6;A5:chr1:53211319-53213264:53211250-53213264:+	0.032645	0.28971	0.413191
ENSG00000157184.6;A5:chr1:53211369-53213264:53211319-53213264:+	-0.0190235	0.28971	0.413191
ENSG00000157184.6;SE:chr1:53197095-53197303:53197507-53200719:+	0.0186524	0.28971	0.413191
ENSG00000157184.6;SE:chr1:53200799-53202323:53202429-53210015:+	-0.0646706	0.28971	0.413191
ENSG00000157184.6;SE:chr1:53211319-53212781:53212816-53213264:+	-0.0873206	0.28971	0.413191
ENSG00000167130.17;SE:chr9:129084768-129085023:129085107-129085207:+	0.0165822	0.28971	0.413191
ENSG00000167130.17;SE:chr9:129085616-129086139:129086267-129086709:+	0.0688493	0.28971	0.413191
ENSG00000167232.13;AL:chr19:23308903:23309097-23373742:23357696:23362725-23373742:-	-0.044322	0.28971	0.413191
ENSG00000167232.13;SE:chr19:23362725-23373742:23373837-23374638:-	-0.0363422	0.28971	0.413191
ENSG00000169583.12;RI:chr9:136994930:136995105-136995186:136995292:-	0.0179409	0.28971	0.413191
ENSG00000169583.12;RI:chr9:136995442:136995567-136995648:136995757:-	-0.0319154	0.28971	0.413191
ENSG00000174808.11;SE:chr4:74748149-74750573:74750719-74755859:-	-0.0569121	0.28971	0.413191
ENSG00000259738.1_and_ENSG00000157450.15_and_ENSG00000242747.1_and_ENSG00000225798.1;A3:chr15:59081284-59084102:59081284-59084129:+	-0.0245304	0.28971	0.413191
ENSG00000013503.9;AF:chr12:106357658:106357951-106363870:106358082:106358222-106363870:+	0.00964228	0.29021	0.413191
ENSG00000023228.13_and_ENSG00000237580.1;AF:chr2:206153682-206159084:206159257:206153682-206159341:206159603:-	-0.0138187	0.29021	0.413191
ENSG00000102595.19_and_ENSG00000226977.1;SE:chr13:95884680-95887273:95887393-95887892:-	-0.0151342	0.29021	0.413191
ENSG00000103591.12;A5:chr15:67236820-67254414:67236820-67254559:-	0.10918	0.29021	0.413191
ENSG00000103591.12;AF:chr15:67236820-67254414:67254675:67236820-67255137:67255195:-	-0.112809	0.29021	0.413191
ENSG00000103591.12;AF:chr15:67236820-67254559:67254736:67236820-67255137:67255195:-	-0.127546	0.29021	0.413191
ENSG00000105127.8;AF:chr19:15377014-15379026:15379161:15377014-15379713:15379792:-	-0.0116492	0.29021	0.413191
ENSG00000105127.8;SE:chr19:15368322-15369067:15369224-15370146:-	0.030434	0.29021	0.413191
ENSG00000105127.8;SE:chr19:15373340-15373786:15374065-15374603:-	-0.0237617	0.29021	0.413191
ENSG00000114030.12;A5:chr3:122496570-122514757:122496570-122514840:-	-0.0263241	0.29021	0.413191
ENSG00000114030.12;A5:chr3:122496570-122514757:122496570-122514875:-	-0.0463148	0.29021	0.413191
ENSG00000114030.12;SE:chr3:122452064-122453870:122454001-122461224:-	0.0151147	0.29021	0.413191
ENSG00000117115.12;RI:chr1:17074856:17074949-17075679:17075823:-	0.0206443	0.29021	0.413191
ENSG00000125257.13;SE:chr13:95210781-95234610:95234834-95246975:-	-0.0124039	0.29021	0.413191
ENSG00000163995.19_and_ENSG00000207807.1;SE:chr4:8009102-8019618:8019671-8029656:-	-0.00662335	0.29021	0.413191
ENSG00000168026.18_and_ENSG00000284158.1;A3:chr3:39126390-39128331:39126390-39128334:+	0.0385617	0.29021	0.413191
ENSG00000168026.18_and_ENSG00000284158.1;A3:chr3:39131095-39133052:39131095-39133158:+	-0.00775459	0.29021	0.413191
ENSG00000168026.18_and_ENSG00000284158.1;A5:chr3:39110233-39110851:39110139-39110851:+	0.0143241	0.29021	0.413191
ENSG00000168026.18_and_ENSG00000284158.1;A5:chr3:39118177-39119922:39118153-39119922:+	-0.0450768	0.29021	0.413191
ENSG00000168026.18_and_ENSG00000284158.1;A5:chr3:39137387-39137486:39137253-39137486:+	0.0407863	0.29021	0.413191
ENSG00000168026.18_and_ENSG00000284158.1;SE:chr3:39109214-39110029:39110139-39110851:+	-0.00350918	0.29021	0.413191
ENSG00000168026.18_and_ENSG00000284158.1;SE:chr3:39111017-39112458:39112580-39114585:+	-0.0588094	0.29021	0.413191
ENSG00000177917.10;SE:chr2:152719024-152719898:152720004-152720533:+	-0.0215922	0.29021	0.413191
ENSG00000186174.12;AF:chr11:118908655-118909914:118910904:118908655-118925238:118925608:-	0.0115597	0.29021	0.413191
ENSG00000186174.12;SE:chr11:118903074-118903236:118903452-118907483:-	0.0222953	0.29021	0.413191
ENSG00000188227.12;AF:chr19:37506939:37506966-37508265:37507218:37507307-37508265:+	0.0806576	0.29021	0.413191
ENSG00000188227.12;AF:chr19:37506982:37507047-37508265:37507218:37507307-37508265:+	0.124969	0.29021	0.413191
ENSG00000188227.12;AF:chr19:37507140:37507211-37508265:37507218:37507307-37508265:+	0.000383274	0.29021	0.413191
ENSG00000188227.12;SE:chr19:37508403-37520184:37520312-37522532:+	-0.110064	0.29021	0.413191
ENSG00000198755.10_and_ENSG00000276712.1;A5:chr6:35469285-35469381:35469027-35469381:+	0.00372492	0.290543	0.413191
ENSG00000001461.16;AL:chr1:24464120-24466004:24466310:24464120-24468986:24472976:+	-0.0643657	0.290709	0.413191
ENSG00000001461.16;SE:chr1:24419640-24433104:24433213-24440172:+	0.0266786	0.290709	0.413191
ENSG00000001461.16;SE:chr1:24456273-24457734:24457833-24458888:+	-0.00649634	0.290709	0.413191
ENSG00000010318.20;A5:chr3:52411339-52412811:52411247-52412811:+	-0.0150764	0.290709	0.413191
ENSG00000076053.10_and_ENSG00000255663.1_and_ENSG00000076043.9;A3:chr11:114401860-114402828:114401860-114402832:+	0.0151391	0.290709	0.413191
ENSG00000100577.18;AF:chr14:77320884:77321183-77324870:77324569:77324622-77324870:+	-0.0919655	0.290709	0.413191
ENSG00000100577.18;AF:chr14:77321025:77321183-77324870:77324569:77324622-77324870:+	-0.0477563	0.290709	0.413191
ENSG00000100577.18;SE:chr14:77321183-77322547:77322732-77324870:+	0.0154488	0.290709	0.413191
ENSG00000100577.18;SE:chr14:77321183-77324870:77324921-77326838:+	0.0201347	0.290709	0.413191
ENSG00000102409.9;SE:chrX:103215238-103215682:103215764-103216149:+	0.00995667	0.290709	0.413191
ENSG00000115392.11;A5:chr2:58165874-58198579:58165874-58198594:-	0.0464721	0.290709	0.413191
ENSG00000115392.11;SE:chr2:58163074-58163434:58163517-58165724:-	0.0200934	0.290709	0.413191
ENSG00000115392.11;SE:chr2:58165874-58194229:58194273-58198594:-	0.0128814	0.290709	0.413191
ENSG00000125354.22_and_ENSG00000211578.3;A3:chrX:119620051-119629318:119618786-119629318:-	0.133539	0.290709	0.413191
ENSG00000125354.22_and_ENSG00000211578.3;AL:chrX:119615724:119616742-119625335:119619309:119620051-119625335:-	0.0689982	0.290709	0.413191
ENSG00000125354.22_and_ENSG00000211578.3;SE:chrX:119616742-119625335:119625379-119629318:-	-0.100536	0.290709	0.413191
ENSG00000125354.22_and_ENSG00000211578.3;SE:chrX:119618786-119625335:119625379-119629318:-	-0.120908	0.290709	0.413191
ENSG00000138709.17_and_ENSG00000248394.1;AL:chr4:128207383-128209856:128211988:128207383-128222349:128222926:+	-0.00971715	0.290709	0.413191
ENSG00000138709.17_and_ENSG00000248394.1;RI:chr4:128107139:128107313-128107883:128108901:+	-0.0746497	0.290709	0.413191
ENSG00000138709.17_and_ENSG00000248394.1;SE:chr4:128077962-128082165:128082305-128091001:+	-0.0329436	0.290709	0.413191
ENSG00000138709.17_and_ENSG00000248394.1;SE:chr4:128162317-128176872:128176907-128178431:+	-0.184657	0.290709	0.413191
ENSG00000138709.17_and_ENSG00000248394.1;SE:chr4:128200665-128206428:128206537-128207256:+	-0.0217503	0.290709	0.413191
ENSG00000153898.12;SE:chr1:84965708-84971936:84972034-84996796:-	0.0373558	0.290709	0.413191
ENSG00000156232.7;A3:chr15:82823287-82826388:82823287-82826410:+	-0.0138682	0.290709	0.413191
ENSG00000166025.17;SE:chr11:94768560-94795011:94795160-94799390:+	-0.0141758	0.290709	0.413191
ENSG00000169604.19_and_ENSG00000266649.1_and_ENSG00000199460.2;AL:chr2:69124643-69134995:69135169:69124643-69145326:69146401:+	-0.0149005	0.290709	0.413191
ENSG00000175538.10;AF:chr11:74462103-74467398:74467628:74462103-74467632:74467729:-	-0.143995	0.290709	0.413191
ENSG00000175538.10;SE:chr11:74462103-74462748:74462855-74467398:-	0.0218907	0.290709	0.413191
ENSG00000175538.10;SE:chr11:74462103-74464262:74464325-74467398:-	0.0137922	0.290709	0.413191
ENSG00000180758.11;SE:chr1:9104634-9105486:9105680-9111276:-	0.0447448	0.290709	0.413191
ENSG00000197021.8;A5:chrX:149934137-149937414:149934137-149937433:-	0.0671862	0.290709	0.413191
ENSG00000197021.8;A5:chrX:149937480-149938142:149937480-149938193:-	-0.0549429	0.290709	0.413191
ENSG00000197372.9;AF:chr19:23663158-23686179:23686381:23663158-23687031:23687202:-	0.0564555	0.290709	0.413191
ENSG00000197372.9;AL:chr19:23534180:23534317-23662114:23652801:23654706-23662114:-	0.0913932	0.290709	0.413191
ENSG00000197372.9;AL:chr19:23574057:23574232-23662114:23652801:23654706-23662114:-	0.0124782	0.290709	0.413191
ENSG00000197372.9;AL:chr19:23652801:23654706-23662114:23658385:23658672-23662114:-	-0.0336172	0.290709	0.413191
ENSG00000197372.9;SE:chr19:23654706-23656722:23656822-23662114:-	-0.00982172	0.290709	0.413191
ENSG00000198824.5;AL:chr13:114321232-114322063:114322438:114321232-114323788:114327328:+	0.0910395	0.290709	0.413191
ENSG00000138356.13;A3:chr2:200666752-200668615:200666752-200668681:+	-0.0224249	0.290959	0.413191
ENSG00000156162.16;A3:chr8:94739790-94744343:94739790-94744485:+	0.151198	0.291042	0.413191
ENSG00000156162.16;SE:chr8:94726441-94734630:94734754-94738369:+	-0.0695857	0.291042	0.413191
ENSG00000156162.16;SE:chr8:94780415-94781084:94781166-94783670:+	-0.134853	0.291042	0.413191
ENSG00000176148.15_and_ENSG00000280798.1;A5:chr11:33041316-33043750:33039792-33043750:+	-0.0630887	0.291042	0.413191
ENSG00000176148.15_and_ENSG00000280798.1;AF:chr11:33039417:33039792-33043750:33040028:33040387-33043750:+	0.114948	0.291042	0.413191
ENSG00000176148.15_and_ENSG00000280798.1;AF:chr11:33039417:33039792-33043750:33040031:33040202-33043750:+	-0.177638	0.291042	0.413191
ENSG00000100558.8;A5:chr14:67387456-67388219:67387456-67388224:-	0.0112885	0.291209	0.413191
ENSG00000100558.8;SE:chr14:67388302-67390663:67390746-67392326:-	-0.0655588	0.291209	0.413191
ENSG00000101974.14_and_ENSG00000207633.3;A3:chrX:139762106-139763316:139762097-139763316:-	-0.0650497	0.291209	0.413191
ENSG00000101974.14_and_ENSG00000207633.3;AF:chrX:139826823-139832154:139832288:139826823-139932016:139933070:-	-0.0968186	0.291209	0.413191
ENSG00000101974.14_and_ENSG00000207633.3;AF:chrX:139826823-139832154:139832288:139826823-139945200:139945276:-	-0.0649253	0.291209	0.413191
ENSG00000101974.14_and_ENSG00000207633.3;MX:chrX:139728962-139731651:139731755-139737916:139728962-139737731:139737796-139737916:-	-0.0996499	0.291209	0.413191
ENSG00000101974.14_and_ENSG00000207633.3;SE:chrX:139728962-139731651:139731755-139737916:-	0.0186763	0.291209	0.413191
ENSG00000101974.14_and_ENSG00000207633.3;SE:chrX:139728962-139737731:139737796-139737916:-	0.129177	0.291209	0.413191
ENSG00000101974.14_and_ENSG00000207633.3;SE:chrX:139785299-139787173:139787244-139788192:-	0.0269989	0.291209	0.413191
ENSG00000105011.8;A3:chr19:14121708-14126122:14121677-14126122:-	-0.0450788	0.291209	0.413191
ENSG00000105011.8;SE:chr19:14121708-14126122:14126237-14136348:-	-0.00736354	0.291209	0.413191
ENSG00000107614.21;AF:chr10:17174660-17200520:17200567:17174660-17201571:17201672:-	-0.0523762	0.291209	0.413191
ENSG00000107614.21;AF:chr10:17174660-17200520:17200567:17174660-17201571:17201682:-	-0.0376014	0.291209	0.413191
ENSG00000107614.21;AF:chr10:17174660-17201281:17201428:17174660-17201571:17201672:-	-0.0919755	0.291209	0.413191
ENSG00000107614.21;AF:chr10:17174660-17201281:17201428:17174660-17201571:17201682:-	-0.0601792	0.291209	0.413191
ENSG00000107614.21;AL:chr10:17142254:17149140-17153507:17151414:17152099-17153507:-	-0.0659778	0.291209	0.413191
ENSG00000107614.21;AL:chr10:17146737:17149140-17153507:17151414:17152099-17153507:-	-0.00783768	0.291209	0.413191
ENSG00000107614.21;SE:chr10:17160374-17161483:17161548-17162166:-	-0.044406	0.291209	0.413191
ENSG00000107614.21;SE:chr10:17161548-17162166:17162237-17168841:-	0.0138936	0.291209	0.413191
ENSG00000107614.21;SE:chr10:17162237-17168841:17168917-17174551:-	-0.0572013	0.291209	0.413191
ENSG00000107614.21;SE:chr10:17168917-17169310:17169539-17174551:-	-0.0184703	0.291209	0.413191
ENSG00000114126.17_and_ENSG00000233597.3;SE:chr3:141993585-141995020:141995141-142005441:-	0.0224384	0.291209	0.413191
ENSG00000114126.17_and_ENSG00000233597.3;SE:chr3:141995141-142000252:142000354-142005441:-	-0.0153486	0.291209	0.413191
ENSG00000114126.17_and_ENSG00000233597.3;SE:chr3:142005544-142054115:142054149-142093061:-	0.0964366	0.291209	0.413191
ENSG00000117362.12;AF:chr1:150267789-150267957:150268566:150267789-150268698:150269023:-	-0.0236389	0.291209	0.413191
ENSG00000117362.12;SE:chr1:150267789-150267957:150267991-150268698:-	-0.0815198	0.291209	0.413191
ENSG00000117362.12;SE:chr1:150267789-150267957:150268127-150268698:-	-0.0111184	0.291209	0.413191
ENSG00000118655.4;RI:chr1:113911131:113911838-113912132:113914086:+	-0.0134146	0.291209	0.413191
ENSG00000118655.4;SE:chr1:113905775-113906996:113907161-113908009:+	-0.0134146	0.291209	0.413191
ENSG00000143153.12;AF:chr1:169106323:169106926-169111370:169107907:169108163-169111370:+	-0.0136347	0.291209	0.413191
ENSG00000145241.10;A5:chr4:67492275-67492751:67492275-67492869:-	-0.026347	0.291209	0.413191
ENSG00000145241.10;SE:chr4:67509105-67510673:67511025-67512402:-	-0.0478075	0.291209	0.413191
ENSG00000151490.13_and_ENSG00000243916.1;RI:chr12:15594937:15595057-15596090:15597399:+	0.0606145	0.291209	0.413191
ENSG00000151490.13_and_ENSG00000243916.1;SE:chr12:15549226-15551551:15551671-15557455:+	0.0104707	0.291209	0.413191
ENSG00000151490.13_and_ENSG00000243916.1;SE:chr12:15557523-15560193:15560276-15565593:+	0.0498087	0.291209	0.413191
ENSG00000164236.11;SE:chr5:10618462-10624725:10625181-10638028:+	-0.00376946	0.291209	0.413191
ENSG00000166523.7;A5:chr12:8536205-8539142:8536205-8539200:-	-0.00735101	0.291209	0.413191
ENSG00000166523.7;SE:chr12:8534809-8536090:8536205-8537115:-	-0.00874881	0.291209	0.413191
ENSG00000168014.16;A3:chr11:74037652-74042054:74037623-74042054:-	0.0204516	0.291209	0.413191
ENSG00000168014.16;A3:chr11:74129972-74132844:74129842-74132844:-	-0.0349316	0.291209	0.413191
ENSG00000168014.16;AF:chr11:74084970-74085522:74085599:74084970-74085618:74085795:-	-0.0151437	0.291209	0.413191
ENSG00000187720.14_and_ENSG00000260586.1;AF:chr15:71096952:71097006-71141449:71115665:71115698-71141449:+	0.0195094	0.291209	0.413191
ENSG00000196504.15;SE:chr2:152693068-152693158:152693476-152694542:-	-0.0231054	0.291209	0.413191
ENSG00000196504.15;SE:chr2:152694622-152714550:152714629-152715995:-	-0.0119742	0.291209	0.413191
ENSG00000277161.1;A5:chr17:36535601-36537094:36535592-36537094:+	0.0086093	0.291209	0.413191
ENSG00000277161.1;AF:chr17:36535020:36535054-36537094:36535555:36535601-36537094:+	0.0245169	0.291209	0.413191
ENSG00000149131.15;A3:chr11:57597722-57598009:57597722-57598249:+	0.034875	0.291309	0.413191
ENSG00000149131.15;A3:chr11:57606547-57611717:57606547-57611828:+	-0.0118329	0.291309	0.413191
ENSG00000149131.15;SE:chr11:57597722-57598009:57598321-57599879:+	0.0249834	0.291309	0.413191
ENSG00000149131.15;SE:chr11:57597722-57598249:57598321-57599879:+	-0.017548	0.291309	0.413191
ENSG00000149131.15;SE:chr11:57598321-57599879:57600377-57602035:+	0.0789412	0.291309	0.413191
ENSG00000198015.12_and_ENSG00000243015.2;A3:chr12:93467554-93469189:93467554-93469192:+	0.0543683	0.291375	0.413191
ENSG00000241570.8_and_ENSG00000163714.17;SE:chr3:143024018-143024484:143024548-143027149:+	0.0773279	0.291375	0.413191
ENSG00000163297.16;AF:chr4:80071654-80072409:80073086:80071654-80073395:80073472:-	0.0406086	0.291459	0.413191
ENSG00000058673.16_and_ENSG00000257315.2;RI:chr1:203796451:203796607-203801575:203803016:+	0.032041	0.291583	0.413191
ENSG00000107404.19_and_ENSG00000284372.1;RI:chr1:1339287:1339439-1339582:1339649:-	0.00679334	0.291708	0.413191
ENSG00000119801.12;SE:chr2:30148541-30155850:30155910-30156628:+	-0.166299	0.291708	0.413191
ENSG00000119812.18;SE:chr2:33585697-33586562:33586678-33587240:-	0.015987	0.291708	0.413191
ENSG00000123146.19;AF:chr19:14380501:14380616-14388450:14381435:14381545-14388450:+	0.0267114	0.291708	0.413191
ENSG00000123146.19;AF:chr19:14380501:14380616-14388450:14381444:14381545-14388450:+	-0.0632843	0.291708	0.413191
ENSG00000123146.19;SE:chr19:14381545-14388450:14388500-14388702:+	-0.0189936	0.291708	0.413191
ENSG00000123146.19;SE:chr19:14391079-14396342:14396473-14397658:+	-0.036984	0.291708	0.413191
ENSG00000123146.19;SE:chr19:14396473-14397077:14397223-14397658:+	0.103275	0.291708	0.413191
ENSG00000125375.14;A5:chr14:50313060-50321483:50312389-50321483:+	0.0279882	0.291708	0.413191
ENSG00000125375.14;A5:chr14:50322806-50323945:50322719-50323945:+	0.0194994	0.291708	0.413191
ENSG00000125375.14;AF:chr14:50312326:50312389-50321483:50312641:50313060-50321483:+	-0.10749	0.291708	0.413191
ENSG00000125375.14;AF:chr14:50312326:50312389-50321483:50321319:50321376-50321483:+	-0.212671	0.291708	0.413191
ENSG00000125375.14;AF:chr14:50312330:50312389-50321483:50312641:50313060-50321483:+	0.153238	0.291708	0.413191
ENSG00000125375.14;AF:chr14:50312335:50312389-50321483:50312641:50313060-50321483:+	0.0970599	0.291708	0.413191
ENSG00000125375.14;AF:chr14:50312641:50313060-50321483:50321319:50321376-50321483:+	-0.123541	0.291708	0.413191
ENSG00000125375.14;AL:chr14:50324116-50324547:50324706:50324116-50325609:50327059:+	0.105347	0.291708	0.413191
ENSG00000125375.14;AL:chr14:50324116-50324547:50324706:50324116-50325609:50334907:+	0.0970599	0.291708	0.413191
ENSG00000125375.14;SE:chr14:50313060-50314591:50314626-50321483:+	0.0427941	0.291708	0.413191
ENSG00000125375.14;SE:chr14:50322719-50323945:50324116-50325609:+	-0.0867265	0.291708	0.413191
ENSG00000125863.18;AF:chr20:10420758-10431684:10431922:10420758-10434108:10434222:-	-0.0132669	0.291708	0.413191
ENSG00000127314.17;SE:chr12:68654252-68656306:68656449-68657101:+	-0.077111	0.291708	0.413191
ENSG00000128266.8;AF:chr22:23070361:23070570-23095247:23070574:23070755-23095247:+	0.00307981	0.291708	0.413191
ENSG00000131269.15;SE:chrX:75112972-75114754:75114831-75156105:-	0.018127	0.291708	0.413191
ENSG00000135018.13;SE:chr9:83665145-83666350:83666394-83669185:-	0.0228797	0.291708	0.413191
ENSG00000144401.14;A3:chr2:207582160-207621806:207581946-207621806:-	0.0210146	0.291708	0.413191
ENSG00000144401.14;A5:chr2:207624404-207625062:207624404-207625265:-	-0.0513251	0.291708	0.413191
ENSG00000148357.16_and_ENSG00000264169.2;A5:chr9:130393309-130393742:130393302-130393742:+	-0.0309253	0.291708	0.413191
ENSG00000148357.16_and_ENSG00000264169.2;SE:chr9:130427375-130427497:130427619-130428358:+	-0.0563459	0.291708	0.413191
ENSG00000152454.3;SE:chr19:57942647-57943934:57944060-57947442:-	-0.00723816	0.291708	0.413191
ENSG00000161929.14;A5:chr17:5221350-5223333:5221350-5223354:-	-0.0582365	0.291708	0.413191
ENSG00000161929.14;AL:chr17:5208961:5210955-5214925:5213012:5214836-5214925:-	0.0164627	0.291708	0.413191
ENSG00000161929.14;AL:chr17:5208961:5210955-5214925:5214656:5214836-5214925:-	-0.0698712	0.291708	0.413191
ENSG00000161929.14;AL:chr17:5210150:5210955-5214925:5213012:5214836-5214925:-	0.138149	0.291708	0.413191
ENSG00000186106.11_and_ENSG00000251013.1;A5:chr8:100533311-100559532:100533311-100559711:-	0.0482498	0.291708	0.413191
ENSG00000186106.11_and_ENSG00000251013.1;AF:chr8:100533311-100559386:100559526:100533311-100559711:100559759:-	0.0444746	0.291708	0.413191
ENSG00000186106.11_and_ENSG00000251013.1;SE:chr8:100522771-100527845:100528003-100529523:-	-0.0190359	0.291708	0.413191
ENSG00000186106.11_and_ENSG00000251013.1;SE:chr8:100529860-100532356:100532460-100533209:-	0.0264399	0.291708	0.413191
ENSG00000186106.11_and_ENSG00000251013.1;SE:chr8:100533311-100554579:100554717-100559711:-	0.0262418	0.291708	0.413191
ENSG00000204220.11_and_ENSG00000284064.1;AL:chr6:33290450-33290716:33290933:33290450-33296829:33298401:+	0.018624	0.291708	0.413191
ENSG00000263753.6;A5:chr18:5241889-5243594:5241812-5243594:+	-0.0977068	0.291708	0.413191
ENSG00000263753.6;AF:chr18:5238100:5239049-5241699:5240990:5241255-5241699:+	0.0849053	0.291708	0.413191
ENSG00000112096.16_and_ENSG00000220305.1_and_ENSG00000251988.1;AF:chr6:159692863-159693145:159693328:159692863-159727129:159727353:-	-0.24467	0.291799	0.413191
ENSG00000112096.16_and_ENSG00000220305.1_and_ENSG00000251988.1;AF:chr6:159692863-159693145:159693328:159692863-159745130:159745186:-	-0.0476749	0.291799	0.413191
ENSG00000101695.8_and_ENSG00000263917.1_and_ENSG00000274275.1_and_ENSG00000134758.13;SE:chr18:32113860-32123518:32123574-32124734:+	-0.208975	0.292208	0.413191
ENSG00000105321.12;A5:chr19:47257909-47258330:47257654-47258330:+	-0.0101574	0.292208	0.413191
ENSG00000105321.12;AF:chr19:47256459:47256609-47258330:47257532:47257909-47258330:+	-0.0363933	0.292208	0.413191
ENSG00000105321.12;AF:chr19:47256459:47256609-47258330:47257540:47257654-47258330:+	-0.0187068	0.292208	0.413191
ENSG00000105329.9;SE:chr19:41332281-41341883:41342030-41342170:-	0.00751058	0.292208	0.413191
ENSG00000111142.13;A3:chr12:95474330-95476071:95474330-95476074:+	0.0404469	0.292208	0.413191
ENSG00000111859.16;A3:chr6:11201046-11213281:11200421-11213281:-	0.136711	0.292208	0.413191
ENSG00000111859.16;SE:chr6:11193692-11200271:11200421-11213281:-	-0.00972583	0.292208	0.413191
ENSG00000123353.9;AF:chr12:55817919:55818112-55818999:55818330:55818419-55818999:+	-0.00834027	0.292208	0.413191
ENSG00000133104.12;AF:chr13:36335832-36345525:36345634:36335832-36346225:36346283:-	0.0131257	0.292208	0.413191
ENSG00000135749.18_and_ENSG00000231940.1_and_ENSG00000251508.1;RI:chr1:232984136:232984477-232986092:232986540:-	-0.0806417	0.292208	0.413191
ENSG00000135749.18_and_ENSG00000231940.1_and_ENSG00000251508.1;SE:chr1:233017154-233025146:233025399-233054268:-	-0.044422	0.292208	0.413191
ENSG00000135749.18_and_ENSG00000231940.1_and_ENSG00000251508.1;SE:chr1:233095863-233112845:233112966-233135013:-	-0.0190534	0.292208	0.413191
ENSG00000157064.10;AF:chr1:183293793-183304670:183304874:183293793-183418183:183418602:-	0.0716733	0.292208	0.413191
ENSG00000168275.14;AF:chr1:234373456:234373678-234374230:234373683:234373840-234374230:+	0.0221597	0.292208	0.413191
ENSG00000169992.9;A3:chr17:7405610-7408012:7405610-7408460:+	-0.00628173	0.292208	0.413191
ENSG00000169992.9;SE:chr17:7408712-7412157:7412207-7414344:+	0.0128763	0.292208	0.413191
ENSG00000170049.9_and_ENSG00000262730.1_and_ENSG00000170043.11;AF:chr17:7927826-7929194:7929435:7927826-7930527:7930622:-	-0.0400576	0.292208	0.413191
ENSG00000170049.9_and_ENSG00000262730.1_and_ENSG00000170043.11;RI:chr17:7923968:7924062-7924145:7924265:-	-0.052799	0.292208	0.413191
ENSG00000170049.9_and_ENSG00000262730.1_and_ENSG00000170043.11;SE:chr17:7924500-7925097:7925183-7925683:-	0.0643252	0.292208	0.413191
ENSG00000170049.9_and_ENSG00000262730.1_and_ENSG00000170043.11;SE:chr17:7925183-7925310:7925501-7925683:-	-0.0492268	0.292208	0.413191
ENSG00000173451.6_and_ENSG00000258064.1_and_ENSG00000139291.13;A5:chr12:71701025-71703977:71700878-71703977:+	0.0158514	0.292208	0.413191
ENSG00000173451.6_and_ENSG00000258064.1_and_ENSG00000139291.13;AF:chr12:71663009:71664580-71674203:71665627:71665734-71674203:+	-0.0502082	0.292208	0.413191
ENSG00000173451.6_and_ENSG00000258064.1_and_ENSG00000139291.13;AF:chr12:71663009:71664580-71674203:71667783:71667910-71674203:+	-0.0863075	0.292208	0.413191
ENSG00000173451.6_and_ENSG00000258064.1_and_ENSG00000139291.13;AF:chr12:71674204:71674398-71689591:71686087:71686810-71689591:+	0.0926835	0.292208	0.413191
ENSG00000173451.6_and_ENSG00000258064.1_and_ENSG00000139291.13;SE:chr12:71689704-71690339:71690430-71696436:+	0.163269	0.292208	0.413191
ENSG00000186314.11_and_ENSG00000249363.1;A3:chr5:145760525-145764931:145760476-145764931:-	-0.0791226	0.292208	0.413191
ENSG00000186314.11_and_ENSG00000249363.1;SE:chr5:145818054-145819379:145819414-145819945:-	-0.100015	0.292208	0.413191
ENSG00000186314.11_and_ENSG00000249363.1;SE:chr5:145823134-145825998:145826200-145835177:-	0.0136219	0.292208	0.413191
ENSG00000215386.11_and_ENSG00000280432.1_and_ENSG00000207638.1_and_ENSG00000199030.2_and_ENSG00000207863.1;A5:chr21:16070567-16071114:16070548-16071114:+	-0.0299292	0.292208	0.413191
ENSG00000215386.11_and_ENSG00000280432.1_and_ENSG00000207638.1_and_ENSG00000199030.2_and_ENSG00000207863.1;AF:chr21:15928296:15928529-16071114:16070522:16070548-16071114:+	-0.00898474	0.292208	0.413191
ENSG00000215386.11_and_ENSG00000280432.1_and_ENSG00000207638.1_and_ENSG00000199030.2_and_ENSG00000207863.1;SE:chr21:16231115-16391614:16391685-16487490:+	0.0528996	0.292208	0.413191
ENSG00000215386.11_and_ENSG00000280432.1_and_ENSG00000207638.1_and_ENSG00000199030.2_and_ENSG00000207863.1;SE:chr21:16537439-16594340:16594454-16606994:+	-0.0820299	0.292208	0.413191
ENSG00000137842.6_and_ENSG00000260928.2_and_ENSG00000166946.13;RI:chr15:43194081:43194137-43194415:43194461:+	-0.0527441	0.292485	0.413191
ENSG00000142534.6_and_ENSG00000200530.1;RI:chr19:49497194:49497282-49497581:49497595:+	-0.0453829	0.292541	0.413191
ENSG00000142534.6_and_ENSG00000200530.1;RI:chr19:49497194:49497325-49497520:49497595:+	-0.00323125	0.292541	0.413191
ENSG00000142534.6_and_ENSG00000200530.1;RI:chr19:49497194:49497325-49497520:49498046:+	-0.131697	0.292541	0.413191
ENSG00000180879.13;A3:chrX:153794754-153795663:153794754-153795928:+	-0.220445	0.292565	0.413191
ENSG00000180879.13;A5:chrX:153794585-153794674:153794334-153794674:+	-0.181921	0.292565	0.413191
ENSG00000180879.13;A5:chrX:153797532-153797725:153796552-153797725:+	0.0484647	0.292565	0.413191
ENSG00000180879.13;AF:chrX:153794175:153794334-153794674:153794449:153794585-153794674:+	0.152032	0.292565	0.413191
ENSG00000180879.13;AF:chrX:153794674:153794754-153796434:153795048:153795186-153796434:+	-0.0687397	0.292565	0.413191
ENSG00000180879.13;SE:chrX:153794754-153795928:153796126-153796434:+	0.00959159	0.292565	0.413191
ENSG00000180879.13;SE:chrX:153796552-153797458:153797532-153797725:+	-0.00492262	0.292565	0.413191
ENSG00000002587.9_and_ENSG00000222182.1;A5:chr4:11400113-11428699:11400113-11429425:-	0.0596803	0.292707	0.413191
ENSG00000002587.9_and_ENSG00000222182.1;AF:chr4:11400113-11428463:11428597:11400113-11428699:11429765:-	0.136958	0.292707	0.413191
ENSG00000049130.14;SE:chr12:88507137-88515534:88515617-88516334:-	0.0174627	0.292707	0.413191
ENSG00000079385.21_and_ENSG00000230558.2;SE:chr19:42510920-42511576:42511628-42512350:-	-0.00526839	0.292707	0.413191
ENSG00000079385.21_and_ENSG00000230558.2;SE:chr19:42512479-42518948:42519235-42521267:-	-0.118327	0.292707	0.413191
ENSG00000085274.15;SE:chr3:169773462-169774031:169774097-169774265:+	-0.0646554	0.292707	0.413191
ENSG00000085274.15;SE:chr3:169783560-169783730:169783858-169784622:+	-0.00928865	0.292707	0.413191
ENSG00000095002.13_and_ENSG00000235760.3;AL:chr2:47480871-47482779:47483228:47480871-47512303:47513234:+	-0.034915	0.292707	0.413191
ENSG00000105784.15;SE:chr7:87777955-87807373:87807519-87816141:+	-0.0229715	0.292707	0.413191
ENSG00000116691.10_and_ENSG00000276869.1;RI:chr1:12029223:12029281-12029765:12029894:+	-0.0769679	0.292707	0.413191
ENSG00000116691.10_and_ENSG00000276869.1;RI:chr1:12029223:12029894-12030028:12030124:+	0.110919	0.292707	0.413191
ENSG00000117153.15_and_ENSG00000199471.1;AF:chr1:202925207-202927089:202927262:202925207-202928481:202928636:-	-0.0122859	0.292707	0.413191
ENSG00000117153.15_and_ENSG00000199471.1;SE:chr1:202892659-202893239:202893425-202894184:-	0.0589999	0.292707	0.413191
ENSG00000122912.14;A3:chr10:68517265-68527246:68517185-68527246:-	0.0678378	0.292707	0.413191
ENSG00000122912.14;AF:chr10:68516843-68517084:68518218:68516843-68527246:68527474:-	-0.043239	0.292707	0.413191
ENSG00000122912.14;SE:chr10:68493198-68493449:68493570-68503632:-	0.0403298	0.292707	0.413191
ENSG00000122912.14;SE:chr10:68493570-68496434:68496512-68503632:-	0.0367309	0.292707	0.413191
ENSG00000122912.14;SE:chr10:68516843-68517084:68517185-68527246:-	0.0187182	0.292707	0.413191
ENSG00000122912.14;SE:chr10:68516843-68517084:68517265-68527246:-	0.0583474	0.292707	0.413191
ENSG00000134825.15_and_ENSG00000284108.1;A5:chr11:61790602-61791463:61790602-61792556:-	-0.00289776	0.292707	0.413191
ENSG00000146670.9;A3:chr11:65079787-65083364:65079549-65083364:-	-0.0387795	0.292707	0.413191
ENSG00000146670.9;A3:chr11:65083723-65083933:65083716-65083933:-	-0.0914687	0.292707	0.413191
ENSG00000146670.9;A5:chr11:65083723-65083933:65083723-65084071:-	-0.0184459	0.292707	0.413191
ENSG00000146670.9;RI:chr11:65083364:65083399-65083485:65083550:-	0.0131155	0.292707	0.413191
ENSG00000147679.11;AL:chr8:116770366-116771456:116774690:116770366-116848888:116849079:+	-0.0215012	0.292707	0.413191
ENSG00000150667.6_and_ENSG00000259580.1_and_ENSG00000166073.10_and_ENSG00000259432.1;AF:chr15:39807258-39829081:39829276:39807258-39919855:39920892:-	0.00881062	0.292707	0.413191
ENSG00000150667.6_and_ENSG00000259580.1_and_ENSG00000166073.10_and_ENSG00000259432.1;MX:chr15:39802254-39807006:39807258-39919855:39802254-39860820:39860922-39919855:-	-0.0261326	0.292707	0.413191
ENSG00000154124.4;A5:chr5:14681624-14687521:14681607-14687521:+	-0.0213509	0.292707	0.413191
ENSG00000154743.17_and_ENSG00000251774.1;A5:chr3:12484628-12489784:12484517-12489784:+	-0.081	0.292707	0.413191
ENSG00000154743.17_and_ENSG00000251774.1;AF:chr3:12529871:12529873-12531570:12530848:12530941-12531570:+	0.166277	0.292707	0.413191
ENSG00000154743.17_and_ENSG00000251774.1;AL:chr3:12531659-12532662:12533307:12531659-12539161:12539620:+	-0.166277	0.292707	0.413191
ENSG00000154743.17_and_ENSG00000251774.1;AL:chr3:12531659-12532662:12533317:12531659-12539161:12539620:+	-0.013905	0.292707	0.413191
ENSG00000154743.17_and_ENSG00000251774.1;AL:chr3:12531659-12532662:12533659:12531659-12539161:12539620:+	-0.033874	0.292707	0.413191
ENSG00000154743.17_and_ENSG00000251774.1;RI:chr3:12529762:12529873-12531570:12531659:+	-0.0475088	0.292707	0.413191
ENSG00000154743.17_and_ENSG00000251774.1;SE:chr3:12531659-12532662:12532773-12539161:+	-0.0551126	0.292707	0.413191
ENSG00000157833.12;SE:chr2:26185276-26186189:26186358-26187231:+	-0.0390302	0.292707	0.413191
ENSG00000170264.12;A3:chr2:61840581-61842122:61840525-61842122:-	-0.0389294	0.292707	0.413191
ENSG00000170264.12;SE:chr2:61836109-61838538:61838705-61839421:-	-0.130062	0.292707	0.413191
ENSG00000170264.12;SE:chr2:61842360-61846759:61846996-61853859:-	0.0170785	0.292707	0.413191
ENSG00000173083.14;SE:chr4:83302268-83306203:83306317-83308845:-	0.00570012	0.292707	0.413191
ENSG00000173083.14;SE:chr4:83310078-83310722:83310890-83313114:-	-0.0562836	0.292707	0.413191
ENSG00000173083.14;SE:chr4:83310890-83313114:83313287-83319344:-	-0.0762198	0.292707	0.413191
ENSG00000175470.18;A3:chr10:131940694-131943968:131940694-131944095:+	-0.0156253	0.292707	0.413191
ENSG00000176293.19_and_ENSG00000243642.3;A3:chr19:58063541-58066705:58063541-58066741:+	0.00389641	0.292707	0.413191
ENSG00000176293.19_and_ENSG00000243642.3;A5:chr19:58060398-58061580:58060035-58061580:+	-0.0327414	0.292707	0.413191
ENSG00000176293.19_and_ENSG00000243642.3;AF:chr19:58059239:58059310-58061580:58059734:58060035-58061580:+	-0.112977	0.292707	0.413191
ENSG00000176293.19_and_ENSG00000243642.3;SE:chr19:58059310-58059969:58060035-58061580:+	0.0938692	0.292707	0.413191
ENSG00000215915.9;SE:chr1:1452434-1454345:1454500-1455460:+	0.0427345	0.292707	0.413191
ENSG00000228470.1_and_ENSG00000152104.11_and_ENSG00000213036.3;AL:chr1:214464702:214464957-214551183:214528276:214533407-214551183:-	0.0372115	0.292707	0.413191
ENSG00000099797.13_and_ENSG00000283822.1;AF:chr19:14529560:14529711-14562525:14561967:14562121-14562525:+	-0.117948	0.292957	0.413191
ENSG00000099797.13_and_ENSG00000283822.1;SE:chr19:14529711-14545114:14545180-14562525:+	0.123978	0.292957	0.413191
ENSG00000130726.11_and_ENSG00000275924.1;A3:chr19:58548776-58548862:58548776-58548886:+	-0.0254145	0.292957	0.413191
ENSG00000130726.11_and_ENSG00000275924.1;RI:chr19:58548740:58548776-58548862:58548910:+	-0.0206712	0.292957	0.413191
ENSG00000130726.11_and_ENSG00000275924.1;RI:chr19:58548740:58548776-58548886:58548910:+	-0.0322191	0.292957	0.413191
ENSG00000130726.11_and_ENSG00000275924.1;RI:chr19:58549737:58549860-58549949:58550035:+	-0.0175651	0.292957	0.413191
ENSG00000003402.19_and_ENSG00000238829.1_and_ENSG00000234431.2;AL:chr2:201160942-201162996:201163559:201160942-201163835:201164110:+	0.198834	0.29304	0.413191
ENSG00000164054.15;A5:chr3:48501293-48504019:48501293-48504423:-	-0.102819	0.29304	0.413191
ENSG00000164054.15;AF:chr3:48501293-48504019:48504431:48501293-48504630:48504826:-	-0.0969469	0.29304	0.413191
ENSG00000164054.15;RI:chr3:48467876:48468217-48469361:48469573:-	-0.0999119	0.29304	0.413191
ENSG00000006451.7;AF:chr7:39623483:39623825-39686631:39623886:39624427-39686631:+	-0.0100369	0.293207	0.413191
ENSG00000006451.7;SE:chr7:39696859-39697408:39697510-39706123:+	0.0174762	0.293207	0.413191
ENSG00000013725.14;A3:chr11:61014014-61015713:61014014-61015733:+	-0.0526318	0.293207	0.413191
ENSG00000013725.14;SE:chr11:60971914-60982625:60982770-61006574:+	-0.000908685	0.293207	0.413191
ENSG00000013725.14;SE:chr11:61008845-61009572:61009874-61011070:+	-0.0525886	0.293207	0.413191
ENSG00000013725.14;SE:chr11:61018013-61018289:61018393-61019254:+	-0.0288235	0.293207	0.413191
ENSG00000014914.20;A5:chr1:149936229-149936582:149936229-149936711:-	0.0165831	0.293207	0.413191
ENSG00000014914.20;SE:chr1:149935359-149935584:149935705-149936154:-	0.0159487	0.293207	0.413191
ENSG00000075391.16_and_ENSG00000213058.3;A3:chr1:178454648-178456700:178454648-178456721:+	0.00268284	0.293207	0.413191
ENSG00000075391.16_and_ENSG00000213058.3;SE:chr1:178467421-178470693:178470723-178473075:+	0.0443002	0.293207	0.413191
ENSG00000100614.17;AF:chr14:60245785:60246046-60282684:60249268:60249677-60282684:+	-0.0289294	0.293207	0.413191
ENSG00000100614.17;SE:chr14:60246046-60277005:60277091-60282684:+	-0.017295	0.293207	0.413191
ENSG00000100614.17;SE:chr14:60249677-60250380:60250481-60282684:+	-0.0264248	0.293207	0.413191
ENSG00000114744.8;A5:chr3:149750851-149751323:149750851-149751403:-	0.0140219	0.293207	0.413191
ENSG00000114744.8;SE:chr3:149741718-149750257:149750382-149750678:-	0.0424517	0.293207	0.413191
ENSG00000136122.15;SE:chr13:72728007-72728926:72729093-72731281:+	0.00274407	0.293207	0.413191
ENSG00000148143.12;A3:chr9:106930689-106932263:106930689-106932446:+	0.0395122	0.293207	0.413191
ENSG00000148143.12;A3:chr9:106930689-106932266:106930689-106932446:+	0.0883213	0.293207	0.413191
ENSG00000148143.12;A5:chr9:106929759-106930525:106924192-106930525:+	-0.0403626	0.293207	0.413191
ENSG00000148143.12;A5:chr9:106929759-106930525:106927164-106930525:+	-0.0095921	0.293207	0.413191
ENSG00000148143.12;SE:chr9:106935621-106938916:106939107-106972005:+	-0.000836706	0.293207	0.413191
ENSG00000151882.11;AF:chr5:43388476-43397035:43397264:43388476-43412253:43412375:-	0.0737101	0.293207	0.413191
ENSG00000151882.11;AF:chr5:43388476-43397035:43397264:43388476-43412253:43412391:-	0.0431426	0.293207	0.413191
ENSG00000160051.11;A5:chr1:32205963-32206154:32205723-32206154:+	0.00114944	0.293207	0.413191
ENSG00000160051.11;RI:chr1:32206154:32206297-32206509:32206761:+	0.0778296	0.293207	0.413191
ENSG00000166262.15_and_ENSG00000259531.2;MX:chr15:49576845-49577172:49577305-49588016:49576845-49577629:49577664-49588016:-	0.104661	0.293207	0.413191
ENSG00000166262.15_and_ENSG00000259531.2;SE:chr15:49576845-49577172:49577305-49577629:-	0.0218872	0.293207	0.413191
ENSG00000185345.18;SE:chr6:161973417-162054091:162054174-162201131:-	0.0063474	0.293207	0.413191
ENSG00000185345.18;SE:chr6:162054174-162201131:162201252-162262525:-	-0.012788	0.293207	0.413191
ENSG00000185345.18;SE:chr6:162201252-162262525:162262765-162443310:-	-0.00102908	0.293207	0.413191
ENSG00000185345.18;SE:chr6:162262765-162443310:162443473-162727662:-	0.00621193	0.293207	0.413191
ENSG00000219438.8_and_ENSG00000266887.1;AF:chr22:48489460:48489704-48646597:48576306:48576571-48646597:+	-0.0983079	0.293207	0.413191
ENSG00000219438.8_and_ENSG00000266887.1;AF:chr22:48489592:48489704-48646597:48576306:48576571-48646597:+	-0.0290809	0.293207	0.413191
ENSG00000219438.8_and_ENSG00000266887.1;AL:chr22:48707844-48749839:48751932:48707844-48850758:48850912:+	0.0290809	0.293207	0.413191
ENSG00000219438.8_and_ENSG00000266887.1;SE:chr22:48576571-48646597:48646746-48707717:+	-0.0268851	0.293207	0.413191
ENSG00000227124.8;A3:chr3:75741865-75783306:75741736-75783306:-	0.00287518	0.293207	0.413191
ENSG00000227124.8;AF:chr3:75783364-75784784:75785058:75783364-75785384:75785553:-	0.0392802	0.293207	0.413191
ENSG00000227124.8;MX:chr3:75741736-75783306:75783364-75785384:75741736-75784915:75785002-75785384:-	0.00757263	0.293207	0.413191
ENSG00000227124.8;SE:chr3:75741736-75783306:75783364-75785384:-	0.0186127	0.293207	0.413191
ENSG00000074935.13;SE:chr6:112081207-112084189:112084246-112086556:-	-0.0130142	0.293706	0.413191
ENSG00000086827.8_and_ENSG00000243353.1_and_ENSG00000256603.1;A3:chr11:113736822-113737572:113736773-113737572:-	-0.0103463	0.293706	0.413191
ENSG00000106688.11;SE:chr9:4576763-4583038:4583172-4585312:+	-0.0396169	0.293706	0.413191
ENSG00000108344.14;SE:chr17:39996338-39996701:39996793-39997330:+	0.0096508	0.293706	0.413191
ENSG00000114026.21;AL:chr3:9756816-9757061:9757513:9756816-9765809:9766737:+	0.103863	0.293706	0.413191
ENSG00000114026.21;SE:chr3:9756816-9759234:9759286-9765809:+	0.114879	0.293706	0.413191
ENSG00000114670.13;SE:chr3:131027006-131027930:131028002-131029613:+	-0.140425	0.293706	0.413191
ENSG00000114670.13;SE:chr3:131243496-131273478:131273574-131349557:+	0.0166691	0.293706	0.413191
ENSG00000115257.15;RI:chr19:1483650:1483767-1483838:1483941:-	-0.0357046	0.293706	0.413191
ENSG00000115257.15;SE:chr19:1482475-1482896:1483020-1483284:-	-0.0329844	0.293706	0.413191
ENSG00000115257.15;SE:chr19:1487313-1487603:1487691-1487785:-	-0.0517216	0.293706	0.413191
ENSG00000115257.15;SE:chr19:1488280-1489593:1489695-1489793:-	-0.00284722	0.293706	0.413191
ENSG00000115760.13_and_ENSG00000276334.1_and_ENSG00000276517.1_and_ENSG00000207653.1_and_ENSG00000274159.1_and_ENSG00000279544.1;SE:chr2:32433804-32435496:32435585-32436053:+	0.0226374	0.293706	0.413191
ENSG00000115760.13_and_ENSG00000276334.1_and_ENSG00000276517.1_and_ENSG00000207653.1_and_ENSG00000274159.1_and_ENSG00000279544.1;SE:chr2:32439686-32441329:32441462-32442065:+	-0.0213813	0.293706	0.413191
ENSG00000115760.13_and_ENSG00000276334.1_and_ENSG00000276517.1_and_ENSG00000207653.1_and_ENSG00000274159.1_and_ENSG00000279544.1;SE:chr2:32575366-32590806:32590978-32593915:+	0.0222997	0.293706	0.413191
ENSG00000117335.19_and_ENSG00000234219.1;A5:chr1:207770362-207783292:207767823-207783292:+	-0.201278	0.293706	0.413191
ENSG00000117335.19_and_ENSG00000234219.1;RI:chr1:207767013:207767195-207770321:207770362:+	-0.094421	0.293706	0.413191
ENSG00000117335.19_and_ENSG00000234219.1;SE:chr1:207785682-207790253:207790345-207793519:+	0.096642	0.293706	0.413191
ENSG00000122417.15_and_ENSG00000278281.1;A3:chr1:86352208-86352859:86348878-86352859:-	-0.0358336	0.293706	0.413191
ENSG00000122417.15_and_ENSG00000278281.1;AF:chr1:86387086-86395945:86395977:86387086-86396033:86396323:-	0.014301	0.293706	0.413191
ENSG00000122417.15_and_ENSG00000278281.1;SE:chr1:86385590-86386915:86387079-86396033:-	0.00960289	0.293706	0.413191
ENSG00000130592.15_and_ENSG00000249086.1_and_ENSG00000284594.1;A5:chr11:1871412-1880087:1870973-1880087:+	-0.264402	0.293706	0.413191
ENSG00000130592.15_and_ENSG00000249086.1_and_ENSG00000284594.1;AF:chr11:1852970:1853197-1880087:1869144:1869233-1880087:+	-0.0566112	0.293706	0.413191
ENSG00000130592.15_and_ENSG00000249086.1_and_ENSG00000284594.1;AF:chr11:1868673:1868986-1880087:1869144:1869233-1880087:+	0.11469	0.293706	0.413191
ENSG00000130592.15_and_ENSG00000249086.1_and_ENSG00000284594.1;AF:chr11:1870244:1871412-1880087:1876477:1876645-1880087:+	0.240184	0.293706	0.413191
ENSG00000131127.13_and_ENSG00000207642.1;AL:chr4:344430-358208:358550:344430-372664:375258:+	0.0340811	0.293706	0.413191
ENSG00000131127.13_and_ENSG00000207642.1;AL:chr4:344430-372664:375258:344430-383095:384864:+	-0.0514129	0.293706	0.413191
ENSG00000131127.13_and_ENSG00000207642.1;SE:chr4:344430-372664:373007-383095:+	0.074911	0.293706	0.413191
ENSG00000136425.12;SE:chr15:78105332-78105739:78105934-78109235:-	0.0186158	0.293706	0.413191
ENSG00000136425.12;SE:chr15:78109382-78110656:78110733-78111165:-	-0.0241196	0.293706	0.413191
ENSG00000136425.12;SE:chr15:78111276-78123705:78123739-78131165:-	0.0523745	0.293706	0.413191
ENSG00000155090.14;AF:chr8:102652397-102653470:102654375:102652397-102655566:102655902:-	-0.00686432	0.293706	0.413191
ENSG00000164329.13;AF:chr5:79612120:79612174-79613011:79612433:79612735-79613011:+	-0.0155433	0.293706	0.413191
ENSG00000167600.13;AF:chr19:41193049:41193441-41194544:41193722:41193813-41194544:+	-0.0138937	0.293706	0.413191
ENSG00000167600.13;SE:chr19:41201372-41203450:41203637-41205958:+	-0.0271067	0.293706	0.413191
ENSG00000171533.11_and_ENSG00000255434.1_and_ENSG00000254630.1;A5:chr11:75608322-75667465:75608322-75668530:-	0.0563213	0.293706	0.413191
ENSG00000171533.11_and_ENSG00000255434.1_and_ENSG00000254630.1;AF:chr11:75608322-75667465:75668434:75608322-75668530:75668607:-	-0.0247733	0.293706	0.413191
ENSG00000174791.10;A3:chr11:66334224-66334514:66334038-66334514:-	0.074847	0.293706	0.413191
ENSG00000174791.10;A3:chr11:66334224-66334514:66334041-66334514:-	0.00951968	0.293706	0.413191
ENSG00000174791.10;A3:chr11:66335498-66335610:66335473-66335610:-	0.0672752	0.293706	0.413191
ENSG00000174951.10;A5:chr19:48753563-48755290:48753563-48755326:-	0.0027414	0.293706	0.413191
ENSG00000183580.9_and_ENSG00000216077.3;AF:chr5:15500196:15500713-15615983:15501438:15501723-15615983:+	0.0144658	0.293706	0.413191
ENSG00000188185.11_and_ENSG00000252480.1;A5:chr7:39781896-39782735:39781885-39782735:+	-0.0213376	0.293706	0.413191
ENSG00000197208.5;AF:chr5:132294443:132295009-132312161:132295425:132295621-132312161:+	-0.0436809	0.293706	0.413191
ENSG00000197208.5;SE:chr5:132322355-132324461:132324642-132327277:+	-0.000487799	0.293706	0.413191
ENSG00000197451.11;A5:chr5:178209447-178210132:178209432-178210132:+	-0.0382549	0.293706	0.413191
ENSG00000197451.11;SE:chr5:178209447-178210132:178210272-178210553:+	0.0344516	0.293706	0.413191
ENSG00000237440.8_and_ENSG00000269110.1_and_ENSG00000268272.1_and_ENSG00000188171.15;AL:chr19:20543431:20545976-20552475:20551085:20551258-20552475:-	-0.0759367	0.293706	0.413191
ENSG00000237440.8_and_ENSG00000269110.1_and_ENSG00000268272.1_and_ENSG00000188171.15;AL:chr19:20620061:20625650-20645684:20644702:20645448-20645684:-	0.0109203	0.293706	0.413191
ENSG00000237440.8_and_ENSG00000269110.1_and_ENSG00000268272.1_and_ENSG00000188171.15;SE:chr19:20552570-20553709:20553835-20565638:-	-0.0167726	0.293706	0.413191
ENSG00000237440.8_and_ENSG00000269110.1_and_ENSG00000268272.1_and_ENSG00000188171.15;SE:chr19:20553835-20564041:20564138-20565638:-	0.0326874	0.293706	0.413191
ENSG00000117616.17_and_ENSG00000261349.1_and_ENSG00000224183.1_and_ENSG00000259984.1;AF:chr1:25247029-25247309:25247454:25247029-25337978:25338100:-	-0.0254019	0.293824	0.413191
ENSG00000117616.17_and_ENSG00000261349.1_and_ENSG00000224183.1_and_ENSG00000259984.1;RI:chr1:25242255:25242426-25242539:25242705:-	-0.0237078	0.293824	0.413191
ENSG00000167978.16;AF:chr16:2767507:2768261-2768997:2768528:2768599-2768997:+	0.0222644	0.293873	0.413191
ENSG00000032742.17_and_ENSG00000238286.1_and_ENSG00000222726.1;RI:chr13:20601705:20601748-20601851:20601933:+	0.032011	0.294206	0.413191
ENSG00000032742.17_and_ENSG00000238286.1_and_ENSG00000222726.1;SE:chr13:20605105-20614357:20614435-20615793:+	-0.00899467	0.294206	0.413191
ENSG00000032742.17_and_ENSG00000238286.1_and_ENSG00000222726.1;SE:chr13:20656430-20663263:20663386-20663498:+	0.115064	0.294206	0.413191
ENSG00000062370.16_and_ENSG00000267173.1_and_ENSG00000267508.5_and_ENSG00000267188.1_and_ENSG00000278318.4;A5:chr19:44336718-44340416:44336718-44340420:-	0.0250133	0.294206	0.413191
ENSG00000062370.16_and_ENSG00000267173.1_and_ENSG00000267508.5_and_ENSG00000267188.1_and_ENSG00000278318.4;A5:chr19:44388102-44392206:44388102-44392340:-	-0.0402356	0.294206	0.413191
ENSG00000062370.16_and_ENSG00000267173.1_and_ENSG00000267508.5_and_ENSG00000267188.1_and_ENSG00000278318.4;A5:chr19:44397256-44401423:44397256-44401568:-	0.149836	0.294206	0.413191
ENSG00000062370.16_and_ENSG00000267173.1_and_ENSG00000267508.5_and_ENSG00000267188.1_and_ENSG00000278318.4;SE:chr19:44336718-44340416:44340542-44356626:-	-0.0266496	0.294206	0.413191
ENSG00000062370.16_and_ENSG00000267173.1_and_ENSG00000267508.5_and_ENSG00000267188.1_and_ENSG00000278318.4;SE:chr19:44340542-44343254:44343302-44356626:-	0.13864	0.294206	0.413191
ENSG00000107554.16;AF:chr10:99909146-99913953:99914082:99909146-99929608:99930996:-	-0.0118476	0.294206	0.413191
ENSG00000107902.13;SE:chr10:124498128-124517180:124517271-124613264:+	-0.0149917	0.294206	0.413191
ENSG00000108474.16_and_ENSG00000221355.1;AL:chr17:16342720-16344318:16344495:16342720-16347545:16347674:+	0.0151127	0.294206	0.413191
ENSG00000111596.11;AF:chr12:70243412:70243480-70278132:70243751:70244322-70278132:+	-0.0401074	0.294206	0.413191
ENSG00000111596.11;MX:chr12:70311017-70319298:70319364-70335438:70311017-70332767:70332846-70335438:+	0.00195902	0.294206	0.413191
ENSG00000111596.11;SE:chr12:70311017-70319298:70319364-70335438:+	0.0306919	0.294206	0.413191
ENSG00000115042.9;A5:chr2:95402992-95405277:95402872-95405277:+	-0.0242657	0.294206	0.413191
ENSG00000115042.9;A5:chr2:95402992-95405553:95402872-95405553:+	0.0340061	0.294206	0.413191
ENSG00000115042.9;AF:chr2:95402726:95402872-95405553:95405274:95405402-95405553:+	-0.0244509	0.294206	0.413191
ENSG00000115042.9;RI:chr2:95410527:95410586-95410864:95411026:+	-0.0192603	0.294206	0.413191
ENSG00000115042.9;SE:chr2:95402872-95405277:95405402-95405553:+	0.0358126	0.294206	0.413191
ENSG00000115042.9;SE:chr2:95402992-95405277:95405402-95405553:+	-0.0595391	0.294206	0.413191
ENSG00000128159.11;A5:chr22:50220015-50220251:50220015-50221275:-	-0.0212784	0.294206	0.413191
ENSG00000128606.12;AF:chr7:102912991:102913145-102933774:102933230:102933577-102933774:+	-0.0155686	0.294206	0.413191
ENSG00000128606.12;SE:chr7:102939585-102942290:102942342-102944210:+	-0.0186693	0.294206	0.413191
ENSG00000130818.11;SE:chr19:9529636-9530985:9531067-9532845:-	0.0134988	0.294206	0.413191
ENSG00000130818.11;SE:chr19:9532925-9533840:9533966-9535188:-	-0.00221931	0.294206	0.413191
ENSG00000130818.11;SE:chr19:9533966-9535188:9535279-9536208:-	0.0179662	0.294206	0.413191
ENSG00000137806.8;A5:chr15:41397140-41402144:41397140-41402260:-	0.0112388	0.294206	0.413191
ENSG00000137806.8;A5:chr15:41397140-41402144:41397140-41402447:-	0.0631216	0.294206	0.413191
ENSG00000137806.8;AF:chr15:41397140-41402144:41402444:41397140-41402447:41402519:-	-0.0308046	0.294206	0.413191
ENSG00000137806.8;SE:chr15:41388522-41394105:41394358-41394859:-	0.0498459	0.294206	0.413191
ENSG00000138134.11_and_ENSG00000180139.11;AL:chr10:88922436-88923168:88923487:88922436-88973182:88975153:+	-0.0262612	0.294206	0.413191
ENSG00000139160.13;A5:chr12:31659935-31661841:31659789-31661841:+	0.0249416	0.294206	0.413191
ENSG00000139160.13;AF:chr12:31647160:31647255-31661841:31659187:31659362-31661841:+	0.149621	0.294206	0.413191
ENSG00000139160.13;AF:chr12:31647160:31647255-31661841:31659688:31659789-31661841:+	0.219	0.294206	0.413191
ENSG00000139160.13;AF:chr12:31659187:31659362-31661841:31659688:31659789-31661841:+	0.0386851	0.294206	0.413191
ENSG00000139160.13;SE:chr12:31662267-31666087:31666217-31667647:+	0.0396994	0.294206	0.413191
ENSG00000150636.17_and_ENSG00000276092.1_and_ENSG00000207072.1_and_ENSG00000264444.1_and_ENSG00000273584.1;A5:chr18:68715611-68716528:68715361-68716528:+	0.0306752	0.294206	0.413191
ENSG00000150636.17_and_ENSG00000276092.1_and_ENSG00000207072.1_and_ENSG00000264444.1_and_ENSG00000273584.1;AF:chr18:68798080:68798181-68836749:68798415:68798452-68836749:+	-0.0570048	0.294206	0.413191
ENSG00000150636.17_and_ENSG00000276092.1_and_ENSG00000207072.1_and_ENSG00000264444.1_and_ENSG00000273584.1;AF:chr18:68798080:68798181-68836749:68823374:68823416-68836749:+	0.0556189	0.294206	0.413191
ENSG00000155621.14;AL:chr9:71947112-71971505:71971618:71947112-71983017:71986054:+	-0.0119146	0.294206	0.413191
ENSG00000155621.14;AL:chr9:71971618-71972692:71973152:71971618-71982657:71983250:+	0.0956864	0.294206	0.413191
ENSG00000155621.14;AL:chr9:71971618-71972692:71973457:71971618-71982657:71983250:+	-0.112969	0.294206	0.413191
ENSG00000155621.14;SE:chr9:71911836-71918425:71918555-71947006:+	0.0107546	0.294206	0.413191
ENSG00000155621.14;SE:chr9:71911836-71947006:71947112-71971505:+	-0.105242	0.294206	0.413191
ENSG00000160785.13;AF:chr1:156194089:156194247-156199835:156199618:156199721-156199835:+	0.0153781	0.294206	0.413191
ENSG00000160785.13;SE:chr1:156200472-156207886:156208013-156210240:+	-0.01503	0.294206	0.413191
ENSG00000161249.20;SE:chr19:35502183-35502830:35502886-35505718:-	0.0179343	0.294206	0.413191
ENSG00000161911.11;SE:chr6:41149918-41150261:41150313-41150819:-	0.0274825	0.294206	0.413191
ENSG00000161911.11;SE:chr6:41151384-41153758:41154090-41154246:-	-0.0239069	0.294206	0.413191
ENSG00000164924.17;AF:chr8:100952125-100952473:100952604:100952125-100952850:100952983:-	-0.00158747	0.294206	0.413191
ENSG00000176834.13;A3:chr12:118103176-118103593:118103170-118103593:-	0.00985438	0.294206	0.413191
ENSG00000176834.13;A5:chr12:118079606-118082127:118079606-118082152:-	0.0204991	0.294206	0.413191
ENSG00000176834.13;SE:chr12:118079606-118082127:118082429-118095533:-	-0.0223385	0.294206	0.413191
ENSG00000176834.13;SE:chr12:118095814-118102989:118103170-118103593:-	-0.0349557	0.294206	0.413191
ENSG00000177556.11_and_ENSG00000213433.5_and_ENSG00000275765.5;AF:chr5:151751779-151752296:151752426:151751779-151753815:151753895:-	0.00590879	0.294206	0.413191
ENSG00000177556.11_and_ENSG00000213433.5_and_ENSG00000275765.5;AF:chr5:151751779-151752296:151752426:151751779-151758546:151758656:-	0.0735492	0.294206	0.413191
ENSG00000180822.11;A3:chr6:3259196-3263684:3259196-3267591:+	0.101989	0.294206	0.413191
ENSG00000180822.11;AL:chr6:3259196-3263684:3268050:3259196-3289799:3291984:+	-0.0514746	0.294206	0.413191
ENSG00000180822.11;SE:chr6:3259196-3263684:3263759-3267591:+	0.0222491	0.294206	0.413191
ENSG00000180822.11;SE:chr6:3263759-3264174:3264325-3267591:+	0.0268143	0.294206	0.413191
ENSG00000180822.11;SE:chr6:3263759-3264209:3264325-3267591:+	0.122949	0.294206	0.413191
ENSG00000184838.14;SE:chr5:120464645-120481169:120481293-120685954:+	0.0155878	0.294206	0.413191
ENSG00000197183.14;AF:chr20:32474742-32483362:32483471:32474742-32511347:32511407:-	-0.0174172	0.294206	0.413191
ENSG00000197302.10_and_ENSG00000259810.2;A3:chr16:31753900-31754455:31753900-31759357:+	-0.063789	0.294206	0.413191
ENSG00000197302.10_and_ENSG00000259810.2;A5:chr16:31713448-31722626:31713435-31722626:+	-0.124116	0.294206	0.413191
ENSG00000197302.10_and_ENSG00000259810.2;A5:chr16:31713448-31753766:31713435-31753766:+	-0.0927715	0.294206	0.413191
ENSG00000197302.10_and_ENSG00000259810.2;AL:chr16:31753900-31754455:31754484:31753900-31759357:31759553:+	0.036323	0.294206	0.413191
ENSG00000197302.10_and_ENSG00000259810.2;AL:chr16:31753900-31754455:31754484:31753900-31759357:31759841:+	0.112217	0.294206	0.413191
ENSG00000197302.10_and_ENSG00000259810.2;AL:chr16:31753900-31754455:31754484:31753900-31759357:31761565:+	0.0855189	0.294206	0.413191
ENSG00000197302.10_and_ENSG00000259810.2;AL:chr16:31753900-31754455:31754795:31753900-31759357:31761565:+	-0.0390653	0.294206	0.413191
ENSG00000197302.10_and_ENSG00000259810.2;AL:chr16:31753900-31754455:31756094:31753900-31759357:31761565:+	-0.0906871	0.294206	0.413191
ENSG00000197302.10_and_ENSG00000259810.2;SE:chr16:31713435-31753766:31753900-31792630:+	-0.15574	0.294206	0.413191
ENSG00000197302.10_and_ENSG00000259810.2;SE:chr16:31723353-31733511:31733627-31753766:+	-0.0232059	0.294206	0.413191
ENSG00000244482.10;A5:chr19:54241127-54241576:54241127-54241662:-	0.0243216	0.294206	0.413191
ENSG00000244482.10;SE:chr19:54239089-54239901:54239951-54240274:-	0.0153962	0.294206	0.413191
ENSG00000101557.14;MX:chr18:163453-166787:166819-180236:163453-178933:179037-180236:+	-0.236422	0.294372	0.413191
ENSG00000101557.14;RI:chr18:209971:210031-210386:210493:+	-0.09546	0.294372	0.413191
ENSG00000101557.14;SE:chr18:163453-166787:166819-178933:+	-0.0994709	0.294372	0.413191
ENSG00000101247.17;A3:chr20:13788652-13793160:13788652-13793180:+	0.043004	0.294406	0.413191
ENSG00000101247.17;SE:chr20:13801683-13801818:13801873-13808842:+	-0.0519902	0.294406	0.413191
ENSG00000101247.17;SE:chr20:13808902-13816463:13816546-13816875:+	0.0689018	0.294406	0.413191
ENSG00000042980.12;SE:chr8:24343584-24349864:24349972-24351232:+	0.0437762	0.294705	0.413191
ENSG00000075131.9_and_ENSG00000252712.1_and_ENSG00000240821.1;SE:chr15:66349437-66351525:66351600-66352129:-	0.0035443	0.294705	0.413191
ENSG00000099849.14;A3:chr11:561892-562079:561892-562084:+	-0.0262149	0.294705	0.413191
ENSG00000099849.14;AF:chr11:560956:561033-561762:561450:561477-561762:+	-0.0250714	0.294705	0.413191
ENSG00000100105.17;AL:chr22:31335418:31335863-31342897:31340677:31341683-31342897:-	-0.00713286	0.294705	0.413191
ENSG00000101417.11;A3:chr20:33710773-33714674:33710753-33714674:-	0.0222333	0.294705	0.413191
ENSG00000101417.11;SE:chr20:33707969-33710555:33710753-33714674:-	-0.060845	0.294705	0.413191
ENSG00000101417.11;SE:chr20:33707969-33710555:33710773-33714674:-	-0.0578005	0.294705	0.413191
ENSG00000108924.13;A3:chr17:55268086-55315227:55268086-55315232:+	-0.0325025	0.294705	0.413191
ENSG00000108924.13;A3:chr17:55315447-55320661:55315447-55320664:+	0.00764383	0.294705	0.413191
ENSG00000108924.13;AF:chr17:55265012:55265599-55267751:55265810:55265886-55267751:+	-0.037647	0.294705	0.413191
ENSG00000108924.13;AF:chr17:55265012:55265599-55267751:55266222:55266315-55267751:+	0.0113273	0.294705	0.413191
ENSG00000132323.8;A5:chr2:238188257-238189859:238188257-238189863:-	0.0295096	0.294705	0.413191
ENSG00000132323.8;RI:chr2:238194275:238194331-238194782:238194870:-	-0.0166644	0.294705	0.413191
ENSG00000135108.14;AL:chr12:117141988:117146277-117155791:117154250:117154302-117155791:-	-0.02969	0.294705	0.413191
ENSG00000135108.14;AL:chr12:117141988:117146277-117155791:117155054:117155615-117155791:-	0.00468867	0.294705	0.413191
ENSG00000135317.12_and_ENSG00000271793.1_and_ENSG00000135316.17;SE:chr6:85536924-85538838:85538864-85541985:-	0.224662	0.294705	0.413191
ENSG00000139173.9;SE:chr12:43844928-43944210:43944342-44143525:+	-0.126154	0.294705	0.413191
ENSG00000139173.9;SE:chr12:43944342-44143525:44143624-44211290:+	-0.0395699	0.294705	0.413191
ENSG00000139173.9;SE:chr12:44299739-44376595:44376724-44388026:+	0.0290495	0.294705	0.413191
ENSG00000148814.17;SE:chr10:132337695-132342213:132342271-132344498:+	0.045279	0.294705	0.413191
ENSG00000148814.17;SE:chr10:132348356-132348963:132349057-132351607:+	-0.103149	0.294705	0.413191
ENSG00000148814.17;SE:chr10:132351753-132355790:132355886-132361457:+	0.0165195	0.294705	0.413191
ENSG00000148814.17;SE:chr10:132365550-132366299:132366677-132375066:+	-0.0625671	0.294705	0.413191
ENSG00000152804.10;A3:chr10:92690347-92691570:92690347-92692368:+	-0.017172	0.294705	0.413191
ENSG00000152804.10;AF:chr10:92689951:92690347-92692368:92691820:92692099-92692368:+	0.0825485	0.294705	0.413191
ENSG00000157212.18;AF:chr7:154998784-155000080:155002100:154998784-155002849:155003084:-	-0.0146379	0.294705	0.413191
ENSG00000163291.14;A3:chr4:78935283-78939040:78935176-78939040:-	-0.13104	0.294705	0.413191
ENSG00000163291.14;MX:chr4:78930325-78933076:78933231-78939040:78930325-78935121:78935283-78939040:-	-0.000756048	0.294705	0.413191
ENSG00000163291.14;SE:chr4:78920681-78922141:78922421-78923857:-	0.066075	0.294705	0.413191
ENSG00000163291.14;SE:chr4:78922421-78922829:78922983-78923857:-	0.00576486	0.294705	0.413191
ENSG00000163291.14;SE:chr4:78930325-78933076:78933231-78939040:-	-0.000351782	0.294705	0.413191
ENSG00000163291.14;SE:chr4:78930325-78935121:78935176-78939040:-	0.0904171	0.294705	0.413191
ENSG00000163291.14;SE:chr4:78930325-78935121:78935283-78939040:-	0.0546865	0.294705	0.413191
ENSG00000166813.14;A3:chr15:89650044-89652603:89649941-89652603:-	-0.0167648	0.294705	0.413191
ENSG00000166819.11_and_ENSG00000166821.8_and_ENSG00000241362.2;A3:chr15:89683948-89686431:89681540-89686431:-	0.0204414	0.294705	0.413191
ENSG00000166819.11_and_ENSG00000166821.8_and_ENSG00000241362.2;A3:chr15:89683948-89686431:89683855-89686431:-	-0.017277	0.294705	0.413191
ENSG00000166819.11_and_ENSG00000166821.8_and_ENSG00000241362.2;SE:chr15:89683948-89686431:89686546-89690577:-	-0.109381	0.294705	0.413191
ENSG00000169291.9;RI:chr1:154479481:154484335-154485943:154486062:-	0.013668	0.294705	0.413191
ENSG00000176155.18;AL:chr17:82101460:82101866-82106270:82104795:82105113-82106270:-	-0.0122927	0.294705	0.413191
ENSG00000181744.8;AF:chr3:143971798:143972989-143985543:143973090:143973255-143985543:+	-0.119683	0.294705	0.413191
ENSG00000197568.13;A5:chr1:70355111-70366444:70355107-70366444:+	-0.00824856	0.294705	0.413191
ENSG00000203709.11_and_ENSG00000284214.1_and_ENSG00000284203.1;SE:chr1:207817414-207818962:207819146-207867926:-	-0.0481609	0.294705	0.413191
ENSG00000204947.8_and_ENSG00000240877.3;A5:chr7:149118348-149126130:149118348-149126196:-	0.00864417	0.294705	0.413191
ENSG00000225697.12_and_ENSG00000284364.1;RI:chr3:48626876:48627072-48628415:48628541:-	-0.0124268	0.294705	0.413191
ENSG00000124831.18_and_ENSG00000177483.11;SE:chr2:237720822-237727876:237727935-237748364:+	0.0304298	0.294936	0.413191
ENSG00000023909.9;AF:chr1:93904588-93908665:93908924:93904588-93909038:93909410:-	0.00919204	0.295205	0.413191
ENSG00000033800.13;SE:chr15:68086750-68087842:68087890-68141946:+	0.0534651	0.295205	0.413191
ENSG00000033800.13;SE:chr15:68181354-68183630:68183667-68187542:+	-0.0149939	0.295205	0.413191
ENSG00000076248.10;SE:chr12:109099284-109101902:109101999-109102839:+	-0.0127773	0.295205	0.413191
ENSG00000104972.15;RI:chr19:54635557:54635609-54636497:54636652:+	-0.00899291	0.295205	0.413191
ENSG00000106261.16;RI:chr7:100023419:100023461-100023552:100023932:+	-0.00116338	0.295205	0.413191
ENSG00000106261.16;SE:chr7:100015726-100019231:100019349-100023419:+	0.00116338	0.295205	0.413191
ENSG00000107959.15;A3:chr10:3143775-3144292:3143731-3144292:-	0.0227	0.295205	0.413191
ENSG00000131437.15;AF:chr5:132734478-132736775:132736928:132734478-132737414:132737638:-	0.0110225	0.295205	0.413191
ENSG00000131437.15;SE:chr5:132703619-132706451:132706459-132710959:-	0.0186104	0.295205	0.413191
ENSG00000132963.7;SE:chr13:28659187-28659822:28659919-28662410:+	-0.00611356	0.295205	0.413191
ENSG00000135407.10_and_ENSG00000206749.1;RI:chr12:57807331:57807489-57807590:57807727:-	-0.00528061	0.295205	0.413191
ENSG00000135407.10_and_ENSG00000206749.1;SE:chr12:57803391-57803524:57803669-57806360:-	0.00782825	0.295205	0.413191
ENSG00000138600.9_and_ENSG00000279665.1;A5:chr15:50725323-50726073:50725323-50726321:-	-0.0179809	0.295205	0.413191
ENSG00000138600.9_and_ENSG00000279665.1;AF:chr15:50749746-50764507:50764561:50749746-50765468:50765808:-	-0.0233157	0.295205	0.413191
ENSG00000138600.9_and_ENSG00000279665.1;SE:chr15:50725323-50726073:50726126-50726321:-	0.0276042	0.295205	0.413191
ENSG00000138600.9_and_ENSG00000279665.1;SE:chr15:50731039-50732603:50732684-50736101:-	0.0120731	0.295205	0.413191
ENSG00000139133.6;A5:chr12:34022770-34023962:34022744-34023962:+	0.0716614	0.295205	0.413191
ENSG00000139651.10;A5:chr12:53182190-53184891:53181992-53184891:+	0.0193308	0.295205	0.413191
ENSG00000147100.10;SE:chrX:74422067-74476963:74477125-74520990:+	0.03166	0.295205	0.413191
ENSG00000147100.10;SE:chrX:74525893-74529213:74529441-74531333:+	0.0118085	0.295205	0.413191
ENSG00000152763.16;SE:chr1:66827046-66827812:66827910-66833585:-	0.00442937	0.295205	0.413191
ENSG00000152763.16;SE:chr1:66834148-66835626:66835777-66837710:-	0.00338529	0.295205	0.413191
ENSG00000152763.16;SE:chr1:66840671-66847484:66847678-66862147:-	-0.053263	0.295205	0.413191
ENSG00000152763.16;SE:chr1:66871509-66874781:66874937-66891154:-	-0.0777394	0.295205	0.413191
ENSG00000152763.16;SE:chr1:66905375-66919018:66919116-66924662:-	0.0700336	0.295205	0.413191
ENSG00000164713.9;AF:chr7:98252379:98252528-98282351:98281836:98281937-98282351:+	-0.0624817	0.295205	0.413191
ENSG00000174485.15_and_ENSG00000238311.1_and_ENSG00000264737.1_and_ENSG00000261544.1_and_ENSG00000259924.1;A3:chr15:65700675-65701051:65700672-65701051:-	-0.00853628	0.295205	0.413191
ENSG00000174485.15_and_ENSG00000238311.1_and_ENSG00000264737.1_and_ENSG00000261544.1_and_ENSG00000259924.1;A5:chr15:65756472-65761360:65756472-65761367:-	0.0409617	0.295205	0.413191
ENSG00000174485.15_and_ENSG00000238311.1_and_ENSG00000264737.1_and_ENSG00000261544.1_and_ENSG00000259924.1;SE:chr15:65664722-65665199:65665225-65665345:-	-0.00662451	0.295205	0.413191
ENSG00000174485.15_and_ENSG00000238311.1_and_ENSG00000264737.1_and_ENSG00000261544.1_and_ENSG00000259924.1;SE:chr15:65697383-65700544:65700672-65701051:-	0.101076	0.295205	0.413191
ENSG00000187699.10_and_ENSG00000204253.4;A5:chr2:190181128-190199697:190181109-190199697:+	0.0409244	0.295205	0.413191
ENSG00000187699.10_and_ENSG00000204253.4;A5:chr2:190181409-190199697:190181109-190199697:+	0.0168992	0.295205	0.413191
ENSG00000187699.10_and_ENSG00000204253.4;AF:chr2:190150246:190150448-190199697:190180863:190181109-190199697:+	0.026308	0.295205	0.413191
ENSG00000251595.7_and_ENSG00000182903.15;AF:chr4:472701-473981:474167:472701-499056:499156:-	-0.00344936	0.295205	0.413191
ENSG00000251595.7_and_ENSG00000182903.15;AL:chr4:435770:435879-472575:444083:444432-472575:-	0.0390525	0.295205	0.413191
ENSG00000251595.7_and_ENSG00000182903.15;SE:chr4:444432-472575:472701-499056:-	0.00933885	0.295205	0.413191
ENSG00000266412.5;AF:chr10:46016694-46019323:46019537:46016694-46023330:46023455:-	0.0127027	0.295205	0.413191
ENSG00000168802.12;A3:chr16:69120649-69121053:69118525-69121053:-	-0.0317523	0.295341	0.413191
ENSG00000168802.12;A3:chr16:69121170-69121436:69120649-69121436:-	0.0245154	0.295341	0.413191
ENSG00000168802.12;AF:chr16:69121170-69121436:69121492:69121170-69132484:69132573:-	-0.0441628	0.295341	0.413191
ENSG00000168802.12;AF:chr16:69121493-69132089:69132146:69121493-69132484:69132570:-	-0.015174	0.295341	0.413191
ENSG00000168802.12;AF:chr16:69121493-69132089:69132151:69121493-69132484:69132570:-	0.0152791	0.295341	0.413191
ENSG00000168802.12;AF:chr16:69121493-69132089:69132151:69121493-69132484:69132584:-	0.0725712	0.295341	0.413191
ENSG00000168802.12;AL:chr16:69118134:69118525-69121053:69120027:69120649-69121053:-	-0.0441628	0.295341	0.413191
ENSG00000168802.12;MX:chr16:69120649-69121053:69121170-69132484:69120649-69121436:69121493-69132484:-	0.137911	0.295341	0.413191
ENSG00000168802.12;SE:chr16:69118525-69120107:69120208-69121053:-	-0.0421485	0.295341	0.413191
ENSG00000168802.12;SE:chr16:69120649-69121053:69121170-69121436:-	0.019564	0.295341	0.413191
ENSG00000168802.12;SE:chr16:69121170-69121436:69121493-69132484:-	-0.0272722	0.295341	0.413191
ENSG00000137494.13_and_ENSG00000255541.1_and_ENSG00000241020.1;A3:chr11:83211430-83212653:83211430-83212979:+	0.124815	0.295504	0.413191
ENSG00000137494.13_and_ENSG00000255541.1_and_ENSG00000241020.1;A3:chr11:83248087-83255845:83248087-83255849:+	0.0511511	0.295504	0.413191
ENSG00000137494.13_and_ENSG00000255541.1_and_ENSG00000241020.1;A5:chr11:83194728-83198479:83194034-83198479:+	-0.0897245	0.295504	0.413191
ENSG00000137494.13_and_ENSG00000255541.1_and_ENSG00000241020.1;A5:chr11:83210419-83211295:83210416-83211295:+	-0.160001	0.295504	0.413191
ENSG00000137494.13_and_ENSG00000255541.1_and_ENSG00000241020.1;SE:chr11:83240934-83245498:83245624-83247943:+	0.0267296	0.295504	0.413191
ENSG00000163743.13;A5:chr4:75490701-75491583:75490701-75491611:-	0.0556289	0.295579	0.413191
ENSG00000163743.13;A5:chr4:75494179-75508820:75494179-75508824:-	-0.0313675	0.295579	0.413191
ENSG00000163743.13;A5:chr4:75509296-75514155:75509296-75514241:-	-0.128809	0.295579	0.413191
ENSG00000163743.13;A5:chr4:75509296-75514197:75509296-75514663:-	0.0126352	0.295579	0.413191
ENSG00000163743.13;SE:chr4:75490701-75491611:75491637-75491724:-	-0.0288161	0.295579	0.413191
ENSG00000163743.13;SE:chr4:75508935-75509177:75509296-75514197:-	0.0552855	0.295579	0.413191
ENSG00000006007.11;A3:chr16:19517189-19521704:19517185-19521704:-	-0.0443395	0.295704	0.413191
ENSG00000058804.11_and_ENSG00000201003.1;SE:chr1:53832591-53835500:53835620-53838205:-	0.00783935	0.295704	0.413191
ENSG00000089682.16;AL:chrX:107064420:107065758-107067556:107066645:107066815-107067556:-	-0.0185681	0.295704	0.413191
ENSG00000089682.16;MX:chrX:107069402-107088436:107088839-107115352:107069402-107113397:107113468-107115352:-	-0.0942309	0.295704	0.413191
ENSG00000089682.16;RI:chrX:107088436:107088573-107088735:107088839:-	0.0013422	0.295704	0.413191
ENSG00000089682.16;SE:chrX:107088839-107113397:107113468-107115352:-	-0.0464061	0.295704	0.413191
ENSG00000089682.16;SE:chrX:107116054-107116151:107116244-107116650:-	0.00782905	0.295704	0.413191
ENSG00000099139.13;A3:chr9:76189746-76193237:76189746-76194741:+	-0.00329468	0.295704	0.413191
ENSG00000100575.13;AF:chr14:58411971-58427054:58427187:58411971-58427392:58427505:-	0.25135	0.295704	0.413191
ENSG00000105640.12_and_ENSG00000207166.1;RI:chr19:17861293:17861307-17861425:17861472:+	-0.0166133	0.295704	0.413191
ENSG00000120159.11_and_ENSG00000232466.1;A3:chr9:26884902-26886104:26884885-26886104:-	0.0207899	0.295704	0.413191
ENSG00000128652.11_and_ENSG00000207744.1_and_ENSG00000278500.1_and_ENSG00000170166.5;A3:chr2:176152066-176152608:176152066-176152705:+	0.0100265	0.295704	0.413191
ENSG00000128652.11_and_ENSG00000207744.1_and_ENSG00000278500.1_and_ENSG00000170166.5;AL:chr2:176136999-176138997:176139663:176136999-176169031:176169415:+	0.0381787	0.295704	0.413191
ENSG00000132005.8;SE:chr19:13983595-13993525:13993895-14006103:-	0.0123423	0.295704	0.413191
ENSG00000132005.8;SE:chr19:13993895-13998118:13998317-14006103:-	-0.0196878	0.295704	0.413191
ENSG00000136280.15;AF:chr7:45000185:45000363-45038253:45027015:45027266-45038253:+	-0.0149033	0.295704	0.413191
ENSG00000136280.15;AF:chr7:45000185:45000363-45038253:45027672:45027797-45038253:+	0.0627722	0.295704	0.413191
ENSG00000136280.15;AF:chr7:45064603:45064646-45069826:45067636:45068579-45069826:+	0.0520423	0.295704	0.413191
ENSG00000136280.15;AF:chr7:45064603:45064646-45069826:45068494:45068579-45069826:+	0.12993	0.295704	0.413191
ENSG00000136940.13;A3:chr9:122820819-122823016:122820636-122823016:-	0.0869715	0.295704	0.413191
ENSG00000160310.17;AL:chr21:46649739-46651806:46652318:46649739-46658745:46659430:+	-0.00792339	0.295704	0.413191
ENSG00000160310.17;AL:chr21:46649739-46652845:46652952:46649739-46658745:46659430:+	0.0191398	0.295704	0.413191
ENSG00000160310.17;AL:chr21:46649739-46658745:46659430:46649739-46664295:46664473:+	-0.0239956	0.295704	0.413191
ENSG00000160310.17;RI:chr21:46660833:46660962-46661800:46661936:+	-0.0476789	0.295704	0.413191
ENSG00000161016.17_and_ENSG00000283764.1;A5:chr8:144792140-144792245:144792140-144792266:-	0.0165738	0.295704	0.413191
ENSG00000161016.17_and_ENSG00000283764.1;A5:chr8:144792140-144792245:144792140-144792366:-	0.00269912	0.295704	0.413191
ENSG00000161016.17_and_ENSG00000283764.1;RI:chr8:144791277:144791307-144791371:144791495:-	-0.00305307	0.295704	0.413191
ENSG00000196363.9;AF:chr9:134135365:134135842-134139820:134136088:134136200-134139820:+	-0.0122039	0.295704	0.413191
ENSG00000197852.9;A3:chr1:111727831-111739186:111727804-111739186:-	0.0474703	0.295704	0.413191
ENSG00000197852.9;AF:chr1:111727804-111739186:111739424:111727804-111755701:111755824:-	-0.0208223	0.295704	0.413191
ENSG00000219481.10;AL:chr1:16599589:16601843-16608508:16605406:16607691-16608508:-	-0.015855	0.295704	0.413191
ENSG00000274736.4;A5:chr17:36013308-36013632:36013308-36013744:-	0.0151933	0.295704	0.413191
ENSG00000278619.4;A5:chr17:36602352-36602553:36602176-36602553:+	-0.0313869	0.295704	0.413191
ENSG00000189403.14_and_ENSG00000213411.2_and_ENSG00000232489.1;AF:chr13:30463694-30464161:30464310:30463694-30616671:30617597:-	-0.0137755	0.29575	0.413191
ENSG00000122026.10_and_ENSG00000207500.1_and_ENSG00000207051.1;A5:chr13:27251656-27253765:27251585-27253765:+	0.0300503	0.295954	0.413191
ENSG00000122026.10_and_ENSG00000207500.1_and_ENSG00000207051.1;AF:chr13:27251362:27251585-27253765:27251597:27251699-27253765:+	-0.111157	0.295954	0.413191
ENSG00000122026.10_and_ENSG00000207500.1_and_ENSG00000207051.1;AF:chr13:27251561:27251585-27253765:27251597:27251699-27253765:+	-0.0359532	0.295954	0.413191
ENSG00000122026.10_and_ENSG00000207500.1_and_ENSG00000207051.1;SE:chr13:27253843-27254220:27254281-27255242:+	-0.00821033	0.295954	0.413191
ENSG00000133627.17;SE:chr7:152801731-152811697:152811733-152814550:+	0.0791566	0.295954	0.413191
ENSG00000198612.10;A3:chr2:237089994-237093663:237089994-237094090:+	-0.0167465	0.295954	0.413191
ENSG00000130731.15;A5:chr16:634797-634889:634797-635612:-	-0.102323	0.296037	0.413191
ENSG00000130731.15;A5:chr16:635340-635518:635340-635612:-	-0.0273397	0.296037	0.413191
ENSG00000130731.15;MX:chr16:634797-635281:635340-636094:634797-635612:635774-636094:-	0.0661131	0.296037	0.413191
ENSG00000130731.15;SE:chr16:635340-635612:635774-636094:-	-0.0339654	0.296037	0.413191
ENSG00000162458.12;A3:chr1:15758329-15764493:15758329-15764496:+	-0.0256379	0.296141	0.413191
ENSG00000162458.12;A3:chr1:15758848-15764493:15758848-15764496:+	0.0879479	0.296141	0.413191
ENSG00000162458.12;A5:chr1:15758355-15764493:15758329-15764493:+	0.0161181	0.296141	0.413191
ENSG00000162458.12;A5:chr1:15758355-15764496:15758329-15764496:+	-0.0282603	0.296141	0.413191
ENSG00000162458.12;A5:chr1:15764685-15764964:15764547-15764964:+	0.00577514	0.296141	0.413191
ENSG00000162458.12;AF:chr1:15756644:15756732-15758174:15757947:15758043-15758174:+	0.065663	0.296141	0.413191
ENSG00000162458.12;AF:chr1:15756659:15756732-15758174:15757946:15758043-15758174:+	0.0094382	0.296141	0.413191
ENSG00000162458.12;AF:chr1:15756659:15756732-15758174:15757947:15758043-15758174:+	-0.0168814	0.296141	0.413191
ENSG00000088035.15;A3:chr1:63407126-63411140:63407126-63411146:+	-0.0535117	0.296204	0.413191
ENSG00000088035.15;A5:chr1:63371287-63396513:63371059-63396513:+	0.0286266	0.296204	0.413191
ENSG00000088035.15;AL:chr1:63429126-63429516:63429829:63429126-63436823:63438562:+	0.01068	0.296204	0.413191
ENSG00000119718.10;A3:chr14:75004900-75005866:75004900-75005897:+	0.0162213	0.296204	0.413191
ENSG00000119878.5;AF:chr2:46616416:46617023-46618773:46617151:46617298-46618773:+	-0.00938409	0.296204	0.413191
ENSG00000123096.11;A5:chr12:26195951-26224293:26195531-26224293:+	0.014485	0.296204	0.413191
ENSG00000132003.9;SE:chr19:13813164-13814515:13814865-13817216:+	-0.0127694	0.296204	0.413191
ENSG00000135686.12;A5:chr16:84648887-84650852:84648649-84650852:+	0.00971129	0.296204	0.413191
ENSG00000135686.12;A5:chr16:84659630-84659760:84657944-84659760:+	-0.0723058	0.296204	0.413191
ENSG00000135686.12;AF:chr16:84648525:84648649-84650852:84648922:84649066-84650852:+	-0.0321195	0.296204	0.413191
ENSG00000135686.12;AF:chr16:84648525:84648649-84650852:84648966:84649318-84650852:+	0.0154321	0.296204	0.413191
ENSG00000150455.13;SE:chr11:126283153-126289665:126289817-126290462:+	0.0640237	0.296204	0.413191
ENSG00000150455.13;SE:chr11:126283153-126289665:126289833-126290462:+	0.0145618	0.296204	0.413191
ENSG00000150455.13;SE:chr11:126283153-126290462:126290585-126290803:+	-0.0175821	0.296204	0.413191
ENSG00000150455.13;SE:chr11:126290961-126291425:126291569-126292477:+	-0.0232992	0.296204	0.413191
ENSG00000154813.9;A5:chr3:16264229-16264595:16264229-16264769:-	-0.0503307	0.296204	0.413191
ENSG00000154813.9;AF:chr3:16264229-16264331:16264587:16264229-16264769:16264972:-	-0.045418	0.296204	0.413191
ENSG00000154813.9;SE:chr3:16260829-16264155:16264229-16264769:-	-0.0107756	0.296204	0.413191
ENSG00000164542.12_and_ENSG00000201432.1;SE:chr7:36335178-36336154:36336297-36356902:-	0.00975801	0.296204	0.413191
ENSG00000167549.18_and_ENSG00000264007.1;A3:chr17:29621484-29622688:29621423-29622688:-	-0.0213696	0.296204	0.413191
ENSG00000171863.12;A5:chr2:3575448-3575592:3575350-3575592:+	0.000953136	0.296204	0.413191
ENSG00000176340.3_and_ENSG00000256100.1_and_ENSG00000167770.11;AF:chr11:63986413:63986514-63988337:63986842:63987038-63988337:+	0.0233236	0.296204	0.413191
ENSG00000176340.3_and_ENSG00000256100.1_and_ENSG00000167770.11;AF:chr11:63986413:63986514-63988337:63986844:63986950-63988337:+	-0.00935711	0.296204	0.413191
ENSG00000176340.3_and_ENSG00000256100.1_and_ENSG00000167770.11;RI:chr11:63996530:63996648-63996857:63996941:+	-0.0318505	0.296204	0.413191
ENSG00000176533.12_and_ENSG00000263974.2_and_ENSG00000267412.1_and_ENSG00000267749.1_and_ENSG00000276097.1;AF:chr19:2646280-2683480:2683691:2646280-2702646:2702709:-	0.00221779	0.296204	0.413191
ENSG00000176533.12_and_ENSG00000263974.2_and_ENSG00000267412.1_and_ENSG00000267749.1_and_ENSG00000276097.1;SE:chr19:2515147-2516942:2517082-2520608:-	0.00221779	0.296204	0.413191
ENSG00000177508.11;A5:chr16:54285613-54285784:54285613-54286679:-	-0.0346245	0.296204	0.413191
ENSG00000177508.11;SE:chr16:54284312-54284497:54285613-54285784:-	0.067412	0.296204	0.413191
ENSG00000198160.14;AF:chr1:66930243:66930400-66940028:66932652:66932821-66940028:+	-0.0102602	0.296204	0.413191
ENSG00000198799.11;SE:chr1:113100488-113103609:113103735-113107594:+	-0.0334615	0.296204	0.413191
ENSG00000280670.2;A3:chr1:45495545-45496556:45495473-45496556:-	0.00683987	0.296204	0.413191
ENSG00000280670.2;A3:chr1:45499443-45499532:45499440-45499532:-	-0.0628317	0.296204	0.413191
ENSG00000280670.2;SE:chr1:45496623-45497299:45497383-45499345:-	-0.0514671	0.296204	0.413191
ENSG00000138814.16_and_ENSG00000273882.1_and_ENSG00000221265.1;AF:chr4:101196116-101346739:101347471:101196116-101348233:101348278:-	-0.087766	0.296329	0.413191
ENSG00000138814.16_and_ENSG00000273882.1_and_ENSG00000221265.1;SE:chr4:101026061-101029166:101029195-101032267:-	-0.134225	0.296329	0.413191
ENSG00000138814.16_and_ENSG00000273882.1_and_ENSG00000221265.1;SE:chr4:101061161-101063232:101063357-101080532:-	-0.0917362	0.296329	0.413191
ENSG00000138814.16_and_ENSG00000273882.1_and_ENSG00000221265.1;SE:chr4:101109078-101195916:101196116-101346739:-	-0.0577632	0.296329	0.413191
ENSG00000011028.13_and_ENSG00000199697.1;MX:chr17:62688960-62689371:62689437-62689894:62688960-62689522:62689760-62689894:+	0.0150228	0.29637	0.413191
ENSG00000170471.14_and_ENSG00000275453.2_and_ENSG00000231307.1;A3:chr20:38532859-38535074:38532859-38535086:+	0.0520902	0.29637	0.413191
ENSG00000170471.14_and_ENSG00000275453.2_and_ENSG00000231307.1;A3:chr20:38562697-38565356:38562697-38565359:+	-0.0527992	0.29637	0.413191
ENSG00000170471.14_and_ENSG00000275453.2_and_ENSG00000231307.1;A5:chr20:38473069-38488403:38472927-38488403:+	-0.0438255	0.29637	0.413191
ENSG00000003402.19_and_ENSG00000238829.1_and_ENSG00000234431.2;AF:chr2:201116104:201116481-201129729:201118491:201118901-201129729:+	0.066188	0.296703	0.413191
ENSG00000003402.19_and_ENSG00000238829.1_and_ENSG00000234431.2;AF:chr2:201116104:201116481-201129729:201129329:201129520-201129729:+	0.0961018	0.296703	0.413191
ENSG00000003402.19_and_ENSG00000238829.1_and_ENSG00000234431.2;AF:chr2:201116154:201116481-201133029:201129866:201130146-201133029:+	0.0764536	0.296703	0.413191
ENSG00000003402.19_and_ENSG00000238829.1_and_ENSG00000234431.2;AF:chr2:201116207:201116481-201129729:201118491:201118901-201129729:+	0.139594	0.296703	0.413191
ENSG00000003402.19_and_ENSG00000238829.1_and_ENSG00000234431.2;AF:chr2:201116407:201116481-201129729:201118491:201118901-201129729:+	-0.108584	0.296703	0.413191
ENSG00000003402.19_and_ENSG00000238829.1_and_ENSG00000234431.2;AF:chr2:201118491:201118901-201129729:201129329:201129520-201129729:+	0.0933429	0.296703	0.413191
ENSG00000003402.19_and_ENSG00000238829.1_and_ENSG00000234431.2;AL:chr2:201136107-201136198:201139877:201136107-201140357:201140661:+	-0.179879	0.296703	0.413191
ENSG00000003402.19_and_ENSG00000238829.1_and_ENSG00000234431.2;AL:chr2:201136107-201136198:201139877:201136107-201140357:201140735:+	0.117441	0.296703	0.413191
ENSG00000003402.19_and_ENSG00000238829.1_and_ENSG00000234431.2;AL:chr2:201160942-201162996:201163559:201160942-201163835:201163973:+	0.139666	0.296703	0.413191
ENSG00000003402.19_and_ENSG00000238829.1_and_ENSG00000234431.2;AL:chr2:201160942-201162996:201163559:201160942-201163835:201164162:+	-0.0764536	0.296703	0.413191
ENSG00000003402.19_and_ENSG00000238829.1_and_ENSG00000234431.2;AL:chr2:201160942-201162996:201163559:201160942-201163835:201164279:+	-0.0889304	0.296703	0.413191
ENSG00000003402.19_and_ENSG00000238829.1_and_ENSG00000234431.2;AL:chr2:201160942-201162996:201163559:201160942-201163835:201176687:+	0.14106	0.296703	0.413191
ENSG00000003402.19_and_ENSG00000238829.1_and_ENSG00000234431.2;SE:chr2:201116481-201129729:201130146-201133029:+	-0.052553	0.296703	0.413191
ENSG00000042317.16;SE:chr14:88391455-88391598:88391758-88393393:+	-0.0092841	0.296703	0.413191
ENSG00000101255.10;AF:chr20:380617:381169-388011:381246:381500-388011:+	0.0190118	0.296703	0.413191
ENSG00000103018.16_and_ENSG00000260108.1;MX:chr16:69424857-69447150:69447278-69462430:69424857-69459093:69459121-69462430:+	-0.0455407	0.296703	0.413191
ENSG00000105229.6;SE:chr19:4013349-4024036:4024120-4028146:+	0.0136938	0.296703	0.413191
ENSG00000106080.10;SE:chr7:30019123-30020213:30020304-30022665:-	-0.0663918	0.296703	0.413191
ENSG00000106080.10;SE:chr7:30019123-30022665:30022816-30026312:-	0.0165665	0.296703	0.413191
ENSG00000111711.9;SE:chr12:21501948-21506885:21506976-21512295:+	-0.0850556	0.296703	0.413191
ENSG00000113810.15_and_ENSG00000207779.1_and_ENSG00000198987.1;SE:chr3:160430743-160431032:160431205-160431643:+	0.0142324	0.296703	0.413191
ENSG00000114023.15;SE:chr3:122384299-122401376:122401535-122402760:+	0.00910231	0.296703	0.413191
ENSG00000127554.12;A5:chr16:1984943-1985866:1984476-1985866:+	0.129726	0.296703	0.413191
ENSG00000127554.12;AF:chr16:1984207:1984476-1985866:1984711:1984943-1985866:+	0.014697	0.296703	0.413191
ENSG00000127554.12;SE:chr16:1984476-1984747:1984943-1985866:+	0.0381276	0.296703	0.413191
ENSG00000138286.14_and_ENSG00000227382.1;A5:chr10:73233197-73234817:73233163-73234817:+	0.0170146	0.296703	0.413191
ENSG00000151320.10_and_ENSG00000278746.1;SE:chr14:32329408-32401998:32402141-32433460:+	0.000811133	0.296703	0.413191
ENSG00000151320.10_and_ENSG00000278746.1;SE:chr14:32773893-32821402:32824815-32829848:+	-0.0954455	0.296703	0.413191
ENSG00000152464.14;A5:chr10:15097766-15102218:15097409-15102218:+	-0.0963152	0.296703	0.413191
ENSG00000152464.14;AF:chr10:15097331:15097409-15103305:15097420:15097766-15103305:+	0.00818138	0.296703	0.413191
ENSG00000161618.9_and_ENSG00000269469.1_and_ENSG00000090554.12_and_ENSG00000273189.1_and_ENSG00000142541.16_and_ENSG00000201675.1_and_ENSG00000199631.1_and_ENSG00000202503.1_and_ENSG00000200259.1;A3:chr19:49489922-49490127:49489922-49490232:+	0.0746552	0.296703	0.413191
ENSG00000164683.16;A5:chr8:79766732-79766997:79766732-79767009:-	0.00277911	0.296703	0.413191
ENSG00000166037.10;AF:chr11:95789965:95790142-95799232:95790659:95790743-95799232:+	0.199686	0.296703	0.413191
ENSG00000166037.10;AL:chr11:95818904-95821871:95823215:95818904-95827786:95828027:+	0.026184	0.296703	0.413191
ENSG00000169116.11;SE:chr4:74933370-75012425:75013150-75033883:+	-0.0108671	0.296703	0.413191
ENSG00000180917.17;A5:chr16:71288937-71289136:71288937-71289352:-	0.0448958	0.296703	0.413191
ENSG00000180917.17;AF:chr16:71288937-71289136:71289539:71288937-71289687:71289715:-	0.0164326	0.296703	0.413191
ENSG00000180917.17;SE:chr16:71285939-71288878:71288937-71289136:-	-0.0146359	0.296703	0.413191
ENSG00000181638.17_and_ENSG00000264668.1_and_ENSG00000250571.6;A5:chr8:143247749-143249690:143247142-143249690:+	-0.0126594	0.296703	0.413191
ENSG00000181638.17_and_ENSG00000264668.1_and_ENSG00000250571.6;AF:chr8:143246928:143247142-143249690:143249141:143249499-143249690:+	0.0352856	0.296703	0.413191
ENSG00000181638.17_and_ENSG00000264668.1_and_ENSG00000250571.6;AL:chr8:143251340-143252888:143253591:143251340-143259775:143262705:+	-0.012589	0.296703	0.413191
ENSG00000184205.14;A3:chrX:53083305-53084532:53083305-53084545:+	0.00733225	0.296703	0.413191
ENSG00000197037.10;A5:chr7:99617016-99618525:99616989-99618525:+	-0.207599	0.296703	0.413191
ENSG00000205352.10_and_ENSG00000257379.1_and_ENSG00000197111.15_and_ENSG00000282977.1_and_ENSG00000273658.1;A3:chr12:53442733-53443487:53442733-53443679:+	0.0290337	0.296859	0.413191
ENSG00000156304.14;A3:chr21:31685240-31685398:31685174-31685398:-	-0.0303451	0.297036	0.413191
ENSG00000156304.14;A3:chr21:31692449-31693294:31692442-31693294:-	0.0380243	0.297036	0.413191
ENSG00000156304.14;A3:chr21:31696750-31700995:31696736-31700995:-	0.0949905	0.297036	0.413191
ENSG00000040199.18_and_ENSG00000263666.1;AF:chr16:71714801-71723769:71723812:71714801-71724329:71724701:-	-5.81262e-05	0.297203	0.413191
ENSG00000040199.18_and_ENSG00000263666.1;AF:chr16:71714801-71723769:71723882:71714801-71724329:71724701:-	0.00334662	0.297203	0.413191
ENSG00000040199.18_and_ENSG00000263666.1;SE:chr16:71658815-71663899:71664099-71667178:-	0.0108418	0.297203	0.413191
ENSG00000071794.15;A3:chr3:149041680-149042166:149041668-149042166:-	-0.0199632	0.297203	0.413191
ENSG00000071794.15;A3:chr3:149059807-149060643:149059804-149060643:-	-0.0573055	0.297203	0.413191
ENSG00000071794.15;SE:chr3:149050375-149052045:149052144-149055303:-	0.012223	0.297203	0.413191
ENSG00000075340.22;AF:chr2:70713184-70717682:70717778:70713184-70767886:70768177:-	-0.030842	0.297203	0.413191
ENSG00000075340.22;AF:chr2:70713184-70767330:70767469:70713184-70767886:70768177:-	0.129243	0.297203	0.413191
ENSG00000075340.22;AF:chr2:70713184-70767604:70767715:70713184-70767886:70768177:-	0.103903	0.297203	0.413191
ENSG00000075340.22;SE:chr2:70673006-70673241:70673326-70674678:-	0.0273297	0.297203	0.413191
ENSG00000075340.22;SE:chr2:70706442-70711133:70711250-70713066:-	0.00417243	0.297203	0.413191
ENSG00000075340.22;SE:chr2:70706442-70713066:70713184-70767886:-	-0.0188193	0.297203	0.413191
ENSG00000075340.22;SE:chr2:70713184-70741341:70741406-70767886:-	0.0138978	0.297203	0.413191
ENSG00000075340.22;SE:chr2:70713184-70760606:70760701-70767886:-	0.0202546	0.297203	0.413191
ENSG00000100084.14_and_ENSG00000242259.8;AL:chr22:19440886:19441694-19447378:19443371:19444390-19447378:-	-0.109686	0.297203	0.413191
ENSG00000100601.9_and_ENSG00000239272.1;A3:chr14:77675849-77679880:77675794-77679880:-	-0.027275	0.297203	0.413191
ENSG00000100601.9_and_ENSG00000239272.1;SE:chr14:77679970-77694738:77694900-77704369:-	-0.0157213	0.297203	0.413191
ENSG00000105968.18;AL:chr7:44826791:44830163-44835529:44834228:44834562-44835529:-	0.0726203	0.297203	0.413191
ENSG00000111450.13_and_ENSG00000256299.1;SE:chr12:130791977-130795995:130796120-130798525:-	-0.0538949	0.297203	0.413191
ENSG00000111450.13_and_ENSG00000256299.1;SE:chr12:130808704-130812310:130812443-130812957:-	-0.0125007	0.297203	0.413191
ENSG00000114353.16_and_ENSG00000275334.1_and_ENSG00000213600.3;AF:chr3:50235952:50236453-50252100:50246894:50247075-50252100:+	-0.053273	0.297203	0.413191
ENSG00000115457.9;AF:chr2:216633395:216633965-216660557:216659618:216659746-216660557:+	-0.0482954	0.297203	0.413191
ENSG00000116525.13;AF:chr1:33165566-33176408:33176550:33165566-33181025:33181666:-	0.0124392	0.297203	0.413191
ENSG00000119778.14_and_ENSG00000224464.2;A5:chr2:23783028-23786027:23783028-23786042:-	-0.00138318	0.297203	0.413191
ENSG00000119778.14_and_ENSG00000224464.2;AF:chr2:23810502-23811192:23811470:23810502-23819747:23819855:-	-0.00462227	0.297203	0.413191
ENSG00000119778.14_and_ENSG00000224464.2;SE:chr2:23823569-23827798:23827860-23828849:-	0.0592811	0.297203	0.413191
ENSG00000119950.20_and_ENSG00000214067.2;AF:chr10:110207605:110208082-110228189:110226084:110226283-110228189:+	-0.211631	0.297203	0.413191
ENSG00000121064.12_and_ENSG00000263120.1;SE:chr17:56997055-56998385:56998498-57000855:+	-0.031461	0.297203	0.413191
ENSG00000132773.11;A3:chr1:45342643-45342735:45342643-45342739:+	0.0334532	0.297203	0.413191
ENSG00000132773.11;A3:chr1:45342643-45342735:45342643-45342843:+	-0.0412402	0.297203	0.413191
ENSG00000132773.11;A5:chr1:45340322-45341073:45340304-45341073:+	-0.0386802	0.297203	0.413191
ENSG00000132773.11;A5:chr1:45340542-45341073:45340304-45341073:+	-0.0462186	0.297203	0.413191
ENSG00000132773.11;SE:chr1:45341343-45341473:45341569-45341949:+	0.0192104	0.297203	0.413191
ENSG00000136161.12_and_ENSG00000274929.1;AF:chr13:48524757-48532661:48532752:48524757-48533028:48533233:-	0.00749158	0.297203	0.413191
ENSG00000137221.14;RI:chr6:43503623:43503706-43504761:43506553:+	0.0103939	0.297203	0.413191
ENSG00000139910.19_and_ENSG00000262119.1;AL:chr14:26443093:26448963-26472320:26470118:26470490-26472320:-	-0.0127797	0.297203	0.413191
ENSG00000139910.19_and_ENSG00000262119.1;SE:chr14:26448963-26472320:26472391-26479977:-	-0.0940757	0.297203	0.413191
ENSG00000139910.19_and_ENSG00000262119.1;SE:chr14:26480143-26549680:26549781-26595410:-	-0.0316085	0.297203	0.413191
ENSG00000139910.19_and_ENSG00000262119.1;SE:chr14:26480143-26568420:26568465-26595410:-	0.00169197	0.297203	0.413191
ENSG00000141642.8_and_ENSG00000267699.2_and_ENSG00000141646.13;AL:chr18:50984563-50986619:50988121:50984563-51046920:51047111:+	-0.0117663	0.297203	0.413191
ENSG00000141934.9;A5:chr19:288171-291285:288171-291326:-	0.0519355	0.297203	0.413191
ENSG00000147669.10;A3:chr8:100150709-100151334:100150709-100151347:+	-0.00616334	0.297203	0.413191
ENSG00000151135.9;SE:chr12:106957149-106959288:106959385-106967111:+	0.0293269	0.297203	0.413191
ENSG00000151135.9;SE:chr12:106967180-106967283:106967401-106971105:+	0.00974667	0.297203	0.413191
ENSG00000152270.8;A5:chr11:14786685-14789106:14786532-14789106:+	-0.00626015	0.297203	0.413191
ENSG00000158156.7;SE:chr1:27963693-27964185:27964235-27966503:+	-0.0161243	0.297203	0.413191
ENSG00000163877.10;A5:chr1:37552747-37554006:37552747-37554192:-	0.0217643	0.297203	0.413191
ENSG00000163877.10;SE:chr1:37540755-37548821:37548987-37552645:-	-0.0103332	0.297203	0.413191
ENSG00000166192.14_and_ENSG00000243568.2;AF:chr15:72114258:72114543-72139577:72118296:72118464-72139577:+	0.00218202	0.297203	0.413191
ENSG00000168280.16;SE:chr2:149011683-149020176:149020382-149023078:+	0.0497295	0.297203	0.413191
ENSG00000171914.16_and_ENSG00000211137.1;AF:chr15:62453592:62453741-62589687:62561365:62561482-62589687:+	-0.00810283	0.297203	0.413191
ENSG00000198453.12;SE:chr19:36917648-36922586:36922846-36925200:+	-0.0301738	0.297203	0.413191
ENSG00000204970.9_and_ENSG00000204969.6_and_ENSG00000255408.3_and_ENSG00000204967.10_and_ENSG00000204965.8_and_ENSG00000081842.17_and_ENSG00000204963.5_and_ENSG00000204962.5_and_ENSG00000204961.6_and_ENSG00000250120.6_and_ENSG00000249504.3_and_ENSG00000249158.6_and_ENSG00000251664.3_and_ENSG00000239389.7_and_ENSG00000248383.4_and_ENSG00000243232.4;AF:chr5:140801198:140803591-140978949:140966235:140969331-140978949:+	0.28608	0.297203	0.413191
ENSG00000204970.9_and_ENSG00000204969.6_and_ENSG00000255408.3_and_ENSG00000204967.10_and_ENSG00000204965.8_and_ENSG00000081842.17_and_ENSG00000204963.5_and_ENSG00000204962.5_and_ENSG00000204961.6_and_ENSG00000250120.6_and_ENSG00000249504.3_and_ENSG00000249158.6_and_ENSG00000251664.3_and_ENSG00000239389.7_and_ENSG00000248383.4_and_ENSG00000243232.4;RI:chr5:141009627:141009728-141010166:141012344:+	0.0342613	0.297203	0.413191
ENSG00000212719.10_and_ENSG00000272780.5_and_ENSG00000266050.2;AF:chr17:21535538-21550996:21551680:21535538-21574240:21574458:-	-0.0379002	0.297203	0.413191
ENSG00000212719.10_and_ENSG00000272780.5_and_ENSG00000266050.2;SE:chr17:21535538-21546706:21546799-21550996:-	0.0489739	0.297203	0.413191
ENSG00000225873.3_and_ENSG00000185219.16;SE:chr3:44455696-44458244:44458364-44477591:-	-0.0139733	0.297203	0.413191
ENSG00000250722.5;SE:chr5:42804773-42806896:42807108-42808151:-	-0.0124345	0.297203	0.413191
ENSG00000250722.5;SE:chr5:42808366-42810691:42810778-42811836:-	-0.00636123	0.297203	0.413191
ENSG00000131503.20_and_ENSG00000254996.5_and_ENSG00000243056.1;A3:chr5:140535538-140537338:140535538-140537389:+	0.0360373	0.297303	0.413191
ENSG00000131503.20_and_ENSG00000254996.5_and_ENSG00000243056.1;A5:chr5:140538261-140538919:140538234-140538919:+	-0.053864	0.297303	0.413191
ENSG00000131503.20_and_ENSG00000254996.5_and_ENSG00000243056.1;RI:chr5:140538919:140539083-140542172:140542281:+	-0.0699992	0.297303	0.413191
ENSG00000131503.20_and_ENSG00000254996.5_and_ENSG00000243056.1;SE:chr5:140464776-140472239:140472295-140482580:+	-0.0985304	0.297303	0.413191
ENSG00000131503.20_and_ENSG00000254996.5_and_ENSG00000243056.1;SE:chr5:140487060-140496520:140497278-140504821:+	0.12149	0.297303	0.413191
ENSG00000137818.11;SE:chr15:69453020-69453647:69455287-69455428:+	0.0308173	0.297303	0.413191
ENSG00000008282.8;SE:chr7:106091939-106092564:106092669-106092949:-	0.0222665	0.297453	0.413191
ENSG00000008282.8;SE:chr7:106093137-106096293:106096302-106097690:-	0.0287654	0.297453	0.413191
ENSG00000080824.18;SE:chr14:102085431-102085758:102086124-102086217:-	0.0362227	0.297702	0.413191
ENSG00000100219.16;AF:chr22:28799153-28799960:28800133:28799153-28800298:28800558:-	0.0108041	0.297702	0.413191
ENSG00000102265.11;AF:chrX:47582313:47582474-47583408:47582509:47582590-47583408:+	0.000450517	0.297702	0.413191
ENSG00000102265.11;AF:chrX:47582408:47582474-47583408:47582509:47582590-47583408:+	0.0330278	0.297702	0.413191
ENSG00000106462.10;A5:chr7:148819687-148826454:148819687-148826469:-	0.0514156	0.297702	0.413191
ENSG00000106462.10;SE:chr7:148814137-148814914:148815039-148815506:-	0.00175691	0.297702	0.413191
ENSG00000106462.10;SE:chr7:148818117-148818978:148819059-148819596:-	-0.0676126	0.297702	0.413191
ENSG00000106571.12;AF:chr7:42223295-42227651:42227721:42223295-42236971:42237013:-	0.0495421	0.297702	0.413191
ENSG00000106571.12;AF:chr7:42223295-42236971:42237013:42223295-42237784:42237870:-	-0.00775698	0.297702	0.413191
ENSG00000111581.9_and_ENSG00000233560.2;AF:chr12:68686734:68687073-68688962:68687455:68687591-68688962:+	0.0371717	0.297702	0.413191
ENSG00000111581.9_and_ENSG00000233560.2;AF:chr12:68686971:68687073-68688962:68687455:68687591-68688962:+	-0.01015	0.297702	0.413191
ENSG00000111581.9_and_ENSG00000233560.2;AF:chr12:68686992:68687073-68688962:68687455:68687591-68688962:+	-0.0181731	0.297702	0.413191
ENSG00000111581.9_and_ENSG00000233560.2;AF:chr12:68687000:68687073-68688962:68687455:68687591-68688962:+	0.0174725	0.297702	0.413191
ENSG00000111581.9_and_ENSG00000233560.2;AF:chr12:68687006:68687073-68688962:68687455:68687591-68688962:+	0.044295	0.297702	0.413191
ENSG00000122435.9;A3:chr1:100140251-100140408:100140251-100140450:+	0.0239514	0.297702	0.413191
ENSG00000122435.9;RI:chr1:100140408:100140514-100140852:100141019:+	-0.0312688	0.297702	0.413191
ENSG00000122435.9;SE:chr1:100139711-100140182:100140251-100140408:+	-0.0433686	0.297702	0.413191
ENSG00000130813.17;A3:chr19:10089695-10089898:10089695-10089929:+	-0.011082	0.297702	0.413191
ENSG00000130813.17;A3:chr19:10091353-10091476:10091353-10091584:+	-0.0368352	0.297702	0.413191
ENSG00000130813.17;RI:chr19:10091250:10091353-10091476:10091630:+	-0.0104182	0.297702	0.413191
ENSG00000130813.17;RI:chr19:10091250:10091353-10091584:10091630:+	-0.0346557	0.297702	0.413191
ENSG00000130813.17;SE:chr19:10087300-10089111:10089378-10089657:+	-0.0278972	0.297702	0.413191
ENSG00000136068.14;SE:chr3:58130908-58131927:58132019-58132808:+	-0.0147344	0.297702	0.413191
ENSG00000137807.13;MX:chr15:69440487-69440768:69441079-69446009:69440487-69444790:69445041-69446009:+	-0.0179015	0.297702	0.413191
ENSG00000139350.11;RI:chr12:96907604:96907624-96907702:96907856:+	-0.0620995	0.297702	0.413191
ENSG00000139350.11;SE:chr12:96907300-96907604:96907856-96909752:+	-0.0587925	0.297702	0.413191
ENSG00000144426.18_and_ENSG00000232994.1_and_ENSG00000204196.5;A5:chr2:203016435-203041765:203016427-203041765:+	0.0213912	0.297702	0.413191
ENSG00000144426.18_and_ENSG00000232994.1_and_ENSG00000204196.5;AF:chr2:203014879:203014982-203016156:203015791:203015864-203016156:+	0.0186471	0.297702	0.413191
ENSG00000144426.18_and_ENSG00000232994.1_and_ENSG00000204196.5;SE:chr2:203169851-203171928:203172023-203172729:+	-0.142722	0.297702	0.413191
ENSG00000165140.9;AF:chr9:94620491-94639141:94639507:94620491-94640044:94640137:-	-0.00937426	0.297702	0.413191
ENSG00000172878.13;AF:chr2:171999583:172000009-172061498:172021799:172021867-172061498:+	-0.0193458	0.297702	0.413191
ENSG00000172878.13;SE:chr2:172063860-172065604:172065752-172066264:+	-0.0239038	0.297702	0.413191
ENSG00000173960.13_and_ENSG00000234946.1;AF:chr2:23927285:23927615-23958301:23940419:23940648-23958301:+	0.0569833	0.297702	0.413191
ENSG00000173960.13_and_ENSG00000234946.1;SE:chr2:23927615-23939540:23939662-23958301:+	-0.00836909	0.297702	0.413191
ENSG00000173960.13_and_ENSG00000234946.1;SE:chr2:23958355-23968919:23969035-23971276:+	0.0535374	0.297702	0.413191
ENSG00000178385.14_and_ENSG00000225111.1_and_ENSG00000212246.1;SE:chr2:207908577-207929897:207929940-207930926:-	0.0066769	0.297702	0.413191
ENSG00000183856.10;RI:chr1:156525405:156525552-156526223:156526599:-	-0.00906466	0.297702	0.413191
ENSG00000183856.10;SE:chr1:156566546-156569376:156569463-156572493:-	-0.00906466	0.297702	0.413191
ENSG00000185634.11;SE:chr15:48843588-48851188:48851248-48855953:-	0.0106086	0.297702	0.413191
ENSG00000198839.9_and_ENSG00000202406.1;A3:chr7:112206807-112286873:112206807-112286877:+	0.0140023	0.297702	0.413191
ENSG00000198839.9_and_ENSG00000202406.1;A5:chr7:112341046-112342561:112340917-112342561:+	0.0240672	0.297702	0.413191
ENSG00000198839.9_and_ENSG00000202406.1;SE:chr7:112287074-112295869:112295957-112296229:+	-0.0571344	0.297702	0.413191
ENSG00000259134.5;SE:chr15:95498000-95498393:95498479-95501508:+	-0.0575817	0.297702	0.413191
ENSG00000100138.13;AF:chr22:41680364-41682356:41682622:41680364-41688794:41688909:-	-0.0104514	0.297786	0.413191
ENSG00000100138.13;AF:chr22:41680364-41682356:41682622:41680364-41690435:41690504:-	-0.0461737	0.297786	0.413191
ENSG00000100138.13;AF:chr22:41680364-41688794:41688909:41680364-41690435:41690504:-	-0.0532069	0.297786	0.413191
ENSG00000100138.13;SE:chr22:41680364-41681226:41681559-41682356:-	-0.0244261	0.297786	0.413191
ENSG00000100138.13;SE:chr22:41680364-41682356:41682587-41688794:-	-0.0142181	0.297786	0.413191
ENSG00000100138.13;SE:chr22:41680364-41688079:41688327-41688794:-	0.0260215	0.297786	0.413191
ENSG00000138758.11;AL:chr4:77030970-77039073:77039326:77030970-77039743:77040100:+	0.110369	0.297802	0.413191
ENSG00000166965.12;A3:chr15:90959998-90960328:90959998-90960334:+	-0.0649568	0.297902	0.413191
ENSG00000166965.12;AF:chr15:90954870:90954948-90956612:90955382:90955452-90956612:+	-0.160691	0.297902	0.413191
ENSG00000166965.12;RI:chr15:90956612:90956900-90957113:90957503:+	0.0783856	0.297902	0.413191
ENSG00000166965.12;SE:chr15:90954948-90955800:90955883-90956612:+	0.0339565	0.297902	0.413191
ENSG00000166965.12;SE:chr15:90956900-90957113:90957503-90957604:+	-0.126852	0.297902	0.413191
ENSG00000140416.19;AL:chr15:63062645-63064064:63065278:63062645-63069870:63070632:+	-0.0357841	0.298035	0.413191
ENSG00000031081.10_and_ENSG00000242829.1;AF:chr3:119294373:119295004-119365316:119324892:119324958-119365316:+	-0.0138546	0.298202	0.413191
ENSG00000089916.17_and_ENSG00000258454.1;A3:chr14:76176690-76177892:76176690-76177988:+	-0.011996	0.298202	0.413191
ENSG00000089916.17_and_ENSG00000258454.1;A5:chr14:76151991-76154354:76151975-76154354:+	-0.0486146	0.298202	0.413191
ENSG00000089916.17_and_ENSG00000258454.1;SE:chr14:76151991-76152536:76152580-76154354:+	0.0246644	0.298202	0.413191
ENSG00000089916.17_and_ENSG00000258454.1;SE:chr14:76178042-76178208:76178322-76180764:+	-0.0225725	0.298202	0.413191
ENSG00000100483.13;MX:chr14:50109713-50112615:50112719-50114285:50109713-50113370:50113512-50114285:-	0.0119424	0.298202	0.413191
ENSG00000105983.20;A3:chr7:156676683-156679077:156676624-156679077:-	-0.0391815	0.298202	0.413191
ENSG00000108515.17;A3:chr17:4951182-4951721:4951182-4951828:+	-0.0317296	0.298202	0.413191
ENSG00000108515.17;A5:chr17:4951214-4951828:4951182-4951828:+	-0.0173751	0.298202	0.413191
ENSG00000108515.17;A5:chr17:4951224-4951828:4951182-4951828:+	-0.00993719	0.298202	0.413191
ENSG00000108515.17;AF:chr17:4950190:4950630-4951828:4951119:4951182-4951828:+	-0.0788962	0.298202	0.413191
ENSG00000108515.17;SE:chr17:4951914-4952025:4952147-4952795:+	-0.0448182	0.298202	0.413191
ENSG00000115841.19;AF:chr2:37923187:37923367-37929262:37925319:37925425-37929262:+	0.078383	0.298202	0.413191
ENSG00000115841.19;AF:chr2:37925319:37925425-37929262:37928759:37928936-37929262:+	0.0783579	0.298202	0.413191
ENSG00000115841.19;AL:chr2:38004216-38017186:38017264:38004216-38066982:38067137:+	0.00376829	0.298202	0.413191
ENSG00000115841.19;AL:chr2:38004216-38017186:38017264:38004216-38066982:38067142:+	-0.000634341	0.298202	0.413191
ENSG00000115841.19;SE:chr2:37929729-37950511:37950595-37974040:+	-0.0112289	0.298202	0.413191
ENSG00000120798.16;A3:chr12:95028524-95031349:95028509-95031349:-	-0.0771788	0.298202	0.413191
ENSG00000120798.16;A3:chr12:95030873-95031349:95030629-95031349:-	-0.205432	0.298202	0.413191
ENSG00000120798.16;AF:chr12:95067391-95072640:95073017:95067391-95073380:95073703:-	0.00549714	0.298202	0.413191
ENSG00000120798.16;SE:chr12:95028509-95031349:95031488-95049068:-	0.128761	0.298202	0.413191
ENSG00000120798.16;SE:chr12:95031488-95040476:95040597-95049068:-	-0.0174675	0.298202	0.413191
ENSG00000144278.14_and_ENSG00000230251.1;A3:chr2:154409082-154438592:154409082-154438654:+	-0.0444569	0.298202	0.413191
ENSG00000144278.14_and_ENSG00000230251.1;SE:chr2:154140505-154236046:154236180-154242030:+	0.0215373	0.298202	0.413191
ENSG00000144278.14_and_ENSG00000230251.1;SE:chr2:154396130-154408984:154409082-154438592:+	-0.047342	0.298202	0.413191
ENSG00000144278.14_and_ENSG00000230251.1;SE:chr2:154438726-154446598:154446765-154450411:+	0.0684852	0.298202	0.413191
ENSG00000153558.13;A3:chr3:33373704-33373847:33373704-33373851:+	-0.0106889	0.298202	0.413191
ENSG00000161179.13;RI:chr22:21629010:21629187-21629308:21629407:-	-0.00434521	0.298202	0.413191
ENSG00000161179.13;RI:chr22:21629308:21629407-21629543:21629761:-	-0.0955688	0.298202	0.413191
ENSG00000162971.10;A5:chr2:199943834-199948318:199943834-199948337:-	-0.00023523	0.298202	0.413191
ENSG00000162971.10;SE:chr2:199936047-199936405:199936492-199938933:-	-0.221772	0.298202	0.413191
ENSG00000162971.10;SE:chr2:199943834-199948337:199948472-199955393:-	0.0789415	0.298202	0.413191
ENSG00000170522.9;AF:chr4:110198367-110198522:110198653:110198367-110198842:110199009:-	-0.0265513	0.298202	0.413191
ENSG00000170522.9;AF:chr4:110198367-110198522:110198653:110198367-110199100:110199179:-	0.0189172	0.298202	0.413191
ENSG00000170522.9;AF:chr4:110198367-110198522:110198653:110198367-110199100:110199199:-	0.00553099	0.298202	0.413191
ENSG00000170522.9;SE:chr4:110059754-110093106:110093134-110105497:-	-0.0283446	0.298202	0.413191
ENSG00000175893.11;SE:chr9:14680162-14683571:14683729-14690337:-	0.00154002	0.298202	0.413191
ENSG00000176058.11_and_ENSG00000187713.6;AF:chr9:137192691-137198987:137200798:137192691-137204104:137204193:-	0.0160654	0.298202	0.413191
ENSG00000176058.11_and_ENSG00000187713.6;RI:chr9:137191617:137192174-137192259:137192365:-	-0.0689206	0.298202	0.413191
ENSG00000177054.13;RI:chr11:19166302:19166385-19170411:19170568:+	-0.0494006	0.298202	0.413191
ENSG00000177054.13;SE:chr11:19117276-19142978:19143123-19146181:+	0.0264485	0.298202	0.413191
ENSG00000182054.9;AF:chr15:90091644-90100576:90100695:90091644-90102276:90102504:-	0.0627419	0.298202	0.413191
ENSG00000182162.10;AF:chrX:1466582-1494093:1494353:1466582-1536921:1537107:-	0.0191263	0.298202	0.413191
ENSG00000196459.13;A5:chrX:13719982-13734044:13719982-13734050:-	0.00936107	0.298202	0.413191
ENSG00000198824.5;A3:chr13:114321232-114323788:114321232-114323791:+	0.0223989	0.298202	0.413191
ENSG00000225830.12;AF:chr10:49532978-49538962:49539040:49532978-49539432:49539538:-	0.00349282	0.298202	0.413191
ENSG00000225830.12;SE:chr10:49474242-49475327:49475496-49476215:-	-0.0551856	0.298202	0.413191
ENSG00000225830.12;SE:chr10:49483516-49493117:49493252-49500538:-	-0.274708	0.298202	0.413191
ENSG00000127603.23_and_ENSG00000270040.1;MX:chr1:39435761-39436482:39436490-39439274:39435761-39437777:39438008-39439274:+	-0.211514	0.298368	0.413191
ENSG00000161956.12_and_ENSG00000277957.1_and_ENSG00000161960.14_and_ENSG00000264772.6_and_ENSG00000209582.1_and_ENSG00000238917.1_and_ENSG00000277985.1_and_ENSG00000129226.13;A3:chr17:7579726-7579810:7579726-7579849:+	-0.0627435	0.298368	0.413191
ENSG00000161956.12_and_ENSG00000277957.1_and_ENSG00000161960.14_and_ENSG00000264772.6_and_ENSG00000209582.1_and_ENSG00000238917.1_and_ENSG00000277985.1_and_ENSG00000129226.13;AF:chr17:7572828:7572864-7574546:7573844:7574308-7574546:+	0.252216	0.298368	0.413191
ENSG00000161956.12_and_ENSG00000277957.1_and_ENSG00000161960.14_and_ENSG00000264772.6_and_ENSG00000209582.1_and_ENSG00000238917.1_and_ENSG00000277985.1_and_ENSG00000129226.13;AF:chr17:7572828:7572864-7574546:7574259:7574308-7574546:+	0.122157	0.298368	0.413191
ENSG00000161956.12_and_ENSG00000277957.1_and_ENSG00000161960.14_and_ENSG00000264772.6_and_ENSG00000209582.1_and_ENSG00000238917.1_and_ENSG00000277985.1_and_ENSG00000129226.13;AF:chr17:7572837:7572864-7574260:7573235:7573547-7574260:+	0.150593	0.298368	0.413191
ENSG00000161956.12_and_ENSG00000277957.1_and_ENSG00000161960.14_and_ENSG00000264772.6_and_ENSG00000209582.1_and_ENSG00000238917.1_and_ENSG00000277985.1_and_ENSG00000129226.13;AF:chr17:7572838:7572864-7574260:7573235:7573547-7574260:+	0.14552	0.298368	0.413191
ENSG00000161956.12_and_ENSG00000277957.1_and_ENSG00000161960.14_and_ENSG00000264772.6_and_ENSG00000209582.1_and_ENSG00000238917.1_and_ENSG00000277985.1_and_ENSG00000129226.13;RI:chr17:7577569:7577706-7577827:7578244:+	-0.0900696	0.298368	0.413191
ENSG00000075790.10_and_ENSG00000238832.1_and_ENSG00000250474.2;AL:chr7:107613432-107618328:107621870:107613432-107628822:107629170:+	-0.0890598	0.298424	0.413191
ENSG00000106603.18;A3:chr7:43609641-43639449:43609495-43639449:-	0.160913	0.29863	0.413191
ENSG00000106603.18;A5:chr7:43648652-43650493:43648652-43650612:-	0.0414622	0.29863	0.413191
ENSG00000106603.18;AL:chr7:43608456:43609495-43639449:43631152:43633408-43639449:-	-0.0774589	0.29863	0.413191
ENSG00000106603.18;AL:chr7:43608819:43609641-43639449:43631152:43633408-43639449:-	0.135324	0.29863	0.413191
ENSG00000106603.18;AL:chr7:43609233:43609641-43639449:43631152:43633408-43639449:-	0.0755015	0.29863	0.413191
ENSG00000106603.18;MX:chr7:43648652-43650493:43650712-43729429:43648652-43665658:43665722-43729429:-	0.0846954	0.29863	0.413191
ENSG00000106603.18;MX:chr7:43648652-43650612:43650712-43729429:43648652-43665658:43665722-43729429:-	0.0469367	0.29863	0.413191
ENSG00000008086.11_and_ENSG00000236187.1;AL:chrX:18625247-18626774:18627734:18625247-18628371:18638407:+	-0.0053964	0.298701	0.413191
ENSG00000038532.14_and_ENSG00000229917.2_and_ENSG00000274038.1;A5:chr16:11003305-11020193:11003257-11020193:+	0.0259757	0.298701	0.413191
ENSG00000038532.14_and_ENSG00000229917.2_and_ENSG00000274038.1;RI:chr16:11039754:11039876-11042254:11042363:+	0.00873518	0.298701	0.413191
ENSG00000038532.14_and_ENSG00000229917.2_and_ENSG00000274038.1;SE:chr16:10971230-10972554:10972559-10972938:+	-0.0225246	0.298701	0.413191
ENSG00000038532.14_and_ENSG00000229917.2_and_ENSG00000274038.1;SE:chr16:11024921-11036047:11036092-11039754:+	0.00420957	0.298701	0.413191
ENSG00000038532.14_and_ENSG00000229917.2_and_ENSG00000274038.1;SE:chr16:11166552-11174154:11174277-11178335:+	0.0599141	0.298701	0.413191
ENSG00000058085.14;A3:chr1:183240198-183240292:183240198-183240302:+	-0.0313861	0.298701	0.413191
ENSG00000059769.19_and_ENSG00000244115.1_and_ENSG00000242616.3;A3:chr9:111631743-111642839:111631743-111642857:+	0.00518016	0.298701	0.413191
ENSG00000059769.19_and_ENSG00000244115.1_and_ENSG00000242616.3;A3:chr9:111643094-111647045:111643094-111647107:+	0.00518016	0.298701	0.413191
ENSG00000059769.19_and_ENSG00000244115.1_and_ENSG00000242616.3;A3:chr9:111666946-111669269:111666946-111669272:+	0.0202985	0.298701	0.413191
ENSG00000059769.19_and_ENSG00000244115.1_and_ENSG00000242616.3;AF:chr9:111631386:111631743-111666815:111661335:111661715-111666815:+	-0.0202985	0.298701	0.413191
ENSG00000059769.19_and_ENSG00000244115.1_and_ENSG00000242616.3;SE:chr9:111631743-111642857:111643094-111647107:+	0.0462169	0.298701	0.413191
ENSG00000060069.16;AL:chr18:79736521-79749786:79749997:79736521-79753652:79754503:+	-0.00406498	0.298701	0.413191
ENSG00000060069.16;MX:chr18:79718016-79728907:79729069-79753652:79718016-79736355:79736521-79753652:+	-0.039496	0.298701	0.413191
ENSG00000072210.18_and_ENSG00000252349.1;A3:chr17:19671956-19673151:19671956-19673200:+	0.0221095	0.298701	0.413191
ENSG00000073711.10_and_ENSG00000227267.3;AL:chr3:136106322-136106480:136106920:136106322-136145043:136147891:+	-0.00309301	0.298701	0.413191
ENSG00000073711.10_and_ENSG00000227267.3;SE:chr3:135965849-136001059:136003493-136026832:+	-0.128129	0.298701	0.413191
ENSG00000073711.10_and_ENSG00000227267.3;SE:chr3:136078453-136079150:136079283-136082265:+	-0.00274391	0.298701	0.413191
ENSG00000104093.13;A3:chr15:51476719-51478271:51476716-51478271:-	0.0399791	0.298701	0.413191
ENSG00000104093.13;SE:chr15:51450346-51451645:51451697-51453550:-	-0.00585029	0.298701	0.413191
ENSG00000104093.13;SE:chr15:51458795-51459598:51459660-51463379:-	0.0257245	0.298701	0.413191
ENSG00000104903.4;A3:chr19:13101195-13102531:13101048-13102531:-	0.0111132	0.298701	0.413191
ENSG00000104976.11;AF:chr19:7920316:7920549-7921423:7921015:7921119-7921423:+	0.0460811	0.298701	0.413191
ENSG00000108179.13;A3:chr10:79352392-79353645:79352392-79353707:+	0.0187437	0.298701	0.413191
ENSG00000108179.13;A5:chr10:79351714-79352317:79351583-79352317:+	-0.0110395	0.298701	0.413191
ENSG00000108179.13;AL:chr10:79352392-79353645:79353706:79352392-79353707:79355337:+	-0.0111347	0.298701	0.413191
ENSG00000109670.13_and_ENSG00000264678.1;AF:chr4:152350124-152352470:152352971:152350124-152382189:152382515:-	0.0474197	0.298701	0.413191
ENSG00000109670.13_and_ENSG00000264678.1;SE:chr4:152411872-152412480:152412529-152534941:-	0.0173533	0.298701	0.413191
ENSG00000109790.16;AF:chr4:39045060:39045096-39075965:39062232:39063035-39075965:+	-0.0687247	0.298701	0.413191
ENSG00000110768.11;A5:chr11:18326153-18333060:18326019-18333060:+	0.06622	0.298701	0.413191
ENSG00000110768.11;MX:chr11:18322740-18324236:18324296-18333060:18322740-18325947:18326153-18333060:+	-0.126104	0.298701	0.413191
ENSG00000110768.11;SE:chr11:18322740-18324236:18324296-18325947:+	-0.0150485	0.298701	0.413191
ENSG00000110768.11;SE:chr11:18322740-18324236:18324296-18333060:+	-0.0124019	0.298701	0.413191
ENSG00000110768.11;SE:chr11:18322740-18325947:18326019-18333060:+	-0.010497	0.298701	0.413191
ENSG00000110768.11;SE:chr11:18322740-18325947:18326153-18333060:+	0.0576903	0.298701	0.413191
ENSG00000110768.11;SE:chr11:18333228-18335754:18335946-18338109:+	-0.0888805	0.298701	0.413191
ENSG00000110921.13;AF:chr12:109573302:109573571-109574809:109573812:109573873-109574809:+	-0.00683167	0.298701	0.413191
ENSG00000110921.13;AF:chr12:109573341:109573571-109574809:109573812:109573873-109574809:+	-0.00439755	0.298701	0.413191
ENSG00000111554.14;A3:chr12:68315265-68316078:68315221-68316078:-	-0.0269683	0.298701	0.413191
ENSG00000111554.14;A3:chr12:68327510-68331107:68327021-68331107:-	-0.0217399	0.298701	0.413191
ENSG00000111554.14;AF:chr12:68331221-68332001:68332036:68331221-68332228:68332286:-	0.0108511	0.298701	0.413191
ENSG00000111554.14;SE:chr12:68295366-68296923:68296982-68302620:-	0.0338006	0.298701	0.413191
ENSG00000121741.16;MX:chr13:19960026-19965220:19965281-19993063:19960026-19970025:19970071-19993063:+	0.0208768	0.298701	0.413191
ENSG00000130749.9;SE:chr19:47067869-47069092:47069343-47071778:-	0.0640617	0.298701	0.413191
ENSG00000130749.9;SE:chr19:47085414-47086384:47086538-47089967:-	0.0201909	0.298701	0.413191
ENSG00000143845.14;A3:chr1:204134694-204137104:204134588-204137104:-	-0.0241414	0.298701	0.413191
ENSG00000143845.14;SE:chr1:204141457-204146642:204146764-204149703:-	-0.0138871	0.298701	0.413191
ENSG00000160200.17;SE:chr21:43053983-43056058:43056099-43056803:-	0.00984819	0.298701	0.413191
ENSG00000163072.15;MX:chr2:168802673-168811567:168811652-168828158:168802673-168824634:168824717-168828158:+	-0.0169092	0.298701	0.413191
ENSG00000165272.14;A5:chr9:33442970-33443179:33442970-33443321:-	-0.0215778	0.298701	0.413191
ENSG00000165272.14;RI:chr9:33442852:33442970-33443321:33443458:-	-0.0123176	0.298701	0.413191
ENSG00000166347.18;A3:chr18:74260944-74263349:74255775-74263349:-	-0.0241398	0.298701	0.413191
ENSG00000166347.18;AF:chr18:74263477-74290888:74291041:74263477-74291747:74291957:-	0.0149735	0.298701	0.413191
ENSG00000166347.18;AF:chr18:74263477-74290888:74291041:74263477-74291747:74292016:-	0.00865237	0.298701	0.413191
ENSG00000166347.18;RI:chr18:74255741:74255775-74260915:74260944:-	-0.0141643	0.298701	0.413191
ENSG00000167065.13_and_ENSG00000250318.1;A5:chr22:30664080-30666807:30664080-30667462:-	-0.00642333	0.298701	0.413191
ENSG00000167065.13_and_ENSG00000250318.1;AF:chr22:30664080-30666807:30667353:30664080-30667462:30667855:-	0.00973202	0.298701	0.413191
ENSG00000167065.13_and_ENSG00000250318.1;SE:chr22:30664080-30664955:30665121-30667462:-	0.0334625	0.298701	0.413191
ENSG00000176532.3;AF:chr7:29563811:29564377-29566185:29565450:29565753-29566185:+	0.0559299	0.298701	0.413191
ENSG00000177666.16;RI:chr11:823694:823855-823998:824130:+	-0.00903919	0.298701	0.413191
ENSG00000178700.7;AF:chr3:94061606-94062746:94062987:94061606-94063237:94063389:-	-0.0172244	0.298701	0.413191
ENSG00000182141.10;MX:chr19:21309341-21310501:21310627-21329210:21309341-21327960:21328141-21329210:-	-0.0119192	0.298701	0.413191
ENSG00000182141.10;SE:chr19:21294739-21306818:21306941-21309246:-	0.101286	0.298701	0.413191
ENSG00000182141.10;SE:chr19:21309341-21310501:21310627-21329210:-	-0.12714	0.298701	0.413191
ENSG00000186907.7;AL:chr11:57468090-57468562:57468630:57468090-57476162:57477534:+	0.107793	0.298701	0.413191
ENSG00000186907.7;AL:chr11:57468090-57468770:57468884:57468090-57476162:57477534:+	-0.00939999	0.298701	0.413191
ENSG00000189007.15;AF:chr6:143438694-143441438:143441977:143438694-143450563:143450673:-	-0.0237246	0.298701	0.413191
ENSG00000197928.10;A5:chr19:53253156-53254599:53253156-53254630:-	-0.00761379	0.298701	0.413191
ENSG00000197928.10;AF:chr19:53253156-53254630:53254688:53253156-53254834:53254858:-	-0.0663991	0.298701	0.413191
ENSG00000197928.10;AF:chr19:53253156-53254630:53254688:53253156-53254834:53254860:-	-0.00645059	0.298701	0.413191
ENSG00000197928.10;AF:chr19:53253156-53254630:53254688:53253156-53254834:53254879:-	0.0923437	0.298701	0.413191
ENSG00000197928.10;AL:chr19:53238290:53238557-53243744:53241392:53241865-53243744:-	-0.00645059	0.298701	0.413191
ENSG00000197928.10;AL:chr19:53238290:53238557-53243744:53241924:53242330-53243744:-	0.0286165	0.298701	0.413191
ENSG00000197928.10;AL:chr19:53238290:53238557-53243744:53242081:53242440-53243744:-	0.0923437	0.298701	0.413191
ENSG00000241935.8_and_ENSG00000249967.1_and_ENSG00000203942.4_and_ENSG00000155252.13;AL:chr10:97601990-97602101:97602240:97601990-97611510:97612802:+	0.0274789	0.298701	0.413191
ENSG00000163682.15;A3:chr4:39454944-39456406:39454929-39456406:-	-0.0462591	0.298951	0.413191
ENSG00000163682.15;A3:chr4:39458598-39458891:39458440-39458891:-	0.023171	0.298951	0.413191
ENSG00000168827.14;SE:chr3:158649157-158650005:158650061-158652096:+	-0.0635526	0.298951	0.413191
ENSG00000168827.14;SE:chr3:158684668-158690163:158690323-158691139:+	0.0419863	0.298951	0.413191
ENSG00000153885.14;A3:chr19:33796987-33798668:33796987-33798671:+	-0.0287984	0.299101	0.413191
ENSG00000153885.14;A3:chr19:33811552-33811791:33811552-33812790:+	-0.113662	0.299101	0.413191
ENSG00000153885.14;AF:chr19:33796416:33796525-33798668:33796862:33796987-33798668:+	0.0857555	0.299101	0.413191
ENSG00000153885.14;SE:chr19:33796987-33798264:33798390-33798671:+	0.0606401	0.299101	0.413191
ENSG00000153885.14;SE:chr19:33798766-33799594:33799718-33800428:+	0.0366638	0.299101	0.413191
ENSG00000044446.11_and_ENSG00000266710.2;SE:chrX:18901603-18902792:18902910-18905758:-	0.0434826	0.299201	0.413191
ENSG00000044446.11_and_ENSG00000266710.2;SE:chrX:18901603-18902818:18902910-18905758:-	0.0249377	0.299201	0.413191
ENSG00000108370.16;A5:chr17:65177803-65189286:65177794-65189286:+	0.0583388	0.299201	0.413191
ENSG00000108370.16;A5:chr17:65208011-65210488:65208007-65210488:+	0.000311119	0.299201	0.413191
ENSG00000108370.16;SE:chr17:65101042-65101207:65101296-65110716:+	-0.0121104	0.299201	0.413191
ENSG00000112902.11_and_ENSG00000266415.1_and_ENSG00000279698.1_and_ENSG00000250001.1;SE:chr5:9237890-9280789:9280807-9318372:-	-0.0027926	0.299201	0.413191
ENSG00000117228.9;RI:chr1:89054682:89054875-89055113:89055215:-	0.0106333	0.299201	0.413191
ENSG00000133134.11;A5:chrX:103310433-103310586:103310433-103310860:-	-0.00913547	0.299201	0.413191
ENSG00000133134.11;A5:chrX:103310433-103310860:103310433-103310896:-	-0.0444608	0.299201	0.413191
ENSG00000135406.13;A3:chr12:49298037-49298285:49298037-49298288:+	-0.00571021	0.299201	0.413191
ENSG00000141570.10;AF:chr17:79796540-79796930:79797116:79796540-79798242:79798331:-	-0.00936137	0.299201	0.413191
ENSG00000141570.10;AF:chr17:79796540-79796930:79797116:79796540-79801401:79801533:-	-0.084815	0.299201	0.413191
ENSG00000141756.18;SE:chr17:41819675-41819841:41820023-41820269:+	-0.00671457	0.299201	0.413191
ENSG00000154016.13;AF:chr17:19041904-19042324:19042485:19041904-19046849:19047637:-	0.00653954	0.299201	0.413191
ENSG00000154016.13;SE:chr17:19022144-19024215:19024383-19035958:-	0.0171876	0.299201	0.413191
ENSG00000154016.13;SE:chr17:19024383-19030376:19030443-19035958:-	0.0131274	0.299201	0.413191
ENSG00000155846.16_and_ENSG00000199047.3;A3:chr5:149845914-149847292:149845914-149847458:+	0.0678535	0.299201	0.413191
ENSG00000155846.16_and_ENSG00000199047.3;AF:chr5:149730311:149730420-149820433:149771940:149772139-149820433:+	0	0.299201	0.413191
ENSG00000155846.16_and_ENSG00000199047.3;SE:chr5:149826885-149830767:149830883-149832656:+	-0.0243378	0.299201	0.413191
ENSG00000162929.13_and_ENSG00000274769.1_and_ENSG00000237651.6;AF:chr2:61065871:61066027-61068849:61066228:61066458-61068849:+	0.0413532	0.299201	0.413191
ENSG00000162929.13_and_ENSG00000274769.1_and_ENSG00000237651.6;SE:chr2:61068985-61069652:61069698-61070342:+	0.0188072	0.299201	0.413191
ENSG00000162929.13_and_ENSG00000274769.1_and_ENSG00000237651.6;SE:chr2:61145196-61157862:61158012-61162842:+	0.0237503	0.299201	0.413191
ENSG00000162929.13_and_ENSG00000274769.1_and_ENSG00000237651.6;SE:chr2:61145196-61162842:61162955-61163052:+	0.0118249	0.299201	0.413191
ENSG00000162929.13_and_ENSG00000274769.1_and_ENSG00000237651.6;SE:chr2:61158012-61159318:61159439-61162842:+	-0.010185	0.299201	0.413191
ENSG00000164506.14;SE:chr6:147327276-147328699:147328782-147334157:+	0.112586	0.299201	0.413191
ENSG00000164506.14;SE:chr6:147334222-147339179:147339238-147353323:+	-0.00686814	0.299201	0.413191
ENSG00000164506.14;SE:chr6:147334222-147353323:147353373-147359084:+	-0.0692841	0.299201	0.413191
ENSG00000168556.6;AF:chr4:183504994:183505367-183510282:183506082:183506318-183510282:+	0.0155428	0.299201	0.413191
ENSG00000170836.11;AF:chr17:60600269:60600886-60623521:60604594:60604748-60623521:+	-0.00711421	0.299201	0.413191
ENSG00000170836.11;SE:chr17:60656841-60656932:60657042-60662995:+	-0.075624	0.299201	0.413191
ENSG00000171155.7;SE:chrX:120627171-120627256:120627427-120629917:-	-0.0115043	0.299201	0.413191
ENSG00000173486.12;A5:chr11:64242213-64242384:64241994-64242384:+	-0.0941409	0.299201	0.413191
ENSG00000173486.12;AF:chr11:64241003:64241132-64242384:64241666:64241994-64242384:+	-0.0255799	0.299201	0.413191
ENSG00000173486.12;AF:chr11:64241003:64241132-64242384:64241748:64242213-64242384:+	0.0156517	0.299201	0.413191
ENSG00000173486.12;AF:chr11:64241004:64241132-64242384:64241156:64241238-64242384:+	0.0162213	0.299201	0.413191
ENSG00000173486.12;AF:chr11:64241004:64241132-64242384:64241666:64241994-64242384:+	-0.0279711	0.299201	0.413191
ENSG00000173486.12;AF:chr11:64241004:64241132-64242384:64241748:64242213-64242384:+	-0.00495368	0.299201	0.413191
ENSG00000173486.12;AF:chr11:64241074:64241132-64242384:64241156:64241238-64242384:+	0.114435	0.299201	0.413191
ENSG00000173486.12;AF:chr11:64241074:64241132-64242384:64241666:64241994-64242384:+	-0.0405698	0.299201	0.413191
ENSG00000173486.12;AF:chr11:64241074:64241132-64242384:64241748:64242213-64242384:+	0.0217712	0.299201	0.413191
ENSG00000173486.12;AF:chr11:64241156:64241238-64242384:64241666:64241994-64242384:+	-0.175797	0.299201	0.413191
ENSG00000173486.12;AF:chr11:64241156:64241238-64242384:64241748:64242213-64242384:+	-0.0712586	0.299201	0.413191
ENSG00000173486.12;RI:chr11:64243199:64243311-64243451:64243497:+	0.0048222	0.299201	0.413191
ENSG00000180773.14;AF:chr11:93185814-93197192:93197455:93185814-93197778:93197963:-	0.00125499	0.299201	0.413191
ENSG00000183111.11;AF:chr5:149551947:149552123-149597759:149581473:149581624-149597759:+	-0.00630428	0.299201	0.413191
ENSG00000196437.10;AF:chr19:37465473-37467084:37467437:37465473-37468981:37469275:-	-0.0209164	0.299201	0.413191
ENSG00000196437.10;SE:chr19:37426378-37431559:37431647-37444907:-	0.0203698	0.299201	0.413191
ENSG00000196437.10;SE:chr19:37444964-37454834:37455073-37465313:-	-0.0310599	0.299201	0.413191
ENSG00000198734.10;A3:chr1:169544523-169546442:169544508-169546442:-	0	0.299201	0.413191
ENSG00000140319.10;SE:chr15:40037018-40037309:40037348-40038282:-	0.00912789	0.299401	0.413191
ENSG00000141503.15_and_ENSG00000264113.2;A3:chr17:4889763-4890222:4889763-4890517:+	0.0568993	0.299401	0.413191
ENSG00000141503.15_and_ENSG00000264113.2;RI:chr17:4889647:4889763-4890222:4890735:+	-0.193363	0.299401	0.413191
ENSG00000141503.15_and_ENSG00000264113.2;SE:chr17:4833640-4859213:4859328-4878317:+	0.0344473	0.299401	0.413191
ENSG00000141503.15_and_ENSG00000264113.2;SE:chr17:4892234-4892402:4892512-4892656:+	-0.107384	0.299401	0.413191
ENSG00000141503.15_and_ENSG00000264113.2;SE:chr17:4893067-4893286:4893309-4893434:+	0.0769683	0.299401	0.413191
ENSG00000069667.15_and_ENSG00000277413.1_and_ENSG00000273792.1;AF:chr15:60678686-60706232:60706352:60678686-61229053:61229319:-	0.0215757	0.2997	0.413191
ENSG00000069667.15_and_ENSG00000277413.1_and_ENSG00000273792.1;SE:chr15:60531851-60677151:60677232-60678657:-	0.028514	0.2997	0.413191
ENSG00000077063.10;A5:chr7:117784454-117791128:117784454-117791291:-	-0.188402	0.2997	0.413191
ENSG00000077063.10;SE:chr7:117724732-117725052:117725257-117728089:-	-0.140714	0.2997	0.413191
ENSG00000092439.13;RI:chr15:50575724:50575789-50575869:50575919:-	0.148204	0.2997	0.413191
ENSG00000101695.8_and_ENSG00000263917.1_and_ENSG00000274275.1_and_ENSG00000134758.13;A3:chr18:32124845-32126693:32124845-32126727:+	-0.0491164	0.2997	0.413191
ENSG00000101695.8_and_ENSG00000263917.1_and_ENSG00000274275.1_and_ENSG00000134758.13;SE:chr18:32092235-32092700:32092886-32111754:+	-0.0410873	0.2997	0.413191
ENSG00000101695.8_and_ENSG00000263917.1_and_ENSG00000274275.1_and_ENSG00000134758.13;SE:chr18:32092886-32111754:32111919-32113745:+	-0.0805915	0.2997	0.413191
ENSG00000107164.15_and_ENSG00000277713.1;SE:chr9:130630788-130631161:130631293-130631557:+	0.0466396	0.2997	0.413191
ENSG00000111602.11;A3:chr12:56432524-56433026:56432521-56433026:-	-0.0200787	0.2997	0.413191
ENSG00000111602.11;A5:chr12:56423475-56423584:56423475-56423625:-	-0.0684617	0.2997	0.413191
ENSG00000111602.11;RI:chr12:56420569:56420687-56420813:56420881:-	-0.00449111	0.2997	0.413191
ENSG00000113163.15;AL:chr5:75368486:75368658-75379337:75371103:75374191-75379337:-	0.0215118	0.2997	0.413191
ENSG00000113163.15;AL:chr5:75368486:75368658-75379337:75374158:75374191-75379337:-	0.0349111	0.2997	0.413191
ENSG00000113163.15;SE:chr5:75389687-75399310:75399387-75400205:-	-0.0826782	0.2997	0.413191
ENSG00000118495.18_and_ENSG00000283122.1;A3:chr6:143966285-143968907:143966230-143968907:-	0.016534	0.2997	0.413191
ENSG00000119640.8;A5:chr14:75063561-75063954:75063561-75063972:-	0.0145893	0.2997	0.413191
ENSG00000119640.8;AF:chr14:75063561-75063954:75064049:75063561-75069210:75069483:-	-0.0193936	0.2997	0.413191
ENSG00000119640.8;SE:chr14:75053659-75061684:75061762-75063470:-	-0.0225385	0.2997	0.413191
ENSG00000120318.15;A3:chr5:141680503-141682173:141680471-141682173:-	0.0112374	0.2997	0.413191
ENSG00000120318.15;RI:chr5:141661684:141661789-141662043:141662255:-	0.0434035	0.2997	0.413191
ENSG00000123739.10;A5:chr4:109717713-109718683:109717713-109718689:-	-0.0171619	0.2997	0.413191
ENSG00000124120.10;A5:chr20:44484530-44486596:44484428-44486596:+	0.0084531	0.2997	0.413191
ENSG00000124120.10;SE:chr20:44475991-44478624:44478647-44479985:+	-0.0665332	0.2997	0.413191
ENSG00000129460.15;RI:chr14:23475171:23475308-23475558:23475642:+	-0.0176415	0.2997	0.413191
ENSG00000129460.15;RI:chr14:23475171:23475308-23476029:23476152:+	-0.0947914	0.2997	0.413191
ENSG00000129460.15;RI:chr14:23477200:23477356-23477503:23477560:+	-0.0237619	0.2997	0.413191
ENSG00000148773.13;A3:chr10:128101701-128102579:128101625-128102579:-	0.0724049	0.2997	0.413191
ENSG00000148773.13;SE:chr10:128113602-128114928:128116007-128116491:-	-0.0114723	0.2997	0.413191
ENSG00000158805.11;A3:chr16:89723183-89723260:89723183-89723279:+	-0.0167925	0.2997	0.413191
ENSG00000158805.11;A5:chr16:89727357-89729235:89727325-89729235:+	-0.0272948	0.2997	0.413191
ENSG00000158805.11;AF:chr16:89720400:89720582-89722531:89720985:89721276-89722531:+	0.0144351	0.2997	0.413191
ENSG00000158805.11;AF:chr16:89720985:89721276-89722531:89721544:89721845-89722531:+	-0.0312072	0.2997	0.413191
ENSG00000158805.11;AF:chr16:89720985:89721276-89722531:89721573:89721845-89722531:+	-0.054976	0.2997	0.413191
ENSG00000158805.11;AF:chr16:89721007:89721276-89722531:89721573:89721845-89722531:+	2.14752e-05	0.2997	0.413191
ENSG00000158805.11;AF:chr16:89721160:89721276-89722531:89721573:89721845-89722531:+	-0.0380731	0.2997	0.413191
ENSG00000158805.11;RI:chr16:89723137:89723183-89723260:89723709:+	0.0128844	0.2997	0.413191
ENSG00000158805.11;RI:chr16:89723137:89723183-89723279:89723709:+	-0.0402998	0.2997	0.413191
ENSG00000159479.16;RI:chr1:43385978:43386226-43386589:43386670:-	-0.0104622	0.2997	0.413191
ENSG00000163683.11;SE:chr4:39605180-39611966:39612110-39638739:-	0.0135957	0.2997	0.413191
ENSG00000165359.15;A5:chrX:135577427-135579788:135577295-135579788:+	-0.0133221	0.2997	0.413191
ENSG00000165501.16_and_ENSG00000258568.1;SE:chr14:49599203-49601542:49601649-49602370:+	-0.0218157	0.2997	0.413191
ENSG00000165501.16_and_ENSG00000258568.1;SE:chr14:49602468-49603552:49603618-49607400:+	0.0198158	0.2997	0.413191
ENSG00000165501.16_and_ENSG00000258568.1;SE:chr14:49602468-49607400:49608121-49614256:+	-0.108944	0.2997	0.413191
ENSG00000165501.16_and_ENSG00000258568.1;SE:chr14:49608121-49612472:49612624-49614256:+	0.0198158	0.2997	0.413191
ENSG00000170293.8_and_ENSG00000234737.1;SE:chr3:32239119-32357373:32357546-32367872:+	0.00627337	0.2997	0.413191
ENSG00000171365.15_and_ENSG00000207758.1_and_ENSG00000207768.3_and_ENSG00000207785.1_and_ENSG00000208015.1_and_ENSG00000211538.1_and_ENSG00000239057.2_and_ENSG00000207970.3_and_ENSG00000272080.1;A5:chrX:49923741-49925171:49923482-49925171:+	-0.0452666	0.2997	0.413191
ENSG00000172375.12;A3:chr11:119113712-119113852:119113712-119113855:+	-0.0437335	0.2997	0.413191
ENSG00000172375.12;A3:chr11:119114365-119116025:119114365-119116045:+	0.0447887	0.2997	0.413191
ENSG00000172375.12;RI:chr11:119111521:119111629-119112328:119112392:+	-0.0143976	0.2997	0.413191
ENSG00000172375.12;RI:chr11:119114080:119114365-119116025:119117121:+	-0.0277491	0.2997	0.413191
ENSG00000175356.12_and_ENSG00000264984.1;SE:chr11:9025854-9027364:9027561-9029884:-	0.00156654	0.2997	0.413191
ENSG00000175356.12_and_ENSG00000264984.1;SE:chr11:9030925-9033626:9033796-9047356:-	0.0449602	0.2997	0.413191
ENSG00000175356.12_and_ENSG00000264984.1;SE:chr11:9053215-9053637:9053759-9055793:-	-0.0435572	0.2997	0.413191
ENSG00000178177.15;AF:chr4:17972885-18020531:18020734:17972885-18021598:18021876:-	-0.0163919	0.2997	0.413191
ENSG00000178177.15;AL:chr4:17841199:17845901-17886068:17880595:17884752-17886068:-	0.0199283	0.2997	0.413191
ENSG00000178177.15;SE:chr4:17845901-17873388:17878213-17886068:-	-0.0493236	0.2997	0.413191
ENSG00000178177.15;SE:chr4:17845901-17886068:17886161-17909094:-	-0.132311	0.2997	0.413191
ENSG00000183401.11;A3:chr19:11346634-11348966:11346634-11349654:+	-0.0254004	0.2997	0.413191
ENSG00000183401.11;A3:chr19:11346634-11349576:11346634-11349654:+	-0.0156758	0.2997	0.413191
ENSG00000221886.3;SE:chr5:160395539-160397442:160397515-160399639:-	-0.0360605	0.2997	0.413191
ENSG00000243156.7_and_ENSG00000093100.13_and_ENSG00000207780.1_and_ENSG00000235445.1_and_ENSG00000234913.1;MX:chr22:17823060-17826454:17826516-17831854:17823060-17827644:17827781-17831854:-	0.140974	0.2997	0.413191
ENSG00000243156.7_and_ENSG00000093100.13_and_ENSG00000207780.1_and_ENSG00000235445.1_and_ENSG00000234913.1;SE:chr22:17810813-17812507:17812557-17816690:-	0.193766	0.2997	0.413191
ENSG00000243156.7_and_ENSG00000093100.13_and_ENSG00000207780.1_and_ENSG00000235445.1_and_ENSG00000234913.1;SE:chr22:17823060-17827644:17827781-17831854:-	0.15307	0.2997	0.413191
ENSG00000023330.14;SE:chr3:52206751-52208083:52208247-52211283:+	-0.00997827	0.3002	0.413191
ENSG00000050327.14;A5:chr7:144365823-144366355:144362853-144366355:+	0.00357918	0.3002	0.413191
ENSG00000050327.14;SE:chr7:144374889-144375514:144375675-144377120:+	-0.0165272	0.3002	0.413191
ENSG00000073150.13;SE:chr22:50170956-50175432:50175482-50176939:+	-0.00195974	0.3002	0.413191
ENSG00000101695.8_and_ENSG00000263917.1_and_ENSG00000274275.1_and_ENSG00000134758.13;SE:chr18:32045732-32065902:32066009-32068298:+	0.000429368	0.3002	0.413191
ENSG00000103550.13;AF:chr16:19715037-19717351:19718131:19715037-19718158:19718234:-	0.0592754	0.3002	0.413191
ENSG00000103550.13;AF:chr16:19715037-19717351:19718131:19715037-19718158:19718235:-	0.0125388	0.3002	0.413191
ENSG00000103550.13;SE:chr16:19710586-19711372:19711440-19714118:-	-0.0194407	0.3002	0.413191
ENSG00000108666.9_and_ENSG00000263749.1;AF:chr17:32341284-32341801:32341871:32341284-32342000:32342189:-	0.0231462	0.3002	0.413191
ENSG00000108666.9_and_ENSG00000263749.1;AF:chr17:32341284-32341863:32341901:32341284-32342000:32342189:-	-0.00184748	0.3002	0.413191
ENSG00000108666.9_and_ENSG00000263749.1;AF:chr17:32341284-32341863:32341952:32341284-32342000:32342189:-	0.14341	0.3002	0.413191
ENSG00000112715.21;A3:chr6:43778536-43778889:43778536-43784541:+	-0.0138007	0.3002	0.413191
ENSG00000112715.21;AF:chr6:43770213:43771312-43774341:43771992:43772101-43774341:+	-0.0354071	0.3002	0.413191
ENSG00000112715.21;AF:chr6:43770782:43771312-43774341:43771992:43772101-43774341:+	-0.0443788	0.3002	0.413191
ENSG00000112715.21;AF:chr6:43771083:43771312-43774341:43771992:43772101-43774341:+	-0.0251582	0.3002	0.413191
ENSG00000127824.13;A3:chr2:219252230-219253856:219251713-219253856:-	-0.140594	0.3002	0.413191
ENSG00000127824.13;AF:chr2:219252230-219252779:219252993:219252230-219253856:219253916:-	-0.0116389	0.3002	0.413191
ENSG00000127824.13;AF:chr2:219252230-219252779:219252993:219252230-219253856:219254032:-	-0.0173145	0.3002	0.413191
ENSG00000127824.13;AF:chr2:219252230-219252996:219253145:219252230-219253856:219253916:-	0.104155	0.3002	0.413191
ENSG00000127824.13;AF:chr2:219252230-219252996:219253145:219252230-219253856:219254032:-	0.0241676	0.3002	0.413191
ENSG00000127824.13;AF:chr2:219252230-219253209:219253354:219252230-219253856:219253916:-	0.147258	0.3002	0.413191
ENSG00000127824.13;AF:chr2:219252230-219253209:219253354:219252230-219253856:219254032:-	0.0395494	0.3002	0.413191
ENSG00000127824.13;AF:chr2:219252230-219253856:219253916:219252230-219254095:219254608:-	-0.0233574	0.3002	0.413191
ENSG00000127824.13;AF:chr2:219252230-219253856:219253916:219252230-219277814:219278170:-	0.0282822	0.3002	0.413191
ENSG00000127824.13;AF:chr2:219252230-219253856:219254032:219252230-219254095:219254608:-	0.0102583	0.3002	0.413191
ENSG00000127824.13;AF:chr2:219252230-219253856:219254032:219252230-219277814:219278170:-	0.0156253	0.3002	0.413191
ENSG00000127824.13;SE:chr2:219251713-219252008:219252230-219253856:-	-0.0633214	0.3002	0.413191
ENSG00000134245.17;AF:chr1:112466541:112467591-112514874:112508778:112509444-112514874:+	-0.0743439	0.3002	0.413191
ENSG00000134245.17;SE:chr1:112467591-112491011:112491081-112514874:+	-0.0193267	0.3002	0.413191
ENSG00000137285.9;AF:chr6:3226669-3227487:3227735:3226669-3231557:3231730:-	-0.0166809	0.3002	0.413191
ENSG00000147804.9;SE:chr8:144412946-144413237:144413389-144413513:-	-0.0059285	0.3002	0.413191
ENSG00000163364.9;SE:chr2:176633125-176633365:176633740-176637462:-	0.00310405	0.3002	0.413191
ENSG00000164951.15;A5:chr8:93917079-93922016:93916936-93922016:+	-0.0134703	0.3002	0.413191
ENSG00000164951.15;A5:chr8:93917218-93922016:93917079-93922016:+	0.0281054	0.3002	0.413191
ENSG00000164951.15;AF:chr8:93916855:93917079-93922016:93917747:93917945-93922016:+	-0.0443584	0.3002	0.413191
ENSG00000164951.15;AF:chr8:93916855:93917079-93922016:93919879:93919937-93922016:+	-0.0444384	0.3002	0.413191
ENSG00000164951.15;SE:chr8:93917079-93917911:93917945-93922016:+	0.0804687	0.3002	0.413191
ENSG00000171135.13;A3:chr3:9890811-9892809:9890811-9892915:+	0.0104215	0.3002	0.413191
ENSG00000175745.11;AF:chr5:93583337:93585486-93587917:93587101:93587243-93587917:+	-0.0269059	0.3002	0.413191
ENSG00000175745.11;AF:chr5:93583337:93585486-93587917:93587460:93587571-93587917:+	-0.00962266	0.3002	0.413191
ENSG00000180479.13;A5:chr19:37586745-37594087:37586745-37594220:-	-0.0585251	0.3002	0.413191
ENSG00000180479.13;AL:chr19:37554782:37556161-37583971:37564253:37566291-37583971:-	0.0452579	0.3002	0.413191
ENSG00000180479.13;AL:chr19:37554782:37556161-37583971:37564264:37566291-37583971:-	0.15094	0.3002	0.413191
ENSG00000180479.13;AL:chr19:37554782:37556161-37583971:37564569:37566291-37583971:-	-0.138538	0.3002	0.413191
ENSG00000180479.13;AL:chr19:37554782:37556161-37583971:37566185:37566291-37583971:-	-0.0256012	0.3002	0.413191
ENSG00000182253.14;AF:chr15:99098217:99098637-99113591:99105035:99106009-99113591:+	-0.0172419	0.3002	0.413191
ENSG00000184445.11;A3:chr12:122527351-122529991:122527351-122530022:+	-0.0136984	0.3002	0.413191
ENSG00000184445.11;A3:chr12:122613230-122613626:122613230-122613704:+	-0.0125703	0.3002	0.413191
ENSG00000184445.11;SE:chr12:122543634-122544159:122544269-122546176:+	-0.0136984	0.3002	0.413191
ENSG00000184445.11;SE:chr12:122615526-122617407:122617501-122618343:+	-0.0645523	0.3002	0.413191
ENSG00000185010.13_and_ENSG00000221533.1_and_ENSG00000224069.1_and_ENSG00000237859.2_and_ENSG00000233688.1;AF:chrX:154999600-155022410:155022753:154999600-155026780:155026940:-	-0.0766244	0.3002	0.413191
ENSG00000189283.9_and_ENSG00000281426.1_and_ENSG00000232407.3_and_ENSG00000225673.3_and_ENSG00000244183.1_and_ENSG00000212211.2;SE:chr3:59752321-59886220:59886287-59922346:-	-0.106251	0.3002	0.413191
ENSG00000189283.9_and_ENSG00000281426.1_and_ENSG00000232407.3_and_ENSG00000225673.3_and_ENSG00000244183.1_and_ENSG00000212211.2;SE:chr3:60536979-60765524:60765563-60821919:-	0.0140049	0.3002	0.413191
ENSG00000197361.7;AL:chr15:63597745-63599154:63601241:63597745-63601296:63602428:+	-0.0137778	0.3002	0.413191
ENSG00000230513.1_and_ENSG00000099957.16;RI:chr22:21026011:21026076-21026252:21026329:+	0.0310738	0.3002	0.413191
ENSG00000230735.1_and_ENSG00000171488.14_and_ENSG00000271949.1_and_ENSG00000231613.1_and_ENSG00000171492.14;AF:chr1:89821032:89821291-89843638:89821921:89822185-89843638:+	-0.0699681	0.3002	0.413191
ENSG00000230735.1_and_ENSG00000171488.14_and_ENSG00000271949.1_and_ENSG00000231613.1_and_ENSG00000171492.14;AF:chr1:89821921:89822185-89843638:89833693:89833777-89843638:+	-0.014958	0.3002	0.413191
ENSG00000230735.1_and_ENSG00000171488.14_and_ENSG00000271949.1_and_ENSG00000231613.1_and_ENSG00000171492.14;SE:chr1:89843782-89929808:89929878-89933067:+	0.0156393	0.3002	0.413191
ENSG00000239704.10_and_ENSG00000259024.6_and_ENSG00000175106.16_and_ENSG00000266538.1;A3:chr17:15555364-15563437:15555359-15563437:-	0.0199475	0.3002	0.413191
ENSG00000239704.10_and_ENSG00000259024.6_and_ENSG00000175106.16_and_ENSG00000266538.1;A5:chr17:15547148-15553685:15547148-15553765:-	0.0156709	0.3002	0.413191
ENSG00000239704.10_and_ENSG00000259024.6_and_ENSG00000175106.16_and_ENSG00000266538.1;AF:chr17:15555364-15562193:15563428:15555364-15563437:15563544:-	0.00445036	0.3002	0.413191
ENSG00000239704.10_and_ENSG00000259024.6_and_ENSG00000175106.16_and_ENSG00000266538.1;AL:chr17:15502264:15503232-15545785:15540083:15540561-15545785:-	0.0857122	0.3002	0.413191
ENSG00000239704.10_and_ENSG00000259024.6_and_ENSG00000175106.16_and_ENSG00000266538.1;AL:chr17:15502264:15503232-15545785:15540502:15540561-15545785:-	0.0530764	0.3002	0.413191
ENSG00000239704.10_and_ENSG00000259024.6_and_ENSG00000175106.16_and_ENSG00000266538.1;SE:chr17:15503232-15540433:15540561-15545785:-	-0.0800394	0.3002	0.413191
ENSG00000239704.10_and_ENSG00000259024.6_and_ENSG00000175106.16_and_ENSG00000266538.1;SE:chr17:15547148-15553685:15553829-15555282:-	0.0175929	0.3002	0.413191
ENSG00000160201.11;MX:chr21:43095743-43100453:43100519-43104315:43095743-43101366:43101432-43104315:-	0.0142271	0.300325	0.413191
ENSG00000103024.7;A3:chr16:1771191-1771280:1771171-1771280:-	-0.0262775	0.300366	0.413191
ENSG00000103024.7;A5:chr16:1771171-1771269:1771171-1771280:-	0.0242126	0.300366	0.413191
ENSG00000103024.7;RI:chr16:1770881:1770993-1771070:1771410:-	-0.0461416	0.300366	0.413191
ENSG00000171202.6;A3:chr11:85650341-85654041:85650341-85654063:+	0.0252489	0.300366	0.413191
ENSG00000171202.6;A5:chr11:85654256-85655594:85654234-85655594:+	-0.0321819	0.300366	0.413191
ENSG00000171202.6;SE:chr11:85648089-85650249:85650341-85654063:+	0.0438789	0.300366	0.413191
ENSG00000206199.10_and_ENSG00000251854.1_and_ENSG00000252172.1_and_ENSG00000239351.1_and_ENSG00000070087.13_and_ENSG00000224831.3;A3:chr3:149966586-149968358:149966264-149968358:-	0.0762736	0.300494	0.413191
ENSG00000206199.10_and_ENSG00000251854.1_and_ENSG00000252172.1_and_ENSG00000239351.1_and_ENSG00000070087.13_and_ENSG00000224831.3;A3:chr3:149968550-149970725:149968525-149970725:-	-0.132744	0.300494	0.413191
ENSG00000206199.10_and_ENSG00000251854.1_and_ENSG00000252172.1_and_ENSG00000239351.1_and_ENSG00000070087.13_and_ENSG00000224831.3;A3:chr3:149968550-149970725:149968543-149970725:-	-0.0185504	0.300494	0.413191
ENSG00000206199.10_and_ENSG00000251854.1_and_ENSG00000252172.1_and_ENSG00000239351.1_and_ENSG00000070087.13_and_ENSG00000224831.3;A5:chr3:149966586-149968358:149966586-149968403:-	-0.048921	0.300494	0.413191
ENSG00000206199.10_and_ENSG00000251854.1_and_ENSG00000252172.1_and_ENSG00000239351.1_and_ENSG00000070087.13_and_ENSG00000224831.3;A5:chr3:149968550-149970725:149968550-149971052:-	-0.0370414	0.300494	0.413191
ENSG00000206199.10_and_ENSG00000251854.1_and_ENSG00000252172.1_and_ENSG00000239351.1_and_ENSG00000070087.13_and_ENSG00000224831.3;AF:chr3:149968550-149970354:149970401:149968550-149970725:149970950:-	0.0348871	0.300494	0.413191
ENSG00000206199.10_and_ENSG00000251854.1_and_ENSG00000252172.1_and_ENSG00000239351.1_and_ENSG00000070087.13_and_ENSG00000224831.3;AF:chr3:149968550-149970354:149970401:149968550-149970725:149971109:-	0.0764816	0.300494	0.413191
ENSG00000206199.10_and_ENSG00000251854.1_and_ENSG00000252172.1_and_ENSG00000239351.1_and_ENSG00000070087.13_and_ENSG00000224831.3;AF:chr3:149968550-149970725:149970950:149968550-149971052:149971223:-	-0.0197456	0.300494	0.413191
ENSG00000206199.10_and_ENSG00000251854.1_and_ENSG00000252172.1_and_ENSG00000239351.1_and_ENSG00000070087.13_and_ENSG00000224831.3;AF:chr3:149968550-149970725:149970950:149968550-149971153:149971213:-	-0.0312185	0.300494	0.413191
ENSG00000206199.10_and_ENSG00000251854.1_and_ENSG00000252172.1_and_ENSG00000239351.1_and_ENSG00000070087.13_and_ENSG00000224831.3;AF:chr3:149968550-149970725:149970950:149968550-150022620:150022811:-	-0.0171892	0.300494	0.413191
ENSG00000206199.10_and_ENSG00000251854.1_and_ENSG00000252172.1_and_ENSG00000239351.1_and_ENSG00000070087.13_and_ENSG00000224831.3;AF:chr3:149968550-149970725:149970950:149968550-150050665:150050788:-	-0.0394159	0.300494	0.413191
ENSG00000206199.10_and_ENSG00000251854.1_and_ENSG00000252172.1_and_ENSG00000239351.1_and_ENSG00000070087.13_and_ENSG00000224831.3;AF:chr3:149968550-149970725:149971109:149968550-149971153:149971213:-	-0.0661686	0.300494	0.413191
ENSG00000206199.10_and_ENSG00000251854.1_and_ENSG00000252172.1_and_ENSG00000239351.1_and_ENSG00000070087.13_and_ENSG00000224831.3;AF:chr3:149968550-149970725:149971109:149968550-150022620:150022811:-	-0.0482724	0.300494	0.413191
ENSG00000206199.10_and_ENSG00000251854.1_and_ENSG00000252172.1_and_ENSG00000239351.1_and_ENSG00000070087.13_and_ENSG00000224831.3;AF:chr3:149968550-149970725:149971109:149968550-150050665:150050788:-	-0.0996961	0.300494	0.413191
ENSG00000206199.10_and_ENSG00000251854.1_and_ENSG00000252172.1_and_ENSG00000239351.1_and_ENSG00000070087.13_and_ENSG00000224831.3;AL:chr3:149964904:149966264-149968358:149966268:149966586-149968358:-	-0.0348871	0.300494	0.413191
ENSG00000206199.10_and_ENSG00000251854.1_and_ENSG00000252172.1_and_ENSG00000239351.1_and_ENSG00000070087.13_and_ENSG00000224831.3;AL:chr3:149964904:149966264-149968358:149966285:149966586-149968358:-	-0.0312185	0.300494	0.413191
ENSG00000206199.10_and_ENSG00000251854.1_and_ENSG00000252172.1_and_ENSG00000239351.1_and_ENSG00000070087.13_and_ENSG00000224831.3;AL:chr3:149964904:149966264-149968358:149966316:149966586-149968358:-	-0.0197456	0.300494	0.413191
ENSG00000004399.12;A5:chr3:129558575-129559613:129558575-129559620:-	0.0286986	0.300699	0.413191
ENSG00000008517.16_and_ENSG00000252561.1;AF:chr16:3065297:3065494-3065784:3065610:3065710-3065784:+	0.191542	0.300699	0.413191
ENSG00000008517.16_and_ENSG00000252561.1;SE:chr16:3065494-3065621:3065687-3065784:+	-0.22191	0.300699	0.413191
ENSG00000084764.10;AF:chr2:26970658:26970802-27022212:27014799:27014984-27022212:+	-0.362696	0.300699	0.413191
ENSG00000111203.11;A5:chr12:2818353-2820086:2818277-2820086:+	-0.0345531	0.300699	0.413191
ENSG00000111203.11;A5:chr12:2824013-2824090:2823943-2824090:+	-0.0391482	0.300699	0.413191
ENSG00000111203.11;RI:chr12:2817223:2817318-2817909:2817950:+	-0.0122316	0.300699	0.413191
ENSG00000111339.10;A5:chr12:14829462-14840445:14829462-14841082:-	0.0118107	0.300699	0.413191
ENSG00000111339.10;AL:chr12:14829354:14829462-14842970:14840360:14841153-14842970:-	-0.00703764	0.300699	0.413191
ENSG00000111339.10;SE:chr12:14829462-14840445:14841153-14842970:-	-0.00152094	0.300699	0.413191
ENSG00000112559.13;SE:chr6:41638825-41646126:41646308-41649619:+	-0.0164889	0.300699	0.413191
ENSG00000124780.13;SE:chr6:39299737-39300373:39300523-39303957:-	-0.0148994	0.300699	0.413191
ENSG00000136828.18;AL:chr9:127214842-127216906:127217344:127214842-127218740:127223166:+	0.1167	0.300699	0.413191
ENSG00000136828.18;AL:chr9:127214842-127216906:127217812:127214842-127218740:127223166:+	-0.0225692	0.300699	0.413191
ENSG00000137571.10;AF:chr8:69833169-69833466:69833628:69833169-69834854:69835064:-	0	0.300699	0.413191
ENSG00000137571.10;AF:chr8:69833169-69833841:69834009:69833169-69834854:69835064:-	-0.0126348	0.300699	0.413191
ENSG00000137571.10;AF:chr8:69833169-69834130:69834225:69833169-69834854:69835064:-	-0.0208333	0.300699	0.413191
ENSG00000137571.10;SE:chr8:69673326-69676609:69676673-69679378:-	-0.0100767	0.300699	0.413191
ENSG00000137571.10;SE:chr8:69705229-69738040:69738204-69755424:-	-0.0108818	0.300699	0.413191
ENSG00000141577.13;A3:chr17:81191335-81192318:81191332-81192318:-	0.0265763	0.300699	0.413191
ENSG00000141577.13;A3:chr17:81191350-81192318:81191335-81192318:-	0.060139	0.300699	0.413191
ENSG00000141577.13;A5:chr17:81197888-81198106:81197888-81198115:-	-0.0013763	0.300699	0.413191
ENSG00000141577.13;SE:chr17:81192593-81192736:81192843-81193926:-	0.0942953	0.300699	0.413191
ENSG00000159761.14;A3:chr16:67667072-67667227:67667072-67667296:+	-0.00745475	0.300699	0.413191
ENSG00000159761.14;A3:chr16:67668098-67668173:67668098-67668200:+	0.0358449	0.300699	0.413191
ENSG00000162601.9;MX:chr1:58667921-58668430:58668566-58668984:58667921-58668632:58668682-58668984:-	-0.0161343	0.300699	0.413191
ENSG00000165752.16;A3:chr10:132228189-132245900:132228128-132245900:-	0.0013277	0.300699	0.413191
ENSG00000165752.16;AL:chr10:132324037:132324373-132331436:132330281:132330485-132331436:-	-0.047067	0.300699	0.413191
ENSG00000165752.16;SE:chr10:132209101-132209295:132209364-132222641:-	0.0243597	0.300699	0.413191
ENSG00000182771.18_and_ENSG00000278333.1_and_ENSG00000252292.1_and_ENSG00000199104.2;SE:chr10:85613647-85619867:85620033-85647202:-	0.0501752	0.300699	0.413191
ENSG00000184014.7_and_ENSG00000255097.1;A5:chr11:9139854-9141940:9139854-9141974:-	-0.0291232	0.300699	0.413191
ENSG00000184014.7_and_ENSG00000255097.1;RI:chr11:9142722:9142845-9143403:9143485:-	-0.0259439	0.300699	0.413191
ENSG00000184014.7_and_ENSG00000255097.1;SE:chr11:9142108-9142722:9142845-9144097:-	0.0394256	0.300699	0.413191
ENSG00000186432.8_and_ENSG00000238741.1;SE:chr3:160508269-160509800:160509871-160514077:-	-0.0151857	0.300699	0.413191
ENSG00000198768.10;SE:chr20:58470747-58513817:58513987-58514659:-	-0.00975395	0.300699	0.413191
ENSG00000198918.7_and_ENSG00000206622.1;AF:chrX:119786732-119787281:119787456:119786732-119789908:119791595:-	-0.051274	0.300699	0.413191
ENSG00000203727.3_and_ENSG00000227681.5;AL:chr6:147509387-147564394:147570021:147509387-147737317:147737547:+	0.00793437	0.300699	0.413191
ENSG00000204839.8;A5:chr8:143568261-143568470:143568261-143568552:-	0.00866475	0.300699	0.413191
ENSG00000204839.8;SE:chr8:143567465-143567611:143567676-143567786:-	-0.0363686	0.300699	0.413191
ENSG00000204839.8;SE:chr8:143567888-143568142:143568261-143568552:-	-0.12245	0.300699	0.413191
ENSG00000231672.6;A5:chr2:217433021-217433757:217433021-217433948:-	0.0246244	0.300699	0.413191
ENSG00000277639.2;AL:chr16:53035690:53035961-53047205:53042745:53044263-53047205:-	0.039937	0.300699	0.413191
ENSG00000095794.19_and_ENSG00000253054.1_and_ENSG00000233343.1_and_ENSG00000269952.1;AF:chr10:35127117:35127193-35206895:35195902:35196099-35206895:+	-0.0731575	0.300745	0.413191
ENSG00000095794.19_and_ENSG00000253054.1_and_ENSG00000233343.1_and_ENSG00000269952.1;AF:chr10:35148401:35148491-35206895:35195147:35195214-35206895:+	0.0687117	0.300745	0.413191
ENSG00000095794.19_and_ENSG00000253054.1_and_ENSG00000233343.1_and_ENSG00000269952.1;AF:chr10:35195133:35195214-35206895:35195902:35196099-35206895:+	-0.0615104	0.300745	0.413191
ENSG00000095794.19_and_ENSG00000253054.1_and_ENSG00000233343.1_and_ENSG00000269952.1;AL:chr10:35207051-35211254:35211398:35207051-35211656:35212125:+	-0.12312	0.300745	0.413191
ENSG00000095794.19_and_ENSG00000253054.1_and_ENSG00000233343.1_and_ENSG00000269952.1;AL:chr10:35207051-35211254:35211524:35207051-35211656:35212465:+	0.0615104	0.300745	0.413191
ENSG00000070814.17;A3:chr5:150390023-150391544:150390023-150391957:+	-0.022894	0.301199	0.413191
ENSG00000070814.17;SE:chr5:150379732-150383065:150383172-150383738:+	0.0234373	0.301199	0.413191
ENSG00000070814.17;SE:chr5:150390023-150391544:150391795-150391957:+	-0.00515192	0.301199	0.413191
ENSG00000078018.19;SE:chr2:209700338-209704450:209704620-209705580:+	-0.0156344	0.301199	0.413191
ENSG00000078018.19;SE:chr2:209710254-209723595:209723687-209725709:+	0.0282006	0.301199	0.413191
ENSG00000089902.9_and_ENSG00000202459.1;SE:chr14:102721084-102721320:102721377-102722187:+	-0.0130465	0.301199	0.413191
ENSG00000100028.11_and_ENSG00000100031.18_and_ENSG00000230947.2;A3:chr22:24623916-24627410:24623916-24627432:+	0.163963	0.301199	0.413191
ENSG00000100028.11_and_ENSG00000100031.18_and_ENSG00000230947.2;A5:chr22:24568176-24572018:24568037-24572018:+	0.105155	0.301199	0.413191
ENSG00000100028.11_and_ENSG00000100031.18_and_ENSG00000230947.2;RI:chr22:24610250:24610336-24610455:24610531:+	-0.231037	0.301199	0.413191
ENSG00000100802.14_and_ENSG00000280129.1;A3:chr14:22999402-23010101:22999156-23010101:-	-0.019579	0.301199	0.413191
ENSG00000100802.14_and_ENSG00000280129.1;A3:chr14:22999402-23010101:22999362-23010101:-	0.0393609	0.301199	0.413191
ENSG00000100802.14_and_ENSG00000280129.1;RI:chr14:22998427:22998741-22999054:22999402:-	-0.0775785	0.301199	0.413191
ENSG00000100802.14_and_ENSG00000280129.1;SE:chr14:22999402-23000959:23001037-23010101:-	0.00758503	0.301199	0.413191
ENSG00000110900.14;AF:chr12:30926428:30926796-30953981:30926958:30927005-30953981:+	0.0309398	0.301199	0.413191
ENSG00000110900.14;AF:chr12:30926748:30926796-30953981:30926958:30927005-30953981:+	-0.0196515	0.301199	0.413191
ENSG00000110900.14;SE:chr12:30927005-30953981:30954075-30963826:+	-0.0435729	0.301199	0.413191
ENSG00000115109.13;A3:chr2:120167507-120167877:120167507-120167880:+	-0.0572567	0.301199	0.413191
ENSG00000115109.13;AF:chr2:120013005:120013210-120019077:120013211:120013681-120019077:+	0.107158	0.301199	0.413191
ENSG00000115109.13;AF:chr2:120013119:120013210-120019077:120013211:120013681-120019077:+	0.00252637	0.301199	0.413191
ENSG00000119402.16;A5:chr9:120788278-120792887:120788278-120793149:-	-0.00975486	0.301199	0.413191
ENSG00000119402.16;AL:chr9:120751978:120753311-120771348:120756974:120764847-120771348:-	-0.0272858	0.301199	0.413191
ENSG00000131373.14;SE:chr3:15585342-15586525:15586602-15589540:-	-0.0193433	0.301199	0.413191
ENSG00000131373.14;SE:chr3:15589612-15591600:15591680-15596384:-	0.0622904	0.301199	0.413191
ENSG00000141576.14_and_ENSG00000267376.1_and_ENSG00000228218.1;A3:chr17:76156370-76158393:76156321-76158393:-	0.00659489	0.301199	0.413191
ENSG00000141576.14_and_ENSG00000267376.1_and_ENSG00000228218.1;SE:chr17:76145353-76147269:76147309-76152355:-	0.0247762	0.301199	0.413191
ENSG00000141576.14_and_ENSG00000267376.1_and_ENSG00000228218.1;SE:chr17:76154328-76155252:76155317-76155562:-	-0.0405927	0.301199	0.413191
ENSG00000147475.14;AF:chr8:37736599:37736678-37737908:37736685:37737007-37737908:+	0.110449	0.301199	0.413191
ENSG00000147475.14;AF:chr8:37736627:37736678-37737908:37736681:37737007-37737908:+	0.0109945	0.301199	0.413191
ENSG00000147475.14;AF:chr8:37736627:37736678-37737908:37736685:37737007-37737908:+	0.0531668	0.301199	0.413191
ENSG00000147475.14;AF:chr8:37736627:37736678-37737908:37736692:37737262-37737908:+	-0.0160777	0.301199	0.413191
ENSG00000147475.14;AF:chr8:37736627:37736678-37737908:37737008:37737114-37737908:+	-0.0144966	0.301199	0.413191
ENSG00000151806.13;SE:chr4:44694513-44695615:44695734-44697408:+	0.013847	0.301199	0.413191
ENSG00000152580.8;A5:chr3:151438597-151440575:151438597-151440728:-	0.0137081	0.301199	0.413191
ENSG00000152580.8;AL:chr3:151425384:151425740-151442984:151433494:151438597-151442984:-	0.0116018	0.301199	0.413191
ENSG00000158966.13_and_ENSG00000264470.1;SE:chr1:64602912-64613488:64613518-64629355:+	0.0924347	0.301199	0.413191
ENSG00000158966.13_and_ENSG00000264470.1;SE:chr1:64629481-64632599:64632743-64634044:+	0.00604921	0.301199	0.413191
ENSG00000164305.18;A5:chr4:184638468-184648465:184638468-184648503:-	-0.00890495	0.301199	0.413191
ENSG00000164305.18;SE:chr4:184629501-184631037:184631157-184631765:-	0.00980001	0.301199	0.413191
ENSG00000164305.18;SE:chr4:184638468-184644531:184644722-184648465:-	-0.0113763	0.301199	0.413191
ENSG00000164305.18;SE:chr4:184638468-184648503:184648631-184649395:-	0.0419109	0.301199	0.413191
ENSG00000164715.5;AF:chr7:98106885:98107280-98137315:98126565:98126757-98137315:+	0.00104814	0.301199	0.413191
ENSG00000170390.15_and_ENSG00000238721.1;A3:chr4:150203889-150220703:150203889-150220706:+	-0.0611467	0.301199	0.413191
ENSG00000170390.15_and_ENSG00000238721.1;SE:chr4:150198103-150199028:150199078-150203795:+	-0.0272624	0.301199	0.413191
ENSG00000170390.15_and_ENSG00000238721.1;SE:chr4:150247699-150248305:150248385-150249568:+	0.00860498	0.301199	0.413191
ENSG00000170390.15_and_ENSG00000238721.1;SE:chr4:150249684-150253474:150253556-150256020:+	0.0564117	0.301199	0.413191
ENSG00000182809.10;AF:chr14:105472962:105473512-105478266:105474150:105474905-105478266:+	0.0141505	0.301199	0.413191
ENSG00000188868.13;A3:chr19:12319833-12321272:12319665-12321272:-	0.0262744	0.301199	0.413191
ENSG00000188868.13;SE:chr19:12322711-12324919:12324979-12333480:-	-0.0111104	0.301199	0.413191
ENSG00000196510.12_and_ENSG00000258210.1_and_ENSG00000258011.2_and_ENSG00000111229.15;AF:chr12:110376216-110377393:110378097:110376216-110381752:110381858:-	-0.211685	0.301199	0.413191
ENSG00000196510.12_and_ENSG00000258210.1_and_ENSG00000258011.2_and_ENSG00000111229.15;RI:chr12:110436110:110436204-110436557:110436683:-	-0.00814122	0.301199	0.413191
ENSG00000196510.12_and_ENSG00000258210.1_and_ENSG00000258011.2_and_ENSG00000111229.15;SE:chr12:110376216-110377393:110377617-110381752:-	-0.0454651	0.301199	0.413191
ENSG00000196510.12_and_ENSG00000258210.1_and_ENSG00000258011.2_and_ENSG00000111229.15;SE:chr12:110437152-110440312:110440388-110445452:-	0.00899624	0.301199	0.413191
ENSG00000232229.5;SE:chr10:89829745-89829970:89830304-89835201:+	0	0.301199	0.413191
ENSG00000047346.12_and_ENSG00000259935.1;A5:chr15:52678122-52678430:52678122-52678572:-	0.0792927	0.301413	0.413191
ENSG00000047346.12_and_ENSG00000259935.1;AF:chr15:52678122-52678430:52678560:52678122-52678572:52678623:-	0.116068	0.301413	0.413191
ENSG00000047346.12_and_ENSG00000259935.1;AF:chr15:52678122-52678430:52678560:52678122-52678704:52678756:-	0.0182111	0.301413	0.413191
ENSG00000047346.12_and_ENSG00000259935.1;AF:chr15:52678122-52678430:52678560:52678122-52678828:52679372:-	0.0510726	0.301413	0.413191
ENSG00000047346.12_and_ENSG00000259935.1;AF:chr15:52678122-52678430:52678560:52678122-52709726:52709817:-	0.0330176	0.301413	0.413191
ENSG00000047346.12_and_ENSG00000259935.1;AF:chr15:52678122-52678572:52678623:52678122-52678704:52678756:-	-0.0396886	0.301413	0.413191
ENSG00000047346.12_and_ENSG00000259935.1;AF:chr15:52678122-52678572:52678623:52678122-52678828:52679372:-	-0.10888	0.301413	0.413191
ENSG00000153207.14;AF:chr1:246918377-246931308:246931424:246918377-246931578:246931978:-	0.0368371	0.301499	0.413191
ENSG00000153207.14;SE:chr1:246840998-246842694:246842776-246843795:-	0.128459	0.301499	0.413191
ENSG00000153207.14;SE:chr1:246842776-246843795:246843928-246849615:-	-0.0680764	0.301499	0.413191
ENSG00000153207.14;SE:chr1:246851442-246851905:246852038-246853091:-	-0.0535823	0.301499	0.413191
ENSG00000153207.14;SE:chr1:246864116-246865255:246865333-246867244:-	-0.103428	0.301499	0.413191
ENSG00000123358.19;AF:chr12:52043727:52043911-52054327:52051442:52051568-52054327:+	0.0327929	0.301573	0.413191
ENSG00000123358.19;AF:chr12:52043727:52043911-52054327:52051448:52051568-52054327:+	0.0453082	0.301573	0.413191
ENSG00000123358.19;AL:chr12:52043911-52045480:52045568:52043911-52054327:52055961:+	0.0410517	0.301573	0.413191
ENSG00000123358.19;SE:chr12:52043911-52052496:52052645-52054327:+	0.0875019	0.301573	0.413191
ENSG00000004766.15;A5:chr7:93239950-93252653:93239934-93252653:+	-0.000530151	0.301698	0.413191
ENSG00000025796.13;AF:chr6:107929514-107957222:107957340:107929514-107957886:107958189:-	-0.0544132	0.301698	0.413191
ENSG00000078053.16_and_ENSG00000241756.3;SE:chr7:38394214-38417825:38417950-38422421:-	0.00655961	0.301698	0.413191
ENSG00000078053.16_and_ENSG00000241756.3;SE:chr7:38394214-38420912:38421016-38422421:-	-0.00636896	0.301698	0.413191
ENSG00000078053.16_and_ENSG00000241756.3;SE:chr7:38426986-38429056:38429577-38429842:-	0.0227727	0.301698	0.413191
ENSG00000083807.9_and_ENSG00000252334.1;SE:chr19:58498691-58498785:58498915-58499123:-	0.0124122	0.301698	0.413191
ENSG00000112562.18;A3:chr6:168543672-168547086:168543672-168547119:+	0.00458877	0.301698	0.413191
ENSG00000112562.18;AL:chr6:168664111-168664736:168665224:168664111-168666421:168667994:+	-0.00341251	0.301698	0.413191
ENSG00000115866.10;AF:chr2:135983454-135985403:135985684:135983454-135985794:135985897:-	0.017737	0.301698	0.413191
ENSG00000115866.10;SE:chr2:135911493-135912486:135912566-135914469:-	-0.0194588	0.301698	0.413191
ENSG00000117308.14;A3:chr1:23799012-23799366:23798730-23799366:-	0.0176176	0.301698	0.413191
ENSG00000125741.4_and_ENSG00000177464.4;AF:chr19:45553911-45584623:45584819:45553911-45602095:45602212:-	-0.0281011	0.301698	0.413191
ENSG00000125741.4_and_ENSG00000177464.4;AF:chr19:45592697-45599657:45599753:45592697-45602095:45602208:-	0.055907	0.301698	0.413191
ENSG00000125741.4_and_ENSG00000177464.4;AL:chr19:45527427:45529456-45584623:45546281:45553911-45584623:-	-0.0126313	0.301698	0.413191
ENSG00000125741.4_and_ENSG00000177464.4;AL:chr19:45552884:45553911-45602095:45589764:45592697-45602095:-	0.0166103	0.301698	0.413191
ENSG00000125995.15;RI:chr20:35699451:35699494-35699633:35699763:+	-0.172813	0.301698	0.413191
ENSG00000128626.11;AF:chr19:38930548:38930998-38931276:38930999:38931171-38931276:+	0.0496655	0.301698	0.413191
ENSG00000134668.12;RI:chr1:31793278:31793428-31793747:31793897:-	-0.0222065	0.301698	0.413191
ENSG00000134668.12;SE:chr1:31791252-31792215:31792401-31792678:-	0.0241484	0.301698	0.413191
ENSG00000137103.16;A5:chr9:35829391-35829877:35829319-35829877:+	0.0120333	0.301698	0.413191
ENSG00000144712.11_and_ENSG00000250939.2;A3:chr3:12820181-12825470:12820181-12825542:+	0.0115589	0.301698	0.413191
ENSG00000150782.11;A3:chr11:112155082-112163906:112155061-112163906:-	-0.0102682	0.301698	0.413191
ENSG00000150782.11;SE:chr11:112150206-112153592:112153603-112154975:-	-0.0356128	0.301698	0.413191
ENSG00000163453.11;AF:chr4:57040933-57065489:57065603:57040933-57109877:57110385:-	-0.000571944	0.301698	0.413191
ENSG00000166922.8;A3:chr15:32679915-32684557:32679915-32684560:+	-0.00894618	0.301698	0.413191
ENSG00000166922.8;SE:chr15:32684669-32691710:32691763-32696514:+	-0.0424695	0.301698	0.413191
ENSG00000167565.12;A5:chr19:40442086-40442323:40442086-40442327:-	-0.025827	0.301698	0.413191
ENSG00000167565.12;AF:chr19:40442086-40442327:40442598:40442086-40443855:40444062:-	-0.0265084	0.301698	0.413191
ENSG00000167565.12;AF:chr19:40442086-40442327:40442598:40442086-40444215:40444705:-	-0.0726547	0.301698	0.413191
ENSG00000167565.12;AF:chr19:40442086-40443855:40444062:40442086-40444215:40444705:-	-0.0111901	0.301698	0.413191
ENSG00000167565.12;SE:chr19:40442086-40442323:40442515-40444215:-	-0.0475619	0.301698	0.413191
ENSG00000168038.10_and_ENSG00000252409.1_and_ENSG00000222942.1_and_ENSG00000223513.1_and_ENSG00000251986.1_and_ENSG00000212145.2;AF:chr3:41954807-41961926:41961994:41954807-41962016:41962430:-	-0.040947	0.301698	0.413191
ENSG00000168038.10_and_ENSG00000252409.1_and_ENSG00000222942.1_and_ENSG00000223513.1_and_ENSG00000251986.1_and_ENSG00000212145.2;SE:chr3:41935940-41937229:41937340-41938098:-	-0.00345268	0.301698	0.413191
ENSG00000168038.10_and_ENSG00000252409.1_and_ENSG00000222942.1_and_ENSG00000223513.1_and_ENSG00000251986.1_and_ENSG00000212145.2;SE:chr3:41935940-41937295:41937340-41938098:-	-0.0162468	0.301698	0.413191
ENSG00000168038.10_and_ENSG00000252409.1_and_ENSG00000222942.1_and_ENSG00000223513.1_and_ENSG00000251986.1_and_ENSG00000212145.2;SE:chr3:41938197-41954622:41954807-41962016:-	-0.0470087	0.301698	0.413191
ENSG00000169891.17;A3:chrX:17022271-17025059:17022271-17025062:+	-0.0384374	0.301698	0.413191
ENSG00000172992.11;AF:chr17:45034999-45051361:45051619:45034999-45060888:45061018:-	0.0645755	0.301698	0.413191
ENSG00000172992.11;AF:chr17:45034999-45051553:45051661:45034999-45060888:45061018:-	-0.00478198	0.301698	0.413191
ENSG00000189362.11;A3:chr2:190516384-190517520:190516338-190517520:-	0.00711423	0.301698	0.413191
ENSG00000189362.11;A3:chr2:190519183-190525263:190519022-190525263:-	0.0248925	0.301698	0.413191
ENSG00000189362.11;AF:chr2:190525378-190534012:190534349:190525378-190534559:190534722:-	0.0189444	0.301698	0.413191
ENSG00000189362.11;AF:chr2:190525378-190534109:190534357:190525378-190534559:190534722:-	-0.00397204	0.301698	0.413191
ENSG00000189362.11;SE:chr2:190514678-190516270:190516384-190517520:-	-0.0105017	0.301698	0.413191
ENSG00000205307.11_and_ENSG00000274272.1_and_ENSG00000077454.15;AL:chr7:100574011:100574356-100575705:100574709:100575304-100575705:-	-0.126035	0.301698	0.413191
ENSG00000231852.6;A3:chr6:32039457-32039546:32039457-32039585:+	0.00951396	0.301698	0.413191
ENSG00000231852.6;RI:chr6:32040406:32040584-32040668:32040771:+	0.106834	0.301698	0.413191
ENSG00000231852.6;SE:chr6:32039835-32040005:32040205-32040406:+	0.000878879	0.301698	0.413191
ENSG00000167468.16;A5:chr19:1106266-1106400:1105809-1106400:+	0.134788	0.301841	0.413191
ENSG00000167468.16;AF:chr19:1103937:1104127-1105186:1104415:1104929-1105186:+	0.12464	0.301841	0.413191
ENSG00000167468.16;AF:chr19:1104008:1104127-1105186:1104415:1104929-1105186:+	-0.0556011	0.301841	0.413191
ENSG00000167468.16;AF:chr19:1104052:1104127-1105186:1104415:1104929-1105186:+	0.00766519	0.301841	0.413191
ENSG00000167468.16;AF:chr19:1104067:1104127-1105186:1104415:1104929-1105186:+	0.0408796	0.301841	0.413191
ENSG00000167468.16;AF:chr19:1104073:1104127-1105186:1104415:1104929-1105186:+	0.0811623	0.301841	0.413191
ENSG00000167468.16;AL:chr19:1106459-1106540:1106564:1106459-1106573:1106779:+	0.0392174	0.301841	0.413191
ENSG00000145495.15;AF:chr5:10353715:10353917-10377798:10353968:10353996-10377798:+	-0.11371	0.301865	0.413191
ENSG00000215271.7_and_ENSG00000235194.8;A3:chr14:23298822-23299401:23298547-23299401:-	0.172141	0.301984	0.413191
ENSG00000215271.7_and_ENSG00000235194.8;A3:chr14:23298917-23299401:23298547-23299401:-	0.0925831	0.301984	0.413191
ENSG00000215271.7_and_ENSG00000235194.8;A3:chr14:23298917-23299401:23298822-23299401:-	-0.0282855	0.301984	0.413191
ENSG00000215271.7_and_ENSG00000235194.8;A5:chr14:23299541-23300107:23299541-23300758:-	0.036244	0.301984	0.413191
ENSG00000215271.7_and_ENSG00000235194.8;A5:chr14:23300864-23301298:23300864-23301398:-	-0.048021	0.301984	0.413191
ENSG00000215271.7_and_ENSG00000235194.8;AF:chr14:23299541-23300107:23300940:23299541-23301196:23301243:-	0.0431824	0.301984	0.413191
ENSG00000215271.7_and_ENSG00000235194.8;SE:chr14:23299541-23300107:23300325-23300758:-	0.0295992	0.301984	0.413191
ENSG00000011478.11;A3:chr19:45693556-45695437:45693556-45695633:+	-0.0459258	0.302198	0.413191
ENSG00000011478.11;A3:chr19:45698699-45698782:45698699-45698801:+	-0.0135285	0.302198	0.413191
ENSG00000011478.11;SE:chr19:45693556-45695437:45695718-45698547:+	0.0172238	0.302198	0.413191
ENSG00000015153.14;A3:chr12:42210680-42237599:42210619-42237599:-	0.162222	0.302198	0.413191
ENSG00000015153.14;MX:chr12:42161765-42199136:42199235-42237599:42161765-42210548:42210619-42237599:-	0.263332	0.302198	0.413191
ENSG00000015153.14;SE:chr12:42161765-42199136:42199235-42210355:-	0.0359024	0.302198	0.413191
ENSG00000015153.14;SE:chr12:42161765-42199136:42199235-42237599:-	0.188651	0.302198	0.413191
ENSG00000015153.14;SE:chr12:42161765-42210355:42210454-42210548:-	0.00106371	0.302198	0.413191
ENSG00000015153.14;SE:chr12:42161765-42210548:42210619-42237599:-	0.0580719	0.302198	0.413191
ENSG00000015153.14;SE:chr12:42161765-42237599:42237724-42238155:-	0.141629	0.302198	0.413191
ENSG00000015153.14;SE:chr12:42210619-42235614:42235755-42237599:-	0.0184477	0.302198	0.413191
ENSG00000015153.14;SE:chr12:42210619-42237599:42237724-42238155:-	-0.0602602	0.302198	0.413191
ENSG00000066117.14;AF:chr12:50084972:50085546-50086161:50085683:50085870-50086161:+	-0.0149734	0.302198	0.413191
ENSG00000079308.16_and_ENSG00000275458.1;AF:chr2:217920236-217936975:217937162:217920236-217943865:217944128:-	0.00362267	0.302198	0.413191
ENSG00000079308.16_and_ENSG00000275458.1;AF:chr2:217920236-217943865:217944128:217920236-217978765:217978934:-	0.00455196	0.302198	0.413191
ENSG00000079308.16_and_ENSG00000275458.1;AL:chr2:217848356:217849087-217880898:217879292:217879512-217880898:-	-0.0169982	0.302198	0.413191
ENSG00000106609.16;AF:chr7:66921225:66921461-66941848:66930615:66930714-66941848:+	-0.0755239	0.302198	0.413191
ENSG00000106609.16;SE:chr7:66948694-66950952:66951135-66953226:+	-0.0479162	0.302198	0.413191
ENSG00000114770.16;AF:chr3:184014447-184017351:184017444:184014447-184017830:184017863:-	0.00371266	0.302198	0.413191
ENSG00000114770.16;AF:chr3:184014447-184017351:184017444:184014447-184017830:184017889:-	0.0129591	0.302198	0.413191
ENSG00000114770.16;RI:chr3:183983753:183984894-183987770:183987917:-	0.0870905	0.302198	0.413191
ENSG00000120370.12;A5:chr1:170539571-170542491:170539567-170542491:+	-0.0715208	0.302198	0.413191
ENSG00000120370.12;AF:chr1:170532129:170532284-170539210:170536275:170536421-170539210:+	0.0206796	0.302198	0.413191
ENSG00000121350.15;SE:chr12:21440448-21441207:21441300-21445347:+	0.126349	0.302198	0.413191
ENSG00000121350.15;SE:chr12:21449691-21452081:21452154-21455132:+	-0.0800104	0.302198	0.413191
ENSG00000121350.15;SE:chr12:21456095-21456865:21457086-21461025:+	-0.0854671	0.302198	0.413191
ENSG00000127955.15;AF:chr7:80134788:80135278-80188951:80187059:80187466-80188951:+	0.000655733	0.302198	0.413191
ENSG00000133627.17;A3:chr7:152814645-152816481:152814645-152816485:+	0.00385149	0.302198	0.413191
ENSG00000136158.11;AF:chr13:80337756-80338733:80339659:80337756-80340622:80340951:-	0.0123871	0.302198	0.413191
ENSG00000154229.11_and_ENSG00000244044.3_and_ENSG00000252685.1_and_ENSG00000251698.1_and_ENSG00000229330.2_and_ENSG00000207943.1;SE:chr17:66496283-66554519:66554579-66641355:+	-0.00191652	0.302198	0.413191
ENSG00000154310.16_and_ENSG00000207963.1;A3:chr3:171068997-171071223:171068987-171071223:-	-0.0144888	0.302198	0.413191
ENSG00000154310.16_and_ENSG00000207963.1;SE:chr3:171101633-171107183:171107206-171108065:-	0.0193157	0.302198	0.413191
ENSG00000154310.16_and_ENSG00000207963.1;SE:chr3:171126151-171128714:171128878-171138191:-	0.0391184	0.302198	0.413191
ENSG00000154310.16_and_ENSG00000207963.1;SE:chr3:171138379-171139470:171139556-171140399:-	0.022054	0.302198	0.413191
ENSG00000160194.17;SE:chr21:42893381-42896927:42897047-42903182:+	0.0122264	0.302198	0.413191
ENSG00000160194.17;SE:chr21:42897047-42903182:42904276-42908864:+	0.0478119	0.302198	0.413191
ENSG00000162616.8_and_ENSG00000137960.5_and_ENSG00000213560.4;AF:chr1:77979542:77979619-78080675:78045902:78046334-78080675:+	0.00425226	0.302198	0.413191
ENSG00000165795.23_and_ENSG00000284122.1_and_ENSG00000206150.3;AF:chr14:21023321-21024030:21024964:21023321-21025029:21025105:-	0.0767868	0.302198	0.413191
ENSG00000165795.23_and_ENSG00000284122.1_and_ENSG00000206150.3;AF:chr14:21023321-21025029:21025105:21023321-21025677:21025732:-	-0.0903111	0.302198	0.413191
ENSG00000165795.23_and_ENSG00000284122.1_and_ENSG00000206150.3;AF:chr14:21024096-21025029:21025094:21024096-21025677:21025776:-	-0.123845	0.302198	0.413191
ENSG00000171100.14;A3:chrX:150663609-150671428:150663609-150671431:+	-0.00911707	0.302198	0.413191
ENSG00000171100.14;SE:chrX:150596570-150598592:150598686-150614589:+	-0.0193222	0.302198	0.413191
ENSG00000172766.18;A3:chr13:41372830-41373637:41372830-41373661:+	0.0135827	0.302198	0.413191
ENSG00000172766.18;A3:chr13:41372830-41373637:41372830-41373768:+	0.00381001	0.302198	0.413191
ENSG00000172766.18;A5:chr13:41362873-41367439:41362159-41367439:+	-0.0315803	0.302198	0.413191
ENSG00000172766.18;A5:chr13:41373880-41374742:41373780-41374742:+	-0.00381001	0.302198	0.413191
ENSG00000172766.18;SE:chr13:41331369-41336650:41336756-41355144:+	0.0458141	0.302198	0.413191
ENSG00000172766.18;SE:chr13:41362159-41362731:41362873-41367439:+	0.0118565	0.302198	0.413191
ENSG00000189129.13;SE:chr10:80142179-80144223:80144343-80144900:+	-0.00633931	0.302198	0.413191
ENSG00000196757.7_and_ENSG00000267179.1_and_ENSG00000267274.1_and_ENSG00000197054.11;A3:chr19:11965211-11977029:11965211-11977038:+	-0.0144374	0.302198	0.413191
ENSG00000196757.7_and_ENSG00000267179.1_and_ENSG00000267274.1_and_ENSG00000197054.11;SE:chr19:11977164-11977371:11977431-11978116:+	-0.0596624	0.302198	0.413191
ENSG00000204856.11;A5:chr12:110469018-110473078:110468525-110473078:+	0.0239083	0.302198	0.413191
ENSG00000204856.11;A5:chr12:110486458-110486534:110486454-110486534:+	-0.0819117	0.302198	0.413191
ENSG00000204856.11;SE:chr12:110473118-110485078:110485199-110486325:+	-0.0196694	0.302198	0.413191
ENSG00000214193.10_and_ENSG00000116883.8;A3:chr1:36308475-36309511:36308475-36309548:+	-0.00027793	0.302198	0.413191
ENSG00000214193.10_and_ENSG00000116883.8;A3:chr1:36321778-36322364:36321778-36322367:+	-0.0545831	0.302198	0.413191
ENSG00000214193.10_and_ENSG00000116883.8;A3:chr1:36322664-36323770:36322664-36323940:+	-0.0545831	0.302198	0.413191
ENSG00000214193.10_and_ENSG00000116883.8;RI:chr1:36321056:36321209-36321724:36321778:+	-0.0545831	0.302198	0.413191
ENSG00000214193.10_and_ENSG00000116883.8;SE:chr1:36307285-36307517:36307607-36307770:+	0.00027793	0.302198	0.413191
ENSG00000214193.10_and_ENSG00000116883.8;SE:chr1:36319312-36319442:36319536-36319675:+	-0.0648605	0.302198	0.413191
ENSG00000161547.16_and_ENSG00000283805.1;A3:chr17:76736464-76736799:76736443-76736799:-	-0.0124953	0.302364	0.413191
ENSG00000161547.16_and_ENSG00000283805.1;A5:chr17:76735158-76735618:76735158-76735772:-	-0.025503	0.302364	0.413191
ENSG00000161547.16_and_ENSG00000283805.1;SE:chr17:76735158-76735772:76735875-76736154:-	0.00813982	0.302364	0.413191
ENSG00000108639.7;A3:chr17:78168715-78170612:78168715-78170817:+	0.0112866	0.302448	0.413191
ENSG00000108639.7;A3:chr17:78171054-78171510:78171054-78171739:+	-0.0100756	0.302448	0.413191
ENSG00000108639.7;AF:chr17:78168558:78168715-78170817:78169158:78169229-78170817:+	0.0548591	0.302448	0.413191
ENSG00000108639.7;AF:chr17:78168594:78168715-78170817:78169158:78169229-78170817:+	0.026018	0.302448	0.413191
ENSG00000108639.7;AF:chr17:78168611:78168715-78170817:78169158:78169229-78170817:+	0.0136184	0.302448	0.413191
ENSG00000108639.7;SE:chr17:78171054-78171510:78171649-78171739:+	-0.0327759	0.302448	0.413191
ENSG00000188643.10;A5:chr1:153608177-153608899:153608177-153609178:-	0.0228505	0.302448	0.413191
ENSG00000188643.10;AF:chr1:153608177-153608899:153609344:153608177-153612952:153613145:-	-0.0294371	0.302448	0.413191
ENSG00000188643.10;AF:chr1:153608177-153609178:153609337:153608177-153612952:153613083:-	-0.00941644	0.302448	0.413191
ENSG00000068903.19;A3:chr19:38893971-38898379:38893867-38898379:-	0.00940861	0.302697	0.413191
ENSG00000068903.19;A3:chr19:38898914-38899506:38898425-38899506:-	-0.110992	0.302697	0.413191
ENSG00000068903.19;MX:chr19:38893867-38898379:38898425-38899506:38893867-38898794:38898918-38899506:-	0.00527254	0.302697	0.413191
ENSG00000068903.19;SE:chr19:38898425-38898794:38898918-38899506:-	0.0108847	0.302697	0.413191
ENSG00000075702.16_and_ENSG00000280023.1;SE:chr19:36058871-36058977:36059060-36059968:+	0.017268	0.302697	0.413191
ENSG00000075702.16_and_ENSG00000280023.1;SE:chr19:36081570-36081794:36081935-36083063:+	-0.0313515	0.302697	0.413191
ENSG00000105737.9;AL:chr19:41998321:41999299-42003332:42001786:42002546-42003332:-	0.067577	0.302697	0.413191
ENSG00000105737.9;SE:chr19:42062855-42063301:42063525-42065223:-	-0.00622725	0.302697	0.413191
ENSG00000107438.8;SE:chr10:95268862-95271633:95271784-95290820:-	-0.0137334	0.302697	0.413191
ENSG00000108219.14;A3:chr10:80504778-80507199:80504778-80507228:+	-0.0134624	0.302697	0.413191
ENSG00000108219.14;AF:chr10:80454353:80454371-80463088:80459302:80459507-80463088:+	0.00776745	0.302697	0.413191
ENSG00000108219.14;SE:chr10:80463127-80466441:80466538-80468547:+	-0.00776745	0.302697	0.413191
ENSG00000112851.14;SE:chr5:66054951-66068877:66069020-66075024:+	-0.00328665	0.302697	0.413191
ENSG00000112851.14;SE:chr5:66054951-66072169:66072291-66075024:+	-0.071413	0.302697	0.413191
ENSG00000116095.10;AF:chr2:178480733:178480909-178485641:178481861:178481978-178485641:+	0.0122071	0.302697	0.413191
ENSG00000116731.22;AF:chr1:13749403:13749487-13773078:13771726:13772214-13773078:+	0.0172589	0.302697	0.413191
ENSG00000116731.22;SE:chr1:13749487-13773078:13773188-13816427:+	-0.00695063	0.302697	0.413191
ENSG00000116731.22;SE:chr1:13773188-13778418:13782831-13816427:+	-0.00231231	0.302697	0.413191
ENSG00000123700.4;AF:chr17:70168673:70168857-70174824:70169535:70169701-70174824:+	0.0646788	0.302697	0.413191
ENSG00000131779.10_and_ENSG00000265241.6;A3:chr1:145926886-145927018:145926883-145927018:-	-0.0193879	0.302697	0.413191
ENSG00000131779.10_and_ENSG00000265241.6;RI:chr1:145926809:145926883-145927018:145927077:-	-0.00992462	0.302697	0.413191
ENSG00000131779.10_and_ENSG00000265241.6;RI:chr1:145926809:145926886-145927018:145927077:-	-0.00580086	0.302697	0.413191
ENSG00000136378.14;A3:chr15:78788374-78789689:78788298-78789689:-	-0.00671429	0.302697	0.413191
ENSG00000136378.14;SE:chr15:78767051-78767379:78767592-78768133:-	-0.00773935	0.302697	0.413191
ENSG00000138380.17_and_ENSG00000232479.2;A3:chr2:202941980-202942740:202941980-202942763:+	-0.0162987	0.302697	0.413191
ENSG00000138380.17_and_ENSG00000232479.2;MX:chr2:202918043-202924297:202924415-202942740:202918043-202941860:202941980-202942740:+	0.0212603	0.302697	0.413191
ENSG00000138380.17_and_ENSG00000232479.2;MX:chr2:202918043-202924357:202924415-202942740:202918043-202941860:202941980-202942740:+	-0.0116797	0.302697	0.413191
ENSG00000138380.17_and_ENSG00000232479.2;SE:chr2:202912324-202913034:202913102-202917877:+	0.0368915	0.302697	0.413191
ENSG00000138380.17_and_ENSG00000232479.2;SE:chr2:202918043-202941860:202941980-202942740:+	-0.0255989	0.302697	0.413191
ENSG00000145354.9;SE:chr4:102869187-102882771:102882873-102885216:+	0.0167605	0.302697	0.413191
ENSG00000151779.12_and_ENSG00000229087.1;SE:chr2:15190403-15218773:15218968-15232422:-	-0.16245	0.302697	0.413191
ENSG00000152620.12;AF:chr5:36227565-36241359:36241391:36227565-36241963:36242106:-	-0.0211177	0.302697	0.413191
ENSG00000152620.12;AF:chr5:36227565-36241499:36241798:36227565-36241963:36242106:-	-0.0275867	0.302697	0.413191
ENSG00000153896.17;A5:chr19:34769555-34772336:34769555-34772824:-	0.00395179	0.302697	0.413191
ENSG00000153896.17;AL:chr19:34758076:34760559-34767316:34762795:34765641-34767316:-	0.105862	0.302697	0.413191
ENSG00000159377.10;RI:chr1:151401239:151401355-151401542:151401630:+	-0.0158401	0.302697	0.413191
ENSG00000166689.15_and_ENSG00000244398.1;A3:chr11:16781204-16782754:16781052-16782754:-	0.0551434	0.302697	0.413191
ENSG00000166689.15_and_ENSG00000244398.1;A3:chr11:16791202-16794488:16791199-16794488:-	0.0105206	0.302697	0.413191
ENSG00000166689.15_and_ENSG00000244398.1;SE:chr11:16779020-16780942:16781052-16782754:-	-0.0380204	0.302697	0.413191
ENSG00000166689.15_and_ENSG00000244398.1;SE:chr11:16786387-16787110:16787237-16789096:-	-0.066051	0.302697	0.413191
ENSG00000166689.15_and_ENSG00000244398.1;SE:chr11:16803295-16807144:16807224-16813113:-	0.0668039	0.302697	0.413191
ENSG00000166689.15_and_ENSG00000244398.1;SE:chr11:16813166-16815175:16815294-16816178:-	0.0174075	0.302697	0.413191
ENSG00000166689.15_and_ENSG00000244398.1;SE:chr11:16854993-16855619:16855711-16855803:-	-0.00127481	0.302697	0.413191
ENSG00000168071.21;A3:chr11:64342375-64342502:64342375-64342522:+	0.044864	0.302697	0.413191
ENSG00000168071.21;A5:chr11:64343330-64343507:64343325-64343507:+	-0.0599112	0.302697	0.413191
ENSG00000168071.21;A5:chr11:64354170-64355194:64354028-64355194:+	0.0145278	0.302697	0.413191
ENSG00000168071.21;RI:chr11:64351160:64351255-64351476:64351616:+	-0.0336415	0.302697	0.413191
ENSG00000168071.21;RI:chr11:64353054:64353240-64353351:64353496:+	-0.0766841	0.302697	0.413191
ENSG00000169131.11;SE:chr5:178725471-178726075:178726227-178726999:-	0.0114125	0.302697	0.413191
ENSG00000173041.11;AL:chr7:64519884:64522500-64543707:64524699:64526517-64543707:-	-0.0102568	0.302697	0.413191
ENSG00000173041.11;AL:chr7:64521926:64522500-64543707:64524699:64526517-64543707:-	-0.00646044	0.302697	0.413191
ENSG00000173041.11;AL:chr7:64522450:64522500-64543707:64524699:64526517-64543707:-	-0.0606831	0.302697	0.413191
ENSG00000173041.11;SE:chr7:64543802-64544306:64544432-64562925:-	-0.0208162	0.302697	0.413191
ENSG00000173041.11;SE:chr7:64544432-64560946:64561273-64562925:-	0.138089	0.302697	0.413191
ENSG00000178814.16_and_ENSG00000277888.1;AF:chr8:144060085-144060653:144060703:144060085-144063700:144063965:-	-0.0185877	0.302697	0.413191
ENSG00000178814.16_and_ENSG00000277888.1;RI:chr8:144052983:144053129-144053209:144053393:-	0.00447716	0.302697	0.413191
ENSG00000197024.8;A5:chr7:149154340-149166158:149154317-149166158:+	0.000715147	0.302697	0.413191
ENSG00000198648.10_and_ENSG00000238259.1;AL:chr2:167954020:167955570-167964662:167964308:167964545-167964662:-	0.0126623	0.302697	0.413191
ENSG00000249242.7_and_ENSG00000214988.4_and_ENSG00000227304.3;A5:chr4:82490238-82496068:82490238-82496079:-	-0.0133602	0.302697	0.413191
ENSG00000249242.7_and_ENSG00000214988.4_and_ENSG00000227304.3;A5:chr4:82504667-82561906:82504667-82562163:-	-0.0126987	0.302697	0.413191
ENSG00000249242.7_and_ENSG00000214988.4_and_ENSG00000227304.3;AF:chr4:82504667-82561906:82561955:82504667-82562163:82562357:-	0.0162199	0.302697	0.413191
ENSG00000101596.14_and_ENSG00000207034.1;AL:chr18:2796521-2800523:2801263:2796521-2802528:2805017:+	-0.0312885	0.302822	0.413191
ENSG00000122033.14;A5:chr13:27445156-27450064:27445156-27450142:-	0.119748	0.30303	0.413191
ENSG00000122033.14;AF:chr13:27445156-27450064:27450164:27445156-27450509:27450591:-	0.232647	0.30303	0.413191
ENSG00000122033.14;SE:chr13:27440449-27441017:27441077-27445088:-	-0.0660062	0.30303	0.413191
ENSG00000157916.19;AF:chr1:2391833:2391958-2395784:2393174:2393231-2395784:+	0.0243291	0.30303	0.413191
ENSG00000157916.19;AF:chr1:2391857:2391958-2395784:2393174:2393231-2395784:+	-0.0151555	0.30303	0.413191
ENSG00000157916.19;AF:chr1:2391890:2391958-2395784:2393174:2393231-2395784:+	-0.0224919	0.30303	0.413191
ENSG00000000003.14;A5:chrX:100635746-100636191:100635746-100636608:-	0.0135361	0.303197	0.413191
ENSG00000008869.11;AL:chr2:36968383:36968601-36988646:36980897:36981794-36988646:-	0.0159069	0.303197	0.413191
ENSG00000010165.19_and_ENSG00000213060.4;A5:chr1:171782120-171783740:171781795-171783740:+	0.0174901	0.303197	0.413191
ENSG00000010165.19_and_ENSG00000213060.4;AL:chr1:171794527-171796482:171797717:171794527-171813875:171814023:+	-0.0115114	0.303197	0.413191
ENSG00000010165.19_and_ENSG00000213060.4;SE:chr1:171787930-171790452:171790616-171792017:+	0.0304314	0.303197	0.413191
ENSG00000077152.9;RI:chr1:202333010:202333093-202333237:202333335:-	-0.00228724	0.303197	0.413191
ENSG00000077152.9;SE:chr1:202333555-202334989:202335058-202335646:-	0.0023586	0.303197	0.413191
ENSG00000100811.12_and_ENSG00000258904.1_and_ENSG00000283840.1;SE:chr14:100262466-100274698:100274758-100276490:+	-0.0132115	0.303197	0.413191
ENSG00000101236.16;AF:chr20:3964024-4015145:4015389:3964024-4015437:4015582:-	0.0111217	0.303197	0.413191
ENSG00000101624.10_and_ENSG00000267249.1;A3:chr18:12699203-12699830:12699165-12699830:-	-0.0814739	0.303197	0.413191
ENSG00000101624.10_and_ENSG00000267249.1;A3:chr18:12699905-12700958:12699900-12700958:-	0.0152472	0.303197	0.413191
ENSG00000101624.10_and_ENSG00000267249.1;A5:chr18:12695351-12697223:12695351-12697229:-	0.00783803	0.303197	0.413191
ENSG00000101624.10_and_ENSG00000267249.1;SE:chr18:12686450-12691359:12691487-12695254:-	-0.106575	0.303197	0.413191
ENSG00000101624.10_and_ENSG00000267249.1;SE:chr18:12691487-12692168:12692312-12695254:-	-0.00443969	0.303197	0.413191
ENSG00000101624.10_and_ENSG00000267249.1;SE:chr18:12697408-12698979:12699203-12699830:-	-0.321591	0.303197	0.413191
ENSG00000113263.12;SE:chr5:157244478-157245726:157245790-157245881:+	-0.0128708	0.303197	0.413191
ENSG00000120837.7;AF:chr12:104135532-104137376:104138017:104135532-104138141:104138241:-	0.0116286	0.303197	0.413191
ENSG00000136404.15;A5:chr15:83119734-83121921:83119681-83121921:+	-0.0108271	0.303197	0.413191
ENSG00000149256.15_and_ENSG00000211997.1_and_ENSG00000266570.1;AF:chr11:79297543-79438962:79439200:79297543-79440509:79440651:-	0.0590599	0.303197	0.413191
ENSG00000149256.15_and_ENSG00000211997.1_and_ENSG00000266570.1;SE:chr11:78771138-78778602:78778628-78786898:-	0.0548931	0.303197	0.413191
ENSG00000149256.15_and_ENSG00000211997.1_and_ENSG00000266570.1;SE:chr11:79070009-79148710:79148806-79215808:-	-0.0218109	0.303197	0.413191
ENSG00000149256.15_and_ENSG00000211997.1_and_ENSG00000266570.1;SE:chr11:79215909-79220980:79221123-79297488:-	0.00558565	0.303197	0.413191
ENSG00000157741.14;AF:chr7:139230356:139230468-139237005:139231485:139231952-139237005:+	-0.0034635	0.303197	0.413191
ENSG00000158711.13;AF:chr1:205623891-205625632:205625667:205623891-205631632:205631962:-	0.0249564	0.303197	0.413191
ENSG00000163633.10_and_ENSG00000251411.1;AF:chr4:86933542-86934487:86934850:86933542-86935988:86936178:-	-0.000987127	0.303197	0.413191
ENSG00000163633.10_and_ENSG00000251411.1;AF:chr4:86933542-86934487:86934850:86933542-86935988:86936179:-	-0.0413344	0.303197	0.413191
ENSG00000163633.10_and_ENSG00000251411.1;SE:chr4:86888275-86890048:86890138-86891456:-	-0.0312891	0.303197	0.413191
ENSG00000163633.10_and_ENSG00000251411.1;SE:chr4:86926326-86932222:86932319-86933395:-	0.040651	0.303197	0.413191
ENSG00000168769.13;AF:chr4:105145875:105146086-105190360:105146786:105146979-105190360:+	0.0269445	0.303197	0.413191
ENSG00000168769.13;AF:chr4:105146786:105146979-105190360:105147457:105147799-105190360:+	0.000639213	0.303197	0.413191
ENSG00000168769.13;SE:chr4:105146979-105190360:105190505-105233897:+	-0.0571001	0.303197	0.413191
ENSG00000178860.8;AF:chr8:71842747-71842937:71842992:71842747-71843645:71844468:-	-0.0303107	0.303197	0.413191
ENSG00000178860.8;AF:chr8:71842747-71843380:71843413:71842747-71843645:71844468:-	-0.00777497	0.303197	0.413191
ENSG00000184675.9;RI:chrX:64185117:64186174-64190930:64193384:-	-0.0497339	0.303197	0.413191
ENSG00000185946.15_and_ENSG00000240038.6_and_ENSG00000236085.1;A3:chr1:103541475-103543296:103541475-103543299:+	-0.0197365	0.303197	0.413191
ENSG00000185946.15_and_ENSG00000240038.6_and_ENSG00000236085.1;A3:chr1:103543447-103544941:103543447-103544977:+	0.0136808	0.303197	0.413191
ENSG00000185946.15_and_ENSG00000240038.6_and_ENSG00000236085.1;A3:chr1:103551792-103553274:103551792-103555034:+	-0.0556498	0.303197	0.413191
ENSG00000185946.15_and_ENSG00000240038.6_and_ENSG00000236085.1;A5:chr1:103525930-103526067:103525823-103526067:+	-0.0293953	0.303197	0.413191
ENSG00000185946.15_and_ENSG00000240038.6_and_ENSG00000236085.1;A5:chr1:103526262-103527695:103525823-103527695:+	-0.129263	0.303197	0.413191
ENSG00000185946.15_and_ENSG00000240038.6_and_ENSG00000236085.1;AF:chr1:103525757:103525823-103527695:103525971:103526262-103527695:+	0.0893971	0.303197	0.413191
ENSG00000185946.15_and_ENSG00000240038.6_and_ENSG00000236085.1;AL:chr1:103551792-103553274:103553343:103551792-103555034:103555239:+	-0.0264692	0.303197	0.413191
ENSG00000185946.15_and_ENSG00000240038.6_and_ENSG00000236085.1;SE:chr1:103555109-103565435:103565594-103571557:+	-0.139478	0.303197	0.413191
ENSG00000223906.1_and_ENSG00000079335.18;AF:chr1:100345025:100345183-100353762:100352600:100353003-100353762:+	0.0461311	0.303197	0.413191
ENSG00000223906.1_and_ENSG00000079335.18;AF:chr1:100351734:100351808-100353762:100352600:100353003-100353762:+	0.00727565	0.303197	0.413191
ENSG00000026508.17_and_ENSG00000251194.2;A5:chr11:35190065-35214852:35189972-35214852:+	-0.0247274	0.303297	0.413191
ENSG00000026508.17_and_ENSG00000251194.2;SE:chr11:35190065-35211246:35211449-35214852:+	-0.0213	0.303297	0.413191
ENSG00000169592.14;A3:chr16:30001040-30001212:30001040-30001414:+	0.0432404	0.303297	0.413191
ENSG00000169592.14;A5:chr16:30004657-30005221:30001530-30005221:+	0.123745	0.303297	0.413191
ENSG00000169592.14;RI:chr16:30001212:30001530-30004568:30004657:+	0.0596297	0.303297	0.413191
ENSG00000169592.14;SE:chr16:30001040-30001414:30001530-30005221:+	-0.167485	0.303297	0.413191
ENSG00000169592.14;SE:chr16:30001530-30004568:30004657-30005221:+	0.0705476	0.303297	0.413191
ENSG00000121350.15;A5:chr12:21462125-21462740:21462120-21462740:+	-0.0349432	0.303447	0.413191
ENSG00000198860.11;AL:chr1:184054863-184070616:184070812:184054863-184072827:184074206:+	0.0601785	0.303447	0.413191
ENSG00000213930.11_and_ENSG00000258728.1_and_ENSG00000137070.17;A5:chr9:34647961-34648115:34647258-34648115:+	-0.165052	0.303466	0.413191
ENSG00000213930.11_and_ENSG00000258728.1_and_ENSG00000137070.17;AF:chr9:34646663:34646786-34647089:34646806:34646919-34647089:+	-0.200827	0.303466	0.413191
ENSG00000213930.11_and_ENSG00000258728.1_and_ENSG00000137070.17;AF:chr9:34650702:34652057-34655218:34652162:34652233-34655218:+	-0.207645	0.303466	0.413191
ENSG00000213930.11_and_ENSG00000258728.1_and_ENSG00000137070.17;AF:chr9:34650702:34652057-34655218:34653935:34653999-34655218:+	-0.21058	0.303466	0.413191
ENSG00000213930.11_and_ENSG00000258728.1_and_ENSG00000137070.17;AF:chr9:34650702:34652057-34655218:34653942:34653999-34655218:+	-0.107277	0.303466	0.413191
ENSG00000213930.11_and_ENSG00000258728.1_and_ENSG00000137070.17;AF:chr9:34650702:34652057-34655218:34653946:34653999-34655218:+	-0.205781	0.303466	0.413191
ENSG00000213930.11_and_ENSG00000258728.1_and_ENSG00000137070.17;AF:chr9:34650702:34652057-34655218:34655035:34655070-34655218:+	-0.108311	0.303466	0.413191
ENSG00000213930.11_and_ENSG00000258728.1_and_ENSG00000137070.17;AF:chr9:34652192:34652233-34655218:34653935:34653999-34655218:+	0.106994	0.303466	0.413191
ENSG00000213930.11_and_ENSG00000258728.1_and_ENSG00000137070.17;RI:chr9:34647089:34647258-34647492:34647567:+	0.0682355	0.303466	0.413191
ENSG00000213930.11_and_ENSG00000258728.1_and_ENSG00000137070.17;RI:chr9:34647492:34647567-34647657:34647705:+	0.0513117	0.303466	0.413191
ENSG00000213930.11_and_ENSG00000258728.1_and_ENSG00000137070.17;RI:chr9:34647657:34647705-34647832:34647961:+	0.0425428	0.303466	0.413191
ENSG00000213930.11_and_ENSG00000258728.1_and_ENSG00000137070.17;RI:chr9:34655218:34655317-34655605:34655665:+	-0.0629375	0.303466	0.413191
ENSG00000006634.7;A3:chr7:87896510-87897294:87896510-87897297:+	0.013384	0.303696	0.413191
ENSG00000006634.7;A3:chr7:87897339-87900221:87897339-87900282:+	-0.0467016	0.303696	0.413191
ENSG00000006634.7;A5:chr7:87878225-87884979:87878133-87884979:+	0.0939503	0.303696	0.413191
ENSG00000024048.10_and_ENSG00000206848.1;MX:chr6:42616090-42617240:42617338-42632552:42616090-42617409:42617507-42632552:+	-0.0191133	0.303696	0.413191
ENSG00000066777.8;A3:chr8:67204819-67211483:67204766-67211483:-	-0.0733978	0.303696	0.413191
ENSG00000066777.8;AL:chr8:67173511:67175572-67200396:67197649:67199098-67200396:-	0.147357	0.303696	0.413191
ENSG00000066777.8;AL:chr8:67173511:67175572-67200396:67198405:67199098-67200396:-	-0.0153832	0.303696	0.413191
ENSG00000066777.8;AL:chr8:67173511:67175572-67200396:67199011:67199098-67200396:-	-0.0469775	0.303696	0.413191
ENSG00000076984.17;RI:chr19:7910063:7910129-7910260:7910373:+	0.0318443	0.303696	0.413191
ENSG00000101098.12;A3:chr20:44771416-44810175:44771413-44810175:-	0.00528986	0.303696	0.413191
ENSG00000102225.15;AF:chrX:47218233:47218664-47223552:47218776:47219105-47223552:+	-0.049302	0.303696	0.413191
ENSG00000106266.10_and_ENSG00000284047.1;AF:chr7:2278305-2299345:2299437:2278305-2314328:2314464:-	-0.0424293	0.303696	0.413191
ENSG00000106266.10_and_ENSG00000284047.1;AF:chr7:2278305-2307728:2307950:2278305-2314328:2314464:-	-0.0134761	0.303696	0.413191
ENSG00000106266.10_and_ENSG00000284047.1;AF:chr7:2278305-2309805:2309946:2278305-2314328:2314464:-	0.0360064	0.303696	0.413191
ENSG00000106266.10_and_ENSG00000284047.1;AF:chr7:2278305-2314328:2314464:2278305-2354222:2354309:-	-0.091629	0.303696	0.413191
ENSG00000107282.7_and_ENSG00000243888.1;SE:chr9:69457139-69458156:69458188-69467823:-	-0.0279401	0.303696	0.413191
ENSG00000111186.12;AF:chr12:1617056:1617143-1631298:1629197:1629371-1631298:+	-0.0514697	0.303696	0.413191
ENSG00000111186.12;SE:chr12:1632905-1639684:1639976-1645794:+	-0.00803539	0.303696	0.413191
ENSG00000120662.15_and_ENSG00000277662.1;SE:chr13:41217228-41220537:41220643-41223256:-	0.00545695	0.303696	0.413191
ENSG00000120662.15_and_ENSG00000277662.1;SE:chr13:41254620-41257673:41257796-41260493:-	0.0189907	0.303696	0.413191
ENSG00000120662.15_and_ENSG00000277662.1;SE:chr13:41254620-41257673:41257797-41260493:-	0.0363505	0.303696	0.413191
ENSG00000124788.17;AL:chr6:16666968:16667552-16761298:16738465:16739918-16761298:-	0.00223264	0.303696	0.413191
ENSG00000124788.17;AL:chr6:16738465:16739918-16761298:16752962:16753347-16761298:-	-0.0179738	0.303696	0.413191
ENSG00000124788.17;SE:chr6:16739918-16753233:16753347-16761298:-	-0.135076	0.303696	0.413191
ENSG00000125454.11;SE:chr17:75286802-75288388:75288461-75289354:-	-0.0170755	0.303696	0.413191
ENSG00000126001.15;A3:chr20:35467072-35467272:35467072-35467304:+	0.00585533	0.303696	0.413191
ENSG00000126001.15;A3:chr20:35469986-35472050:35469986-35472053:+	-0.066401	0.303696	0.413191
ENSG00000126001.15;A3:chr20:35510054-35511363:35510054-35516982:+	0.0278895	0.303696	0.413191
ENSG00000126001.15;A5:chr20:35455751-35458304:35455516-35458304:+	0.00106971	0.303696	0.413191
ENSG00000126001.15;AF:chr20:35455164:35455242-35458304:35455329:35455751-35458304:+	0.0937644	0.303696	0.413191
ENSG00000126001.15;AF:chr20:35455175:35455237-35458304:35455329:35455751-35458304:+	-0.00940049	0.303696	0.413191
ENSG00000126001.15;SE:chr20:35455751-35458304:35458374-35459983:+	-0.026226	0.303696	0.413191
ENSG00000126001.15;SE:chr20:35474052-35474794:35474852-35475502:+	0.110263	0.303696	0.413191
ENSG00000126001.15;SE:chr20:35474052-35475502:35475646-35476449:+	-0.0251837	0.303696	0.413191
ENSG00000126001.15;SE:chr20:35498716-35500049:35500169-35501845:+	0.0352475	0.303696	0.413191
ENSG00000131351.14;A3:chr19:17060092-17062698:17060089-17062698:-	0.0126135	0.303696	0.413191
ENSG00000131351.14;A3:chr19:17069099-17073274:17069086-17073274:-	0.0422262	0.303696	0.413191
ENSG00000131351.14;SE:chr19:17060092-17062698:17062779-17069031:-	0.00734007	0.303696	0.413191
ENSG00000134077.15;A5:chr3:9363332-9365016:9363127-9365016:+	-0.102938	0.303696	0.413191
ENSG00000134077.15;A5:chr3:9363525-9365016:9363127-9365016:+	0.0461399	0.303696	0.413191
ENSG00000134077.15;A5:chr3:9363525-9365016:9363332-9365016:+	0.12164	0.303696	0.413191
ENSG00000134077.15;A5:chr3:9363728-9365016:9363127-9365016:+	-0.0267185	0.303696	0.413191
ENSG00000134077.15;A5:chr3:9363728-9365016:9363332-9365016:+	0.040502	0.303696	0.413191
ENSG00000134077.15;A5:chr3:9363728-9365016:9363525-9365016:+	-0.12703	0.303696	0.413191
ENSG00000134077.15;SE:chr3:9363127-9363835:9364038-9365016:+	0.0051424	0.303696	0.413191
ENSG00000136802.11;SE:chr9:128882250-128886015:128886121-128907157:+	-0.0333183	0.303696	0.413191
ENSG00000138674.16_and_ENSG00000251022.6;AF:chr4:82880922-82881858:82881937:82880922-82891088:82891178:-	0.245312	0.303696	0.413191
ENSG00000142684.8;RI:chr1:26170418:26170480-26170575:26170873:+	-0.00913751	0.303696	0.413191
ENSG00000151778.10;MX:chr13:44379713-44390357:44390578-44397272:44379713-44395784:44396083-44397272:+	-0.00903815	0.303696	0.413191
ENSG00000151778.10;SE:chr13:44379713-44390357:44390578-44397272:+	-0.0451705	0.303696	0.413191
ENSG00000159086.14;SE:chr21:32748698-32750917:32751032-32751119:-	-0.0129718	0.303696	0.413191
ENSG00000159322.17;SE:chr15:72755654-72755982:72756161-72756251:-	-0.120799	0.303696	0.413191
ENSG00000162430.16_and_ENSG00000255054.3_and_ENSG00000117640.17;A3:chr1:25823128-25823238:25823128-25823240:+	-0.0298438	0.303696	0.413191
ENSG00000162430.16_and_ENSG00000255054.3_and_ENSG00000117640.17;A3:chr1:25826826-25829545:25826826-25829618:+	0.0103456	0.303696	0.413191
ENSG00000162430.16_and_ENSG00000255054.3_and_ENSG00000117640.17;A3:chr1:25826826-25829618:25826826-25829687:+	-0.0355392	0.303696	0.413191
ENSG00000162430.16_and_ENSG00000255054.3_and_ENSG00000117640.17;A5:chr1:25823439-25823644:25823323-25823644:+	0.0298438	0.303696	0.413191
ENSG00000162430.16_and_ENSG00000255054.3_and_ENSG00000117640.17;AF:chr1:25819929:25820029-25823019:25820193:25820414-25823019:+	0.100774	0.303696	0.413191
ENSG00000162430.16_and_ENSG00000255054.3_and_ENSG00000117640.17;AF:chr1:25819929:25820029-25823019:25820232:25820659-25823019:+	0.13947	0.303696	0.413191
ENSG00000162430.16_and_ENSG00000255054.3_and_ENSG00000117640.17;AF:chr1:25819929:25820029-25823019:25820762:25820921-25823019:+	0.0757475	0.303696	0.413191
ENSG00000162430.16_and_ENSG00000255054.3_and_ENSG00000117640.17;AF:chr1:25819929:25820029-25823019:25820828:25821003-25823019:+	0.153573	0.303696	0.413191
ENSG00000162430.16_and_ENSG00000255054.3_and_ENSG00000117640.17;AF:chr1:25819955:25820029-25823019:25820193:25820414-25823019:+	0.00989854	0.303696	0.413191
ENSG00000162430.16_and_ENSG00000255054.3_and_ENSG00000117640.17;AF:chr1:25819955:25820029-25823019:25820232:25820659-25823019:+	0.0699693	0.303696	0.413191
ENSG00000162430.16_and_ENSG00000255054.3_and_ENSG00000117640.17;MX:chr1:25823128-25823238:25823323-25823644:25823128-25823346:25823439-25823644:+	-0.00897928	0.303696	0.413191
ENSG00000165861.13;A3:chr14:72978044-72978137:72978002-72978137:-	-0.0100518	0.303696	0.413191
ENSG00000165861.13;SE:chr14:72978044-72978137:72978234-72978861:-	0.0166969	0.303696	0.413191
ENSG00000167333.12;SE:chr11:4602412-4603245:4603340-4605079:-	0.00422243	0.303696	0.413191
ENSG00000167333.12;SE:chr11:4603340-4605079:4605561-4608027:-	0.0191186	0.303696	0.413191
ENSG00000168264.10;A5:chr1:234607852-234608447:234607852-234608495:-	0.00995894	0.303696	0.413191
ENSG00000168309.16;AF:chr3:58569865-58577309:58577764:58569865-58586858:58587113:-	-0.0128971	0.303696	0.413191
ENSG00000169299.13;SE:chr4:37840259-37844364:37844553-37845633:+	-0.00706306	0.303696	0.413191
ENSG00000171763.18;A5:chr15:45415809-45417269:45415779-45417269:+	0.0177977	0.303696	0.413191
ENSG00000173517.10;MX:chr15:77182040-77252367:77252526-77365163:77182040-77286423:77286504-77365163:-	-0.0104905	0.303696	0.413191
ENSG00000173517.10;SE:chr15:77252526-77286423:77286504-77365163:-	-0.0105302	0.303696	0.413191
ENSG00000181873.12;AF:chr1:228165815:228166157-228174692:228174550:228174610-228174692:+	-0.172749	0.303696	0.413191
ENSG00000184517.11;A5:chr16:75166913-75169253:75166896-75169253:+	0.032605	0.303696	0.413191
ENSG00000184517.11;SE:chr16:75152966-75157137:75157211-75166770:+	-0.00591738	0.303696	0.413191
ENSG00000196715.5;SE:chr7:65873565-65948671:65948780-65954074:+	0.0122618	0.303696	0.413191
ENSG00000197122.11;AF:chr20:37344685:37344887-37365204:37346154:37346255-37365204:+	0.0224997	0.303696	0.413191
ENSG00000198053.11;AF:chr20:1894508:1894517-1895439:1894783:1894796-1895439:+	-0.00778584	0.303696	0.413191
ENSG00000253304.1;AF:chr1:29121848-29122364:29122501:29121848-29123856:29123935:-	0.0144758	0.303696	0.413191
ENSG00000276600.4;AL:chr1:205976740:205978928-205985540:205983743:205984204-205985540:-	-0.00616334	0.303696	0.413191
ENSG00000026508.17_and_ENSG00000251194.2;AL:chr11:35221732-35222375:35223320:35221732-35229129:35229460:+	-0.0776561	0.303768	0.413191
ENSG00000026508.17_and_ENSG00000251194.2;SE:chr11:35219387-35221654:35221732-35229129:+	0.0112578	0.303768	0.413191
ENSG00000145715.14;A3:chr5:87386903-87389303:87386903-87389393:+	-0.0488787	0.303863	0.413191
ENSG00000145715.14;A5:chr5:87269055-87331348:87268990-87331348:+	-0.0603241	0.303863	0.413191
ENSG00000145715.14;SE:chr5:87363504-87366351:87366495-87369813:+	-0.048871	0.303863	0.413191
ENSG00000189077.10;A3:chr7:75987285-75987360:75987223-75987360:-	-0.0270438	0.303863	0.413191
ENSG00000189077.10;RI:chr7:75988083:75988148-75988252:75988341:-	-0.0314834	0.303863	0.413191
ENSG00000189077.10;SE:chr7:75987428-75987538:75987602-75987718:-	0.0454743	0.303863	0.413191
ENSG00000165410.14;AF:chr14:34713561-34714196:34714236:34713561-34714538:34714823:-	0.0236199	0.303896	0.413191
ENSG00000185627.17;A3:chr11:239076-244041:239076-244161:+	-0.0640649	0.303896	0.413191
ENSG00000185627.17;AL:chr11:250865-251546:251611:250865-252505:252827:+	0.0568954	0.303896	0.413191
ENSG00000185627.17;MX:chr11:237144-238998:239076-244161:237144-244041:244075-244161:+	0.0410087	0.303896	0.413191
ENSG00000185627.17;RI:chr11:244041:244216-244426:244469:+	-0.0301525	0.303896	0.413191
ENSG00000185627.17;SE:chr11:250865-251820:251936-252505:+	0.0423269	0.303896	0.413191
ENSG00000143420.18_and_ENSG00000276103.1;AF:chr1:150627592-150629061:150629116:150627592-150629414:150629577:-	-0.0465126	0.30406	0.413191
ENSG00000143420.18_and_ENSG00000276103.1;AF:chr1:150627592-150629061:150629116:150627592-150629414:150629596:-	-0.047929	0.30406	0.413191
ENSG00000143420.18_and_ENSG00000276103.1;AF:chr1:150627592-150629061:150629140:150627592-150629414:150629577:-	-0.0332514	0.30406	0.413191
ENSG00000143420.18_and_ENSG00000276103.1;AF:chr1:150627592-150629061:150629140:150627592-150629414:150629581:-	-0.0668875	0.30406	0.413191
ENSG00000143420.18_and_ENSG00000276103.1;AF:chr1:150627592-150629061:150629140:150627592-150629414:150629596:-	0.032018	0.30406	0.413191
ENSG00000143420.18_and_ENSG00000276103.1;SE:chr1:150625808-150626479:150626526-150627467:-	0.0239274	0.30406	0.413191
ENSG00000205155.7_and_ENSG00000188223.9_and_ENSG00000267796.7;A3:chr19:35745700-35745835:35745700-35745873:+	0.0193511	0.304071	0.413191
ENSG00000205155.7_and_ENSG00000188223.9_and_ENSG00000267796.7;AF:chr19:35748361:35748758-35752176:35748785:35749010-35752176:+	0.026325	0.304071	0.413191
ENSG00000205155.7_and_ENSG00000188223.9_and_ENSG00000267796.7;RI:chr19:35753087:35753253-35754017:35754157:+	-0.0480766	0.304071	0.413191
ENSG00000205155.7_and_ENSG00000188223.9_and_ENSG00000267796.7;RI:chr19:35754246:35754319-35754393:35754519:+	-0.046673	0.304071	0.413191
ENSG00000025039.14;AF:chr6:89387590-89411334:89411505:89387590-89411846:89412270:-	-0.0739819	0.304196	0.413191
ENSG00000025039.14;SE:chr6:89380367-89387295:89387590-89411846:-	0.00667387	0.304196	0.413191
ENSG00000055950.16_and_ENSG00000236662.1;A3:chr10:100979372-100983755:100979011-100983755:-	-0.0160849	0.304196	0.413191
ENSG00000055950.16_and_ENSG00000236662.1;AL:chr10:100969458:100969904-100983755:100977821:100979372-100983755:-	0.142539	0.304196	0.413191
ENSG00000055950.16_and_ENSG00000236662.1;AL:chr10:100969458:100969904-100983755:100981376:100981543-100983755:-	0.0124999	0.304196	0.413191
ENSG00000055950.16_and_ENSG00000236662.1;AL:chr10:100977821:100979372-100983755:100981376:100981543-100983755:-	-0.0686396	0.304196	0.413191
ENSG00000055950.16_and_ENSG00000236662.1;MX:chr10:100983817-100983948:100984074-100987090:100983817-100986749:100986975-100987090:-	-0.0200168	0.304196	0.413191
ENSG00000055950.16_and_ENSG00000236662.1;SE:chr10:100983817-100984034:100984074-100986749:-	-0.0349876	0.304196	0.413191
ENSG00000089060.11;A3:chr12:113334838-113334993:113334835-113334993:-	-0.0408742	0.304196	0.413191
ENSG00000089060.11;AF:chr12:113332960-113334443:113335143:113332960-113359330:113359493:-	-0.00260596	0.304196	0.413191
ENSG00000100056.11;A3:chr22:19138479-19139159:19138317-19139159:-	-0.00983617	0.304196	0.413191
ENSG00000100056.11;A5:chr22:19137432-19138215:19137432-19138303:-	0.00983617	0.304196	0.413191
ENSG00000100056.11;A5:chr22:19142894-19144057:19142894-19144124:-	0.0241642	0.304196	0.413191
ENSG00000100056.11;A5:chr22:19142894-19144057:19142894-19144506:-	-0.0353067	0.304196	0.413191
ENSG00000100056.11;A5:chr22:19142894-19144124:19142894-19144506:-	-0.0276992	0.304196	0.413191
ENSG00000100427.15;AF:chr22:50084961-50085139:50085354:50084961-50085355:50085902:-	0.0795274	0.304196	0.413191
ENSG00000100427.15;SE:chr22:50080397-50083084:50083173-50084726:-	-0.0431368	0.304196	0.413191
ENSG00000100504.16;AL:chr14:50857891:50858169-50908271:50905218:50905556-50908271:-	0.0106352	0.304196	0.413191
ENSG00000100504.16;AL:chr14:50857891:50858169-50908271:50905221:50905556-50908271:-	0.0125268	0.304196	0.413191
ENSG00000100504.16;SE:chr14:50935185-50937736:50937837-50944161:-	0.0087782	0.304196	0.413191
ENSG00000110917.7;SE:chr12:120695000-120695095:120695152-120696316:+	-0.00954909	0.304196	0.413191
ENSG00000128602.9;SE:chr7:129208851-129209289:129209397-129210363:+	0.0172287	0.304196	0.413191
ENSG00000128602.9;SE:chr7:129211113-129211383:129211510-129211636:+	-0.000292829	0.304196	0.413191
ENSG00000130396.20;A3:chr6:167952187-167954458:167952187-167954461:+	0.00379717	0.304196	0.413191
ENSG00000139629.15;AF:chr12:51379884-51383461:51383563:51379884-51391355:51391436:-	-0.0226561	0.304196	0.413191
ENSG00000139629.15;AF:chr12:51379884-51383461:51383563:51379884-51391601:51391652:-	-0.0185605	0.304196	0.413191
ENSG00000139629.15;SE:chr12:51359332-51360721:51360838-51364121:-	-0.000291758	0.304196	0.413191
ENSG00000139629.15;SE:chr12:51379884-51382313:51382509-51383461:-	-0.0463569	0.304196	0.413191
ENSG00000142347.16_and_ENSG00000279396.1;A5:chr19:8548317-8550156:8548317-8550160:-	0.0132618	0.304196	0.413191
ENSG00000145882.10;A3:chr5:149364210-149365942:149364210-149366119:+	-0.0245547	0.304196	0.413191
ENSG00000145882.10;SE:chr5:149362843-149362967:149363016-149364036:+	-0.0147086	0.304196	0.413191
ENSG00000146909.7;A5:chr7:156960253-156962151:156960174-156962151:+	0.0140973	0.304196	0.413191
ENSG00000146909.7;SE:chr7:156954298-156958606:156958856-156959851:+	-0.0178052	0.304196	0.413191
ENSG00000147799.11;SE:chr8:144534202-144537721:144537813-144545249:-	-0.00549216	0.304196	0.413191
ENSG00000159069.13;A5:chr9:136941684-136941755:136941684-136942046:-	-0.0328856	0.304196	0.413191
ENSG00000159069.13;A5:chr9:136941684-136941755:136941684-136942100:-	-0.0718206	0.304196	0.413191
ENSG00000159069.13;RI:chr9:136942046:136942466-136942547:136942695:-	-0.0614923	0.304196	0.413191
ENSG00000160111.12_and_ENSG00000263595.2;A3:chr19:16894437-16896176:16894433-16896176:-	0.0142525	0.304196	0.413191
ENSG00000160908.14;AL:chr7:99486519:99486963-99498716:99493240:99494631-99498716:-	-0.0139279	0.304196	0.413191
ENSG00000163629.12;AF:chr4:86594732:86594789-86635252:86595693:86595786-86635252:+	0	0.304196	0.413191
ENSG00000164331.9;A5:chr5:73561288-73562580:73561288-73562593:-	-0.0132223	0.304196	0.413191
ENSG00000164331.9;SE:chr5:73557640-73561130:73561288-73562593:-	-0.0215281	0.304196	0.413191
ENSG00000166289.5;A5:chr19:29665781-29673824:29665505-29673824:+	-0.00437581	0.304196	0.413191
ENSG00000166289.5;A5:chr19:29665795-29673824:29665505-29673824:+	-0.0343726	0.304196	0.413191
ENSG00000166289.5;AF:chr19:29665056:29665505-29673824:29666874:29667180-29673824:+	0.0445928	0.304196	0.413191
ENSG00000167840.13;A3:chr17:5106533-5108926:5106506-5108926:-	0.047609	0.304196	0.413191
ENSG00000167840.13;A3:chr17:5109868-5111076:5109768-5111076:-	0.0164962	0.304196	0.413191
ENSG00000167840.13;A5:chr17:5109052-5109394:5109052-5109711:-	-0.0182452	0.304196	0.413191
ENSG00000167840.13;RI:chr17:5108926:5109052-5109394:5109868:-	-0.0485314	0.304196	0.413191
ENSG00000167840.13;SE:chr17:5106533-5108786:5108807-5108926:-	0.00281088	0.304196	0.413191
ENSG00000167840.13;SE:chr17:5109868-5111076:5111219-5111800:-	0.0178749	0.304196	0.413191
ENSG00000171634.16_and_ENSG00000279573.1_and_ENSG00000279880.1_and_ENSG00000265052.2;AL:chr17:67975958-67981436:67981762:67975958-67982252:67982288:+	-0.00486878	0.304196	0.413191
ENSG00000173264.14;A3:chr11:64285380-64286510:64285380-64286657:+	-0.09088	0.304196	0.413191
ENSG00000173264.14;A3:chr11:64287014-64287721:64287014-64287995:+	0.019131	0.304196	0.413191
ENSG00000173264.14;A3:chr11:64288721-64289037:64288721-64289143:+	0.0170703	0.304196	0.413191
ENSG00000173264.14;AF:chr11:64285057:64285380-64286510:64285859:64286134-64286510:+	-0.0673014	0.304196	0.413191
ENSG00000173535.13;SE:chr8:23103181-23111720:23111825-23114657:+	0.01627	0.304196	0.413191
ENSG00000175182.14;A5:chr3:184337718-184338387:184337371-184338387:+	-0.0416848	0.304196	0.413191
ENSG00000175182.14;AF:chr3:184335926:184336123-184337311:184337177:184337208-184337311:+	0.00201465	0.304196	0.413191
ENSG00000175182.14;AF:chr3:184335937:184336123-184337311:184337177:184337208-184337311:+	0.00189995	0.304196	0.413191
ENSG00000175182.14;SE:chr3:184336123-184337311:184337371-184341724:+	0.0127443	0.304196	0.413191
ENSG00000175182.14;SE:chr3:184337371-184338387:184338529-184341724:+	0.0477288	0.304196	0.413191
ENSG00000175182.14;SE:chr3:184337371-184341724:184341817-184342066:+	-0.0392286	0.304196	0.413191
ENSG00000176473.13_and_ENSG00000258620.1_and_ENSG00000258500.2_and_ENSG00000253075.1;A5:chr14:100376504-100380910:100376495-100380910:+	-0.0103112	0.304196	0.413191
ENSG00000176473.13_and_ENSG00000258620.1_and_ENSG00000258500.2_and_ENSG00000253075.1;SE:chr14:100381746-100468021:100468168-100483994:+	-0.0138485	0.304196	0.413191
ENSG00000183527.11;A5:chr21:39181878-39183064:39181878-39183252:-	-0.0311044	0.304196	0.413191
ENSG00000183527.11;SE:chr21:39178647-39179924:39179986-39180285:-	-0.00707009	0.304196	0.413191
ENSG00000183527.11;SE:chr21:39180436-39181772:39181878-39183252:-	-0.0583546	0.304196	0.413191
ENSG00000196440.11;A3:chrX:101485530-101486023:101485530-101486026:+	-0.00985484	0.304196	0.413191
ENSG00000196440.11;A3:chrX:101487691-101488008:101487691-101488044:+	-0.0155229	0.304196	0.413191
ENSG00000196440.11;A3:chrX:101505355-101509359:101505355-101509364:+	-0.0222637	0.304196	0.413191
ENSG00000196440.11;A5:chrX:101486098-101487193:101486092-101487193:+	-0.0102596	0.304196	0.413191
ENSG00000196440.11;RI:chrX:101531644:101532012-101533084:101533459:+	-0.0115312	0.304196	0.413191
ENSG00000196440.11;SE:chrX:101488099-101488444:101489315-101498145:+	0.018882	0.304196	0.413191
ENSG00000196440.11;SE:chrX:101511055-101524204:101524432-101531644:+	-0.0168927	0.304196	0.413191
ENSG00000198467.13;AL:chr9:35681992:35682163-35684246:35682930:35683241-35684246:-	0.00185689	0.304196	0.413191
ENSG00000235453.8_and_ENSG00000241043.1;AF:chr9:32551144:32551693-32552234:32551773:32551807-32552234:+	-0.0129725	0.304196	0.413191
ENSG00000235453.8_and_ENSG00000241043.1;AL:chr9:32552479-32552801:32552913:32552479-32566391:32567005:+	-0.0260195	0.304196	0.413191
ENSG00000241106.6_and_ENSG00000250264.1_and_ENSG00000204267.13;RI:chr6:32813723:32813833-32814320:32814601:-	0.0612173	0.304362	0.413191
ENSG00000117054.13_and_ENSG00000137955.15_and_ENSG00000206620.1_and_ENSG00000207241.1_and_ENSG00000201487.1;A3:chr1:75787604-75789159:75787604-75789952:+	-0.0132794	0.304465	0.413191
ENSG00000117054.13_and_ENSG00000137955.15_and_ENSG00000206620.1_and_ENSG00000207241.1_and_ENSG00000201487.1;A5:chr1:75790517-75791285:75790057-75791285:+	-0.113055	0.304465	0.413191
ENSG00000117054.13_and_ENSG00000137955.15_and_ENSG00000206620.1_and_ENSG00000207241.1_and_ENSG00000201487.1;AF:chr1:75786201:75786274-75787497:75786699:75786916-75787497:+	0.0139973	0.304465	0.413191
ENSG00000117054.13_and_ENSG00000137955.15_and_ENSG00000206620.1_and_ENSG00000207241.1_and_ENSG00000201487.1;AF:chr1:75786201:75786274-75787497:75786700:75786865-75787497:+	0.0284662	0.304465	0.413191
ENSG00000117054.13_and_ENSG00000137955.15_and_ENSG00000206620.1_and_ENSG00000207241.1_and_ENSG00000201487.1;AF:chr1:75786201:75786274-75787497:75786703:75786965-75787497:+	0.0115118	0.304465	0.413191
ENSG00000117054.13_and_ENSG00000137955.15_and_ENSG00000206620.1_and_ENSG00000207241.1_and_ENSG00000201487.1;AF:chr1:75786228:75786274-75787497:75786699:75786916-75787497:+	0.0559098	0.304465	0.413191
ENSG00000117054.13_and_ENSG00000137955.15_and_ENSG00000206620.1_and_ENSG00000207241.1_and_ENSG00000201487.1;AF:chr1:75786228:75786274-75787497:75786700:75786865-75787497:+	0.103883	0.304465	0.413191
ENSG00000117054.13_and_ENSG00000137955.15_and_ENSG00000206620.1_and_ENSG00000207241.1_and_ENSG00000201487.1;AF:chr1:75786228:75786274-75787497:75786703:75786965-75787497:+	0.0538651	0.304465	0.413191
ENSG00000117054.13_and_ENSG00000137955.15_and_ENSG00000206620.1_and_ENSG00000207241.1_and_ENSG00000201487.1;SE:chr1:75728488-75732644:75732741-75732853:+	-0.0201291	0.304465	0.413191
ENSG00000117054.13_and_ENSG00000137955.15_and_ENSG00000206620.1_and_ENSG00000207241.1_and_ENSG00000201487.1;SE:chr1:75786274-75786700:75786797-75787497:+	-0.024839	0.304465	0.413191
ENSG00000117054.13_and_ENSG00000137955.15_and_ENSG00000206620.1_and_ENSG00000207241.1_and_ENSG00000201487.1;SE:chr1:75787604-75789159:75789356-75789952:+	0.0232114	0.304465	0.413191
ENSG00000117054.13_and_ENSG00000137955.15_and_ENSG00000206620.1_and_ENSG00000207241.1_and_ENSG00000201487.1;SE:chr1:75789356-75789952:75790057-75790152:+	0.0241382	0.304465	0.413191
ENSG00000164116.16;A3:chr4:155667419-155696756:155667419-155696935:+	-0.0220934	0.304496	0.413191
ENSG00000120963.11;AL:chr8:101177878:101178387-101199990:101197052:101199239-101199990:-	0.0707081	0.304503	0.413191
ENSG00000120963.11;SE:chr8:101199239-101199990:101200097-101201607:-	-0.0286217	0.304503	0.413191
ENSG00000120963.11;SE:chr8:101201743-101202333:101202447-101205435:-	0.0443722	0.304503	0.413191
ENSG00000005020.12_and_ENSG00000226059.2;AF:chr7:26854890-26855118:26855151:26854890-26864363:26864743:-	0.122657	0.304695	0.413191
ENSG00000065665.20;SE:chr10:12136170-12142433:12142565-12143117:+	-0.00204729	0.304695	0.413191
ENSG00000101811.13;AF:chrX:100820401:100820474-100821527:100820536:100820648-100821527:+	-0.00862463	0.304695	0.413191
ENSG00000104976.11;AF:chr19:7920387:7920549-7921423:7921015:7921119-7921423:+	0.0111898	0.304695	0.413191
ENSG00000106992.17_and_ENSG00000257524.5_and_ENSG00000263979.1_and_ENSG00000160408.14;AF:chr9:127874649-127874877:127875007:127874649-127877623:127877743:-	0.149786	0.304695	0.413191
ENSG00000109381.19_and_ENSG00000179967.11;AL:chr4:139028112:139028349-139060324:139057220:139059607-139060324:-	-0.0201524	0.304695	0.413191
ENSG00000109381.19_and_ENSG00000179967.11;AL:chr4:139028112:139028349-139060324:139058719:139059607-139060324:-	-0.0676857	0.304695	0.413191
ENSG00000131981.15;SE:chr14:55129300-55137370:55137391-55138045:+	-0.0439094	0.304695	0.413191
ENSG00000140320.11;A3:chr15:40459896-40461912:40459896-40461915:+	-0.0236627	0.304695	0.413191
ENSG00000140320.11;A3:chr15:40464547-40465335:40464547-40465344:+	-0.0121047	0.304695	0.413191
ENSG00000140320.11;AF:chr15:40439721:40439965-40458451:40441212:40441268-40458451:+	0.0493304	0.304695	0.413191
ENSG00000148331.11;SE:chr9:129638659-129639202:129639310-129639402:-	0.0059319	0.304695	0.413191
ENSG00000150867.13_and_ENSG00000279819.1;SE:chr10:22567889-22569013:22569054-22573311:-	0.00993944	0.304695	0.413191
ENSG00000151575.14_and_ENSG00000275417.1_and_ENSG00000261174.2;A5:chr15:56365893-56373441:56365670-56373441:+	0.152782	0.304695	0.413191
ENSG00000153933.9;A3:chr17:56862251-56862612:56862251-56862645:+	0.0180208	0.304695	0.413191
ENSG00000164867.10;SE:chr7:150991300-150993753:150993961-150995203:+	0.0129252	0.304695	0.413191
ENSG00000165424.6;AF:chr10:79432758-79444102:79444219:79432758-79445195:79445627:-	0.0101732	0.304695	0.413191
ENSG00000167291.15_and_ENSG00000262172.1;A3:chr17:79949865-79950411:79949823-79950411:-	0.0128056	0.304695	0.413191
ENSG00000167291.15_and_ENSG00000262172.1;A3:chr17:79950578-79951450:79950575-79951450:-	0.0262238	0.304695	0.413191
ENSG00000167291.15_and_ENSG00000262172.1;SE:chr17:79951597-79951986:79952195-79952657:-	-0.00930324	0.304695	0.413191
ENSG00000172663.8;A3:chr11:67464696-67464803:67464661-67464803:-	-0.0163327	0.304695	0.413191
ENSG00000172663.8;A3:chr11:67465267-67467312:67465100-67467312:-	-0.0180148	0.304695	0.413191
ENSG00000172663.8;A3:chr11:67467590-67468017:67467563-67468017:-	-0.0214897	0.304695	0.413191
ENSG00000172663.8;A3:chr11:67467590-67468028:67467563-67468028:-	0.0319615	0.304695	0.413191
ENSG00000172663.8;A5:chr11:67467563-67468017:67467563-67468028:-	0.0300254	0.304695	0.413191
ENSG00000172663.8;A5:chr11:67467590-67468017:67467590-67468028:-	-0.0119695	0.304695	0.413191
ENSG00000172663.8;MX:chr11:67464696-67464803:67464856-67467312:67464696-67465056:67465100-67467312:-	0.0847306	0.304695	0.413191
ENSG00000172663.8;SE:chr11:67464696-67464803:67464856-67465056:-	0.0106401	0.304695	0.413191
ENSG00000172663.8;SE:chr11:67464856-67465056:67465100-67467312:-	-0.0573426	0.304695	0.413191
ENSG00000172663.8;SE:chr11:67464856-67465056:67465267-67467312:-	-0.0882694	0.304695	0.413191
ENSG00000181751.9;AF:chr5:103258702:103258896-103265908:103259424:103259791-103265908:+	-0.00149913	0.304695	0.413191
ENSG00000188026.12_and_ENSG00000274427.1_and_ENSG00000278112.1;SE:chr12:123472682-123475663:123475750-123484180:-	0.0537215	0.304695	0.413191
ENSG00000198551.9_and_ENSG00000249840.2;A3:chr19:11614887-11616695:11614887-11616706:+	0.00717638	0.304695	0.413191
ENSG00000198551.9_and_ENSG00000249840.2;SE:chr19:11597630-11604210:11604364-11614527:+	0.00059867	0.304695	0.413191
ENSG00000219626.8_and_ENSG00000276087.1_and_ENSG00000186453.12;SE:chr2:24080955-24095141:24095229-24135119:+	0.0188395	0.304695	0.413191
ENSG00000219626.8_and_ENSG00000276087.1_and_ENSG00000186453.12;SE:chr2:24164335-24167627:24167683-24169356:+	-0.0114649	0.304695	0.413191
ENSG00000241990.5_and_ENSG00000197182.14_and_ENSG00000266533.1_and_ENSG00000283990.1_and_ENSG00000284175.1_and_ENSG00000284520.1;A3:chr22:46109353-46109671:46109353-46109764:+	-0.0291928	0.304695	0.413191
ENSG00000241990.5_and_ENSG00000197182.14_and_ENSG00000266533.1_and_ENSG00000283990.1_and_ENSG00000284175.1_and_ENSG00000284520.1;AF:chr22:46053869:46053920-46097926:46085997:46086160-46097926:+	0.0224959	0.304695	0.413191
ENSG00000241990.5_and_ENSG00000197182.14_and_ENSG00000266533.1_and_ENSG00000283990.1_and_ENSG00000284175.1_and_ENSG00000284520.1;AF:chr22:46053869:46053920-46097926:46086003:46086160-46097926:+	-0.0143688	0.304695	0.413191
ENSG00000241990.5_and_ENSG00000197182.14_and_ENSG00000266533.1_and_ENSG00000283990.1_and_ENSG00000284175.1_and_ENSG00000284520.1;SE:chr22:46098558-46103192:46103249-46109267:+	-0.0291928	0.304695	0.413191
ENSG00000089159.16;A3:chr12:120215417-120215560:120215273-120215560:-	0.0188883	0.304945	0.413191
ENSG00000089159.16;AF:chr12:120224377-120226353:120226795:120224377-120249883:120250161:-	0.0348582	0.304945	0.413191
ENSG00000089159.16;AF:chr12:120224377-120226362:120226844:120224377-120249883:120250161:-	0.0271096	0.304945	0.413191
ENSG00000089159.16;AF:chr12:120224377-120226362:120226844:120224377-120265617:120265718:-	-0.0287934	0.304945	0.413191
ENSG00000089159.16;AF:chr12:120224377-120249883:120250161:120224377-120265617:120265718:-	-0.0535012	0.304945	0.413191
ENSG00000089159.16;AF:chr12:120227117-120248716:120248750:120227117-120265617:120265737:-	-0.0555441	0.304945	0.413191
ENSG00000089159.16;RI:chr12:120216273:120216581-120216841:120217116:-	-0.0209638	0.304945	0.413191
ENSG00000089159.16;SE:chr12:120215273-120215560:120215661-120221623:-	0.0763868	0.304945	0.413191
ENSG00000089159.16;SE:chr12:120215661-120215930:120216090-120216273:-	0.0687325	0.304945	0.413191
ENSG00000089159.16;SE:chr12:120215661-120216273:120216581-120221623:-	-0.0420769	0.304945	0.413191
ENSG00000130935.9_and_ENSG00000200394.1;A3:chr17:67743586-67743743:67743586-67743925:+	-0.0355299	0.304945	0.413191
ENSG00000130935.9_and_ENSG00000200394.1;RI:chr17:67737508:67737692-67737847:67737972:+	-0.061388	0.304945	0.413191
ENSG00000130935.9_and_ENSG00000200394.1;RI:chr17:67738122:67738355-67738932:67739010:+	-0.061388	0.304945	0.413191
ENSG00000130935.9_and_ENSG00000200394.1;SE:chr17:67721526-67722580:67722637-67724049:+	-0.0678955	0.304945	0.413191
ENSG00000164111.14;A5:chr4:121677950-121678352:121677950-121678415:-	-0.00590859	0.304945	0.413191
ENSG00000164111.14;SE:chr4:121683477-121684677:121684771-121686288:-	0.0061271	0.304945	0.413191
ENSG00000172239.13;A5:chr5:43555999-43556582:43555999-43556819:-	0.0501121	0.304945	0.413191
ENSG00000172239.13;AF:chr5:43555999-43556582:43557079:43555999-43557701:43557734:-	-0.114161	0.304945	0.413191
ENSG00000172239.13;AF:chr5:43555999-43556819:43557093:43555999-43557701:43557734:-	-0.051182	0.304945	0.413191
ENSG00000172239.13;SE:chr5:43536944-43538924:43539035-43543004:-	-0.0887226	0.304945	0.413191
ENSG00000244623.1_and_ENSG00000146833.15;AL:chr7:99876958:99877051-99903218:99890413:99892746-99903218:-	0.0455259	0.305028	0.413191
ENSG00000244623.1_and_ENSG00000146833.15;AL:chr7:99876958:99877051-99903218:99901166:99902174-99903218:-	0.118531	0.305028	0.413191
ENSG00000244623.1_and_ENSG00000146833.15;AL:chr7:99890413:99892746-99903218:99901166:99902174-99903218:-	-0.0299931	0.305028	0.413191
ENSG00000099940.11;AF:chr22:20859081:20859347-20870337:20859483:20859640-20870337:+	0.0145267	0.305195	0.413191
ENSG00000103253.17;A5:chr16:727679-727965:727614-727965:+	-0.00490758	0.305195	0.413191
ENSG00000103253.17;RI:chr16:728116:728233-728316:728424:+	-0.0424695	0.305195	0.413191
ENSG00000103253.17;RI:chr16:728316:728424-728504:728604:+	-0.0599039	0.305195	0.413191
ENSG00000103253.17;RI:chr16:729009:729088-729288:729715:+	-0.0217565	0.305195	0.413191
ENSG00000103253.17;SE:chr16:727614-727965:728029-728116:+	0.00672603	0.305195	0.413191
ENSG00000114904.12;A3:chr3:52768604-52770654:52768566-52770654:-	-0.00280866	0.305195	0.413191
ENSG00000119927.13;A5:chr10:112182891-112183674:112182891-112183693:-	-0.00381625	0.305195	0.413191
ENSG00000119927.13;AF:chr10:112182891-112183693:112183763:112182891-112214319:112214396:-	-0.0221475	0.305195	0.413191
ENSG00000119927.13;AF:chr10:112182891-112183693:112183763:112182891-112215168:112215377:-	0.0182175	0.305195	0.413191
ENSG00000121350.15;AF:chr12:21437677:21437814-21440368:21437915:21438538-21440368:+	-0.00107001	0.305195	0.413191
ENSG00000124574.14_and_ENSG00000276770.1;A3:chr6:43435907-43436093:43435907-43436138:+	-0.0321108	0.305195	0.413191
ENSG00000124574.14_and_ENSG00000276770.1;A5:chr6:43427757-43427968:43427699-43427968:+	-0.0205752	0.305195	0.413191
ENSG00000124574.14_and_ENSG00000276770.1;RI:chr6:43437934:43438013-43438624:43438795:+	0.0165359	0.305195	0.413191
ENSG00000124574.14_and_ENSG00000276770.1;RI:chr6:43442970:43443159-43443933:43444010:+	0.0107957	0.305195	0.413191
ENSG00000124574.14_and_ENSG00000276770.1;SE:chr6:43428139-43430748:43430866-43432142:+	0.0205752	0.305195	0.413191
ENSG00000125351.11;SE:chrX:119838527-119840594:119840684-119841076:-	-0.0139678	0.305195	0.413191
ENSG00000125351.11;SE:chrX:119838527-119840646:119840684-119841076:-	-0.0256489	0.305195	0.413191
ENSG00000132423.11;SE:chr6:99371587-99375940:99376182-99377386:-	-0.0089711	0.305195	0.413191
ENSG00000132423.11;SE:chr6:99380341-99383008:99383130-99383698:-	0.0371201	0.305195	0.413191
ENSG00000136986.9;AF:chr8:123025050-123025723:123025772:123025050-123030605:123030719:-	-0.0101468	0.305195	0.413191
ENSG00000137601.16;A3:chr4:169602678-169612020:169602662-169612020:-	-0.000125484	0.305195	0.413191
ENSG00000137601.16;SE:chr4:169477497-169478353:169478380-169479403:-	0.0519436	0.305195	0.413191
ENSG00000137601.16;SE:chr4:169508331-169508769:169508852-169537809:-	-0.0402705	0.305195	0.413191
ENSG00000137601.16;SE:chr4:169537911-169555720:169555851-169555932:-	0.0311787	0.305195	0.413191
ENSG00000137601.16;SE:chr4:169556095-169561480:169561554-169561687:-	-0.0746973	0.305195	0.413191
ENSG00000137601.16;SE:chr4:169599197-169602008:169602104-169602514:-	-0.000125484	0.305195	0.413191
ENSG00000140350.15_and_ENSG00000265195.1;AF:chr15:68787919-68817385:68817615:68787919-68820698:68820886:-	-0.0136443	0.305195	0.413191
ENSG00000140563.14_and_ENSG00000258632.2;A3:chr15:94356301-94358482:94356301-94358547:+	-0.028039	0.305195	0.413191
ENSG00000140563.14_and_ENSG00000258632.2;SE:chr15:94314344-94314727:94314864-94315529:+	-0.0040913	0.305195	0.413191
ENSG00000154582.16;AF:chr8:73959818-73970579:73970637:73959818-73972077:73972247:-	-0.180208	0.305195	0.413191
ENSG00000154582.16;AF:chr8:73959818-73970579:73970637:73959818-73972245:73972287:-	-0.273439	0.305195	0.413191
ENSG00000154582.16;SE:chr8:73959818-73964487:73964625-73972077:-	0.137071	0.305195	0.413191
ENSG00000156239.11;RI:chr21:28872191:28872739-28876312:28876491:-	-0.0235476	0.305195	0.413191
ENSG00000156239.11;SE:chr21:28878333-28879870:28879953-28882160:-	-0.00258646	0.305195	0.413191
ENSG00000165029.15;SE:chr9:104889195-104903614:104903771-104927935:-	-0.0161917	0.305195	0.413191
ENSG00000167779.7;A3:chr12:53098051-53100712:53098051-53100718:+	-0.00346873	0.305195	0.413191
ENSG00000167779.7;SE:chr12:53098051-53099267:53099324-53100712:+	0.00396433	0.305195	0.413191
ENSG00000172638.12;AF:chr11:65872361-65872683:65872811:65872361-65873535:65873592:-	-0.103615	0.305195	0.413191
ENSG00000172638.12;AF:chr11:65872361-65872683:65872906:65872361-65873535:65873592:-	-0.0925566	0.305195	0.413191
ENSG00000182224.11_and_ENSG00000280046.1;A3:chr17:7858824-7859382:7858824-7859450:+	0.0171044	0.305195	0.413191
ENSG00000182224.11_and_ENSG00000280046.1;RI:chr17:7858403:7858479-7858606:7858824:+	-0.01641	0.305195	0.413191
ENSG00000182566.13;A3:chr19:7731335-7731661:7731319-7731661:-	-0.00321929	0.305195	0.413191
ENSG00000182566.13;A5:chr19:7731771-7732048:7731771-7732089:-	0.00321929	0.305195	0.413191
ENSG00000197162.9;A5:chr16:30583443-30585122:30583443-30585167:-	0.0106623	0.305195	0.413191
ENSG00000197162.9;A5:chr16:30585250-30585376:30585250-30585407:-	0.0526154	0.305195	0.413191
ENSG00000225828.1;A3:chr1:32361564-32361730:32361535-32361730:-	-0.018996	0.305195	0.413191
ENSG00000273184.1_and_ENSG00000135245.9_and_ENSG00000240758.2_and_ENSG00000272601.1_and_ENSG00000165055.15;A5:chr7:128477173-128479158:128476875-128479158:+	0.01149	0.305195	0.413191
ENSG00000273184.1_and_ENSG00000135245.9_and_ENSG00000240758.2_and_ENSG00000272601.1_and_ENSG00000165055.15;RI:chr7:128476729:128476875-128477082:128477173:+	0.0222639	0.305195	0.413191
ENSG00000273184.1_and_ENSG00000135245.9_and_ENSG00000240758.2_and_ENSG00000272601.1_and_ENSG00000165055.15;SE:chr7:128476875-128477082:128477173-128479158:+	-0.0126832	0.305195	0.413191
ENSG00000273184.1_and_ENSG00000135245.9_and_ENSG00000240758.2_and_ENSG00000272601.1_and_ENSG00000165055.15;SE:chr7:128477173-128477949:128477992-128479158:+	-0.015381	0.305195	0.413191
ENSG00000178057.14;A5:chr3:49022221-49022346:49021784-49022346:+	-0.0573638	0.305295	0.413191
ENSG00000178057.14;AF:chr3:49020459:49020570-49022346:49021011:49022221-49022346:+	0.0231186	0.305295	0.413191
ENSG00000178057.14;AF:chr3:49020459:49020570-49022346:49021605:49021784-49022346:+	-0.0222708	0.305295	0.413191
ENSG00000178057.14;AF:chr3:49020459:49020570-49022346:49022121:49022221-49022346:+	0.0325733	0.305295	0.413191
ENSG00000178057.14;AF:chr3:49021605:49021784-49022346:49022121:49022221-49022346:+	0.12773	0.305295	0.413191
ENSG00000110077.14;AF:chr11:60181741-60182318:60182558:60181741-60183136:60183223:-	-0.10384	0.30532	0.413191
ENSG00000110077.14;AF:chr11:60181741-60182978:60183083:60181741-60183136:60183223:-	-0.0573482	0.30532	0.413191
ENSG00000172262.11;A5:chr5:43161613-43161709:43161606-43161709:+	0.031878	0.305495	0.413191
ENSG00000172262.11;AF:chr5:43065176:43065233-43067970:43067581:43067786-43067970:+	0.016654	0.305495	0.413191
ENSG00000172262.11;AF:chr5:43120918:43121123-43122039:43121540:43121568-43122039:+	-0.146707	0.305495	0.413191
ENSG00000172262.11;AF:chr5:43120918:43121123-43122039:43121596:43121828-43122039:+	0.184997	0.305495	0.413191
ENSG00000172262.11;AF:chr5:43121508:43121528-43122039:43121596:43121828-43122039:+	0.194416	0.305495	0.413191
ENSG00000172262.11;AF:chr5:43121540:43121568-43122039:43121596:43121828-43122039:+	0.28049	0.305495	0.413191
ENSG00000172262.11;AL:chr5:43068217-43079900:43080343:43068217-43093023:43093558:+	0.016654	0.305495	0.413191
ENSG00000172262.11;RI:chr5:43161249:43161606-43161709:43161931:+	0.0197507	0.305495	0.413191
ENSG00000172262.11;RI:chr5:43161249:43161613-43161709:43161931:+	-0.0274587	0.305495	0.413191
ENSG00000172262.11;SE:chr5:43123310-43139165:43139309-43161249:+	0.0290299	0.305495	0.413191
ENSG00000075303.12;A3:chr7:87856389-87858631:87856351-87858631:-	0.229037	0.305694	0.413191
ENSG00000075303.12;SE:chr7:87836361-87836730:87836810-87841633:-	-0.00463165	0.305694	0.413191
ENSG00000075303.12;SE:chr7:87841714-87841932:87842041-87843754:-	-0.00888648	0.305694	0.413191
ENSG00000075303.12;SE:chr7:87841714-87843754:87843863-87846949:-	-0.10148	0.305694	0.413191
ENSG00000075303.12;SE:chr7:87858751-87860072:87860169-87860572:-	0.0522998	0.305694	0.413191
ENSG00000089022.13_and_ENSG00000229186.4;A5:chr12:111889006-111890040:111889000-111890040:+	0.0303843	0.305694	0.413191
ENSG00000089022.13_and_ENSG00000229186.4;SE:chr12:111867669-111868753:111868861-111870271:+	-0.0349993	0.305694	0.413191
ENSG00000089022.13_and_ENSG00000229186.4;SE:chr12:111880527-111882790:111882853-111883581:+	-0.00998249	0.305694	0.413191
ENSG00000095209.11_and_ENSG00000232486.1;SE:chr9:105748190-105749076:105749111-105773865:+	0.198709	0.305694	0.413191
ENSG00000111361.12;SE:chr12:123622761-123624787:123624862-123626425:-	-0.0513926	0.305694	0.413191
ENSG00000111445.13;A3:chr12:118016892-118017690:118016892-118017995:+	-0.0194802	0.305694	0.413191
ENSG00000111445.13;A5:chr12:118018053-118019072:118017815-118019072:+	-0.0433481	0.305694	0.413191
ENSG00000111445.13;AF:chr12:118013588:118013672-118019072:118016710:118016892-118019072:+	0.0349222	0.305694	0.413191
ENSG00000111445.13;RI:chr12:118017690:118017815-118017995:118018053:+	-0.0497816	0.305694	0.413191
ENSG00000111445.13;RI:chr12:118017690:118017852-118017995:118018053:+	0.00822019	0.305694	0.413191
ENSG00000111445.13;SE:chr12:118016892-118017690:118017815-118019072:+	0.0103388	0.305694	0.413191
ENSG00000111445.13;SE:chr12:118016892-118017690:118018053-118019072:+	-0.108511	0.305694	0.413191
ENSG00000111445.13;SE:chr12:118016892-118017995:118018053-118019072:+	0.00381753	0.305694	0.413191
ENSG00000111452.12_and_ENSG00000279976.1_and_ENSG00000280200.1_and_ENSG00000256204.1;A3:chr12:131137014-131137644:131137014-131138137:+	0.00539393	0.305694	0.413191
ENSG00000111452.12_and_ENSG00000279976.1_and_ENSG00000280200.1_and_ENSG00000256204.1;RI:chr12:130966463:130966546-130971458:130971580:+	0.0110534	0.305694	0.413191
ENSG00000111452.12_and_ENSG00000279976.1_and_ENSG00000280200.1_and_ENSG00000256204.1;SE:chr12:130966546-130968977:130969072-130971458:+	-0.131499	0.305694	0.413191
ENSG00000111452.12_and_ENSG00000279976.1_and_ENSG00000280200.1_and_ENSG00000256204.1;SE:chr12:130971580-130981884:130982063-130987095:+	0.0183928	0.305694	0.413191
ENSG00000112992.16;SE:chr5:43677806-43700119:43700237-43702621:+	-0.0506815	0.305694	0.413191
ENSG00000115421.12;A5:chr2:60756495-60760134:60756349-60760134:+	-0.0202553	0.305694	0.413191
ENSG00000115421.12;RI:chr2:60793971:60794191-60794964:60795020:+	-0.0126865	0.305694	0.413191
ENSG00000115421.12;SE:chr2:60770511-60771519:60771630-60775034:+	0.0532644	0.305694	0.413191
ENSG00000115421.12;SE:chr2:60779775-60780707:60780779-60781885:+	-0.0320465	0.305694	0.413191
ENSG00000115421.12;SE:chr2:60787066-60787511:60787620-60791761:+	0.03344	0.305694	0.413191
ENSG00000115421.12;SE:chr2:60794191-60794710:60794775-60794964:+	0.0522885	0.305694	0.413191
ENSG00000115421.12;SE:chr2:60795020-60795290:60795336-60797062:+	-0.03344	0.305694	0.413191
ENSG00000121274.12;A5:chr16:50223400-50224657:50223387-50224657:+	0.0149719	0.305694	0.413191
ENSG00000134480.13;AF:chr5:87401772-87404844:87404950:87401772-87407976:87408180:-	0.199633	0.305694	0.413191
ENSG00000134480.13;AL:chr5:87392707:87392904-87395044:87394274:87394484-87395044:-	0.138665	0.305694	0.413191
ENSG00000134480.13;AL:chr5:87392707:87392904-87395044:87394326:87394484-87395044:-	0.106173	0.305694	0.413191
ENSG00000134480.13;SE:chr5:87392904-87394405:87394484-87395044:-	-0.199633	0.305694	0.413191
ENSG00000134480.13;SE:chr5:87408186-87409088:87409129-87409290:-	-0.0373778	0.305694	0.413191
ENSG00000135931.17_and_ENSG00000237039.1_and_ENSG00000263641.1;AF:chr2:231198546:231198698-231206198:231198753:231198941-231206198:+	0.0130597	0.305694	0.413191
ENSG00000138030.12;MX:chr2:27092448-27094477:27094611-27096729:27092448-27094800:27094934-27096729:+	0.00603472	0.305694	0.413191
ENSG00000138030.12;SE:chr2:27087351-27087944:27088022-27092332:+	0.113654	0.305694	0.413191
ENSG00000138030.12;SE:chr2:27094611-27094800:27094934-27096729:+	0.0512126	0.305694	0.413191
ENSG00000146067.15;SE:chr5:177531521-177531953:177532200-177532443:-	0.117106	0.305694	0.413191
ENSG00000149658.17;SE:chr20:63196734-63202287:63203807-63213864:-	0.00968138	0.305694	0.413191
ENSG00000153832.11_and_ENSG00000231534.1_and_ENSG00000206725.1;A3:chr2:229976349-229996751:229976349-229996811:+	-0.0460425	0.305694	0.413191
ENSG00000153832.11_and_ENSG00000231534.1_and_ENSG00000206725.1;SE:chr2:229922609-229932771:229932886-229976241:+	0.0769006	0.305694	0.413191
ENSG00000156127.6;A5:chr14:75522745-75525084:75522540-75525084:+	-0.0139392	0.305694	0.413191
ENSG00000156675.15;A5:chr8:37877551-37899071:37877551-37899304:-	-0.0117783	0.305694	0.413191
ENSG00000156675.15;SE:chr8:37870528-37871278:37873179-37874515:-	-0.0436296	0.305694	0.413191
ENSG00000160191.17;SE:chr21:42653883-42686192:42686262-42687917:+	-0.0506382	0.305694	0.413191
ENSG00000160191.17;SE:chr21:42687994-42697415:42697490-42698968:+	-0.0139545	0.305694	0.413191
ENSG00000160191.17;SE:chr21:42699011-42731770:42731949-42732070:+	-0.0932051	0.305694	0.413191
ENSG00000160191.17;SE:chr21:42733426-42743776:42743860-42751116:+	-0.0178584	0.305694	0.413191
ENSG00000162551.13;SE:chr1:21509517-21553978:21554142-21560626:+	-0.0901987	0.305694	0.413191
ENSG00000162551.13;SE:chr1:21560745-21561097:21561212-21563110:+	-0.0429432	0.305694	0.413191
ENSG00000165868.13_and_ENSG00000225302.2;AF:chr10:116707285-116708041:116708246:116707285-116742430:116742574:-	-0.00135059	0.305694	0.413191
ENSG00000168802.12;A3:chr16:69120649-69121053:69120208-69121053:-	0.010131	0.305694	0.413191
ENSG00000171988.18_and_ENSG00000221063.3;SE:chr10:63197563-63198513:63198727-63206595:-	0.00966345	0.305694	0.413191
ENSG00000175544.13;A3:chr11:67455789-67456106:67455789-67456188:+	0.14677	0.305694	0.413191
ENSG00000175544.13;A5:chr11:67456442-67457573:67456417-67457573:+	-0.0641735	0.305694	0.413191
ENSG00000182400.14;A5:chr14:39159550-39170015:39159550-39170018:-	-0.00888455	0.305694	0.413191
ENSG00000182400.14;RI:chr14:39158285:39158402-39159450:39159550:-	-0.0920867	0.305694	0.413191
ENSG00000182400.14;RI:chr14:39158285:39158402-39159483:39159550:-	-0.0222218	0.305694	0.413191
ENSG00000182809.10;AF:chr14:105474823:105474905-105478266:105475859:105476742-105478266:+	0.0126564	0.305694	0.413191
ENSG00000182809.10;AF:chr14:105474837:105474905-105478266:105475859:105476742-105478266:+	0.013949	0.305694	0.413191
ENSG00000188283.11;A5:chr19:37235758-37235979:37235675-37235979:+	0.0172446	0.305694	0.413191
ENSG00000188283.11;AF:chr19:37226464:37226676-37230409:37227550:37227743-37230409:+	-0.0762982	0.305694	0.413191
ENSG00000188283.11;RI:chr19:37235549:37235675-37235979:37236074:+	0.0718989	0.305694	0.413191
ENSG00000188283.11;SE:chr19:37218274-37219599:37219749-37224818:+	0.0107037	0.305694	0.413191
ENSG00000188283.11;SE:chr19:37219749-37224818:37224939-37230409:+	0.0966982	0.305694	0.413191
ENSG00000188295.14;A5:chr1:247101791-247101987:247101791-247101991:-	0.00483674	0.305694	0.413191
ENSG00000188295.14;A5:chr1:247102113-247103939:247102113-247104197:-	0.0247302	0.305694	0.413191
ENSG00000188295.14;SE:chr1:247101319-247101731:247101791-247101987:-	-0.0218009	0.305694	0.413191
ENSG00000197951.8_and_ENSG00000268036.1;AL:chr19:56601591-56609965:56610543:56601591-56621268:56626481:+	-0.0156001	0.305694	0.413191
ENSG00000197951.8_and_ENSG00000268036.1;SE:chr19:56601591-56613812:56613938-56621268:+	0.120198	0.305694	0.413191
ENSG00000204231.10;A3:chr6:33195466-33195570:33195454-33195570:-	0.0361195	0.305694	0.413191
ENSG00000204231.10;SE:chr6:33198464-33199169:33199416-33200242:-	0.00926292	0.305694	0.413191
ENSG00000211455.7;SE:chr12:27302188-27308339:27308461-27309114:+	-0.114223	0.305694	0.413191
ENSG00000214022.11_and_ENSG00000284041.1_and_ENSG00000284048.1_and_ENSG00000196456.11;A3:chr7:150369868-150371228:150369868-150371231:+	-0.012299	0.305694	0.413191
ENSG00000214022.11_and_ENSG00000284041.1_and_ENSG00000284048.1_and_ENSG00000196456.11;AF:chr7:150368229:150368318-150369671:150368810:150368941-150369671:+	0.0192796	0.305694	0.413191
ENSG00000214022.11_and_ENSG00000284041.1_and_ENSG00000284048.1_and_ENSG00000196456.11;AF:chr7:150368272:150368318-150369671:150368810:150368941-150369671:+	0.0385857	0.305694	0.413191
ENSG00000214022.11_and_ENSG00000284041.1_and_ENSG00000284048.1_and_ENSG00000196456.11;AF:chr7:150368790:150368941-150388422:150379335:150379392-150388422:+	-0.00302724	0.305694	0.413191
ENSG00000214022.11_and_ENSG00000284041.1_and_ENSG00000284048.1_and_ENSG00000196456.11;AF:chr7:150379335:150379392-150388422:150382696:150382823-150388422:+	-0.0364915	0.305694	0.413191
ENSG00000214022.11_and_ENSG00000284041.1_and_ENSG00000284048.1_and_ENSG00000196456.11;AL:chr7:150368941-150369671:150370602:150368941-150371228:150372099:+	0	0.305694	0.413191
ENSG00000214022.11_and_ENSG00000284041.1_and_ENSG00000284048.1_and_ENSG00000196456.11;SE:chr7:150369868-150370714:150370884-150371228:+	0.0543506	0.305694	0.413191
ENSG00000278540.4_and_ENSG00000274308.1_and_ENSG00000275029.1;SE:chr17:37162050-37179260:37179406-37181201:-	-0.0772291	0.305694	0.413191
ENSG00000100644.16_and_ENSG00000258964.1_and_ENSG00000023608.4;AF:chr14:61695777:61695839-61720382:61698895:61698946-61720382:+	-0.0319524	0.305944	0.413191
ENSG00000182093.14;AF:chr21:39380244:39380486-39390698:39387765:39387855-39390698:+	0.100763	0.305944	0.413191
ENSG00000237441.9;AF:chr6:33297115-33297931:33297986:33297115-33298455:33298810:-	0.026739	0.30604	0.413191
ENSG00000237441.9;AF:chr6:33297115-33298455:33298521:33297115-33298870:33298930:-	-0.0146194	0.30604	0.413191
ENSG00000237441.9;AF:chr6:33297115-33298455:33298810:33297115-33298870:33298930:-	0.02532	0.30604	0.413191
ENSG00000237441.9;SE:chr6:33297115-33297214:33297343-33297931:-	0.0225107	0.30604	0.413191
ENSG00000071894.16_and_ENSG00000284310.1_and_ENSG00000284139.1_and_ENSG00000283770.1;A5:chr8:144394160-144394234:144394160-144394348:-	-0.0112483	0.306194	0.413191
ENSG00000083812.11_and_ENSG00000083838.15;A5:chr19:58476504-58477179:58476196-58477179:+	0.0267489	0.306194	0.413191
ENSG00000083812.11_and_ENSG00000083838.15;AF:chr19:58474017:58476196-58477179:58476450:58476504-58477179:+	-0.0259198	0.306194	0.413191
ENSG00000083812.11_and_ENSG00000083838.15;SE:chr19:58476196-58476440:58476504-58477179:+	0.00689123	0.306194	0.413191
ENSG00000094963.13;SE:chr1:171185359-171185708:171185845-171193335:+	-0.0373292	0.306194	0.413191
ENSG00000094963.13;SE:chr1:171185845-171188914:171188968-171193335:+	0.00503368	0.306194	0.413191
ENSG00000094963.13;SE:chr1:171193523-171196649:171196811-171199346:+	-0.009304	0.306194	0.413191
ENSG00000094963.13;SE:chr1:171196811-171199346:171199488-171203865:+	-0.0292638	0.306194	0.413191
ENSG00000099330.8;A3:chr19:17226869-17226975:17226869-17226994:+	-0.01901	0.306194	0.413191
ENSG00000099330.8;A3:chr19:17228309-17228381:17228309-17228803:+	-0.0141704	0.306194	0.413191
ENSG00000099330.8;A3:chr19:17228309-17228431:17228309-17228803:+	0.0107925	0.306194	0.413191
ENSG00000099330.8;A3:chr19:17228309-17228803:17228309-17229009:+	-0.0236248	0.306194	0.413191
ENSG00000099330.8;A5:chr19:17226353-17226693:17226316-17226693:+	0.0124943	0.306194	0.413191
ENSG00000099330.8;AL:chr19:17228309-17228411:17228705:17228309-17228803:17229202:+	0.0163029	0.306194	0.413191
ENSG00000099330.8;RI:chr19:17226693:17226869-17226975:17227199:+	-0.00904743	0.306194	0.413191
ENSG00000099330.8;RI:chr19:17226693:17226869-17226994:17227199:+	-0.0543166	0.306194	0.413191
ENSG00000099330.8;SE:chr19:17227199-17227840:17228005-17228256:+	0.0211383	0.306194	0.413191
ENSG00000102871.15;A3:chr16:67156199-67156510:67155654-67156510:-	-0.0145228	0.306194	0.413191
ENSG00000105879.11;AF:chr7:107743697:107744176-107748880:107744437:107744837-107748880:+	0.00668734	0.306194	0.413191
ENSG00000105879.11;SE:chr7:107749047-107752545:107752617-107753411:+	0.012542	0.306194	0.413191
ENSG00000116199.11;AF:chr1:179025804:179025858-179043715:179025896:179026098-179043715:+	-0.0130982	0.306194	0.413191
ENSG00000121210.15;A3:chr4:153583672-153584835:153583672-153584838:+	0.0344278	0.306194	0.413191
ENSG00000121210.15;SE:chr4:153467281-153473845:153473888-153550073:+	0.00362377	0.306194	0.413191
ENSG00000121210.15;SE:chr4:153632838-153633236:153633359-153634192:+	0.0101668	0.306194	0.413191
ENSG00000126804.13;A3:chr14:64504091-64504777:64504091-64504782:+	-0.02791	0.306194	0.413191
ENSG00000126804.13;AF:chr14:64503725:64503822-64521487:64504574:64504946-64521487:+	0.00288064	0.306194	0.413191
ENSG00000126804.13;AF:chr14:64503951:64504050-64521487:64504574:64504946-64521487:+	-0.00140066	0.306194	0.413191
ENSG00000126804.13;SE:chr14:64504946-64511249:64511384-64521487:+	0.0332046	0.306194	0.413191
ENSG00000126804.13;SE:chr14:64511384-64516600:64516751-64521487:+	0.0247604	0.306194	0.413191
ENSG00000132341.11;A3:chr12:130873128-130874546:130873128-130874551:+	-0.00331281	0.306194	0.413191
ENSG00000137760.14;A3:chr11:107553978-107556766:107553973-107556766:-	0.0166026	0.306194	0.413191
ENSG00000137760.14;A5:chr11:107560899-107565601:107560899-107565630:-	-0.00294816	0.306194	0.413191
ENSG00000137760.14;SE:chr11:107532406-107549753:107549823-107551808:-	-0.0230012	0.306194	0.413191
ENSG00000142765.17;A3:chr1:27348012-27349080:27348012-27349116:+	-0.0301156	0.306194	0.413191
ENSG00000142765.17;RI:chr1:27349398:27349498-27349652:27349765:+	-0.0413034	0.306194	0.413191
ENSG00000142765.17;RI:chr1:27349972:27350132-27350389:27350485:+	-0.0116283	0.306194	0.413191
ENSG00000142765.17;SE:chr1:27350485-27350794:27350952-27351258:+	-0.0240045	0.306194	0.413191
ENSG00000148481.13;SE:chr10:15837318-15837542:15837633-15838228:-	-0.0227457	0.306194	0.413191
ENSG00000148481.13;SE:chr10:15837318-15838228:15838279-15841426:-	-0.0167439	0.306194	0.413191
ENSG00000151093.7;AF:chr3:25783073:25783280-25790990:25790080:25790147-25790990:+	-0.0100563	0.306194	0.413191
ENSG00000151093.7;AF:chr3:25790080:25790147-25790990:25790480:25790816-25790990:+	0.0615002	0.306194	0.413191
ENSG00000151093.7;AF:chr3:25790080:25790147-25790990:25790786:25790816-25790990:+	-0.00515275	0.306194	0.413191
ENSG00000151093.7;RI:chr3:25790990:25791315-25791770:25791997:+	-0.0339363	0.306194	0.413191
ENSG00000151093.7;RI:chr3:25790990:25791696-25791946:25791997:+	0.0167367	0.306194	0.413191
ENSG00000160404.17;SE:chr9:127732278-127732564:127732691-127733385:-	0.0252102	0.306194	0.413191
ENSG00000160404.17;SE:chr9:127733560-127734299:127734564-127735120:-	-0.0167949	0.306194	0.413191
ENSG00000164114.18;A3:chr4:155360415-155362048:155360343-155362048:-	-0.0161697	0.306194	0.413191
ENSG00000164114.18;A3:chr4:155368812-155373136:155368809-155373136:-	-0.0869978	0.306194	0.413191
ENSG00000164114.18;A5:chr4:155375914-155376376:155375914-155376771:-	0.0119872	0.306194	0.413191
ENSG00000164114.18;AL:chr4:155342658:155347905-155352596:155349671:155350239-155352596:-	0.0018619	0.306194	0.413191
ENSG00000164114.18;SE:chr4:155355160-155355716:155355884-155357449:-	0.00212441	0.306194	0.413191
ENSG00000164114.18;SE:chr4:155375021-155375776:155375914-155376771:-	-0.0186317	0.306194	0.413191
ENSG00000174165.7;AL:chr11:66535898:66539824-66543704:66542484:66542828-66543704:-	-0.016574	0.306194	0.413191
ENSG00000174165.7;SE:chr11:66521466-66524155:66524276-66526936:-	0.00465793	0.306194	0.413191
ENSG00000174165.7;SE:chr11:66527006-66529312:66529488-66543704:-	-0.00465793	0.306194	0.413191
ENSG00000176261.15;A3:chr1:32634110-32634768:32634072-32634768:-	0.024647	0.306194	0.413191
ENSG00000176261.15;A5:chr1:32634072-32634702:32634072-32634768:-	0.0202725	0.306194	0.413191
ENSG00000176261.15;A5:chr1:32634110-32650402:32634110-32650433:-	-0.0243198	0.306194	0.413191
ENSG00000176261.15;A5:chr1:32634792-32650429:32634792-32650433:-	-0.011513	0.306194	0.413191
ENSG00000176261.15;MX:chr1:32627544-32631827:32631879-32633645:32627544-32633262:32633354-32633645:-	-0.0539878	0.306194	0.413191
ENSG00000176261.15;SE:chr1:32627544-32631827:32631879-32633645:-	-0.0277847	0.306194	0.413191
ENSG00000176261.15;SE:chr1:32627544-32633262:32633354-32633645:-	0.0430178	0.306194	0.413191
ENSG00000176261.15;SE:chr1:32631879-32632208:32632345-32633645:-	0.0318	0.306194	0.413191
ENSG00000176261.15;SE:chr1:32634110-32634768:32634792-32650433:-	0.0737402	0.306194	0.413191
ENSG00000178226.10;A3:chr16:31148712-31149073:31148675-31149073:-	-0.0313097	0.306194	0.413191
ENSG00000178226.10;A3:chr16:31149342-31149463:31149235-31149463:-	0.00915707	0.306194	0.413191
ENSG00000178226.10;A5:chr16:31140415-31140492:31140415-31140679:-	-0.0626927	0.306194	0.413191
ENSG00000178226.10;A5:chr16:31141960-31142481:31141960-31142496:-	0.011999	0.306194	0.413191
ENSG00000183530.13;A5:chr22:31738911-31749993:31738911-31750072:-	-0.00281983	0.306194	0.413191
ENSG00000183530.13;AL:chr22:31676256:31677018-31688156:31681347:31685803-31688156:-	0.00280131	0.306194	0.413191
ENSG00000183530.13;SE:chr22:31688227-31701656:31701762-31703550:-	-0.0110487	0.306194	0.413191
ENSG00000183530.13;SE:chr22:31725610-31738387:31738911-31749993:-	-0.00311685	0.306194	0.413191
ENSG00000185070.10;A5:chr14:85530556-85621139:85530534-85621139:+	0.00339922	0.306194	0.413191
ENSG00000196664.4;AL:chrX:12867581-12877444:12877639:12867581-12885512:12890380:+	0.00576965	0.306194	0.413191
ENSG00000197050.10_and_ENSG00000267672.1;AF:chr19:37007859:37008082-37080345:37078480:37078570-37080345:+	-0.0230849	0.306194	0.413191
ENSG00000197050.10_and_ENSG00000267672.1;SE:chr19:37078570-37080345:37080388-37089039:+	-0.0222386	0.306194	0.413191
ENSG00000197050.10_and_ENSG00000267672.1;SE:chr19:37091121-37111600:37111711-37127128:+	0.0173074	0.306194	0.413191
ENSG00000205643.10;A5:chr22:46245238-46247110:46245238-46247125:-	0.038756	0.306194	0.413191
ENSG00000205643.10;AF:chr22:46247221-46248172:46248285:46247221-46250256:46250311:-	-0.00267669	0.306194	0.413191
ENSG00000205643.10;SE:chr22:46245238-46246673:46246795-46247110:-	-0.0302855	0.306194	0.413191
ENSG00000205643.10;SE:chr22:46247221-46248172:46248284-46250256:-	0.0477389	0.306194	0.413191
ENSG00000254531.1;A5:chr4:101348009-101348324:101347835-101348324:+	0.0124374	0.306194	0.413191
ENSG00000265479.6_and_ENSG00000283398.1_and_ENSG00000236280.1_and_ENSG00000186704.9_and_ENSG00000242435.1_and_ENSG00000241350.1_and_ENSG00000201885.1_and_ENSG00000233448.2_and_ENSG00000201959.1_and_ENSG00000259628.1_and_ENSG00000135205.14;A5:chr7:77286926-77287440:77286855-77287440:+	-0.00170658	0.306194	0.413191
ENSG00000265479.6_and_ENSG00000283398.1_and_ENSG00000236280.1_and_ENSG00000186704.9_and_ENSG00000242435.1_and_ENSG00000241350.1_and_ENSG00000201885.1_and_ENSG00000233448.2_and_ENSG00000201959.1_and_ENSG00000259628.1_and_ENSG00000135205.14;SE:chr7:77262307-77273694:77273789-77274482:+	-0.010522	0.306194	0.413191
ENSG00000151718.15;A5:chr4:183261532-183264978:183261385-183264978:+	-0.059896	0.306444	0.413191
ENSG00000165525.17_and_ENSG00000277634.1;A3:chr14:49828807-49829054:49828787-49829054:-	0.0382465	0.306551	0.413191
