## Supplementary material for "Differential expression analyses on aortic tissue reveal novel genes and pathways associated with abdominal aortic aneurysm onset and progression": Table S7 (part 2 of 3)

### Sheet: S7 (continued)
SUPPLEMENTARY TABLE S7: Results of the alternative splicing study between AAA and controls
ENSG00000165525.17_and_ENSG00000277634.1;MX:chr14:49838206-49840718:49840866-49851563:49838206-49846140:49846265-49851563:-	0.0427439	0.306551	0.413191
ENSG00000165525.17_and_ENSG00000277634.1;SE:chr14:49795944-49796233:49796328-49799475:-	-0.0338283	0.306551	0.413191
ENSG00000165525.17_and_ENSG00000277634.1;SE:chr14:49806133-49813988:49814050-49814754:-	-0.0511796	0.306551	0.413191
ENSG00000165525.17_and_ENSG00000277634.1;SE:chr14:49832277-49833423:49833496-49834363:-	0.025261	0.306551	0.413191
ENSG00000165525.17_and_ENSG00000277634.1;SE:chr14:49838206-49840718:49840866-49846140:-	0.0269102	0.306551	0.413191
ENSG00000165525.17_and_ENSG00000277634.1;SE:chr14:49840866-49846140:49846265-49851563:-	-0.151897	0.306551	0.413191
ENSG00000173559.12_and_ENSG00000274845.1;A3:chr2:191682595-191683290:191682595-191683729:+	-0.026458	0.306593	0.413191
ENSG00000173559.12_and_ENSG00000274845.1;A5:chr2:191678705-191678990:191678241-191678990:+	0.0430636	0.306593	0.413191
ENSG00000173559.12_and_ENSG00000274845.1;AF:chr2:191678136:191678241-191678990:191678532:191678705-191678990:+	0.0761571	0.306593	0.413191
ENSG00000173559.12_and_ENSG00000274845.1;AL:chr2:191684296-191684877:191685076:191684296-191685599:191686157:+	-0.0251224	0.306593	0.413191
ENSG00000173559.12_and_ENSG00000274845.1;AL:chr2:191684296-191684877:191685076:191684296-191685599:191686939:+	-0.131644	0.306593	0.413191
ENSG00000173559.12_and_ENSG00000274845.1;AL:chr2:191684296-191684877:191685076:191684296-191685599:191696659:+	0.0525472	0.306593	0.413191
ENSG00000173559.12_and_ENSG00000274845.1;SE:chr2:191682017-191682492:191682595-191683729:+	0.0576275	0.306593	0.413191
ENSG00000082269.16_and_ENSG00000238386.1;RI:chr6:70524931:70525191-70525864:70526698:+	-0.0661482	0.306693	0.413191
ENSG00000099840.13;RI:chr19:2097252:2097332-2097424:2097495:+	-0.0143605	0.306693	0.413191
ENSG00000099840.13;RI:chr19:2097929:2097955-2098052:2098127:+	-0.0217264	0.306693	0.413191
ENSG00000099840.13;RI:chr19:2098052:2098127-2098287:2098334:+	-0.115606	0.306693	0.413191
ENSG00000099840.13;SE:chr19:2097495-2097585:2097812-2097929:+	-0.00891734	0.306693	0.413191
ENSG00000099840.13;SE:chr19:2097495-2097929:2097955-2098052:+	-0.00266097	0.306693	0.413191
ENSG00000099840.13;SE:chr19:2097955-2098052:2098127-2098287:+	0.0127673	0.306693	0.413191
ENSG00000108443.13_and_ENSG00000241913.1_and_ENSG00000267318.1_and_ENSG00000267302.5;AF:chr17:59893164:59893325-59910562:59906988:59907404-59910562:+	-0.00248007	0.306693	0.413191
ENSG00000116212.14;MX:chr1:53946549-53947788:53947821-53951986:53946549-53947862:53947981-53951986:+	0.0384241	0.306693	0.413191
ENSG00000116212.14;SE:chr1:53946549-53947788:53947821-53951986:+	0.00810909	0.306693	0.413191
ENSG00000116212.14;SE:chr1:53946549-53947862:53947981-53951986:+	-0.0119677	0.306693	0.413191
ENSG00000121289.17;A3:chr19:32971655-32971836:32971649-32971836:-	-0.0810187	0.306693	0.413191
ENSG00000121289.17;AL:chr19:32966011:32966466-32971836:32968909:32971655-32971836:-	-0.00344206	0.306693	0.413191
ENSG00000121289.17;SE:chr19:32918339-32923439:32923542-32926190:-	-0.0200494	0.306693	0.413191
ENSG00000121289.17;SE:chr19:32933669-32937013:32937120-32937631:-	0.0334984	0.306693	0.413191
ENSG00000124333.15;A5:chrX:155889612-155895623:155889608-155895623:+	-0.00924161	0.306693	0.413191
ENSG00000124333.15;A5:chrX:155889633-155895623:155889612-155895623:+	0.0230596	0.306693	0.413191
ENSG00000124333.15;SE:chrX:155889612-155895623:155895680-155898112:+	-0.0847097	0.306693	0.413191
ENSG00000124333.15;SE:chrX:155900587-155919813:155919880-155939701:+	0.0137198	0.306693	0.413191
ENSG00000126226.21;AF:chr13:113200516-113208024:113208106:113200516-113208599:113208711:-	0.0110243	0.306693	0.413191
ENSG00000129911.8;AF:chr19:1854760-1862794:1862858:1854760-1863041:1863568:-	0.0755423	0.306693	0.413191
ENSG00000136143.14;SE:chr13:47954557-47956840:47956878-47968595:-	-0.0125139	0.306693	0.413191
ENSG00000136143.14;SE:chr13:47988981-47994800:47994896-47996843:-	0.011381	0.306693	0.413191
ENSG00000138594.13_and_ENSG00000274954.1_and_ENSG00000207484.1_and_ENSG00000272337.1;SE:chr15:51829836-51834994:51835058-51862811:+	-0.00437995	0.306693	0.413191
ENSG00000140525.17;A3:chr15:89305698-89306007:89305698-89306010:+	-0.00466437	0.306693	0.413191
ENSG00000140525.17;RI:chr15:89281765:89281835-89283136:89283250:+	-0.0228434	0.306693	0.413191
ENSG00000140525.17;SE:chr15:89293997-89294915:89295094-89299800:+	-0.109613	0.306693	0.413191
ENSG00000140525.17;SE:chr15:89305698-89306007:89306194-89307476:+	0.00120993	0.306693	0.413191
ENSG00000144331.18_and_ENSG00000221240.1;A3:chr2:179444977-179445550:179444966-179445550:-	-0.000837314	0.306693	0.413191
ENSG00000144331.18_and_ENSG00000221240.1;SE:chr2:179446770-179483272:179483434-179518528:-	-0.00804555	0.306693	0.413191
ENSG00000144331.18_and_ENSG00000221240.1;SE:chr2:179483434-179514085:179514246-179518528:-	0.00104108	0.306693	0.413191
ENSG00000144331.18_and_ENSG00000221240.1;SE:chr2:179518638-179522882:179522920-179544827:-	-0.00408023	0.306693	0.413191
ENSG00000144331.18_and_ENSG00000221240.1;SE:chr2:179518638-179534707:179534788-179544827:-	0.00117861	0.306693	0.413191
ENSG00000146830.9;RI:chr7:100684020:100684157-100684237:100684337:-	-0.00906937	0.306693	0.413191
ENSG00000146830.9;RI:chr7:100685974:100686079-100686180:100686433:-	-0.0102373	0.306693	0.413191
ENSG00000147443.12;A3:chr8:21909931-21910673:21909909-21910673:-	-0.0126854	0.306693	0.413191
ENSG00000147443.12;SE:chr8:21910857-21911901:21911988-21912229:-	-0.00879579	0.306693	0.413191
ENSG00000152078.9_and_ENSG00000271092.5_and_ENSG00000231992.1_and_ENSG00000122481.16;A5:chr1:95244698-95246542:95244651-95246542:+	0.0345637	0.306693	0.413191
ENSG00000152078.9_and_ENSG00000271092.5_and_ENSG00000231992.1_and_ENSG00000122481.16;AF:chr1:95117338:95117617-95143891:95117923:95118091-95143891:+	0.106845	0.306693	0.413191
ENSG00000152078.9_and_ENSG00000271092.5_and_ENSG00000231992.1_and_ENSG00000122481.16;AF:chr1:95117338:95117617-95143891:95140672:95140742-95143891:+	0.0107635	0.306693	0.413191
ENSG00000152078.9_and_ENSG00000271092.5_and_ENSG00000231992.1_and_ENSG00000122481.16;AF:chr1:95234268:95234315-95246756:95246058:95246657-95246756:+	-0.25061	0.306693	0.413191
ENSG00000152078.9_and_ENSG00000271092.5_and_ENSG00000231992.1_and_ENSG00000122481.16;SE:chr1:95234315-95239777:95239909-95244211:+	-0.0264931	0.306693	0.413191
ENSG00000156860.15;SE:chr16:30662859-30663042:30663102-30664215:+	0.00717352	0.306693	0.413191
ENSG00000164296.6;A5:chr5:149996429-149999928:149996429-150000474:-	0.0465452	0.306693	0.413191
ENSG00000164296.6;AL:chr5:149993118:149996429-150000474:149999840:150000316-150000474:-	-0.226098	0.306693	0.413191
ENSG00000171827.10;A5:chr19:37476493-37483879:37476434-37483879:+	0.028551	0.306693	0.413191
ENSG00000171827.10;AF:chr19:37469080:37469557-37470304:37469571:37469655-37470304:+	-0.0528496	0.306693	0.413191
ENSG00000171827.10;SE:chr19:37469557-37470304:37470387-37475881:+	0.0061149	0.306693	0.413191
ENSG00000172728.15_and_ENSG00000254061.1_and_ENSG00000129696.12;A5:chr8:33453510-33461372:33453510-33461412:-	0.00825199	0.306693	0.413191
ENSG00000172728.15_and_ENSG00000254061.1_and_ENSG00000129696.12;A5:chr8:33453510-33461372:33453510-33461488:-	-0.0630289	0.306693	0.413191
ENSG00000172728.15_and_ENSG00000254061.1_and_ENSG00000129696.12;SE:chr8:33389798-33394218:33394255-33453216:-	-0.017551	0.306693	0.413191
ENSG00000172728.15_and_ENSG00000254061.1_and_ENSG00000129696.12;SE:chr8:33453510-33460712:33460771-33461372:-	0.0259543	0.306693	0.413191
ENSG00000183549.10;RI:chr16:20437052:20437179-20437268:20437367:+	-0.0330627	0.306693	0.413191
ENSG00000183549.10;SE:chr16:20421401-20423916:20424069-20427788:+	-0.01955	0.306693	0.413191
ENSG00000183549.10;SE:chr16:20424069-20427788:20427867-20429678:+	-0.0301876	0.306693	0.413191
ENSG00000187824.8_and_ENSG00000264176.1;SE:chr17:10715588-10723270:10723329-10725011:-	-0.0696941	0.306693	0.413191
ENSG00000187824.8_and_ENSG00000264176.1;SE:chr17:10726264-10729031:10729060-10729780:-	-0.103706	0.306693	0.413191
ENSG00000198723.10_and_ENSG00000267952.1_and_ENSG00000198816.6;AF:chr19:7515292:7515406-7519205:7516118:7516249-7519205:+	0.0412281	0.306693	0.413191
ENSG00000245060.6;A5:chr5:180831941-180834312:180831806-180834312:+	-0.0249605	0.306693	0.413191
ENSG00000245060.6;AF:chr5:180831027:180831229-180834312:180831365:180831806-180834312:+	-0.00776007	0.306693	0.413191
ENSG00000245060.6;SE:chr5:180831229-180831759:180831941-180834312:+	-0.0180605	0.306693	0.413191
ENSG00000080822.16_and_ENSG00000080819.6_and_ENSG00000250562.1;AL:chr3:98515483:98515832-98517052:98516654:98516879-98517052:-	0.179151	0.30686	0.413191
ENSG00000135778.11;A3:chr1:232970118-232976302:232970118-232976342:+	0.0809915	0.307143	0.413191
ENSG00000135778.11;AF:chr1:232950614:232950744-232955557:232950842:232951132-232955557:+	-0.036782	0.307143	0.413191
ENSG00000135778.11;AF:chr1:232950624:232950744-232955557:232950842:232951132-232955557:+	-0.0588638	0.307143	0.413191
ENSG00000135778.11;AF:chr1:232950640:232950744-232955557:232950842:232951132-232955557:+	-0.124544	0.307143	0.413191
ENSG00000135778.11;AL:chr1:232956443-232969909:232970118:232956443-232978163:232978751:+	0.036782	0.307143	0.413191
ENSG00000135778.11;AL:chr1:232970118-232976342:232977528:232970118-232978163:232978482:+	-0.0458272	0.307143	0.413191
ENSG00000135778.11;AL:chr1:232970118-232976342:232977528:232970118-232978163:232983882:+	-0.098466	0.307143	0.413191
ENSG00000135778.11;SE:chr1:232950744-232955557:232955719-232956347:+	-0.0637382	0.307143	0.413191
ENSG00000135778.11;SE:chr1:232950744-232956347:232956443-232969909:+	0.0567537	0.307143	0.413191
ENSG00000135778.11;SE:chr1:232956443-232969909:232970118-232978163:+	0.0392928	0.307143	0.413191
ENSG00000064205.10;A5:chr20:44720121-44724738:44720113-44724738:+	0.00315385	0.307193	0.413191
ENSG00000079974.17;A3:chr22:50783286-50783501:50783045-50783501:-	0.0481395	0.307193	0.413191
ENSG00000079974.17;A5:chr22:50782351-50782891:50782351-50783039:-	-0.0481395	0.307193	0.413191
ENSG00000079974.17;A5:chr22:50782351-50783039:50782351-50783045:-	-0.0951282	0.307193	0.413191
ENSG00000079974.17;AF:chr22:50782351-50783045:50783286:50782351-50783501:50783621:-	0.127864	0.307193	0.413191
ENSG00000079974.17;AL:chr22:50769527:50770016-50775772:50771210:50773109-50775772:-	0.108358	0.307193	0.413191
ENSG00000079974.17;SE:chr22:50769552-50769905:50770016-50775772:-	0.0261257	0.307193	0.413191
ENSG00000079974.17;SE:chr22:50782351-50782891:50783045-50783501:-	-0.0424911	0.307193	0.413191
ENSG00000079974.17;SE:chr22:50782351-50783039:50783286-50783501:-	0.0177416	0.307193	0.413191
ENSG00000080546.13_and_ENSG00000199944.1;AF:chr6:109002343-109009359:109009555:109002343-109093795:109094819:-	-0.0882327	0.307193	0.413191
ENSG00000107679.14_and_ENSG00000265442.1;A5:chr10:122374847-122393181:122374806-122393181:+	-0.00935653	0.307193	0.413191
ENSG00000108950.11;A3:chr17:68540983-68541985:68540958-68541985:-	0.0141542	0.307193	0.413191
ENSG00000108950.11;A3:chr17:68543721-68551873:68543717-68551873:-	0.014016	0.307193	0.413191
ENSG00000108950.11;AF:chr17:68555743-68558330:68558375:68555743-68600263:68601389:-	0.0351958	0.307193	0.413191
ENSG00000108950.11;AF:chr17:68555743-68558330:68558390:68555743-68600263:68601389:-	-0.0164253	0.307193	0.413191
ENSG00000108950.11;SE:chr17:68539966-68540547:68540723-68540849:-	0.0184889	0.307193	0.413191
ENSG00000108950.11;SE:chr17:68555743-68590124:68590349-68600263:-	-0.0167328	0.307193	0.413191
ENSG00000109854.13;A5:chr11:20363912-20364237:20363798-20364237:+	-0.0476892	0.307193	0.413191
ENSG00000109854.13;AF:chr11:20363723:20363749-20364237:20363854:20363912-20364237:+	-0.0535873	0.307193	0.413191
ENSG00000110002.15;A3:chr11:124116680-124117367:124116680-124117497:+	-0.00972062	0.307193	0.413191
ENSG00000121931.15;A5:chr1:110950123-110951288:110950123-110952532:-	0.0255062	0.307193	0.413191
ENSG00000121931.15;AF:chr1:110950123-110952532:110952961:110950123-110963621:110963965:-	-0.00930685	0.307193	0.413191
ENSG00000121931.15;SE:chr1:110950123-110951288:110952815-110963621:-	0.0477663	0.307193	0.413191
ENSG00000125967.16;A3:chr20:33660003-33660259:33659998-33660259:-	-0.0075756	0.307193	0.413191
ENSG00000125967.16;A3:chr20:33660034-33660259:33660003-33660259:-	-0.0199154	0.307193	0.413191
ENSG00000125967.16;A3:chr20:33660058-33660259:33660003-33660259:-	0.0107798	0.307193	0.413191
ENSG00000125967.16;A3:chr20:33670792-33672398:33670760-33672398:-	-0.033444	0.307193	0.413191
ENSG00000125967.16;A3:chr20:33670792-33672398:33670781-33672398:-	-0.0178652	0.307193	0.413191
ENSG00000125967.16;A5:chr20:33658834-33659497:33658834-33659653:-	-0.0428017	0.307193	0.413191
ENSG00000125967.16;RI:chr20:33657087:33657146-33657790:33657857:-	0.00405884	0.307193	0.413191
ENSG00000125967.16;RI:chr20:33659497:33659550-33659653:33659732:-	-0.0130572	0.307193	0.413191
ENSG00000125967.16;RI:chr20:33659885:33660003-33660259:33660395:-	0.017686	0.307193	0.413191
ENSG00000125967.16;RI:chr20:33669375:33669472-33669687:33669712:-	-0.0140989	0.307193	0.413191
ENSG00000125967.16;SE:chr20:33658834-33659497:33659550-33659653:-	-0.0119084	0.307193	0.413191
ENSG00000125967.16;SE:chr20:33669712-33670214:33670421-33670684:-	-0.0129196	0.307193	0.413191
ENSG00000128872.9_and_ENSG00000259377.1;SE:chr15:51766567-51767071:51767152-51768262:+	0.00171183	0.307193	0.413191
ENSG00000128872.9_and_ENSG00000259377.1;SE:chr15:51781174-51782721:51782828-51798197:+	-0.0188195	0.307193	0.413191
ENSG00000129055.12;A5:chr3:134482931-134485320:134482931-134485701:-	-0.00643728	0.307193	0.413191
ENSG00000129055.12;A5:chr3:134482931-134485320:134482931-134485952:-	0.0432327	0.307193	0.413191
ENSG00000129055.12;A5:chr3:134482931-134485701:134482931-134485952:-	0.0117084	0.307193	0.413191
ENSG00000129055.12;AF:chr3:134482931-134485320:134485703:134482931-134485952:134486026:-	0.0175056	0.307193	0.413191
ENSG00000129055.12;AF:chr3:134482931-134485320:134486023:134482931-134486587:134486716:-	-0.0442312	0.307193	0.413191
ENSG00000129055.12;AF:chr3:134482931-134485952:134486026:134482931-134486587:134486716:-	-0.0213507	0.307193	0.413191
ENSG00000132256.18_and_ENSG00000181009.4_and_ENSG00000181001.1_and_ENSG00000205409.3_and_ENSG00000183269.5;A3:chr11:5665395-5665656:5664173-5665656:-	-0.0521399	0.307193	0.413191
ENSG00000132256.18_and_ENSG00000181009.4_and_ENSG00000181001.1_and_ENSG00000205409.3_and_ENSG00000183269.5;A5:chr11:5680238-5684868:5680238-5685016:-	-0.0183734	0.307193	0.413191
ENSG00000132256.18_and_ENSG00000181009.4_and_ENSG00000181001.1_and_ENSG00000205409.3_and_ENSG00000183269.5;SE:chr11:5665682-5665981:5666081-5667689:-	-0.0279023	0.307193	0.413191
ENSG00000132256.18_and_ENSG00000181009.4_and_ENSG00000181001.1_and_ENSG00000205409.3_and_ENSG00000183269.5;SE:chr11:5666081-5667689:5667711-5678204:-	0.00914265	0.307193	0.413191
ENSG00000132256.18_and_ENSG00000181009.4_and_ENSG00000181001.1_and_ENSG00000205409.3_and_ENSG00000183269.5;SE:chr11:5680238-5683986:5684139-5684868:-	0.0193362	0.307193	0.413191
ENSG00000135124.14;AF:chr12:121210129:121210298-121221913:121212866:121217281-121221913:+	0.0272248	0.307193	0.413191
ENSG00000135124.14;AL:chr12:121222166-121222947:121223043:121222166-121228533:121228614:+	-0.10322	0.307193	0.413191
ENSG00000135124.14;RI:chr12:121232611:121232676-121232997:121233092:+	-0.0115205	0.307193	0.413191
ENSG00000135124.14;SE:chr12:121222166-121222947:121222962-121228533:+	-0.00304641	0.307193	0.413191
ENSG00000135424.15;A5:chr12:55694695-55694778:55694695-55695522:-	-0.0921444	0.307193	0.413191
ENSG00000135424.15;A5:chr12:55698917-55699870:55698917-55700262:-	-0.0725696	0.307193	0.413191
ENSG00000135424.15;SE:chr12:55694695-55694778:55694970-55695522:-	-0.0696073	0.307193	0.413191
ENSG00000137513.9;A5:chr11:78571444-78574348:78571444-78574829:-	-0.0494862	0.307193	0.413191
ENSG00000137513.9;AF:chr11:78571444-78573134:78573530:78571444-78574348:78574864:-	0.0181111	0.307193	0.413191
ENSG00000137513.9;SE:chr11:78436814-78441091:78441117-78443661:-	0.0133012	0.307193	0.413191
ENSG00000137513.9;SE:chr11:78478683-78493063:78493195-78528842:-	-0.0292909	0.307193	0.413191
ENSG00000141956.13_and_ENSG00000227698.1;AF:chr21:41860372-41863235:41863302:41860372-41879270:41879473:-	-0.00538053	0.307193	0.413191
ENSG00000149798.4;AF:chr11:65314818:65314954-65320544:65317042:65317242-65320544:+	-0.0185594	0.307193	0.413191
ENSG00000150637.8;A3:chr18:69947069-69947361:69946770-69947361:-	-0.0670068	0.307193	0.413191
ENSG00000150637.8;A3:chr18:69947532-69956755:69947433-69956755:-	0.00686705	0.307193	0.413191
ENSG00000150637.8;SE:chr18:69896045-69944484:69944568-69946734:-	0.0906465	0.307193	0.413191
ENSG00000152217.16_and_ENSG00000280365.1_and_ENSG00000279319.1;AF:chr18:44680173:44680395-44701175:44680898:44681021-44701175:+	0.00951777	0.307193	0.413191
ENSG00000152217.16_and_ENSG00000280365.1_and_ENSG00000279319.1;AF:chr18:44680898:44681021-44701175:44697164:44697342-44701175:+	-0.0137175	0.307193	0.413191
ENSG00000158796.16;AF:chr1:161130847-161132391:161132450:161130847-161132551:161132668:-	0.00967383	0.307193	0.413191
ENSG00000169018.5;AF:chr15:68277803:68278665-68289607:68279959:68280298-68289607:+	-0.0163608	0.307193	0.413191
ENSG00000169018.5;AF:chr15:68277803:68278665-68289607:68289255:68289361-68289607:+	-0.0140908	0.307193	0.413191
ENSG00000171475.13;A5:chr17:40219517-40256391:40219492-40256391:+	0.0156745	0.307193	0.413191
ENSG00000171475.13;A5:chr17:40260667-40262525:40260627-40262525:+	-0.0332898	0.307193	0.413191
ENSG00000171475.13;AF:chr17:40219322:40219492-40256391:40219790:40219920-40256391:+	-0.0492069	0.307193	0.413191
ENSG00000171475.13;SE:chr17:40219492-40256391:40256522-40260535:+	-0.0439067	0.307193	0.413191
ENSG00000172458.4_and_ENSG00000279135.1;AF:chr13:20702127:20703320-20703996:20703343:20703444-20703996:+	0.0129874	0.307193	0.413191
ENSG00000172458.4_and_ENSG00000279135.1;SE:chr13:20704291-20717098:20717369-20721636:+	0.00210414	0.307193	0.413191
ENSG00000174606.13;AF:chr1:213013418-213015226:213015493:213013418-213015613:213015826:-	0.00657573	0.307193	0.413191
ENSG00000174606.13;SE:chr1:213008466-213013093:213013418-213015613:-	0.0682096	0.307193	0.413191
ENSG00000174796.12;A5:chr4:75542552-75544328:75542486-75544328:+	0.0636359	0.307193	0.413191
ENSG00000174796.12;AF:chr4:75513946:75513998-75515433:75514473:75514520-75515433:+	0.0496239	0.307193	0.413191
ENSG00000174796.12;SE:chr4:75514520-75514870:75514991-75515433:+	0.00852069	0.307193	0.413191
ENSG00000174796.12;SE:chr4:75514520-75515433:75515532-75516772:+	-0.121307	0.307193	0.413191
ENSG00000174796.12;SE:chr4:75516979-75521736:75521861-75526960:+	-0.062529	0.307193	0.413191
ENSG00000174796.12;SE:chr4:75516979-75521736:75521861-75539859:+	0.0528317	0.307193	0.413191
ENSG00000175581.13;SE:chr11:73787992-73789335:73789490-73805027:+	-0.0289671	0.307193	0.413191
ENSG00000175581.13;SE:chr11:73805079-73808313:73808350-73825708:+	0.00891295	0.307193	0.413191
ENSG00000175581.13;SE:chr11:73808350-73817823:73817947-73825708:+	0.0156923	0.307193	0.413191
ENSG00000175581.13;SE:chr11:73808350-73823013:73823070-73825708:+	-0.0208308	0.307193	0.413191
ENSG00000175581.13;SE:chr11:73808350-73825708:73825796-73844807:+	0.0153966	0.307193	0.413191
ENSG00000175581.13;SE:chr11:73825796-73843247:73843367-73844807:+	0.0260056	0.307193	0.413191
ENSG00000175581.13;SE:chr11:73844976-73859907:73860009-73863172:+	0.0130021	0.307193	0.413191
ENSG00000178078.11;SE:chr19:4325308-4325396:4325545-4326942:-	-0.00110676	0.307193	0.413191
ENSG00000178078.11;SE:chr19:4327385-4328675:4328809-4329961:-	0.0835424	0.307193	0.413191
ENSG00000178078.11;SE:chr19:4334044-4338215:4338264-4338652:-	0.0211623	0.307193	0.413191
ENSG00000179588.8_and_ENSG00000263456.1;SE:chr16:88486043-88489031:88489153-88514387:+	-0.00108963	0.307193	0.413191
ENSG00000179954.15;RI:chr19:55489006:55489032-55489354:55489662:+	0.0215117	0.307193	0.413191
ENSG00000179954.15;SE:chr19:55494783-55497880:55498197-55499816:+	-0.0121764	0.307193	0.413191
ENSG00000184185.9;AF:chr17:21376197:21376913-21408519:21405136:21405327-21408519:+	-0.0394087	0.307193	0.413191
ENSG00000185015.7;SE:chr8:85266703-85267217:85267358-85267902:+	0.0348915	0.307193	0.413191
ENSG00000189079.15_and_ENSG00000278475.1_and_ENSG00000265093.2;A3:chr12:45837707-45839329:45837707-45839386:+	-0.113288	0.307193	0.413191
ENSG00000189079.15_and_ENSG00000278475.1_and_ENSG00000265093.2;SE:chr12:45839496-45845990:45846072-45846856:+	0.0104007	0.307193	0.413191
ENSG00000189079.15_and_ENSG00000278475.1_and_ENSG00000265093.2;SE:chr12:45893721-45904342:45904398-45904934:+	-0.0812492	0.307193	0.413191
ENSG00000196911.10;RI:chr6:116732136:116732368-116741506:116741866:+	-0.118752	0.307193	0.413191
ENSG00000196911.10;SE:chr6:116681338-116681447:116681552-116689320:+	-0.0187496	0.307193	0.413191
ENSG00000204469.12_and_ENSG00000200816.1_and_ENSG00000274494.1;A3:chr6:31620858-31622690:31620858-31622727:+	-0.00870305	0.307193	0.413191
ENSG00000204469.12_and_ENSG00000200816.1_and_ENSG00000274494.1;RI:chr6:31635582:31635749-31635967:31636049:+	-0.01547	0.307193	0.413191
ENSG00000204469.12_and_ENSG00000200816.1_and_ENSG00000274494.1;RI:chr6:31636733:31636945-31637042:31637136:+	-0.00768154	0.307193	0.413191
ENSG00000204469.12_and_ENSG00000200816.1_and_ENSG00000274494.1;RI:chr6:31637234:31637324-31637446:31637771:+	-0.0321367	0.307193	0.413191
ENSG00000205181.5;SE:chr20:5501863-5502903:5503083-5504298:-	0.00422198	0.307193	0.413191
ENSG00000261652.2;AF:chr15:55408548:55408786-55418223:55417698:55417759-55418223:+	0.0458764	0.307193	0.413191
ENSG00000141759.14;AF:chr18:79973856-79977598:79977917:79973856-79988240:79988541:-	-0.0674448	0.307407	0.413191
ENSG00000141759.14;AL:chr18:79973407:79973856-79988240:79977331:79977701-79988240:-	0.147932	0.307407	0.413191
ENSG00000141759.14;MX:chr18:79977701-79979333:79979640-79988240:79977701-79986602:79986750-79988240:-	-0.121426	0.307407	0.413191
ENSG00000141759.14;SE:chr18:79973856-79976718:79976787-79977598:-	0.104519	0.307407	0.413191
ENSG00000141759.14;SE:chr18:79973856-79977598:79977701-79988240:-	-0.0893785	0.307407	0.413191
ENSG00000141759.14;SE:chr18:79977701-79985797:79985866-79986602:-	-0.123273	0.307407	0.413191
ENSG00000141759.14;SE:chr18:79977701-79986602:79986750-79988240:-	0.0380651	0.307407	0.413191
ENSG00000169490.16;A3:chr8:38995794-38996213:38995405-38996213:-	0.0167506	0.307493	0.413191
ENSG00000169490.16;A5:chr8:38995794-38996213:38995794-38996419:-	0.039975	0.307493	0.413191
ENSG00000169490.16;AF:chr8:38995405-38995599:38995624:38995405-38996213:38996533:-	0.08191	0.307493	0.413191
ENSG00000176444.18;A3:chr1:155268795-155269488:155268792-155269488:-	-0.0173083	0.307493	0.413191
ENSG00000184009.9;A5:chr17:81512360-81512606:81512360-81512615:-	0.0527931	0.307581	0.413191
ENSG00000010282.14_and_ENSG00000244607.5_and_ENSG00000280571.1_and_ENSG00000181061.13_and_ENSG00000235288.3;AF:chr3:42794275-42804172:42804433:42794275-42804436:42804531:-	0.0187742	0.307692	0.413191
ENSG00000010282.14_and_ENSG00000244607.5_and_ENSG00000280571.1_and_ENSG00000181061.13_and_ENSG00000235288.3;AL:chr3:42746794:42747373-42751936:42749815:42749958-42751936:-	0.0132262	0.307692	0.413191
ENSG00000010282.14_and_ENSG00000244607.5_and_ENSG00000280571.1_and_ENSG00000181061.13_and_ENSG00000235288.3;SE:chr3:42786162-42794157:42794275-42804436:-	-0.014793	0.307692	0.413191
ENSG00000014138.8;A3:chr11:65295599-65295864:65295599-65295934:+	-0.0545074	0.307692	0.413191
ENSG00000014138.8;AL:chr11:65295990-65297120:65298685:65295990-65305373:65305589:+	-0.0095051	0.307692	0.413191
ENSG00000014138.8;SE:chr11:65262371-65266582:65266706-65267477:+	-0.00570373	0.307692	0.413191
ENSG00000074181.8_and_ENSG00000275711.1;SE:chr19:15165515-15165787:15166091-15167249:-	-0.0327055	0.307692	0.413191
ENSG00000081189.15;A3:chr5:88823930-88882955:88823927-88882955:-	0.152829	0.307692	0.413191
ENSG00000081189.15;A5:chr5:88749117-88751857:88749117-88751866:-	0.144084	0.307692	0.413191
ENSG00000081189.15;SE:chr5:88729347-88730211:88730234-88731729:-	0.120588	0.307692	0.413191
ENSG00000101220.17;A5:chr20:3758678-3760007:3758678-3760082:-	-0.0242617	0.307692	0.413191
ENSG00000101220.17;A5:chr20:3760186-3767209:3760186-3767663:-	0.00645913	0.307692	0.413191
ENSG00000101220.17;SE:chr20:3754158-3754397:3754519-3755469:-	-0.0379795	0.307692	0.413191
ENSG00000104691.14;A5:chr8:30744460-30751396:30744277-30751396:+	0.0516504	0.307692	0.413191
ENSG00000104691.14;A5:chr8:30754787-30756765:30754749-30756765:+	0.0035473	0.307692	0.413191
ENSG00000104691.14;SE:chr8:30753105-30754665:30754787-30756765:+	-0.0115421	0.307692	0.413191
ENSG00000105732.12;AF:chr19:42068477:42068961-42078587:42070366:42071000-42078587:+	0.0317347	0.307692	0.413191
ENSG00000105732.12;AF:chr19:42068477:42068961-42078587:42076166:42076286-42078587:+	0.016301	0.307692	0.413191
ENSG00000105732.12;AF:chr19:42070366:42071000-42078587:42076166:42076286-42078587:+	0.0167023	0.307692	0.413191
ENSG00000106367.13_and_ENSG00000264425.1;AF:chr7:101154397:101154517-101156594:101154525:101154652-101156594:+	-0.0114806	0.307692	0.413191
ENSG00000106367.13_and_ENSG00000264425.1;AF:chr7:101154483:101154517-101156594:101154525:101154652-101156594:+	-0.0154544	0.307692	0.413191
ENSG00000110628.13;AF:chr11:2899721:2899806-2903214:2902193:2902364-2903214:+	-0.00117075	0.307692	0.413191
ENSG00000110628.13;SE:chr11:2918095-2918906:2919008-2919307:+	0.0177571	0.307692	0.413191
ENSG00000116285.12;A3:chr1:8015384-8015495:8014396-8015495:-	-0.125967	0.307692	0.413191
ENSG00000116285.12;A3:chr1:8015400-8015495:8015384-8015495:-	0.0101169	0.307692	0.413191
ENSG00000116285.12;AL:chr1:8004404:8004558-8015495:8013427:8015384-8015495:-	0.0118654	0.307692	0.413191
ENSG00000116285.12;SE:chr1:8014396-8015308:8015384-8015495:-	-0.0229679	0.307692	0.413191
ENSG00000127311.9;A3:chr12:66324211-66324907:66324211-66324983:+	-0.00558089	0.307692	0.413191
ENSG00000127311.9;SE:chr12:66310608-66313986:66314163-66315242:+	-0.0313079	0.307692	0.413191
ENSG00000128829.11;RI:chr15:40002391:40002510-40002713:40002788:+	0	0.307692	0.413191
ENSG00000134330.18;AF:chr2:9473818:9473899-9475987:9474530:9474647-9475987:+	0.159001	0.307692	0.413191
ENSG00000136371.10_and_ENSG00000261229.6_and_ENSG00000259332.3_and_ENSG00000279394.1_and_ENSG00000180953.11_and_ENSG00000278600.1;A5:chr15:79889354-79896791:79889354-79896872:-	0.0301471	0.307692	0.413191
ENSG00000136371.10_and_ENSG00000261229.6_and_ENSG00000259332.3_and_ENSG00000279394.1_and_ENSG00000180953.11_and_ENSG00000278600.1;AF:chr15:79889354-79896791:79896997:79889354-79923452:79923754:-	-0.0786624	0.307692	0.413191
ENSG00000136371.10_and_ENSG00000261229.6_and_ENSG00000259332.3_and_ENSG00000279394.1_and_ENSG00000180953.11_and_ENSG00000278600.1;AF:chr15:79889354-79896872:79897049:79889354-79923452:79923754:-	-0.054061	0.307692	0.413191
ENSG00000136371.10_and_ENSG00000261229.6_and_ENSG00000259332.3_and_ENSG00000279394.1_and_ENSG00000180953.11_and_ENSG00000278600.1;AF:chr15:79907684-79914588:79915256:79907684-79923452:79923702:-	-0.162129	0.307692	0.413191
ENSG00000136371.10_and_ENSG00000261229.6_and_ENSG00000259332.3_and_ENSG00000279394.1_and_ENSG00000180953.11_and_ENSG00000278600.1;AF:chr15:79907684-79923039:79923106:79907684-79923452:79923702:-	0.139649	0.307692	0.413191
ENSG00000143578.15;A5:chr1:153968699-153968930:153968639-153968930:+	-0.0316979	0.307692	0.413191
ENSG00000143578.15;AF:chr1:153967903:153968164-153968522:153968243:153968310-153968522:+	-0.0259604	0.307692	0.413191
ENSG00000143578.15;RI:chr1:153968930:153969176-153969334:153969455:+	0.0282967	0.307692	0.413191
ENSG00000143578.15;RI:chr1:153972744:153972836-153972972:153973078:+	0.0299743	0.307692	0.413191
ENSG00000143578.15;SE:chr1:153969455-153969636:153969753-153972744:+	0.00047287	0.307692	0.413191
ENSG00000144485.10;A3:chr2:238239251-238239487:238239156-238239487:-	0.0045996	0.307692	0.413191
ENSG00000144485.10;A3:chr2:238239568-238239661:238239562-238239661:-	0.0755545	0.307692	0.413191
ENSG00000144485.10;A5:chr2:238239251-238239487:238239251-238239527:-	-0.0100028	0.307692	0.413191
ENSG00000145990.10;AF:chr6:13365662-13407910:13408137:13365662-13486638:13487555:-	-0.0543817	0.307692	0.413191
ENSG00000145990.10;AL:chr6:13357830:13365662-13486638:13469268:13470630-13486638:-	0.0116875	0.307692	0.413191
ENSG00000151239.13;SE:chr12:43804572-43805524:43805637-43806221:-	0.13375	0.307692	0.413191
ENSG00000151466.11;A5:chr4:129082373-129093070:129082373-129093143:-	-0.0144967	0.307692	0.413191
ENSG00000151466.11;SE:chr4:128948570-128952343:128952532-128952769:-	0.0288273	0.307692	0.413191
ENSG00000151466.11;SE:chr4:128959777-128965227:128965318-128970378:-	0.0339502	0.307692	0.413191
ENSG00000158545.15;A3:chr16:88623344-88623542:88623344-88623958:+	-0.0296312	0.307692	0.413191
ENSG00000158545.15;RI:chr16:88622197:88622388-88623219:88623344:+	-0.0296312	0.307692	0.413191
ENSG00000158545.15;SE:chr16:88586684-88587542:88587613-88598178:+	-0.0690309	0.307692	0.413191
ENSG00000158716.8;A5:chr1:159781000-159781099:159780993-159781099:+	-0.00873157	0.307692	0.413191
ENSG00000160948.13;A5:chr8:144425772-144425875:144425772-144425922:-	-0.034401	0.307692	0.413191
ENSG00000160948.13;RI:chr8:144424718:144424819-144424946:144425772:-	0.0129852	0.307692	0.413191
ENSG00000160948.13;RI:chr8:144424946:144425000-144425683:144425772:-	-0.0515748	0.307692	0.413191
ENSG00000160948.13;RI:chr8:144425683:144425772-144426026:144426208:-	-0.0285231	0.307692	0.413191
ENSG00000166016.5_and_ENSG00000254708.1;AF:chr11:34204690-34242475:34242545:34204690-34356701:34358008:-	0.00725357	0.307692	0.413191
ENSG00000169914.5;AL:chr1:19906616-19906728:19906944:19906616-19907570:19912945:+	0.000820824	0.307692	0.413191
ENSG00000171951.4;AF:chr2:223599296-223602142:223602284:223599296-223602285:223602503:-	0.0155133	0.307692	0.413191
ENSG00000171951.4;SE:chr2:223599296-223602142:223602217-223602285:-	0.00875758	0.307692	0.413191
ENSG00000186998.15;A3:chr22:29225216-29226422:29225216-29226490:+	0.0043812	0.307692	0.413191
ENSG00000186998.15;MX:chr22:29243489-29254203:29254287-29258817:29243489-29255271:29255361-29258817:+	-0.146047	0.307692	0.413191
ENSG00000186998.15;SE:chr22:29215630-29225133:29225216-29226490:+	-0.0102074	0.307692	0.413191
ENSG00000186998.15;SE:chr22:29231140-29231458:29231508-29231593:+	0.0488264	0.307692	0.413191
ENSG00000186998.15;SE:chr22:29233666-29234137:29234199-29234305:+	0.0237316	0.307692	0.413191
ENSG00000187815.9;A3:chr1:40477894-40479036:40477894-40479333:+	0.0269151	0.307692	0.413191
ENSG00000187815.9;AL:chr1:40489624-40490780:40491156:40489624-40494921:40496343:+	0.0183057	0.307692	0.413191
ENSG00000188060.7;AF:chr1:28592200:28592399-28593694:28592495:28592744-28593694:+	-0.011395	0.307692	0.413191
ENSG00000196693.14;AL:chr10:42574185:42574678-42594595:42581594:42583123-42594595:-	-0.0258875	0.307692	0.413191
ENSG00000196693.14;MX:chr10:42632024-42632295:42632439-42638474:42632024-42636920:42636972-42638474:-	0.0198875	0.307692	0.413191
ENSG00000196693.14;SE:chr10:42632024-42632295:42632439-42636920:-	-0.0199625	0.307692	0.413191
ENSG00000196693.14;SE:chr10:42632439-42636920:42636972-42638474:-	-0.0203293	0.307692	0.413191
ENSG00000198265.11;A3:chr17:67160365-67160897:67160362-67160897:-	0.0388055	0.307692	0.413191
ENSG00000198265.11;A5:chr17:67124014-67128495:67124014-67128651:-	0.00265579	0.307692	0.413191
ENSG00000198265.11;AF:chr17:67243839-67245148:67245183:67243839-67245815:67245989:-	0.00773348	0.307692	0.413191
ENSG00000198265.11;SE:chr17:67178926-67179596:67179736-67188319:-	-0.00134285	0.307692	0.413191
ENSG00000198826.10;A3:chr15:32629762-32632979:32629762-32633063:+	-0.0486089	0.307692	0.413191
ENSG00000198826.10;A5:chr15:32629762-32632979:32629675-32632979:+	0.0393206	0.307692	0.413191
ENSG00000198826.10;AF:chr15:32615144:32615253-32620108:32615490:32616340-32620108:+	0.00446987	0.307692	0.413191
ENSG00000081237.18;A5:chr1:198639341-198692347:198639334-198692347:+	-0.0249681	0.308025	0.413191
ENSG00000166411.13_and_ENSG00000260988.1;A3:chr15:78160206-78161581:78160206-78161686:+	-0.0663874	0.308025	0.413191
ENSG00000166411.13_and_ENSG00000260988.1;SE:chr15:78155275-78156908:78157162-78157548:+	-0.0958314	0.308025	0.413191
ENSG00000166411.13_and_ENSG00000260988.1;SE:chr15:78157631-78160092:78160206-78161581:+	-0.115593	0.308025	0.413191
ENSG00000183624.13;AF:chr3:129278840:129278905-129279710:129278956:129279203-129279710:+	0.0273666	0.308025	0.413191
ENSG00000183624.13;AF:chr3:129278840:129278905-129279710:129278993:129279043-129279710:+	-0.0431376	0.308025	0.413191
ENSG00000183624.13;AF:chr3:129278846:129278905-129279710:129278974:129279211-129279710:+	-0.0447506	0.308025	0.413191
ENSG00000183624.13;SE:chr3:129279915-129288854:129288997-129290679:+	-0.016115	0.308025	0.413191
ENSG00000183624.13;SE:chr3:129279915-129288854:129288997-129298354:+	0.0252583	0.308025	0.413191
ENSG00000183624.13;SE:chr3:129288997-129290679:129290804-129298354:+	-0.0483479	0.308025	0.413191
ENSG00000186166.8;A5:chr11:119011311-119011939:119011283-119011939:+	-0.0949322	0.308025	0.413191
ENSG00000186166.8;SE:chr11:118999109-119001613:119001825-119010764:+	-0.0441203	0.308025	0.413191
ENSG00000186166.8;SE:chr11:119012254-119013232:119013262-119014994:+	0.0389984	0.308025	0.413191
ENSG00000101463.5;AL:chr20:24584993-24596829:24597153:24584993-24665346:24666616:+	-0.00162481	0.308192	0.413191
ENSG00000110665.11;SE:chr11:2300613-2300684:2300768-2301756:-	0.0495413	0.308192	0.413191
ENSG00000133805.15;AF:chr11:10450681:10451043-10461515:10455320:10455448-10461515:+	0.045407	0.308192	0.413191
ENSG00000133805.15;AF:chr11:10450942:10451043-10461515:10455320:10455448-10461515:+	-0.00356215	0.308192	0.413191
ENSG00000133805.15;AF:chr11:10455320:10455448-10461515:10456186:10456402-10461515:+	-0.0198003	0.308192	0.413191
ENSG00000133805.15;AF:chr11:10455320:10455448-10461515:10461140:10461424-10461515:+	0.00431282	0.308192	0.413191
ENSG00000134815.18;SE:chr19:47360070-47362476:47362693-47366981:+	-0.00942695	0.308192	0.413191
ENSG00000134815.18;SE:chr19:47376560-47376915:47376989-47377100:+	-0.0166947	0.308192	0.413191
ENSG00000137834.14_and_ENSG00000274995.1;AL:chr15:66716498-66717012:66717537:66716498-66780997:66782848:+	0.0179984	0.308192	0.413191
ENSG00000137834.14_and_ENSG00000274995.1;SE:chr15:66716498-66717009:66717140-66780997:+	-0.00162037	0.308192	0.413191
ENSG00000137834.14_and_ENSG00000274995.1;SE:chr15:66716498-66717012:66717140-66780997:+	0.0242452	0.308192	0.413191
ENSG00000143624.13_and_ENSG00000143554.13;RI:chr1:153773193:153773331-153774518:153774808:+	-0.0105356	0.308192	0.413191
ENSG00000147364.16;AF:chr8:406428:406678-413073:406955:407066-413073:+	-0.00172977	0.308192	0.413191
ENSG00000147364.16;AL:chr8:463150-467720:468180:463150-468715:469690:+	0.013141	0.308192	0.413191
ENSG00000147364.16;AL:chr8:467746-467951:468014:467746-468715:477967:+	0.00395561	0.308192	0.413191
ENSG00000148153.13;SE:chr9:112687633-112689527:112689617-112694131:-	-0.0101788	0.308192	0.413191
ENSG00000148153.13;SE:chr9:112694233-112701788:112701880-112716461:-	0.0315528	0.308192	0.413191
ENSG00000148153.13;SE:chr9:112694233-112701832:112701880-112716461:-	0.0595209	0.308192	0.413191
ENSG00000148153.13;SE:chr9:112694233-112716461:112716541-112717987:-	0.0276623	0.308192	0.413191
ENSG00000156869.12;AF:chr1:99749001-99765297:99765793:99749001-99766607:99766631:-	0.00202342	0.308192	0.413191
ENSG00000156869.12;SE:chr1:99710949-99711355:99711532-99712105:-	0.00947077	0.308192	0.413191
ENSG00000156869.12;SE:chr1:99710949-99712105:99712163-99712418:-	0.0148594	0.308192	0.413191
ENSG00000163132.6;AF:chr4:4859666:4860368-4862701:4862428:4862608-4862701:+	0.00772659	0.308192	0.413191
ENSG00000164659.14;A3:chr7:86912245-86912941:86912171-86912941:-	-0.0266986	0.308192	0.413191
ENSG00000164659.14;A3:chr7:86913204-86914723:86913065-86914723:-	-0.0256804	0.308192	0.413191
ENSG00000164659.14;AF:chr7:86965024-86965809:86965882:86965024-87059325:87059699:-	0.157769	0.308192	0.413191
ENSG00000164659.14;AF:chr7:86965024-86965809:86965888:86965024-87059325:87059699:-	0.0974467	0.308192	0.413191
ENSG00000164659.14;AF:chr7:86965024-86965814:86965975:86965024-87059325:87059699:-	0.0605943	0.308192	0.413191
ENSG00000164659.14;SE:chr7:86910001-86911622:86911695-86912072:-	-0.0114482	0.308192	0.413191
ENSG00000164659.14;SE:chr7:86940115-86941352:86941385-86942018:-	0.0675261	0.308192	0.413191
ENSG00000164659.14;SE:chr7:86945046-86947727:86947922-86964904:-	0.0257911	0.308192	0.413191
ENSG00000164659.14;SE:chr7:86947922-86964904:86965024-87059325:-	-0.016091	0.308192	0.413191
ENSG00000166582.9;A3:chr17:16349333-16349931:16348685-16349931:-	-0.0486111	0.308192	0.413191
ENSG00000166582.9;AF:chr17:16350029-16353027:16353456:16350029-16353628:16353656:-	0.0303366	0.308192	0.413191
ENSG00000166582.9;AF:chr17:16350029-16353027:16353499:16350029-16353628:16353656:-	0.0443839	0.308192	0.413191
ENSG00000166582.9;RI:chr17:16348616:16348685-16349140:16349333:-	0.0107718	0.308192	0.413191
ENSG00000166582.9;SE:chr17:16348685-16349140:16349333-16349931:-	-0.018186	0.308192	0.413191
ENSG00000168528.11;AF:chr1:31410217:31410435-31423693:31413116:31413304-31423693:+	-0.000151968	0.308192	0.413191
ENSG00000196312.12;AL:chr9:96918688:96918826-96949555:96942913:96944085-96949555:-	-0.0872557	0.308192	0.413191
ENSG00000196312.12;AL:chr9:96942913:96944085-96949555:96946045:96946221-96949555:-	-0.0110347	0.308192	0.413191
ENSG00000196663.15_and_ENSG00000212330.1;A3:chr14:102414793-102424979:102414793-102425011:+	0.00648354	0.308192	0.413191
ENSG00000197037.10;RI:chr7:99619561:99619993-99621373:99621574:+	0.0272521	0.308192	0.413191
ENSG00000197037.10;SE:chr7:99617016-99618135:99618209-99618525:+	-0.00828939	0.308192	0.413191
ENSG00000197249.13;A3:chr14:94388663-94390457:94388660-94390457:-	0.0137259	0.308192	0.413191
ENSG00000197969.11;A5:chr9:77407659-77415956:77407607-77415956:+	0.0306188	0.308192	0.413191
ENSG00000197969.11;AL:chr9:77382087-77382279:77383006:77382087-77384585:77385191:+	-0.0484509	0.308192	0.413191
ENSG00000197969.11;SE:chr9:77282274-77283355:77283471-77283547:+	-0.00130671	0.308192	0.413191
ENSG00000197969.11;SE:chr9:77303062-77305557:77305637-77307945:+	-0.000219298	0.308192	0.413191
ENSG00000198408.13;SE:chr10:101792943-101793686:101793744-101797980:-	-0.0285217	0.308192	0.413191
ENSG00000232593.7;AL:chrX:53099608-53123469:53127445:53099608-53166921:53170914:+	-0.00410777	0.308192	0.413191
ENSG00000232593.7;SE:chrX:53094284-53094400:53094474-53099472:+	0.00410777	0.308192	0.413191
ENSG00000239482.6_and_ENSG00000283669.1_and_ENSG00000091972.18;A3:chr3:112345288-112347558:112345288-112347563:+	-0.0066667	0.308192	0.413191
ENSG00000239482.6_and_ENSG00000283669.1_and_ENSG00000091972.18;AF:chr3:112332500:112332701-112344962:112333178:112333224-112344962:+	0.0168003	0.308192	0.413191
ENSG00000284526.1_and_ENSG00000070731.10;A3:chr17:76573363-76574365:76573299-76574365:-	0.00163689	0.308192	0.413191
ENSG00000284526.1_and_ENSG00000070731.10;SE:chr17:76567552-76568713:76568796-76570565:-	-0.0661371	0.308192	0.413191
ENSG00000284526.1_and_ENSG00000070731.10;SE:chr17:76574539-76578756:76578816-76585684:-	-0.0436523	0.308192	0.413191
ENSG00000003402.19_and_ENSG00000238829.1_and_ENSG00000234431.2;AF:chr2:201116239:201116481-201129729:201118491:201118901-201129729:+	0.0593417	0.308397	0.413191
ENSG00000105821.14;RI:chr7:103322511:103322632-103322703:103322794:-	-0.0859193	0.308442	0.413191
ENSG00000105821.14;SE:chr7:103326684-103327332:103327378-103327656:-	-0.0731368	0.308442	0.413191
ENSG00000143549.19_and_ENSG00000264384.2_and_ENSG00000215938.3;AL:chr1:154156359:154157721-154170400:154158609:154159048-154170400:-	0.12503	0.308442	0.413191
ENSG00000001497.16;SE:chrX:65532630-65533610:65533735-65534480:-	-0.010645	0.308691	0.413191
ENSG00000048162.20;A3:chr5:176384374-176385221:176384283-176385221:-	-0.00582764	0.308691	0.413191
ENSG00000048162.20;AL:chr5:176383946:176384283-176385221:176384334:176384374-176385221:-	0.0483123	0.308691	0.413191
ENSG00000048162.20;AL:chr5:176383946:176384283-176385221:176384362:176384374-176385221:-	-0.00315817	0.308691	0.413191
ENSG00000060237.16_and_ENSG00000221439.1;SE:chr12:862270-871265:871348-878212:+	0.00880688	0.308691	0.413191
ENSG00000084636.17;A5:chr1:31672840-31673024:31672840-31673031:-	0.254365	0.308691	0.413191
ENSG00000084636.17;SE:chr1:31668855-31670556:31670646-31671615:-	0.254365	0.308691	0.413191
ENSG00000103855.17;AF:chr15:73684213:73684460-73699586:73685006:73685083-73699586:+	0.00785506	0.308691	0.413191
ENSG00000103855.17;RI:chr15:73712934:73713063-73713290:73714514:+	-0.0109755	0.308691	0.413191
ENSG00000104267.9;SE:chr8:85465469-85473389:85473468-85473693:+	-0.0105896	0.308691	0.413191
ENSG00000108961.13;A3:chr17:8289414-8289503:8289414-8289813:+	-0.00752326	0.308691	0.413191
ENSG00000108961.13;RI:chr17:8289258:8289414-8289813:8290092:+	0.00134971	0.308691	0.413191
ENSG00000108961.13;SE:chr17:8289414-8289503:8289588-8289813:+	-0.0154101	0.308691	0.413191
ENSG00000110344.9;A5:chr11:118372687-118373086:118372666-118373086:+	0.0110758	0.308691	0.413191
ENSG00000112739.16;A5:chr6:4060686-4061015:4060644-4061015:+	0.0116827	0.308691	0.413191
ENSG00000112739.16;A5:chr6:4062760-4063074:4062633-4063074:+	-0.181531	0.308691	0.413191
ENSG00000112739.16;RI:chr6:4056321:4056435-4057036:4057187:+	-0.0224502	0.308691	0.413191
ENSG00000112739.16;RI:chr6:4060413:4060644-4061015:4061147:+	-0.0381055	0.308691	0.413191
ENSG00000112739.16;RI:chr6:4061655:4061700-4062213:4062299:+	0.0203964	0.308691	0.413191
ENSG00000112739.16;SE:chr6:4056435-4056527:4056688-4057036:+	0.014176	0.308691	0.413191
ENSG00000112739.16;SE:chr6:4062299-4062557:4062760-4063074:+	0.0330822	0.308691	0.413191
ENSG00000113595.14_and_ENSG00000207352.1;A5:chr5:65611043-65611603:65611043-65611757:-	-0.00132072	0.308691	0.413191
ENSG00000113595.14_and_ENSG00000207352.1;SE:chr5:65611881-65613727:65613855-65614098:-	0.00853046	0.308691	0.413191
ENSG00000113595.14_and_ENSG00000207352.1;SE:chr5:65614219-65618093:65618255-65624194:-	-0.000712766	0.308691	0.413191
ENSG00000116852.14;A3:chr1:200974194-200974714:200973578-200974714:-	0.0417165	0.308691	0.413191
ENSG00000116852.14;A5:chr1:201004455-201004541:201004455-201004766:-	-0.000722589	0.308691	0.413191
ENSG00000116852.14;SE:chr1:200981096-200983056:200983094-200984859:-	-0.0555101	0.308691	0.413191
ENSG00000116871.15;A3:chr1:36178201-36178419:36178201-36178446:+	0.0447323	0.308691	0.413191
ENSG00000116871.15;AF:chr1:36155579:36155733-36170971:36155965:36156463-36170971:+	0.0916478	0.308691	0.413191
ENSG00000116871.15;AF:chr1:36155579:36155733-36170971:36156198:36156463-36170971:+	0.0596082	0.308691	0.413191
ENSG00000116871.15;AF:chr1:36155579:36155733-36170971:36156202:36156463-36170971:+	0.108072	0.308691	0.413191
ENSG00000116871.15;AF:chr1:36155965:36156463-36170971:36157215:36157290-36170971:+	0.054678	0.308691	0.413191
ENSG00000116871.15;AF:chr1:36156198:36156463-36170971:36157215:36157290-36170971:+	0.0654219	0.308691	0.413191
ENSG00000116871.15;RI:chr1:36176199:36176321-36176418:36176581:+	-0.039927	0.308691	0.413191
ENSG00000122484.8;SE:chr1:92300239-92301476:92301590-92303977:+	0.00263971	0.308691	0.413191
ENSG00000124164.15;SE:chr20:58418363-58440907:58441083-58444077:+	0.103605	0.308691	0.413191
ENSG00000128512.20_and_ENSG00000222346.1_and_ENSG00000234358.1;SE:chr7:111783952-111784097:111784123-111788662:-	-0.062021	0.308691	0.413191
ENSG00000130255.12_and_ENSG00000167733.13;A3:chr19:5681271-5684781:5681271-5684819:+	-0.00767452	0.308691	0.413191
ENSG00000130255.12_and_ENSG00000167733.13;AL:chr19:5690600-5690821:5690931:5690600-5691319:5691653:+	0.0342633	0.308691	0.413191
ENSG00000130255.12_and_ENSG00000167733.13;RI:chr19:5684819:5684905-5684989:5685119:+	-0.051058	0.308691	0.413191
ENSG00000133884.9;A3:chr11:65341562-65343745:65341562-65343755:+	0.0257733	0.308691	0.413191
ENSG00000133884.9;SE:chr11:65333918-65340385:65340545-65340966:+	-0.0485552	0.308691	0.413191
ENSG00000133884.9;SE:chr11:65343837-65343991:65344069-65345666:+	0.0329391	0.308691	0.413191
ENSG00000133884.9;SE:chr11:65344069-65344580:65344621-65345666:+	0.0990013	0.308691	0.413191
ENSG00000145431.10;A5:chr4:156763206-156767773:156763206-156767962:-	-0.087795	0.308691	0.413191
ENSG00000145431.10;RI:chr4:156767773:156767876-156767962:156767990:-	-0.086421	0.308691	0.413191
ENSG00000149294.16_and_ENSG00000238998.1;SE:chr11:113235164-113246368:113246370-113255877:+	0.13568	0.308691	0.413191
ENSG00000162408.10;SE:chr1:6549698-6550396:6550615-6554107:-	-0.00534077	0.308691	0.413191
ENSG00000164318.17;A5:chr5:38448419-38451315:38448379-38451315:+	0.00604589	0.308691	0.413191
ENSG00000164318.17;SE:chr5:38258851-38305432:38305617-38337520:+	0	0.308691	0.413191
ENSG00000164318.17;SE:chr5:38412648-38418066:38418255-38424967:+	-0.00616927	0.308691	0.413191
ENSG00000164318.17;SE:chr5:38438455-38445679:38445702-38448301:+	-0.00565054	0.308691	0.413191
ENSG00000164880.15;A5:chr7:1471641-1472243:1471641-1472273:-	-0.00948578	0.308691	0.413191
ENSG00000166451.13_and_ENSG00000261061.1;A5:chr16:81007445-81011930:81007277-81011930:+	0.0108687	0.308691	0.413191
ENSG00000166451.13_and_ENSG00000261061.1;A5:chr16:81014391-81017326:81014181-81017326:+	-0.00123089	0.308691	0.413191
ENSG00000166451.13_and_ENSG00000261061.1;SE:chr16:81014181-81017326:81017385-81017758:+	-0.00783711	0.308691	0.413191
ENSG00000166451.13_and_ENSG00000261061.1;SE:chr16:81020276-81022597:81022698-81024715:+	0.0592861	0.308691	0.413191
ENSG00000166848.5;A5:chr16:75648682-75654273:75648552-75654273:+	-0.00601049	0.308691	0.413191
ENSG00000175931.12_and_ENSG00000242931.1;A3:chr17:76397891-76398255:76397888-76398255:-	0.0785073	0.308691	0.413191
ENSG00000181513.14;AL:chr17:45139160-45142583:45142959:45139160-45143443:45144176:+	-0.00916938	0.308691	0.413191
ENSG00000181513.14;AL:chr17:45139160-45142583:45142959:45139160-45143443:45144181:+	0.0448147	0.308691	0.413191
ENSG00000198855.6;A3:chr12:108517273-108518120:108517273-108518400:+	0.0125053	0.308691	0.413191
ENSG00000198855.6;AL:chr12:108517273-108518400:108521210:108517273-108525589:108525832:+	0.00508096	0.308691	0.413191
ENSG00000215114.8;SE:chr8:58434504-58434858:58434948-58439633:+	0.0158412	0.308691	0.413191
ENSG00000256087.6_and_ENSG00000260160.1_and_ENSG00000197608.11;AF:chr19:52047060-52048541:52048561:52047060-52048609:52048640:-	-0.017407	0.308691	0.413191
ENSG00000256087.6_and_ENSG00000260160.1_and_ENSG00000197608.11;AF:chr19:52047060-52048541:52048561:52047060-52048695:52048764:-	0.0147794	0.308691	0.413191
ENSG00000256087.6_and_ENSG00000260160.1_and_ENSG00000197608.11;AF:chr19:52047060-52048541:52048561:52047060-52048695:52048820:-	0.00194111	0.308691	0.413191
ENSG00000256087.6_and_ENSG00000260160.1_and_ENSG00000197608.11;AF:chr19:52047060-52048541:52048561:52047060-52064494:52064528:-	0.00986384	0.308691	0.413191
ENSG00000263753.6;A3:chr18:5239049-5240187:5239049-5241699:+	-0.010072	0.308691	0.413191
ENSG00000263753.6;AF:chr18:5238550:5239049-5241699:5240990:5241255-5241699:+	0.0142654	0.308691	0.413191
ENSG00000177426.20_and_ENSG00000263460.1;AF:chr18:3447609:3447797-3456354:3449704:3450505-3456354:+	0.0362295	0.308849	0.413191
ENSG00000177426.20_and_ENSG00000263460.1;AF:chr18:3447609:3447797-3456354:3450212:3450505-3456354:+	-0.0322354	0.308849	0.413191
ENSG00000177426.20_and_ENSG00000263460.1;AF:chr18:3447609:3447797-3456354:3451593:3451775-3456354:+	-0.0687772	0.308849	0.413191
ENSG00000177426.20_and_ENSG00000263460.1;AF:chr18:3448499:3448597-3456354:3451677:3452382-3456354:+	-0.0402104	0.308849	0.413191
ENSG00000177426.20_and_ENSG00000263460.1;AF:chr18:3449413:3449656-3456354:3450212:3450505-3456354:+	-0.0640316	0.308849	0.413191
ENSG00000177426.20_and_ENSG00000263460.1;AF:chr18:3449413:3449656-3456354:3451677:3452382-3456354:+	-0.0502262	0.308849	0.413191
ENSG00000105700.10;AF:chr19:18557788:18557914-18562036:18558539:18558604-18562036:+	-0.0383465	0.308858	0.413191
ENSG00000105700.10;AF:chr19:18557788:18557914-18562036:18559112:18560550-18562036:+	0.0368357	0.308858	0.413191
ENSG00000105700.10;AF:chr19:18557888:18557914-18562036:18558539:18558604-18562036:+	-0.188023	0.308858	0.413191
ENSG00000105700.10;AF:chr19:18557888:18557914-18562036:18559112:18560550-18562036:+	0.120002	0.308858	0.413191
ENSG00000105700.10;AF:chr19:18557892:18557914-18562036:18559112:18560550-18562036:+	0.179906	0.308858	0.413191
ENSG00000105700.10;AF:chr19:18558539:18558604-18562036:18559112:18560550-18562036:+	0.29098	0.308858	0.413191
ENSG00000116209.11_and_ENSG00000280378.1;SE:chr1:54045786-54047267:54047372-54053356:-	-0.00531728	0.308858	0.413191
ENSG00000085733.15;MX:chr11:70420510-70421470:70421580-70422940:70420510-70422509:70422631-70422940:+	-0.0119986	0.309024	0.413191
ENSG00000085733.15;SE:chr11:70420510-70421470:70421580-70422940:+	0.036507	0.309024	0.413191
ENSG00000085733.15;SE:chr11:70420510-70422509:70422631-70422940:+	0.0444448	0.309024	0.413191
ENSG00000125730.16_and_ENSG00000276980.1_and_ENSG00000125734.15_and_ENSG00000283950.1;A3:chr19:6684478-6684560:6684439-6684560:-	0.0338383	0.309066	0.413191
ENSG00000125730.16_and_ENSG00000276980.1_and_ENSG00000125734.15_and_ENSG00000283950.1;AF:chr19:6736711-6737268:6737317:6736711-6737457:6737603:-	0.104555	0.309066	0.413191
ENSG00000125730.16_and_ENSG00000276980.1_and_ENSG00000125734.15_and_ENSG00000283950.1;SE:chr19:6731522-6731891:6731934-6732025:-	-0.0679687	0.309066	0.413191
ENSG00000180879.13;RI:chrX:153798071:153798136-153798329:153798493:+	-0.0376906	0.309066	0.413191
ENSG00000036672.15;RI:chr11:119359024:119359134-119359231:119359342:-	-0.00260822	0.309191	0.413191
ENSG00000036672.15;SE:chr11:119360234-119372707:119373521-119381473:-	0.0327676	0.309191	0.413191
ENSG00000040633.12;AF:chr17:7237660-7238053:7238171:7237660-7239246:7239506:-	-0.0118157	0.309191	0.413191
ENSG00000040633.12;AF:chr17:7237660-7238786:7238930:7237660-7239246:7239506:-	0.0439437	0.309191	0.413191
ENSG00000066583.11_and_ENSG00000264563.1;A5:chr5:129095075-129104956:129095048-129104956:+	-0.00561674	0.309191	0.413191
ENSG00000088543.14;A5:chr3:50561747-50565466:50561747-50565526:-	-0.0096264	0.309191	0.413191
ENSG00000088543.14;AF:chr3:50565861-50567463:50567665:50565861-50570903:50570991:-	0.171673	0.309191	0.413191
ENSG00000088543.14;SE:chr3:50561747-50562373:50562588-50565466:-	-0.00993199	0.309191	0.413191
ENSG00000088543.14;SE:chr3:50565861-50566006:50566094-50567463:-	-0.058621	0.309191	0.413191
ENSG00000101224.17;A5:chr20:3796731-3797622:3795879-3797622:+	-0.00255853	0.309191	0.413191
ENSG00000101347.8;SE:chr20:36897959-36898440:36898544-36904157:-	0.00660263	0.309191	0.413191
ENSG00000113296.14_and_ENSG00000251050.1;AF:chr5:80035348:80035625-80040077:80036023:80036177-80040077:+	-0.0338482	0.309191	0.413191
ENSG00000113296.14_and_ENSG00000251050.1;SE:chr5:80040280-80053031:80053131-80055785:+	0.00724681	0.309191	0.413191
ENSG00000124444.15_and_ENSG00000226763.4;A3:chr19:43596743-43597094:43596743-43597097:+	-0.0518886	0.309191	0.413191
ENSG00000124444.15_and_ENSG00000226763.4;A5:chr19:43596743-43597094:43596638-43597094:+	-0.0496659	0.309191	0.413191
ENSG00000124444.15_and_ENSG00000226763.4;AF:chr19:43596392:43596585-43597094:43596605:43596743-43597094:+	0.0653532	0.309191	0.413191
ENSG00000124444.15_and_ENSG00000226763.4;AL:chr19:43597193-43598831:43601157:43597193-43612027:43614497:+	0.00481714	0.309191	0.413191
ENSG00000128524.4;SE:chr7:128863062-128865120:128865203-128865377:+	-0.00273806	0.309191	0.413191
ENSG00000130787.13;AF:chr12:122834453:122835006-122848031:122835426:122835643-122848031:+	-0.0321495	0.309191	0.413191
ENSG00000130787.13;RI:chr12:122860047:122860077-122860148:122860210:+	-0.0860981	0.309191	0.413191
ENSG00000130787.13;RI:chr12:122860423:122860523-122860679:122860784:+	-0.00716186	0.309191	0.413191
ENSG00000130787.13;SE:chr12:122860210-122860423:122860523-122860679:+	-0.0573708	0.309191	0.413191
ENSG00000131781.12_and_ENSG00000226015.2;AL:chr1:147184305:147184630-147190177:147186259:147187245-147190177:-	0.0308254	0.309191	0.413191
ENSG00000135945.9;A3:chr2:99406490-99408029:99406431-99408029:-	0.00953114	0.309191	0.413191
ENSG00000135945.9;A3:chr2:99429948-99434332:99429945-99434332:-	-0.0657738	0.309191	0.413191
ENSG00000135945.9;RI:chr2:99402244:99402346-99402644:99402800:-	-0.0234211	0.309191	0.413191
ENSG00000135945.9;SE:chr2:99435941-99436647:99436791-99438601:-	-0.00447914	0.309191	0.413191
ENSG00000135945.9;SE:chr2:99449504-99451345:99451501-99462496:-	-0.0204267	0.309191	0.413191
ENSG00000138395.14_and_ENSG00000202137.1_and_ENSG00000231124.1;A3:chr2:201807643-201807853:201807643-201807858:+	-0.0370739	0.309191	0.413191
ENSG00000138395.14_and_ENSG00000202137.1_and_ENSG00000231124.1;A3:chr2:201880167-201890785:201880167-201890803:+	0.0176248	0.309191	0.413191
ENSG00000138395.14_and_ENSG00000202137.1_and_ENSG00000231124.1;SE:chr2:201822903-201823665:201823727-201833848:+	-0.00378944	0.309191	0.413191
ENSG00000138395.14_and_ENSG00000202137.1_and_ENSG00000231124.1;SE:chr2:201854937-201872278:201872326-201880028:+	0.0299424	0.309191	0.413191
ENSG00000138795.9;A3:chr4:108063663-108064336:108063657-108064336:-	0.0136361	0.309191	0.413191
ENSG00000143126.7;RI:chr1:109271217:109271296-109271386:109271722:+	-0.0351142	0.309191	0.413191
ENSG00000143126.7;RI:chr1:109271386:109271512-109271600:109271722:+	0.0397564	0.309191	0.413191
ENSG00000143126.7;RI:chr1:109272278:109272405-109272640:109272728:+	0.0397564	0.309191	0.413191
ENSG00000143126.7;RI:chr1:109272640:109272728-109272833:109273027:+	0.0544345	0.309191	0.413191
ENSG00000143341.11;A5:chr1:185962666-185963768:185962659-185963768:+	0.00521705	0.309191	0.413191
ENSG00000143341.11;SE:chr1:186174642-186178416:186178766-186182168:+	-0.0547792	0.309191	0.413191
ENSG00000144057.15_and_ENSG00000238250.1;AF:chr2:106844034-106885867:106886013:106844034-106886976:106887107:-	0.0995598	0.309191	0.413191
ENSG00000144057.15_and_ENSG00000238250.1;AF:chr2:106844034-106886093:106886646:106844034-106886976:106887107:-	-0.0220363	0.309191	0.413191
ENSG00000144057.15_and_ENSG00000238250.1;AL:chr2:106801600:106806949-106830066:106813076:106813224-106830066:-	-0.00341165	0.309191	0.413191
ENSG00000144559.10;RI:chr3:11807833:11807895-11809517:11809682:-	-0.0318821	0.309191	0.413191
ENSG00000144559.10;SE:chr3:11790581-11807833:11807895-11809517:-	-0.0949379	0.309191	0.413191
ENSG00000144559.10;SE:chr3:11817337-11826718:11826805-11829714:-	0.00578801	0.309191	0.413191
ENSG00000144559.10;SE:chr3:11829864-11833003:11833151-11839222:-	-0.0240008	0.309191	0.413191
ENSG00000144559.10;SE:chr3:11844211-11844891:11845096-11846502:-	-0.0276369	0.309191	0.413191
ENSG00000151117.8;AF:chr11:18693122:18693377-18700933:18698791:18698907-18700933:+	0.01458	0.309191	0.413191
ENSG00000151117.8;AF:chr11:18698791:18698907-18700933:18700594:18700734-18700933:+	-0.0647407	0.309191	0.413191
ENSG00000151117.8;SE:chr11:18698907-18699811:18700049-18700933:+	-0.00478809	0.309191	0.413191
ENSG00000151117.8;SE:chr11:18698907-18699818:18700049-18700933:+	-0.00167547	0.309191	0.413191
ENSG00000152359.14_and_ENSG00000207333.1;A3:chr5:75702832-75705704:75702810-75705704:-	-0.0137401	0.309191	0.413191
ENSG00000152359.14_and_ENSG00000207333.1;SE:chr5:75674578-75677774:75677950-75685207:-	0.0197325	0.309191	0.413191
ENSG00000152359.14_and_ENSG00000207333.1;SE:chr5:75702810-75705704:75705787-75707737:-	-0.0593477	0.309191	0.413191
ENSG00000152359.14_and_ENSG00000207333.1;SE:chr5:75705787-75707737:75707875-75712854:-	-0.0791995	0.309191	0.413191
ENSG00000152359.14_and_ENSG00000207333.1;SE:chr5:75707875-75712607:75712665-75712854:-	-0.0486219	0.309191	0.413191
ENSG00000152359.14_and_ENSG00000207333.1;SE:chr5:75707875-75712854:75712951-75717306:-	0.0261914	0.309191	0.413191
ENSG00000152953.12;SE:chr4:5139960-5140197:5140306-5168299:+	0.0238959	0.309191	0.413191
ENSG00000152953.12;SE:chr4:5398244-5416845:5416934-5446673:+	-0.00874203	0.309191	0.413191
ENSG00000152953.12;SE:chr4:5416934-5446673:5446776-5456807:+	-0.0229189	0.309191	0.413191
ENSG00000153975.9;A3:chr6:116667207-116668566:116666912-116668566:-	-0.00669051	0.309191	0.413191
ENSG00000153975.9;SE:chr6:116652192-116656684:116656852-116658803:-	0.00240787	0.309191	0.413191
ENSG00000153975.9;SE:chr6:116658924-116660233:116660369-116660736:-	0.00669051	0.309191	0.413191
ENSG00000157103.10;A3:chr3:11015733-11017059:11015733-11017120:+	0.00745321	0.309191	0.413191
ENSG00000157103.10;A5:chr3:11017449-11017843:11017259-11017843:+	-0.0122451	0.309191	0.413191
ENSG00000158286.12;A3:chr1:6211118-6211867:6211118-6211923:+	0.0109047	0.309191	0.413191
ENSG00000158286.12;A3:chr1:6212053-6212218:6212053-6212231:+	-0.0161714	0.309191	0.413191
ENSG00000158286.12;RI:chr1:6209268:6209343-6209414:6209539:+	-0.0376826	0.309191	0.413191
ENSG00000158286.12;RI:chr1:6212682:6212733-6213066:6213183:+	-0.0309531	0.309191	0.413191
ENSG00000160190.13_and_ENSG00000239930.2_and_ENSG00000231867.1;AF:chr21:42496018:42496229-42502296:42499632:42499743-42502296:+	-0.00107197	0.309191	0.413191
ENSG00000160190.13_and_ENSG00000239930.2_and_ENSG00000231867.1;SE:chr21:42514717-42514870:42514935-42518277:+	-0.0264573	0.309191	0.413191
ENSG00000160345.12;A3:chr9:135495615-135498585:135495569-135498585:-	-0.0149824	0.309191	0.413191
ENSG00000160813.6;A5:chr7:100435533-100435631:100435533-100435848:-	-0.00481973	0.309191	0.413191
ENSG00000160813.6;RI:chr7:100435631:100435767-100435848:100436064:-	0.00606054	0.309191	0.413191
ENSG00000160813.6;SE:chr7:100435533-100435631:100435767-100435848:-	0.0266006	0.309191	0.413191
ENSG00000165934.12;A5:chr14:92122351-92126122:92122128-92126122:+	-0.0260425	0.309191	0.413191
ENSG00000165934.12;SE:chr14:92131133-92134011:92134170-92134250:+	0.0134534	0.309191	0.413191
ENSG00000165934.12;SE:chr14:92155323-92156479:92156631-92157659:+	-0.0876239	0.309191	0.413191
ENSG00000168685.14;AF:chr5:35852723:35852938-35860852:35856849:35857059-35860852:+	0.0053926	0.309191	0.413191
ENSG00000168685.14;SE:chr5:35873648-35874449:35874542-35875512:+	-0.0229036	0.309191	0.413191
ENSG00000170989.8;AF:chr1:101236888:101237099-101238822:101238090:101238251-101238822:+	-0.0100792	0.309191	0.413191
ENSG00000177106.14_and_ENSG00000177042.14;A3:chr11:703146-703782:703146-703800:+	-0.0109555	0.309191	0.413191
ENSG00000177106.14_and_ENSG00000177042.14;AL:chr11:703146-703782:704121:703146-704442:705028:+	-0.063718	0.309191	0.413191
ENSG00000177106.14_and_ENSG00000177042.14;RI:chr11:698869:698888-700142:700235:+	-0.0150933	0.309191	0.413191
ENSG00000183655.12_and_ENSG00000221634.1;SE:chr15:85761011-85768017:85769820-85794766:-	0.0049226	0.309191	0.413191
ENSG00000184056.14;A3:chr15:91017064-91017805:91017024-91017805:-	-0.0141532	0.309191	0.413191
ENSG00000184056.14;AF:chr15:91017885-91018018:91018036:91017885-91022154:91022603:-	-0.0203968	0.309191	0.413191
ENSG00000184056.14;SE:chr15:91014433-91016963:91017024-91017805:-	-0.0667589	0.309191	0.413191
ENSG00000184056.14;SE:chr15:91017024-91017805:91017885-91022154:-	0.0135048	0.309191	0.413191
ENSG00000198393.7;SE:chr12:132986873-133001633:133001731-133007042:+	0.0391691	0.309191	0.413191
ENSG00000198393.7;SE:chr12:133007168-133007437:133007532-133010136:+	-0.0938673	0.309191	0.413191
ENSG00000215271.7_and_ENSG00000235194.8;SE:chr14:23299541-23300107:23300139-23300758:-	0.00672602	0.309191	0.413191
ENSG00000162927.13;A5:chr2:61011905-61017145:61011905-61017149:-	0.0713054	0.309405	0.413191
ENSG00000162927.13;AF:chr2:61011905-61017145:61017193:61011905-61018008:61018259:-	0.172407	0.309405	0.413191
ENSG00000162927.13;AF:chr2:61011905-61017149:61017193:61011905-61017237:61017431:-	-0.0447647	0.309405	0.413191
ENSG00000162927.13;AF:chr2:61011905-61017149:61017193:61011905-61018008:61018259:-	0.0875912	0.309405	0.413191
ENSG00000162927.13;AF:chr2:61011905-61017237:61017431:61011905-61018008:61018259:-	0.110571	0.309405	0.413191
ENSG00000162927.13;AL:chr2:61008781:61009015-61011765:61009848:61010888-61011765:-	0.0613796	0.309405	0.413191
ENSG00000162927.13;SE:chr2:61009015-61010656:61010888-61011765:-	0.0876129	0.309405	0.413191
ENSG00000165071.14;A3:chr8:132747114-132751785:132747057-132751785:-	0.0898185	0.309405	0.413191
ENSG00000165071.14;SE:chr8:132710982-132713995:132714052-132714154:-	-0.138698	0.309405	0.413191
ENSG00000165071.14;SE:chr8:132722115-132727798:132727986-132746942:-	0.100317	0.309405	0.413191
ENSG00000165071.14;SE:chr8:132751997-132757234:132757294-132758840:-	-0.0544373	0.309405	0.413191
ENSG00000165071.14;SE:chr8:132757294-132757983:132758050-132758840:-	0.0331332	0.309405	0.413191
ENSG00000165071.14;SE:chr8:132757294-132758840:132758915-132760476:-	-0.059402	0.309405	0.413191
ENSG00000165071.14;SE:chr8:132758915-132760292:132760369-132760476:-	0.0411964	0.309405	0.413191
ENSG00000198242.13_and_ENSG00000238423.1_and_ENSG00000238578.1_and_ENSG00000238649.1_and_ENSG00000238597.1;AF:chr17:28719991:28720030-28720707:28720244:28720430-28720707:+	0.0199291	0.309441	0.413191
ENSG00000006459.10_and_ENSG00000251728.1;SE:chr7:140094138-140095618:140095711-140096555:-	0.0153011	0.30969	0.413191
ENSG00000048342.15;SE:chr4:15470057-15473222:15473255-15475915:+	-0.0175793	0.30969	0.413191
ENSG00000048342.15;SE:chr4:15589679-15596144:15596207-15597407:+	-0.0929019	0.30969	0.413191
ENSG00000058668.14_and_ENSG00000221643.1;AL:chr1:203727571-203728151:203728310:203727571-203739546:203744081:+	0.0141275	0.30969	0.413191
ENSG00000058668.14_and_ENSG00000221643.1;AL:chr1:203727571-203733223:203733632:203727571-203739546:203744081:+	0.072864	0.30969	0.413191
ENSG00000060982.14;AF:chr12:24901885-24901963:24902296:24901885-24948927:24949459:-	0.00533343	0.30969	0.413191
ENSG00000060982.14;AF:chr12:24901885-24901963:24902388:24901885-24948927:24949459:-	0.020782	0.30969	0.413191
ENSG00000060982.14;AF:chr12:24901885-24902947:24903075:24901885-24948927:24949459:-	0.0980056	0.30969	0.413191
ENSG00000060982.14;SE:chr12:24878649-24881301:24881411-24894275:-	-0.0997547	0.30969	0.413191
ENSG00000060982.14;SE:chr12:24894475-24901814:24901885-24948927:-	-0.0648624	0.30969	0.413191
ENSG00000069998.12;AF:chr22:17149745-17159126:17159277:17149745-17165209:17165287:-	-0.109312	0.30969	0.413191
ENSG00000089335.20;AL:chr19:34683238-34683992:34684137:34683238-34684252:34686391:+	0.0294273	0.30969	0.413191
ENSG00000089335.20;AL:chr19:34683238-34683992:34684172:34683238-34684252:34686391:+	0.00140476	0.30969	0.413191
ENSG00000101310.14;SE:chr20:18548770-18551089:18551175-18554235:+	-0.0501176	0.30969	0.413191
ENSG00000102003.10;A5:chrX:49194361-49197487:49194361-49197715:-	0.00111374	0.30969	0.413191
ENSG00000102003.10;A5:chrX:49194361-49197539:49194361-49197715:-	0.0040213	0.30969	0.413191
ENSG00000102003.10;SE:chrX:49194361-49197715:49197839-49198968:-	0.0224721	0.30969	0.413191
ENSG00000103995.13_and_ENSG00000259469.1;AF:chr15:48805656-48810219:48810594:48805656-48810961:48811141:-	0	0.30969	0.413191
ENSG00000103995.13_and_ENSG00000259469.1;SE:chr15:48744992-48748443:48748610-48752349:-	-0.06487	0.30969	0.413191
ENSG00000103995.13_and_ENSG00000259469.1;SE:chr15:48796160-48797301:48797579-48797661:-	0.0296452	0.30969	0.413191
ENSG00000107242.17_and_ENSG00000187866.8;AF:chr9:68705700:68705762-68742501:68739834:68739892-68742501:+	-0.00798335	0.30969	0.413191
ENSG00000107242.17_and_ENSG00000187866.8;AF:chr9:68705700:68705762-68742501:68741584:68741645-68742501:+	-0.00200415	0.30969	0.413191
ENSG00000107242.17_and_ENSG00000187866.8;AF:chr9:68705700:68705762-68742501:68742255:68742354-68742501:+	0.00137131	0.30969	0.413191
ENSG00000119943.12_and_ENSG00000284415.1;A5:chr10:98390754-98390871:98390754-98391010:-	-0.000499115	0.30969	0.413191
ENSG00000119943.12_and_ENSG00000284415.1;A5:chr10:98407997-98410613:98407997-98410939:-	-0.000499115	0.30969	0.413191
ENSG00000119943.12_and_ENSG00000284415.1;AF:chr10:98410958-98411175:98411877:98410958-98415009:98415184:-	-0.000499115	0.30969	0.413191
ENSG00000119943.12_and_ENSG00000284415.1;SE:chr10:98387307-98387865:98388084-98388354:-	0.0357837	0.30969	0.413191
ENSG00000119943.12_and_ENSG00000284415.1;SE:chr10:98387307-98388354:98388508-98390598:-	0.000499115	0.30969	0.413191
ENSG00000120458.10_and_ENSG00000279342.2;A3:chr11:124774974-124799871:124774818-124799871:-	0.079941	0.30969	0.413191
ENSG00000120458.10_and_ENSG00000279342.2;AF:chr11:124773054-124774719:124776242:124773054-124799871:124800383:-	-0.0146058	0.30969	0.413191
ENSG00000123810.7;SE:chr19:41358022-41362983:41363077-41363432:-	0.00256408	0.30969	0.413191
ENSG00000127993.15;A5:chr7:92529183-92529476:92528924-92529476:+	0.0153564	0.30969	0.413191
ENSG00000135040.15;AF:chr9:85941146:85941273-85942155:85941529:85941874-85942155:+	0.0089855	0.30969	0.413191
ENSG00000138780.14;A5:chr4:105709206-105717593:105709016-105717593:+	0.00291586	0.30969	0.413191
ENSG00000138780.14;A5:chr4:105718039-105719060:105717778-105719060:+	-0.0134659	0.30969	0.413191
ENSG00000138792.9_and_ENSG00000251046.2;AF:chr4:110365733:110365804-110488541:110476073:110477058-110488541:+	0.0271275	0.30969	0.413191
ENSG00000143420.18_and_ENSG00000276103.1;AL:chr1:150600851:150601279-150625642:150622731:150622859-150625642:-	-0.0926277	0.30969	0.413191
ENSG00000146067.15;SE:chr5:177531521-177531953:177532131-177532443:-	0.118147	0.30969	0.413191
ENSG00000164136.16;A3:chr4:141689035-141719366:141689035-141719378:+	0.0142351	0.30969	0.413191
ENSG00000164136.16;A5:chr4:141637224-141656186:141636748-141656186:+	0.0336151	0.30969	0.413191
ENSG00000164136.16;MX:chr4:141637224-141656186:141656307-141719366:141637224-141688822:141689035-141719366:+	-0.0314417	0.30969	0.413191
ENSG00000164136.16;SE:chr4:141720566-141721059:141721177-141721924:+	-0.0203605	0.30969	0.413191
ENSG00000164597.13;SE:chr7:107248499-107253048:107253076-107256732:-	-0.0049742	0.30969	0.413191
ENSG00000164597.13;SE:chr7:107248499-107256732:107256794-107258273:-	0.044545	0.30969	0.413191
ENSG00000165609.12;AL:chr10:12165325:12167811-12170717:12169722:12170156-12170717:-	0.00433403	0.30969	0.413191
ENSG00000165609.12;AL:chr10:12167576:12167811-12170717:12169722:12170156-12170717:-	0.0260122	0.30969	0.413191
ENSG00000165609.12;RI:chr10:12170717:12170770-12170900:12170908:-	-0.0138278	0.30969	0.413191
ENSG00000167526.13_and_ENSG00000200084.1;A3:chr16:89561063-89561227:89561063-89561596:+	-0.0381216	0.30969	0.413191
ENSG00000167625.10;A5:chr19:42220635-42224215:42220387-42224215:+	-0.0218462	0.30969	0.413191
ENSG00000169981.10;A3:chr3:44648834-44650941:44648834-44650944:+	0.0100646	0.30969	0.413191
ENSG00000169981.10;A5:chr3:44648834-44650941:44648811-44650941:+	0.00728022	0.30969	0.413191
ENSG00000169981.10;SE:chr3:44651259-44652557:44652701-44658701:+	0.0343034	0.30969	0.413191
ENSG00000170456.15_and_ENSG00000275769.1_and_ENSG00000201228.1_and_ENSG00000225349.2;SE:chr12:31460381-31479589:31480255-31495810:-	-0.00545008	0.30969	0.413191
ENSG00000170456.15_and_ENSG00000275769.1_and_ENSG00000201228.1_and_ENSG00000225349.2;SE:chr12:31495919-31499606:31499671-31590706:-	0.0633512	0.30969	0.413191
ENSG00000170456.15_and_ENSG00000275769.1_and_ENSG00000201228.1_and_ENSG00000225349.2;SE:chr12:31495919-31540920:31541031-31590706:-	0.00761822	0.30969	0.413191
ENSG00000176476.8;SE:chr16:28585720-28588610:28588691-28589100:+	-0.00568288	0.30969	0.413191
ENSG00000180011.6;AF:chr18:75202340-75205193:75205513:75202340-75208361:75208417:-	-0.026326	0.30969	0.413191
ENSG00000180011.6;AF:chr18:75202340-75205193:75205513:75202340-75208420:75208466:-	-0.0448031	0.30969	0.413191
ENSG00000180011.6;AF:chr18:75202340-75205193:75205513:75202340-75208850:75209348:-	0.00465894	0.30969	0.413191
ENSG00000180011.6;AF:chr18:75202340-75208361:75208417:75202340-75208850:75209348:-	0.0417297	0.30969	0.413191
ENSG00000180011.6;AF:chr18:75202340-75208420:75208466:75202340-75208850:75209348:-	0.0481643	0.30969	0.413191
ENSG00000213145.9_and_ENSG00000257341.5_and_ENSG00000185347.17;A3:chr14:105486972-105487199:105486972-105487213:+	0.0119942	0.30969	0.413191
ENSG00000213145.9_and_ENSG00000257341.5_and_ENSG00000185347.17;A3:chr14:105491700-105492107:105491700-105492148:+	-0.0135851	0.30969	0.413191
ENSG00000213145.9_and_ENSG00000257341.5_and_ENSG00000185347.17;A5:chr14:105491154-105491622:105491126-105491622:+	-0.00397853	0.30969	0.413191
ENSG00000213145.9_and_ENSG00000257341.5_and_ENSG00000185347.17;A5:chr14:105491522-105491622:105491360-105491622:+	0.0103917	0.30969	0.413191
ENSG00000213145.9_and_ENSG00000257341.5_and_ENSG00000185347.17;SE:chr14:105492734-105493835:105493933-105497357:+	0.0935304	0.30969	0.413191
ENSG00000247095.2_and_ENSG00000199038.1;A3:chr11:567684-568352:567555-568352:-	0.0366418	0.30969	0.413191
ENSG00000247095.2_and_ENSG00000199038.1;A3:chr11:567853-568352:567684-568352:-	-0.0192471	0.30969	0.413191
ENSG00000256185.1_and_ENSG00000123104.11_and_ENSG00000212549.1;SE:chr12:26486360-26486817:26486933-26487068:-	0.00210498	0.30969	0.413191
ENSG00000256185.1_and_ENSG00000123104.11_and_ENSG00000212549.1;SE:chr12:26725765-26790157:26790227-26832690:-	-0.016572	0.30969	0.413191
ENSG00000188313.12;RI:chr3:146521544:146521705-146521833:146522053:-	-0.0204654	0.309833	0.413191
ENSG00000090006.17;A3:chr19:40614446-40616889:40614446-40617100:+	-0.022113	0.30994	0.413191
ENSG00000090006.17;A3:chr19:40627857-40629363:40627857-40629396:+	0.0796561	0.30994	0.413191
ENSG00000090006.17;A5:chr19:40611984-40612073:40611976-40612073:+	0.0277262	0.30994	0.413191
ENSG00000090006.17;A5:chr19:40617042-40619347:40617020-40619347:+	-0.0213534	0.30994	0.413191
ENSG00000090006.17;AF:chr19:40599984:40600177-40605035:40601371:40601637-40605035:+	0.0129985	0.30994	0.413191
ENSG00000090006.17;AL:chr19:40619493-40622401:40622439:40619493-40623604:40623645:+	0.126259	0.30994	0.413191
ENSG00000090006.17;AL:chr19:40619493-40622401:40622462:40619493-40623604:40623642:+	0.0595304	0.30994	0.413191
ENSG00000090006.17;MX:chr19:40614446-40616889:40617020-40619347:40614446-40617100:40617225-40619347:+	-0.0699866	0.30994	0.413191
ENSG00000090006.17;MX:chr19:40614446-40616889:40617042-40619347:40614446-40617100:40617225-40619347:+	-0.0203614	0.30994	0.413191
ENSG00000090006.17;SE:chr19:40610657-40611152:40611394-40611859:+	0.0491035	0.30994	0.413191
ENSG00000090006.17;SE:chr19:40614446-40616889:40617020-40619347:+	-0.0134555	0.30994	0.413191
ENSG00000090006.17;SE:chr19:40614446-40617100:40617225-40619347:+	0.0394053	0.30994	0.413191
ENSG00000090006.17;SE:chr19:40617020-40617100:40617225-40619347:+	0.0339656	0.30994	0.413191
ENSG00000090006.17;SE:chr19:40622667-40622950:40623021-40623604:+	0.0133617	0.30994	0.413191
ENSG00000051108.14_and_ENSG00000261270.1_and_ENSG00000261114.1;A3:chr16:56932391-56935235:56932391-56935242:+	-0.0134597	0.310002	0.413191
ENSG00000179094.15_and_ENSG00000284117.1_and_ENSG00000263620.1_and_ENSG00000220205.8;A3:chr17:8149663-8149755:8149603-8149755:-	-0.0121516	0.310023	0.413191
ENSG00000179094.15_and_ENSG00000284117.1_and_ENSG00000263620.1_and_ENSG00000220205.8;A5:chr17:8143876-8144751:8143876-8144760:-	-0.0119943	0.310023	0.413191
ENSG00000179094.15_and_ENSG00000284117.1_and_ENSG00000263620.1_and_ENSG00000220205.8;AF:chr17:8150845-8152337:8152435:8150845-8156307:8156405:-	-0.0108731	0.310023	0.413191
ENSG00000179094.15_and_ENSG00000284117.1_and_ENSG00000263620.1_and_ENSG00000220205.8;SE:chr17:8150125-8150219:8150317-8150432:-	-0.00785201	0.310023	0.413191
ENSG00000179094.15_and_ENSG00000284117.1_and_ENSG00000263620.1_and_ENSG00000220205.8;SE:chr17:8150845-8153930:8153980-8156307:-	-0.0292246	0.310023	0.413191
ENSG00000089006.16_and_ENSG00000125850.10_and_ENSG00000212232.1;AF:chr20:17957037-17961140:17961995:17957037-17968700:17968800:-	0.118475	0.31009	0.413191
ENSG00000089006.16_and_ENSG00000125850.10_and_ENSG00000212232.1;AF:chr20:17957037-17968375:17968458:17957037-17968700:17968800:-	0.155561	0.31009	0.413191
ENSG00000089006.16_and_ENSG00000125850.10_and_ENSG00000212232.1;SE:chr20:17951595-17952587:17952710-17953996:-	0.0506368	0.31009	0.413191
ENSG00000010072.15;AF:chr1:231338048:231338604-231339769:231339427:231339477-231339769:+	-0.00330393	0.31019	0.413191
ENSG00000010072.15;SE:chr1:231339868-231344623:231344714-231347797:+	0.00302588	0.31019	0.413191
ENSG00000010072.15;SE:chr1:231339868-231347797:231347925-231351304:+	-0.0155882	0.31019	0.413191
ENSG00000011523.13;A5:chr2:65072980-65074282:65072569-65074282:+	0.023846	0.31019	0.413191
ENSG00000011523.13;SE:chr2:65072980-65073936:65074149-65074282:+	0.00347263	0.31019	0.413191
ENSG00000027001.9_and_ENSG00000232102.1;A5:chr13:23886506-23888678:23886506-23889132:-	-0.00932912	0.31019	0.413191
ENSG00000073584.18_and_ENSG00000264058.1_and_ENSG00000213424.8;RI:chr17:40631592:40631693-40632195:40632367:-	-0.021153	0.31019	0.413191
ENSG00000073584.18_and_ENSG00000264058.1_and_ENSG00000213424.8;SE:chr17:40637572-40642455:40642559-40645576:-	-0.0257917	0.31019	0.413191
ENSG00000073584.18_and_ENSG00000264058.1_and_ENSG00000213424.8;SE:chr17:40645619-40645796:40645847-40647773:-	-0.0412276	0.31019	0.413191
ENSG00000090447.11;AF:chr16:4262701-4263667:4263737:4262701-4272658:4273075:-	0.0544042	0.31019	0.413191
ENSG00000090447.11;RI:chr16:4260090:4260245-4260455:4260595:-	-0.026439	0.31019	0.413191
ENSG00000090447.11;RI:chr16:4261779:4261949-4262324:4262422:-	-0.0161927	0.31019	0.413191
ENSG00000090447.11;SE:chr16:4262701-4268048:4268081-4272658:-	0.0624947	0.31019	0.413191
ENSG00000096080.11;A5:chr6:43671906-43675202:43671906-43675494:-	-0.185144	0.31019	0.413191
ENSG00000096080.11;RI:chr6:43675202:43675271-43675494:43675617:-	-0.0205818	0.31019	0.413191
ENSG00000096080.11;SE:chr6:43671906-43675202:43675271-43675494:-	-0.00903049	0.31019	0.413191
ENSG00000102393.9;SE:chrX:101398946-101399744:101399800-101400666:-	-0.0135309	0.31019	0.413191
ENSG00000102393.9;SE:chrX:101398946-101400666:101400757-101401632:-	0.0131389	0.31019	0.413191
ENSG00000102393.9;SE:chrX:101400757-101401233:101401347-101401632:-	-0.00760036	0.31019	0.413191
ENSG00000106089.11;A3:chr7:73700840-73702845:73700794-73702845:-	-0.0967006	0.31019	0.413191
ENSG00000106089.11;A3:chr7:73700931-73702845:73700794-73702845:-	-0.0525675	0.31019	0.413191
ENSG00000106089.11;SE:chr7:73709122-73716581:73716734-73719602:-	0.0153069	0.31019	0.413191
ENSG00000111231.8;A5:chr12:110465214-110468126:110465214-110468156:-	-0.0114909	0.31019	0.413191
ENSG00000115840.13_and_ENSG00000252779.1;SE:chr2:171844508-171855834:171855949-171868681:-	-0.0936794	0.31019	0.413191
ENSG00000122483.17;A3:chr1:93212261-93214743:93212261-93214746:+	-0.152845	0.31019	0.413191
ENSG00000122483.17;SE:chr1:93183495-93183978:93184146-93186345:+	-0.0579951	0.31019	0.413191
ENSG00000122483.17;SE:chr1:93207398-93210802:93210926-93212101:+	-0.0110398	0.31019	0.413191
ENSG00000122483.17;SE:chr1:93216746-93217738:93217869-93221609:+	-0.0894787	0.31019	0.413191
ENSG00000122483.17;SE:chr1:93232593-93236248:93236390-93239310:+	-0.0214098	0.31019	0.413191
ENSG00000122483.17;SE:chr1:93264901-93270347:93270814-93278463:+	0.16284	0.31019	0.413191
ENSG00000126215.13;A3:chr14:103711245-103711466:103711180-103711466:-	0.018903	0.31019	0.413191
ENSG00000126215.13;SE:chr14:103711567-103712875:103712931-103715424:-	-0.111985	0.31019	0.413191
ENSG00000126461.14;A5:chr19:49646206-49646526:49646202-49646526:+	-0.0102921	0.31019	0.413191
ENSG00000126461.14;AF:chr19:49642125:49642242-49645021:49642660:49642706-49645021:+	-0.0274654	0.31019	0.413191
ENSG00000135913.10_and_ENSG00000222714.1;A3:chr2:218474923-218476840:218474885-218476840:-	0	0.31019	0.413191
ENSG00000135913.10_and_ENSG00000222714.1;A3:chr2:218558717-218560820:218558677-218560820:-	-0.0029846	0.31019	0.413191
ENSG00000135913.10_and_ENSG00000222714.1;A5:chr2:218560883-218562673:218560883-218562718:-	0.00402387	0.31019	0.413191
ENSG00000135913.10_and_ENSG00000222714.1;SE:chr2:218466176-218473190:218473246-218474630:-	0.0191481	0.31019	0.413191
ENSG00000135913.10_and_ENSG00000222714.1;SE:chr2:218476981-218479650:218479715-218482070:-	0.00372513	0.31019	0.413191
ENSG00000135913.10_and_ENSG00000222714.1;SE:chr2:218530040-218534609:218534706-218546221:-	0.00751721	0.31019	0.413191
ENSG00000135913.10_and_ENSG00000222714.1;SE:chr2:218553724-218558498:218558677-218560820:-	0.0038597	0.31019	0.413191
ENSG00000140950.15;AF:chr16:84498111-84504601:84504758:84498111-84553946:84554033:-	-0.0230672	0.31019	0.413191
ENSG00000140950.15;SE:chr16:84489422-84494727:84494832-84495683:-	0.00123886	0.31019	0.413191
ENSG00000140950.15;SE:chr16:84495913-84497419:84497647-84497934:-	0.0476341	0.31019	0.413191
ENSG00000140950.15;SE:chr16:84498111-84502721:84502862-84504601:-	0.013914	0.31019	0.413191
ENSG00000140950.15;SE:chr16:84498111-84503958:84504147-84504601:-	0.104979	0.31019	0.413191
ENSG00000141425.17;SE:chr18:36040865-36062978:36063075-36067254:-	-0.0163033	0.31019	0.413191
ENSG00000143434.15;SE:chr1:151133517-151133960:151134055-151134401:-	0.0161332	0.31019	0.413191
ENSG00000143575.14;RI:chr1:154274950:154275001-154275154:154275260:+	-0.0358028	0.31019	0.413191
ENSG00000143575.14;SE:chr1:154272776-154273336:154273598-154273774:+	-0.0455414	0.31019	0.413191
ENSG00000148848.14_and_ENSG00000222740.1;A5:chr10:126135660-126155218:126135660-126155227:-	0.0197222	0.31019	0.413191
ENSG00000151718.15;A5:chr4:183280969-183282708:183280897-183282708:+	-0.00868326	0.31019	0.413191
ENSG00000154358.20;A5:chr1:228356344-228359597:228356193-228359597:+	0.0437854	0.31019	0.413191
ENSG00000155729.12;A5:chr2:200499084-200504748:200499084-200504770:-	0.00940637	0.31019	0.413191
ENSG00000155729.12;A5:chr2:200507091-200509628:200507091-200510011:-	-0.0184377	0.31019	0.413191
ENSG00000155729.12;AF:chr2:200507091-200509628:200510063:200507091-200519698:200519784:-	0.0512728	0.31019	0.413191
ENSG00000155729.12;AF:chr2:200507091-200510011:200510068:200507091-200519698:200519784:-	0.0248183	0.31019	0.413191
ENSG00000162139.9;SE:chr11:74989154-74994509:74994720-75005413:+	-0.027955	0.31019	0.413191
ENSG00000162139.9;SE:chr11:74994720-75004305:75004405-75005413:+	-0.00327625	0.31019	0.413191
ENSG00000162267.12;SE:chr3:52804734-52805808:52805840-52806103:+	-0.00710745	0.31019	0.413191
ENSG00000165113.12;AF:chr9:83817127-83817232:83817296:83817127-83817517:83817742:-	0.0110032	0.31019	0.413191
ENSG00000165113.12;SE:chr9:83753359-83768818:83768970-83780382:-	-0.0513561	0.31019	0.413191
ENSG00000165113.12;SE:chr9:83788678-83792951:83793017-83799185:-	-0.00276408	0.31019	0.413191
ENSG00000168398.6_and_ENSG00000258691.1_and_ENSG00000258412.1_and_ENSG00000258788.3_and_ENSG00000100739.10;A3:chr14:96204959-96237069:96204959-96237074:+	-0.00627022	0.31019	0.413191
ENSG00000168398.6_and_ENSG00000258691.1_and_ENSG00000258412.1_and_ENSG00000258788.3_and_ENSG00000100739.10;A3:chr14:96237181-96237716:96237181-96240403:+	-0.0151141	0.31019	0.413191
ENSG00000168398.6_and_ENSG00000258691.1_and_ENSG00000258412.1_and_ENSG00000258788.3_and_ENSG00000100739.10;SE:chr14:96237181-96239696:96239861-96240403:+	-0.000655418	0.31019	0.413191
ENSG00000168404.12;A5:chr16:74675100-74675324:74675100-74675355:-	0.0326563	0.31019	0.413191
ENSG00000168404.12;RI:chr16:74674960:74675100-74675324:74675404:-	-0.0961552	0.31019	0.413191
ENSG00000168404.12;RI:chr16:74674960:74675100-74675355:74675404:-	-0.0453976	0.31019	0.413191
ENSG00000168404.12;SE:chr16:74675764-74676301:74676425-74678899:-	-0.0342568	0.31019	0.413191
ENSG00000175054.14_and_ENSG00000244327.1;A3:chr3:142563109-142566121:142562348-142566121:-	0.0021645	0.31019	0.413191
ENSG00000175054.14_and_ENSG00000244327.1;A5:chr3:142450602-142453117:142450602-142453128:-	0.043324	0.31019	0.413191
ENSG00000175054.14_and_ENSG00000244327.1;A5:chr3:142496520-142497013:142496520-142497134:-	-0.000671378	0.31019	0.413191
ENSG00000175054.14_and_ENSG00000244327.1;SE:chr3:142449602-142450466:142450602-142453128:-	-0.0676539	0.31019	0.413191
ENSG00000175054.14_and_ENSG00000244327.1;SE:chr3:142559441-142560263:142560454-142561243:-	0.0047932	0.31019	0.413191
ENSG00000177192.13_and_ENSG00000273568.1;A5:chr12:131929380-131929907:131929285-131929907:+	0.0377878	0.31019	0.413191
ENSG00000177192.13_and_ENSG00000273568.1;A5:chr12:131929404-131929907:131929380-131929907:+	-0.045872	0.31019	0.413191
ENSG00000177192.13_and_ENSG00000273568.1;A5:chr12:131929796-131929907:131929285-131929907:+	0.0441828	0.31019	0.413191
ENSG00000177192.13_and_ENSG00000273568.1;A5:chr12:131929796-131929907:131929380-131929907:+	-0.0607206	0.31019	0.413191
ENSG00000177192.13_and_ENSG00000273568.1;A5:chr12:131929796-131929907:131929404-131929907:+	-0.012846	0.31019	0.413191
ENSG00000177192.13_and_ENSG00000273568.1;AF:chr12:131929200:131929380-131929907:131929589:131929796-131929907:+	0.0644311	0.31019	0.413191
ENSG00000177192.13_and_ENSG00000273568.1;AF:chr12:131929200:131929380-131929907:131929765:131929796-131929907:+	0.0170461	0.31019	0.413191
ENSG00000177192.13_and_ENSG00000273568.1;MX:chr12:131932312-131932722:131932833-131941292:131932312-131939173:131939275-131941292:+	-0.00965543	0.31019	0.413191
ENSG00000177192.13_and_ENSG00000273568.1;SE:chr12:131929380-131929735:131929796-131929907:+	0.00994866	0.31019	0.413191
ENSG00000183943.5_and_ENSG00000207332.1_and_ENSG00000207320.1;AL:chrX:3604370:3608945-3612177:3610951:3611334-3612177:-	-0.0334919	0.31019	0.413191
ENSG00000183943.5_and_ENSG00000207332.1_and_ENSG00000207320.1;SE:chrX:3608945-3611222:3611334-3612177:-	0.0134631	0.31019	0.413191
ENSG00000186352.8;A3:chr4:185397302-185398937:185397302-185398947:+	-0.00760574	0.31019	0.413191
ENSG00000186352.8;AF:chr4:185396021:185396424-185397150:185396484:185396950-185397150:+	-0.0230521	0.31019	0.413191
ENSG00000186352.8;AF:chr4:185396021:185396424-185397150:185396811:185396950-185397150:+	-0.060555	0.31019	0.413191
ENSG00000186352.8;AF:chr4:185396021:185396424-185397150:185396841:185396950-185397150:+	-0.0199743	0.31019	0.413191
ENSG00000186352.8;SE:chr4:185396424-185396832:185396950-185397150:+	-0.0148866	0.31019	0.413191
ENSG00000187239.16;A3:chr9:129923996-129924960:129923939-129924960:-	-0.00730436	0.31019	0.413191
ENSG00000187994.13;A3:chr19:38876490-38876693:38876474-38876693:-	-0.204323	0.31019	0.413191
ENSG00000187994.13;AF:chr19:38869704-38869835:38869921:38869704-38869943:38870043:-	-0.00576572	0.31019	0.413191
ENSG00000187994.13;SE:chr19:38871870-38873886:38873988-38876331:-	0.0534114	0.31019	0.413191
ENSG00000204116.11;SE:chrX:73577461-73578704:73578785-73584417:+	-0.00498595	0.31019	0.413191
ENSG00000204116.11;SE:chrX:73679382-73679654:73679713-73680955:+	-0.0499875	0.31019	0.413191
ENSG00000204842.14_and_ENSG00000272215.1;AF:chr12:111555919-111597916:111598566:111555919-111598784:111598822:-	0.0175243	0.31019	0.413191
ENSG00000204842.14_and_ENSG00000272215.1;AF:chr12:111555919-111598784:111598822:111555919-111599575:111599673:-	-0.0345002	0.31019	0.413191
ENSG00000204842.14_and_ENSG00000272215.1;AF:chr12:111555919-111598784:111599350:111555919-111599575:111599673:-	-0.0108417	0.31019	0.413191
ENSG00000204842.14_and_ENSG00000272215.1;SE:chr12:111470742-111485265:111485331-111485713:-	0.00534748	0.31019	0.413191
ENSG00000122033.14;AF:chr13:27445156-27450064:27450164:27445156-27450509:27450574:-	0.0345361	0.310315	0.413191
ENSG00000102317.17;A3:chrX:48575667-48575815:48575667-48575922:+	-0.015882	0.31044	0.413191
ENSG00000102317.17;SE:chrX:48575283-48575561:48575667-48576314:+	0.00713283	0.31044	0.413191
ENSG00000102317.17;SE:chrX:48575667-48575922:48576083-48576314:+	0.00352844	0.31044	0.413191
ENSG00000221988.12_and_ENSG00000258388.7_and_ENSG00000241404.6;A3:chr6:32167005-32167087:32167005-32167147:+	-0.0176617	0.31044	0.413191
ENSG00000221988.12_and_ENSG00000258388.7_and_ENSG00000241404.6;A3:chr6:32167005-32167103:32167005-32167147:+	-0.0836976	0.31044	0.413191
ENSG00000221988.12_and_ENSG00000258388.7_and_ENSG00000241404.6;A5:chr6:32164681-32166138:32164657-32166138:+	0.0265664	0.31044	0.413191
ENSG00000221988.12_and_ENSG00000258388.7_and_ENSG00000241404.6;A5:chr6:32166266-32166498:32166232-32166498:+	0.0208922	0.31044	0.413191
ENSG00000221988.12_and_ENSG00000258388.7_and_ENSG00000241404.6;A5:chr6:32167656-32167910:32167625-32167910:+	-0.0402458	0.31044	0.413191
ENSG00000221988.12_and_ENSG00000258388.7_and_ENSG00000241404.6;AF:chr6:32153523:32153636-32154587:32154138:32154246-32154587:+	0.0437	0.31044	0.413191
ENSG00000221988.12_and_ENSG00000258388.7_and_ENSG00000241404.6;AL:chr6:32162622-32162807:32163678:32162622-32166138:32166234:+	-0.0219121	0.31044	0.413191
ENSG00000221988.12_and_ENSG00000258388.7_and_ENSG00000241404.6;RI:chr6:32166138:32166266-32166498:32166620:+	0.0669161	0.31044	0.413191
ENSG00000221988.12_and_ENSG00000258388.7_and_ENSG00000241404.6;RI:chr6:32167350:32167429-32167503:32167656:+	-0.0200017	0.31044	0.413191
ENSG00000221988.12_and_ENSG00000258388.7_and_ENSG00000241404.6;SE:chr6:32162622-32164579:32164657-32166138:+	-0.0916916	0.31044	0.413191
ENSG00000158710.14;AF:chr1:159920537-159923436:159923717:159920537-159925450:159925732:-	-0.00353677	0.31049	0.413191
ENSG00000158710.14;AF:chr1:159920537-159925019:159925229:159920537-159925450:159925491:-	0.057908	0.31049	0.413191
ENSG00000069431.11_and_ENSG00000275567.1;AL:chr12:21797401:21801181-21805998:21805174:21805311-21805998:-	-0.0275909	0.310689	0.413191
ENSG00000069431.11_and_ENSG00000275567.1;SE:chr12:21875726-21882766:21882873-21887826:-	-0.0167916	0.310689	0.413191
ENSG00000073578.16;AF:chr5:240444:240476-250992:249054:250776-250992:+	-0.0880449	0.310689	0.413191
ENSG00000073578.16;SE:chr5:224521-225419:225562-225883:+	-0.00596685	0.310689	0.413191
ENSG00000099998.17;A3:chr22:24225414-24225546:24225411-24225546:-	0.006576	0.310689	0.413191
ENSG00000099998.17;SE:chr22:24233018-24233498:24233593-24233874:-	0.0116139	0.310689	0.413191
ENSG00000100151.15;A5:chr22:38057489-38057753:38057436-38057753:+	0.0683662	0.310689	0.413191
ENSG00000100151.15;A5:chr22:38057587-38057753:38057436-38057753:+	0.0528499	0.310689	0.413191
ENSG00000100151.15;A5:chr22:38057587-38057753:38057489-38057753:+	-0.0224379	0.310689	0.413191
ENSG00000100151.15;RI:chr22:38073773:38073823-38074307:38074451:+	-0.063287	0.310689	0.413191
ENSG00000100151.15;SE:chr22:38057850-38059234:38059345-38065002:+	0.0105022	0.310689	0.413191
ENSG00000100151.15;SE:chr22:38065130-38067704:38067770-38069033:+	0.0128274	0.310689	0.413191
ENSG00000104884.14;AF:chr19:45370232-45370471:45370533:45370232-45370536:45370618:-	0.100063	0.310689	0.413191
ENSG00000112320.11;AL:chr6:107635469-107636225:107636316:107635469-107658207:107660167:+	-0.00953289	0.310689	0.413191
ENSG00000113583.7;SE:chr5:133960020-133967396:133967459-133968446:-	0.00773426	0.310689	0.413191
ENSG00000115750.16;AF:chr2:9843354:9843559-9845220:9843585:9843743-9845220:+	-0.00592708	0.310689	0.413191
ENSG00000115750.16;AF:chr2:9843354:9843559-9845220:9843703:9843774-9845220:+	-0.00855332	0.310689	0.413191
ENSG00000115750.16;SE:chr2:9845318-9846057:9846186-9849373:+	-0.010332	0.310689	0.413191
ENSG00000115750.16;SE:chr2:9868429-9875865:9876018-9882706:+	-0.0674609	0.310689	0.413191
ENSG00000117280.12;A5:chr1:205772567-205774833:205772567-205775129:-	-0.0078125	0.310689	0.413191
ENSG00000117280.12;A5:chr1:205772567-205774833:205772567-205775273:-	-0.00920957	0.310689	0.413191
ENSG00000117280.12;A5:chr1:205775086-205775273:205775086-205775374:-	-0.0230091	0.310689	0.413191
ENSG00000117280.12;SE:chr1:205771653-205772496:205772567-205774833:-	0.007081	0.310689	0.413191
ENSG00000117280.12;SE:chr1:205772567-205774833:205775086-205775273:-	-0.01809	0.310689	0.413191
ENSG00000118242.15_and_ENSG00000115425.13;A5:chr2:216049373-216051445:216049373-216051449:-	-0.00342282	0.310689	0.413191
ENSG00000118242.15_and_ENSG00000115425.13;AF:chr2:216066518-216081618:216081816:216066518-216082478:216082955:-	-0.00139122	0.310689	0.413191
ENSG00000118242.15_and_ENSG00000115425.13;SE:chr2:216049373-216050792:216050897-216051449:-	0.0192297	0.310689	0.413191
ENSG00000118242.15_and_ENSG00000115425.13;SE:chr2:216051545-216058895:216058976-216065312:-	-0.002567	0.310689	0.413191
ENSG00000125246.15_and_ENSG00000263615.1;AL:chr13:99891437-99892443:99892564:99891437-99892845:99892894:+	0.0421439	0.310689	0.413191
ENSG00000125246.15_and_ENSG00000263615.1;SE:chr13:99859049-99862991:99863092-99864818:+	0.0130537	0.310689	0.413191
ENSG00000125246.15_and_ENSG00000263615.1;SE:chr13:99871062-99884977:99885105-99891318:+	0.000817508	0.310689	0.413191
ENSG00000129534.13;SE:chr14:45231298-45232509:45232627-45232733:-	0.00632032	0.310689	0.413191
ENSG00000131263.12;SE:chrX:74596000-74612582:74612643-74614422:-	-0.00365517	0.310689	0.413191
ENSG00000131386.17;AL:chr3:16222758-16227354:16229746:16222758-16231793:16231992:+	-0.0742055	0.310689	0.413191
ENSG00000131398.13;SE:chr19:50316091-50320223:50320349-50320593:-	-0.0284127	0.310689	0.413191
ENSG00000131844.15;MX:chr5:71635246-71636104:71636167-71643819:71635246-71641003:71641075-71643819:+	-0.0109318	0.310689	0.413191
ENSG00000141034.9;SE:chr17:18054234-18056703:18056759-18058868:+	-0.0128294	0.310689	0.413191
ENSG00000143319.16;A3:chr1:156727808-156728415:156727769-156728415:-	-0.0148746	0.310689	0.413191
ENSG00000143319.16;A5:chr1:156727769-156728354:156727769-156728415:-	0.00505543	0.310689	0.413191
ENSG00000143319.16;AF:chr1:156724348-156724463:156725867:156724348-156726906:156728435:-	-0.0152072	0.310689	0.413191
ENSG00000143702.15;A3:chr1:243156455-243164284:243156347-243164284:-	0.0440999	0.310689	0.413191
ENSG00000143702.15;A5:chr1:243140107-243142286:243140107-243142316:-	0.0977453	0.310689	0.413191
ENSG00000143702.15;A5:chr1:243140107-243142286:243140107-243142367:-	0.0607042	0.310689	0.413191
ENSG00000143702.15;A5:chr1:243172846-243185779:243172846-243186259:-	0.0126661	0.310689	0.413191
ENSG00000143702.15;SE:chr1:243172846-243185779:243186072-243186259:-	-0.045996	0.310689	0.413191
ENSG00000146776.14;A3:chr7:105607893-105610529:105607890-105610529:-	-0.0843092	0.310689	0.413191
ENSG00000146776.14;SE:chr7:105614816-105617792:105618097-105620200:-	0.0135119	0.310689	0.413191
ENSG00000146776.14;SE:chr7:105620321-105624075:105624267-105638353:-	-0.0345541	0.310689	0.413191
ENSG00000146776.14;SE:chr7:105638609-105639487:105639569-105642838:-	0.00665118	0.310689	0.413191
ENSG00000146776.14;SE:chr7:105643121-105649407:105649560-105665066:-	0.0163515	0.310689	0.413191
ENSG00000146776.14;SE:chr7:105788708-105875812:105875880-105876378:-	-0.0203352	0.310689	0.413191
ENSG00000148229.12;RI:chr9:113409610:113409728-113410055:113410140:-	-0.00825301	0.310689	0.413191
ENSG00000153936.16_and_ENSG00000267561.2_and_ENSG00000225568.1_and_ENSG00000267272.5;AL:chr1:87133718-87133965:87134595:87133718-87168136:87169198:+	0.111407	0.310689	0.413191
ENSG00000153936.16_and_ENSG00000267561.2_and_ENSG00000225568.1_and_ENSG00000267272.5;AL:chr1:87133718-87133965:87136669:87133718-87168136:87169198:+	0.103545	0.310689	0.413191
ENSG00000156140.9;AF:chr4:72567401-72568020:72568045:72567401-72568694:72569386:-	0.0256168	0.310689	0.413191
ENSG00000162999.12;A3:chr2:183083554-183087040:183083554-183087158:+	-0.00343593	0.310689	0.413191
ENSG00000162999.12;SE:chr2:183083554-183087040:183087192-183095431:+	-0.111369	0.310689	0.413191
ENSG00000164023.14;A5:chr4:107858584-107895310:107858553-107895310:+	0.00886161	0.310689	0.413191
ENSG00000164023.14;AF:chr4:107824563:107824793-107858472:107824882:107825253-107858472:+	-0.0873775	0.310689	0.413191
ENSG00000164023.14;AF:chr4:107824563:107824793-107858472:107825208:107825253-107858472:+	-0.0291632	0.310689	0.413191
ENSG00000164023.14;SE:chr4:107858553-107895310:107896008-107899575:+	-0.0305021	0.310689	0.413191
ENSG00000164187.6_and_ENSG00000207756.1;A3:chr5:36114521-36115015:36114484-36115015:-	-0.016088	0.310689	0.413191
ENSG00000168096.14_and_ENSG00000266994.1_and_ENSG00000103199.13;A3:chr16:4762756-4765565:4762713-4765565:-	-0.0827285	0.310689	0.413191
ENSG00000168096.14_and_ENSG00000266994.1_and_ENSG00000103199.13;AF:chr16:4766076-4766927:4766972:4766076-4767017:4767216:-	-0.0216242	0.310689	0.413191
ENSG00000168096.14_and_ENSG00000266994.1_and_ENSG00000103199.13;AF:chr16:4766076-4766927:4766972:4766076-4767017:4767218:-	-0.0189732	0.310689	0.413191
ENSG00000168096.14_and_ENSG00000266994.1_and_ENSG00000103199.13;AL:chr16:4748244:4748410-4752522:4750814:4751658-4752522:-	0.00653966	0.310689	0.413191
ENSG00000169071.14_and_ENSG00000283351.1;A5:chr9:91756101-91757272:91756101-91757429:-	0.00266944	0.310689	0.413191
ENSG00000169184.5;AF:chr22:27751096-27791747:27791883:27751096-27796763:27801498:-	-0.0104277	0.310689	0.413191
ENSG00000181744.8;AF:chr3:143971798:143972989-143985543:143973081:143973562-143985543:+	0.000603928	0.310689	0.413191
ENSG00000181744.8;SE:chr3:143972989-143978462:143978522-143985543:+	0.0237305	0.310689	0.413191
ENSG00000181991.15;A3:chr15:88467782-88467908:88467782-88467911:+	0.0173356	0.310689	0.413191
ENSG00000181991.15;A3:chr15:88472725-88475110:88472725-88475172:+	-0.0477531	0.310689	0.413191
ENSG00000181991.15;A5:chr15:88469145-88472627:88468024-88472627:+	-0.00765529	0.310689	0.413191
ENSG00000181991.15;SE:chr15:88468024-88472627:88472725-88475110:+	-0.0205187	0.310689	0.413191
ENSG00000181991.15;SE:chr15:88475239-88476989:88477054-88477872:+	0.0116803	0.310689	0.413191
ENSG00000185621.11_and_ENSG00000201622.1;A5:chr3:197960440-197974377:197960224-197974377:+	-0.0101558	0.310689	0.413191
ENSG00000185621.11_and_ENSG00000201622.1;A5:chr3:197960440-197974377:197960319-197974377:+	0.0308079	0.310689	0.413191
ENSG00000185621.11_and_ENSG00000201622.1;RI:chr3:197976029:197976111-197976598:197976715:+	-0.0237505	0.310689	0.413191
ENSG00000185621.11_and_ENSG00000201622.1;SE:chr3:197999342-198003015:198003125-198019253:+	-0.0452585	0.310689	0.413191
ENSG00000198482.11_and_ENSG00000167562.12_and_ENSG00000242255.1;AF:chr19:52527652:52527711-52543266:52535985:52536046-52543266:+	0.0367572	0.310689	0.413191
ENSG00000198482.11_and_ENSG00000167562.12_and_ENSG00000242255.1;SE:chr19:52527711-52532908:52533009-52543266:+	-0.00124234	0.310689	0.413191
ENSG00000198482.11_and_ENSG00000167562.12_and_ENSG00000242255.1;SE:chr19:52543347-52547512:52547638-52553107:+	-0.0595295	0.310689	0.413191
ENSG00000204130.12;AF:chr10:68404844-68406906:68406950:68404844-68407186:68407290:-	0.0461936	0.310689	0.413191
ENSG00000204130.12;AL:chr10:68341153:68341288-68346007:68343827:68345911-68346007:-	-0.0118873	0.310689	0.413191
ENSG00000227345.8;SE:chr10:49885295-49908455:49908541-49915917:-	-0.00801281	0.310689	0.413191
ENSG00000227345.8;SE:chr10:49922419-49922547:49922669-49932100:-	0.00801281	0.310689	0.413191
ENSG00000227345.8;SE:chr10:49934163-49935076:49935142-49941509:-	-0.0530874	0.310689	0.413191
ENSG00000228106.5_and_ENSG00000278610.1_and_ENSG00000154309.8_and_ENSG00000234523.1;A3:chr1:222835215-222836923:222835215-222836996:+	0.0137158	0.310689	0.413191
ENSG00000228106.5_and_ENSG00000278610.1_and_ENSG00000154309.8_and_ENSG00000234523.1;RI:chr1:222836996:222837066-222837219:222837384:+	-0.00196203	0.310689	0.413191
ENSG00000278175.3;A3:chr9:39809633-39809731:39809615-39809731:-	-0.0165235	0.310689	0.413191
ENSG00000169592.14;AL:chr16:29996860-29999270:29999568:29996860-30000758:30000812:+	-0.116379	0.310832	0.413191
ENSG00000169592.14;AL:chr16:30001040-30001414:30001575:30001040-30005221:30005717:+	-0.0475743	0.310832	0.413191
ENSG00000111011.17;SE:chr12:122522299-122522799:122522906-122526848:-	-0.0162757	0.310871	0.413191
ENSG00000196465.10_and_ENSG00000092841.18;A3:chr12:56152631-56153486:56152631-56153809:+	-0.0261846	0.310929	0.413191
ENSG00000196465.10_and_ENSG00000092841.18;A3:chr12:56152631-56153486:56152631-56153873:+	-0.0274775	0.310929	0.413191
ENSG00000196465.10_and_ENSG00000092841.18;AL:chr12:56160320-56160626:56160945:56160320-56161387:56161574:+	0.00189297	0.310929	0.413191
ENSG00000196465.10_and_ENSG00000092841.18;MX:chr12:56158711-56159498:56159622-56159975:56158711-56159623:56159730-56159975:+	-0.0131941	0.310929	0.413191
ENSG00000196465.10_and_ENSG00000092841.18;RI:chr12:56159587:56159730-56159975:56160148:+	-0.00115793	0.310929	0.413191
ENSG00000166734.18_and_ENSG00000250130.1;SE:chr15:44337907-44338237:44338317-44379690:+	-0.0489992	0.310939	0.413191
ENSG00000011566.14_and_ENSG00000252473.1_and_ENSG00000273035.1;AF:chr2:39378123-39379752:39379809:39378123-39436892:39437301:-	-0.257101	0.311189	0.413191
ENSG00000029153.14;A5:chr12:27333136-27368262:27333103-27368262:+	-0.00549116	0.311189	0.413191
ENSG00000029153.14;MX:chr12:27368412-27370129:27370230-27380247:27368412-27376346:27376387-27380247:+	-0.0536708	0.311189	0.413191
ENSG00000029153.14;MX:chr12:27368412-27370168:27370230-27380247:27368412-27376346:27376387-27380247:+	0.0154508	0.311189	0.413191
ENSG00000029153.14;SE:chr12:27368412-27370129:27370230-27376346:+	0.0202833	0.311189	0.413191
ENSG00000029153.14;SE:chr12:27368412-27376346:27376387-27380247:+	0.0257579	0.311189	0.413191
ENSG00000029153.14;SE:chr12:27415947-27418088:27418196-27420396:+	0.0161699	0.311189	0.413191
ENSG00000085978.21_and_ENSG00000252010.1_and_ENSG00000251791.1;RI:chr2:233272966:233273052-233273721:233273777:+	-0.0293224	0.311189	0.413191
ENSG00000085978.21_and_ENSG00000252010.1_and_ENSG00000251791.1;SE:chr2:233264065-233264892:233265143-233270002:+	0.00996598	0.311189	0.413191
ENSG00000085978.21_and_ENSG00000252010.1_and_ENSG00000251791.1;SE:chr2:233273777-233273991:233274041-233274676:+	0.00896858	0.311189	0.413191
ENSG00000091073.19;A3:chr7:76461836-76463445:76461836-76463545:+	-0.0191656	0.311189	0.413191
ENSG00000091073.19;A3:chr7:76461836-76463545:76461836-76463654:+	-0.00498848	0.311189	0.413191
ENSG00000091073.19;SE:chr7:76461836-76463545:76463709-76480421:+	0.0071405	0.311189	0.413191
ENSG00000091073.19;SE:chr7:76463709-76477114:76477178-76480421:+	-0.0210513	0.311189	0.413191
ENSG00000091073.19;SE:chr7:76492253-76497337:76497477-76500441:+	0.0185427	0.311189	0.413191
ENSG00000091073.19;SE:chr7:76500520-76501267:76501292-76502298:+	-0.00453149	0.311189	0.413191
ENSG00000100784.10;A3:chr14:90923233-90943078:90923196-90943078:-	-0.02035	0.311189	0.413191
ENSG00000100784.10;AF:chr14:91001159-91060018:91060134:91001159-91060332:91060608:-	0.0315838	0.311189	0.413191
ENSG00000100784.10;AF:chr14:91001159-91060018:91060134:91001159-91060332:91060636:-	0.0223507	0.311189	0.413191
ENSG00000100784.10;SE:chr14:90943185-90947435:90947550-90978306:-	-0.0486867	0.311189	0.413191
ENSG00000100784.10;SE:chr14:91001159-91052323:91052462-91060332:-	0.141058	0.311189	0.413191
ENSG00000101916.11;SE:chrX:12906709-12910306:12910442-12919044:+	-0.00680202	0.311189	0.413191
ENSG00000111058.7_and_ENSG00000265227.1;A5:chr12:81078431-81109560:81078428-81109560:+	-0.0217008	0.311189	0.413191
ENSG00000111058.7_and_ENSG00000265227.1;SE:chr12:81199444-81199660:81199711-81216901:+	0.00776997	0.311189	0.413191
ENSG00000116396.14_and_ENSG00000282852.1_and_ENSG00000200536.1;A3:chr1:110226178-110232221:110226178-110232849:+	-0.104772	0.311189	0.413191
ENSG00000116396.14_and_ENSG00000282852.1_and_ENSG00000200536.1;A3:chr1:110226178-110232221:110226178-110232911:+	-0.120526	0.311189	0.413191
ENSG00000116396.14_and_ENSG00000282852.1_and_ENSG00000200536.1;AL:chr1:110226178-110228533:110229151:110226178-110232221:110249124:+	0.0632815	0.311189	0.413191
ENSG00000116396.14_and_ENSG00000282852.1_and_ENSG00000200536.1;AL:chr1:110226178-110228533:110229151:110226178-110232911:110234044:+	-0.0602958	0.311189	0.413191
ENSG00000116396.14_and_ENSG00000282852.1_and_ENSG00000200536.1;SE:chr1:110226178-110232221:110232597-110232911:+	0.0331844	0.311189	0.413191
ENSG00000120526.10;AF:chr8:109322463-109329805:109329892:109322463-109333893:109334385:-	0.0102671	0.311189	0.413191
ENSG00000120899.17_and_ENSG00000273836.1;AF:chr8:27325479:27325681-27397548:27326823:27326883-27397548:+	0.00801642	0.311189	0.413191
ENSG00000132357.13;AL:chr5:40843709-40852174:40855354:40843709-40859998:40860175:+	0.000279207	0.311189	0.413191
ENSG00000134440.11;RI:chr18:57602355:57602486-57602812:57602943:-	-0.0808341	0.311189	0.413191
ENSG00000134830.5;AF:chr19:47332147:47332349-47340785:47337114:47337169-47340785:+	0.00190702	0.311189	0.413191
ENSG00000138617.14_and_ENSG00000206903.1;A3:chr15:65259545-65260885:65259542-65260885:-	-0.00980449	0.311189	0.413191
ENSG00000138617.14_and_ENSG00000206903.1;SE:chr15:65263320-65266562:65266768-65270935:-	-0.0531871	0.311189	0.413191
ENSG00000139977.13;A5:chr14:57391728-57396752:57391506-57396752:+	0.159633	0.311189	0.413191
ENSG00000139977.13;SE:chr14:57390705-57390957:57391728-57396752:+	-0.105637	0.311189	0.413191
ENSG00000139977.13;SE:chr14:57396875-57399828:57399883-57409379:+	-0.00383588	0.311189	0.413191
ENSG00000149679.11_and_ENSG00000275437.1;SE:chr20:62393605-62394157:62394265-62394937:-	0.0227925	0.311189	0.413191
ENSG00000156171.14;A3:chr1:111139711-111140038:111139666-111140038:-	-0.0296624	0.311189	0.413191
ENSG00000156171.14;A5:chr1:111137586-111139501:111137586-111139588:-	0.0205787	0.311189	0.413191
ENSG00000156171.14;AF:chr1:111137586-111139501:111140040:111137586-111140043:111140095:-	0.0151759	0.311189	0.413191
ENSG00000156171.14;AL:chr1:111120516:111120693-111126227:111125389:111125650-111126227:-	-0.0467835	0.311189	0.413191
ENSG00000156171.14;SE:chr1:111120693-111122616:111122643-111126227:-	-0.0160823	0.311189	0.413191
ENSG00000156171.14;SE:chr1:111137586-111139066:111139123-111139501:-	-0.0146227	0.311189	0.413191
ENSG00000158169.12_and_ENSG00000251884.1_and_ENSG00000271384.1_and_ENSG00000213761.4;AF:chr9:95249369-95317129:95317225:95249369-95317526:95317702:-	0.0112563	0.311189	0.413191
ENSG00000160993.3;A3:chr7:102459801-102464714:102459710-102464714:-	-0.00442266	0.311189	0.413191
ENSG00000160999.10_and_ENSG00000264675.1;AF:chr7:102285155:102285258-102300522:102286888:102287094-102300522:+	-0.00689495	0.311189	0.413191
ENSG00000160999.10_and_ENSG00000264675.1;SE:chr7:102285258-102300522:102301279-102306721:+	-0.00354316	0.311189	0.413191
ENSG00000162545.5;AF:chr1:20483719-20484367:20484645:20483719-20485214:20486220:-	-0.00936084	0.311189	0.413191
ENSG00000163848.19_and_ENSG00000243508.1;A5:chr3:125313656-125323309:125313656-125323388:-	-0.0799313	0.311189	0.413191
ENSG00000163848.19_and_ENSG00000243508.1;AF:chr3:125331238-125356977:125357280:125331238-125375102:125375354:-	0.0461511	0.311189	0.413191
ENSG00000163848.19_and_ENSG00000243508.1;AF:chr3:125331238-125357736:125357818:125331238-125375102:125375354:-	0.0411112	0.311189	0.413191
ENSG00000163848.19_and_ENSG00000243508.1;SE:chr3:125313656-125314937:125315053-125323309:-	0.0353628	0.311189	0.413191
ENSG00000163848.19_and_ENSG00000243508.1;SE:chr3:125323444-125331158:125331238-125375102:-	-0.101501	0.311189	0.413191
ENSG00000163848.19_and_ENSG00000243508.1;SE:chr3:125331238-125338822:125338911-125375102:-	-0.00256287	0.311189	0.413191
ENSG00000164949.7;A5:chr8:94260512-94262090:94260512-94262205:-	-0.00780414	0.311189	0.413191
ENSG00000164949.7;AF:chr8:94260512-94260698:94260770:94260512-94262090:94262345:-	0.00512863	0.311189	0.413191
ENSG00000173267.13;A3:chr10:86959674-86959949:86959674-86960001:+	-0.00365815	0.311189	0.413191
ENSG00000175931.12_and_ENSG00000242931.1;A5:chr17:76399921-76400147:76399921-76400222:-	-0.00484798	0.311189	0.413191
ENSG00000189067.12;AF:chr16:11556735-11586886:11586941:11556735-11587338:11587563:-	-0.00188747	0.311189	0.413191
ENSG00000197121.14;A3:chr2:196841372-196842721:196838529-196842721:-	0.00647583	0.311189	0.413191
ENSG00000197121.14;AF:chr2:196920150-196926470:196926731:196920150-196927590:196927795:-	0.00986746	0.311189	0.413191
ENSG00000197121.14;RI:chr2:196847003:196847200-196847947:196848037:-	-0.007731	0.311189	0.413191
ENSG00000197121.14;SE:chr2:196841372-196842721:196842825-196843888:-	-0.128004	0.311189	0.413191
ENSG00000197121.14;SE:chr2:196848037-196864987:196865080-196870941:-	-0.0119348	0.311189	0.413191
ENSG00000197121.14;SE:chr2:196875821-196877573:196877636-196880076:-	-0.00991038	0.311189	0.413191
ENSG00000197121.14;SE:chr2:196890911-196892346:196892401-196893140:-	0.0134345	0.311189	0.413191
ENSG00000197121.14;SE:chr2:196920150-196922103:196922186-196926470:-	0.00266131	0.311189	0.413191
ENSG00000197312.11_and_ENSG00000215695.1;A3:chr1:15651895-15656421:15651895-15656617:+	0.00156984	0.311189	0.413191
ENSG00000197312.11_and_ENSG00000215695.1;MX:chr1:15633565-15633798:15633879-15643522:15633565-15638307:15638434-15643522:+	0	0.311189	0.413191
ENSG00000197312.11_and_ENSG00000215695.1;SE:chr1:15633565-15638307:15638434-15643522:+	-0.0188412	0.311189	0.413191
ENSG00000198246.7;A5:chr10:71319731-71322756:71319310-71322756:+	0.0118475	0.311189	0.413191
ENSG00000198246.7;A5:chr10:71356249-71361954:71356243-71361954:+	0.00772308	0.311189	0.413191
ENSG00000198429.9;A3:chr19:11887986-11903573:11887986-11903615:+	-0.00651013	0.311189	0.413191
ENSG00000038382.18;A5:chr5:14488260-14492567:14487730-14492567:+	-0.00802361	0.311688	0.413191
ENSG00000038382.18;AF:chr5:14143702:14143882-14270825:14183798:14183959-14270825:+	-0.0280032	0.311688	0.413191
ENSG00000038382.18;MX:chr5:14389398-14390231:14390300-14390901:14389398-14390334:14390472-14390901:+	0.00345294	0.311688	0.413191
ENSG00000038382.18;SE:chr5:14504593-14507122:14507260-14507880:+	0.0360867	0.311688	0.413191
ENSG00000046647.13;A5:chrX:14021511-14026052:14021511-14026140:-	0.00205207	0.311688	0.413191
ENSG00000046647.13;AF:chrX:14026221-14027009:14027144:14026221-14029394:14029615:-	0.0584339	0.311688	0.413191
ENSG00000046647.13;AF:chrX:14026221-14027009:14027144:14026221-14029777:14029892:-	0.0237655	0.311688	0.413191
ENSG00000046647.13;AF:chrX:14026221-14029394:14029615:14026221-14029777:14029892:-	-0.0441484	0.311688	0.413191
ENSG00000046647.13;AL:chrX:14008279:14009169-14020078:14014208:14014536-14020078:-	0.0164748	0.311688	0.413191
ENSG00000046647.13;AL:chrX:14008673:14009169-14020078:14014208:14014536-14020078:-	0.0110477	0.311688	0.413191
ENSG00000046647.13;SE:chrX:14021511-14026052:14026221-14029777:-	-0.0396199	0.311688	0.413191
ENSG00000047346.12_and_ENSG00000259935.1;AF:chr15:52678122-52678430:52678560:52678122-52679276:52679372:-	0.0037644	0.311688	0.413191
ENSG00000079313.13_and_ENSG00000284216.1;A3:chr19:1817458-1817707:1817329-1817707:-	-0.0481632	0.311688	0.413191
ENSG00000079313.13_and_ENSG00000284216.1;A3:chr19:1820180-1820264:1820057-1820264:-	-0.0389745	0.311688	0.413191
ENSG00000101493.10_and_ENSG00000280205.1;SE:chr18:76362557-76370528:76370595-76371467:-	0.00486851	0.311688	0.413191
ENSG00000110958.15_and_ENSG00000241217.3;MX:chr12:56664800-56666204:56666266-56671749:56664800-56670275:56670364-56671749:-	-0.0901108	0.311688	0.413191
ENSG00000111530.12;AF:chr12:67269281:67269785-67281910:67269901:67270260-67281910:+	-0.0110059	0.311688	0.413191
ENSG00000115053.15_and_ENSG00000206885.1_and_ENSG00000207280.1_and_ENSG00000202400.1;AF:chr2:231463316-231464160:231464199:231463316-231482684:231483641:-	0.0643839	0.311688	0.413191
ENSG00000116161.17;AF:chr1:174999471:174999689-175004614:174999733:175000195-175004614:+	0.0197089	0.311688	0.413191
ENSG00000121481.10;AF:chr1:185045526:185045649-185087552:185046096:185046295-185087552:+	0.00846691	0.311688	0.413191
ENSG00000126749.14_and_ENSG00000268439.5_and_ENSG00000182326.14_and_ENSG00000239701.1;AL:chr12:6975148-6975229:6975573:6975148-6975696:6975977:+	-0.0930838	0.311688	0.413191
ENSG00000126749.14_and_ENSG00000268439.5_and_ENSG00000182326.14_and_ENSG00000239701.1;SE:chr12:6975148-6975229:6975378-6975696:+	-0.156145	0.311688	0.413191
ENSG00000126749.14_and_ENSG00000268439.5_and_ENSG00000182326.14_and_ENSG00000239701.1;SE:chr12:6975378-6983002:6983206-6987782:+	-0.0640319	0.311688	0.413191
ENSG00000128039.10;AF:chr4:55346109:55346557-55359346:55359000:55359229-55359346:+	-0.026861	0.311688	0.413191
ENSG00000128039.10;AF:chr4:55346412:55346557-55359346:55359000:55359229-55359346:+	-0.0184285	0.311688	0.413191
ENSG00000128039.10;SE:chr4:55359488-55364074:55364271-55369832:+	0.0184285	0.311688	0.413191
ENSG00000128039.10;SE:chr4:55364271-55367588:55367722-55369832:+	-0.026861	0.311688	0.413191
ENSG00000132155.11;SE:chr3:12591792-12599113:12599225-12599691:-	-0.0644218	0.311688	0.413191
ENSG00000132964.11;A3:chr13:26401347-26401466:26401347-26401469:+	0.000847796	0.311688	0.413191
ENSG00000132964.11;SE:chr13:26353880-26382814:26382871-26385211:+	-0.0319086	0.311688	0.413191
ENSG00000132964.11;SE:chr13:26385342-26393367:26393510-26396285:+	0.002719	0.311688	0.413191
ENSG00000132964.11;SE:chr13:26401347-26401466:26401624-26403956:+	-0.0212726	0.311688	0.413191
ENSG00000137074.18_and_ENSG00000236184.1_and_ENSG00000225693.1;AF:chr9:32989895-32997243:32997331:32989895-33001567:33001604:-	0.243605	0.311688	0.413191
ENSG00000139405.15;SE:chr12:113186021-113186185:113186316-113186683:+	-0.0763352	0.311688	0.413191
ENSG00000143198.12;SE:chr1:165631293-165632231:165632274-165649841:+	-0.0384006	0.311688	0.413191
ENSG00000146374.13;AF:chr6:127118604:127119289-127148648:127119827:127119968-127148648:+	0.00791977	0.311688	0.413191
ENSG00000147996.16;AF:chr9:65719385:65720092-65731630:65723084:65723129-65731630:+	-0.368502	0.311688	0.413191
ENSG00000148719.14;AF:chr10:72343511-72344950:72344961:72343511-72353342:72354380:-	-0.00416051	0.311688	0.413191
ENSG00000150787.7_and_ENSG00000268472.2;AL:chr11:112233233-112233432:112233909:112233233-112235849:112236006:+	0.0132576	0.311688	0.413191
ENSG00000150787.7_and_ENSG00000268472.2;AL:chr11:112233233-112233432:112233973:112233233-112235849:112236006:+	0.0130488	0.311688	0.413191
ENSG00000150787.7_and_ENSG00000268472.2;SE:chr11:112228673-112230208:112230230-112230626:+	-0.0355871	0.311688	0.413191
ENSG00000150787.7_and_ENSG00000268472.2;SE:chr11:112228673-112230626:112230682-112233163:+	-0.0441248	0.311688	0.413191
ENSG00000153187.18;AL:chr1:244846625:244846706-244854973:244853406:244854503-244854973:-	0.121052	0.311688	0.413191
ENSG00000158092.6_and_ENSG00000174564.12;SE:chr3:136982350-136986694:136986784-136989441:+	0.176862	0.311688	0.413191
ENSG00000161526.14;A3:chr17:75704814-75705611:75704814-75706008:+	-0.0240505	0.311688	0.413191
ENSG00000161526.14;A5:chr17:75703705-75703808:75703371-75703808:+	-0.0261303	0.311688	0.413191
ENSG00000161526.14;AF:chr17:75667362:75667478-75671816:75668516:75668625-75671816:+	0.206653	0.311688	0.413191
ENSG00000161526.14;RI:chr17:75705611:75705693-75706008:75706092:+	-0.0654398	0.311688	0.413191
ENSG00000161526.14;SE:chr17:75667478-75668516:75668625-75671816:+	-0.0193995	0.311688	0.413191
ENSG00000161526.14;SE:chr17:75668625-75671816:75671863-75693440:+	-0.0274935	0.311688	0.413191
ENSG00000161526.14;SE:chr17:75671863-75690671:75690772-75693440:+	0.0280188	0.311688	0.413191
ENSG00000161526.14;SE:chr17:75704814-75705611:75705693-75706008:+	0.0196158	0.311688	0.413191
ENSG00000163520.13;SE:chr3:13619831-13621775:13621915-13626445:+	0.0836025	0.311688	0.413191
ENSG00000164849.9;AF:chr7:1044576:1044658-1057492:1055285:1055483-1057492:+	-0.0256292	0.311688	0.413191
ENSG00000164849.9;AF:chr7:1055285:1055483-1057492:1056657:1056829-1057492:+	0.00118559	0.311688	0.413191
ENSG00000164849.9;AL:chr7:1044658-1045337:1045816:1044658-1057492:1058461:+	-0.0547342	0.311688	0.413191
ENSG00000164849.9;AL:chr7:1055483-1056104:1056552:1055483-1057492:1059261:+	0.0447117	0.311688	0.413191
ENSG00000168781.21;SE:chr15:43558932-43560413:43560595-43564867:-	0.00771175	0.311688	0.413191
ENSG00000172020.12_and_ENSG00000241596.1;SE:chr3:115623719-115663521:115663916-115676013:+	-0.00318025	0.311688	0.413191
ENSG00000180979.9;A5:chr15:42548456-42548667:42548456-42548693:-	-0.00403333	0.311688	0.413191
ENSG00000180979.9;A5:chr15:42548456-42548693:42548456-42548700:-	-0.0917078	0.311688	0.413191
ENSG00000180979.9;RI:chr15:42547261:42547529-42548106:42548244:-	-0.0332649	0.311688	0.413191
ENSG00000183579.15_and_ENSG00000235786.1;AF:chr22:28883592:28884066-28987076:28917389:28917481-28987076:+	-0.00464088	0.311688	0.413191
ENSG00000196154.11_and_ENSG00000188015.9;AF:chr1:153544809-153544958:153545063:153544809-153545753:153545885:-	0.013249	0.311688	0.413191
ENSG00000197601.12_and_ENSG00000254791.1;A5:chr11:13712055-13712966:13712046-13712966:+	0.0115103	0.311688	0.413191
ENSG00000197956.9;A3:chr1:153535375-153535949:153535360-153535949:-	-0.00123014	0.311688	0.413191
ENSG00000197956.9;A5:chr1:153535360-153535789:153535360-153535949:-	-0.000721665	0.311688	0.413191
ENSG00000237489.3_and_ENSG00000277218.1;AL:chr10:130063900:130064383-130079566:130066374:130068608-130079566:-	-0.00355037	0.311688	0.413191
ENSG00000258289.8_and_ENSG00000125954.12_and_ENSG00000257365.7_and_ENSG00000266531.1;A3:chr14:64924126-64926007:64924126-64926010:+	-0.0556723	0.311688	0.413191
ENSG00000258289.8_and_ENSG00000125954.12_and_ENSG00000257365.7_and_ENSG00000266531.1;AF:chr14:64924036:64924126-65004249:64986720:64987097-65004249:+	0.0162244	0.311688	0.413191
ENSG00000258289.8_and_ENSG00000125954.12_and_ENSG00000257365.7_and_ENSG00000266531.1;AF:chr14:64986720:64987097-65004249:64987215:64987562-65004249:+	0.00502496	0.311688	0.413191
ENSG00000258289.8_and_ENSG00000125954.12_and_ENSG00000257365.7_and_ENSG00000266531.1;AL:chr14:64924126-64932138:64932320:64924126-64943299:64944591:+	0.0097283	0.311688	0.413191
ENSG00000258289.8_and_ENSG00000125954.12_and_ENSG00000257365.7_and_ENSG00000266531.1;AL:chr14:64926080-64930800:64930937:64926080-64932138:64934385:+	-0.017215	0.311688	0.413191
ENSG00000258289.8_and_ENSG00000125954.12_and_ENSG00000257365.7_and_ENSG00000266531.1;AL:chr14:64926080-64930800:64930937:64926080-64932138:64935368:+	-0.00908404	0.311688	0.413191
ENSG00000258289.8_and_ENSG00000125954.12_and_ENSG00000257365.7_and_ENSG00000266531.1;AL:chr14:64926080-64932138:64934385:64926080-64943299:64944056:+	-0.0331579	0.311688	0.413191
ENSG00000258289.8_and_ENSG00000125954.12_and_ENSG00000257365.7_and_ENSG00000266531.1;AL:chr14:64926080-64932138:64935368:64926080-64943299:64944056:+	-0.0519561	0.311688	0.413191
ENSG00000258289.8_and_ENSG00000125954.12_and_ENSG00000257365.7_and_ENSG00000266531.1;SE:chr14:64924126-64926010:64926080-64943299:+	-0.0174772	0.311688	0.413191
ENSG00000258289.8_and_ENSG00000125954.12_and_ENSG00000257365.7_and_ENSG00000266531.1;SE:chr14:65004313-65012317:65012389-65015625:+	-0.0153446	0.311688	0.413191
ENSG00000258289.8_and_ENSG00000125954.12_and_ENSG00000257365.7_and_ENSG00000266531.1;SE:chr14:65027781-65032359:65032521-65032610:+	-0.0321879	0.311688	0.413191
ENSG00000259539.1_and_ENSG00000138606.19_and_ENSG00000259932.1_and_ENSG00000260035.1;A3:chr15:45172078-45172147:45172002-45172147:-	-0.0100422	0.311688	0.413191
ENSG00000259539.1_and_ENSG00000138606.19_and_ENSG00000259932.1_and_ENSG00000260035.1;A5:chr15:45172002-45172147:45172002-45172149:-	0.0472182	0.311688	0.413191
ENSG00000259539.1_and_ENSG00000138606.19_and_ENSG00000259932.1_and_ENSG00000260035.1;SE:chr15:45172318-45173576:45173716-45175219:-	-0.0353557	0.311688	0.413191
ENSG00000266173.6_and_ENSG00000136490.8_and_ENSG00000125695.12_and_ENSG00000108588.13;SE:chr17:63766194-63772777:63772863-63773412:-	0.202528	0.311688	0.413191
ENSG00000266964.5_and_ENSG00000221857.7_and_ENSG00000221946.7;AF:chr19:35138808:35138894-35140076:35139118:35139232-35140076:+	-0.0102161	0.311688	0.413191
ENSG00000266964.5_and_ENSG00000221857.7_and_ENSG00000221946.7;AF:chr19:35138808:35138894-35140076:35139441:35139588-35140076:+	0.00519007	0.311688	0.413191
ENSG00000266964.5_and_ENSG00000221857.7_and_ENSG00000221946.7;AF:chr19:35138808:35138894-35140076:35139726:35139767-35140076:+	-0.0210024	0.311688	0.413191
ENSG00000182240.15_and_ENSG00000224388.1;A5:chr21:41241947-41243376:41241939-41243376:+	-0.0086018	0.311876	0.413191
ENSG00000182240.15_and_ENSG00000224388.1;AF:chr21:41167801:41168575-41226266:41225476:41225695-41226266:+	-0.0244318	0.311876	0.413191
ENSG00000182240.15_and_ENSG00000224388.1;AF:chr21:41226266:41226354-41237513:41230118:41230223-41237513:+	0.0211022	0.311876	0.413191
ENSG00000182240.15_and_ENSG00000224388.1;AF:chr21:41226266:41226354-41237513:41236628:41236664-41237513:+	0.142294	0.311876	0.413191
ENSG00000182240.15_and_ENSG00000224388.1;AF:chr21:41226303:41226354-41237513:41230118:41230223-41237513:+	0.0177883	0.311876	0.413191
ENSG00000182240.15_and_ENSG00000224388.1;AF:chr21:41230118:41230223-41237513:41236628:41236664-41237513:+	0.0810662	0.311876	0.413191
ENSG00000182240.15_and_ENSG00000224388.1;SE:chr21:41246063-41250752:41250901-41257158:+	0.0159746	0.311876	0.413191
ENSG00000182240.15_and_ENSG00000224388.1;SE:chr21:41250901-41257158:41257326-41275371:+	0.00732828	0.311876	0.413191
ENSG00000119950.20_and_ENSG00000214067.2;A5:chr10:110244873-110279180:110244857-110279180:+	0.0129583	0.312009	0.413191
ENSG00000119950.20_and_ENSG00000214067.2;AF:chr10:110207605:110208082-110228189:110210231:110210315-110228189:+	0.0426057	0.312009	0.413191
ENSG00000119950.20_and_ENSG00000214067.2;AF:chr10:110207605:110208082-110228189:110225993:110226283-110228189:+	-0.0307272	0.312009	0.413191
ENSG00000119950.20_and_ENSG00000214067.2;AF:chr10:110207605:110208082-110228189:110226035:110226283-110228189:+	-0.149421	0.312009	0.413191
ENSG00000119950.20_and_ENSG00000214067.2;AF:chr10:110207605:110208082-110228189:110227366:110227386-110228189:+	-0.146705	0.312009	0.413191
ENSG00000119950.20_and_ENSG00000214067.2;AF:chr10:110207605:110208082-110228189:110227541:110227785-110228189:+	-0.0880532	0.312009	0.413191
ENSG00000119950.20_and_ENSG00000214067.2;AF:chr10:110210231:110210315-110228189:110225993:110226283-110228189:+	-0.0143363	0.312009	0.413191
ENSG00000119950.20_and_ENSG00000214067.2;AF:chr10:110225993:110226283-110228189:110227366:110227386-110228189:+	-0.0319942	0.312009	0.413191
ENSG00000119950.20_and_ENSG00000214067.2;AF:chr10:110225993:110226283-110228189:110227541:110227785-110228189:+	-0.0159273	0.312009	0.413191
ENSG00000119950.20_and_ENSG00000214067.2;SE:chr10:110228321-110244828:110244857-110279180:+	-0.017941	0.312009	0.413191
ENSG00000119950.20_and_ENSG00000214067.2;SE:chr10:110244857-110245743:110245818-110279180:+	0.0328497	0.312009	0.413191
ENSG00000100968.13;A3:chr14:24376101-24376294:24376101-24377638:+	0.034408	0.312116	0.413191
ENSG00000100968.13;A5:chr14:24376878-24377638:24376554-24377638:+	0.0269938	0.312116	0.413191
ENSG00000100968.13;RI:chr14:24373695:24373867-24374326:24374466:+	-0.0211703	0.312116	0.413191
ENSG00000100968.13;RI:chr14:24376294:24376878-24377638:24378001:+	0.113844	0.312116	0.413191
ENSG00000100968.13;RI:chr14:24376294:24376878-24377638:24379604:+	-0.0343707	0.312116	0.413191
ENSG00000100968.13;SE:chr14:24376101-24376294:24376554-24377638:+	-0.034816	0.312116	0.413191
ENSG00000100968.13;SE:chr14:24376101-24376294:24376878-24377638:+	-0.0232861	0.312116	0.413191
ENSG00000051825.14_and_ENSG00000280120.1;A3:chr12:123162218-123163014:123162192-123163014:-	-0.107957	0.312188	0.413191
ENSG00000051825.14_and_ENSG00000280120.1;A3:chr12:123227616-123230261:123227572-123230261:-	0.0639532	0.312188	0.413191
ENSG00000051825.14_and_ENSG00000280120.1;A5:chr12:123202319-123202624:123202319-123202691:-	-0.00208289	0.312188	0.413191
ENSG00000051825.14_and_ENSG00000280120.1;A5:chr12:123214834-123218376:123214834-123218399:-	-0.0402339	0.312188	0.413191
ENSG00000051825.14_and_ENSG00000280120.1;SE:chr12:123161383-123162115:123162218-123163014:-	0.00563113	0.312188	0.413191
ENSG00000051825.14_and_ENSG00000280120.1;SE:chr12:123203084-123203250:123203375-123210056:-	-0.0492523	0.312188	0.413191
ENSG00000051825.14_and_ENSG00000280120.1;SE:chr12:123221895-123223038:123223127-123227463:-	-0.111922	0.312188	0.413191
ENSG00000081181.7;SE:chr14:67642363-67645643:67645802-67646644:+	0.00863233	0.312188	0.413191
ENSG00000094916.15_and_ENSG00000283803.1_and_ENSG00000241785.3;AF:chr12:54257692-54258069:54258427:54257692-54280008:54280102:-	0.00498975	0.312188	0.413191
ENSG00000111110.11_and_ENSG00000200296.1;AF:chr12:62832279-62840147:62840228:62832279-62934492:62935037:-	-0.00403959	0.312188	0.413191
ENSG00000111110.11_and_ENSG00000200296.1;AF:chr12:62832279-62933923:62934048:62832279-62934492:62935037:-	0.00788974	0.312188	0.413191
ENSG00000114982.17;SE:chr2:96601776-96602116:96602338-96602753:-	-0.022705	0.312188	0.413191
ENSG00000117222.13;A5:chr1:205088815-205094873:205088815-205094987:-	0.090534	0.312188	0.413191
ENSG00000117222.13;SE:chr1:205114961-205115858:205115883-205121855:-	-0.0156171	0.312188	0.413191
ENSG00000122591.11;MX:chr7:22978448-22983944:22984045-23013925:22978448-22991061:22991139-23013925:-	-0.0143927	0.312188	0.413191
ENSG00000122591.11;SE:chr7:22946163-22946952:22947247-22960256:-	0.0124889	0.312188	0.413191
ENSG00000122591.11;SE:chr7:22978448-22983944:22984045-22991061:-	-0.0124775	0.312188	0.413191
ENSG00000122591.11;SE:chr7:22984045-22985548:22985735-22991061:-	0.040564	0.312188	0.413191
ENSG00000124523.15;AF:chr6:13574584:13574624-13579451:13574643:13574744-13579451:+	-0.0615031	0.312188	0.413191
ENSG00000124523.15;AF:chr6:13574594:13574624-13579451:13574643:13574744-13579451:+	-0.0566677	0.312188	0.413191
ENSG00000124523.15;AF:chr6:13574599:13574624-13579451:13574643:13574744-13579451:+	-0.00870091	0.312188	0.413191
ENSG00000124523.15;AF:chr6:13574601:13574624-13579451:13574643:13574744-13579451:+	-0.0430449	0.312188	0.413191
ENSG00000124523.15;AL:chr6:13600949-13604476:13605739:13600949-13611790:13614558:+	-0.0111517	0.312188	0.413191
ENSG00000124523.15;SE:chr6:13584225-13584987:13585127-13588331:+	-0.00864466	0.312188	0.413191
ENSG00000130119.15;A5:chrX:54530419-54532520:54530302-54532520:+	0.00254737	0.312188	0.413191
ENSG00000130119.15;SE:chrX:54543342-54544006:54544120-54544223:+	0.00294646	0.312188	0.413191
ENSG00000136052.9;SE:chr12:104895345-104909655:104909762-104927973:-	0.00560669	0.312188	0.413191
ENSG00000136108.14;A3:chr13:52456607-52460896:52456607-52460899:+	-0.121836	0.312188	0.413191
ENSG00000136108.14;AF:chr13:52455439:52455626-52456523:52455972:52456179-52456523:+	-0.00267528	0.312188	0.413191
ENSG00000136108.14;AF:chr13:52455439:52455626-52456523:52456008:52456179-52456523:+	-0.0379595	0.312188	0.413191
ENSG00000136108.14;SE:chr13:52456607-52460899:52460974-52461058:+	0.0112932	0.312188	0.413191
ENSG00000136935.13_and_ENSG00000199313.1_and_ENSG00000173611.17_and_ENSG00000177736.4;A3:chr9:124971844-124976114:124971762-124976114:-	-0.0608472	0.312188	0.413191
ENSG00000136935.13_and_ENSG00000199313.1_and_ENSG00000173611.17_and_ENSG00000177736.4;SE:chr9:124971844-124974175:124974276-124976114:-	0.0305943	0.312188	0.413191
ENSG00000136935.13_and_ENSG00000199313.1_and_ENSG00000173611.17_and_ENSG00000177736.4;SE:chr9:124971844-124975247:124975389-124976114:-	-0.00986032	0.312188	0.413191
ENSG00000136935.13_and_ENSG00000199313.1_and_ENSG00000173611.17_and_ENSG00000177736.4;SE:chr9:125056007-125065990:125066058-125142633:-	0.0226346	0.312188	0.413191
ENSG00000141499.16;A3:chr17:7700829-7701427:7700829-7701459:+	0.0162555	0.312188	0.413191
ENSG00000141499.16;A5:chr17:7702910-7702993:7702846-7702993:+	-0.016479	0.312188	0.413191
ENSG00000141499.16;AF:chr17:7686071:7686224-7688648:7688321:7688561-7688648:+	0.0103042	0.312188	0.413191
ENSG00000141499.16;SE:chr17:7689079-7689224:7689322-7689590:+	-0.0538658	0.312188	0.413191
ENSG00000141499.16;SE:chr17:7701789-7702344:7702552-7702743:+	-0.00291033	0.312188	0.413191
ENSG00000143418.19;AF:chr1:150969091-150971849:150971935:150969091-150974318:150974477:-	-0.0270146	0.312188	0.413191
ENSG00000143418.19;AF:chr1:150969091-150971849:150971935:150969091-150974619:150975004:-	-0.0426066	0.312188	0.413191
ENSG00000143418.19;AF:chr1:150969091-150974318:150974477:150969091-150974619:150975004:-	0.00819652	0.312188	0.413191
ENSG00000143418.19;SE:chr1:150968512-150968918:150969091-150974619:-	-0.006556	0.312188	0.413191
ENSG00000144161.12;AF:chr2:112250272-112254908:112255111:112250272-112255114:112255136:-	0.0268772	0.312188	0.413191
ENSG00000144283.21_and_ENSG00000227331.1;A3:chr2:158621421-158624955:158621421-158625125:+	0.000689819	0.312188	0.413191
ENSG00000144283.21_and_ENSG00000227331.1;AF:chr2:158457099:158457218-158533180:158457455:158458307-158533180:+	-0.00606017	0.312188	0.413191
ENSG00000146416.17_and_ENSG00000216642.1;A3:chr6:143165183-143187388:143165183-143187629:+	0.0353483	0.312188	0.413191
ENSG00000146416.17_and_ENSG00000216642.1;AF:chr6:143060876:143061066-143136835:143126250:143126304-143136835:+	-0.0115429	0.312188	0.413191
ENSG00000146416.17_and_ENSG00000216642.1;AF:chr6:143060901:143061066-143136835:143126250:143126304-143136835:+	-0.0835067	0.312188	0.413191
ENSG00000146416.17_and_ENSG00000216642.1;SE:chr6:143061066-143136835:143136990-143165082:+	-0.0100678	0.312188	0.413191
ENSG00000146416.17_and_ENSG00000216642.1;SE:chr6:143165183-143186670:143186815-143187629:+	-0.0108566	0.312188	0.413191
ENSG00000151575.14_and_ENSG00000275417.1_and_ENSG00000261174.2;SE:chr15:56412436-56427605:56427739-56428367:+	0.0127566	0.312188	0.413191
ENSG00000153214.9;SE:chr2:112067067-112074912:112074962-112077192:+	0.00448201	0.312188	0.413191
ENSG00000163393.12;A3:chr1:116027022-116031366:116027022-116031403:+	0.023603	0.312188	0.413191
ENSG00000170632.13;MX:chr7:103086764-103086869:103086937-103097277:103086764-103092477:103092653-103097277:+	-0.0103691	0.312188	0.413191
ENSG00000170632.13;SE:chr7:103086764-103086869:103086937-103097277:+	0.030871	0.312188	0.413191
ENSG00000170632.13;SE:chr7:103086764-103092477:103092653-103097277:+	0.0537129	0.312188	0.413191
ENSG00000171295.12;A3:chr19:11814450-11830274:11814450-11830283:+	-0.00533605	0.312188	0.413191
ENSG00000171295.12;SE:chr19:11814450-11830283:11830409-11830617:+	0.003205	0.312188	0.413191
ENSG00000171444.17_and_ENSG00000212122.3;AF:chr5:113151422-113203237:113203317:113151422-113294329:113294949:-	-0.00247453	0.312188	0.413191
ENSG00000171444.17_and_ENSG00000212122.3;AF:chr5:113151422-113204513:113204576:113151422-113294329:113294949:-	0.0287932	0.312188	0.413191
ENSG00000171444.17_and_ENSG00000212122.3;AF:chr5:113151422-113234437:113234677:113151422-113294329:113294949:-	0.0199544	0.312188	0.413191
ENSG00000174106.2_and_ENSG00000276853.1;A5:chr12:65171118-65210926:65170418-65210926:+	-0.033482	0.312188	0.413191
ENSG00000174106.2_and_ENSG00000276853.1;RI:chr12:65245669:65245774-65245861:65245939:+	0.0071069	0.312188	0.413191
ENSG00000181827.14_and_ENSG00000261072.2;AF:chr15:56179303-56189835:56189886:56179303-56243125:56243266:-	-0.00298595	0.312188	0.413191
ENSG00000183569.17;SE:chr22:42560265-42566304:42566338-42571121:+	0.0102845	0.312188	0.413191
ENSG00000184220.11;AF:chr3:99817834:99818043-100146973:100114930:100114998-100146973:+	-0.0081851	0.312188	0.413191
ENSG00000184220.11;SE:chr3:99818043-100051232:100051306-100146973:+	0.119497	0.312188	0.413191
ENSG00000184220.11;SE:chr3:99818043-100141530:100141645-100146973:+	0.0358878	0.312188	0.413191
ENSG00000196233.12;AL:chr10:96952196-96954953:96958891:96952196-96980793:96995959:+	0.0202348	0.312188	0.413191
ENSG00000196233.12;AL:chr10:96952196-96954953:96958926:96952196-96980793:96995959:+	0.0125618	0.312188	0.413191
ENSG00000196233.12;AL:chr10:96952196-96954953:96964441:96952196-96980793:96995959:+	-0.102709	0.312188	0.413191
ENSG00000196233.12;AL:chr10:96952196-96958412:96958515:96952196-96980793:96995959:+	-0.000781685	0.312188	0.413191
ENSG00000254087.7_and_ENSG00000254325.2;AF:chr8:55879813:55880103-55941855:55940234:55940327-55941855:+	-0.00779045	0.312188	0.413191
ENSG00000254087.7_and_ENSG00000254325.2;AF:chr8:55879835:55880103-55941855:55940234:55940327-55941855:+	-0.0206642	0.312188	0.413191
ENSG00000255330.9_and_ENSG00000189367.14_and_ENSG00000214338.10;A5:chr6:127444282-127446408:127444282-127446872:-	-0.018273	0.312188	0.413191
ENSG00000255330.9_and_ENSG00000189367.14_and_ENSG00000214338.10;SE:chr6:127450352-127451282:127451317-127453847:-	-0.0103541	0.312188	0.413191
ENSG00000256525.6;A3:chr17:64482999-64485728:64482974-64485728:-	-0.0168708	0.312188	0.413191
ENSG00000256525.6;A5:chr17:64493021-64496407:64493021-64496532:-	-0.00981039	0.312188	0.413191
ENSG00000256525.6;SE:chr17:64477988-64480289:64480389-64482919:-	0.00443137	0.312188	0.413191
ENSG00000260386.6_and_ENSG00000284543.1_and_ENSG00000142910.15;RI:chr1:31585440:31585876-31586710:31586755:+	0.00942747	0.312188	0.413191
ENSG00000281649.1;A5:chr9:37080536-37086668:37080030-37086668:+	-0.0206757	0.312188	0.413191
ENSG00000281649.1;A5:chr9:37080536-37086668:37080034-37086668:+	-0.0336242	0.312188	0.413191
ENSG00000281649.1;A5:chr9:37080536-37086668:37080038-37086668:+	-0.00600713	0.312188	0.413191
ENSG00000281649.1;SE:chr9:37080536-37084199:37084292-37086668:+	0.0353688	0.312188	0.413191
ENSG00000062716.12_and_ENSG00000267637.1_and_ENSG00000284190.1;AF:chr17:59707465:59707748-59731421:59729715:59730017-59731421:+	0.0526224	0.312354	0.413191
ENSG00000062716.12_and_ENSG00000267637.1_and_ENSG00000284190.1;SE:chr17:59735473-59737453:59737543-59738837:+	-0.0793746	0.312354	0.413191
ENSG00000062716.12_and_ENSG00000267637.1_and_ENSG00000284190.1;SE:chr17:59817773-59834012:59834050-59838295:+	0.0563205	0.312354	0.413191
ENSG00000106733.20;AF:chr9:75083150-75087651:75087811:75083150-75088008:75088190:-	0.0503126	0.312354	0.413191
ENSG00000106733.20;SE:chr9:75069102-75069742:75069813-75069895:-	-0.0309333	0.312354	0.413191
ENSG00000106733.20;SE:chr9:75077580-75078326:75078582-75083087:-	-0.0781117	0.312354	0.413191
ENSG00000185787.14;SE:chr15:78880579-78884967:78885083-78886141:+	-0.0160452	0.312576	0.413191
ENSG00000005249.12;AF:chr7:107044649:107045214-107070281:107069625:107069986-107070281:+	-0.0102359	0.312687	0.413191
ENSG00000014919.12;AL:chr10:99711844:99713479-99716348:99713515:99714718-99716348:-	0.0657404	0.312687	0.413191
ENSG00000022976.15;A3:chr14:102339223-102341323:102339223-102341520:+	-0.00579704	0.312687	0.413191
ENSG00000022976.15;A3:chr14:102339223-102341323:102339223-102342103:+	-0.00953183	0.312687	0.413191
ENSG00000022976.15;A5:chr14:102339229-102341323:102339223-102341323:+	0.092392	0.312687	0.413191
ENSG00000022976.15;AF:chr14:102319298:102319518-102325985:102319751:102320053-102325985:+	0.0918893	0.312687	0.413191
ENSG00000022976.15;SE:chr14:102326887-102331622:102331846-102334554:+	0.0257427	0.312687	0.413191
ENSG00000022976.15;SE:chr14:102334646-102335689:102335838-102338816:+	-0.0158914	0.312687	0.413191
ENSG00000022976.15;SE:chr14:102335838-102336635:102336719-102338816:+	-0.0149475	0.312687	0.413191
ENSG00000092847.11;A3:chr1:35893278-35893592:35893278-35893674:+	-0.00494095	0.312687	0.413191
ENSG00000092847.11;AF:chr1:35869808:35869903-35888427:35883209:35883446-35888427:+	0.0487419	0.312687	0.413191
ENSG00000100888.12_and_ENSG00000199436.1_and_ENSG00000200785.1_and_ENSG00000274475.1;A5:chr14:21429335-21430801:21429335-21431811:-	-0.00307845	0.312687	0.413191
ENSG00000100888.12_and_ENSG00000199436.1_and_ENSG00000200785.1_and_ENSG00000274475.1;AF:chr14:21431858-21437194:21437243:21431858-21456032:21456080:-	0.00307845	0.312687	0.413191
ENSG00000100888.12_and_ENSG00000199436.1_and_ENSG00000200785.1_and_ENSG00000274475.1;SE:chr14:21431858-21436901:21436965-21437194:-	0.0414356	0.312687	0.413191
ENSG00000101109.11_and_ENSG00000252021.1;AF:chr20:44966474:44966603-44972078:44970542:44970605-44972078:+	-0.0137205	0.312687	0.413191
ENSG00000105963.13_and_ENSG00000240230.5;AF:chr7:973292-974907:975116:973292-975428:975599:-	-0.00325703	0.312687	0.413191
ENSG00000107821.14;A3:chr10:101062115-101062542:101062115-101062986:+	-0.00741852	0.312687	0.413191
ENSG00000107821.14;A3:chr10:101063103-101064206:101063103-101064261:+	0.00486473	0.312687	0.413191
ENSG00000114098.17;A3:chr3:138187599-138188401:138187599-138188455:+	-0.042024	0.312687	0.413191
ENSG00000114098.17;AF:chr3:138187284:138187599-138209817:138187776:138188530-138209817:+	-0.00398194	0.312687	0.413191
ENSG00000114098.17;SE:chr3:138188530-138209817:138209893-138221926:+	-0.0386566	0.312687	0.413191
ENSG00000121933.18_and_ENSG00000200360.1_and_ENSG00000282608.1;A3:chr1:111500620-111503005:111500556-111503005:-	0.0151278	0.312687	0.413191
ENSG00000121933.18_and_ENSG00000200360.1_and_ENSG00000282608.1;A3:chr1:111501359-111503005:111500556-111503005:-	-0.0101271	0.312687	0.413191
ENSG00000121933.18_and_ENSG00000200360.1_and_ENSG00000282608.1;A5:chr1:111500556-111503005:111500556-111503499:-	-0.00338277	0.312687	0.413191
ENSG00000121989.14_and_ENSG00000212389.1;SE:chr2:147844706-147845074:147845207-147896301:+	0.0307173	0.312687	0.413191
ENSG00000127616.17_and_ENSG00000276757.1_and_ENSG00000278643.1;AL:chr19:11060187-11061784:11061816:11060187-11065193:11065395:+	0.0108514	0.312687	0.413191
ENSG00000127616.17_and_ENSG00000276757.1_and_ENSG00000278643.1;AL:chr19:11060187-11061784:11061989:11060187-11065193:11065395:+	0.0181977	0.312687	0.413191
ENSG00000127616.17_and_ENSG00000276757.1_and_ENSG00000278643.1;MX:chr19:10961174-10965307:10965309-10984124:10961174-10977653:10977815-10984124:+	0.00158536	0.312687	0.413191
ENSG00000127616.17_and_ENSG00000276757.1_and_ENSG00000278643.1;MX:chr19:10961174-10965307:10965309-10984124:10961174-10983480:10983711-10984124:+	0.0102085	0.312687	0.413191
ENSG00000135049.15;AL:chr9:85546539:85547286-85575315:85553873:85554272-85575315:-	0.0146581	0.312687	0.413191
ENSG00000136371.10_and_ENSG00000261229.6_and_ENSG00000259332.3_and_ENSG00000279394.1_and_ENSG00000180953.11_and_ENSG00000278600.1;AF:chr15:79889354-79896791:79896997:79889354-79897161:79897379:-	0.0278455	0.312687	0.413191
ENSG00000136371.10_and_ENSG00000261229.6_and_ENSG00000259332.3_and_ENSG00000279394.1_and_ENSG00000180953.11_and_ENSG00000278600.1;AF:chr15:79889354-79896872:79897049:79889354-79897161:79897379:-	0.00494339	0.312687	0.413191
ENSG00000143850.13_and_ENSG00000219133.2_and_ENSG00000280924.1;A3:chr1:204261508-204264942:204261448-204264942:-	-0.0302096	0.312687	0.413191
ENSG00000143850.13_and_ENSG00000219133.2_and_ENSG00000280924.1;AF:chr1:204274809-204307337:204307395:204274809-204359694:204359916:-	0.00167404	0.312687	0.413191
ENSG00000143850.13_and_ENSG00000219133.2_and_ENSG00000280924.1;SE:chr1:204241814-204243114:204243263-204244864:-	0.00167404	0.312687	0.413191
ENSG00000144589.21;A5:chr2:219601554-219601641:219601440-219601641:+	-0.0241546	0.312687	0.413191
ENSG00000144589.21;A5:chr2:219614871-219615094:219614546-219615094:+	0.0112529	0.312687	0.413191
ENSG00000144589.21;AL:chr2:219615341-219615707:219615995:219615341-219616044:219616451:+	0.0391179	0.312687	0.413191
ENSG00000146247.13_and_ENSG00000217512.1;RI:chr6:78955613:78955682-78958475:78958600:-	-0.00308781	0.312687	0.413191
ENSG00000148459.15_and_ENSG00000234788.1_and_ENSG00000235843.1;A3:chr10:26709768-26720135:26709768-26720218:+	0.00119702	0.312687	0.413191
ENSG00000148459.15_and_ENSG00000234788.1_and_ENSG00000235843.1;SE:chr10:26735579-26740645:26740817-26742497:+	-0.015911	0.312687	0.413191
ENSG00000151612.15_and_ENSG00000279481.1;A5:chr4:145763122-145764979:145763122-145764988:-	0.00440425	0.312687	0.413191
ENSG00000151612.15_and_ENSG00000279481.1;A5:chr4:145870478-145885678:145870478-145886033:-	-0.0049852	0.312687	0.413191
ENSG00000151612.15_and_ENSG00000279481.1;SE:chr4:145761598-145763090:145763122-145764988:-	-0.0715353	0.312687	0.413191
ENSG00000151612.15_and_ENSG00000279481.1;SE:chr4:145892415-145902166:145903215-145938365:-	-0.00639303	0.312687	0.413191
ENSG00000152926.14_and_ENSG00000213462.4;AF:chr7:64982116-64989947:64991036:64982116-65006541:65006684:-	-0.0259848	0.312687	0.413191
ENSG00000152926.14_and_ENSG00000213462.4;AL:chr7:64990809:64993414-65006541:65003669:65005194-65006541:-	-0.0284998	0.312687	0.413191
ENSG00000152926.14_and_ENSG00000213462.4;AL:chr7:64990809:64993414-65006541:65006084:65006322-65006541:-	-0.0077089	0.312687	0.413191
ENSG00000157483.8_and_ENSG00000253030.1_and_ENSG00000200070.1_and_ENSG00000259771.1_and_ENSG00000199512.1_and_ENSG00000259735.1;AF:chr15:59205485-59206706:59206761:59205485-59208681:59208781:-	-0.0200355	0.312687	0.413191
ENSG00000157483.8_and_ENSG00000253030.1_and_ENSG00000200070.1_and_ENSG00000259771.1_and_ENSG00000199512.1_and_ENSG00000259735.1;AF:chr15:59205485-59206706:59206761:59205485-59208681:59209000:-	0.00302239	0.312687	0.413191
ENSG00000157483.8_and_ENSG00000253030.1_and_ENSG00000200070.1_and_ENSG00000259771.1_and_ENSG00000199512.1_and_ENSG00000259735.1;SE:chr15:59178537-59188118:59188216-59195461:-	-0.0100028	0.312687	0.413191
ENSG00000157483.8_and_ENSG00000253030.1_and_ENSG00000200070.1_and_ENSG00000259771.1_and_ENSG00000199512.1_and_ENSG00000259735.1;SE:chr15:59231791-59236585:59236672-59256284:-	-0.00790007	0.312687	0.413191
ENSG00000158158.11_and_ENSG00000264157.3;AF:chr2:96760902:96762401-96797012:96788590:96788665-96797012:+	-0.0128995	0.312687	0.413191
ENSG00000158158.11_and_ENSG00000264157.3;AF:chr2:96760902:96762401-96797012:96788590:96788894-96797012:+	-0.00683996	0.312687	0.413191
ENSG00000158158.11_and_ENSG00000264157.3;AF:chr2:96760902:96762401-96797012:96788619:96788800-96797012:+	0.00303176	0.312687	0.413191
ENSG00000166145.14;A3:chr15:40853251-40853489:40853251-40853549:+	-0.0060753	0.312687	0.413191
ENSG00000166145.14;A5:chr15:40844278-40844490:40844186-40844490:+	0.0292893	0.312687	0.413191
ENSG00000166145.14;A5:chr15:40853929-40854060:40853881-40854060:+	0.0578776	0.312687	0.413191
ENSG00000166145.14;SE:chr15:40854086-40854397:40854522-40854639:+	-0.0625021	0.312687	0.413191
ENSG00000168803.14;SE:chr15:43330859-43331900:43332000-43333311:+	0.0093582	0.312687	0.413191
ENSG00000168803.14;SE:chr15:43333434-43334945:43335170-43335696:+	-0.0156738	0.312687	0.413191
ENSG00000170275.14;AF:chr3:33114054:33114548-33120344:33115275:33115339-33120344:+	-0.00206429	0.312687	0.413191
ENSG00000172466.15;A3:chr18:35339073-35339829:35337770-35339829:-	-0.00691889	0.312687	0.413191
ENSG00000172667.10;A3:chr3:179025228-179027423:179025225-179027423:-	-0.0053292	0.312687	0.413191
ENSG00000172667.10;AF:chr3:179067809-179071327:179071566:179067809-179071595:179072279:-	0.0172279	0.312687	0.413191
ENSG00000172667.10;SE:chr3:179067809-179071327:179071447-179071595:-	0.0053292	0.312687	0.413191
ENSG00000173531.15_and_ENSG00000259970.1;A3:chr3:49684884-49685012:49684835-49685012:-	-0.0813292	0.312687	0.413191
ENSG00000173531.15_and_ENSG00000259970.1;A3:chr3:49685089-49685262:49685085-49685262:-	0.0162761	0.312687	0.413191
ENSG00000173531.15_and_ENSG00000259970.1;A5:chr3:49686802-49686947:49686802-49686951:-	0.0095861	0.312687	0.413191
ENSG00000173531.15_and_ENSG00000259970.1;A5:chr3:49687897-49688598:49687897-49689045:-	0.0269422	0.312687	0.413191
ENSG00000173531.15_and_ENSG00000259970.1;RI:chr3:49686062:49686192-49686313:49686481:-	0.0284918	0.312687	0.413191
ENSG00000173531.15_and_ENSG00000259970.1;RI:chr3:49687149:49687285-49687364:49687478:-	-0.0176989	0.312687	0.413191
ENSG00000173531.15_and_ENSG00000259970.1;SE:chr3:49687285-49687364:49687478-49687556:-	0.00645249	0.312687	0.413191
ENSG00000173531.15_and_ENSG00000259970.1;SE:chr3:49687668-49687750:49687897-49688598:-	0.0227719	0.312687	0.413191
ENSG00000177051.5_and_ENSG00000279407.1;AF:chr19:45713573-45714769:45715278:45713573-45730849:45730904:-	0.018543	0.312687	0.413191
ENSG00000177051.5_and_ENSG00000279407.1;AF:chr19:45713573-45723473:45723496:45713573-45730849:45730904:-	0.00508907	0.312687	0.413191
ENSG00000183011.13;A5:chr17:7856843-7856985:7856843-7857015:-	-0.00368983	0.312687	0.413191
ENSG00000183808.11;A5:chr8:93737355-93740863:93737355-93740881:-	0.00884683	0.312687	0.413191
ENSG00000183808.11;AF:chr8:93737355-93740629:93740718:93737355-93740881:93741017:-	0.0229409	0.312687	0.413191
ENSG00000183808.11;SE:chr8:93736438-93737307:93737355-93740881:-	0.0155881	0.312687	0.413191
ENSG00000183808.11;SE:chr8:93737355-93740629:93740696-93740881:-	-0.0323316	0.312687	0.413191
ENSG00000204438.10;A3:chr6:31664580-31664841:31664577-31664841:-	-0.0125439	0.312687	0.413191
ENSG00000204438.10;A5:chr6:31665003-31665559:31665003-31665574:-	0.00824548	0.312687	0.413191
ENSG00000204438.10;AF:chr6:31665003-31665090:31665185:31665003-31665559:31665630:-	0.0214841	0.312687	0.413191
ENSG00000204438.10;AF:chr6:31665003-31665400:31665442:31665003-31665559:31665630:-	-0.0935476	0.312687	0.413191
ENSG00000204438.10;AF:chr6:31665003-31665559:31665630:31665003-31665861:31666283:-	0.076773	0.312687	0.413191
ENSG00000230487.7;A5:chr7:1570533-1574715:1570279-1574715:+	-0.019708	0.312687	0.413191
ENSG00000230487.7;SE:chr7:1575888-1579287:1579404-1584384:+	0.0301878	0.312687	0.413191
ENSG00000230487.7;SE:chr7:1575888-1583162:1583269-1584384:+	-0.0255663	0.312687	0.413191
ENSG00000232388.4_and_ENSG00000125821.11_and_ENSG00000243702.3;A3:chr20:18567596-18569236:18567596-18569239:+	-0.00702894	0.312687	0.413191
ENSG00000232388.4_and_ENSG00000125821.11_and_ENSG00000243702.3;AL:chr20:18567596-18568636:18569155:18567596-18569236:18569563:+	-0.0092508	0.312687	0.413191
ENSG00000232388.4_and_ENSG00000125821.11_and_ENSG00000243702.3;AL:chr20:18567596-18568636:18569155:18567596-18569239:18569563:+	-0.00681866	0.312687	0.413191
ENSG00000254858.9;SE:chr19:18194034-18194777:18194853-18194958:+	-0.0111083	0.312687	0.413191
ENSG00000155744.9;SE:chr2:200981871-200987365:200987532-200988262:-	0.0721466	0.312812	0.413191
ENSG00000155744.9;SE:chr2:201017170-201022059:201022114-201022831:-	0.090962	0.312812	0.413191
ENSG00000155744.9;SE:chr2:201024039-201045496:201045593-201071610:-	-0.0820413	0.312812	0.413191
ENSG00000155744.9;SE:chr2:201045593-201052173:201052269-201071610:-	0.0373376	0.312812	0.413191
ENSG00000127980.15;A5:chr7:92489423-92489714:92489423-92489719:-	0.0427759	0.312887	0.413191
ENSG00000127980.15;A5:chr7:92518255-92518960:92518255-92518995:-	-0.0530742	0.312887	0.413191
ENSG00000127980.15;RI:chr7:92492953:92493129-92494293:92494396:-	-0.0490628	0.312887	0.413191
ENSG00000127980.15;RI:chr7:92501507:92501673-92501890:92502079:-	-0.0490628	0.312887	0.413191
ENSG00000127980.15;SE:chr7:92507126-92509329:92509411-92510944:-	0.0309532	0.312887	0.413191
ENSG00000144567.10;A3:chr2:219179763-219180110:219179763-219180198:+	-0.063193	0.312937	0.413191
ENSG00000169718.17;A3:chr17:82058416-82058781:82058408-82058781:-	-0.103567	0.31302	0.413191
ENSG00000169718.17;RI:chr17:82058341:82058408-82058781:82058818:-	-0.0582777	0.31302	0.413191
ENSG00000169718.17;RI:chr17:82058341:82058416-82058781:82058818:-	0.0565772	0.31302	0.413191
ENSG00000005379.15;A3:chr17:58306413-58306800:58306386-58306800:-	0.0456934	0.313187	0.413191
ENSG00000005379.15;SE:chr17:58302447-58304338:58304399-58305061:-	0.023308	0.313187	0.413191
ENSG00000005379.15;SE:chr17:58304399-58304611:58304723-58305061:-	-0.00521175	0.313187	0.413191
ENSG00000005379.15;SE:chr17:58307941-58308541:58309380-58309967:-	0.0341763	0.313187	0.413191
ENSG00000014919.12;AL:chr10:99711844:99713479-99716348:99714652:99714718-99716348:-	-0.00172443	0.313187	0.413191
ENSG00000015676.17;AF:chr7:44427703-44471769:44471960:44427703-44481292:44481462:-	0.0621796	0.313187	0.413191
ENSG00000015676.17;SE:chr7:44485284-44485531:44485622-44490409:-	0.130774	0.313187	0.413191
ENSG00000070540.12_and_ENSG00000207561.1;A5:chr17:68421820-68426058:68421820-68426075:-	0.016888	0.313187	0.413191
ENSG00000070540.12_and_ENSG00000207561.1;A5:chr17:68430160-68433464:68430160-68433468:-	0.00723848	0.313187	0.413191
ENSG00000070540.12_and_ENSG00000207561.1;SE:chr17:68433575-68434556:68434626-68435620:-	-0.0260279	0.313187	0.413191
ENSG00000070540.12_and_ENSG00000207561.1;SE:chr17:68450897-68452910:68452992-68457342:-	-0.0747382	0.313187	0.413191
ENSG00000101460.12;RI:chr20:34559736:34559905-34560172:34560345:+	-0.00630024	0.313187	0.413191
ENSG00000101460.12;SE:chr20:34558908-34559208:34559263-34559347:+	-0.0139128	0.313187	0.413191
ENSG00000106682.14_and_ENSG00000207741.1;AF:chr7:74174245:74174442-74187611:74183822:74183921-74187611:+	-0.0301922	0.313187	0.413191
ENSG00000110721.11;SE:chr11:68054047-68061493:68061830-68061953:-	0.0175799	0.313187	0.413191
ENSG00000110721.11;SE:chr11:68074830-68081404:68081457-68097019:-	0.0163585	0.313187	0.413191
ENSG00000118058.20;A3:chr11:118468844-118471662:118468844-118474179:+	0.0130578	0.313187	0.413191
ENSG00000118058.20;A5:chr11:118491318-118491744:118491309-118491744:+	-0.00818199	0.313187	0.413191
ENSG00000118058.20;SE:chr11:118436944-118439024:118439122-118468775:+	-0.0164333	0.313187	0.413191
ENSG00000118058.20;SE:chr11:118482092-118482422:118482495-118484183:+	-0.0154138	0.313187	0.413191
ENSG00000118058.20;SE:chr11:118484314-118484862:118484975-118488614:+	-0.00923282	0.313187	0.413191
ENSG00000119522.16_and_ENSG00000207991.1_and_ENSG00000274932.1;SE:chr9:123383913-123387730:123387858-123403402:-	0.0374312	0.313187	0.413191
ENSG00000119522.16_and_ENSG00000207991.1_and_ENSG00000274932.1;SE:chr9:123671371-123676720:123676789-123757703:-	-0.0270535	0.313187	0.413191
ENSG00000119522.16_and_ENSG00000207991.1_and_ENSG00000274932.1;SE:chr9:123757822-123769514:123769563-123792587:-	0.00345328	0.313187	0.413191
ENSG00000127720.7_and_ENSG00000257875.1;A5:chr12:82358916-82386803:82358824-82386803:+	0.0093111	0.313187	0.413191
ENSG00000136630.12;AF:chr1:220879400:220880449-220881194:220881069:220881099-220881194:+	0.00777971	0.313187	0.413191
ENSG00000139684.13;AL:chr13:46771256:46771496-46777456:46775383:46775692-46777456:-	-0.00597078	0.313187	0.413191
ENSG00000139684.13;AL:chr13:46771335:46771496-46777456:46775383:46775692-46777456:-	0.064092	0.313187	0.413191
ENSG00000139684.13;SE:chr13:46784350-46785649:46785719-46787021:-	0.00342924	0.313187	0.413191
ENSG00000139684.13;SE:chr13:46787109-46790597:46790661-46791346:-	0.00808114	0.313187	0.413191
ENSG00000145736.14;A5:chr5:71062796-71067296:71062796-71067494:-	-0.00197368	0.313187	0.413191
ENSG00000145736.14;AF:chr5:71062796-71067494:71067601:71062796-71067655:71067689:-	-0.0442279	0.313187	0.413191
ENSG00000145736.14;RI:chr5:71048762:71048849-71049068:71049158:-	0.079587	0.313187	0.413191
ENSG00000145736.14;SE:chr5:71049158-71050217:71050305-71055352:-	-0.00647416	0.313187	0.413191
ENSG00000145736.14;SE:chr5:71060930-71061272:71061308-71061688:-	0.0267837	0.313187	0.413191
ENSG00000145736.14;SE:chr5:71062796-71065125:71065222-71067494:-	-0.121869	0.313187	0.413191
ENSG00000154359.12_and_ENSG00000266206.1;A3:chr8:12736797-12736900:12736764-12736900:-	0.00714427	0.313187	0.413191
ENSG00000154359.12_and_ENSG00000266206.1;AF:chr8:12743282-12753026:12754342:12743282-12754700:12755490:-	-0.0226807	0.313187	0.413191
ENSG00000154359.12_and_ENSG00000266206.1;AF:chr8:12743282-12754700:12755490:12743282-12755924:12756073:-	0.00119863	0.313187	0.413191
ENSG00000158201.9_and_ENSG00000264188.1;A3:chr18:21703747-21704504:21703677-21704504:-	-0.0171258	0.313187	0.413191
ENSG00000158201.9_and_ENSG00000264188.1;A5:chr18:21659343-21663678:21659343-21664118:-	0.0822956	0.313187	0.413191
ENSG00000158201.9_and_ENSG00000264188.1;AL:chr18:21650897:21651763-21656861:21654889:21655083-21656861:-	0.0423663	0.313187	0.413191
ENSG00000158201.9_and_ENSG00000264188.1;AL:chr18:21651097:21651763-21656861:21654889:21655083-21656861:-	0.0748994	0.313187	0.413191
ENSG00000158201.9_and_ENSG00000264188.1;SE:chr18:21664230-21683920:21683965-21702316:-	-0.00972858	0.313187	0.413191
ENSG00000158825.5;SE:chr1:20605039-20613842:20613899-20618452:+	0.0116296	0.313187	0.413191
ENSG00000159917.15_and_ENSG00000279103.1;AF:chr19:44303452-44304701:44304968:44303452-44304971:44305025:-	0.0234254	0.313187	0.413191
ENSG00000159917.15_and_ENSG00000279103.1;AL:chr19:44236110:44236729-44298808:44286350:44289196-44298808:-	-0.0291673	0.313187	0.413191
ENSG00000159917.15_and_ENSG00000279103.1;AL:chr19:44274752:44274921-44298808:44286350:44289196-44298808:-	0.0430222	0.313187	0.413191
ENSG00000162836.11;A3:chr1:147652647-147654194:147652549-147654194:-	-0.0739111	0.313187	0.413191
ENSG00000162836.11;AL:chr1:147629652:147631065-147650143:147647368:147648411-147650143:-	0.112348	0.313187	0.413191
ENSG00000162836.11;MX:chr1:147650238-147652449:147652549-147654194:147650238-147652592:147652647-147654194:-	0.0630211	0.313187	0.413191
ENSG00000162836.11;RI:chr1:147647368:147647566-147648246:147648411:-	-0.00375901	0.313187	0.413191
ENSG00000162836.11;SE:chr1:147659526-147659647:147659775-147669830:-	-0.00953219	0.313187	0.413191
ENSG00000163406.10;AF:chr3:121894089:121894581-121896406:121895339:121895372-121896406:+	-0.041813	0.313187	0.413191
ENSG00000163406.10;SE:chr3:121897529-121911574:121911666-121913021:+	-0.0339573	0.313187	0.413191
ENSG00000163701.18;A3:chr3:9914024-9914475:9914024-9914548:+	-0.0179358	0.313187	0.413191
ENSG00000163701.18;SE:chr3:9903064-9903397:9903412-9904032:+	-0.00826511	0.313187	0.413191
ENSG00000163701.18;SE:chr3:9903412-9904032:9904151-9906364:+	0.0209266	0.313187	0.413191
ENSG00000163701.18;SE:chr3:9908307-9909217:9909283-9910865:+	-0.0176344	0.313187	0.413191
ENSG00000167920.8;A5:chr17:40819208-40833115:40819170-40833115:+	-0.00752042	0.313187	0.413191
ENSG00000168056.15;AF:chr11:65543549-65544064:65544704:65543549-65546442:65546759:-	0.10555	0.313187	0.413191
ENSG00000168056.15;SE:chr11:65539881-65540013:65540153-65540245:-	0.0459717	0.313187	0.413191
ENSG00000168300.13_and_ENSG00000253475.1;SE:chr8:51833689-51839447:51839638-51845661:-	0.0119064	0.313187	0.413191
ENSG00000169379.15;A3:chr3:93980482-93995874:93980482-93995878:+	-0.0206908	0.313187	0.413191
ENSG00000169379.15;SE:chr3:93980482-93988672:93988711-93995874:+	0.0679145	0.313187	0.413191
ENSG00000169379.15;SE:chr3:93995944-93996563:93996684-94003659:+	-0.0539714	0.313187	0.413191
ENSG00000169946.13_and_ENSG00000240271.1_and_ENSG00000254141.1;AF:chr8:105318692:105318981-105419144:105358478:105358637-105419144:+	-0.0225739	0.313187	0.413191
ENSG00000169946.13_and_ENSG00000240271.1_and_ENSG00000254141.1;AF:chr8:105318692:105318981-105419144:105387146:105387925-105419144:+	0.000774383	0.313187	0.413191
ENSG00000173598.13;A3:chr12:93395533-93398768:93395533-93398771:+	0.00730632	0.313187	0.413191
ENSG00000173598.13;AF:chr12:93377883:93378421-93394609:93378550:93378790-93394609:+	0.00956936	0.313187	0.413191
ENSG00000173598.13;AF:chr12:93377896:93378421-93394609:93378578:93378790-93394609:+	0.0126624	0.313187	0.413191
ENSG00000175592.8;A3:chr11:65894121-65896809:65894116-65896809:-	-0.00541983	0.313187	0.413191
ENSG00000175592.8;SE:chr11:65893296-65894014:65894121-65896809:-	0.0131727	0.313187	0.413191
ENSG00000178074.5_and_ENSG00000162972.10;AL:chr2:199911771-199925062:199928273:199911771-199955368:199955935:+	-0.0117775	0.313187	0.413191
ENSG00000180096.11_and_ENSG00000280137.1;A5:chr16:30379534-30379766:30379534-30379932:-	-0.0248132	0.313187	0.413191
ENSG00000180096.11_and_ENSG00000280137.1;RI:chr16:30381127:30381244-30381339:30381473:-	-0.0484213	0.313187	0.413191
ENSG00000180096.11_and_ENSG00000280137.1;RI:chr16:30382093:30382179-30382275:30382365:-	-0.00226232	0.313187	0.413191
ENSG00000180096.11_and_ENSG00000280137.1;SE:chr16:30382365-30382525:30382598-30382735:-	-0.0166724	0.313187	0.413191
ENSG00000180879.13;A3:chrX:153794754-153795663:153794754-153796434:+	0.00148448	0.313187	0.413191
ENSG00000180879.13;AF:chrX:153794639:153794754-153796434:153795048:153795186-153796434:+	-0.00161878	0.313187	0.413191
ENSG00000182752.9;SE:chr9:116332468-116332744:116332846-116334861:+	0.012876	0.313187	0.413191
ENSG00000183337.16;AF:chrX:40077969-40097215:40097403:40077969-40146468:40146629:-	-0.0100136	0.313187	0.413191
ENSG00000183337.16;AF:chrX:40077969-40097215:40097403:40077969-40177007:40177320:-	0	0.313187	0.413191
ENSG00000183833.16;A3:chr3:119707561-119708591:119707561-119708610:+	0.0166786	0.313187	0.413191
ENSG00000183833.16;SE:chr3:119703222-119706809:119706885-119707404:+	0.135622	0.313187	0.413191
ENSG00000183833.16;SE:chr3:119709895-119713141:119713262-119715562:+	-0.0503063	0.313187	0.413191
ENSG00000183833.16;SE:chr3:119751098-119752301:119752376-119765052:+	-0.000208803	0.313187	0.413191
ENSG00000196605.7_and_ENSG00000267370.1;A3:chr19:9762168-9763282:9762165-9763282:-	-0.0269438	0.313187	0.413191
ENSG00000196605.7_and_ENSG00000267370.1;AF:chr19:9765035-9768289:9768617:9765035-9785926:9785996:-	-0.0377682	0.313187	0.413191
ENSG00000196605.7_and_ENSG00000267370.1;AF:chr19:9765035-9768289:9768617:9765035-9785938:9786089:-	-0.0767754	0.313187	0.413191
ENSG00000196605.7_and_ENSG00000267370.1;AF:chr19:9765035-9768289:9768734:9765035-9785926:9785996:-	0.130579	0.313187	0.413191
ENSG00000196605.7_and_ENSG00000267370.1;AF:chr19:9765035-9768289:9768734:9765035-9785938:9786023:-	0.0296588	0.313187	0.413191
ENSG00000196605.7_and_ENSG00000267370.1;AF:chr19:9765035-9768289:9768734:9765035-9785938:9786089:-	0.0611924	0.313187	0.413191
ENSG00000196605.7_and_ENSG00000267370.1;SE:chr19:9752440-9755517:9755634-9758059:-	-0.0775983	0.313187	0.413191
ENSG00000196605.7_and_ENSG00000267370.1;SE:chr19:9758764-9759860:9759942-9762082:-	-0.035627	0.313187	0.413191
ENSG00000197892.12;SE:chr8:29072316-29075281:29075343-29092745:-	-0.0369152	0.313187	0.413191
ENSG00000197892.12;SE:chr8:29191057-29196187:29196199-29245346:-	0.000286687	0.313187	0.413191
ENSG00000197892.12;SE:chr8:29245439-29249985:29250084-29262980:-	-0.00145111	0.313187	0.413191
ENSG00000205208.4;A3:chr4:158669768-158671616:158669764-158671616:-	-0.000645078	0.313187	0.413191
ENSG00000206562.11_and_ENSG00000206926.1_and_ENSG00000249786.7_and_ENSG00000206561.12_and_ENSG00000263573.1_and_ENSG00000241064.3;AF:chr3:15489637-15498512:15498548:15489637-15521520:15521751:-	0.03387	0.313187	0.413191
ENSG00000206562.11_and_ENSG00000206926.1_and_ENSG00000249786.7_and_ENSG00000206561.12_and_ENSG00000263573.1_and_ENSG00000241064.3;AF:chr3:15489637-15498512:15498872:15489637-15521520:15521751:-	-0.0261452	0.313187	0.413191
ENSG00000206562.11_and_ENSG00000206926.1_and_ENSG00000249786.7_and_ENSG00000206561.12_and_ENSG00000263573.1_and_ENSG00000241064.3;AL:chr3:15383902:15384187-15414021:15411017:15411437-15414021:-	0.0107144	0.313187	0.413191
ENSG00000206562.11_and_ENSG00000206926.1_and_ENSG00000249786.7_and_ENSG00000206561.12_and_ENSG00000263573.1_and_ENSG00000241064.3;AL:chr3:15413669:15413945-15415498:15414374:15414914-15415498:-	-0.0293205	0.313187	0.413191
ENSG00000206562.11_and_ENSG00000206926.1_and_ENSG00000249786.7_and_ENSG00000206561.12_and_ENSG00000263573.1_and_ENSG00000241064.3;SE:chr3:15384187-15411245:15411437-15414021:-	-0.0317719	0.313187	0.413191
ENSG00000206562.11_and_ENSG00000206926.1_and_ENSG00000249786.7_and_ENSG00000206561.12_and_ENSG00000263573.1_and_ENSG00000241064.3;SE:chr3:15414162-15415498:15415583-15415772:-	-0.00583221	0.313187	0.413191
ENSG00000206562.11_and_ENSG00000206926.1_and_ENSG00000249786.7_and_ENSG00000206561.12_and_ENSG00000263573.1_and_ENSG00000241064.3;SE:chr3:15415942-15424955:15425089-15426287:-	-0.0174549	0.313187	0.413191
ENSG00000206562.11_and_ENSG00000206926.1_and_ENSG00000249786.7_and_ENSG00000206561.12_and_ENSG00000263573.1_and_ENSG00000241064.3;SE:chr3:15479382-15488206:15488307-15489525:-	-0.0433143	0.313187	0.413191
ENSG00000214189.8_and_ENSG00000237273.1_and_ENSG00000212576.1;SE:chr19:12092470-12093836:12093895-12110305:+	-0.00613874	0.313187	0.413191
ENSG00000266904.5_and_ENSG00000267581.1_and_ENSG00000081665.13_and_ENSG00000267481.1;A5:chr19:19762646-19776323:19762646-19776327:-	0.0185358	0.313187	0.413191
ENSG00000266904.5_and_ENSG00000267581.1_and_ENSG00000081665.13_and_ENSG00000267481.1;AF:chr19:19762646-19776327:19776393:19762646-19821601:19821716:-	0.0798234	0.313187	0.413191
ENSG00000266904.5_and_ENSG00000267581.1_and_ENSG00000081665.13_and_ENSG00000267481.1;AL:chr19:19757366:19758546-19762538:19761038:19761421-19762538:-	0.0798234	0.313187	0.413191
ENSG00000266904.5_and_ENSG00000267581.1_and_ENSG00000081665.13_and_ENSG00000267481.1;AL:chr19:19757366:19758546-19762538:19761158:19761421-19762538:-	-0.0508691	0.313187	0.413191
ENSG00000266904.5_and_ENSG00000267581.1_and_ENSG00000081665.13_and_ENSG00000267481.1;SE:chr19:19758546-19761204:19761421-19762538:-	-0.0143017	0.313187	0.413191
ENSG00000266904.5_and_ENSG00000267581.1_and_ENSG00000081665.13_and_ENSG00000267481.1;SE:chr19:19758546-19761257:19761421-19762538:-	0.00119337	0.313187	0.413191
ENSG00000266904.5_and_ENSG00000267581.1_and_ENSG00000081665.13_and_ENSG00000267481.1;SE:chr19:19758546-19761326:19761421-19762538:-	0.0240248	0.313187	0.413191
ENSG00000111011.17;A3:chr12:122508450-122511109:122508447-122511109:-	-0.00862134	0.31352	0.413191
ENSG00000140553.17;A3:chr15:90935982-90936137:90935982-90936285:+	-0.0537987	0.31352	0.413191
ENSG00000140553.17;A3:chr15:90940473-90942437:90940473-90942912:+	-0.116295	0.31352	0.413191
ENSG00000140553.17;A5:chr15:90935375-90935544:90935330-90935544:+	0.0181613	0.31352	0.413191
ENSG00000140553.17;RI:chr15:90935946:90935982-90936285:90936460:+	-0.0190346	0.31352	0.413191
ENSG00000140553.17;RI:chr15:90948142:90948283-90948654:90948794:+	-0.023548	0.31352	0.413191
ENSG00000140553.17;SE:chr15:90940473-90942437:90942605-90942912:+	-0.0119857	0.31352	0.413191
ENSG00000066933.15_and_ENSG00000260576.1;AF:chr15:72046634-72117680:72118081:72046634-72118157:72118223:-	-0.00503188	0.313686	0.413191
ENSG00000066933.15_and_ENSG00000260576.1;AF:chr15:72046634-72117680:72118081:72046634-72118305:72118577:-	0.000419061	0.313686	0.413191
ENSG00000068784.12_and_ENSG00000239396.3;SE:chr2:45419894-45476993:45477075-45488240:-	0.00501408	0.313686	0.413191
ENSG00000095209.11_and_ENSG00000232486.1;AF:chr9:105694544:105694772-105705597:105700984:105701643-105705597:+	0.00115649	0.313686	0.413191
ENSG00000095209.11_and_ENSG00000232486.1;AL:chr9:105748190-105749073:105749282:105748190-105773865:105776612:+	-0.00201652	0.313686	0.413191
ENSG00000095209.11_and_ENSG00000232486.1;SE:chr9:105694772-105702707:105702822-105705597:+	0.0482951	0.313686	0.413191
ENSG00000097021.19;AF:chr1:6349866-6352225:6352249:6349866-6393257:6393361:-	0.00662896	0.313686	0.413191
ENSG00000097021.19;AF:chr1:6349866-6358826:6359344:6349866-6393257:6393361:-	-0.0620744	0.313686	0.413191
ENSG00000097021.19;AF:chr1:6349866-6360570:6360707:6349866-6393257:6393361:-	-0.0160896	0.313686	0.413191
ENSG00000097021.19;AF:chr1:6349866-6385494:6385813:6349866-6393257:6393361:-	0.0269302	0.313686	0.413191
ENSG00000100429.17_and_ENSG00000188130.13;A5:chr22:50256646-50256788:50256646-50256935:-	0.0755474	0.313686	0.413191
ENSG00000100429.17_and_ENSG00000188130.13;AF:chr22:50258301-50260829:50261143:50258301-50261167:50261231:-	-0.166108	0.313686	0.413191
ENSG00000100429.17_and_ENSG00000188130.13;AF:chr22:50258301-50260829:50261143:50258301-50261167:50261308:-	-0.0229033	0.313686	0.413191
ENSG00000100429.17_and_ENSG00000188130.13;AF:chr22:50258301-50260829:50261143:50258301-50261167:50261708:-	0.0107086	0.313686	0.413191
ENSG00000100429.17_and_ENSG00000188130.13;RI:chr22:50245675:50245736-50245910:50246092:-	0.00236458	0.313686	0.413191
ENSG00000100429.17_and_ENSG00000188130.13;RI:chr22:50249103:50249198-50249328:50249454:-	0.0480391	0.313686	0.413191
ENSG00000100429.17_and_ENSG00000188130.13;RI:chr22:50250771:50250905-50250974:50251385:-	-0.0072135	0.313686	0.413191
ENSG00000105750.14;A3:chr19:20934150-20934949:20934150-20934966:+	0.0118158	0.313686	0.413191
ENSG00000105750.14;A3:chr19:20934150-20934949:20934150-20934970:+	-0.0677293	0.313686	0.413191
ENSG00000105750.14;A5:chr19:20923416-20934024:20923403-20934024:+	0.0529383	0.313686	0.413191
ENSG00000105750.14;SE:chr19:20923403-20934024:20934150-20934949:+	-0.0510688	0.313686	0.413191
ENSG00000105825.11;A3:chr7:93887431-93889035:93887355-93889035:-	0.0227248	0.313686	0.413191
ENSG00000112276.13;AF:chr6:105133588-105136201:105136348:105133588-105136969:105137174:-	-0.0112202	0.313686	0.413191
ENSG00000112276.13;AF:chr6:105133588-105136593:105136685:105133588-105136969:105137174:-	-0.0149272	0.313686	0.413191
ENSG00000113597.17_and_ENSG00000253251.2;A3:chr5:65662150-65664234:65662150-65664237:+	0.0571086	0.313686	0.413191
ENSG00000113597.17_and_ENSG00000253251.2;AF:chr5:65624765:65625106-65629468:65626009:65626206-65629468:+	-0.00608827	0.313686	0.413191
ENSG00000113597.17_and_ENSG00000253251.2;SE:chr5:65636043-65637696:65637780-65647055:+	-0.0165121	0.313686	0.413191
ENSG00000113597.17_and_ENSG00000253251.2;SE:chr5:65652545-65655636:65655653-65658368:+	0.0725987	0.313686	0.413191
ENSG00000113739.10;AF:chr5:173326010-173326589:173326797:173326010-173328043:173329503:-	0.00296673	0.313686	0.413191
ENSG00000113851.14;A3:chr3:3175269-3179621:3175266-3179621:-	0.00700078	0.313686	0.413191
ENSG00000113851.14;AL:chr3:3167430:3167793-3172776:3172176:3172646-3172776:-	0.029137	0.313686	0.413191
ENSG00000113851.14;SE:chr3:3151045-3152456:3152587-3153424:-	0.0214984	0.313686	0.413191
ENSG00000113851.14;SE:chr3:3174261-3175163:3175266-3179621:-	-0.0242265	0.313686	0.413191
ENSG00000113851.14;SE:chr3:3174261-3175163:3175269-3179621:-	0.01731	0.313686	0.413191
ENSG00000115361.7;AF:chr2:210220802-210224315:210224849:210220802-210225187:210225491:-	-0.00960653	0.313686	0.413191
ENSG00000116977.18;A5:chr1:236543040-236543560:236542787-236543560:+	0.00879238	0.313686	0.413191
ENSG00000116977.18;AF:chr1:236518239:236518284-236525968:236523989:236524061-236525968:+	0.0137825	0.313686	0.413191
ENSG00000118777.10_and_ENSG00000221440.1_and_ENSG00000251285.2;A3:chr4:88095609-88097453:88095599-88097453:-	-0.0331123	0.313686	0.413191
ENSG00000118777.10_and_ENSG00000221440.1_and_ENSG00000251285.2;AF:chr4:88140014-88158386:88158912:88140014-88230994:88231322:-	-0.0331123	0.313686	0.413191
ENSG00000120539.14;A3:chr10:27171083-27173118:27171083-27173121:+	-0.0740991	0.313686	0.413191
ENSG00000120539.14;SE:chr10:27173259-27180953:27181066-27181480:+	-0.0041305	0.313686	0.413191
ENSG00000124177.14_and_ENSG00000235088.1_and_ENSG00000273951.1;AF:chr20:41551360-41614709:41614773:41551360-41618340:41618494:-	0.00220279	0.313686	0.413191
ENSG00000124177.14_and_ENSG00000235088.1_and_ENSG00000273951.1;MX:chr20:41533570-41551305:41551360-41618340:41533570-41564011:41564151-41618340:-	0.00339501	0.313686	0.413191
ENSG00000124177.14_and_ENSG00000235088.1_and_ENSG00000273951.1;SE:chr20:41533570-41551305:41551360-41618340:-	-0.0454923	0.313686	0.413191
ENSG00000132394.10;SE:chr3:128262224-128264617:128264781-128341233:+	-0.00521725	0.313686	0.413191
ENSG00000132394.10;SE:chr3:128341889-128358217:128358373-128408069:+	-0.00521725	0.313686	0.413191
ENSG00000134851.12_and_ENSG00000239040.1;A5:chr4:55418164-55424538:55417985-55424538:+	0.0145249	0.313686	0.413191
ENSG00000134851.12_and_ENSG00000239040.1;AF:chr4:55395957:55396396-55411614:55398923:55399253-55411614:+	0.010435	0.313686	0.413191
ENSG00000134851.12_and_ENSG00000239040.1;AF:chr4:55395957:55396396-55411614:55403243:55403338-55411614:+	0.0069799	0.313686	0.413191
ENSG00000134851.12_and_ENSG00000239040.1;AF:chr4:55395957:55396396-55424538:55417691:55417985-55424538:+	0.0748718	0.313686	0.413191
ENSG00000134851.12_and_ENSG00000239040.1;AL:chr4:55424643-55425376:55425537:55424643-55452239:55453397:+	-0.0528227	0.313686	0.413191
ENSG00000134851.12_and_ENSG00000239040.1;AL:chr4:55424643-55425376:55425545:55424643-55452239:55453397:+	-0.0746556	0.313686	0.413191
ENSG00000134851.12_and_ENSG00000239040.1;AL:chr4:55424643-55425376:55425631:55424643-55452239:55453397:+	-0.00918592	0.313686	0.413191
ENSG00000134851.12_and_ENSG00000239040.1;AL:chr4:55424643-55425376:55425657:55424643-55452239:55453397:+	0.121084	0.313686	0.413191
ENSG00000134851.12_and_ENSG00000239040.1;AL:chr4:55424643-55425376:55425804:55424643-55452239:55453397:+	0.164334	0.313686	0.413191
ENSG00000134851.12_and_ENSG00000239040.1;AL:chr4:55424643-55425376:55426172:55424643-55452239:55452458:+	-0.0232822	0.313686	0.413191
ENSG00000134851.12_and_ENSG00000239040.1;AL:chr4:55424643-55425376:55426172:55424643-55452239:55453397:+	-0.00482669	0.313686	0.413191
ENSG00000134851.12_and_ENSG00000239040.1;SE:chr4:55396396-55403236:55403338-55411614:+	0.0179981	0.313686	0.413191
ENSG00000135845.9;AF:chr1:172442830-172443703:172443946:172442830-172443988:172444060:-	0.0105797	0.313686	0.413191
ENSG00000136636.12;SE:chr1:215611921-215618088:215618154-215618886:+	0.0101129	0.313686	0.413191
ENSG00000137504.13;A3:chr11:85661749-85662389:85660597-85662389:-	0.019821	0.313686	0.413191
ENSG00000137504.13;A5:chr11:85663601-85663698:85663601-85663815:-	0.0122618	0.313686	0.413191
ENSG00000137504.13;RI:chr11:85663524:85663601-85663815:85665102:-	-0.0445142	0.313686	0.413191
ENSG00000139116.18;A5:chr12:39309766-39311415:39309766-39311417:-	0.0467672	0.313686	0.413191
ENSG00000139116.18;A5:chr12:39320013-39321348:39320013-39322668:-	0.0450603	0.313686	0.413191
ENSG00000139116.18;AF:chr12:39331791-39331931:39332024:39331791-39332214:39332408:-	-0.0149923	0.313686	0.413191
ENSG00000139116.18;SE:chr12:39311553-39315932:39315970-39319906:-	0.0496258	0.313686	0.413191
ENSG00000139116.18;SE:chr12:39311553-39318073:39318201-39319906:-	-0.0288558	0.313686	0.413191
ENSG00000139116.18;SE:chr12:39320013-39322668:39322882-39325839:-	0.012652	0.313686	0.413191
ENSG00000139116.18;SE:chr12:39326324-39330242:39330262-39330746:-	0.00391088	0.313686	0.413191
ENSG00000139116.18;SE:chr12:39333107-39333212:39333280-39337096:-	-0.004745	0.313686	0.413191
ENSG00000144445.16;A5:chr2:210154611-210170222:210154611-210170337:-	-0.0142208	0.313686	0.413191
ENSG00000144445.16;AF:chr2:210154611-210155194:210155302:210154611-210170222:210170654:-	0.137496	0.313686	0.413191
ENSG00000144445.16;AF:chr2:210154611-210155194:210155302:210154611-210171149:210171383:-	0.0706583	0.313686	0.413191
ENSG00000144445.16;AF:chr2:210154611-210170222:210170654:210154611-210171149:210171327:-	-0.368148	0.313686	0.413191
ENSG00000144445.16;AF:chr2:210154611-210170222:210170654:210154611-210171149:210171383:-	-0.0434318	0.313686	0.413191
ENSG00000144445.16;AF:chr2:210154611-210170337:210170594:210154611-210171149:210171383:-	0.00342155	0.313686	0.413191
ENSG00000144445.16;SE:chr2:210025216-210026380:210026402-210027296:-	0.00771029	0.313686	0.413191
ENSG00000144445.16;SE:chr2:210029918-210031421:210031546-210040420:-	-0.230568	0.313686	0.413191
ENSG00000145088.8;AL:chr3:121872788-121872989:121873163:121872788-121886342:121886526:+	-0.00160141	0.313686	0.413191
ENSG00000145088.8;SE:chr3:121835391-121836645:121836794-121844453:+	0.0125965	0.313686	0.413191
ENSG00000145833.15_and_ENSG00000181904.8;A5:chr5:134816606-134817496:134816603-134817496:+	0.0451121	0.313686	0.413191
ENSG00000145833.15_and_ENSG00000181904.8;A5:chr5:134855327-134857357:134855162-134857357:+	-0.0253712	0.313686	0.413191
ENSG00000145833.15_and_ENSG00000181904.8;AF:chr5:134845988:134846212-134854898:134846246:134846863-134854898:+	0.0228623	0.313686	0.413191
ENSG00000145833.15_and_ENSG00000181904.8;AF:chr5:134846096:134846212-134854898:134846246:134846863-134854898:+	0.0232235	0.313686	0.413191
ENSG00000145833.15_and_ENSG00000181904.8;RI:chr5:134811221:134811358-134811696:134811845:+	-0.0138661	0.313686	0.413191
ENSG00000145833.15_and_ENSG00000181904.8;RI:chr5:134816430:134816603-134817496:134817714:+	-0.0198869	0.313686	0.413191
ENSG00000145833.15_and_ENSG00000181904.8;RI:chr5:134816430:134816606-134817496:134817714:+	-0.0367154	0.313686	0.413191
ENSG00000145833.15_and_ENSG00000181904.8;SE:chr5:134788591-134789216:134789264-134790470:+	0.00546813	0.313686	0.413191
ENSG00000149503.12;A5:chr11:62124163-62128151:62124055-62128151:+	0.00268029	0.313686	0.413191
ENSG00000149503.12;SE:chr11:62141044-62141500:62141511-62144982:+	-0.00592798	0.313686	0.413191
ENSG00000154760.13;A3:chr17:35445693-35447268:35444701-35447268:-	-0.00675897	0.313686	0.413191
ENSG00000154760.13;A5:chr17:35444701-35445373:35444701-35445656:-	-0.0535632	0.313686	0.413191
ENSG00000154760.13;AF:chr17:35447414-35448273:35448369:35447414-35448722:35448837:-	-0.00117341	0.313686	0.413191
ENSG00000154760.13;SE:chr17:35445693-35446840:35446932-35447268:-	-0.0154368	0.313686	0.413191
ENSG00000156650.12;A5:chr10:74975781-74977316:74975454-74977316:+	-0.0663922	0.313686	0.413191
ENSG00000156650.12;A5:chr10:74976330-74977316:74975781-74977316:+	-0.00714821	0.313686	0.413191
ENSG00000156650.12;AF:chr10:74825582:74825674-74842600:74838700:74838752-74842600:+	0.0817681	0.313686	0.413191
ENSG00000156650.12;AF:chr10:74826642:74826785-74842600:74838700:74838752-74842600:+	-0.000899614	0.313686	0.413191
ENSG00000156650.12;RI:chr10:74981787:74981928-74985080:74985241:+	-0.00240924	0.313686	0.413191
ENSG00000157557.11;SE:chr21:38806120-38806451:38806808-38810035:+	0.00489385	0.313686	0.413191
ENSG00000158186.12;AF:chr3:138347697:138348325-138372866:138348472:138348767-138372866:+	-0.118213	0.313686	0.413191
ENSG00000158186.12;AF:chr3:138347697:138348325-138372866:138349262:138349379-138372866:+	-0.104301	0.313686	0.413191
ENSG00000158186.12;AF:chr3:138348472:138348767-138372866:138348850:138349032-138372866:+	-0.0207071	0.313686	0.413191
ENSG00000158186.12;AF:chr3:138348472:138348767-138372866:138349262:138349379-138372866:+	-0.00947534	0.313686	0.413191
ENSG00000158186.12;AF:chr3:138348850:138349032-138372866:138349262:138349379-138372866:+	0.013221	0.313686	0.413191
ENSG00000158186.12;AF:chr3:138348907:138349032-138349684:138349146:138349379-138349684:+	0.0686289	0.313686	0.413191
ENSG00000159199.13;A3:chr17:48894449-48895156:48894449-48895183:+	0.00453472	0.313686	0.413191
ENSG00000159199.13;A5:chr17:48892910-48893409:48892840-48893409:+	-0.0144429	0.313686	0.413191
ENSG00000159199.13;RI:chr17:48893409:48893456-48895156:48895334:+	0.0515886	0.313686	0.413191
ENSG00000159199.13;SE:chr17:48893456-48894372:48894449-48895156:+	0.00546367	0.313686	0.413191
ENSG00000163138.18;A5:chr4:20700617-20704466:20700578-20704466:+	-0.0553546	0.313686	0.413191
ENSG00000163138.18;A5:chr4:20700787-20704466:20700578-20704466:+	-0.0984181	0.313686	0.413191
ENSG00000163138.18;A5:chr4:20700787-20704466:20700611-20704466:+	-0.134176	0.313686	0.413191
ENSG00000163138.18;MX:chr4:20713539-20716107:20716248-20727285:20713539-20724808:20724888-20727285:+	-0.00432616	0.313686	0.413191
ENSG00000163138.18;SE:chr4:20704814-20707803:20707870-20709683:+	-0.0103342	0.313686	0.413191
ENSG00000163138.18;SE:chr4:20707870-20709683:20709773-20712788:+	-0.0826568	0.313686	0.413191
ENSG00000163138.18;SE:chr4:20713539-20716107:20716248-20727285:+	-0.00342112	0.313686	0.413191
ENSG00000163138.18;SE:chr4:20713539-20718816:20718976-20724808:+	0.030868	0.313686	0.413191
ENSG00000163138.18;SE:chr4:20713539-20724808:20724888-20727285:+	-0.0464921	0.313686	0.413191
ENSG00000163590.13;AF:chr3:160756208:160756707-160961736:160842227:160842292-160961736:+	-0.0228664	0.313686	0.413191
ENSG00000163590.13;SE:chr3:160961910-161035834:161036120-161065403:+	-0.013338	0.313686	0.413191
ENSG00000163626.16;A3:chr4:73064902-73065250:73064899-73065250:-	0.0517878	0.313686	0.413191
ENSG00000163626.16;A3:chr4:73068133-73069317:73068129-73069317:-	0.00668922	0.313686	0.413191
ENSG00000163626.16;SE:chr4:73065413-73068029:73068129-73069317:-	0.0780678	0.313686	0.413191
ENSG00000163626.16;SE:chr4:73065413-73068029:73068133-73069317:-	0.0486425	0.313686	0.413191
ENSG00000165915.13;A3:chr11:47408662-47410066:47408662-47410087:+	-0.0227395	0.313686	0.413191
ENSG00000165915.13;A3:chr11:47414909-47415039:47414909-47415060:+	0.0336731	0.313686	0.413191
ENSG00000165915.13;A5:chr11:47414909-47415060:47414905-47415060:+	0.00896631	0.313686	0.413191
ENSG00000165915.13;AF:chr11:47407132:47407533-47410087:47408584:47408662-47410087:+	-0.0180321	0.313686	0.413191
ENSG00000165915.13;AF:chr11:47407132:47407533-47410087:47408605:47408662-47410087:+	-0.143216	0.313686	0.413191
ENSG00000165915.13;AF:chr11:47407132:47407533-47410087:47408628:47408662-47410087:+	-0.156475	0.313686	0.413191
ENSG00000165915.13;AF:chr11:47407132:47407533-47410087:47408629:47408662-47410087:+	-0.168143	0.313686	0.413191
ENSG00000165915.13;AF:chr11:47407132:47407533-47410087:47409591:47409663-47410087:+	-0.04444	0.313686	0.413191
ENSG00000165915.13;AF:chr11:47407132:47407533-47410087:47409821:47409965-47410087:+	0.0202455	0.313686	0.413191
ENSG00000165915.13;AF:chr11:47408584:47408662-47410087:47409591:47409663-47410087:+	-0.0127263	0.313686	0.413191
ENSG00000165915.13;AF:chr11:47408584:47408662-47410087:47409821:47409965-47410087:+	0.00809544	0.313686	0.413191
ENSG00000165915.13;SE:chr11:47412467-47413400:47413507-47413597:+	-0.0188393	0.313686	0.413191
ENSG00000168734.13;AF:chr20:44531785:44531978-44589797:44582549:44582731-44589797:+	0.0256626	0.313686	0.413191
ENSG00000168734.13;AF:chr20:44564201:44564340-44589797:44582549:44582731-44589797:+	0.0100257	0.313686	0.413191
ENSG00000168734.13;AL:chr20:44614707-44618285:44619037:44614707-44623933:44624247:+	0.00427282	0.313686	0.413191
ENSG00000168734.13;SE:chr20:44531978-44582585:44582731-44589797:+	-0.0943837	0.313686	0.413191
ENSG00000168734.13;SE:chr20:44582731-44585100:44585204-44589797:+	-0.00616343	0.313686	0.413191
ENSG00000168734.13;SE:chr20:44589866-44598616:44598890-44614534:+	-0.00731399	0.313686	0.413191
ENSG00000169122.11;SE:chr8:58031703-58043184:58043299-58075535:+	-0.0459976	0.313686	0.413191
ENSG00000169122.11;SE:chr8:58075623-58077127:58077214-58145907:+	-0.0018815	0.313686	0.413191
ENSG00000171016.11;AF:chr15:55548995-55587835:55587940:55548995-55588804:55588947:-	0.0585125	0.313686	0.413191
ENSG00000171551.11;SE:chr2:232480813-232481091:232481156-232481506:-	-0.0103904	0.313686	0.413191
ENSG00000173372.16;AF:chr1:22636506:22636702-22637610:22636762:22636860-22637610:+	0.00232751	0.313686	0.413191
ENSG00000173821.19_and_ENSG00000262979.1_and_ENSG00000280248.1;SE:chr17:80273404-80278764:80278910-80287815:+	-0.00729314	0.313686	0.413191
ENSG00000179409.10;AF:chr17:748032-752133:752261:748032-753959:753999:-	-0.0117555	0.313686	0.413191
ENSG00000179409.10;SE:chr17:748032-749814:749909-752133:-	-0.0301006	0.313686	0.413191
ENSG00000185339.8;A3:chr22:30611063-30612873:30611063-30612885:+	0.00740178	0.313686	0.413191
ENSG00000185339.8;A5:chr22:30613042-30614349:30612961-30614349:+	-0.0162512	0.313686	0.413191
ENSG00000185339.8;SE:chr22:30607395-30610235:30610335-30610871:+	0.0271994	0.313686	0.413191
ENSG00000186575.17_and_ENSG00000233010.1;A3:chr22:29668446-29671826:29668446-29671913:+	-0.0125338	0.313686	0.413191
ENSG00000187535.13_and_ENSG00000280231.1_and_ENSG00000280327.1_and_ENSG00000260954.1;A5:chr16:1526077-1526619:1526077-1526733:-	0.0344813	0.313686	0.413191
ENSG00000187535.13_and_ENSG00000280231.1_and_ENSG00000280327.1_and_ENSG00000260954.1;A5:chr16:1607297-1610417:1607297-1610664:-	-0.0058003	0.313686	0.413191
ENSG00000187535.13_and_ENSG00000280231.1_and_ENSG00000280327.1_and_ENSG00000260954.1;RI:chr16:1523828:1523956-1524552:1524695:-	-0.035489	0.313686	0.413191
ENSG00000187535.13_and_ENSG00000280231.1_and_ENSG00000280327.1_and_ENSG00000260954.1;RI:chr16:1525887:1526077-1526619:1526796:-	-0.0399258	0.313686	0.413191
ENSG00000198863.7;SE:chr17:42987414-42989341:42989539-42990317:+	-0.00674273	0.313686	0.413191
ENSG00000205730.6_and_ENSG00000261427.6_and_ENSG00000103528.16;A3:chr16:19223165-19224683:19223165-19224703:+	-0.00685163	0.313686	0.413191
ENSG00000241106.6_and_ENSG00000250264.1_and_ENSG00000204267.13;A3:chr6:32814601-32815044:32814592-32815044:-	-0.00413566	0.313686	0.413191
ENSG00000177426.20_and_ENSG00000263460.1;AF:chr18:3451677:3452382-3456354:3455152:3455258-3456354:+	0.0273833	0.313736	0.413191
ENSG00000143612.19;AL:chr1:154207098:154207648-154212458:154211734:154212378-154212458:-	0.103563	0.313853	0.413191
ENSG00000143612.19;SE:chr1:154212624-154213893:154213946-154214457:-	-0.0254526	0.313853	0.413191
ENSG00000141905.17_and_ENSG00000279599.1;AF:chr19:3359563:3359685-3381712:3366549:3366666-3381712:+	0.0339475	0.313936	0.413191
ENSG00000141905.17_and_ENSG00000279599.1;AF:chr19:3359563:3359685-3381712:3366583:3366666-3381712:+	-0.0623698	0.313936	0.413191
ENSG00000141905.17_and_ENSG00000279599.1;AF:chr19:3359647:3359685-3381712:3366583:3366666-3381712:+	-0.103364	0.313936	0.413191
ENSG00000141905.17_and_ENSG00000279599.1;AL:chr19:3452666-3453763:3454350:3452666-3462752:3463255:+	-0.0780858	0.313936	0.413191
ENSG00000141905.17_and_ENSG00000279599.1;SE:chr19:3452666-3453763:3453916-3456550:+	-0.0317249	0.313936	0.413191
ENSG00000141905.17_and_ENSG00000279599.1;SE:chr19:3452666-3456550:3456635-3462752:+	0.0627446	0.313936	0.413191
ENSG00000151552.11;SE:chr4:17490745-17492232:17492340-17501719:-	0.0374439	0.313936	0.413191
ENSG00000151552.11;SE:chr4:17504475-17509271:17509363-17511950:-	-0.0325708	0.313936	0.413191
ENSG00000113108.19_and_ENSG00000283155.1_and_ENSG00000283717.1_and_ENSG00000283602.1;A3:chr5:140561849-140562100:140561701-140562100:-	-0.0807411	0.314061	0.413191
ENSG00000113108.19_and_ENSG00000283155.1_and_ENSG00000283717.1_and_ENSG00000283602.1;AF:chr5:140563915-140564197:140564245:140563915-140564656:140564701:-	-0.0757245	0.314061	0.413191
ENSG00000113108.19_and_ENSG00000283155.1_and_ENSG00000283717.1_and_ENSG00000283602.1;RI:chr5:140561587:140561701-140562100:140562227:-	-0.0320166	0.314061	0.413191
ENSG00000113108.19_and_ENSG00000283155.1_and_ENSG00000283717.1_and_ENSG00000283602.1;SE:chr5:140561701-140561844:140561995-140562100:-	-0.0834888	0.314061	0.413191
ENSG00000052723.11;SE:chr1:114774372-114776346:114776459-114779142:-	-0.0285281	0.314186	0.413191
ENSG00000052723.11;SE:chr1:114776459-114778932:114779054-114779142:-	0.00120867	0.314186	0.413191
ENSG00000066455.12;SE:chr14:92835664-92837386:92837449-92839366:+	0.00707031	0.314186	0.413191
ENSG00000070018.8;A3:chr12:12132057-12135175:12131922-12135175:-	-0.00411185	0.314186	0.413191
ENSG00000070018.8;AF:chr12:12203400-12244262:12244304:12203400-12266681:12267012:-	-0.0166756	0.314186	0.413191
ENSG00000070018.8;SE:chr12:12125432-12126691:12126921-12130783:-	0.00164199	0.314186	0.413191
ENSG00000070018.8;SE:chr12:12203400-12244262:12244655-12266681:-	-0.0562456	0.314186	0.413191
ENSG00000077063.10;SE:chr7:117745930-117746013:117746099-117756555:-	-0.0220901	0.314186	0.413191
ENSG00000104524.13;A3:chr8:143606679-143606953:143606619-143606953:-	-0.0121174	0.314186	0.413191
ENSG00000104524.13;SE:chr8:143608126-143608764:143608876-143609458:-	0.00455973	0.314186	0.413191
ENSG00000110042.7;AF:chr11:59171430:59171488-59181739:59172492:59172806-59181739:+	0.0080094	0.314186	0.413191
ENSG00000128923.10_and_ENSG00000259402.1;A3:chr15:58851965-58854482:58851965-58854485:+	-0.00447734	0.314186	0.413191
ENSG00000128923.10_and_ENSG00000259402.1;A5:chr15:58810388-58821717:58810286-58821717:+	0.00340053	0.314186	0.413191
ENSG00000128923.10_and_ENSG00000259402.1;A5:chr15:58821823-58831774:58821819-58831774:+	-0.00324632	0.314186	0.413191
ENSG00000128923.10_and_ENSG00000259402.1;SE:chr15:58821819-58831774:58831916-58847297:+	-0.00506555	0.314186	0.413191
ENSG00000130669.17;A5:chr19:39125919-39169532:39125879-39169532:+	0.0199418	0.314186	0.413191
ENSG00000130669.17;A5:chr19:39168312-39169532:39168302-39169532:+	0.0282327	0.314186	0.413191
ENSG00000130669.17;SE:chr19:39125919-39167992:39168085-39168230:+	0.0456441	0.314186	0.413191
ENSG00000130669.17;SE:chr19:39125919-39168230:39168302-39169532:+	-0.0138112	0.314186	0.413191
ENSG00000130669.17;SE:chr19:39125919-39168230:39168312-39169532:+	-0.0339118	0.314186	0.413191
ENSG00000130669.17;SE:chr19:39168312-39168625:39168840-39169532:+	-0.00259783	0.314186	0.413191
ENSG00000130669.17;SE:chr19:39169757-39172918:39173106-39173576:+	0.0402264	0.314186	0.413191
ENSG00000133433.10;A5:chr22:23957932-23958285:23957932-23958327:-	-0.00889567	0.314186	0.413191
ENSG00000137055.14;A3:chr9:26935206-26946897:26935197-26946897:-	0.00986439	0.314186	0.413191
ENSG00000137055.14;SE:chr9:26906076-26907834:26907998-26910338:-	0.0080044	0.314186	0.413191
ENSG00000137055.14;SE:chr9:26913947-26917097:26917165-26919310:-	0.045879	0.314186	0.413191
ENSG00000137764.19_and_ENSG00000259512.3;AF:chr15:67542709:67543470-67550034:67546153:67546585-67550034:+	0.0105835	0.314186	0.413191
ENSG00000137764.19_and_ENSG00000259512.3;AF:chr15:67542709:67543470-67550034:67548998:67549207-67550034:+	-0.00217374	0.314186	0.413191
ENSG00000137764.19_and_ENSG00000259512.3;SE:chr15:67703408-67727916:67727945-67748231:+	0.0261565	0.314186	0.413191
ENSG00000147121.15;A5:chrX:46463308-46472750:46463293-46472750:+	-0.0288823	0.314186	0.413191
ENSG00000147121.15;AL:chrX:46463293-46472750:46473669:46463293-46497122:46497422:+	-0.00705654	0.314186	0.413191
ENSG00000158483.15;A5:chr11:71796308-71799561:71796166-71799561:+	-0.0115014	0.314186	0.413191
ENSG00000158483.15;SE:chr11:71789845-71793380:71793481-71796017:+	0.0175663	0.314186	0.413191
ENSG00000163281.11_and_ENSG00000273369.1;AL:chr4:44682200:44682642-44707752:44701868:44703142-44707752:-	0.0816504	0.314186	0.413191
ENSG00000163281.11_and_ENSG00000273369.1;AL:chr4:44682200:44682642-44707752:44702139:44703142-44707752:-	0.0102333	0.314186	0.413191
ENSG00000163281.11_and_ENSG00000273369.1;SE:chr4:44717295-44718309:44718410-44722084:-	0.051062	0.314186	0.413191
ENSG00000164116.16;A3:chr4:155708294-155710542:155708294-155710682:+	-0.0111446	0.314186	0.413191
ENSG00000166889.13;A3:chr11:59643035-59647754:59642980-59647754:-	0.00807234	0.314186	0.413191
ENSG00000167081.16;AF:chr9:125747345:125747653-125748550:125748199:125748428-125748550:+	-0.00808266	0.314186	0.413191
ENSG00000167081.16;AF:chr9:125747454:125747653-125748550:125748199:125748428-125748550:+	0.0490416	0.314186	0.413191
ENSG00000167081.16;SE:chr9:125748623-125915686:125915927-125929655:+	-0.104085	0.314186	0.413191
ENSG00000167081.16;SE:chr9:125935607-125949378:125949440-125960684:+	-0.0113991	0.314186	0.413191
ENSG00000167081.16;SE:chr9:125960849-125962102:125962214-125963012:+	0.0446063	0.314186	0.413191
ENSG00000171109.18;AF:chr3:179347692:179347810-179348845:179348050:179348121-179348845:+	-0.0193076	0.314186	0.413191
ENSG00000171109.18;RI:chr3:179378341:179378443-179378585:179378814:+	-0.0320682	0.314186	0.413191
ENSG00000171132.13;AL:chr2:46159752-46164746:46164895:46159752-46184735:46187990:+	-0.000792573	0.314186	0.413191
ENSG00000171132.13;SE:chr2:45652448-45840380:45840551-45843000:+	0.0294735	0.314186	0.413191
ENSG00000173681.16;A5:chrX:19935898-19937418:19935898-19937505:-	-0.0702348	0.314186	0.413191
ENSG00000173681.16;SE:chrX:19917334-19918072:19918099-19929785:-	-0.0499664	0.314186	0.413191
ENSG00000173681.16;SE:chrX:19917334-19923158:19923407-19929785:-	-0.00400936	0.314186	0.413191
ENSG00000183726.10;SE:chr1:25338456-25340474:25340579-25351626:+	0.00613255	0.314186	0.413191
ENSG00000213654.9_and_ENSG00000204301.6;SE:chr6:32212627-32212824:32212911-32213135:-	-0.00509303	0.314186	0.413191
ENSG00000234127.8_and_ENSG00000233892.1;A3:chr6:30199153-30201035:30198990-30201035:-	-0.0099348	0.314186	0.413191
ENSG00000234127.8_and_ENSG00000233892.1;A3:chr6:30199264-30201035:30199153-30201035:-	-0.0149227	0.314186	0.413191
ENSG00000234127.8_and_ENSG00000233892.1;A3:chr6:30201138-30204656:30201083-30204656:-	0.0871167	0.314186	0.413191
ENSG00000234127.8_and_ENSG00000233892.1;SE:chr6:30201138-30204656:30204765-30213305:-	-0.00995067	0.314186	0.413191
ENSG00000271447.5_and_ENSG00000271392.1;A3:chr17:35767919-35768230:35767889-35768230:-	0.0382483	0.314186	0.413191
ENSG00000271447.5_and_ENSG00000271392.1;SE:chr17:35766894-35766973:35767035-35767752:-	0.015589	0.314186	0.413191
ENSG00000271447.5_and_ENSG00000271392.1;SE:chr17:35770312-35773180:35773404-35778888:-	0.0215031	0.314186	0.413191
ENSG00000177426.20_and_ENSG00000263460.1;AF:chr18:3449704:3450505-3456354:3451677:3452382-3456354:+	-0.020051	0.314495	0.413191
ENSG00000005801.16;MX:chr11:3360565-3360720:3360788-3370975:3360565-3361743:3361889-3370975:-	-0.0267418	0.314685	0.413191
ENSG00000005801.16;MX:chr11:3360565-3361743:3361889-3370975:3360565-3362546:3362602-3370975:-	0.0283456	0.314685	0.413191
ENSG00000005801.16;SE:chr11:3371703-3377617:3377802-3379038:-	-0.00541115	0.314685	0.413191
ENSG00000064309.14;A5:chr11:125961105-125961655:125961105-125961724:-	0.114583	0.314685	0.413191
ENSG00000064309.14;A5:chr11:126023537-126063226:126023537-126063272:-	0.0265346	0.314685	0.413191
ENSG00000064309.14;AF:chr11:126023537-126062579:126062811:126023537-126063226:126063292:-	-0.00871025	0.314685	0.413191
ENSG00000064309.14;SE:chr11:126010694-126010811:126010918-126015241:-	-0.00118293	0.314685	0.413191
ENSG00000088298.12_and_ENSG00000201151.1;SE:chr20:35145018-35146825:35146935-35147152:-	0.00807416	0.314685	0.413191
ENSG00000089050.15;SE:chr20:18489990-18490395:18490480-18493958:-	0.00445813	0.314685	0.413191
ENSG00000089050.15;SE:chr20:18494063-18495838:18495880-18497069:-	-0.0343044	0.314685	0.413191
ENSG00000102390.10;SE:chrX:76175613-76176881:76176992-76177616:+	0.00700964	0.314685	0.413191
ENSG00000103043.14_and_ENSG00000279122.1;A3:chr16:70697257-70698637:70697173-70698637:-	0.0159518	0.314685	0.413191
ENSG00000103043.14_and_ENSG00000279122.1;SE:chr16:70785869-70786215:70786365-70800797:-	-0.0150772	0.314685	0.413191
ENSG00000104081.13;A5:chr15:40091888-40104180:40091888-40104243:-	-0.00518933	0.314685	0.413191
ENSG00000104081.13;SE:chr15:40091888-40104180:40104340-40105795:-	0.0194582	0.314685	0.413191
ENSG00000106785.14;RI:chr9:98084355:98084466-98087442:98088005:-	-0.00830832	0.314685	0.413191
ENSG00000106785.14;SE:chr9:98109984-98110069:98110234-98118982:-	-0.0185826	0.314685	0.413191
ENSG00000109220.10;A5:chr4:54014119-54048955:54014119-54049039:-	0.0509611	0.314685	0.413191
ENSG00000112294.12;SE:chr6:24495350-24502523:24502606-24503263:+	-0.0137612	0.314685	0.413191
ENSG00000112294.12;SE:chr6:24504985-24511830:24511868-24515167:+	-0.00946051	0.314685	0.413191
ENSG00000118855.18_and_ENSG00000240207.6_and_ENSG00000243675.1_and_ENSG00000271778.1;AF:chr3:158732198:158732528-158804319:158802051:158802315-158804319:+	0.0066274	0.314685	0.413191
ENSG00000120833.13;AF:chr12:93569814:93570198-93572685:93570399:93570665-93572685:+	0.0271167	0.314685	0.413191
ENSG00000120833.13;AF:chr12:93569814:93570198-93572685:93571704:93571914-93572685:+	-0.0577061	0.314685	0.413191
ENSG00000120833.13;AF:chr12:93569814:93570198-93572685:93571900:93572186-93572685:+	-0.102473	0.314685	0.413191
ENSG00000120833.13;AF:chr12:93571324:93571426-93572685:93571704:93571914-93572685:+	-0.0226187	0.314685	0.413191
ENSG00000120833.13;AF:chr12:93571704:93571914-93572685:93572135:93572375-93572685:+	0.000251618	0.314685	0.413191
ENSG00000120833.13;RI:chr12:93572685:93573036-93574722:93576206:+	-0.0253224	0.314685	0.413191
ENSG00000129450.8;AL:chr19:51128510-51128800:51128958:51128510-51129891:51130310:+	0.00959484	0.314685	0.413191
ENSG00000129450.8;AL:chr19:51128510-51129891:51130310:51128510-51135962:51136651:+	0.0280986	0.314685	0.413191
ENSG00000130544.11;A3:chr19:7075105-7075655:7075105-7075676:+	0.00552389	0.314685	0.413191
ENSG00000131697.17;RI:chr1:5862811:5864033-5864338:5866458:-	-0.097441	0.314685	0.413191
ENSG00000131697.17;SE:chr1:5877298-5879346:5879632-5880114:-	-0.0145127	0.314685	0.413191
ENSG00000132535.18_and_ENSG00000279812.1;A3:chr17:7204067-7204199:7204058-7204199:-	-0.0118746	0.314685	0.413191
ENSG00000132535.18_and_ENSG00000279812.1;A5:chr17:7204252-7208075:7204252-7208174:-	0.0135902	0.314685	0.413191
ENSG00000132535.18_and_ENSG00000279812.1;AF:chr17:7208239-7213801:7213912:7208239-7217118:7217339:-	0.0160196	0.314685	0.413191
ENSG00000132535.18_and_ENSG00000279812.1;SE:chr17:7191358-7191893:7192002-7192945:-	-0.0163751	0.314685	0.413191
ENSG00000137693.13;AF:chr11:102110849:102111169-102114144:102112514:102112745-102114144:+	-0.00107635	0.314685	0.413191
ENSG00000137845.14_and_ENSG00000282100.1_and_ENSG00000199730.1;SE:chr15:58665197-58679124:58679282-58682196:-	-0.0871958	0.314685	0.413191
ENSG00000141098.12;A5:chr16:67676053-67685457:67676053-67685512:-	-0.0138943	0.314685	0.413191
ENSG00000141098.12;AL:chr16:67674533:67676053-67685457:67683280:67683584-67685457:-	-0.0202626	0.314685	0.413191
ENSG00000141098.12;SE:chr16:67676053-67677766:67677857-67685457:-	0.00159719	0.314685	0.413191
ENSG00000143224.17;A3:chr1:161167234-161167339:161167234-161167371:+	-0.0414022	0.314685	0.413191
ENSG00000143224.17;A5:chr1:161166672-161166840:161166611-161166840:+	0.0814393	0.314685	0.413191
ENSG00000143224.17;AL:chr1:161170769-161170907:161171181:161170769-161176849:161178013:+	0.140974	0.314685	0.413191
ENSG00000143224.17;RI:chr1:161167100:161167234-161167339:161167486:+	0.099123	0.314685	0.413191
ENSG00000143224.17;RI:chr1:161167100:161167234-161167371:161167486:+	0.0506695	0.314685	0.413191
ENSG00000143224.17;SE:chr1:161167486-161167610:161167707-161167995:+	0.00819556	0.314685	0.413191
ENSG00000143224.17;SE:chr1:161168127-161168432:161168576-161168993:+	-0.00815196	0.314685	0.413191
ENSG00000143224.17;SE:chr1:161169720-161169906:161170024-161170409:+	-0.0106831	0.314685	0.413191
ENSG00000144455.13_and_ENSG00000229241.1_and_ENSG00000234325.1;SE:chr3:4362254-4376330:4376389-4410865:-	-0.0094111	0.314685	0.413191
ENSG00000144455.13_and_ENSG00000229241.1_and_ENSG00000234325.1;SE:chr3:4420146-4449266:4449340-4452876:-	-0.0124121	0.314685	0.413191
ENSG00000147044.20_and_ENSG00000212207.1_and_ENSG00000217624.2_and_ENSG00000242559.3_and_ENSG00000237875.1_and_ENSG00000251807.1;A3:chrX:41534973-41542691:41534958-41542691:-	-0.0191287	0.314685	0.413191
ENSG00000147044.20_and_ENSG00000212207.1_and_ENSG00000217624.2_and_ENSG00000242559.3_and_ENSG00000237875.1_and_ENSG00000251807.1;MX:chrX:41553915-41555600:41555635-41559779:41553915-41557032:41557100-41559779:-	0.12862	0.314685	0.413191
ENSG00000147044.20_and_ENSG00000212207.1_and_ENSG00000217624.2_and_ENSG00000242559.3_and_ENSG00000237875.1_and_ENSG00000251807.1;SE:chrX:41553915-41555600:41555635-41557032:-	0.152296	0.314685	0.413191
ENSG00000147044.20_and_ENSG00000212207.1_and_ENSG00000217624.2_and_ENSG00000242559.3_and_ENSG00000237875.1_and_ENSG00000251807.1;SE:chrX:41555635-41557032:41557100-41559779:-	-0.0673497	0.314685	0.413191
ENSG00000147044.20_and_ENSG00000212207.1_and_ENSG00000217624.2_and_ENSG00000242559.3_and_ENSG00000237875.1_and_ENSG00000251807.1;SE:chrX:41610025-41622617:41622634-41626604:-	0.00224554	0.314685	0.413191
ENSG00000156802.12_and_ENSG00000283172.1;A3:chr8:123349444-123356389:123349421-123356389:-	0.00774477	0.314685	0.413191
ENSG00000156802.12_and_ENSG00000283172.1;A3:chr8:123370024-123370903:123370022-123370903:-	-0.0012679	0.314685	0.413191
ENSG00000156802.12_and_ENSG00000283172.1;A5:chr8:123347406-123348183:123347406-123348187:-	0.00774477	0.314685	0.413191
ENSG00000156802.12_and_ENSG00000283172.1;A5:chr8:123380677-123396183:123380677-123396187:-	0.00105243	0.314685	0.413191
ENSG00000156802.12_and_ENSG00000283172.1;SE:chr8:123326026-123328190:123328579-123333878:-	0.00458892	0.314685	0.413191
ENSG00000156802.12_and_ENSG00000283172.1;SE:chr8:123372686-123380529:123380677-123396187:-	0.00467318	0.314685	0.413191
ENSG00000160050.14;A3:chr1:32204045-32204186:32204045-32204233:+	0.0094604	0.314685	0.413191
ENSG00000160050.14;RI:chr1:32204598:32204620-32205194:32205387:+	-0.0696689	0.314685	0.413191
ENSG00000160050.14;SE:chr1:32204045-32204186:32204379-32204598:+	0.0670621	0.314685	0.413191
ENSG00000160953.15;A5:chr19:1355135-1356324:1355020-1356324:+	0.0861848	0.314685	0.413191
ENSG00000160953.15;A5:chr19:1358700-1360136:1358693-1360136:+	0.00227842	0.314685	0.413191
ENSG00000160953.15;AF:chr19:1354972:1355020-1357009:1356290:1356449-1357009:+	-0.0239224	0.314685	0.413191
ENSG00000160953.15;AF:chr19:1354972:1355020-1357009:1356314:1356449-1357009:+	-0.0362512	0.314685	0.413191
ENSG00000160953.15;AF:chr19:1354972:1355020-1357009:1356317:1356449-1357009:+	0.0281625	0.314685	0.413191
ENSG00000160953.15;AF:chr19:1354972:1355020-1357009:1356364:1356449-1357009:+	0.0056334	0.314685	0.413191
ENSG00000160953.15;AF:chr19:1372099:1373160-1376519:1373507:1374049-1376519:+	-0.0855865	0.314685	0.413191
ENSG00000160953.15;AL:chr19:1358464-1358588:1359894:1358464-1360136:1360711:+	-0.0685988	0.314685	0.413191
ENSG00000160953.15;SE:chr19:1355020-1356324:1356449-1357009:+	-0.0255453	0.314685	0.413191
ENSG00000163686.14;SE:chr3:58237916-58249878:58249942-58256562:+	0.0617923	0.314685	0.413191
ENSG00000163686.14;SE:chr3:58256705-58258403:58258624-58267189:+	-0.000134405	0.314685	0.413191
ENSG00000164040.16;AF:chr4:128272517-128286669:128286787:128272517-128287373:128287811:-	0.0767032	0.314685	0.413191
ENSG00000164040.16;AF:chr4:128272517-128286669:128286787:128272517-128288018:128288203:-	-0.0490507	0.314685	0.413191
ENSG00000164040.16;AF:chr4:128272517-128287373:128287811:128272517-128288018:128288203:-	-0.0493321	0.314685	0.413191
ENSG00000164953.15;A3:chr8:93755866-93758483:93755866-93758487:+	-0.00293103	0.314685	0.413191
ENSG00000164953.15;A5:chr8:93755908-93758483:93755866-93758483:+	-0.00140807	0.314685	0.413191
ENSG00000164953.15;SE:chr8:93755137-93755778:93755866-93758483:+	-0.0222061	0.314685	0.413191
ENSG00000164953.15;SE:chr8:93758576-93759860:93759993-93763842:+	-0.00314567	0.314685	0.413191
ENSG00000164953.15;SE:chr8:93758576-93761985:93762023-93763842:+	-0.00183325	0.314685	0.413191
ENSG00000164953.15;SE:chr8:93758576-93762950:93763065-93763842:+	-0.00383728	0.314685	0.413191
ENSG00000164953.15;SE:chr8:93763941-93765406:93765475-93765572:+	-0.0857511	0.314685	0.413191
ENSG00000164953.15;SE:chr8:93791319-93791882:93792004-93793198:+	0.042045	0.314685	0.413191
ENSG00000166167.17;SE:chr10:101354228-101430345:101430452-101461981:+	-0.00874304	0.314685	0.413191
ENSG00000166263.13;A3:chr17:54999451-54999626:54999451-54999632:+	0.00940759	0.314685	0.413191
ENSG00000166263.13;SE:chr17:54968815-54985614:54985691-54986142:+	-0.0161004	0.314685	0.413191
ENSG00000166263.13;SE:chr17:54986266-54990825:54990957-54999345:+	-0.00940759	0.314685	0.413191
ENSG00000166263.13;SE:chr17:55000883-55007506:55007597-55031168:+	-0.0154174	0.314685	0.413191
ENSG00000166263.13;SE:chr17:55043325-55047089:55047154-55072900:+	-0.0302974	0.314685	0.413191
ENSG00000166913.12;A5:chr20:44887742-44901531:44885886-44901531:+	-0.0172542	0.314685	0.413191
ENSG00000166913.12;RI:chr20:44901531:44901833-44903993:44904116:+	-0.0159425	0.314685	0.413191
ENSG00000166913.12;RI:chr20:44904968:44905131-44906001:44906096:+	-0.0159448	0.314685	0.413191
ENSG00000166913.12;SE:chr20:44885886-44887648:44887742-44901531:+	0.0343986	0.314685	0.413191
ENSG00000166913.12;SE:chr20:44901833-44902898:44903121-44903993:+	-0.00997817	0.314685	0.413191
ENSG00000166913.12;SE:chr20:44901833-44903036:44903121-44903993:+	0.0269835	0.314685	0.413191
ENSG00000169683.7;A3:chr17:82028683-82029019:82028683-82029093:+	0.0191758	0.314685	0.413191
ENSG00000169683.7;SE:chr17:82023863-82024278:82024339-82024693:+	0.00887735	0.314685	0.413191
ENSG00000169683.7;SE:chr17:82029185-82029543:82029635-82030065:+	0.010596	0.314685	0.413191
ENSG00000170624.13;SE:chr5:156344677-156393753:156393865-156508601:+	-0.0161232	0.314685	0.413191
ENSG00000170854.17;A3:chr3:97950015-97950786:97950012-97950786:-	-0.0255302	0.314685	0.413191
ENSG00000170854.17;A5:chr3:97967632-97971914:97967632-97972381:-	-0.0714225	0.314685	0.413191
ENSG00000170854.17;AF:chr3:97967632-97971590:97971877:97967632-97971914:97972457:-	-0.00353747	0.314685	0.413191
ENSG00000170854.17;AF:chr3:97967632-97971590:97971877:97967632-97972381:97972451:-	-0.00462404	0.314685	0.413191
ENSG00000170854.17;AF:chr3:97967632-97971914:97972087:97967632-97972381:97972451:-	0.0173795	0.314685	0.413191
ENSG00000170854.17;SE:chr3:97950888-97952152:97952252-97954392:-	0.0101034	0.314685	0.413191
ENSG00000175928.5;AF:chr3:3799437:3799919-3844364:3800871:3801246-3844364:+	-0.00423406	0.314685	0.413191
ENSG00000186104.10;A3:chr11:14879443-14880136:14879207-14880136:-	-0.146187	0.314685	0.413191
ENSG00000186104.10;A3:chr11:14880768-14885776:14880359-14885776:-	-0.0467169	0.314685	0.413191
ENSG00000186104.10;A5:chr11:14885917-14891153:14885917-14891364:-	-0.00232703	0.314685	0.413191
ENSG00000186104.10;AF:chr11:14885917-14890432:14890531:14885917-14891153:14891662:-	-0.278236	0.314685	0.413191
ENSG00000186104.10;AF:chr11:14885917-14890432:14890531:14885917-14891981:14892252:-	-0.156496	0.314685	0.413191
ENSG00000186104.10;AF:chr11:14885917-14891153:14891640:14885917-14891981:14892252:-	-0.0338358	0.314685	0.413191
ENSG00000186104.10;AF:chr11:14885917-14891153:14891662:14885917-14891981:14892252:-	0.179846	0.314685	0.413191
ENSG00000186104.10;AF:chr11:14885917-14891364:14891492:14885917-14891981:14892252:-	0.000899532	0.314685	0.413191
ENSG00000186104.10;SE:chr11:14879207-14880136:14880768-14885776:-	0.0264154	0.314685	0.413191
ENSG00000189159.15_and_ENSG00000265800.1_and_ENSG00000263786.1_and_ENSG00000188612.11;AF:chr17:75181188-75182382:75182563:75181188-75182814:75182956:-	0.098634	0.314685	0.413191
ENSG00000189159.15_and_ENSG00000265800.1_and_ENSG00000263786.1_and_ENSG00000188612.11;AF:chr17:75181188-75182382:75182563:75181188-75182814:75182983:-	0.0967639	0.314685	0.413191
ENSG00000189159.15_and_ENSG00000265800.1_and_ENSG00000263786.1_and_ENSG00000188612.11;SE:chr17:75168401-75174752:75174823-75181057:-	0.0671666	0.314685	0.413191
ENSG00000189184.11;A3:chr4:137521701-137528478:137521696-137528478:-	-0.00728414	0.314685	0.413191
ENSG00000189184.11;A3:chr4:137528820-137529602:137528817-137529602:-	0.022263	0.314685	0.413191
ENSG00000205531.12_and_ENSG00000207008.1;AF:chr11:2979237-2989129:2989159:2979237-2991794:2992102:-	0.045231	0.314685	0.413191
ENSG00000205531.12_and_ENSG00000207008.1;AF:chr11:2979237-2991794:2992102:2979237-2992229:2992258:-	-0.00221	0.314685	0.413191
ENSG00000205531.12_and_ENSG00000207008.1;AF:chr11:2979237-2991794:2992102:2979237-2992254:2992288:-	-0.0657721	0.314685	0.413191
ENSG00000205531.12_and_ENSG00000207008.1;AF:chr11:2979237-2991794:2992102:2979237-2992254:2992300:-	-0.0526363	0.314685	0.413191
ENSG00000205531.12_and_ENSG00000207008.1;SE:chr11:2949264-2950969:2951016-2951259:-	-0.00836081	0.314685	0.413191
ENSG00000213988.10_and_ENSG00000224864.4;SE:chr19:20078135-20104239:20104365-20105221:+	-0.0664824	0.314685	0.413191
ENSG00000213988.10_and_ENSG00000224864.4;SE:chr19:20105316-20121222:20121346-20125006:+	-0.0372964	0.314685	0.413191
ENSG00000219545.11_and_ENSG00000283549.1_and_ENSG00000201747.1_and_ENSG00000106415.12_and_ENSG00000233264.2;A3:chr7:7640821-7673309:7640821-7673322:+	0.156331	0.314685	0.413191
ENSG00000219545.11_and_ENSG00000283549.1_and_ENSG00000201747.1_and_ENSG00000106415.12_and_ENSG00000233264.2;AL:chr7:7801743-7877281:7879185:7801743-7967699:7968020:+	-0.15433	0.314685	0.413191
ENSG00000228150.1_and_ENSG00000173614.13_and_ENSG00000202415.1_and_ENSG00000265521.1_and_ENSG00000241326.1;A3:chr1:9981170-9982301:9981170-9985136:+	-0.00928503	0.314685	0.413191
ENSG00000228150.1_and_ENSG00000173614.13_and_ENSG00000202415.1_and_ENSG00000265521.1_and_ENSG00000241326.1;AL:chr1:9981170-9981256:9981766:9981170-9982301:9985498:+	0.0395417	0.314685	0.413191
ENSG00000242265.5;A5:chr7:94656591-94663334:94656580-94663334:+	0.00254736	0.314685	0.413191
ENSG00000242265.5;SE:chr7:94656580-94661038:94661097-94663334:+	0	0.314685	0.413191
ENSG00000126246.9_and_ENSG00000267120.3_and_ENSG00000161265.14;A3:chr19:35740088-35740380:35740086-35740380:-	-0.0987621	0.314935	0.413191
ENSG00000126246.9_and_ENSG00000267120.3_and_ENSG00000161265.14;A3:chr19:35744981-35745125:35744421-35745125:-	-0.126962	0.314935	0.413191
ENSG00000126246.9_and_ENSG00000267120.3_and_ENSG00000161265.14;RI:chr19:35744070:35744145-35744323:35744421:-	-0.135825	0.314935	0.413191
ENSG00000126246.9_and_ENSG00000267120.3_and_ENSG00000161265.14;SE:chr19:35744421-35744626:35744738-35745125:-	-0.176109	0.314935	0.413191
ENSG00000103044.10;AF:chr16:69106257:69106316-69109396:69107540:69107695-69109396:+	-0.0147323	0.315018	0.413191
ENSG00000103044.10;AF:chr16:69106609:69106715-69109396:69107540:69107695-69109396:+	-0.0196674	0.315018	0.413191
ENSG00000103044.10;AL:chr16:69113542-69114343:69117668:69113542-69118355:69118719:+	0.0147323	0.315018	0.413191
ENSG00000077254.14;A5:chr1:77741748-77759643:77741748-77759701:-	-0.012987	0.315185	0.413191
ENSG00000077254.14;SE:chr1:77741748-77745421:77745599-77759643:-	-0.0527627	0.315185	0.413191
ENSG00000077254.14;SE:chr1:77745599-77746399:77746556-77759643:-	0.016703	0.315185	0.413191
ENSG00000079313.13_and_ENSG00000284216.1;SE:chr19:1828631-1830706:1830866-1848202:-	0.00772518	0.315185	0.413191
ENSG00000085382.11_and_ENSG00000227535.2;A3:chr6:104744230-104744512:104744173-104744512:-	-0.00408262	0.315185	0.413191
ENSG00000085382.11_and_ENSG00000227535.2;A3:chr6:104777110-104777206:104777097-104777206:-	-0.0792822	0.315185	0.413191
ENSG00000085382.11_and_ENSG00000227535.2;AF:chr6:104852371-104859379:104859560:104852371-104859567:104859919:-	0.00140902	0.315185	0.413191
ENSG00000085382.11_and_ENSG00000227535.2;SE:chr6:104744610-104750341:104750472-104771193:-	-0.0157546	0.315185	0.413191
ENSG00000085382.11_and_ENSG00000227535.2;SE:chr6:104777317-104780353:104780457-104784086:-	-0.0115975	0.315185	0.413191
ENSG00000085382.11_and_ENSG00000227535.2;SE:chr6:104811393-104824814:104824907-104833042:-	-0.012985	0.315185	0.413191
ENSG00000085382.11_and_ENSG00000227535.2;SE:chr6:104811393-104833042:104833173-104843223:-	0.0104383	0.315185	0.413191
ENSG00000099889.13;A3:chr22:19974278-19975686:19974239-19975686:-	-0.01088	0.315185	0.413191
ENSG00000099889.13;AF:chr22:19982091-19983673:19983753:19982091-19990585:19990792:-	-0.00602737	0.315185	0.413191
ENSG00000099889.13;AF:chr22:19982091-19987073:19987093:19982091-19990585:19990792:-	0.0512995	0.315185	0.413191
ENSG00000099889.13;AF:chr22:19982091-19987073:19987093:19982091-19990585:19990794:-	0.0762594	0.315185	0.413191
ENSG00000099889.13;AF:chr22:19982091-19987073:19987190:19982091-19990585:19990792:-	0.0542107	0.315185	0.413191
ENSG00000099889.13;AF:chr22:19982091-19987073:19987190:19982091-19990585:19990794:-	0.075601	0.315185	0.413191
ENSG00000099889.13;AL:chr22:19969898:19970743-19971886:19971228:19971335-19971886:-	0.00805592	0.315185	0.413191
ENSG00000099889.13;SE:chr22:19970743-19971216:19971335-19971886:-	-0.0642135	0.315185	0.413191
ENSG00000099889.13;SE:chr22:19975757-19976706:19976723-19977415:-	-0.06004	0.315185	0.413191
ENSG00000099968.17;AF:chr22:17689074:17689142-17702243:17695738:17696210-17702243:+	0.00985774	0.315185	0.413191
ENSG00000102886.14;A5:chr16:30105009-30108121:30105009-30108213:-	-0.00209949	0.315185	0.413191
ENSG00000102886.14;RI:chr16:30112658:30112793-30113022:30113064:-	0.119596	0.315185	0.413191
ENSG00000102886.14;SE:chr16:30105009-30108213:30108264-30108373:-	0.012997	0.315185	0.413191
ENSG00000109111.14;A5:chr17:28673618-28674283:28673510-28674283:+	-0.00800728	0.315185	0.413191
ENSG00000109111.14;AF:chr17:28662091:28662342-28673371:28670908:28671231-28673371:+	0.0242575	0.315185	0.413191
ENSG00000109111.14;RI:chr17:28700346:28700512-28700941:28701128:+	-0.0183717	0.315185	0.413191
ENSG00000109111.14;SE:chr17:28662342-28672757:28672858-28673371:+	-0.012593	0.315185	0.413191
ENSG00000112139.14;AF:chr6:37664106-37696745:37696811:37664106-37699202:37699306:-	0.0395063	0.315185	0.413191
ENSG00000112139.14;AF:chr6:37664106-37696745:37697990:37664106-37699202:37699306:-	0.0228306	0.315185	0.413191
ENSG00000112139.14;RI:chr6:37654800:37654932-37655700:37655896:-	-0.0394123	0.315185	0.413191
ENSG00000112139.14;SE:chr6:37644649-37645933:37645956-37646198:-	0.00740354	0.315185	0.413191
ENSG00000114841.17_and_ENSG00000239557.1;A3:chr3:52399201-52399545:52399201-52399621:+	0.0165491	0.315185	0.413191
ENSG00000114841.17_and_ENSG00000239557.1;RI:chr3:52388418:52388609-52388806:52388937:+	0.0564129	0.315185	0.413191
ENSG00000114841.17_and_ENSG00000239557.1;SE:chr3:52361352-52361661:52361766-52362388:+	0	0.315185	0.413191
ENSG00000114841.17_and_ENSG00000239557.1;SE:chr3:52388937-52389461:52389586-52390935:+	-0.00441362	0.315185	0.413191
ENSG00000114841.17_and_ENSG00000239557.1;SE:chr3:52397877-52398032:52398162-52398850:+	-0.031403	0.315185	0.413191
ENSG00000116213.15;AF:chr1:3647560-3649931:3650058:3647560-3652713:3652761:-	0.00698687	0.315185	0.413191
ENSG00000116213.15;AF:chr1:3647560-3649931:3650073:3647560-3652713:3652761:-	0.00391145	0.315185	0.413191
ENSG00000116213.15;RI:chr1:3630767:3631117-3631466:3631657:-	-0.0900545	0.315185	0.413191
ENSG00000116213.15;SE:chr1:3635074-3635160:3635294-3635944:-	0.00928018	0.315185	0.413191
ENSG00000116213.15;SE:chr1:3635294-3635944:3636030-3636995:-	0.0176008	0.315185	0.413191
ENSG00000126243.8;A3:chr19:35935782-35936588:35935782-35936751:+	0.00705238	0.315185	0.413191
ENSG00000126243.8;A3:chr19:35935782-35936660:35935782-35936751:+	0.00214688	0.315185	0.413191
ENSG00000128311.13;AF:chr22:37018753-37019400:37019527:37018753-37019583:37019640:-	-0.00601308	0.315185	0.413191
ENSG00000132541.10;A3:chr8:98108751-98117032:98108713-98117032:-	0.00469401	0.315185	0.413191
ENSG00000132541.10;A3:chr8:98108768-98117032:98108751-98117032:-	-0.00785194	0.315185	0.413191
ENSG00000132541.10;SE:chr8:98106326-98108646:98108751-98117032:-	-0.0228077	0.315185	0.413191
ENSG00000135472.8;A3:chr12:49897601-49897987:49897583-49897987:-	0.0301588	0.315185	0.413191
ENSG00000135472.8;AF:chr12:49901325-49902826:49902915:49901325-49903778:49903887:-	0.0392443	0.315185	0.413191
ENSG00000135472.8;SE:chr12:49870653-49887386:49887439-49889107:-	-0.00183929	0.315185	0.413191
ENSG00000135472.8;SE:chr12:49889202-49889481:49889568-49890117:-	-0.0252045	0.315185	0.413191
ENSG00000136869.13;AF:chr9:117704372:117704565-117708563:117708197:117708318-117708563:+	-0.00673113	0.315185	0.413191
ENSG00000136869.13;SE:chr9:117704565-117708199:117708318-117708563:+	-0.0104547	0.315185	0.413191
ENSG00000136869.13;SE:chr9:117704565-117708563:117708729-117712389:+	0.0121198	0.315185	0.413191
ENSG00000153207.14;A5:chr1:246918377-246931129:246918377-246931308:-	-0.0122253	0.315185	0.413191
ENSG00000153721.18;AF:chr6:154450258-154478329:154478491:154450258-154510063:154510659:-	0.0612242	0.315185	0.413191
ENSG00000153721.18;SE:chr6:154422652-154422915:154422983-154428128:-	-0.0128716	0.315185	0.413191
ENSG00000160593.18_and_ENSG00000255163.1;A5:chr11:118196821-118197968:118196821-118197998:-	0.009068	0.315185	0.413191
ENSG00000160593.18_and_ENSG00000255163.1;AF:chr11:118214886-118223999:118224087:118214886-118224941:118224994:-	0.00558474	0.315185	0.413191
ENSG00000160593.18_and_ENSG00000255163.1;RI:chr11:118196735:118196821-118197968:118198091:-	-0.0489994	0.315185	0.413191
ENSG00000160593.18_and_ENSG00000255163.1;RI:chr11:118196735:118196821-118197998:118198091:-	-0.0285108	0.315185	0.413191
ENSG00000160593.18_and_ENSG00000255163.1;RI:chr11:118200474:118200612-118203428:118203665:-	-0.0307081	0.315185	0.413191
ENSG00000170891.10;SE:chr4:5015234-5016836:5016964-5017135:-	-0.0138667	0.315185	0.413191
ENSG00000177426.20_and_ENSG00000263460.1;AF:chr18:3447609:3447797-3456354:3451677:3452382-3456354:+	0.00842428	0.315185	0.413191
ENSG00000177990.11_and_ENSG00000249753.2_and_ENSG00000255583.2_and_ENSG00000240027.2;AF:chr12:63665859-63668057:63668577:63665859-63668758:63668939:-	-0.165386	0.315185	0.413191
ENSG00000177990.11_and_ENSG00000249753.2_and_ENSG00000255583.2_and_ENSG00000240027.2;SE:chr12:63570857-63580662:63580836-63582406:-	-0.0107326	0.315185	0.413191
ENSG00000177990.11_and_ENSG00000249753.2_and_ENSG00000255583.2_and_ENSG00000240027.2;SE:chr12:63583836-63590999:63591127-63594087:-	0.0242619	0.315185	0.413191
ENSG00000177990.11_and_ENSG00000249753.2_and_ENSG00000255583.2_and_ENSG00000240027.2;SE:chr12:63621337-63624040:63624131-63626469:-	-0.0172567	0.315185	0.413191
ENSG00000177990.11_and_ENSG00000249753.2_and_ENSG00000255583.2_and_ENSG00000240027.2;SE:chr12:63661481-63663758:63663845-63665835:-	-0.00726344	0.315185	0.413191
ENSG00000181135.15_and_ENSG00000181097.5;A5:chr8:143685067-143690057:143684542-143690057:+	-0.068733	0.315185	0.413191
ENSG00000181135.15_and_ENSG00000181097.5;SE:chr8:143684542-143684624:143684755-143690057:+	0.00308062	0.315185	0.413191
ENSG00000181135.15_and_ENSG00000181097.5;SE:chr8:143684542-143684756:143685067-143690057:+	-0.0371932	0.315185	0.413191
ENSG00000181135.15_and_ENSG00000181097.5;SE:chr8:143684542-143687381:143687478-143690057:+	-0.00287708	0.315185	0.413191
ENSG00000181135.15_and_ENSG00000181097.5;SE:chr8:143684542-143689204:143689301-143690057:+	-0.0242845	0.315185	0.413191
ENSG00000181135.15_and_ENSG00000181097.5;SE:chr8:143684542-143690057:143690123-143691073:+	0.0643189	0.315185	0.413191
ENSG00000182013.17;A5:chr19:46468577-46469733:46468577-46469938:-	-0.00067623	0.315185	0.413191
ENSG00000182013.17;A5:chr19:46468577-46469733:46468577-46470820:-	0.0220801	0.315185	0.413191
ENSG00000184381.18;A3:chr22:38169471-38181784:38169467-38181784:-	0.00109209	0.315185	0.413191
ENSG00000203760.8;A3:chr6:126340399-126346205:126340399-126346245:+	-0.000398256	0.315185	0.413191
ENSG00000203760.8;A5:chr6:126340444-126346205:126340399-126346205:+	0.0684527	0.315185	0.413191
ENSG00000203965.12_and_ENSG00000116652.6;A5:chr1:63523634-63525572:63523569-63525572:+	0.00798489	0.315185	0.413191
ENSG00000203965.12_and_ENSG00000116652.6;RI:chr1:63568310:63568519-63571021:63571128:+	-0.0394951	0.315185	0.413191
ENSG00000213096.10_and_ENSG00000268362.5_and_ENSG00000279425.1;SE:chr19:24046279-24048937:24049014-24049405:+	0.0138083	0.315185	0.413191
ENSG00000123562.16;AF:chrX:103685260-103686631:103686709:103685260-103687989:103688038:-	0.0116367	0.315237	0.413191
ENSG00000169084.13_and_ENSG00000223571.6_and_ENSG00000214717.11;AF:chrX:2425304-2500311:2500589:2425304-2500817:2500978:-	0.037894	0.315385	0.413191
ENSG00000169084.13_and_ENSG00000223571.6_and_ENSG00000214717.11;AF:chrX:2425304-2500311:2500650:2425304-2500817:2500973:-	-0.101516	0.315385	0.413191
ENSG00000169084.13_and_ENSG00000223571.6_and_ENSG00000214717.11;AF:chrX:2425304-2500817:2500973:2425304-2502761:2502805:-	0.153534	0.315385	0.413191
ENSG00000169084.13_and_ENSG00000223571.6_and_ENSG00000214717.11;AF:chrX:2425304-2500817:2500978:2425304-2502761:2502805:-	0.0459724	0.315385	0.413191
ENSG00000169084.13_and_ENSG00000223571.6_and_ENSG00000214717.11;SE:chrX:2291603-2408745:2408813-2425197:-	-0.106723	0.315385	0.413191
ENSG00000126246.9_and_ENSG00000267120.3_and_ENSG00000161265.14;A3:chr19:35744981-35745125:35744738-35745125:-	0.0767042	0.315584	0.413191
ENSG00000040275.16;A3:chr5:169594681-169596561:169594681-169596585:+	-0.0235888	0.315684	0.413191
ENSG00000040275.16;A5:chr5:169588575-169591048:169588490-169591048:+	-0.00434171	0.315684	0.413191
ENSG00000040275.16;AF:chr5:169583634:169583889-169588394:169584029:169584166-169588394:+	0.0221213	0.315684	0.413191
ENSG00000040275.16;AF:chr5:169583634:169583889-169588394:169587259:169587372-169588394:+	0.0166732	0.315684	0.413191
ENSG00000040275.16;SE:chr5:169588575-169590753:169590829-169591048:+	-0.0108901	0.315684	0.413191
ENSG00000040275.16;SE:chr5:169588575-169590756:169590829-169591048:+	-0.0108998	0.315684	0.413191
ENSG00000068796.16_and_ENSG00000086200.16_and_ENSG00000199279.1_and_ENSG00000186105.7;A3:chr5:62578935-62579401:62578935-62580454:+	-0.0680018	0.315684	0.413191
ENSG00000068796.16_and_ENSG00000086200.16_and_ENSG00000199279.1_and_ENSG00000186105.7;A5:chr5:62352710-62353275:62352653-62353275:+	0.0263499	0.315684	0.413191
ENSG00000068796.16_and_ENSG00000086200.16_and_ENSG00000199279.1_and_ENSG00000186105.7;AF:chr5:62412767:62412929-62437274:62418884:62419127-62437274:+	-0.125422	0.315684	0.413191
ENSG00000068796.16_and_ENSG00000086200.16_and_ENSG00000199279.1_and_ENSG00000186105.7;SE:chr5:62306536-62308309:62308511-62347130:+	0.0206185	0.315684	0.413191
ENSG00000068796.16_and_ENSG00000086200.16_and_ENSG00000199279.1_and_ENSG00000186105.7;SE:chr5:62366481-62372438:62372551-62373687:+	-0.00609957	0.315684	0.413191
ENSG00000068796.16_and_ENSG00000086200.16_and_ENSG00000199279.1_and_ENSG00000186105.7;SE:chr5:62474464-62476683:62476753-62483101:+	0.00914908	0.315684	0.413191
ENSG00000068796.16_and_ENSG00000086200.16_and_ENSG00000199279.1_and_ENSG00000186105.7;SE:chr5:62591672-62601764:62601848-62627154:+	-0.0102855	0.315684	0.413191
ENSG00000081721.11;SE:chr1:161751781-161751866:161751984-161752368:+	0.00795382	0.315684	0.413191
ENSG00000100065.14;A3:chr22:37496623-37497019:37496560-37497019:-	0.00391765	0.315684	0.413191
ENSG00000103254.9;A3:chr16:721941-722084:721941-722309:+	-0.03311	0.315684	0.413191
ENSG00000103254.9;A5:chr16:722083-722309:721941-722309:+	-0.0287724	0.315684	0.413191
ENSG00000103254.9;A5:chr16:722134-722309:722083-722309:+	0.00149216	0.315684	0.413191
ENSG00000103254.9;SE:chr16:721941-722084:722134-722309:+	-0.0290359	0.315684	0.413191
ENSG00000117480.15;A3:chr1:46405505-46405588:46405505-46405619:+	0.00328386	0.315684	0.413191
ENSG00000117480.15;A3:chr1:46412251-46413075:46412251-46413123:+	-0.0399053	0.315684	0.413191
ENSG00000117480.15;RI:chr1:46405588:46405794-46406038:46406078:+	0.0198953	0.315684	0.413191
ENSG00000117480.15;SE:chr1:46410854-46411612:46411651-46412143:+	-0.0399053	0.315684	0.413191
ENSG00000119185.12;A3:chr2:9407598-9408113:9406905-9408113:-	0.130574	0.315684	0.413191
ENSG00000119185.12;A5:chr2:9418732-9422479:9418732-9422966:-	-0.103375	0.315684	0.413191
ENSG00000119185.12;AF:chr2:9418732-9419990:9420294:9418732-9423373:9423500:-	-0.0672625	0.315684	0.413191
ENSG00000119185.12;AF:chr2:9418732-9422479:9423250:9418732-9423373:9423500:-	-0.092472	0.315684	0.413191
ENSG00000119185.12;AF:chr2:9418732-9422966:9423087:9418732-9423373:9423547:-	0.116541	0.315684	0.413191
ENSG00000119185.12;AL:chr2:9406661:9406905-9408113:9407543:9407598-9408113:-	-0.291115	0.315684	0.413191
ENSG00000119185.12;AL:chr2:9406667:9406905-9408113:9407572:9407598-9408113:-	-0.0992023	0.315684	0.413191
ENSG00000119185.12;RI:chr2:9406661:9406905-9407449:9407598:-	0.208431	0.315684	0.413191
ENSG00000119185.12;SE:chr2:9406905-9407449:9407598-9408113:-	0.0568931	0.315684	0.413191
ENSG00000119185.12;SE:chr2:9412405-9414178:9414256-9418626:-	-0.0919693	0.315684	0.413191
ENSG00000119185.12;SE:chr2:9412405-9414178:9414256-9423373:-	0.138028	0.315684	0.413191
ENSG00000119185.12;SE:chr2:9418732-9419990:9420100-9423373:-	-0.0804925	0.315684	0.413191
ENSG00000125676.19;AL:chrX:123600561:123601338-123610918:123602100:123603748-123610918:-	-0.0719913	0.315684	0.413191
ENSG00000125676.19;AL:chrX:123600561:123601338-123610918:123610198:123610293-123610918:-	0.0171265	0.315684	0.413191
ENSG00000125676.19;AL:chrX:123600569:123603748-123610918:123610198:123610293-123610918:-	0.0405946	0.315684	0.413191
ENSG00000127989.13;A5:chr7:91880113-91880643:91880113-91880657:-	0.0342996	0.315684	0.413191
ENSG00000127989.13;AL:chr7:91872891:91874764-91880055:91876895:91876978-91880055:-	0.0269857	0.315684	0.413191
ENSG00000127989.13;SE:chr7:91874764-91876878:91876926-91880055:-	-0.0134543	0.315684	0.413191
ENSG00000127989.13;SE:chr7:91874764-91876878:91876978-91880055:-	-0.0632766	0.315684	0.413191
ENSG00000127989.13;SE:chr7:91874764-91880055:91880113-91880657:-	0.0350181	0.315684	0.413191
ENSG00000130303.12;SE:chr19:17404189-17404371:17404437-17405291:-	-0.00382803	0.315684	0.413191
ENSG00000133119.12_and_ENSG00000276672.1;AL:chr13:33835217-33836104:33837496:33835217-33966087:33966425:+	0.00242487	0.315684	0.413191
ENSG00000138172.10;AF:chr10:103450800-103451083:103451588:103450800-103452156:103452287:-	-0.00801571	0.315684	0.413191
ENSG00000151287.16;AF:chr13:102770086-102770678:102770834:102770086-102773682:102773811:-	-0.0191513	0.315684	0.413191
ENSG00000151287.16;AF:chr13:102770086-102773481:102773538:102770086-102773682:102773811:-	0.0105201	0.315684	0.413191
ENSG00000151287.16;SE:chr13:102766580-102767273:102767478-102768260:-	-0.0110803	0.315684	0.413191
ENSG00000151287.16;SE:chr13:102769541-102770012:102770086-102773682:-	0.0423851	0.315684	0.413191
ENSG00000158717.10;A5:chr16:88701418-88702790:88701418-88703135:-	-0.0115233	0.315684	0.413191
ENSG00000160352.15_and_ENSG00000268357.1;A3:chr19:21098311-21098812:21098311-21098815:+	-0.0101245	0.315684	0.413191
ENSG00000160352.15_and_ENSG00000268357.1;A3:chr19:21098910-21116807:21098910-21116829:+	-0.0378724	0.315684	0.413191
ENSG00000160352.15_and_ENSG00000268357.1;AL:chr19:21098910-21116807:21123151:21098910-21124961:21125270:+	-0.0182441	0.315684	0.413191
ENSG00000160352.15_and_ENSG00000268357.1;SE:chr19:21082348-21083978:21084069-21098185:+	0.0334188	0.315684	0.413191
ENSG00000160352.15_and_ENSG00000268357.1;SE:chr19:21098910-21109623:21109644-21116807:+	0.00417254	0.315684	0.413191
ENSG00000160949.16_and_ENSG00000276598.1;RI:chr8:144432285:144432460-144433588:144433759:-	0.0129126	0.315684	0.413191
ENSG00000163510.13;AF:chr2:179993454-180006867:180007053:179993454-180007070:180007113:-	0.0135341	0.315684	0.413191
ENSG00000163617.10;A3:chr3:114042846-114046591:114042841-114046591:-	-0.0047161	0.315684	0.413191
ENSG00000163617.10;A5:chr3:114002538-114004387:114002538-114004637:-	0.00415363	0.315684	0.413191
ENSG00000163617.10;SE:chr3:114036786-114036986:114037094-114042703:-	0.00331522	0.315684	0.413191
ENSG00000163617.10;SE:chr3:114036786-114039385:114039488-114042703:-	0	0.315684	0.413191
ENSG00000163617.10;SE:chr3:114046732-114053597:114053635-114056377:-	0.000540342	0.315684	0.413191
ENSG00000163617.10;SE:chr3:114053635-114054104:114054216-114056377:-	0	0.315684	0.413191
ENSG00000163795.13;A3:chr2:27378371-27378467:27378030-27378467:-	-0.0207381	0.315684	0.413191
ENSG00000163795.13;AF:chr2:27380248-27380472:27380725:27380248-27380761:27380790:-	-0.0103533	0.315684	0.413191
ENSG00000166704.11;A5:chr19:58001370-58002396:58001370-58002780:-	0.0583702	0.315684	0.413191
ENSG00000166704.11;AF:chr19:58001370-58002396:58002746:58001370-58002780:58002819:-	-0.0252863	0.315684	0.413191
ENSG00000166704.11;AF:chr19:58001370-58002396:58002746:58001370-58002780:58003349:-	-0.0171406	0.315684	0.413191
ENSG00000166704.11;AL:chr19:57988676:57988721-58000683:57997396:57999896-58000683:-	-0.0521672	0.315684	0.413191
ENSG00000166704.11;SE:chr19:57988721-57999808:57999896-58000683:-	-0.00115847	0.315684	0.413191
ENSG00000172936.12;RI:chr3:38140388:38140568-38140757:38140848:+	-0.0327218	0.315684	0.413191
ENSG00000172936.12;SE:chr3:38139998-38140388:38140568-38140757:+	0.0059254	0.315684	0.413191
ENSG00000173040.12;A5:chr4:5632032-5640514:5632032-5640522:-	0.00125805	0.315684	0.413191
ENSG00000173040.12;AF:chr4:5697647-5708286:5708567:5697647-5708829:5709548:-	-0.000908649	0.315684	0.413191
ENSG00000175137.10;SE:chr1:248814610-248814711:248814877-248816534:-	-0.0142265	0.315684	0.413191
ENSG00000176102.11;SE:chr11:33141986-33144870:33144973-33161299:-	0.0131279	0.315684	0.413191
ENSG00000176102.11;SE:chr11:33141986-33156708:33156803-33161299:-	0.00697221	0.315684	0.413191
ENSG00000176390.11_and_ENSG00000265791.1;AF:chr17:30804108-30809575:30809986:30804108-30824523:30824776:-	-0.0108285	0.315684	0.413191
ENSG00000185829.17_and_ENSG00000232300.1;AL:chr17:46528685:46528859-46570759:46554044:46557630-46570759:-	0.0309752	0.315684	0.413191
ENSG00000185829.17_and_ENSG00000232300.1;AL:chr17:46548207:46548460-46570759:46554044:46557630-46570759:-	0.0429233	0.315684	0.413191
ENSG00000185829.17_and_ENSG00000232300.1;AL:chr17:46552533:46552690-46570759:46554044:46557630-46570759:-	-0.00155359	0.315684	0.413191
ENSG00000197375.12;AF:chr5:132369752:132370365-132378378:132376086:132378235-132378378:+	0.0196428	0.315684	0.413191
ENSG00000204577.11;A3:chr19:54217477-54218361:54217474-54218361:-	0.0159476	0.315684	0.413191
ENSG00000204577.11;A3:chr19:54218866-54219129:54218838-54219129:-	0.0159213	0.315684	0.413191
ENSG00000205476.8;AF:chr14:99522240-99522378:99522563:99522240-99522568:99522945:-	0.000730684	0.315684	0.413191
ENSG00000205476.8;AF:chr14:99522240-99522378:99522563:99522240-99536015:99536088:-	-0.0343166	0.315684	0.413191
ENSG00000205476.8;AF:chr14:99536088-99572720:99572975:99536088-99603167:99604026:-	-0.00886088	0.315684	0.413191
ENSG00000205476.8;AF:chr14:99536088-99576463:99576592:99536088-99603167:99604026:-	-0.00898959	0.315684	0.413191
ENSG00000205476.8;AF:chr14:99536088-99580021:99580126:99536088-99603167:99604026:-	-0.00907346	0.315684	0.413191
ENSG00000205476.8;SE:chr14:99516286-99517088:99517183-99522133:-	-0.0278857	0.315684	0.413191
ENSG00000213762.11;SE:chr19:57614503-57618792:57618877-57619412:+	-0.00564318	0.315684	0.413191
ENSG00000213762.11;SE:chr19:57614503-57619412:57619508-57620160:+	-0.00767982	0.315684	0.413191
ENSG00000240291.1_and_ENSG00000225527.1_and_ENSG00000241058.3;AF:chr10:18648645-18651129:18651622:18648645-18655025:18655194:-	0.00540649	0.315684	0.413191
ENSG00000251503.8_and_ENSG00000175279.21_and_ENSG00000241563.3;AF:chr1:10430102:10430568-10433842:10430783:10431401-10433842:+	-0.010142	0.315684	0.413191
ENSG00000251503.8_and_ENSG00000175279.21_and_ENSG00000241563.3;AF:chr1:10430384:10430568-10433842:10430783:10431401-10433842:+	-0.0154748	0.315684	0.413191
ENSG00000251503.8_and_ENSG00000175279.21_and_ENSG00000241563.3;AF:chr1:10430435:10430568-10433842:10430783:10431401-10433842:+	0.0240131	0.315684	0.413191
ENSG00000251503.8_and_ENSG00000175279.21_and_ENSG00000241563.3;AF:chr1:10430443:10430568-10433842:10430783:10431401-10433842:+	-0.107791	0.315684	0.413191
ENSG00000251503.8_and_ENSG00000175279.21_and_ENSG00000241563.3;AL:chr1:10440413-10442265:10442334:10440413-10451377:10451659:+	-0.0228859	0.315684	0.413191
ENSG00000251503.8_and_ENSG00000175279.21_and_ENSG00000241563.3;AL:chr1:10440413-10442265:10442334:10440413-10451377:10452003:+	-0.000517669	0.315684	0.413191
ENSG00000251503.8_and_ENSG00000175279.21_and_ENSG00000241563.3;AL:chr1:10440413-10442265:10442334:10440413-10451377:10452153:+	0.010142	0.315684	0.413191
ENSG00000251503.8_and_ENSG00000175279.21_and_ENSG00000241563.3;SE:chr1:10431401-10433842:10433965-10434657:+	-0.000517669	0.315684	0.413191
ENSG00000267583.5_and_ENSG00000267140.1_and_ENSG00000153391.15_and_ENSG00000279074.1;A3:chr18:35487823-35489332:35487439-35489332:-	0.0806092	0.315684	0.413191
ENSG00000267583.5_and_ENSG00000267140.1_and_ENSG00000153391.15_and_ENSG00000279074.1;A5:chr18:35479411-35480453:35479411-35480456:-	0.0124223	0.315684	0.413191
ENSG00000267583.5_and_ENSG00000267140.1_and_ENSG00000153391.15_and_ENSG00000279074.1;AF:chr18:35480563-35487386:35487470:35480563-35497719:35497991:-	0.0241666	0.315684	0.413191
ENSG00000267583.5_and_ENSG00000267140.1_and_ENSG00000153391.15_and_ENSG00000279074.1;AF:chr18:35480563-35497506:35497649:35480563-35497719:35497991:-	0.00289639	0.315684	0.413191
ENSG00000267583.5_and_ENSG00000267140.1_and_ENSG00000153391.15_and_ENSG00000279074.1;AL:chr18:35452230:35454968-35478282:35468333:35468742-35478282:-	-0.0530088	0.315684	0.413191
ENSG00000267583.5_and_ENSG00000267140.1_and_ENSG00000153391.15_and_ENSG00000279074.1;AL:chr18:35452230:35454968-35478282:35468463:35468742-35478282:-	-0.0248454	0.315684	0.413191
ENSG00000167552.13;A5:chr12:49186833-49188417:49186833-49188889:-	0.043638	0.315795	0.413191
ENSG00000167552.13;A5:chr12:49186833-49188889:49186833-49188977:-	0.0050439	0.315795	0.413191
ENSG00000167552.13;AF:chr12:49186833-49186990:49187458:49186833-49188977:49189324:-	-0.00321399	0.315795	0.413191
ENSG00000168404.12;SE:chr16:74675404-74675613:74675764-74678899:-	-0.0242362	0.315884	0.413191
ENSG00000127483.17;AF:chr1:20779911-20780345:20780541:20779911-20787195:20787312:-	-0.113143	0.316017	0.413191
ENSG00000127483.17;SE:chr1:20779911-20780345:20780540-20787195:-	-0.103638	0.316017	0.413191
ENSG00000127483.17;SE:chr1:20779911-20780350:20780540-20787195:-	-0.159437	0.316017	0.413191
ENSG00000016391.10;AF:chr3:53840999-53844582:53844617:53840999-53846083:53846390:-	-0.0091701	0.316184	0.413191
ENSG00000016391.10;AF:chr3:53840999-53844713:53844769:53840999-53846083:53846390:-	-0.0192364	0.316184	0.413191
ENSG00000049759.17_and_ENSG00000267504.1;SE:chr18:58333892-58341038:58341169-58341678:+	-0.0375005	0.316184	0.413191
ENSG00000064102.14;A5:chr12:26936814-26937658:26936814-26937796:-	-0.00231414	0.316184	0.413191
ENSG00000064102.14;A5:chr12:26936814-26937796:26936814-26938268:-	-0.0077787	0.316184	0.413191
ENSG00000064102.14;MX:chr12:26914128-26914408:26914532-26917352:26914128-26916002:26916180-26917352:-	-0.034045	0.316184	0.413191
ENSG00000064102.14;SE:chr12:26914128-26914408:26914578-26916002:-	-0.051034	0.316184	0.413191
ENSG00000064102.14;SE:chr12:26917441-26917644:26917733-26922616:-	0.0175908	0.316184	0.413191
ENSG00000066855.15;A3:chr8:65670018-65682328:65670018-65682353:+	0.0461853	0.316184	0.413191
ENSG00000066855.15;AL:chr8:65708011-65708976:65710556:65708011-65719380:65719748:+	-0.0151041	0.316184	0.413191
ENSG00000066855.15;AL:chr8:65708011-65708976:65710556:65708011-65770947:65771252:+	0.00612318	0.316184	0.413191
ENSG00000066855.15;SE:chr8:65670018-65682044:65682080-65682353:+	0.0616883	0.316184	0.413191
ENSG00000066855.15;SE:chr8:65682451-65689566:65689599-65693644:+	0.0356371	0.316184	0.413191
ENSG00000079691.17_and_ENSG00000207490.1;AF:chr6:25279078:25279239-25284812:25279428:25279835-25284812:+	-0.0113191	0.316184	0.413191
ENSG00000079691.17_and_ENSG00000207490.1;SE:chr6:25500235-25507479:25507490-25509656:+	0.0543568	0.316184	0.413191
ENSG00000079691.17_and_ENSG00000207490.1;SE:chr6:25556850-25576976:25576993-25580924:+	0.0543568	0.316184	0.413191
ENSG00000079691.17_and_ENSG00000207490.1;SE:chr6:25610181-25612740:25612886-25619447:+	0.0338725	0.316184	0.413191
ENSG00000099219.13;A5:chr9:5831028-5832454:5831028-5832690:-	-0.00405481	0.316184	0.413191
ENSG00000099219.13;SE:chr9:5787593-5791234:5791282-5797817:-	-0.0025837	0.316184	0.413191
ENSG00000099219.13;SE:chr9:5801328-5805027:5805217-5805611:-	0.004062	0.316184	0.413191
ENSG00000099219.13;SE:chr9:5824001-5825092:5825219-5830727:-	-0.033861	0.316184	0.413191
ENSG00000111404.6;A3:chr12:18084665-18085620:18084562-18085620:-	-0.00774361	0.316184	0.413191
ENSG00000116641.17_and_ENSG00000213703.2;A3:chr1:62455456-62457538:62455454-62457538:-	-0.0141966	0.316184	0.413191
ENSG00000116641.17_and_ENSG00000213703.2;A3:chr1:62487452-62488934:62487412-62488934:-	0.0102805	0.316184	0.413191
ENSG00000116641.17_and_ENSG00000213703.2;A5:chr1:62477834-62485659:62477834-62488934:-	-0.003428	0.316184	0.413191
ENSG00000116641.17_and_ENSG00000213703.2;A5:chr1:62510673-62513444:62510673-62513471:-	-0.0629248	0.316184	0.413191
ENSG00000116641.17_and_ENSG00000213703.2;SE:chr1:62542703-62543286:62543321-62543656:-	0.0375548	0.316184	0.413191
ENSG00000116641.17_and_ENSG00000213703.2;SE:chr1:62543745-62544947:62545039-62552732:-	0.101603	0.316184	0.413191
ENSG00000116641.17_and_ENSG00000213703.2;SE:chr1:62578966-62583184:62583254-62586507:-	0.0132118	0.316184	0.413191
ENSG00000116641.17_and_ENSG00000213703.2;SE:chr1:62633578-62633900:62633935-62634773:-	0.0514619	0.316184	0.413191
ENSG00000124570.17;AF:chr6:2959342-2961894:2962108:2959342-2971117:2971206:-	-0.0115714	0.316184	0.413191
ENSG00000124570.17;AF:chr6:2959342-2961894:2962108:2959342-2971248:2971305:-	-0.00653971	0.316184	0.413191
ENSG00000124570.17;AF:chr6:2959342-2961894:2962108:2959342-2971491:2971585:-	-0.0110121	0.316184	0.413191
ENSG00000124570.17;AF:chr6:2959342-2961894:2962108:2959342-2971533:2971856:-	-0.0211346	0.316184	0.413191
ENSG00000127946.16_and_ENSG00000279996.1;AF:chr7:75599247-75611666:75611843:75599247-75738801:75738947:-	-0.0053362	0.316184	0.413191
ENSG00000130803.14;A3:chr19:9157394-9157834:9157394-9157980:+	-0.0039874	0.316184	0.413191
ENSG00000130803.14;A3:chr19:9158908-9160114:9158908-9163055:+	-0.0340468	0.316184	0.413191
ENSG00000130803.14;AL:chr19:9158908-9160114:9161433:9158908-9163055:9163424:+	-0.0683174	0.316184	0.413191
ENSG00000130803.14;RI:chr19:9156612:9156748-9157268:9157394:+	-0.0494115	0.316184	0.413191
ENSG00000130803.14;SE:chr19:9140592-9155925:9156041-9156612:+	0.00992172	0.316184	0.413191
ENSG00000130803.14;SE:chr19:9157394-9157980:9158075-9158826:+	0.104119	0.316184	0.413191
ENSG00000132024.17;A3:chr19:13928030-13928124:13928030-13928127:+	0.0101365	0.316184	0.413191
ENSG00000132024.17;SE:chr19:13919202-13919818:13919951-13920557:+	-0.0181834	0.316184	0.413191
ENSG00000132570.14_and_ENSG00000279799.1_and_ENSG00000249119.1_and_ENSG00000263963.1_and_ENSG00000152705.7;AF:chr5:134904906:134905223-134910335:134908830:134909002-134910335:+	0.00841686	0.316184	0.413191
ENSG00000132570.14_and_ENSG00000279799.1_and_ENSG00000249119.1_and_ENSG00000263963.1_and_ENSG00000152705.7;AF:chr5:134905120:134905223-134910335:134908830:134909002-134910335:+	0.0123165	0.316184	0.413191
ENSG00000134321.11;AF:chr2:6865828:6866045-6883371:6877665:6878146-6883371:+	0.026548	0.316184	0.413191
ENSG00000134321.11;AF:chr2:6877665:6878146-6883371:6878794:6879041-6883371:+	-0.00215109	0.316184	0.413191
ENSG00000136295.14;A5:chr7:2648538-2649567:2648054-2649567:+	-0.0129768	0.316184	0.413191
ENSG00000136295.14;AF:chr7:2631951:2632278-2646853:2645532:2645886-2646853:+	0.0208433	0.316184	0.413191
ENSG00000136295.14;SE:chr7:2647638-2647959:2648054-2649567:+	0.0482106	0.316184	0.413191
ENSG00000136295.14;SE:chr7:2659015-2659940:2660040-2661668:+	0.00719955	0.316184	0.413191
ENSG00000137628.16;A5:chr4:168311365-168318622:168311365-168318736:-	0.000121724	0.316184	0.413191
ENSG00000137628.16;SE:chr4:168262787-168265465:168265614-168267582:-	0.0103841	0.316184	0.413191
ENSG00000138443.15;MX:chr2:203402734-203403317:203403361-203416908:203402734-203411285:203411371-203416908:+	0.0139029	0.316184	0.413191
ENSG00000139405.15;A3:chr12:113186021-113186185:113186021-113186193:+	-0.0103789	0.316184	0.413191
ENSG00000140548.9_and_ENSG00000265871.1_and_ENSG00000273691.1_and_ENSG00000276376.1;AF:chr15:90001392:90001614-90067110:90002486:90002552-90067110:+	-0.00823988	0.316184	0.413191
ENSG00000146192.14;A3:chr6:37014100-37014391:37014100-37014646:+	0.0113468	0.316184	0.413191
ENSG00000146192.14;A3:chr6:37014100-37014581:37014100-37014646:+	0.0096529	0.316184	0.413191
ENSG00000146192.14;A3:chr6:37015038-37015768:37015038-37015800:+	-0.0173033	0.316184	0.413191
ENSG00000146192.14;A5:chr6:37009081-37010973:37009065-37010973:+	0.0271696	0.316184	0.413191
ENSG00000146192.14;RI:chr6:37022239:37022370-37025792:37025938:+	0.0104781	0.316184	0.413191
ENSG00000148606.12;SE:chr10:78007866-78009537:78009675-78009864:-	0.00378527	0.316184	0.413191
ENSG00000148843.13;SE:chr10:103398528-103399647:103399830-103400397:+	-0.00380339	0.316184	0.413191
ENSG00000150477.14;SE:chr18:36835376-36844208:36844302-36885557:+	-0.0538134	0.316184	0.413191
ENSG00000150477.14;SE:chr18:37067545-37084125:37084232-37160200:+	-0.0325564	0.316184	0.413191
ENSG00000150477.14;SE:chr18:37173081-37193591:37193694-37222017:+	-0.00554307	0.316184	0.413191
ENSG00000153885.14;AF:chr19:33796454:33796525-33798668:33796862:33796987-33798668:+	0.00918527	0.316184	0.413191
ENSG00000155330.9;AF:chr16:46824482-46830635:46830759:46824482-46831084:46831162:-	0.116836	0.316184	0.413191
ENSG00000155330.9;AF:chr16:46824482-46830635:46830759:46824482-46831084:46831411:-	0.0433206	0.316184	0.413191
ENSG00000155330.9;AF:chr16:46824482-46830989:46831068:46824482-46831084:46831162:-	0.000217054	0.316184	0.413191
ENSG00000155330.9;AF:chr16:46824482-46830989:46831068:46824482-46831084:46831411:-	0.000645275	0.316184	0.413191
ENSG00000155330.9;SE:chr16:46803070-46807969:46808134-46809603:-	-0.000173739	0.316184	0.413191
ENSG00000155330.9;SE:chr16:46803070-46809603:46809785-46824386:-	0.013312	0.316184	0.413191
ENSG00000156398.12;A5:chr10:102726797-102726987:102726777-102726987:+	-0.00516367	0.316184	0.413191
ENSG00000156398.12;MX:chr10:102714681-102716589:102716711-102726612:102714681-102724936:102724996-102726612:+	0.00928389	0.316184	0.413191
ENSG00000156398.12;SE:chr10:102714681-102715223:102715328-102726612:+	0.0231684	0.316184	0.413191
ENSG00000156398.12;SE:chr10:102714681-102716234:102716329-102726612:+	0.0172054	0.316184	0.413191
ENSG00000156398.12;SE:chr10:102714681-102716589:102716711-102726612:+	0.0301459	0.316184	0.413191
ENSG00000156398.12;SE:chr10:102714681-102716614:102716711-102726612:+	0.0313966	0.316184	0.413191
ENSG00000156398.12;SE:chr10:102714681-102724936:102724996-102726612:+	-0.00190308	0.316184	0.413191
ENSG00000156398.12;SE:chr10:102727157-102727675:102727791-102728431:+	-0.0383798	0.316184	0.413191
ENSG00000156398.12;SE:chr10:102728529-102729319:102729394-102729723:+	-0.019398	0.316184	0.413191
ENSG00000156398.12;SE:chr10:102728529-102729723:102729808-102732859:+	-0.00928389	0.316184	0.413191
ENSG00000162650.16;A3:chr1:109487217-109487518:109487217-109487614:+	-0.0270627	0.316184	0.413191
ENSG00000162650.16;A5:chr1:109492104-109492586:109491717-109492586:+	-0.014917	0.316184	0.413191
ENSG00000162650.16;RI:chr1:109488847:109489100-109489930:109490128:+	-0.0580977	0.316184	0.413191
ENSG00000162650.16;SE:chr1:109484080-109485332:109485509-109486057:+	0.0183646	0.316184	0.413191
ENSG00000162650.16;SE:chr1:109491717-109492027:109492104-109492586:+	0.0282167	0.316184	0.413191
ENSG00000165699.13;SE:chr9:132928952-132931209:132931304-132935033:-	-0.0140529	0.316184	0.413191
ENSG00000165699.13;SE:chr9:132928952-132935033:132935095-132944543:-	0.00169351	0.316184	0.413191
ENSG00000169621.9_and_ENSG00000169618.6;A5:chr2:68513684-68526061:68513680-68526061:+	0.0052011	0.316184	0.413191
ENSG00000169621.9_and_ENSG00000169618.6;SE:chr2:68467827-68490190:68490261-68502731:+	-0.0052011	0.316184	0.413191
ENSG00000169621.9_and_ENSG00000169618.6;SE:chr2:68526242-68535283:68535383-68537872:+	0	0.316184	0.413191
ENSG00000169621.9_and_ENSG00000169618.6;SE:chr2:68567387-68568236:68568350-68577820:+	-0.0126915	0.316184	0.413191
ENSG00000170473.16;AF:chr12:55903480-55927318:55927613:55903480-55927725:55927913:-	-0.00694057	0.316184	0.413191
ENSG00000170473.16;SE:chr12:55903480-55914276:55914366-55927076:-	-0.0197487	0.316184	0.413191
ENSG00000170899.10;AF:chr6:52994261-52995071:52995170:52994261-52995249:52995378:-	0.00627658	0.316184	0.413191
ENSG00000170899.10;SE:chr6:52984605-52985451:52985583-52987357:-	0.0167604	0.316184	0.413191
ENSG00000171103.10;SE:chr2:28850405-28851072:28851298-28852408:-	0.00792022	0.316184	0.413191
ENSG00000174428.16;AL:chr7:75143978-75146444:75146950:75143978-75147694:75149817:+	-0.0120373	0.316184	0.413191
ENSG00000183291.15;AF:chr1:86903448-86913806:86914065:86903448-86914315:86914424:-	0.00438119	0.316184	0.413191
ENSG00000183291.15;AL:chr1:86862725:86863605-86880662:86868096:86868102-86880662:-	-0.00797221	0.316184	0.413191
ENSG00000185513.14_and_ENSG00000277611.1_and_ENSG00000101049.14;AL:chr20:43540815-43540934:43541603:43540815-43548111:43550950:+	-0.00848789	0.316184	0.413191
ENSG00000185513.14_and_ENSG00000277611.1_and_ENSG00000101049.14;AL:chr20:43540815-43540934:43541895:43540815-43548111:43550950:+	0.0672034	0.316184	0.413191
ENSG00000186153.16_and_ENSG00000276007.1_and_ENSG00000260014.1_and_ENSG00000261837.1_and_ENSG00000243101.1_and_ENSG00000280115.1_and_ENSG00000280190.1_and_ENSG00000260816.2_and_ENSG00000261537.1_and_ENSG00000280274.1_and_ENSG00000260479.1_and_ENSG00000260511.1;A5:chr16:78099999-78108423:78099885-78108423:+	-0.00235564	0.316184	0.413191
ENSG00000188906.14_and_ENSG00000229899.1;A5:chr12:40367077-40367644:40367059-40367644:+	0.116315	0.316184	0.413191
ENSG00000188906.14_and_ENSG00000229899.1;SE:chr12:40238103-40240483:40240617-40243550:+	0.0014601	0.316184	0.413191
ENSG00000188906.14_and_ENSG00000229899.1;SE:chr12:40253016-40257248:40257377-40259480:+	0.0014601	0.316184	0.413191
ENSG00000188906.14_and_ENSG00000229899.1;SE:chr12:40299257-40300813:40301064-40302789:+	0.0631051	0.316184	0.413191
ENSG00000197885.10;A3:chr3:23911450-23916784:23911446-23916784:-	0.0463435	0.316184	0.413191
ENSG00000197885.10;AF:chr3:23911450-23916784:23917065:23911450-23946323:23946591:-	-0.00274279	0.316184	0.413191
ENSG00000197885.10;SE:chr3:23910921-23911329:23911450-23916784:-	-0.122753	0.316184	0.413191
ENSG00000198018.6_and_ENSG00000119929.12;SE:chr10:99747390-99750369:99750396-99754529:+	-0.0715948	0.316184	0.413191
ENSG00000198837.9;A3:chr1:153932440-153932642:153932255-153932642:-	-0.00953838	0.316184	0.413191
ENSG00000198837.9;AF:chr1:153944397-153945135:153945269:153944397-153946301:153946696:-	-0.0325048	0.316184	0.413191
ENSG00000198837.9;RI:chr1:153930539:153930603-153930692:153931064:-	-0.0149793	0.316184	0.413191
ENSG00000198837.9;RI:chr1:153930692:153930857-153930947:153931064:-	0.0294383	0.316184	0.413191
ENSG00000198837.9;SE:chr1:153942113-153942187:153942356-153942556:-	0.00501049	0.316184	0.413191
ENSG00000204564.11;AF:chr6:30647073:30647303-30649558:30647421:30647846-30649558:+	-0.00600207	0.316184	0.413191
ENSG00000204564.11;SE:chr6:30647303-30647606:30647846-30649558:+	-0.0171541	0.316184	0.413191
ENSG00000204564.11;SE:chr6:30647303-30649558:30649959-30650994:+	-0.003557	0.316184	0.413191
ENSG00000204634.12;A5:chr2:101059539-101090209:101059539-101090254:-	0.0184713	0.316184	0.413191
ENSG00000204634.12;AF:chr2:101090364-101109835:101109963:101090364-101151127:101151253:-	0.00201093	0.316184	0.413191
ENSG00000141542.10_and_ENSG00000266107.1;A3:chr17:82658713-82659580:82658562-82659580:-	-0.0845339	0.31635	0.413191
ENSG00000141542.10_and_ENSG00000266107.1;AF:chr17:82664556-82696389:82696870:82664556-82698455:82698728:-	-0.00157233	0.31635	0.413191
ENSG00000141542.10_and_ENSG00000266107.1;SE:chr17:82664556-82696389:82696853-82698455:-	-0.0522996	0.31635	0.413191
ENSG00000059588.9;A3:chr1:234393486-234393646:234393476-234393646:-	0.0688523	0.316683	0.413191
ENSG00000059588.9;MX:chr1:234393837-234398382:234398553-234401181:234393837-234400853:234400948-234401181:-	0.0258094	0.316683	0.413191
ENSG00000059588.9;SE:chr1:234392552-234393362:234393476-234393646:-	-0.0555033	0.316683	0.413191
ENSG00000059588.9;SE:chr1:234392552-234393362:234393486-234393646:-	0.0107802	0.316683	0.413191
ENSG00000059588.9;SE:chr1:234393837-234398382:234398553-234400853:-	0.0965883	0.316683	0.413191
ENSG00000059588.9;SE:chr1:234398553-234400853:234400948-234401181:-	0.0769503	0.316683	0.413191
ENSG00000059588.9;SE:chr1:234401262-234405312:234405480-234405903:-	0.00509699	0.316683	0.413191
ENSG00000083168.9_and_ENSG00000238966.1;SE:chr8:42049302-42049620:42049707-42051901:-	0.00982292	0.316683	0.413191
ENSG00000100416.12;A3:chr22:46346544-46350291:46346544-46350346:+	0.0162941	0.316683	0.413191
ENSG00000100416.12;A3:chr22:46346544-46350291:46346544-46350350:+	-0.0450536	0.316683	0.413191
ENSG00000100416.12;A3:chr22:46346544-46350346:46346544-46350350:+	-0.0689497	0.316683	0.413191
ENSG00000100416.12;A5:chr22:46356072-46356842:46355588-46356842:+	0.0489092	0.316683	0.413191
ENSG00000100416.12;AF:chr22:46331447:46331732-46337779:46335425:46335846-46337779:+	-0.00428049	0.316683	0.413191
ENSG00000100416.12;AF:chr22:46335425:46335846-46337779:46335893:46336106-46337779:+	0.0133832	0.316683	0.413191
ENSG00000100416.12;AF:chr22:46335425:46335846-46337779:46335895:46336106-46337779:+	0.0115767	0.316683	0.413191
ENSG00000100416.12;AF:chr22:46335425:46335846-46337779:46335958:46336106-46337779:+	0.0256676	0.316683	0.413191
ENSG00000100416.12;AF:chr22:46335425:46335846-46337779:46336390:46336666-46337779:+	-0.00255116	0.316683	0.413191
ENSG00000100416.12;SE:chr22:46337944-46343262:46343368-46346422:+	-0.0894816	0.316683	0.413191
ENSG00000100416.12;SE:chr22:46355588-46355990:46356072-46356842:+	0.0104506	0.316683	0.413191
ENSG00000102575.10;A3:chr19:11578194-11578585:11577679-11578585:-	-0.00938718	0.316683	0.413191
ENSG00000102575.10;A3:chr19:11578764-11578844:11578657-11578844:-	-0.0636102	0.316683	0.413191
ENSG00000102575.10;SE:chr19:11577679-11578585:11578657-11578844:-	0.0145972	0.316683	0.413191
ENSG00000105270.14;A3:chr19:36032513-36032724:36032415-36032724:-	-0.00307759	0.316683	0.413191
ENSG00000107815.7;A5:chr10:100991054-100993190:100991010-100993190:+	-0.0590331	0.316683	0.413191
ENSG00000107815.7;AF:chr10:100987550:100987613-100989644:100988026:100989453-100989644:+	0.000790848	0.316683	0.413191
ENSG00000107815.7;AF:chr10:100987795:100987880-100989644:100988026:100989453-100989644:+	-0.013083	0.316683	0.413191
ENSG00000108448.20_and_ENSG00000265693.1;A5:chr17:18727758-18731070:18727702-18731070:+	0.0175551	0.316683	0.413191
ENSG00000108448.20_and_ENSG00000265693.1;SE:chr17:18699275-18699360:18699457-18701357:+	0.00600883	0.316683	0.413191
ENSG00000108448.20_and_ENSG00000265693.1;SE:chr17:18722332-18723770:18723831-18727525:+	0.00940946	0.316683	0.413191
ENSG00000108448.20_and_ENSG00000265693.1;SE:chr17:18727758-18731070:18731235-18732039:+	-0.0231319	0.316683	0.413191
ENSG00000109738.10;AF:chr4:157076057:157076297-157077996:157076403:157076558-157077996:+	-0.224169	0.316683	0.413191
ENSG00000109738.10;AF:chr4:157076166:157076297-157077996:157076403:157076558-157077996:+	0.00375708	0.316683	0.413191
ENSG00000109738.10;AF:chr4:157076195:157076297-157077996:157076403:157076558-157077996:+	-0.0143678	0.316683	0.413191
ENSG00000109738.10;AF:chr4:157076204:157076297-157077996:157076403:157076558-157077996:+	-0.0197438	0.316683	0.413191
ENSG00000115977.18_and_ENSG00000207016.1_and_ENSG00000232228.1;AF:chr2:69643274-69643575:69643717:69643274-69643743:69643950:-	-0.0113083	0.316683	0.413191
ENSG00000115977.18_and_ENSG00000207016.1_and_ENSG00000232228.1;AF:chr2:69643274-69643575:69643717:69643274-69643792:69643960:-	-0.0178589	0.316683	0.413191
ENSG00000115977.18_and_ENSG00000207016.1_and_ENSG00000232228.1;AF:chr2:69643274-69643575:69643717:69643274-69674023:69674349:-	0.0523208	0.316683	0.413191
ENSG00000115977.18_and_ENSG00000207016.1_and_ENSG00000232228.1;AL:chr2:69457997:69466551-69495985:69481056:69482812-69495985:-	0.00675418	0.316683	0.413191
ENSG00000115977.18_and_ENSG00000207016.1_and_ENSG00000232228.1;SE:chr2:69466551-69495985:69496080-69505569:-	-0.0002442	0.316683	0.413191
ENSG00000119900.7;AF:chr6:71288803:71289170-71293293:71291362:71292020-71293293:+	0.00777695	0.316683	0.413191
ENSG00000119953.12;AF:chr10:110303587-110304393:110304697:110303587-110304748:110304906:-	0.0666362	0.316683	0.413191
ENSG00000121774.17;A5:chr1:32038119-32038552:32038036-32038552:+	-0.00442721	0.316683	0.413191
ENSG00000122203.14;A5:chr5:176355749-176359462:176355749-176359481:-	-0.00831108	0.316683	0.413191
ENSG00000122203.14;AF:chr5:176359918-176361174:176361562:176359918-176361602:176361968:-	-0.00688722	0.316683	0.413191
ENSG00000122203.14;SE:chr5:176355749-176359481:176359567-176359811:-	-0.00636591	0.316683	0.413191
ENSG00000122482.20;AF:chr1:91021201-91021689:91021725:91021201-91021990:91022055:-	0.0567618	0.316683	0.413191
ENSG00000123892.11_and_ENSG00000279733.1;A5:chr11:88149955-88175183:88149955-88175238:-	0.0089201	0.316683	0.413191
ENSG00000123892.11_and_ENSG00000279733.1;SE:chr11:88114140-88149675:88149955-88175183:-	-0.0103387	0.316683	0.413191
ENSG00000124383.8;A5:chr2:71130845-71132898:71130754-71132898:+	0.00969302	0.316683	0.413191
ENSG00000128512.20_and_ENSG00000222346.1_and_ENSG00000234358.1;SE:chr7:111778369-111782864:111782924-111783857:-	-0.00421724	0.316683	0.413191
ENSG00000130772.13;AF:chr1:28329038:28329180-28330597:28330283:28330375-28330597:+	0.0101793	0.316683	0.413191
ENSG00000132004.12;A3:chr19:12690200-12691166:12690110-12691166:-	-0.00309599	0.316683	0.413191
ENSG00000132004.12;SE:chr19:12691257-12691342:12691454-12694594:-	-0.0158021	0.316683	0.413191
ENSG00000132004.12;SE:chr19:12694722-12694799:12694938-12696173:-	-0.0159209	0.316683	0.413191
ENSG00000149292.16_and_ENSG00000270179.1;SE:chr11:113365060-113365479:113365575-113366225:+	0.00269633	0.316683	0.413191
ENSG00000152380.9_and_ENSG00000240003.2;SE:chr5:80513769-80518764:80518930-80519693:+	0.0082526	0.316683	0.413191
ENSG00000155592.15;A3:chr16:25252046-25252946:25252035-25252946:-	0.00084263	0.316683	0.413191
ENSG00000155755.18_and_ENSG00000241790.2;AF:chr2:201640924-201642609:201642653:201640924-201643359:201643484:-	-0.0157828	0.316683	0.413191
ENSG00000155755.18_and_ENSG00000241790.2;AF:chr2:201640924-201642609:201642653:201640924-201643359:201643517:-	-0.0131306	0.316683	0.413191
ENSG00000155755.18_and_ENSG00000241790.2;AF:chr2:201640924-201642609:201642944:201640924-201643359:201643484:-	-0.00706143	0.316683	0.413191
ENSG00000155755.18_and_ENSG00000241790.2;AF:chr2:201640924-201642609:201642944:201640924-201643359:201643517:-	-0.0426777	0.316683	0.413191
ENSG00000155755.18_and_ENSG00000241790.2;SE:chr2:201639045-201640261:201640265-201640893:-	0.100385	0.316683	0.413191
ENSG00000159784.17;A5:chr7:143357423-143358827:143357423-143358843:-	0.00520474	0.316683	0.413191
ENSG00000160087.20;AF:chr1:1267992-1272853:1273471:1267992-1273499:1273726:-	-0.00847066	0.316683	0.413191
ENSG00000160087.20;AF:chr1:1267992-1272853:1273471:1267992-1273666:1273885:-	-0.0216175	0.316683	0.413191
ENSG00000160087.20;SE:chr1:1263386-1264783:1264830-1267862:-	0.0151531	0.316683	0.413191
ENSG00000160087.20;SE:chr1:1263386-1266098:1266290-1267862:-	-0.00852023	0.316683	0.413191
ENSG00000160087.20;SE:chr1:1263386-1267862:1267992-1273666:-	-0.00642483	0.316683	0.413191
ENSG00000162604.12;A3:chr1:61686921-61694697:61686895-61694697:-	0.0858351	0.316683	0.413191
ENSG00000162604.12;AL:chr1:61694154:61694770-61700934:61697509:61700274-61700934:-	0.00995957	0.316683	0.413191
ENSG00000162604.12;AL:chr1:61694697:61694770-61700934:61697509:61700274-61700934:-	0.0458924	0.316683	0.413191
ENSG00000162604.12;AL:chr1:61694698:61694770-61700934:61697509:61700274-61700934:-	0.0826607	0.316683	0.413191
ENSG00000163104.17;A3:chr4:94278733-94278923:94278733-94278929:+	0.0544425	0.316683	0.413191
ENSG00000163104.17;AF:chr4:94207611:94207735-94208346:94207845:94208070-94208346:+	0.0145245	0.316683	0.413191
ENSG00000163104.17;AF:chr4:94207611:94207735-94208346:94208047:94208070-94208346:+	0.05026	0.316683	0.413191
ENSG00000163104.17;AF:chr4:94208047:94208070-94208346:94208084:94208242-94208346:+	-0.00291606	0.316683	0.413191
ENSG00000163104.17;SE:chr4:94208584-94213035:94213152-94226119:+	0.000793452	0.316683	0.413191
ENSG00000163104.17;SE:chr4:94241006-94248481:94248553-94249654:+	-0.000844355	0.316683	0.413191
ENSG00000166965.12;AF:chr15:90954870:90954948-90956612:90955393:90955883-90956612:+	0.0214852	0.316683	0.413191
ENSG00000167393.17;A3:chrX:342237-345516:341931-345516:-	0.0161882	0.316683	0.413191
ENSG00000167393.17;AF:chrX:361590-373532:374044:361590-386368:386710:-	0.0294147	0.316683	0.413191
ENSG00000167393.17;RI:chrX:341307:341396-341883:341931:-	-0.0236791	0.316683	0.413191
ENSG00000167393.17;SE:chrX:361590-362255:362332-386368:-	0.00915203	0.316683	0.413191
ENSG00000167670.15;A3:chr19:4405962-4408878:4405962-4408903:+	0.0152714	0.316683	0.413191
ENSG00000167670.15;A3:chr19:4428890-4429038:4428890-4429438:+	-0.000178571	0.316683	0.413191
ENSG00000167670.15;AL:chr19:4442341-4442925:4443392:4442341-4444544:4445018:+	0.0240621	0.316683	0.413191
ENSG00000167670.15;SE:chr19:4402814-4405912:4405962-4408903:+	-0.0308851	0.316683	0.413191
ENSG00000167670.15;SE:chr19:4409759-4418020:4418076-4422566:+	-0.0121791	0.316683	0.413191
ENSG00000167670.15;SE:chr19:4418076-4422566:4422795-4423335:+	0.000178571	0.316683	0.413191
ENSG00000171490.12;SE:chr16:11847806-11850279:11850418-11851408:-	-0.0242297	0.316683	0.413191
ENSG00000172113.8;A3:chr3:48296236-48296727:48295235-48296727:-	-0.0825088	0.316683	0.413191
ENSG00000172113.8;A5:chr3:48298523-48301270:48298523-48301296:-	0.0583132	0.316683	0.413191
ENSG00000172113.8;A5:chr3:48298523-48301279:48298523-48301296:-	0.112401	0.316683	0.413191
ENSG00000172113.8;A5:chr3:48298523-48301279:48298523-48301353:-	0.0123957	0.316683	0.413191
ENSG00000172113.8;A5:chr3:48298523-48301296:48298523-48301353:-	-0.1003	0.316683	0.413191
ENSG00000172113.8;SE:chr3:48296829-48298427:48298523-48301353:-	-0.0223927	0.316683	0.413191
ENSG00000172113.8;SE:chr3:48298523-48300527:48300634-48301353:-	0.00253776	0.316683	0.413191
ENSG00000174628.16;MX:chr16:19733827-19735353:19735450-19788838:19733827-19763848:19764112-19788838:+	0.044579	0.316683	0.413191
ENSG00000174628.16;SE:chr16:19718487-19730430:19730494-19733698:+	-0.0126155	0.316683	0.413191
ENSG00000174628.16;SE:chr16:19735450-19736112:19736192-19763848:+	0	0.316683	0.413191
ENSG00000179085.7;A3:chr1:155140271-155140491:155140245-155140491:-	-0.00594093	0.316683	0.413191
ENSG00000183019.7_and_ENSG00000269711.1_and_ENSG00000181029.8;A5:chr19:7681049-7682242:7680878-7682242:+	0.0296432	0.316683	0.413191
ENSG00000183019.7_and_ENSG00000269711.1_and_ENSG00000181029.8;A5:chr19:7681049-7682242:7681026-7682242:+	0.0385602	0.316683	0.413191
ENSG00000183019.7_and_ENSG00000269711.1_and_ENSG00000181029.8;AF:chr19:7680843:7680878-7682242:7680879:7681026-7682242:+	-0.00808185	0.316683	0.413191
ENSG00000184402.14;A5:chr20:62158942-62159877:62158748-62159877:+	0.00356712	0.316683	0.413191
ENSG00000184402.14;SE:chr20:62143889-62154281:62154465-62158672:+	0.00356712	0.316683	0.413191
ENSG00000185220.11;A3:chr1:248913879-248916602:248913879-248917279:+	0.0629225	0.316683	0.413191
ENSG00000185220.11;AF:chr1:248906243:248906342-248913816:248906372:248906466-248913816:+	0.00332822	0.316683	0.413191
ENSG00000185591.9;A3:chr12:53381813-53382110:53381813-53382254:+	0.00881781	0.316683	0.413191
ENSG00000185591.9;AF:chr12:53380176:53380298-53381659:53380639:53380684-53381659:+	-0.00820771	0.316683	0.413191
ENSG00000185591.9;AF:chr12:53380194:53380298-53381659:53380639:53380684-53381659:+	0.00928325	0.316683	0.413191
ENSG00000185753.12;A3:chrX:40639172-40647007:40639128-40647007:-	-0.00771626	0.316683	0.413191
ENSG00000185753.12;A3:chrX:40640320-40647007:40639128-40647007:-	0.0325562	0.316683	0.413191
ENSG00000185753.12;A3:chrX:40640320-40647007:40639172-40647007:-	0.0279297	0.316683	0.413191
ENSG00000187676.7_and_ENSG00000229427.1;SE:chr13:31276771-31283069:31283306-31284648:+	0.00128222	0.316683	0.413191
ENSG00000188825.13_and_ENSG00000277084.1;MX:chr17:43379262-43381273:43381660-43388289:43379262-43387936:43388057-43388289:-	-0.0640934	0.316683	0.413191
ENSG00000188825.13_and_ENSG00000277084.1;SE:chr17:43377813-43379123:43379262-43381273:-	-0.0475125	0.316683	0.413191
ENSG00000188825.13_and_ENSG00000277084.1;SE:chr17:43381660-43387936:43388057-43388289:-	-0.00476665	0.316683	0.413191
ENSG00000196576.14;AF:chr22:50294778-50301347:50301462:50294778-50307553:50307627:-	0.00495218	0.316683	0.413191
ENSG00000214013.9_and_ENSG00000260571.1_and_ENSG00000258461.5_and_ENSG00000092529.23;A5:chr15:42274044-42274168:42273829-42274168:+	-0.0240516	0.316683	0.413191
ENSG00000214013.9_and_ENSG00000260571.1_and_ENSG00000258461.5_and_ENSG00000092529.23;AF:chr15:42273286:42273444-42274168:42273658:42274044-42274168:+	-0.124107	0.316683	0.413191
ENSG00000214013.9_and_ENSG00000260571.1_and_ENSG00000258461.5_and_ENSG00000092529.23;AF:chr15:42273295:42273611-42274168:42273658:42274044-42274168:+	-0.0551784	0.316683	0.413191
ENSG00000214013.9_and_ENSG00000260571.1_and_ENSG00000258461.5_and_ENSG00000092529.23;SE:chr15:42276410-42278025:42278088-42278482:+	0.00754149	0.316683	0.413191
ENSG00000214013.9_and_ENSG00000260571.1_and_ENSG00000258461.5_and_ENSG00000092529.23;SE:chr15:42278590-42280917:42281133-42283611:+	-0.029371	0.316683	0.413191
ENSG00000241014.1_and_ENSG00000271741.1_and_ENSG00000243749.1_and_ENSG00000163867.16;A3:chr1:34990311-34992234:34988935-34992234:-	0.126222	0.316683	0.413191
ENSG00000241014.1_and_ENSG00000271741.1_and_ENSG00000243749.1_and_ENSG00000163867.16;A3:chr1:35030756-35031631:35030713-35031631:-	0.00670958	0.316683	0.413191
ENSG00000241014.1_and_ENSG00000271741.1_and_ENSG00000243749.1_and_ENSG00000163867.16;AF:chr1:35030713-35031526:35031632:35030713-35031815:35031968:-	0.0211754	0.316683	0.413191
ENSG00000241014.1_and_ENSG00000271741.1_and_ENSG00000243749.1_and_ENSG00000163867.16;AF:chr1:35030713-35031631:35031741:35030713-35031815:35031968:-	0.0869226	0.316683	0.413191
ENSG00000241014.1_and_ENSG00000271741.1_and_ENSG00000243749.1_and_ENSG00000163867.16;SE:chr1:35015162-35019353:35019602-35020383:-	-0.0940104	0.316683	0.413191
ENSG00000241014.1_and_ENSG00000271741.1_and_ENSG00000243749.1_and_ENSG00000163867.16;SE:chr1:35020467-35030547:35030713-35031815:-	0.0442492	0.316683	0.413191
ENSG00000241014.1_and_ENSG00000271741.1_and_ENSG00000243749.1_and_ENSG00000163867.16;SE:chr1:35030713-35031267:35031337-35031631:-	-0.0490081	0.316683	0.413191
ENSG00000255135.3;A5:chr11:76441639-76444205:76441639-76444278:-	0.0144223	0.316683	0.413191
ENSG00000147813.15;A5:chr8:143575093-143575191:143575093-143575230:-	-0.0144972	0.316826	0.413191
ENSG00000147813.15;AF:chr8:143577943-143578093:143578193:143577943-143578586:143578649:-	0.0514171	0.316826	0.413191
ENSG00000147813.15;AF:chr8:143577943-143578093:143578343:143577943-143578586:143578649:-	0.0241866	0.316826	0.413191
ENSG00000147813.15;RI:chr8:143574787:143574900-143574986:143575093:-	0.104292	0.316826	0.413191
ENSG00000147813.15;RI:chr8:143576078:143576162-143576432:143576572:-	-0.0597746	0.316826	0.413191
ENSG00000147813.15;RI:chr8:143576646:143576842-143577269:143577399:-	0.142484	0.316826	0.413191
ENSG00000147813.15;SE:chr8:143576842-143577062:143577177-143577269:-	0.0362098	0.316826	0.413191
ENSG00000126749.14_and_ENSG00000268439.5_and_ENSG00000182326.14_and_ENSG00000239701.1;RI:chr12:6974552:6974693-6975090:6975148:+	-0.0249305	0.316933	0.413191
ENSG00000100650.15;RI:chr14:69768798:69768896-69769182:69769251:+	0.00446602	0.316946	0.413191
ENSG00000015475.18_and_ENSG00000264757.1;AF:chr22:17750174-17774381:17774412:17750174-17774640:17774665:-	0.0455671	0.317183	0.413191
ENSG00000015475.18_and_ENSG00000264757.1;AF:chr22:17750174-17774381:17774492:17750174-17774640:17774665:-	-0.00568105	0.317183	0.413191
ENSG00000060642.10;A5:chr1:26788394-26790759:26788268-26790759:+	0.00985316	0.317183	0.413191
ENSG00000060642.10;A5:chr1:26788819-26790759:26788268-26790759:+	0.0321334	0.317183	0.413191
ENSG00000060642.10;AF:chr1:26787472:26787806-26790759:26787995:26788268-26790759:+	-0.0343809	0.317183	0.413191
ENSG00000060642.10;AF:chr1:26787964:26787989-26790759:26787995:26788268-26790759:+	0.0500236	0.317183	0.413191
ENSG00000060642.10;AF:chr1:26787995:26788268-26790759:26788928:26789030-26790759:+	0.000906063	0.317183	0.413191
ENSG00000060642.10;RI:chr1:26794113:26794206-26794803:26795234:+	-0.0381426	0.317183	0.413191
ENSG00000073350.13;A3:chr17:75564507-75568476:75564507-75568637:+	-0.00567671	0.317183	0.413191
ENSG00000073350.13;A3:chr17:75568839-75568961:75568839-75568978:+	0.0038548	0.317183	0.413191
ENSG00000073350.13;A3:chr17:75573980-75574111:75573980-75574213:+	-0.0405756	0.317183	0.413191
ENSG00000073350.13;A3:chr17:75574668-75574871:75574668-75574874:+	-0.0264584	0.317183	0.413191
ENSG00000073350.13;RI:chr17:75574453:75574495-75574610:75574668:+	0.011149	0.317183	0.413191
ENSG00000073350.13;SE:chr17:75525825-75533642:75533705-75543397:+	-0.058763	0.317183	0.413191
ENSG00000073350.13;SE:chr17:75525825-75538531:75538636-75543397:+	0.00612506	0.317183	0.413191
ENSG00000073350.13;SE:chr17:75574260-75574453:75574495-75574610:+	0.0582473	0.317183	0.413191
ENSG00000085433.15_and_ENSG00000237349.1;SE:chr1:109017601-109023355:109023521-109041862:-	0.00315435	0.317183	0.413191
ENSG00000088808.16_and_ENSG00000202275.1;AF:chr14:103742823-103743891:103744015:103742823-103746373:103746488:-	0.101922	0.317183	0.413191
ENSG00000088808.16_and_ENSG00000202275.1;AF:chr14:103797518-103840079:103840107:103797518-103847299:103847590:-	-0.0090234	0.317183	0.413191
ENSG00000088808.16_and_ENSG00000202275.1;AF:chr14:103797518-103846775:103846885:103797518-103847299:103847590:-	-0.0413666	0.317183	0.413191
ENSG00000088808.16_and_ENSG00000202275.1;AF:chr14:103797518-103847008:103847063:103797518-103847299:103847590:-	0.0157375	0.317183	0.413191
ENSG00000088808.16_and_ENSG00000202275.1;SE:chr14:103736202-103737694:103737860-103738679:-	-0.0237234	0.317183	0.413191
ENSG00000088808.16_and_ENSG00000202275.1;SE:chr14:103742291-103742654:103742823-103746373:-	0.00731552	0.317183	0.413191
ENSG00000088808.16_and_ENSG00000202275.1;SE:chr14:103757751-103759191:103759305-103778745:-	-0.0084999	0.317183	0.413191
ENSG00000088808.16_and_ENSG00000202275.1;SE:chr14:103757751-103763863:103764479-103778745:-	-0.0382196	0.317183	0.413191
ENSG00000088808.16_and_ENSG00000202275.1;SE:chr14:103778821-103784795:103784914-103797371:-	0.00767755	0.317183	0.413191
ENSG00000088808.16_and_ENSG00000202275.1;SE:chr14:103784914-103794577:103794663-103797371:-	-0.00744737	0.317183	0.413191
ENSG00000100116.16;A3:chr22:37808163-37809949:37808163-37810027:+	0.00891304	0.317183	0.413191
ENSG00000100116.16;A3:chr22:37812988-37813277:37812988-37813463:+	-0.00403332	0.317183	0.413191
ENSG00000100116.16;SE:chr22:37808163-37810027:37810157-37812887:+	-0.00949745	0.317183	0.413191
ENSG00000104884.14;SE:chr19:45364331-45364424:45364547-45364838:-	-0.00786826	0.317183	0.413191
ENSG00000105926.15;A3:chr7:24573593-24623663:24573593-24623666:+	0.00647868	0.317183	0.413191
ENSG00000105926.15;AF:chr7:24573346:24573593-24623666:24574013:24574278-24623666:+	-0.00016816	0.317183	0.413191
ENSG00000105926.15;SE:chr7:24573593-24620052:24620220-24623666:+	0.00756404	0.317183	0.413191
ENSG00000105926.15;SE:chr7:24573593-24623666:24623784-24641716:+	-0.19447	0.317183	0.413191
ENSG00000105926.15;SE:chr7:24623784-24624062:24624156-24641716:+	-0.001148	0.317183	0.413191
ENSG00000105926.15;SE:chr7:24666089-24666865:24666982-24668499:+	0.0722905	0.317183	0.413191
ENSG00000109654.14;AF:chr4:153204466:153204560-153270335:153222945:153223039-153270335:+	-0.107053	0.317183	0.413191
ENSG00000109654.14;AF:chr4:153204466:153204560-153270335:153257403:153257607-153270335:+	1.33759e-05	0.317183	0.413191
ENSG00000110881.11;A3:chr12:50080055-50080361:50080055-50080498:+	0.00415599	0.317183	0.413191
ENSG00000110881.11;A5:chr12:50080727-50081102:50080589-50081102:+	-0.0352938	0.317183	0.413191
ENSG00000125744.11;SE:chr19:45488517-45488637:45488706-45488848:-	0.00316839	0.317183	0.413191
ENSG00000125744.11;SE:chr19:45488986-45489346:45489553-45493160:-	-0.0113784	0.317183	0.413191
ENSG00000126773.12_and_ENSG00000258896.1;A3:chr14:60116060-60118329:60116060-60118377:+	-0.018499	0.317183	0.413191
ENSG00000126773.12_and_ENSG00000258896.1;A3:chr14:60116060-60118329:60116060-60118575:+	0.00477811	0.317183	0.413191
ENSG00000126773.12_and_ENSG00000258896.1;A5:chr14:60125251-60125637:60124310-60125637:+	-0.10177	0.317183	0.413191
ENSG00000126773.12_and_ENSG00000258896.1;A5:chr14:60125251-60125637:60124713-60125637:+	0.00649787	0.317183	0.413191
ENSG00000126773.12_and_ENSG00000258896.1;AL:chr14:60092419-60107586:60111157:60092419-60114700:60114980:+	-0.0717831	0.317183	0.413191
ENSG00000126773.12_and_ENSG00000258896.1;AL:chr14:60092419-60107586:60111157:60092419-60115719:60115770:+	-0.107991	0.317183	0.413191
ENSG00000126773.12_and_ENSG00000258896.1;AL:chr14:60125823-60133970:60134814:60125823-60168692:60169133:+	-0.0331269	0.317183	0.413191
ENSG00000126773.12_and_ENSG00000258896.1;AL:chr14:60125823-60133970:60148221:60125823-60168692:60169133:+	0.0218781	0.317183	0.413191
ENSG00000126773.12_and_ENSG00000258896.1;SE:chr14:60092419-60107586:60108327-60114700:+	-0.0868859	0.317183	0.413191
ENSG00000126773.12_and_ENSG00000258896.1;SE:chr14:60125823-60133656:60133785-60133970:+	-0.0259149	0.317183	0.413191
ENSG00000128626.11;AF:chr19:38930944:38930998-38931276:38930999:38931171-38931276:+	-0.0093322	0.317183	0.413191
ENSG00000128915.11;A3:chr15:60468322-60476063:60468162-60476063:-	0.018958	0.317183	0.413191
ENSG00000128915.11;A5:chr15:60478069-60479003:60478069-60479072:-	0.0288402	0.317183	0.413191
ENSG00000128915.11;AF:chr15:60436227-60440631:60440668:60436227-60442416:60443071:-	0.0252431	0.317183	0.413191
ENSG00000128915.11;AF:chr15:60478069-60478568:60478929:60478069-60479003:60479073:-	-0.121127	0.317183	0.413191
ENSG00000128915.11;MX:chr15:60476167-60477937:60478069-60479003:60476167-60478568:60478650-60479003:-	0.000624123	0.317183	0.413191
ENSG00000128915.11;SE:chr15:60442545-60447970:60448145-60448848:-	-0.0028769	0.317183	0.413191
ENSG00000128915.11;SE:chr15:60476167-60477937:60478069-60479003:-	0.0209221	0.317183	0.413191
ENSG00000128915.11;SE:chr15:60478069-60478568:60478637-60479003:-	0.00286854	0.317183	0.413191
ENSG00000128915.11;SE:chr15:60478069-60478568:60478650-60479003:-	0.0368853	0.317183	0.413191
ENSG00000128915.11;SE:chr15:60478069-60478568:60478660-60479003:-	0.00752406	0.317183	0.413191
ENSG00000132740.8;A5:chr11:68906384-68908145:68906238-68908145:+	0.00431643	0.317183	0.413191
ENSG00000132740.8;SE:chr11:68904038-68906069:68906238-68908145:+	-0.0165964	0.317183	0.413191
ENSG00000132740.8;SE:chr11:68908337-68908534:68908631-68911440:+	0.0236732	0.317183	0.413191
ENSG00000132740.8;SE:chr11:68929357-68930323:68930434-68933299:+	0.00440638	0.317183	0.413191
ENSG00000132740.8;SE:chr11:68934558-68935299:68935422-68936237:+	-0.00845159	0.317183	0.413191
ENSG00000135317.12_and_ENSG00000271793.1_and_ENSG00000135316.17;AF:chr6:85641451-85642797:85643285:85641451-85643750:85643792:-	0.0971588	0.317183	0.413191
ENSG00000135643.4;SE:chr12:70400336-70422707:70422849-70430485:+	0.0391237	0.317183	0.413191
ENSG00000137501.17;AF:chr11:85717530-85718235:85718488:85717530-85718790:85719075:-	-0.0107389	0.317183	0.413191
ENSG00000139971.15_and_ENSG00000257621.7_and_ENSG00000252782.1;A5:chr14:58133341-58137990:58133341-58138348:-	0.000838955	0.317183	0.413191
ENSG00000142065.13;A3:chr19:36360536-36362112:36360533-36362112:-	0.0288878	0.317183	0.413191
ENSG00000143409.15;A3:chr1:151002323-151006312:151002170-151006312:-	0.00383393	0.317183	0.413191
ENSG00000143409.15;A3:chr1:151002400-151006312:151002323-151006312:-	0.0107938	0.317183	0.413191
ENSG00000143458.11;A3:chr1:151070934-151088158:151070934-151088190:+	0.0421567	0.317183	0.413191
ENSG00000143458.11;MX:chr1:151088297-151088470:151088517-151093192:151088297-151090406:151090573-151093192:+	0.0345962	0.317183	0.413191
ENSG00000143458.11;SE:chr1:151070934-151073039:151073157-151088190:+	0.0141929	0.317183	0.413191
ENSG00000143458.11;SE:chr1:151088297-151088470:151088517-151090406:+	0.0243595	0.317183	0.413191
ENSG00000143458.11;SE:chr1:151098002-151103562:151103675-151107037:+	-0.091421	0.317183	0.413191
ENSG00000143458.11;SE:chr1:151107222-151117392:151117516-151117957:+	-0.00572232	0.317183	0.413191
ENSG00000146733.13;A3:chr7:56019808-56021073:56019734-56021073:-	0.0138917	0.317183	0.413191
ENSG00000146733.13;A3:chr7:56032054-56033961:56031977-56033961:-	-0.0897265	0.317183	0.413191
ENSG00000146733.13;A3:chr7:56034154-56051138:56034106-56051138:-	0.0518833	0.317183	0.413191
ENSG00000146733.13;SE:chr7:56032054-56033381:56033494-56033961:-	0.0640816	0.317183	0.413191
ENSG00000151576.10;A3:chr3:114080057-114082553:114080057-114082677:+	-0.0196857	0.317183	0.413191
ENSG00000151576.10;A5:chr3:114065457-114066228:114065278-114066228:+	-0.000951441	0.317183	0.413191
ENSG00000151576.10;SE:chr3:114056864-114056999:114057106-114065237:+	-0.0240174	0.317183	0.413191
ENSG00000151576.10;SE:chr3:114066283-114067987:114068063-114070626:+	0.00504219	0.317183	0.413191
ENSG00000151576.10;SE:chr3:114068063-114070626:114070838-114076743:+	-0.00158884	0.317183	0.413191
ENSG00000151576.10;SE:chr3:114082794-114082963:114083003-114085673:+	-0.0125551	0.317183	0.413191
ENSG00000152455.15;A5:chr10:14897517-14899539:14896977-14899539:+	-0.0124711	0.317183	0.413191
ENSG00000152455.15;AF:chr10:14878820:14878919-14896846:14878922:14878960-14896846:+	-0.0598646	0.317183	0.413191
ENSG00000152455.15;SE:chr10:14878919-14881500:14881645-14896846:+	0.11603	0.317183	0.413191
ENSG00000153339.13_and_ENSG00000276282.1;A3:chr18:31830989-31832084:31830984-31832084:-	-0.0193293	0.317183	0.413191
ENSG00000153339.13_and_ENSG00000276282.1;A3:chr18:31857982-31864627:31857720-31864627:-	0.0391183	0.317183	0.413191
ENSG00000153339.13_and_ENSG00000276282.1;A5:chr18:31931523-31942608:31931523-31942952:-	-0.151099	0.317183	0.413191
ENSG00000153339.13_and_ENSG00000276282.1;AF:chr18:31832173-31833276:31833406:31832173-31839312:31839457:-	-0.0128253	0.317183	0.413191
ENSG00000153339.13_and_ENSG00000276282.1;AF:chr18:31931523-31939381:31939462:31931523-31942608:31943100:-	0.0115839	0.317183	0.413191
ENSG00000157693.14;A3:chr9:114617301-114624136:114617301-114624350:+	-0.00603555	0.317183	0.413191
ENSG00000157693.14;A3:chr9:114624459-114626896:114624459-114626899:+	-0.03788	0.317183	0.413191
ENSG00000163535.17;AF:chr2:200526157:200526252-200532974:200531775:200531901-200532974:+	0	0.317183	0.413191
ENSG00000163638.13;AL:chr3:64515654:64517121-64522166:64521481:64521668-64522166:-	-0.036844	0.317183	0.413191
ENSG00000163638.13;AL:chr3:64515657:64517121-64522166:64521481:64521668-64522166:-	-0.0679632	0.317183	0.413191
ENSG00000163638.13;AL:chr3:64515813:64517121-64522166:64521481:64521668-64522166:-	-0.0797591	0.317183	0.413191
ENSG00000163638.13;SE:chr3:64655691-64655792:64655875-64658502:-	0.0426839	0.317183	0.413191
ENSG00000166348.18_and_ENSG00000207327.1;A5:chr10:73504990-73505308:73504990-73505323:-	0.0205118	0.317183	0.413191
ENSG00000166348.18_and_ENSG00000207327.1;AF:chr10:73530523-73530704:73530831:73530523-73534600:73534770:-	-0.0480463	0.317183	0.413191
ENSG00000166348.18_and_ENSG00000207327.1;AF:chr10:73575675-73575795:73576337:73575675-73625567:73625650:-	0.00479445	0.317183	0.413191
ENSG00000166348.18_and_ENSG00000207327.1;AF:chr10:73575675-73591278:73591338:73575675-73625567:73625650:-	0.0278792	0.317183	0.413191
ENSG00000166348.18_and_ENSG00000207327.1;AF:chr10:73575675-73591278:73591342:73575675-73625567:73625650:-	-0.00399786	0.317183	0.413191
ENSG00000166348.18_and_ENSG00000207327.1;SE:chr10:73517747-73519797:73519992-73520908:-	-0.186798	0.317183	0.413191
ENSG00000166348.18_and_ENSG00000207327.1;SE:chr10:73530523-73530704:73530835-73534600:-	-0.183279	0.317183	0.413191
ENSG00000166348.18_and_ENSG00000207327.1;SE:chr10:73530835-73534600:73534770-73536269:-	-0.0246346	0.317183	0.413191
ENSG00000167207.11_and_ENSG00000270120.1;A5:chr16:50698039-50699488:50697316-50699488:+	0.00972794	0.317183	0.413191
ENSG00000167207.11_and_ENSG00000270120.1;AF:chr16:50693603:50693662-50699488:50697139:50697316-50699488:+	-0.0346704	0.317183	0.413191
ENSG00000167207.11_and_ENSG00000270120.1;SE:chr16:50699954-50707855:50707960-50710558:+	-0.00580667	0.317183	0.413191
ENSG00000167207.11_and_ENSG00000270120.1;SE:chr16:50707960-50709944:50710016-50710558:+	-0.0350817	0.317183	0.413191
ENSG00000167207.11_and_ENSG00000270120.1;SE:chr16:50716670-50716891:50716974-50719925:+	0.00508246	0.317183	0.413191
ENSG00000168297.15;AL:chr3:58410159-58412901:58414527:58410159-58424752:58425874:+	0.00383928	0.317183	0.413191
ENSG00000168297.15;AL:chr3:58412963-58420536:58420728:58412963-58424752:58425151:+	0.00508662	0.317183	0.413191
ENSG00000168297.15;AL:chr3:58412963-58420536:58420960:58412963-58424752:58425151:+	-0.0734409	0.317183	0.413191
ENSG00000168297.15;AL:chr3:58412963-58420539:58420735:58412963-58424752:58425151:+	-0.0194883	0.317183	0.413191
ENSG00000168297.15;SE:chr3:58412963-58423461:58423494-58424752:+	-0.0110218	0.317183	0.413191
ENSG00000168899.4;A5:chr2:85591864-85592948:85591862-85592948:+	-0.00553594	0.317183	0.413191
ENSG00000170734.11;A3:chr6:43610723-43613660:43610723-43613731:+	-0.00463511	0.317183	0.413191
ENSG00000170734.11;SE:chr6:43576440-43582316:43582456-43583007:+	-0.0169234	0.317183	0.413191
ENSG00000172037.13;A5:chr3:49125169-49125253:49125169-49125269:-	-0.00317113	0.317183	0.413191
ENSG00000172292.14_and_ENSG00000265694.1;SE:chr2:168765748-168766322:168766345-168769510:+	0.00616164	0.317183	0.413191
ENSG00000172824.14;A5:chr16:67000783-67000857:67000779-67000857:+	0.0181082	0.317183	0.413191
ENSG00000172824.14;A5:chr16:67001002-67001308:67000990-67001308:+	-0.0397119	0.317183	0.413191
ENSG00000172824.14;A5:chr16:67001046-67001308:67000990-67001308:+	-0.0653876	0.317183	0.413191
ENSG00000175575.12;A3:chr11:73877068-73878779:73877068-73878783:+	-0.00958947	0.317183	0.413191
ENSG00000175575.12;A5:chr11:73877306-73878779:73877068-73878779:+	-0.00391041	0.317183	0.413191
ENSG00000175575.12;AF:chr11:73876699:73876741-73878779:73876969:73877068-73878779:+	0.183971	0.317183	0.413191
ENSG00000175575.12;SE:chr11:73878819-73886929:73887099-73887354:+	-0.00188457	0.317183	0.413191
ENSG00000175575.12;SE:chr11:73878819-73887031:73887099-73887354:+	0.0534056	0.317183	0.413191
ENSG00000175575.12;SE:chr11:73878819-73887040:73887099-73887354:+	0.0196611	0.317183	0.413191
ENSG00000176438.12;A3:chr14:95436981-95439033:95436966-95439033:-	0.0596085	0.317183	0.413191
ENSG00000176438.12;RI:chr14:95449931:95450105-95452247:95452383:-	-0.00608611	0.317183	0.413191
ENSG00000184990.12;A3:chr14:104753319-104755630:104753319-104756604:+	-0.171157	0.317183	0.413191
ENSG00000185947.14;SE:chr16:31873969-31875152:31875302-31884498:+	0.00051612	0.317183	0.413191
ENSG00000185947.14;SE:chr16:31873969-31875203:31875302-31884498:+	-0.00611238	0.317183	0.413191
ENSG00000186187.11;A3:chr16:75106571-75107733:75106571-75107838:+	0.00453804	0.317183	0.413191
ENSG00000186187.11;SE:chr16:75093667-75095598:75095750-75104784:+	0.0469822	0.317183	0.413191
ENSG00000186814.13_and_ENSG00000268573.1;A3:chr18:35263713-35263945:35263657-35263945:-	0.0175361	0.317183	0.413191
ENSG00000186814.13_and_ENSG00000268573.1;A5:chr18:35264455-35290084:35264455-35290131:-	-0.027297	0.317183	0.413191
ENSG00000186814.13_and_ENSG00000268573.1;AL:chr18:35251066:35254381-35263513:35260643:35263240-35263513:-	0.210389	0.317183	0.413191
ENSG00000186814.13_and_ENSG00000268573.1;AL:chr18:35251068:35254381-35263513:35260643:35263240-35263513:-	-0.0139455	0.317183	0.413191
ENSG00000186814.13_and_ENSG00000268573.1;AL:chr18:35280867:35285177-35290131:35289345:35289823-35290131:-	0.0139197	0.317183	0.413191
ENSG00000186814.13_and_ENSG00000268573.1;SE:chr18:35264455-35267476:35267679-35290084:-	-0.0245872	0.317183	0.413191
ENSG00000186818.12_and_ENSG00000277636.1_and_ENSG00000242856.3_and_ENSG00000237323.1;A3:chr19:54664849-54665130:54664849-54665133:+	-0.00950108	0.317183	0.413191
ENSG00000186818.12_and_ENSG00000277636.1_and_ENSG00000242856.3_and_ENSG00000237323.1;A3:chr19:54666436-54666694:54666436-54666697:+	0.00702354	0.317183	0.413191
ENSG00000186818.12_and_ENSG00000277636.1_and_ENSG00000242856.3_and_ENSG00000237323.1;A3:chr19:54666749-54667635:54666749-54667638:+	-0.0127857	0.317183	0.413191
ENSG00000186818.12_and_ENSG00000277636.1_and_ENSG00000242856.3_and_ENSG00000237323.1;A5:chr19:54666456-54666697:54666436-54666697:+	0.0197522	0.317183	0.413191
ENSG00000186818.12_and_ENSG00000277636.1_and_ENSG00000242856.3_and_ENSG00000237323.1;AL:chr19:54666749-54667635:54667793:54666749-54667873:54668397:+	-0.00957894	0.317183	0.413191
ENSG00000186818.12_and_ENSG00000277636.1_and_ENSG00000242856.3_and_ENSG00000237323.1;SE:chr19:54666749-54667635:54667793-54667873:+	-0.0130074	0.317183	0.413191
ENSG00000186818.12_and_ENSG00000277636.1_and_ENSG00000242856.3_and_ENSG00000237323.1;SE:chr19:54666749-54667638:54667793-54667873:+	-0.0062922	0.317183	0.413191
ENSG00000196313.11;AF:chr7:72890962:72891110-72926262:72925122:72925765-72926262:+	-0.0046923	0.317183	0.413191
ENSG00000196313.11;AL:chr7:72945708-72946137:72946234:72945708-72948328:72951440:+	-0.0305969	0.317183	0.413191
ENSG00000196313.11;AL:chr7:72945708-72946137:72948299:72945708-72948328:72951440:+	0.0229174	0.317183	0.413191
ENSG00000196943.12_and_ENSG00000213906.9_and_ENSG00000213903.8;A5:chr14:24315020-24315637:24315016-24315637:+	-0.049408	0.317183	0.413191
ENSG00000196943.12_and_ENSG00000213906.9_and_ENSG00000213903.8;AF:chr14:24311450:24311558-24315637:24313311:24315020-24315637:+	0.0387976	0.317183	0.413191
ENSG00000196943.12_and_ENSG00000213906.9_and_ENSG00000213903.8;AF:chr14:24311499:24311804-24315637:24313311:24315020-24315637:+	-0.00113999	0.317183	0.413191
ENSG00000196943.12_and_ENSG00000213906.9_and_ENSG00000213903.8;AF:chr14:24311499:24311804-24315637:24314700:24315016-24315637:+	-0.0236378	0.317183	0.413191
ENSG00000197619.13;MX:chr19:52002281-52003697:52003900-52008141:52002281-52007293:52007330-52008141:-	0.00587896	0.317183	0.413191
ENSG00000197619.13;SE:chr19:52002281-52003697:52003900-52008141:-	-0.00620058	0.317183	0.413191
ENSG00000197619.13;SE:chr19:52003900-52004417:52004723-52008141:-	-0.00566775	0.317183	0.413191
ENSG00000197619.13;SE:chr19:52003900-52007293:52007330-52008141:-	0.0400218	0.317183	0.413191
ENSG00000215788.9_and_ENSG00000171680.21;A3:chr1:6462666-6462863:6462663-6462863:-	-0.0444337	0.317183	0.413191
ENSG00000215788.9_and_ENSG00000171680.21;SE:chr1:6464719-6465088:6465222-6465440:-	-0.00704094	0.317183	0.413191
ENSG00000229809.8;A5:chr16:30570436-30571010:30570436-30571225:-	0.00431892	0.317183	0.413191
ENSG00000242282.6_and_ENSG00000255767.1_and_ENSG00000171865.9;A5:chr2:3556904-3557895:3556904-3558133:-	-0.056913	0.317183	0.413191
ENSG00000242282.6_and_ENSG00000255767.1_and_ENSG00000171865.9;AL:chr2:3531813:3532310-3534113:3533224:3533848-3534113:-	0.0293587	0.317183	0.413191
ENSG00000242282.6_and_ENSG00000255767.1_and_ENSG00000171865.9;SE:chr2:3532310-3533108:3533190-3534113:-	0.0121612	0.317183	0.413191
ENSG00000242282.6_and_ENSG00000255767.1_and_ENSG00000171865.9;SE:chr2:3556904-3557675:3557843-3558133:-	-0.00340102	0.317183	0.413191
ENSG00000225470.7_and_ENSG00000274430.1_and_ENSG00000276784.1_and_ENSG00000228906.1_and_ENSG00000233984.1_and_ENSG00000203397.2_and_ENSG00000234969.1;A3:chrX:73998844-73998954:73998844-73999355:+	0.02668	0.317397	0.413191
ENSG00000225470.7_and_ENSG00000274430.1_and_ENSG00000276784.1_and_ENSG00000228906.1_and_ENSG00000233984.1_and_ENSG00000203397.2_and_ENSG00000234969.1;AL:chrX:73998844-73998954:74000491:73998844-74004270:74004351:+	0.072553	0.317397	0.413191
ENSG00000225470.7_and_ENSG00000274430.1_and_ENSG00000276784.1_and_ENSG00000228906.1_and_ENSG00000233984.1_and_ENSG00000203397.2_and_ENSG00000234969.1;MX:chrX:73944662-73946999:73947374-73998768:73944662-73994840:73994961-73998768:+	-0.0359744	0.317397	0.413191
ENSG00000225470.7_and_ENSG00000274430.1_and_ENSG00000276784.1_and_ENSG00000228906.1_and_ENSG00000233984.1_and_ENSG00000203397.2_and_ENSG00000234969.1;SE:chrX:73944662-73946999:73947374-73998768:+	0.0245605	0.317397	0.413191
ENSG00000225470.7_and_ENSG00000274430.1_and_ENSG00000276784.1_and_ENSG00000228906.1_and_ENSG00000233984.1_and_ENSG00000203397.2_and_ENSG00000234969.1;SE:chrX:73944662-73994840:73994961-73998768:+	0.0699747	0.317397	0.413191
ENSG00000225470.7_and_ENSG00000274430.1_and_ENSG00000276784.1_and_ENSG00000228906.1_and_ENSG00000233984.1_and_ENSG00000203397.2_and_ENSG00000234969.1;SE:chrX:73944662-73994840:73994961-74004270:+	0.0811288	0.317397	0.413191
ENSG00000225470.7_and_ENSG00000274430.1_and_ENSG00000276784.1_and_ENSG00000228906.1_and_ENSG00000233984.1_and_ENSG00000203397.2_and_ENSG00000234969.1;SE:chrX:73998844-73999355:74000496-74004270:+	0.0993549	0.317397	0.413191
ENSG00000189403.14_and_ENSG00000213411.2_and_ENSG00000232489.1;AF:chr13:30463694-30465796:30465965:30463694-30616671:30617597:-	-0.0153717	0.317641	0.413191
ENSG00000053770.11;A5:chr14:57269388-57274244:57269069-57274244:+	-0.0186809	0.317682	0.413191
ENSG00000053770.11;AL:chr14:57269388-57271136:57271365:57269388-57274244:57275469:+	0.00186452	0.317682	0.413191
ENSG00000053770.11;SE:chr14:57269388-57273709:57273750-57274244:+	0.0359334	0.317682	0.413191
ENSG00000053770.11;SE:chr14:57269388-57274244:57274889-57280195:+	-0.110748	0.317682	0.413191
ENSG00000083290.19;A3:chr17:19786086-19795622:19786005-19795622:-	-0.0467665	0.317682	0.413191
ENSG00000083290.19;SE:chr17:19783905-19785937:19786086-19795622:-	-0.00325087	0.317682	0.413191
ENSG00000083290.19;SE:chr17:19810438-19816749:19816920-19825094:-	-0.0333332	0.317682	0.413191
ENSG00000083290.19;SE:chr17:19825182-19826139:19826186-19838501:-	-0.033146	0.317682	0.413191
ENSG00000083290.19;SE:chr17:19846910-19848255:19848344-19849369:-	0.00490622	0.317682	0.413191
ENSG00000083290.19;SE:chr17:19849774-19860941:19861055-19864803:-	0.0050104	0.317682	0.413191
ENSG00000092140.14;AF:chr14:30559123:30559272-30581076:30559310:30560842-30581076:+	-0.00209949	0.317682	0.413191
ENSG00000092140.14;AF:chr14:30559123:30559272-30581076:30577756:30577846-30581076:+	-0.016408	0.317682	0.413191
ENSG00000092140.14;SE:chr14:30559272-30580864:30580947-30581076:+	0.00945436	0.317682	0.413191
ENSG00000092140.14;SE:chr14:30559272-30581076:30581116-30586718:+	-0.0448862	0.317682	0.413191
ENSG00000092140.14;SE:chr14:30597526-30598483:30598599-30601770:+	0.00315137	0.317682	0.413191
ENSG00000092140.14;SE:chr14:30602131-30605505:30605812-30607888:+	0.00315137	0.317682	0.413191
ENSG00000100422.13;SE:chr22:46707988-46711086:46711149-46712168:-	-0.00613764	0.317682	0.413191
ENSG00000100813.14;A3:chr14:23068671-23069476:23068464-23069476:-	0.00986206	0.317682	0.413191
ENSG00000100813.14;A3:chr14:23068701-23069476:23068671-23069476:-	-0.0216997	0.317682	0.413191
ENSG00000100813.14;A5:chr14:23069617-23071125:23069617-23071427:-	0.00967682	0.317682	0.413191
ENSG00000100813.14;AF:chr14:23069617-23071125:23071201:23069617-23071427:23071557:-	0.0683552	0.317682	0.413191
ENSG00000100813.14;SE:chr14:23069617-23071125:23071186-23071427:-	0.0146055	0.317682	0.413191
ENSG00000103018.16_and_ENSG00000260108.1;AL:chr16:69447278-69448115:69450238:69447278-69462430:69463778:+	0.00643478	0.317682	0.413191
ENSG00000104320.13;A3:chr8:89980893-89981375:89980852-89981375:-	0.0132978	0.317682	0.413191
ENSG00000104320.13;AF:chr8:89982855-89984208:89984237:89982855-89984525:89984716:-	-0.009871	0.317682	0.413191
ENSG00000104320.13;AF:chr8:89982855-89984208:89984404:89982855-89984525:89984716:-	0.0349845	0.317682	0.413191
ENSG00000104320.13;SE:chr8:89943366-89946140:89946295-89947824:-	0.00568044	0.317682	0.413191
ENSG00000104320.13;SE:chr8:89981523-89981953:89982002-89982722:-	-0.0355194	0.317682	0.413191
ENSG00000104814.12;RI:chr19:38595485:38595555-38595640:38595729:-	-0.0398039	0.317682	0.413191
ENSG00000104814.12;RI:chr19:38607864:38607911-38607990:38608033:-	0.0231086	0.317682	0.413191
ENSG00000104814.12;SE:chr19:38587817-38589178:38589275-38593282:-	0.0699615	0.317682	0.413191
ENSG00000104814.12;SE:chr19:38597594-38599925:38599985-38600077:-	0.00113866	0.317682	0.413191
ENSG00000107249.21_and_ENSG00000230001.1;AF:chr9:4125941-4144839:4145193:4125941-4152067:4152183:-	0.00933078	0.317682	0.413191
ENSG00000107249.21_and_ENSG00000230001.1;AF:chr9:4125941-4147297:4147644:4125941-4152067:4152183:-	0.000635967	0.317682	0.413191
ENSG00000107249.21_and_ENSG00000230001.1;AF:chr9:4125941-4152067:4152183:4125941-4298384:4298496:-	0.00181385	0.317682	0.413191
ENSG00000107249.21_and_ENSG00000230001.1;SE:chr9:3932470-3932795:3932918-3937028:-	0.000116867	0.317682	0.413191
ENSG00000108405.3;RI:chr17:3903551:3903631-3903928:3904024:-	-0.0793811	0.317682	0.413191
ENSG00000111802.13;A5:chr6:24658734-24666119:24658734-24666526:-	-0.0107544	0.317682	0.413191
ENSG00000113068.9;SE:chr5:140281533-140300416:140300582-140303041:-	-0.0535914	0.317682	0.413191
ENSG00000114739.13;RI:chr3:38478141:38478292-38478375:38478518:+	0.0123959	0.317682	0.413191
ENSG00000115648.13_and_ENSG00000277842.1;A3:chr2:237552437-237553566:237552437-237553689:+	0.00768443	0.317682	0.413191
ENSG00000115648.13_and_ENSG00000277842.1;AF:chr2:237486409:237486738-237493403:237487251:237487437-237493403:+	-0.00502259	0.317682	0.413191
ENSG00000115648.13_and_ENSG00000277842.1;SE:chr2:237493536-237507249:237507385-237510574:+	0.0468913	0.317682	0.413191
ENSG00000115648.13_and_ENSG00000277842.1;SE:chr2:237552437-237553097:237553231-237553566:+	-0.000707218	0.317682	0.413191
ENSG00000116691.10_and_ENSG00000276869.1;A3:chr1:12031403-12031541:12031403-12031722:+	0.00984916	0.317682	0.413191
ENSG00000116691.10_and_ENSG00000276869.1;SE:chr1:12019552-12021645:12021840-12022095:+	0.00689108	0.317682	0.413191
ENSG00000118939.17_and_ENSG00000261553.5_and_ENSG00000136153.19_and_ENSG00000228444.2;SE:chr13:75804541-75809154:75809183-75817161:+	-0.145443	0.317682	0.413191
ENSG00000119596.17;SE:chr14:74821137-74824256:74824307-74829213:+	0.0118114	0.317682	0.413191
ENSG00000140332.15_and_ENSG00000207965.1;A5:chr15:70057658-70058159:70057658-70058186:-	0.0371188	0.317682	0.413191
ENSG00000140332.15_and_ENSG00000207965.1;AF:chr15:70096261-70096677:70096752:70096261-70096775:70096798:-	0.0126562	0.317682	0.413191
ENSG00000140374.15_and_ENSG00000196274.5_and_ENSG00000259581.3;SE:chr15:76216597-76217586:76217677-76225849:-	0.0116963	0.317682	0.413191
ENSG00000140993.10;A5:chr16:3302009-3305212:3302009-3305512:-	-0.0204767	0.317682	0.413191
ENSG00000140993.10;AF:chr16:3302009-3303759:3303872:3302009-3305212:3305645:-	-0.0124552	0.317682	0.413191
ENSG00000140993.10;AF:chr16:3302009-3304764:3305150:3302009-3305212:3305645:-	-0.0242334	0.317682	0.413191
ENSG00000140993.10;AF:chr16:3302009-3304994:3305071:3302009-3305212:3305645:-	-0.00377216	0.317682	0.413191
ENSG00000140993.10;SE:chr16:3302009-3304764:3304944-3305212:-	0.0070037	0.317682	0.413191
ENSG00000141101.12;A5:chr16:69748329-69748918:69748329-69748951:-	-0.00721238	0.317682	0.413191
ENSG00000141101.12;SE:chr16:69749630-69752241:69752371-69754594:-	-0.0269658	0.317682	0.413191
ENSG00000144231.10_and_ENSG00000244563.1;SE:chr2:127848185-127852925:127853105-127858028:-	-0.00701754	0.317682	0.413191
ENSG00000145348.16;A5:chr4:106308989-106315927:106308989-106315931:-	0.0419867	0.317682	0.413191
ENSG00000145348.16;SE:chr4:106308989-106309927:106309967-106315931:-	0.0041129	0.317682	0.413191
ENSG00000145388.14;SE:chr4:118704051-118705611:118705821-118709998:+	-0.0487055	0.317682	0.413191
ENSG00000145555.14_and_ENSG00000243538.1;A5:chr5:16711022-16711121:16711022-16711160:-	0.000699332	0.317682	0.413191
ENSG00000145555.14_and_ENSG00000243538.1;AF:chr5:16877707-16916055:16916527:16877707-16935788:16936263:-	-0.0023189	0.317682	0.413191
ENSG00000147996.16;SE:chr9:65700337-65702970:65703014-65708902:+	0.0810172	0.317682	0.413191
ENSG00000147996.16;SE:chr9:65703014-65704331:65704414-65708902:+	-0.0130593	0.317682	0.413191
ENSG00000147996.16;SE:chr9:65703014-65704331:65704547-65708902:+	-0.0121477	0.317682	0.413191
ENSG00000147996.16;SE:chr9:65703014-65707013:65707152-65708902:+	0.0524087	0.317682	0.413191
ENSG00000147996.16;SE:chr9:65703014-65708902:65708958-65720041:+	-0.00235808	0.317682	0.413191
ENSG00000151876.12;SE:chr5:41925498-41927013:41927248-41929697:+	-0.0881079	0.317682	0.413191
ENSG00000151876.12;SE:chr5:41927248-41928518:41928691-41929697:+	-0.00282875	0.317682	0.413191
ENSG00000151876.12;SE:chr5:41934308-41939441:41939616-41941192:+	0.0213987	0.317682	0.413191
ENSG00000160193.11;A5:chr21:42863596-42873551:42863596-42873603:-	0.0453207	0.317682	0.413191
ENSG00000160193.11;A5:chr21:42876767-42879087:42876767-42879407:-	0.0190218	0.317682	0.413191
ENSG00000160193.11;A5:chr21:42876767-42879407:42876767-42879513:-	0.00798765	0.317682	0.413191
ENSG00000160193.11;A5:chr21:42876767-42879407:42876767-42879521:-	-0.00233016	0.317682	0.413191
ENSG00000160285.14;A3:chr21:46191235-46191881:46188821-46191881:-	0.010356	0.317682	0.413191
ENSG00000160285.14;A5:chr21:46228599-46228685:46228599-46228732:-	0.0131076	0.317682	0.413191
ENSG00000160285.14;RI:chr21:46188446:46188821-46191076:46191235:-	-0.0101284	0.317682	0.413191
ENSG00000160602.13_and_ENSG00000267729.1;A5:chr17:28735004-28735240:28734954-28735240:+	-0.00174229	0.317682	0.413191
ENSG00000160602.13_and_ENSG00000267729.1;AF:chr17:28725897:28725972-28733983:28728780:28728860-28733983:+	0.00867637	0.317682	0.413191
ENSG00000160602.13_and_ENSG00000267729.1;AF:chr17:28725920:28726003-28733983:28728780:28728860-28733983:+	0.00109785	0.317682	0.413191
ENSG00000160602.13_and_ENSG00000267729.1;AF:chr17:28725928:28726003-28733983:28728780:28728860-28733983:+	-0.00283622	0.317682	0.413191
ENSG00000160602.13_and_ENSG00000267729.1;RI:chr17:28737306:28737514-28737675:28737736:+	-0.0036151	0.317682	0.413191
ENSG00000162441.11;AL:chr1:9922113:9922358-9931891:9930253:9930457-9931891:-	0.0103342	0.317682	0.413191
ENSG00000163040.14;A3:chr2:131531802-131532589:131531802-131532710:+	-0.0198971	0.317682	0.413191
ENSG00000163322.13;A5:chr4:83482244-83484824:83482244-83484986:-	0.0137328	0.317682	0.413191
ENSG00000163322.13;AF:chr4:83482244-83484986:83485103:83482244-83485290:83485555:-	-0.037955	0.317682	0.413191
ENSG00000163322.13;AF:chr4:83482244-83484986:83485103:83482244-83523096:83523348:-	0.000556381	0.317682	0.413191
ENSG00000163322.13;AF:chr4:83482244-83484986:83485181:83482244-83485290:83485555:-	-0.106335	0.317682	0.413191
ENSG00000163322.13;SE:chr4:83470396-83472222:83472288-83476643:-	0.0392176	0.317682	0.413191
ENSG00000163322.13;SE:chr4:83482244-83483992:83484166-83484986:-	0.0472911	0.317682	0.413191
ENSG00000164327.12;A3:chr5:38945724-38946468:38945610-38946468:-	0.000484838	0.317682	0.413191
ENSG00000164327.12;A3:chr5:38954909-38955595:38954861-38955595:-	-0.000558036	0.317682	0.413191
ENSG00000164327.12;A3:chr5:38978650-38981867:38978648-38981867:-	0.00052166	0.317682	0.413191
ENSG00000164327.12;SE:chr5:38947441-38949356:38949427-38949712:-	0.000992636	0.317682	0.413191
ENSG00000164327.12;SE:chr5:39021136-39074111:39074158-39074329:-	-0.0200899	0.317682	0.413191
ENSG00000168152.12;SE:chr4:82904931-82905861:82905926-82906324:+	0.0284582	0.317682	0.413191
ENSG00000168152.12;SE:chr4:82907935-82910697:82910811-82916944:+	-0.00519959	0.317682	0.413191
ENSG00000169246.16_and_ENSG00000180747.15_and_ENSG00000265462.1_and_ENSG00000258186.2;A5:chr16:21425136-21425290:21425136-21425300:-	0.010905	0.317682	0.413191
ENSG00000170946.14;AL:chr11:31370859-31384594:31385100:31370859-31414811:31417338:+	-0.111964	0.317682	0.413191
ENSG00000170946.14;SE:chr11:31370859-31396283:31396394-31414811:+	0.00628613	0.317682	0.413191
ENSG00000170946.14;SE:chr11:31370859-31408110:31408330-31414811:+	0.0079026	0.317682	0.413191
ENSG00000170946.14;SE:chr11:31414949-31421972:31422132-31426287:+	-0.0214992	0.317682	0.413191
ENSG00000170946.14;SE:chr11:31426355-31429483:31429606-31430271:+	-0.0262708	0.317682	0.413191
ENSG00000171757.15;A3:chr3:169796369-169796745:169796279-169796745:-	0.008727	0.317682	0.413191
ENSG00000171757.15;A5:chr3:169808745-169812410:169808745-169812570:-	-0.0189423	0.317682	0.413191
ENSG00000171757.15;SE:chr3:169796899-169800659:169800754-169804053:-	0.0199319	0.317682	0.413191
ENSG00000176014.12;AL:chr18:12311053-12324809:12325267:12311053-12329146:12329826:+	-0.13269	0.317682	0.413191
ENSG00000176014.12;AL:chr18:12311053-12324809:12325267:12311053-12344049:12344320:+	-0.131603	0.317682	0.413191
ENSG00000176014.12;AL:chr18:12311053-12325067:12326563:12311053-12329146:12329826:+	-0.0857448	0.317682	0.413191
ENSG00000176014.12;AL:chr18:12311053-12325067:12326619:12311053-12329146:12329826:+	-0.0600362	0.317682	0.413191
ENSG00000176014.12;SE:chr18:12311053-12320536:12320744-12324809:+	-0.139116	0.317682	0.413191
ENSG00000176222.8_and_ENSG00000267058.1;A5:chr19:43900954-43901037:43900954-43901045:-	-0.0574139	0.317682	0.413191
ENSG00000182287.13;SE:chrX:15827372-15840497:15840591-15845379:-	0.00761041	0.317682	0.413191
ENSG00000185684.12;A3:chr12:132104170-132104375:132104170-132104378:+	0.000188699	0.317682	0.413191
ENSG00000185684.12;A3:chr12:132104170-132104375:132104170-132104567:+	0.0318714	0.317682	0.413191
ENSG00000185684.12;A3:chr12:132104170-132104378:132104170-132104567:+	0.0424353	0.317682	0.413191
ENSG00000185684.12;A5:chr12:132125408-132125854:132125396-132125854:+	-0.022844	0.317682	0.413191
ENSG00000185684.12;AF:chr12:132084283:132084399-132090849:132084480:132085316-132090849:+	0.0723429	0.317682	0.413191
ENSG00000185684.12;AF:chr12:132084320:132084399-132090849:132084480:132085316-132090849:+	0.0114051	0.317682	0.413191
ENSG00000185684.12;RI:chr12:132103997:132104170-132104567:132105304:+	0.0941533	0.317682	0.413191
ENSG00000185684.12;SE:chr12:132090943-132091395:132091516-132103997:+	0.0167081	0.317682	0.413191
ENSG00000185684.12;SE:chr12:132108682-132109768:132109832-132114458:+	-0.0704682	0.317682	0.413191
ENSG00000196689.11_and_ENSG00000263338.1_and_ENSG00000262304.2_and_ENSG00000261916.1_and_ENSG00000197417.7_and_ENSG00000262248.1;A5:chr17:3585926-3588188:3585926-3588218:-	0.00127857	0.317682	0.413191
ENSG00000196689.11_and_ENSG00000263338.1_and_ENSG00000262304.2_and_ENSG00000261916.1_and_ENSG00000197417.7_and_ENSG00000262248.1;RI:chr17:3590964:3591116-3591187:3591353:-	-0.0274128	0.317682	0.413191
ENSG00000196689.11_and_ENSG00000263338.1_and_ENSG00000262304.2_and_ENSG00000261916.1_and_ENSG00000197417.7_and_ENSG00000262248.1;SE:chr17:3585926-3588188:3588367-3589807:-	-0.00877447	0.317682	0.413191
ENSG00000196689.11_and_ENSG00000263338.1_and_ENSG00000262304.2_and_ENSG00000261916.1_and_ENSG00000197417.7_and_ENSG00000262248.1;SE:chr17:3588367-3588932:3588964-3589807:-	0.00262657	0.317682	0.413191
ENSG00000197841.14;A5:chr19:34734310-34734970:34734255-34734970:+	-0.0318492	0.317682	0.413191
ENSG00000197841.14;A5:chr19:34734360-34734970:34734310-34734970:+	0.0877719	0.317682	0.413191
ENSG00000197841.14;A5:chr19:34739621-34740611:34739609-34740611:+	0.00337567	0.317682	0.413191
ENSG00000197841.14;AF:chr19:34734156:34734255-34734970:34734263:34734360-34734970:+	-0.023492	0.317682	0.413191
ENSG00000197841.14;RI:chr19:34739148:34739268-34739523:34739621:+	0.0466957	0.317682	0.413191
ENSG00000267107.6;SE:chr19:41456487-41456591:41456923-41479081:-	-0.0239201	0.317682	0.413191
ENSG00000267107.6;SE:chr19:41456487-41456616:41456923-41479081:-	-0.0168856	0.317682	0.413191
ENSG00000267107.6;SE:chr19:41456487-41474466:41474539-41479081:-	0.000610638	0.317682	0.413191
ENSG00000267107.6;SE:chr19:41479284-41494540:41495427-41500584:-	-0.0515765	0.317682	0.413191
ENSG00000139436.20;A3:chr12:109948846-109951167:109947504-109951167:-	-0.07966	0.317807	0.413191
ENSG00000139436.20;AL:chr12:109948062:109948846-109953092:109950694:109951316-109953092:-	0.0725705	0.317807	0.413191
ENSG00000139436.20;SE:chr12:109948846-109951167:109951316-109953092:-	-0.16589	0.317807	0.413191
ENSG00000139436.20;SE:chr12:109965577-109967314:109967319-109967458:-	0.0220121	0.317807	0.413191
ENSG00000169756.16;AF:chr2:108588311:108588425-108659605:108655053:108655256-108659605:+	-0.136213	0.318082	0.413191
ENSG00000169756.16;AF:chr2:108655053:108655256-108659605:108657894:108657940-108659605:+	0.125302	0.318082	0.413191
ENSG00000009780.15_and_ENSG00000231344.1_and_ENSG00000230833.1;AL:chr1:27759627-27759958:27760185:27759627-27760495:27763122:+	-0.0078577	0.318182	0.413191
ENSG00000009780.15_and_ENSG00000231344.1_and_ENSG00000230833.1;SE:chr1:27727536-27730232:27730333-27732603:+	0.0514927	0.318182	0.413191
ENSG00000009780.15_and_ENSG00000231344.1_and_ENSG00000230833.1;SE:chr1:27732657-27734031:27734183-27744654:+	0.0109229	0.318182	0.413191
ENSG00000009780.15_and_ENSG00000231344.1_and_ENSG00000230833.1;SE:chr1:27744811-27749068:27749154-27755195:+	-0.00530195	0.318182	0.413191
ENSG00000037241.7;AF:chr5:172959424:172959468-172959865:172959520:172959627-172959865:+	-0.0072421	0.318182	0.413191
ENSG00000059573.8;A5:chr10:95633049-95633491:95633049-95633497:-	0.0124776	0.318182	0.413191
ENSG00000059573.8;A5:chr10:95653405-95656446:95653405-95656597:-	0.0122322	0.318182	0.413191
ENSG00000070610.14;A3:chr9:35737604-35737748:35737447-35737748:-	-0.00506176	0.318182	0.413191
ENSG00000070610.14;RI:chr9:35736867:35737604-35737748:35737939:-	0.0117637	0.318182	0.413191
ENSG00000070610.14;SE:chr9:35741890-35743276:35743326-35744297:-	0.0144618	0.318182	0.413191
ENSG00000099785.10;A3:chr19:8413420-8418537:8413420-8418742:+	-0.0301486	0.318182	0.413191
ENSG00000099785.10;AF:chr19:8413270:8413420-8421789:8418405:8418807-8421789:+	0.0948909	0.318182	0.413191
ENSG00000099785.10;AF:chr19:8413290:8413420-8418537:8413422:8413794-8418537:+	0.0235977	0.318182	0.413191
ENSG00000099785.10;AF:chr19:8413305:8413420-8418537:8413422:8413794-8418537:+	-0.010454	0.318182	0.413191
ENSG00000100228.12;SE:chr22:23150154-23152461:23152526-23153033:+	0.00200824	0.318182	0.413191
ENSG00000100473.15;SE:chr14:30877728-30878811:30878944-30879423:+	0.0103429	0.318182	0.413191
ENSG00000100473.15;SE:chr14:30884656-30884910:30885041-30885394:+	0.0172589	0.318182	0.413191
ENSG00000113318.9;AF:chr5:80654648:80654964-80656411:80655152:80655579-80656411:+	0.0126157	0.318182	0.413191
ENSG00000114933.15_and_ENSG00000252485.1;A3:chr2:206063045-206063151:206062954-206063151:-	0.000479625	0.318182	0.413191
ENSG00000114933.15_and_ENSG00000252485.1;SE:chr2:206063244-206063569:206063684-206085901:-	0.00692026	0.318182	0.413191
ENSG00000114993.16;A3:chr2:74426759-74427169:74426574-74427169:-	0.00395773	0.318182	0.413191
ENSG00000114993.16;AF:chr2:74432666-74440353:74440631:74432666-74441706:74441899:-	0.128492	0.318182	0.413191
ENSG00000114993.16;SE:chr2:74432666-74439551:74439977-74440353:-	-0.0146212	0.318182	0.413191
ENSG00000121406.8;AL:chr19:57535270-57537204:57540876:57535270-57552385:57557542:+	-0.0308689	0.318182	0.413191
ENSG00000121406.8;SE:chr19:57527606-57531070:57531108-57535144:+	-0.0209573	0.318182	0.413191
ENSG00000125944.18;SE:chr1:23321663-23323556:23323732-23333518:-	-0.00563938	0.318182	0.413191
ENSG00000127838.13_and_ENSG00000278524.1;AF:chr2:218323173:218323431-218339783:218334703:218334758-218339783:+	-0.0519117	0.318182	0.413191
ENSG00000127838.13_and_ENSG00000278524.1;AL:chr2:218271549-218272570:218272947:218271549-218317955:218318256:+	0.0071486	0.318182	0.413191
ENSG00000129003.15;A5:chr15:61951980-61954421:61951980-61954467:-	0.000772488	0.318182	0.413191
ENSG00000130921.7;AF:chr12:123232916:123233531-123253647:123248278:123251567-123253647:+	0.0771802	0.318182	0.413191
ENSG00000130921.7;SE:chr12:123233531-123233740:123233924-123253647:+	-0.00378053	0.318182	0.413191
ENSG00000133703.11;A5:chr12:25245395-25250751:25245395-25250764:-	0.0166315	0.318182	0.413191
ENSG00000133703.11;SE:chr12:25209911-25215437:25215560-25225614:-	-0.0130425	0.318182	0.413191
ENSG00000134852.14_and_ENSG00000238585.1_and_ENSG00000223305.1;A3:chr4:55438537-55442432:55438407-55442432:-	0.00100189	0.318182	0.413191
ENSG00000134852.14_and_ENSG00000238585.1_and_ENSG00000223305.1;AF:chr4:55489465-55509912:55510027:55489465-55546482:55546546:-	0.00037594	0.318182	0.413191
ENSG00000134852.14_and_ENSG00000238585.1_and_ENSG00000223305.1;AF:chr4:55489465-55509912:55510027:55489465-55546782:55546881:-	0.0135386	0.318182	0.413191
ENSG00000134852.14_and_ENSG00000238585.1_and_ENSG00000223305.1;SE:chr4:55482828-55486393:55486549-55489374:-	-0.0118381	0.318182	0.413191
ENSG00000135597.18;A3:chr6:138917646-138920215:138917624-138920215:-	-0.0167934	0.318182	0.413191
ENSG00000135597.18;A5:chr6:138921124-138926401:138921124-138929977:-	-0.00762764	0.318182	0.413191
ENSG00000135597.18;SE:chr6:138921124-138926401:138926478-138929977:-	-0.0127093	0.318182	0.413191
ENSG00000135597.18;SE:chr6:138941489-138943513:138943576-138943853:-	-0.00495155	0.318182	0.413191
ENSG00000135968.20;A3:chr2:108475850-108481697:108475850-108481710:+	-0.000612267	0.318182	0.413191
ENSG00000135968.20;A3:chr2:108485908-108486435:108485908-108486511:+	-0.00516241	0.318182	0.413191
ENSG00000135968.20;A5:chr2:108449289-108449633:108449280-108449633:+	-0.0430052	0.318182	0.413191
ENSG00000135968.20;SE:chr2:108449689-108451028:108451112-108452399:+	-0.0315682	0.318182	0.413191
ENSG00000135968.20;SE:chr2:108452466-108462588:108462685-108468980:+	-0.000420803	0.318182	0.413191
ENSG00000144061.12;A3:chr2:110163135-110164688:110163132-110164688:-	0.0182508	0.318182	0.413191
ENSG00000144061.12;RI:chr2:110143542:110143641-110144493:110144569:-	-0.00200089	0.318182	0.413191
ENSG00000144061.12;RI:chr2:110163048:110163132-110164520:110164730:-	-0.158317	0.318182	0.413191
ENSG00000144061.12;RI:chr2:110163048:110163135-110164688:110164730:-	-0.0370005	0.318182	0.413191
ENSG00000144061.12;SE:chr2:110124063-110125219:110125323-110125637:-	-0.00956581	0.318182	0.413191
ENSG00000144061.12;SE:chr2:110201494-110202373:110202479-110204900:-	0.00295454	0.318182	0.413191
ENSG00000152767.16_and_ENSG00000263399.1_and_ENSG00000269189.1;AF:chr13:98142562:98142777-98213220:98143251:98143492-98213220:+	0.00611845	0.318182	0.413191
ENSG00000152767.16_and_ENSG00000263399.1_and_ENSG00000269189.1;AF:chr13:98142562:98142777-98213220:98143416:98143492-98213220:+	0.0133623	0.318182	0.413191
ENSG00000152767.16_and_ENSG00000263399.1_and_ENSG00000269189.1;AF:chr13:98142562:98142777-98213220:98143480:98143492-98213220:+	0.0146719	0.318182	0.413191
ENSG00000152767.16_and_ENSG00000263399.1_and_ENSG00000269189.1;AF:chr13:98142562:98142777-98213220:98177817:98177929-98213220:+	-0.00596615	0.318182	0.413191
ENSG00000152767.16_and_ENSG00000263399.1_and_ENSG00000269189.1;AF:chr13:98143251:98143492-98213220:98177817:98177929-98213220:+	-0.0213555	0.318182	0.413191
ENSG00000152767.16_and_ENSG00000263399.1_and_ENSG00000269189.1;AF:chr13:98143416:98143492-98213220:98177817:98177929-98213220:+	-0.0355387	0.318182	0.413191
ENSG00000152767.16_and_ENSG00000263399.1_and_ENSG00000269189.1;SE:chr13:98435706-98438804:98438872-98439107:+	-0.0133836	0.318182	0.413191
ENSG00000162542.13;A5:chr1:19787117-19798071:19787117-19798137:-	-0.00464748	0.318182	0.413191
ENSG00000162542.13;SE:chr1:19740941-19745532:19745651-19746456:-	-0.00710343	0.318182	0.413191
ENSG00000162542.13;SE:chr1:19787117-19798137:19798215-19799855:-	-0.0473541	0.318182	0.413191
ENSG00000163611.11;A5:chr3:113506605-113514408:113506605-113514897:-	0	0.318182	0.413191
ENSG00000163611.11;A5:chr3:113506605-113514897:113506605-113515080:-	0.0749845	0.318182	0.413191
ENSG00000163611.11;AF:chr3:113506605-113514658:113514842:113506605-113514897:113515156:-	-0.00454165	0.318182	0.413191
ENSG00000163611.11;AF:chr3:113506605-113514797:113514844:113506605-113514897:113515156:-	0.00760052	0.318182	0.413191
ENSG00000164405.10;A5:chr5:132867035-132867488:132866687-132867488:+	-0.0102222	0.318182	0.413191
ENSG00000166851.14;A5:chr16:23679500-23680084:23679340-23680084:+	0.00604403	0.318182	0.413191
ENSG00000166851.14;A5:chr16:23689772-23689860:23689676-23689860:+	0.0286725	0.318182	0.413191
ENSG00000166851.14;AF:chr16:23678822:23679340-23680084:23679583:23679665-23680084:+	-0.0389321	0.318182	0.413191
ENSG00000166851.14;AF:chr16:23678822:23679340-23680084:23679732:23679826-23680084:+	-0.0216615	0.318182	0.413191
ENSG00000171174.13;AL:chr2:27781364:27781788-27827567:27809687:27810045-27827567:-	0.00190943	0.318182	0.413191
ENSG00000171174.13;SE:chr2:27858571-27869772:27870890-27890257:-	0.0378071	0.318182	0.413191
ENSG00000172425.10_and_ENSG00000149582.15;AF:chr11:118531199:118531234-118531775:118531471:118531526-118531775:+	0.0133701	0.318182	0.413191
ENSG00000172425.10_and_ENSG00000149582.15;AF:chr11:118531199:118531234-118531775:118531496:118531601-118531775:+	0	0.318182	0.413191
ENSG00000172425.10_and_ENSG00000149582.15;AF:chr11:118531199:118531234-118531775:118531526:118531601-118531775:+	-0.00480847	0.318182	0.413191
ENSG00000172425.10_and_ENSG00000149582.15;AF:chr11:118531209:118531234-118531775:118531471:118531526-118531775:+	0.0128093	0.318182	0.413191
ENSG00000172425.10_and_ENSG00000149582.15;AF:chr11:118531209:118531234-118531775:118531496:118531601-118531775:+	0	0.318182	0.413191
ENSG00000172425.10_and_ENSG00000149582.15;AF:chr11:118531209:118531234-118531775:118531526:118531601-118531775:+	-0.00730884	0.318182	0.413191
ENSG00000172425.10_and_ENSG00000149582.15;AL:chr11:118534355-118534507:118534543:118534355-118546119:118546484:+	-0.0167892	0.318182	0.413191
ENSG00000172425.10_and_ENSG00000149582.15;AL:chr11:118534355-118534507:118534726:118534355-118546119:118546484:+	0.0486898	0.318182	0.413191
ENSG00000172425.10_and_ENSG00000149582.15;AL:chr11:118534355-118534507:118535828:118534355-118546119:118546484:+	-0.0255851	0.318182	0.413191
ENSG00000172425.10_and_ENSG00000149582.15;AL:chr11:118534355-118534507:118535829:118534355-118546119:118546484:+	-0.00744254	0.318182	0.413191
ENSG00000172425.10_and_ENSG00000149582.15;AL:chr11:118534355-118534507:118535834:118534355-118546119:118546484:+	-0.000199753	0.318182	0.413191
ENSG00000172425.10_and_ENSG00000149582.15;AL:chr11:118534355-118534507:118535835:118534355-118546119:118546484:+	0.0497271	0.318182	0.413191
ENSG00000172425.10_and_ENSG00000149582.15;AL:chr11:118534355-118534507:118535835:118534355-118546119:118547280:+	0.0532422	0.318182	0.413191
ENSG00000172425.10_and_ENSG00000149582.15;AL:chr11:118534355-118535508:118535833:118534355-118546119:118546484:+	0.0121564	0.318182	0.413191
ENSG00000172425.10_and_ENSG00000149582.15;SE:chr11:118532461-118532917:118533207-118533420:+	0.00381782	0.318182	0.413191
ENSG00000172543.7;RI:chr11:65883215:65883424-65883508:65883741:+	-0.00234996	0.318182	0.413191
ENSG00000172543.7;SE:chr11:65882526-65882609:65882689-65882779:+	-0.0395641	0.318182	0.413191
ENSG00000173137.11;A3:chr8:144390746-144390856:144390746-144390861:+	0.00488246	0.318182	0.413191
ENSG00000173137.11;AF:chr8:144373837:144373892-144379387:144374052:144374107-144379387:+	0.0222848	0.318182	0.413191
ENSG00000173137.11;RI:chr8:144391580:144391711-144391783:144391866:+	0.0071176	0.318182	0.413191
ENSG00000173137.11;SE:chr8:144374107-144375466:144375637-144379387:+	0.00668071	0.318182	0.413191
ENSG00000173137.11;SE:chr8:144374107-144377393:144377490-144379387:+	0.0466987	0.318182	0.413191
ENSG00000173137.11;SE:chr8:144383230-144389263:144389336-144390671:+	0.0132823	0.318182	0.413191
ENSG00000175787.16;A3:chr9:94293069-94299448:94293069-94299815:+	-0.032547	0.318182	0.413191
ENSG00000175787.16;AL:chr9:94293069-94293442:94295846:94293069-94299448:94301454:+	0.100049	0.318182	0.413191
ENSG00000175787.16;AL:chr9:94293069-94293442:94295846:94293069-94299815:94301454:+	0.134934	0.318182	0.413191
ENSG00000177707.10;A5:chr3:111072510-111112030:111072177-111112030:+	0.00713586	0.318182	0.413191
ENSG00000177707.10;AF:chr3:111070071:111070106-111112030:111071743:111072177-111112030:+	0.0647617	0.318182	0.413191
ENSG00000177707.10;AF:chr3:111070115:111070329-111112030:111071743:111072177-111112030:+	0	0.318182	0.413191
ENSG00000177707.10;AF:chr3:111071743:111072177-111112030:111072494:111072987-111112030:+	0.00223042	0.318182	0.413191
ENSG00000177707.10;AF:chr3:111071743:111072177-111112030:111073416:111073491-111112030:+	0.0332487	0.318182	0.413191
ENSG00000177707.10;SE:chr3:111112371-111118656:111118952-111122121:+	0.000344143	0.318182	0.413191
ENSG00000182512.4;A3:chr14:95535384-95542973:95535384-95543947:+	-0.0105537	0.318182	0.413191
ENSG00000187741.14;A5:chr16:89738974-89739129:89738974-89739133:-	0.118327	0.318182	0.413191
ENSG00000187741.14;A5:chr16:89767237-89769708:89767237-89769837:-	0.0414263	0.318182	0.413191
ENSG00000187741.14;A5:chr16:89796018-89798951:89796018-89799166:-	-0.00848115	0.318182	0.413191
ENSG00000187741.14;SE:chr16:89740099-89740804:89740866-89742800:-	-0.0908575	0.318182	0.413191
ENSG00000187741.14;SE:chr16:89740866-89742800:89742938-89744959:-	-0.0424934	0.318182	0.413191
ENSG00000187741.14;SE:chr16:89748767-89749730:89749902-89752138:-	0.0134854	0.318182	0.413191
ENSG00000187741.14;SE:chr16:89749902-89752138:89752222-89758577:-	-0.106518	0.318182	0.413191
ENSG00000187741.14;SE:chr16:89752222-89758577:89758705-89761949:-	0.102678	0.318182	0.413191
ENSG00000187741.14;SE:chr16:89762022-89762638:89762793-89764890:-	-0.0116424	0.318182	0.413191
ENSG00000187741.14;SE:chr16:89775815-89778341:89778462-89778801:-	0.00759851	0.318182	0.413191
ENSG00000187741.14;SE:chr16:89792547-89795906:89796018-89799166:-	-0.0473601	0.318182	0.413191
ENSG00000187840.4;AF:chr8:38030341:38030718-38057081:38047339:38047391-38057081:+	0.00461735	0.318182	0.413191
ENSG00000196646.11;SE:chr19:12163206-12169282:12169391-12185785:+	0.00148262	0.318182	0.413191
ENSG00000196646.11;SE:chr19:12163206-12185785:12185911-12186114:+	-0.0510147	0.318182	0.413191
ENSG00000205765.8;AF:chr5:41904188:41904278-41907736:41904349:41904467-41907736:+	-0.00858104	0.318182	0.413191
ENSG00000240770.5_and_ENSG00000154642.10;A3:chr21:17793581-17795208:17793578-17795208:-	-0.0122266	0.318182	0.413191
ENSG00000240770.5_and_ENSG00000154642.10;AF:chr21:17818325-17818858:17819019:17818325-17819303:17819386:-	0.0383822	0.318182	0.413191
ENSG00000240770.5_and_ENSG00000154642.10;SE:chr21:17793581-17795208:17795270-17796582:-	-0.10914	0.318182	0.413191
ENSG00000243156.7_and_ENSG00000093100.13_and_ENSG00000207780.1_and_ENSG00000235445.1_and_ENSG00000234913.1;AF:chr22:17906886-18001089:18001180:17906886-18024281:18024559:-	0.0104765	0.318182	0.413191
ENSG00000243156.7_and_ENSG00000093100.13_and_ENSG00000207780.1_and_ENSG00000235445.1_and_ENSG00000234913.1;AF:chr22:17906886-18001393:18001501:17906886-18024281:18024559:-	-0.0184289	0.318182	0.413191
ENSG00000243156.7_and_ENSG00000093100.13_and_ENSG00000207780.1_and_ENSG00000235445.1_and_ENSG00000234913.1;MX:chr22:17791301-17793729:17793794-17808844:17791301-17803811:17803861-17808844:-	-0.0967008	0.318182	0.413191
ENSG00000243156.7_and_ENSG00000093100.13_and_ENSG00000207780.1_and_ENSG00000235445.1_and_ENSG00000234913.1;SE:chr22:17872023-17884275:17884358-17885878:-	0.0934983	0.318182	0.413191
ENSG00000243156.7_and_ENSG00000093100.13_and_ENSG00000207780.1_and_ENSG00000235445.1_and_ENSG00000234913.1;SE:chr22:17896981-17899448:17899548-17900842:-	0.0217897	0.318182	0.413191
ENSG00000263264.1_and_ENSG00000268861.6_and_ENSG00000104880.17;A3:chr19:7395247-7440189:7395247-7440344:+	-0.0101269	0.318182	0.413191
ENSG00000263264.1_and_ENSG00000268861.6_and_ENSG00000104880.17;A3:chr19:7467118-7467214:7467118-7467232:+	-0.0221118	0.318182	0.413191
ENSG00000263264.1_and_ENSG00000268861.6_and_ENSG00000104880.17;RI:chr19:7470126:7470315-7470537:7472477:+	-0.0311011	0.318182	0.413191
ENSG00000100417.11;A5:chr22:41586193-41589052:41586193-41589719:-	-0.0186077	0.318348	0.413191
ENSG00000100417.11;RI:chr22:41583959:41584058-41584281:41584372:-	-0.0368737	0.318348	0.413191
ENSG00000100417.11;SE:chr22:41586193-41589052:41589163-41589719:-	-0.0219524	0.318348	0.413191
ENSG00000100109.16;SE:chr22:26510281-26510617:26510702-26512099:-	-0.0313658	0.318432	0.413191
ENSG00000100109.16;SE:chr22:26510702-26511119:26511195-26512099:-	-0.0744137	0.318432	0.413191
ENSG00000109458.8_and_ENSG00000265623.1_and_ENSG00000243175.1;A3:chr4:143460487-143466103:143460487-143466117:+	-0.0538671	0.318432	0.413191
ENSG00000109458.8_and_ENSG00000265623.1_and_ENSG00000243175.1;AF:chr4:143336762:143337260-143415477:143381945:143382030-143415477:+	-0.093645	0.318432	0.413191
ENSG00000109458.8_and_ENSG00000265623.1_and_ENSG00000243175.1;AF:chr4:143336887:143337260-143415477:143381945:143382030-143415477:+	0.117759	0.318432	0.413191
ENSG00000109458.8_and_ENSG00000265623.1_and_ENSG00000243175.1;SE:chr4:143440382-143457680:143457769-143459385:+	-0.102023	0.318432	0.413191
ENSG00000128595.16_and_ENSG00000244218.3;MX:chr7:128748804-128754262:128754455-128758871:128748804-128754529:128754722-128758871:+	-0.00951564	0.318432	0.413191
ENSG00000128595.16_and_ENSG00000244218.3;SE:chr7:128739432-128747553:128748367-128748573:+	-0.0234724	0.318432	0.413191
ENSG00000173209.22;A5:chr2:61178384-61178981:61177618-61178981:+	0.165725	0.318432	0.413191
ENSG00000173209.22;RI:chr2:61185502:61185618-61186446:61186497:+	-0.0439462	0.318432	0.413191
ENSG00000101194.17;A5:chr20:62962754-62963273:62962734-62963273:+	0.0303352	0.318539	0.413191
ENSG00000143549.19_and_ENSG00000264384.2_and_ENSG00000215938.3;AL:chr1:154156364:154157721-154170400:154158609:154159048-154170400:-	0.0351316	0.31861	0.413191
ENSG00000001630.15_and_ENSG00000240720.7;AF:chr7:92131872-92134173:92134530:92131872-92134666:92134803:-	-0.0187811	0.318681	0.413191
ENSG00000001630.15_and_ENSG00000240720.7;AF:chr7:92131872-92134173:92134530:92131872-92142463:92142952:-	0.00702895	0.318681	0.413191
ENSG00000001630.15_and_ENSG00000240720.7;RI:chr7:92117044:92117092-92117177:92117212:-	-0.0108784	0.318681	0.413191
ENSG00000002822.15_and_ENSG00000265089.1;A3:chr7:2230764-2232872:2230724-2232872:-	0.00583872	0.318681	0.413191
ENSG00000002822.15_and_ENSG00000265089.1;SE:chr7:2230143-2230549:2230764-2232872:-	-0.0138008	0.318681	0.413191
ENSG00000033050.7;AF:chr7:151226500-151226738:151226958:151226500-151227163:151227166:-	-0.0326843	0.318681	0.413191
ENSG00000033050.7;AF:chr7:151226500-151226738:151226958:151226500-151227163:151227230:-	-0.00829982	0.318681	0.413191
ENSG00000033050.7;AF:chr7:151226500-151226857:151227035:151226500-151227163:151227166:-	-0.0192099	0.318681	0.413191
ENSG00000033050.7;AF:chr7:151226500-151226857:151227035:151226500-151227163:151227230:-	-0.00721448	0.318681	0.413191
ENSG00000050748.17;SE:chr5:180280608-180286975:180287067-180291848:-	0.00320089	0.318681	0.413191
ENSG00000104365.13;AF:chr8:42271389:42271469-42272083:42271572:42271733-42272083:+	0.00407062	0.318681	0.413191
ENSG00000105875.13_and_ENSG00000277138.1;A3:chr7:135193477-135193578:135193399-135193578:-	0.00875686	0.318681	0.413191
ENSG00000105875.13_and_ENSG00000277138.1;A3:chr7:135204465-135205928:135204433-135205928:-	0.0148923	0.318681	0.413191
ENSG00000105875.13_and_ENSG00000277138.1;A5:chr7:135196337-135197044:135196337-135197993:-	0.0397978	0.318681	0.413191
ENSG00000105875.13_and_ENSG00000277138.1;AF:chr7:135209755-135210833:135210899:135209755-135211380:135211534:-	0.0281052	0.318681	0.413191
ENSG00000109016.17;AL:chr17:21188863-21190948:21191445:21188863-21192769:21193265:+	-0.00641056	0.318681	0.413191
ENSG00000109016.17;SE:chr17:21172196-21178233:21178342-21183594:+	0.0232232	0.318681	0.413191
ENSG00000109016.17;SE:chr17:21184463-21188711:21188863-21190948:+	-0.00784328	0.318681	0.413191
ENSG00000109919.9;AL:chr11:47617315:47617539-47634672:47631654:47631711-47634672:-	0.00747377	0.318681	0.413191
ENSG00000112130.16_and_ENSG00000239953.3;A3:chr6:37360574-37368378:37360574-37368484:+	0.00880514	0.318681	0.413191
ENSG00000112130.16_and_ENSG00000239953.3;A5:chr6:37354275-37360446:37354118-37360446:+	0.0089996	0.318681	0.413191
ENSG00000112130.16_and_ENSG00000239953.3;SE:chr6:37354275-37359183:37359342-37360446:+	-0.00967425	0.318681	0.413191
ENSG00000112130.16_and_ENSG00000239953.3;SE:chr6:37360574-37361338:37361558-37368484:+	-0.000117704	0.318681	0.413191
ENSG00000112130.16_and_ENSG00000239953.3;SE:chr6:37371574-37374620:37374709-37376926:+	-0.0265249	0.318681	0.413191
ENSG00000112130.16_and_ENSG00000239953.3;SE:chr6:37377033-37381150:37381354-37390742:+	-0.0406857	0.318681	0.413191
ENSG00000113569.15;A5:chr5:37364384-37370666:37364384-37370821:-	-0.00800284	0.318681	0.413191
ENSG00000113569.15;AF:chr5:37364384-37370666:37370785:37364384-37370821:37371181:-	0.00621114	0.318681	0.413191
ENSG00000113569.15;SE:chr5:37309267-37309404:37309572-37310552:-	0.073733	0.318681	0.413191
ENSG00000113569.15;SE:chr5:37309267-37310552:37310743-37314198:-	-0.0158101	0.318681	0.413191
ENSG00000124749.16_and_ENSG00000219095.1_and_ENSG00000227602.1;AF:chr6:56182656-56247387:56247746:56182656-56393971:56394094:-	0.0147554	0.318681	0.413191
ENSG00000124749.16_and_ENSG00000219095.1_and_ENSG00000227602.1;SE:chr6:56164506-56164814:56164822-56166906:-	0.0147575	0.318681	0.413191
ENSG00000126814.6_and_ENSG00000258656.1;A5:chr14:60979886-60980844:60979886-60980963:-	-0.0198706	0.318681	0.413191
ENSG00000126814.6_and_ENSG00000258656.1;A5:chr14:60979886-60980963:60979886-60981024:-	0.0269812	0.318681	0.413191
ENSG00000133401.15_and_ENSG00000248624.1_and_ENSG00000249114.1_and_ENSG00000249688.1_and_ENSG00000251887.2_and_ENSG00000243914.1_and_ENSG00000214108.4_and_ENSG00000249774.1;AF:chr5:31639410:31639437-31798889:31692887:31692974-31798889:+	-0.035661	0.318681	0.413191
ENSG00000133401.15_and_ENSG00000248624.1_and_ENSG00000249114.1_and_ENSG00000249688.1_and_ENSG00000251887.2_and_ENSG00000243914.1_and_ENSG00000214108.4_and_ENSG00000249774.1;SE:chr5:32061134-32069569:32069650-32071384:+	-0.013197	0.318681	0.413191
ENSG00000133401.15_and_ENSG00000248624.1_and_ENSG00000249114.1_and_ENSG00000249688.1_and_ENSG00000251887.2_and_ENSG00000243914.1_and_ENSG00000214108.4_and_ENSG00000249774.1;SE:chr5:32098634-32100862:32100963-32101105:+	-0.0430409	0.318681	0.413191
ENSG00000133401.15_and_ENSG00000248624.1_and_ENSG00000249114.1_and_ENSG00000249688.1_and_ENSG00000251887.2_and_ENSG00000243914.1_and_ENSG00000214108.4_and_ENSG00000249774.1;SE:chr5:32100963-32101105:32101239-32107969:+	-0.0299725	0.318681	0.413191
ENSG00000138448.11;AF:chr2:186590065:186590523-186602021:186600205:186600381-186602021:+	-0.00684979	0.318681	0.413191
ENSG00000141252.19_and_ENSG00000244097.1;A5:chr17:551950-553380:551950-553433:-	0.00159582	0.318681	0.413191
ENSG00000141252.19_and_ENSG00000244097.1;AF:chr17:710613-714142:714513:710613-714623:714856:-	-0.00195306	0.318681	0.413191
ENSG00000141252.19_and_ENSG00000244097.1;AF:chr17:710613-714623:714856:710613-721591:721717:-	-0.0138274	0.318681	0.413191
ENSG00000141252.19_and_ENSG00000244097.1;SE:chr17:586364-599945:600094-601795:-	0.00931638	0.318681	0.413191
ENSG00000141252.19_and_ENSG00000244097.1;SE:chr17:627316-628088:628231-631550:-	0.00230902	0.318681	0.413191
ENSG00000141252.19_and_ENSG00000244097.1;SE:chr17:631628-632744:632841-653291:-	-0.0292767	0.318681	0.413191
ENSG00000141252.19_and_ENSG00000244097.1;SE:chr17:655953-661809:661895-697418:-	0.025907	0.318681	0.413191
ENSG00000145912.8;AL:chr5:178149460:178149838-178150888:178150639:178150709-178150888:-	0.00473448	0.318681	0.413191
ENSG00000145912.8;SE:chr5:178149838-178150888:178150993-178153491:-	-0.0144705	0.318681	0.413191
ENSG00000147852.15;SE:chr9:2639981-2641377:2641499-2643160:+	-0.00841304	0.318681	0.413191
ENSG00000147852.15;SE:chr9:2650516-2651415:2651498-2651874:+	-0.00667763	0.318681	0.413191
ENSG00000148187.17;A5:chr9:122285946-122286039:122285287-122286039:+	0.0110905	0.318681	0.413191
ENSG00000148187.17;RI:chr9:122285169:122285287-122285780:122285946:+	0.0251448	0.318681	0.413191
ENSG00000148187.17;SE:chr9:122285287-122285780:122285946-122286039:+	-0.0193777	0.318681	0.413191
ENSG00000149231.11;SE:chr11:96384761-96385937:96386020-96386254:-	0.00232706	0.318681	0.413191
ENSG00000156162.16;SE:chr8:94761834-94765183:94765314-94765711:+	0.00670928	0.318681	0.413191
ENSG00000159063.12_and_ENSG00000252494.1;SE:chr11:78101195-78103387:78103461-78103980:-	0.00591151	0.318681	0.413191
ENSG00000160539.4;AL:chr9:131290448-131291111:131291445:131290448-131307923:131309262:+	-0.00777706	0.318681	0.413191
ENSG00000162063.12_and_ENSG00000283180.1;A3:chr16:2448978-2449111:2448978-2449282:+	0.0283299	0.318681	0.413191
ENSG00000164066.12;A3:chr4:127684486-127685442:127684486-127687678:+	-0.0461885	0.318681	0.413191
ENSG00000164066.12;AF:chr4:127623271:127623491-127643521:127632932:127633180-127643521:+	0.00960232	0.318681	0.413191
ENSG00000164066.12;AF:chr4:127623271:127623491-127643521:127632957:127633180-127643521:+	0.00761675	0.318681	0.413191
ENSG00000164066.12;RI:chr4:127685442:127685569-127687741:127687867:+	-0.279479	0.318681	0.413191
ENSG00000164066.12;SE:chr4:127700063-127704228:127704290-127705591:+	-0.00129634	0.318681	0.413191
ENSG00000164066.12;SE:chr4:127708668-127710913:127711102-127713936:+	-0.0668533	0.318681	0.413191
ENSG00000165795.23_and_ENSG00000284122.1_and_ENSG00000206150.3;AF:chr14:21023321-21024030:21024078:21023321-21025029:21025105:-	0.0703541	0.318681	0.413191
ENSG00000166266.13_and_ENSG00000200855.1;SE:chr11:108033911-108046270:108046369-108049890:+	-0.00929777	0.318681	0.413191
ENSG00000166266.13_and_ENSG00000200855.1;SE:chr11:108046369-108049890:108050066-108052660:+	0.0317899	0.318681	0.413191
ENSG00000168237.17;A3:chr3:52291111-52291745:52291111-52291747:+	-0.00476958	0.318681	0.413191
ENSG00000168237.17;A5:chr3:52293192-52293307:52293174-52293307:+	0.00388495	0.318681	0.413191
ENSG00000168237.17;AF:chr3:52287089:52287218-52290960:52290684:52290719-52290960:+	0.00210956	0.318681	0.413191
ENSG00000168237.17;AF:chr3:52287835:52287876-52290960:52290684:52290719-52290960:+	-0.00147892	0.318681	0.413191
ENSG00000168237.17;RI:chr3:52290960:52291111-52291745:52291922:+	0.00734621	0.318681	0.413191
ENSG00000168237.17;RI:chr3:52290960:52291111-52291747:52291922:+	-0.0112785	0.318681	0.413191
ENSG00000168237.17;RI:chr3:52292260:52293174-52293307:52293475:+	-0.00734621	0.318681	0.413191
ENSG00000169026.12;A3:chr4:682376-682781:682336-682781:-	0.0255875	0.318681	0.413191
ENSG00000169026.12;A3:chr4:684602-684719:684599-684719:-	0.0164877	0.318681	0.413191
ENSG00000169026.12;A3:chr4:686302-686532:686154-686532:-	0.00119444	0.318681	0.413191
ENSG00000169026.12;A3:chr4:686690-688993:686624-688993:-	-0.00280985	0.318681	0.413191
ENSG00000169026.12;AF:chr4:686690-687295:687325:686690-688993:689441:-	-0.0356357	0.318681	0.413191
ENSG00000171574.17;A3:chr19:58409165-58409941:58409165-58410006:+	-0.0191121	0.318681	0.413191
ENSG00000171574.17;A3:chr19:58409165-58409965:58409165-58410006:+	0.00245923	0.318681	0.413191
ENSG00000171574.17;SE:chr19:58409165-58410006:58410091-58415524:+	0.0413576	0.318681	0.413191
ENSG00000171574.17;SE:chr19:58415646-58415793:58415940-58416811:+	-0.0565063	0.318681	0.413191
ENSG00000171574.17;SE:chr19:58415646-58415819:58415940-58416811:+	0.00378556	0.318681	0.413191
ENSG00000172379.20_and_ENSG00000284059.1;AF:chr15:80404351:80404546-80450880:80441239:80441378-80450880:+	0	0.318681	0.413191
ENSG00000175550.7;RI:chr11:65919780:65919852-65919948:65920041:+	-0.0231765	0.318681	0.413191
ENSG00000178896.8_and_ENSG00000284200.1;A5:chr8:144080149-144080242:144080021-144080242:+	0.0096529	0.318681	0.413191
ENSG00000182150.15_and_ENSG00000199202.1_and_ENSG00000237631.2;AF:chr9:95875701:95876084-95880869:95876143:95877105-95880869:+	0.0180165	0.318681	0.413191
ENSG00000182150.15_and_ENSG00000199202.1_and_ENSG00000237631.2;MX:chr9:95923379-95928079:95928150-95928719:95923379-95928151:95928277-95928719:+	0.0723763	0.318681	0.413191
ENSG00000182150.15_and_ENSG00000199202.1_and_ENSG00000237631.2;SE:chr9:95897971-95906588:95906710-95907078:+	-0.0180165	0.318681	0.413191
ENSG00000182150.15_and_ENSG00000199202.1_and_ENSG00000237631.2;SE:chr9:95941549-95954728:95954922-95955914:+	-0.0752604	0.318681	0.413191
ENSG00000182150.15_and_ENSG00000199202.1_and_ENSG00000237631.2;SE:chr9:95966714-95967459:95967625-95970576:+	-0.148179	0.318681	0.413191
ENSG00000182150.15_and_ENSG00000199202.1_and_ENSG00000237631.2;SE:chr9:95970656-95971544:95971595-95971933:+	0.0115953	0.318681	0.413191
ENSG00000196151.10;A5:chr2:159283093-159286360:159283093-159286583:-	-0.0140808	0.318681	0.413191
ENSG00000196151.10;AF:chr2:159283093-159286428:159286552:159283093-159286583:159286799:-	0.0137764	0.318681	0.413191
ENSG00000196151.10;SE:chr2:159236190-159248372:159248512-159256196:-	-0.0022287	0.318681	0.413191
ENSG00000198556.13;A3:chr7:99476480-99478274:99476480-99479661:+	0.00340503	0.318681	0.413191
ENSG00000198556.13;AL:chr7:99484143-99486476:99487594:99484143-99500723:99501019:+	-0.0571446	0.318681	0.413191
ENSG00000198556.13;SE:chr7:99473056-99476403:99476480-99479661:+	0.00590363	0.318681	0.413191
ENSG00000198556.13;SE:chr7:99476480-99478274:99478356-99479661:+	-0.0149012	0.318681	0.413191
ENSG00000198556.13;SE:chr7:99479787-99483739:99483853-99484030:+	-0.00739381	0.318681	0.413191
ENSG00000198556.13;SE:chr7:99484143-99485208:99485368-99486476:+	0.00742437	0.318681	0.413191
ENSG00000198690.9_and_ENSG00000270015.1;A3:chr15:30922354-30925096:30922354-30925127:+	-0.00324458	0.318681	0.413191
ENSG00000198690.9_and_ENSG00000270015.1;A5:chr15:30904011-30904512:30903887-30904512:+	0.00763933	0.318681	0.413191
ENSG00000198690.9_and_ENSG00000270015.1;A5:chr15:30904024-30904512:30904011-30904512:+	0.0133911	0.318681	0.413191
ENSG00000198690.9_and_ENSG00000270015.1;A5:chr15:30905897-30908118:30904590-30908118:+	0.0176609	0.318681	0.413191
ENSG00000198690.9_and_ENSG00000270015.1;SE:chr15:30905897-30906371:30906504-30908118:+	0.0226743	0.318681	0.413191
ENSG00000198917.12;A3:chr9:128828877-128829110:128828860-128829110:-	0.00677829	0.318681	0.413191
ENSG00000204131.9_and_ENSG00000196933.5_and_ENSG00000225471.5;AF:chrX:72069659:72069753-72138441:72079776:72080266-72138441:+	-0.00348273	0.318681	0.413191
ENSG00000204131.9_and_ENSG00000196933.5_and_ENSG00000225471.5;AF:chrX:72069659:72069753-72138441:72133649:72134704-72138441:+	-0.000137562	0.318681	0.413191
ENSG00000215374.5;A3:chr8:7324905-7325137:7324889-7325137:-	-0.00451418	0.318681	0.413191
ENSG00000255343.1_and_ENSG00000185189.17_and_ENSG00000284142.1;AF:chr8:143840229-143840306:143840630:143840229-143840706:143840974:-	-0.00640694	0.318681	0.413191
ENSG00000255343.1_and_ENSG00000185189.17_and_ENSG00000284142.1;RI:chr8:143835820:143835875-143835967:143836030:-	0.00713541	0.318681	0.413191
ENSG00000255343.1_and_ENSG00000185189.17_and_ENSG00000284142.1;SE:chr8:143835730-143835820:143835875-143835967:-	-0.00957944	0.318681	0.413191
ENSG00000256453.1_and_ENSG00000170445.12;SE:chr5:140683219-140683546:140683667-140690855:-	0.00860006	0.318681	0.413191
ENSG00000267360.6_and_ENSG00000196967.10_and_ENSG00000267437.1_and_ENSG00000245680.9;A5:chr19:37207254-37210441:37207254-37210459:-	-0.0488606	0.318681	0.413191
ENSG00000267360.6_and_ENSG00000196967.10_and_ENSG00000267437.1_and_ENSG00000245680.9;AF:chr19:37170054-37172382:37172436:37170054-37172627:37172694:-	0.00189572	0.318681	0.413191
ENSG00000267360.6_and_ENSG00000196967.10_and_ENSG00000267437.1_and_ENSG00000245680.9;AF:chr19:37207254-37210441:37210549:37207254-37217618:37218153:-	-0.0348644	0.318681	0.413191
ENSG00000267360.6_and_ENSG00000196967.10_and_ENSG00000267437.1_and_ENSG00000245680.9;SE:chr19:37190150-37195881:37196019-37207040:-	0.0312131	0.318681	0.413191
ENSG00000267360.6_and_ENSG00000196967.10_and_ENSG00000267437.1_and_ENSG00000245680.9;SE:chr19:37190150-37198939:37199054-37207040:-	0.0294358	0.318681	0.413191
ENSG00000161526.14;A3:chr17:75702571-75702947:75702571-75703311:+	-0.0149356	0.318772	0.413191
ENSG00000161526.14;MX:chr17:75667478-75668516:75668625-75693440:75667478-75671816:75671863-75693440:+	-0.0224733	0.318772	0.413191
ENSG00000161526.14;SE:chr17:75702571-75703311:75703371-75703808:+	0.0104018	0.318772	0.413191
ENSG00000165949.12;A3:chr14:94110797-94111625:94110797-94111659:+	-0.0106697	0.318848	0.413191
ENSG00000263001.5;SE:chr7:74711109-74714857:74714916-74716894:+	-0.0217022	0.319056	0.413191
ENSG00000263001.5;SE:chr7:74743520-74744139:74744250-74744758:+	-0.0288869	0.319056	0.413191
ENSG00000004961.14;A5:chrX:11111460-11112019:11111423-11112019:+	0.00358917	0.319181	0.413191
ENSG00000004961.14;A5:chrX:11111518-11112019:11111423-11112019:+	0.0182474	0.319181	0.413191
ENSG00000049541.10;A3:chr7:74249220-74249739:74249118-74249739:-	-0.00925397	0.319181	0.413191
ENSG00000049541.10;SE:chr7:74243246-74246662:74246763-74249012:-	-0.0164492	0.319181	0.413191
ENSG00000086102.18;AL:chr9:33347117-33347663:33348723:33347117-33351560:33351882:+	-0.00222759	0.319181	0.413191
ENSG00000096717.11;AF:chr10:67884669:67885151-67887417:67885184:67885399-67887417:+	0.000259952	0.319181	0.413191
ENSG00000100815.12_and_ENSG00000066427.21;AF:chr14:92033253-92039547:92040059:92033253-92040880:92040896:-	0.00202526	0.319181	0.413191
ENSG00000100815.12_and_ENSG00000066427.21;SE:chr14:91976189-91977126:91977248-91988284:-	-0.0501055	0.319181	0.413191
ENSG00000100815.12_and_ENSG00000066427.21;SE:chr14:92007852-92010986:92011072-92011755:-	0.0077902	0.319181	0.413191
ENSG00000100815.12_and_ENSG00000066427.21;SE:chr14:92044958-92047896:92048089-92049603:-	-0.0545132	0.319181	0.413191
ENSG00000107443.15;A3:chr10:96057000-96057088:96057000-96057121:+	-0.0364149	0.319181	0.413191
ENSG00000107443.15;A3:chr10:96057000-96057121:96057000-96057124:+	0.0123502	0.319181	0.413191
ENSG00000111790.13;SE:chr12:26938710-26953549:26953706-26954145:+	0.0058025	0.319181	0.413191
ENSG00000111790.13;SE:chr12:26957743-26960515:26960628-26963342:+	0.0153115	0.319181	0.413191
ENSG00000115364.13_and_ENSG00000270696.1_and_ENSG00000271452.1;AL:chr2:75654917-75655064:75657860:75654917-75670579:75670807:+	-0.0889074	0.319181	0.413191
ENSG00000115364.13_and_ENSG00000270696.1_and_ENSG00000271452.1;AL:chr2:75655302-75670579:75670753:75655302-75690634:75690851:+	0.0102677	0.319181	0.413191
ENSG00000115364.13_and_ENSG00000270696.1_and_ENSG00000271452.1;SE:chr2:75654917-75655064:75655302-75670579:+	-0.0151499	0.319181	0.413191
ENSG00000123178.14;AF:chr13:49931134-49935617:49935753:49931134-49936130:49936340:-	-0.00012637	0.319181	0.413191
ENSG00000124164.15;SE:chr20:58389517-58390128:58390340-58418211:+	-0.0102558	0.319181	0.413191
ENSG00000124164.15;SE:chr20:58418363-58434602:58434705-58438945:+	0.0311925	0.319181	0.413191
ENSG00000133619.17;A3:chr7:149719672-149720008:149719672-149720053:+	0.00566334	0.319181	0.413191
ENSG00000133619.17;A3:chr7:149720990-149721380:149720990-149721383:+	-0.0677172	0.319181	0.413191
ENSG00000133619.17;A5:chr7:149730713-149731672:149730568-149731672:+	-0.0133553	0.319181	0.413191
ENSG00000133619.17;SE:chr7:149728675-149729188:149729370-149730147:+	0.00677219	0.319181	0.413191
ENSG00000133895.14;AF:chr11:64810132-64810458:64810521:64810132-64810630:64810716:-	0.00557212	0.319181	0.413191
ENSG00000133895.14;AF:chr11:64810132-64810514:64810558:64810132-64810630:64810716:-	-0.00887799	0.319181	0.413191
ENSG00000133895.14;AF:chr11:64810132-64810526:64810581:64810132-64810630:64810716:-	-0.0215725	0.319181	0.413191
ENSG00000141040.14_and_ENSG00000266803.1;A5:chr17:16567929-16568750:16567929-16568952:-	0.0229404	0.319181	0.413191
ENSG00000143157.11;AF:chr1:166839457:166839604-166840955:166840089:166840446-166840955:+	0.0900449	0.319181	0.413191
ENSG00000146021.14_and_ENSG00000216009.3;A3:chr5:137677654-137692285:137677649-137692285:-	0.00184192	0.319181	0.413191
ENSG00000146021.14_and_ENSG00000216009.3;SE:chr5:137634165-137637294:137637395-137638953:-	0.019111	0.319181	0.413191
ENSG00000148288.11;A3:chr9:133156102-133161467:133156065-133161467:-	0.00642854	0.319181	0.413191
ENSG00000148288.11;RI:chr9:133155901:133155936-133156015:133156065:-	-0.0119603	0.319181	0.413191
ENSG00000148337.20;A5:chr9:128178904-128179073:128178904-128179244:-	-0.0293989	0.319181	0.413191
ENSG00000148337.20;MX:chr9:128185776-128187863:128187934-128190688:128185776-128190329:128190444-128190688:-	0.0516756	0.319181	0.413191
ENSG00000148337.20;SE:chr9:128180799-128185547:128185776-128190329:-	-0.00181137	0.319181	0.413191
ENSG00000149150.8;A3:chr11:57501374-57513958:57501329-57513958:-	-0.0035228	0.319181	0.413191
ENSG00000149150.8;AF:chr11:57514124-57514781:57514833:57514124-57515444:57515786:-	0.0215697	0.319181	0.413191
ENSG00000149150.8;AF:chr11:57514124-57514781:57514885:57514124-57515444:57515786:-	-0.0282918	0.319181	0.413191
ENSG00000149150.8;SE:chr11:57496164-57497753:57497845-57500779:-	0.00381593	0.319181	0.413191
ENSG00000156853.12_and_ENSG00000260678.1;A5:chr16:30609638-30609837:30609638-30610202:-	0.00294853	0.319181	0.413191
ENSG00000156853.12_and_ENSG00000260678.1;AF:chr16:30609638-30609742:30609828:30609638-30609837:30610379:-	0.0300443	0.319181	0.413191
ENSG00000156853.12_and_ENSG00000260678.1;AF:chr16:30609638-30609837:30610379:30609638-30623740:30623948:-	0.00162678	0.319181	0.413191
ENSG00000158887.15;A5:chr1:161306464-161306708:161306464-161306789:-	-0.00942256	0.319181	0.413191
ENSG00000160305.17_and_ENSG00000223692.1_and_ENSG00000202239.1;A3:chr21:46509376-46511417:46509376-46511429:+	-0.076844	0.319181	0.413191
ENSG00000160305.17_and_ENSG00000223692.1_and_ENSG00000202239.1;SE:chr21:46498833-46504361:46504489-46509257:+	0.0124226	0.319181	0.413191
ENSG00000164073.9;A3:chr4:127957592-127965072:127957590-127965072:-	0.0131398	0.319181	0.413191
ENSG00000164073.9;A3:chr4:127965482-127965897:127965208-127965897:-	-0.0144651	0.319181	0.413191
ENSG00000164073.9;SE:chr4:127921771-127921860:127921963-127930683:-	0.0206528	0.319181	0.413191
ENSG00000164073.9;SE:chr4:127933093-127938783:127938838-127939853:-	-0.00191823	0.319181	0.413191
ENSG00000164073.9;SE:chr4:127938838-127939853:127939997-127942045:-	-0.00778763	0.319181	0.413191
ENSG00000164073.9;SE:chr4:127939997-127942045:127942158-127943752:-	-0.00141687	0.319181	0.413191
ENSG00000164073.9;SE:chr4:127957592-127965072:127965208-127965897:-	-0.166677	0.319181	0.413191
ENSG00000166228.8;AL:chr10:70882280:70882485-70885152:70883510:70884048-70885152:-	0.0186167	0.319181	0.413191
ENSG00000166228.8;AL:chr10:70882280:70882485-70885152:70883932:70884048-70885152:-	0.0581201	0.319181	0.413191
ENSG00000166926.8_and_ENSG00000166927.12_and_ENSG00000166928.10;AL:chr11:60389596-60392685:60392786:60389596-60393787:60393977:+	-0.0113285	0.319181	0.413191
ENSG00000166926.8_and_ENSG00000166927.12_and_ENSG00000166928.10;AL:chr11:60403061-60405889:60405916:60403061-60415437:60417688:+	0.00298762	0.319181	0.413191
ENSG00000166926.8_and_ENSG00000166927.12_and_ENSG00000166928.10;SE:chr11:60403061-60404546:60404666-60415437:+	-0.0186337	0.319181	0.413191
ENSG00000168411.13;MX:chr16:74652122-74660932:74661451-74666786:74652122-74664624:74664745-74666786:-	0.00641042	0.319181	0.413191
ENSG00000168411.13;SE:chr16:74661451-74664624:74664745-74666786:-	0.00615858	0.319181	0.413191
ENSG00000168411.13;SE:chr16:74661451-74664690:74664745-74666786:-	0.0104676	0.319181	0.413191
ENSG00000168876.8;A5:chr11:94494170-94496604:94494035-94496604:+	0.00327056	0.319181	0.413191
ENSG00000168876.8;A5:chr11:94497118-94498071:94496951-94498071:+	0.0373687	0.319181	0.413191
ENSG00000168876.8;A5:chr11:94497118-94498071:94497077-94498071:+	0.147409	0.319181	0.413191
ENSG00000168876.8;AF:chr11:94496600:94496951-94498071:94497323:94497964-94498071:+	0.0934	0.319181	0.413191
ENSG00000168876.8;AF:chr11:94496755:94497261-94498071:94497323:94497964-94498071:+	0.0978322	0.319181	0.413191
ENSG00000171606.17;A3:chr19:58183998-58185697:58183998-58185712:+	0.0325356	0.319181	0.413191
ENSG00000171606.17;SE:chr19:58183998-58185712:58185838-58186947:+	0.0118385	0.319181	0.413191
ENSG00000171606.17;SE:chr19:58185838-58186947:58187042-58206720:+	0.00419357	0.319181	0.413191
ENSG00000173715.15_and_ENSG00000173653.7;A3:chr11:66843861-66843956:66843861-66843960:+	-0.00461201	0.319181	0.413191
ENSG00000173715.15_and_ENSG00000173653.7;SE:chr11:66845237-66845500:66845562-66845860:+	-0.0217162	0.319181	0.413191
ENSG00000182923.16;A5:chr3:134486161-134495296:134486052-134495296:+	0.00891844	0.319181	0.413191
ENSG00000182923.16;A5:chr3:134486202-134495296:134486052-134495296:+	0.0186223	0.319181	0.413191
ENSG00000182923.16;AF:chr3:134485743:134486052-134495296:134486057:134486202-134495296:+	-0.0610552	0.319181	0.413191
ENSG00000182923.16;AF:chr3:134485743:134486052-134495296:134486205:134486556-134495296:+	-0.0388912	0.319181	0.413191
ENSG00000182923.16;AF:chr3:134485743:134486052-134495296:134486254:134486556-134495296:+	0.0655779	0.319181	0.413191
ENSG00000182923.16;AF:chr3:134486057:134486202-134495296:134486254:134486556-134495296:+	0.235705	0.319181	0.413191
ENSG00000182923.16;AL:chr3:134552012-134558142:134558343:134552012-134561377:134561768:+	-0.0778491	0.319181	0.413191
ENSG00000182923.16;AL:chr3:134552012-134561377:134561766:134552012-134574793:134575013:+	0.0867195	0.319181	0.413191
ENSG00000182923.16;AL:chr3:134552012-134561377:134561768:134552012-134574793:134575011:+	-0.0200204	0.319181	0.413191
ENSG00000182923.16;AL:chr3:134552012-134561377:134561768:134552012-134574793:134575013:+	-0.00895142	0.319181	0.413191
ENSG00000184867.13;A3:chrX:101659148-101659419:101659136-101659419:-	0.0155233	0.319181	0.413191
ENSG00000184867.13;A5:chrX:101659148-101659408:101659148-101659419:-	-0.0220004	0.319181	0.413191
ENSG00000184867.13;SE:chrX:101658142-101658461:101658525-101659076:-	0.0153702	0.319181	0.413191
ENSG00000184867.13;SE:chrX:101659148-101659419:101659501-101659758:-	-0.0210512	0.319181	0.413191
ENSG00000185650.9;AF:chr14:68790492-68790983:68791243:68790492-68792882:68793240:-	0.0036132	0.319181	0.413191
ENSG00000185650.9;AF:chr14:68790492-68790983:68791243:68790492-68792882:68794736:-	-0.0118165	0.319181	0.413191
ENSG00000185650.9;AF:chr14:68790492-68792882:68793240:68790492-68796075:68796253:-	0.00261344	0.319181	0.413191
ENSG00000198728.10;AF:chr10:102111536-102114406:102114946:102111536-102120086:102120448:-	0	0.319181	0.413191
ENSG00000198756.10;AL:chr1:183929854:183930289-183940581:183935837:183939037-183940581:-	-0.0156182	0.319181	0.413191
ENSG00000126858.16_and_ENSG00000280033.1;A3:chr17:32142729-32171043:32142729-32171047:+	-0.0125308	0.319264	0.413191
ENSG00000126858.16_and_ENSG00000280033.1;AL:chr17:32208309-32211116:32211195:32208309-32224616:32225770:+	-0.0194937	0.319264	0.413191
ENSG00000126858.16_and_ENSG00000280033.1;AL:chr17:32208309-32211116:32211435:32208309-32224616:32225770:+	-0.0219405	0.319264	0.413191
ENSG00000126858.16_and_ENSG00000280033.1;AL:chr17:32208309-32224616:32225770:32208309-32253085:32253374:+	-0.0292795	0.319264	0.413191
ENSG00000126858.16_and_ENSG00000280033.1;MX:chr17:32208309-32209350:32209445-32224616:32208309-32211116:32211238-32224616:+	-0.219582	0.319264	0.413191
ENSG00000126858.16_and_ENSG00000280033.1;SE:chr17:32171101-32172937:32173060-32173831:+	-0.0756006	0.319264	0.413191
ENSG00000126858.16_and_ENSG00000280033.1;SE:chr17:32207029-32207512:32207563-32208107:+	-0.0222305	0.319264	0.413191
ENSG00000126858.16_and_ENSG00000280033.1;SE:chr17:32208309-32209350:32209445-32211116:+	-0.0463681	0.319264	0.413191
ENSG00000126858.16_and_ENSG00000280033.1;SE:chr17:32208309-32209350:32209445-32224616:+	-0.132119	0.319264	0.413191
ENSG00000126858.16_and_ENSG00000280033.1;SE:chr17:32208309-32211116:32211238-32224616:+	0.0114589	0.319264	0.413191
ENSG00000126858.16_and_ENSG00000280033.1;SE:chr17:32209445-32211116:32211238-32224616:+	0.134662	0.319264	0.413191
ENSG00000126858.16_and_ENSG00000280033.1;SE:chr17:32211238-32221049:32221186-32224616:+	-0.0356494	0.319264	0.413191
ENSG00000140350.15_and_ENSG00000265195.1;AF:chr15:68787919-68789243:68792248:68787919-68820698:68820897:-	-0.0378642	0.319264	0.413191
ENSG00000123358.19;AF:chr12:52037177:52037443-52041810:52037715:52038749-52041810:+	0.0240718	0.319347	0.413191
ENSG00000123358.19;AL:chr12:52043911-52045480:52045568:52043911-52054327:52054439:+	0.0392151	0.319347	0.413191
ENSG00000205981.6;A5:chr3:180985996-180986943:180985996-180986998:-	-0.0195958	0.319347	0.413191
ENSG00000205981.6;AF:chr3:180988229-180989332:180989518:180988229-180989600:180989703:-	0.0675371	0.319347	0.413191
ENSG00000205981.6;AF:chr3:180988229-180989332:180989518:180988229-180989600:180989773:-	0.0454492	0.319347	0.413191
ENSG00000205981.6;SE:chr3:180985996-180986943:180987022-180988023:-	0.0164425	0.319347	0.413191
ENSG00000205981.6;SE:chr3:180985996-180986998:180987022-180988023:-	0.0769713	0.319347	0.413191
ENSG00000205981.6;SE:chr3:180988096-180988178:180988229-180989600:-	0.0180076	0.319347	0.413191
ENSG00000130592.15_and_ENSG00000249086.1_and_ENSG00000284594.1;AF:chr11:1852970:1853197-1880087:1870244:1871412-1880087:+	-0.0414229	0.31963	0.413191
ENSG00000006638.11;A5:chr19:3595933-3599849:3595933-3600238:-	0.032458	0.31968	0.413191
ENSG00000006638.11;AL:chr19:3594506:3595933-3599849:3597922:3598106-3599849:-	0.00442715	0.31968	0.413191
ENSG00000061987.14;A5:chr12:62535709-62537151:62535640-62537151:+	-0.00060901	0.31968	0.413191
ENSG00000061987.14;SE:chr12:62467318-62470701:62470778-62484170:+	0.0231383	0.31968	0.413191
ENSG00000061987.14;SE:chr12:62484233-62490036:62490116-62493915:+	0.00453859	0.31968	0.413191
ENSG00000061987.14;SE:chr12:62565380-62566014:62566031-62566322:+	0.0169193	0.31968	0.413191
ENSG00000061987.14;SE:chr12:62588156-62588856:62588916-62592586:+	0.0178829	0.31968	0.413191
ENSG00000062725.9;SE:chr17:60494617-60496413:60496441-60500399:-	0.00332848	0.31968	0.413191
ENSG00000062725.9;SE:chr17:60494617-60500399:60500487-60525794:-	-0.013086	0.31968	0.413191
ENSG00000064313.11;SE:chr8:119760738-119761608:119761772-119762415:-	0.0268201	0.31968	0.413191
ENSG00000064313.11;SE:chr8:119795631-119796990:119797103-119797662:-	0.0080222	0.31968	0.413191
ENSG00000064313.11;SE:chr8:119806401-119819346:119819506-119831677:-	-0.0179302	0.31968	0.413191
ENSG00000080345.17;A5:chr2:151410527-151411260:151410033-151411260:+	0.000915172	0.31968	0.413191
ENSG00000080345.17;SE:chr2:151468146-151468474:151468551-151468641:+	0.0115248	0.31968	0.413191
ENSG00000087266.15;AF:chr4:2793023:2793138-2820614:2798998:2799305-2820614:+	0.0481703	0.31968	0.413191
ENSG00000087266.15;AF:chr4:2793023:2793138-2820614:2809779:2809829-2820614:+	0.124165	0.31968	0.413191
ENSG00000087266.15;AF:chr4:2793023:2793138-2820614:2812304:2812477-2820614:+	-0.0205023	0.31968	0.413191
ENSG00000087266.15;AF:chr4:2793023:2793138-2820614:2818814:2819070-2820614:+	0.0366753	0.31968	0.413191
ENSG00000087266.15;SE:chr4:2793138-2809779:2809829-2820614:+	0.00624079	0.31968	0.413191
ENSG00000091640.7;AF:chr17:4960853-4966401:4967191:4960853-4967720:4967790:-	-0.0583212	0.31968	0.413191
ENSG00000091640.7;AF:chr17:4960853-4966401:4967191:4960853-4967720:4967872:-	-0.00531823	0.31968	0.413191
ENSG00000091640.7;AF:chr17:4966319-4966401:4966749:4966319-4967720:4967808:-	0.00166346	0.31968	0.413191
ENSG00000104863.11;SE:chr19:49115331-49115825:49116024-49116263:+	-0.0197673	0.31968	0.413191
ENSG00000104863.11;SE:chr19:49115331-49116263:49116472-49117855:+	0.00411946	0.31968	0.413191
ENSG00000105778.18;SE:chr7:32576072-32580219:32580272-32580802:+	-0.000760826	0.31968	0.413191
ENSG00000106305.9_and_ENSG00000207217.1;SE:chr7:6009498-6012679:6013140-6015146:+	-0.00805122	0.31968	0.413191
ENSG00000106305.9_and_ENSG00000207217.1;SE:chr7:6009498-6015146:6015352-6017814:+	0.0132858	0.31968	0.413191
ENSG00000108798.8;A3:chr17:49220326-49222070:49220326-49222091:+	-0.0126902	0.31968	0.413191
ENSG00000108798.8;A5:chr17:49216698-49217739:49216680-49217739:+	0.021757	0.31968	0.413191
ENSG00000110987.8;A5:chr12:122054989-122059092:122054926-122059092:+	0.0101621	0.31968	0.413191
ENSG00000117616.17_and_ENSG00000261349.1_and_ENSG00000224183.1_and_ENSG00000259984.1;A5:chr1:25247029-25337040:25247029-25338069:-	-0.030695	0.31968	0.413191
ENSG00000118473.21_and_ENSG00000264720.3;AF:chr1:66534282:66534368-66625847:66615939:66616119-66625847:+	0.0597276	0.31968	0.413191
ENSG00000118473.21_and_ENSG00000264720.3;MX:chr1:66690316-66694439:66694504-66719294:66690316-66695434:66695493-66719294:+	-0.0636416	0.31968	0.413191
ENSG00000118473.21_and_ENSG00000264720.3;SE:chr1:66534368-66590470:66590606-66625847:+	0.00673959	0.31968	0.413191
ENSG00000119471.14;SE:chr9:112380180-112403995:112404158-112405624:+	-0.019708	0.31968	0.413191
ENSG00000119471.14;SE:chr9:112409021-112416841:112416944-112418860:+	-0.0406694	0.31968	0.413191
ENSG00000119471.14;SE:chr9:112438625-112438743:112438812-112441699:+	-0.00726313	0.31968	0.413191
ENSG00000128342.4;SE:chr22:30244061-30244755:30244933-30246677:-	0.0137352	0.31968	0.413191
ENSG00000131368.7;A3:chr3:15052633-15053380:15049935-15053380:-	-0.00856188	0.31968	0.413191
ENSG00000131368.7;A5:chr3:15052633-15053291:15052633-15053380:-	0.053166	0.31968	0.413191
ENSG00000131368.7;AL:chr3:15042460:15043022-15049708:15045099:15045243-15049708:-	0.00904655	0.31968	0.413191
ENSG00000131368.7;SE:chr3:15052633-15053291:15053467-15059369:-	0.0177981	0.31968	0.413191
ENSG00000131368.7;SE:chr3:15052633-15053380:15053467-15059369:-	-0.126317	0.31968	0.413191
ENSG00000131725.13_and_ENSG00000221463.3;SE:chrX:118346580-118378419:118378452-118387340:+	-0.0103603	0.31968	0.413191
ENSG00000131773.13;AF:chr8:135457457:135457954-135521237:135458547:135458910-135521237:+	-0.00135927	0.31968	0.413191
ENSG00000131773.13;AF:chr8:135457457:135457954-135521237:135458707:135458910-135521237:+	-0.0162881	0.31968	0.413191
ENSG00000131773.13;SE:chr8:135582073-135606955:135607037-135645059:+	-0.0230761	0.31968	0.413191
ENSG00000133121.20_and_ENSG00000230300.1_and_ENSG00000227911.3_and_ENSG00000277386.1;AF:chr13:33167622-33185878:33186079:33167622-33285470:33285755:-	-0.00879111	0.31968	0.413191
ENSG00000134775.15;SE:chr18:36625749-36658075:36658188-36681436:+	-0.0410404	0.31968	0.413191
ENSG00000134775.15;SE:chr18:36681570-36687128:36687178-36693209:+	0.00140609	0.31968	0.413191
ENSG00000134775.15;SE:chr18:36755311-36759118:36759141-36760608:+	0.0222913	0.31968	0.413191
ENSG00000134775.15;SE:chr18:36755311-36760608:36760782-36769265:+	0.0493357	0.31968	0.413191
ENSG00000135540.11_and_ENSG00000266555.1_and_ENSG00000216802.1;AF:chr6:138496371-138499233:138499368:138496371-138571710:138572540:-	0.0126715	0.31968	0.413191
ENSG00000135540.11_and_ENSG00000266555.1_and_ENSG00000216802.1;AF:chr6:138496371-138499233:138499494:138496371-138571710:138572540:-	0.0323945	0.31968	0.413191
ENSG00000135540.11_and_ENSG00000266555.1_and_ENSG00000216802.1;AF:chr6:138496371-138512279:138512495:138496371-138571710:138572540:-	0	0.31968	0.413191
ENSG00000135540.11_and_ENSG00000266555.1_and_ENSG00000216802.1;AF:chr6:138496371-138545623:138545711:138496371-138571710:138572540:-	-0.0154124	0.31968	0.413191
ENSG00000135540.11_and_ENSG00000266555.1_and_ENSG00000216802.1;AF:chr6:138496371-138571710:138572540:138496371-138692476:138692571:-	0.0159309	0.31968	0.413191
ENSG00000135540.11_and_ENSG00000266555.1_and_ENSG00000216802.1;SE:chr6:138433680-138441983:138442114-138447001:-	0.00499848	0.31968	0.413191
ENSG00000135899.17;A3:chr2:230202728-230207991:230202722-230207991:-	-0.036047	0.31968	0.413191
ENSG00000135899.17;A3:chr2:230216928-230219874:230216821-230219874:-	-0.028926	0.31968	0.413191
ENSG00000135899.17;SE:chr2:230169237-230170621:230170761-230172066:-	0.0443154	0.31968	0.413191
ENSG00000135899.17;SE:chr2:230215118-230216781:230216928-230219874:-	-0.0573167	0.31968	0.413191
ENSG00000136522.13;A3:chr3:179602797-179604527:179602737-179604527:-	0.00788915	0.31968	0.413191
ENSG00000139410.14;A5:chr12:113422887-113427962:113422477-113427962:+	-0.0188942	0.31968	0.413191
ENSG00000139410.14;SE:chr12:113422477-113427130:113427251-113427962:+	-0.0131351	0.31968	0.413191
ENSG00000139410.14;SE:chr12:113422477-113427962:113428156-113428420:+	-0.00942459	0.31968	0.413191
ENSG00000139410.14;SE:chr12:113428459-113429160:113429299-113434134:+	0.00170942	0.31968	0.413191
ENSG00000140471.16_and_ENSG00000200095.1;A3:chr15:100580945-100602121:100580736-100602121:-	-0.00728092	0.31968	0.413191
ENSG00000140471.16_and_ENSG00000200095.1;A5:chr15:100580352-100580444:100580352-100580801:-	-0.0313299	0.31968	0.413191
ENSG00000140471.16_and_ENSG00000200095.1;A5:chr15:100580945-100602117:100580945-100602121:-	0.109738	0.31968	0.413191
ENSG00000140471.16_and_ENSG00000200095.1;AF:chr15:100570117-100570361:100570631:100570117-100571894:100573562:-	0.0272219	0.31968	0.413191
ENSG00000140471.16_and_ENSG00000200095.1;AF:chr15:100580945-100596910:100596936:100580945-100602121:100602240:-	0.0146493	0.31968	0.413191
ENSG00000140471.16_and_ENSG00000200095.1;SE:chr15:100580945-100586224:100586332-100602121:-	-0.00981934	0.31968	0.413191
ENSG00000143337.18_and_ENSG00000264916.2;A3:chr1:179884769-179889310:179884769-179889313:+	0.142727	0.31968	0.413191
ENSG00000143337.18_and_ENSG00000264916.2;AF:chr1:179882312:179882977-179884692:179883962:179884028-179884692:+	-0.387683	0.31968	0.413191
ENSG00000143337.18_and_ENSG00000264916.2;AF:chr1:179882696:179882977-179884692:179883962:179884028-179884692:+	-0.0981111	0.31968	0.413191
ENSG00000160049.11;A5:chr1:10461702-10462988:10461702-10463058:-	0.0104778	0.31968	0.413191
ENSG00000160049.11;SE:chr1:10463209-10463431:10463620-10467190:-	-0.00958489	0.31968	0.413191
ENSG00000161813.21;AF:chr12:50392383:50392588-50427762:50400899:50401028-50427762:+	0	0.31968	0.413191
ENSG00000161813.21;AF:chr12:50400899:50401028-50427762:50401108:50401221-50427762:+	0.00671656	0.31968	0.413191
ENSG00000164885.12;AF:chr7:151057160-151057344:151057744:151057160-151057812:151058530:-	-0.00678445	0.31968	0.413191
ENSG00000164885.12;SE:chr7:151055606-151055753:151055848-151056580:-	-0.0325768	0.31968	0.413191
ENSG00000167720.12_and_ENSG00000262333.1;AF:chr17:2303383:2303477-2315557:2303704:2304017-2315557:+	-0.00809858	0.31968	0.413191
ENSG00000167720.12_and_ENSG00000262333.1;AF:chr17:2303704:2304017-2315557:2307036:2307317-2315557:+	0.000711498	0.31968	0.413191
ENSG00000167720.12_and_ENSG00000262333.1;SE:chr17:2304017-2309777:2309990-2315557:+	-0.00111744	0.31968	0.413191
ENSG00000167720.12_and_ENSG00000262333.1;SE:chr17:2304017-2315557:2315728-2317870:+	-0.0705386	0.31968	0.413191
ENSG00000169129.14;A5:chr10:114297100-114297220:114297100-114297232:-	-0.0214364	0.31968	0.413191
ENSG00000169129.14;SE:chr10:114340731-114393484:114393578-114404440:-	-0.00447099	0.31968	0.413191
ENSG00000169129.14;SE:chr10:114340731-114398851:114398904-114404440:-	0.015533	0.31968	0.413191
ENSG00000173889.15;A3:chr3:170102710-170102802:170102685-170102802:-	-0.0328749	0.31968	0.413191
ENSG00000173889.15;A3:chr3:170172712-170178773:170172700-170178773:-	0.00772371	0.31968	0.413191
ENSG00000173889.15;A5:chr3:170149244-170171373:170149244-170171390:-	0.0029269	0.31968	0.413191
ENSG00000173889.15;A5:chr3:170178938-170181687:170178938-170181702:-	0.0219206	0.31968	0.413191
ENSG00000173889.15;SE:chr3:170122744-170128340:170128387-170128684:-	0.0328293	0.31968	0.413191
ENSG00000173889.15;SE:chr3:170145521-170149086:170149244-170171373:-	-0.0284148	0.31968	0.413191
ENSG00000173889.15;SE:chr3:170172712-170176865:170176925-170178773:-	0.0149929	0.31968	0.413191
ENSG00000178498.15;MX:chr12:57604858-57605571:57605731-57606190:57604858-57605989:57606029-57606190:+	-0.0439046	0.31968	0.413191
ENSG00000178498.15;SE:chr12:57604858-57605344:57605731-57606190:+	-0.0761034	0.31968	0.413191
ENSG00000179041.3_and_ENSG00000147576.15_and_ENSG00000169085.11_and_ENSG00000253623.1;A3:chr8:66452105-66453710:66452105-66454059:+	-0.212033	0.31968	0.413191
ENSG00000179041.3_and_ENSG00000147576.15_and_ENSG00000169085.11_and_ENSG00000253623.1;A5:chr8:66432891-66440162:66432575-66440162:+	0.0260225	0.31968	0.413191
ENSG00000179041.3_and_ENSG00000147576.15_and_ENSG00000169085.11_and_ENSG00000253623.1;RI:chr8:66444367:66444420-66444594:66444748:+	-0.0156812	0.31968	0.413191
ENSG00000179041.3_and_ENSG00000147576.15_and_ENSG00000169085.11_and_ENSG00000253623.1;SE:chr8:66432575-66439236:66439305-66440162:+	-0.00350813	0.31968	0.413191
ENSG00000179041.3_and_ENSG00000147576.15_and_ENSG00000169085.11_and_ENSG00000253623.1;SE:chr8:66440199-66442798:66442844-66444367:+	-0.152857	0.31968	0.413191
ENSG00000179041.3_and_ENSG00000147576.15_and_ENSG00000169085.11_and_ENSG00000253623.1;SE:chr8:66444748-66445218:66445414-66447264:+	0.0698802	0.31968	0.413191
ENSG00000179041.3_and_ENSG00000147576.15_and_ENSG00000169085.11_and_ENSG00000253623.1;SE:chr8:66505528-66510096:66510157-66513540:+	0.0313438	0.31968	0.413191
ENSG00000179041.3_and_ENSG00000147576.15_and_ENSG00000169085.11_and_ENSG00000253623.1;SE:chr8:66510157-66513540:66513637-66515893:+	-0.0208024	0.31968	0.413191
ENSG00000188766.12;A5:chr19:38390479-38391946:38390386-38391946:+	-0.0066837	0.31968	0.413191
ENSG00000188766.12;AF:chr19:38388421:38388807-38391946:38390200:38390479-38391946:+	0.0104641	0.31968	0.413191
ENSG00000188766.12;SE:chr19:38392288-38394361:38394476-38394643:+	0.00712763	0.31968	0.413191
ENSG00000196155.12;A3:chr16:67288400-67288476:67288400-67288489:+	0.00248922	0.31968	0.413191
ENSG00000196155.12;SE:chr16:67288400-67288489:67288604-67288803:+	-0.0019321	0.31968	0.413191
ENSG00000213551.4_and_ENSG00000199201.1_and_ENSG00000182180.13;AF:chr10:73252023-73252259:73252404:73252023-73252532:73252634:-	-0.0419947	0.31968	0.413191
ENSG00000213551.4_and_ENSG00000199201.1_and_ENSG00000182180.13;AL:chr10:73248938:73249318-73251763:73250741:73250991-73251763:-	0.0648524	0.31968	0.413191
ENSG00000213551.4_and_ENSG00000199201.1_and_ENSG00000182180.13;AL:chr10:73248938:73249318-73251763:73250744:73250991-73251763:-	0.0288731	0.31968	0.413191
ENSG00000213809.8_and_ENSG00000255819.7_and_ENSG00000183542.5;RI:chr12:10379447:10379482-10379700:10379792:-	0.00436241	0.31968	0.413191
ENSG00000213809.8_and_ENSG00000255819.7_and_ENSG00000183542.5;SE:chr12:10378705-10379447:10379482-10379700:-	-0.00106824	0.31968	0.413191
ENSG00000284092.1_and_ENSG00000173744.17;SE:chr2:227531210-227532138:227532209-227533549:+	0.00678577	0.31968	0.413191
ENSG00000175376.8;A3:chr11:66000481-66001910:66000406-66001910:-	-0.0223416	0.319743	0.413191
ENSG00000175376.8;A3:chr11:66000481-66001910:66000476-66001910:-	0.101372	0.319743	0.413191
ENSG00000175376.8;A3:chr11:66000481-66002040:66000406-66002040:-	-0.110578	0.319743	0.413191
ENSG00000175376.8;A3:chr11:66000505-66001910:66000481-66001910:-	-0.0508857	0.319743	0.413191
ENSG00000175376.8;A3:chr11:66000505-66002040:66000406-66002040:-	-0.0682202	0.319743	0.413191
ENSG00000175376.8;A3:chr11:66000505-66002040:66000481-66002040:-	0.0233384	0.319743	0.413191
ENSG00000175376.8;A5:chr11:66000481-66001910:66000481-66002040:-	0.114899	0.319743	0.413191
ENSG00000175376.8;SE:chr11:66000161-66000303:66000481-66002040:-	-0.0405734	0.319743	0.413191
ENSG00000113368.11;A5:chr5:126777867-126804776:126777244-126804776:+	-0.116201	0.31993	0.413191
ENSG00000113368.11;A5:chr5:126777867-126804776:126777252-126804776:+	-0.0617243	0.31993	0.413191
ENSG00000138668.18;AF:chr4:82358820-82359471:82359639:82358820-82373446:82373991:-	-0.12805	0.32008	0.413191
ENSG00000138668.18;SE:chr4:82359639-82371528:82371584-82373446:-	-0.023688	0.32008	0.413191
ENSG00000058056.8;AF:chr3:179652755:179653393-179681878:179653693:179653750-179681878:+	0.00530244	0.32018	0.413191
ENSG00000058056.8;SE:chr3:179682003-179690241:179690301-179701008:+	-0.00441027	0.32018	0.413191
ENSG00000058056.8;SE:chr3:179754854-179757052:179757078-179761112:+	-0.0121936	0.32018	0.413191
ENSG00000070367.15;AF:chr14:57247712-57268247:57268440:57247712-57268622:57269008:-	-0.000126141	0.32018	0.413191
ENSG00000102934.9;AF:chr16:57262070-57263269:57263371:57262070-57284406:57284687:-	0.0300806	0.32018	0.413191
ENSG00000102934.9;AL:chr16:57249039:57256063-57258462:57256097:57257029-57258462:-	-0.00273156	0.32018	0.413191
ENSG00000102934.9;SE:chr16:57258584-57261897:57262070-57284406:-	-0.0116374	0.32018	0.413191
ENSG00000109452.12_and_ENSG00000242134.2;AF:chr4:142725901-142766738:142766819:142725901-142846209:142846290:-	0.00205077	0.32018	0.413191
ENSG00000109452.12_and_ENSG00000242134.2;AF:chr4:142725901-142846209:142846290:142725901-142847375:142847432:-	-0.0112416	0.32018	0.413191
ENSG00000109452.12_and_ENSG00000242134.2;AL:chr4:142023160:142028914-142082031:142028956:142030302-142082031:-	-0.00570699	0.32018	0.413191
ENSG00000109452.12_and_ENSG00000242134.2;MX:chr4:142462726-142467957:142468055-142725839:142462726-142660777:142660896-142725839:-	-0.0123291	0.32018	0.413191
ENSG00000109452.12_and_ENSG00000242134.2;SE:chr4:142462726-142467957:142468055-142725839:-	-0.0147232	0.32018	0.413191
ENSG00000112941.13;A5:chr5:6715119-6737510:6714699-6737510:+	-0.0153646	0.32018	0.413191
ENSG00000112941.13;AF:chr5:6713007:6714699-6737510:6714789:6714942-6737510:+	-0.00597254	0.32018	0.413191
ENSG00000114200.9;AL:chr3:165772904:165773506-165786145:165778274:165778738-165786145:-	0.00501116	0.32018	0.413191
ENSG00000114200.9;SE:chr3:165773506-165777717:165777795-165786145:-	-0.0051477	0.32018	0.413191
ENSG00000114200.9;SE:chr3:165786311-165827986:165828069-165829517:-	0.00116804	0.32018	0.413191
ENSG00000114200.9;SE:chr3:165786311-165829517:165831041-165837314:-	0.0537993	0.32018	0.413191
ENSG00000115020.16;SE:chr2:208273733-208274018:208274053-208276712:+	0.0100239	0.32018	0.413191
ENSG00000115020.16;SE:chr2:208276830-208277537:208277708-208285726:+	0.000868967	0.32018	0.413191
ENSG00000115020.16;SE:chr2:208304318-208304846:208305013-208312236:+	9.06317e-05	0.32018	0.413191
ENSG00000116717.11;A3:chr1:67685538-67686025:67685538-67686350:+	-0.027509	0.32018	0.413191
ENSG00000116717.11;AF:chr1:67685201:67685538-67686350:67685676:67686126-67686350:+	0.0763386	0.32018	0.413191
ENSG00000116717.11;SE:chr1:67685538-67686025:67686126-67686350:+	-0.00299175	0.32018	0.413191
ENSG00000117013.14_and_ENSG00000264582.2;MX:chr1:40822402-40824097:40824258-40831084:40822402-40826638:40826694-40831084:+	0.00225068	0.32018	0.413191
ENSG00000117013.14_and_ENSG00000264582.2;SE:chr1:40822402-40824097:40824258-40831084:+	0.0101313	0.32018	0.413191
ENSG00000119408.16_and_ENSG00000227200.1;AF:chr9:124257970:124258085-124301936:124258260:124258361-124301936:+	-0.0775387	0.32018	0.413191
ENSG00000119408.16_and_ENSG00000227200.1;AF:chr9:124257970:124258085-124301936:124258261:124258361-124301936:+	-0.0441128	0.32018	0.413191
ENSG00000119408.16_and_ENSG00000227200.1;AF:chr9:124257970:124258085-124301936:124261473:124261579-124301936:+	-0.0150437	0.32018	0.413191
ENSG00000119408.16_and_ENSG00000227200.1;AF:chr9:124257970:124258085-124301936:124261473:124261583-124301936:+	-0.112729	0.32018	0.413191
ENSG00000119408.16_and_ENSG00000227200.1;AF:chr9:124257970:124258085-124301936:124291979:124292088-124301936:+	-0.00345999	0.32018	0.413191
ENSG00000119408.16_and_ENSG00000227200.1;AF:chr9:124257970:124258085-124301936:124299985:124300157-124301936:+	0.00306806	0.32018	0.413191
ENSG00000119408.16_and_ENSG00000227200.1;SE:chr9:124258085-124292849:124293013-124301936:+	0.0113116	0.32018	0.413191
ENSG00000123066.7_and_ENSG00000207967.1_and_ENSG00000258337.1;A3:chr12:115975349-115975515:115975313-115975515:-	0.0397527	0.32018	0.413191
ENSG00000123066.7_and_ENSG00000207967.1_and_ENSG00000258337.1;AF:chr12:116237705-116276430:116276759:116237705-116277060:116277338:-	-0.00183986	0.32018	0.413191
ENSG00000123066.7_and_ENSG00000207967.1_and_ENSG00000258337.1;RI:chr12:115975171:115975313-115975515:115975738:-	-0.0673329	0.32018	0.413191
ENSG00000132669.12;AF:chr20:19886521:19886780-19889566:19889375:19889424-19889566:+	-0.000437314	0.32018	0.413191
ENSG00000132669.12;AF:chr20:19886521:19886780-19889566:19889387:19889424-19889566:+	-0.000281278	0.32018	0.413191
ENSG00000132669.12;SE:chr20:19960811-19964952:19965024-19970838:+	-0.0295998	0.32018	0.413191
ENSG00000132849.19_and_ENSG00000200575.1_and_ENSG00000212360.1_and_ENSG00000236646.1_and_ENSG00000242860.3_and_ENSG00000263908.1;A3:chr1:62117218-62121181:62117218-62121186:+	0.00813499	0.32018	0.413191
ENSG00000132849.19_and_ENSG00000200575.1_and_ENSG00000212360.1_and_ENSG00000236646.1_and_ENSG00000242860.3_and_ENSG00000263908.1;AL:chr1:62148390-62160908:62163920:62148390-62178423:62178675:+	-0.010768	0.32018	0.413191
ENSG00000132849.19_and_ENSG00000200575.1_and_ENSG00000212360.1_and_ENSG00000236646.1_and_ENSG00000242860.3_and_ENSG00000263908.1;SE:chr1:62084648-62100319:62100408-62108437:+	-0.00319248	0.32018	0.413191
ENSG00000132849.19_and_ENSG00000200575.1_and_ENSG00000212360.1_and_ENSG00000236646.1_and_ENSG00000242860.3_and_ENSG00000263908.1;SE:chr1:62084648-62108437:62108520-62114053:+	0.00507041	0.32018	0.413191
ENSG00000132849.19_and_ENSG00000200575.1_and_ENSG00000212360.1_and_ENSG00000236646.1_and_ENSG00000242860.3_and_ENSG00000263908.1;SE:chr1:62148390-62153358:62153481-62160908:+	-0.00686002	0.32018	0.413191
ENSG00000133740.10;A3:chr8:85212204-85213753:85212204-85214160:+	-0.0183989	0.32018	0.413191
ENSG00000141013.16;A3:chr16:90027722-90031190:90027722-90031299:+	0.00498017	0.32018	0.413191
ENSG00000141013.16;SE:chr16:90022724-90027636:90027722-90031299:+	0.000499774	0.32018	0.413191
ENSG00000141013.16;SE:chr16:90027722-90031176:90031189-90031299:+	0.00505881	0.32018	0.413191
ENSG00000150048.10;SE:chr12:10075655-10081237:10081413-10098808:-	-0.0158044	0.32018	0.413191
ENSG00000150048.10;SE:chr12:10081413-10089124:10089222-10098808:-	-0.00411967	0.32018	0.413191
ENSG00000150048.10;SE:chr12:10089222-10092422:10092519-10098808:-	0.0646315	0.32018	0.413191
ENSG00000155275.18_and_ENSG00000205959.3;A3:chr4:8446590-8449669:8446590-8449698:+	0.0382018	0.32018	0.413191
ENSG00000155275.18_and_ENSG00000205959.3;A5:chr4:8473644-8475772:8473620-8475772:+	0.0487457	0.32018	0.413191
ENSG00000155275.18_and_ENSG00000205959.3;AF:chr4:8438869:8439042-8446476:8440823:8441441-8446476:+	-0.0133754	0.32018	0.413191
ENSG00000155275.18_and_ENSG00000205959.3;AL:chr4:8471200-8475772:8476526:8471200-8493266:8493531:+	0.00335693	0.32018	0.413191
ENSG00000158006.13;A3:chr1:25984102-25984460:25984087-25984460:-	0	0.32018	0.413191
ENSG00000158006.13;A3:chr1:25990921-25998025:25990863-25998025:-	0.0479337	0.32018	0.413191
ENSG00000158006.13;AF:chr1:25990863-25997448:25997621:25990863-25998025:25998157:-	0	0.32018	0.413191
ENSG00000158006.13;SE:chr1:25990863-25997448:25997621-25998025:-	0.0285493	0.32018	0.413191
ENSG00000158545.15;A5:chr16:88577726-88586600:88577375-88586600:+	-0.00725692	0.32018	0.413191
ENSG00000159267.14_and_ENSG00000237646.1_and_ENSG00000207416.1;AF:chr21:36962170-36966444:36966473:36962170-36990158:36990236:-	-0.0165931	0.32018	0.413191
ENSG00000159267.14_and_ENSG00000237646.1_and_ENSG00000207416.1;AF:chr21:36962170-36966444:36966639:36962170-36990158:36990236:-	-0.0101371	0.32018	0.413191
ENSG00000159267.14_and_ENSG00000237646.1_and_ENSG00000207416.1;AF:chr21:36962170-36980372:36980628:36962170-36990158:36990236:-	-0.00105194	0.32018	0.413191
ENSG00000159640.15_and_ENSG00000264813.6_and_ENSG00000224353.2;AF:chr17:63477071:63477343-63477931:63477482:63477790-63477931:+	0.00263123	0.32018	0.413191
ENSG00000162739.13;A3:chr1:160489170-160490198:160489167-160490198:-	0.047047	0.32018	0.413191
ENSG00000162739.13;SE:chr1:160491388-160496061:160496393-160523144:-	-0.00324972	0.32018	0.413191
ENSG00000164654.15;A5:chr7:7567484-7567607:7567072-7567607:+	0.0313926	0.32018	0.413191
ENSG00000164654.15;SE:chr7:7567072-7567607:7567688-7568026:+	-0.0127509	0.32018	0.413191
ENSG00000166508.17_and_ENSG00000207547.1_and_ENSG00000207757.1_and_ENSG00000208036.1;AF:chr7:100100093-100100213:100100757:100100093-100101264:100101370:-	-0.00632527	0.32018	0.413191
ENSG00000167785.8;A5:chr19:8821306-8821442:8821306-8822003:-	-0.00917801	0.32018	0.413191
ENSG00000167785.8;A5:chr19:8831401-8832079:8831401-8832209:-	0.0442365	0.32018	0.413191
ENSG00000167785.8;SE:chr19:8825108-8830770:8830891-8831318:-	-0.0187422	0.32018	0.413191
ENSG00000169169.14;A3:chr19:49692393-49697326:49692393-49697385:+	-0.00547566	0.32018	0.413191
ENSG00000169169.14;A3:chr19:49704787-49705007:49704787-49705040:+	0.0753368	0.32018	0.413191
ENSG00000169169.14;A3:chr19:49713064-49713366:49713064-49713420:+	0.00142725	0.32018	0.413191
ENSG00000169169.14;SE:chr19:49692393-49696482:49696602-49697326:+	0.0182096	0.32018	0.413191
ENSG00000169169.14;SE:chr19:49697465-49700684:49700855-49701317:+	-0.0044847	0.32018	0.413191
ENSG00000169169.14;SE:chr19:49700855-49701317:49701418-49701497:+	0.0035907	0.32018	0.413191
ENSG00000169905.12;AL:chr1:179859030:179865854-179877239:179873706:179876177-179877239:-	0.00838847	0.32018	0.413191
ENSG00000169905.12;SE:chr1:179852811-179865436:179865854-179877239:-	-0.00275219	0.32018	0.413191
ENSG00000169905.12;SE:chr1:179865854-179877239:179877373-179877693:-	0.0457914	0.32018	0.413191
ENSG00000170270.4;A5:chr14:93203782-93206830:93203782-93206909:-	0.00763668	0.32018	0.413191
ENSG00000170903.10;A5:chr11:106011067-106020962:106011067-106021836:-	-0.0435191	0.32018	0.413191
ENSG00000170903.10;A5:chr11:106011067-106020962:106011067-106022122:-	0.0085707	0.32018	0.413191
ENSG00000170903.10;A5:chr11:106011067-106020962:106011067-106022195:-	-0.0866917	0.32018	0.413191
ENSG00000176371.13;A5:chr15:84601188-84603820:84601135-84603820:+	0.0371528	0.32018	0.413191
ENSG00000176371.13;SE:chr15:84601135-84601974:84602250-84603820:+	0.00255836	0.32018	0.413191
ENSG00000176371.13;SE:chr15:84601135-84601999:84602250-84603820:+	0.00282732	0.32018	0.413191
ENSG00000176371.13;SE:chr15:84601135-84602187:84602250-84603820:+	0.0128018	0.32018	0.413191
ENSG00000187231.13;A5:chr2:179115256-179116574:179115256-179116668:-	0.0231039	0.32018	0.413191
ENSG00000187231.13;AF:chr2:179191866-179263977:179264203:179191866-179264499:179264790:-	-0.00317688	0.32018	0.413191
ENSG00000187231.13;AF:chr2:179191866-179264118:179264273:179191866-179264499:179264790:-	0.0712146	0.32018	0.413191
ENSG00000187231.13;SE:chr2:179121929-179123715:179123829-179124364:-	-0.0614007	0.32018	0.413191
ENSG00000196867.7;SE:chr19:56547902-56548378:56548478-56548958:+	-0.00140337	0.32018	0.413191
ENSG00000228716.6_and_ENSG00000249655.1_and_ENSG00000271043.2;SE:chr5:80629165-80633877:80633992-80637883:-	-0.00304815	0.32018	0.413191
ENSG00000228716.6_and_ENSG00000249655.1_and_ENSG00000271043.2;SE:chr5:80633992-80637883:80638009-80649389:-	0.00442207	0.32018	0.413191
ENSG00000228716.6_and_ENSG00000249655.1_and_ENSG00000271043.2;SE:chr5:80649494-80654008:80654057-80654404:-	0.102086	0.32018	0.413191
ENSG00000230606.10;A3:chr2:97422659-97422955:97422656-97422955:-	0.00416552	0.32018	0.413191
ENSG00000263002.7;A5:chr19:44141733-44142314:44141615-44142314:+	-0.0961666	0.32018	0.413191
ENSG00000263002.7;SE:chr19:44142367-44144557:44144647-44148771:+	0.00234532	0.32018	0.413191
ENSG00000263002.7;SE:chr19:44148897-44149771:44149976-44150413:+	0.00199272	0.32018	0.413191
ENSG00000267680.5;A5:chr19:44094530-44096343:44094488-44096343:+	0.0474908	0.32018	0.413191
ENSG00000267680.5;AF:chr19:44094392:44094488-44096343:44094785:44095158-44096343:+	-0.00583422	0.32018	0.413191
ENSG00000111012.9_and_ENSG00000037897.16;SE:chr12:57769678-57769772:57769956-57771094:-	-0.0235404	0.320513	0.413191
ENSG00000010361.13;A3:chr19:49808491-49808574:49808488-49808574:-	-0.00887406	0.320679	0.413191
ENSG00000010361.13;A3:chr19:49811491-49811631:49811467-49811631:-	0.0103286	0.320679	0.413191
ENSG00000010361.13;A3:chr19:49812736-49812996:49812685-49812996:-	-0.000253795	0.320679	0.413191
ENSG00000010361.13;A5:chr19:49812335-49812447:49812335-49812615:-	0.0345193	0.320679	0.413191
ENSG00000010361.13;A5:chr19:49812335-49812615:49812335-49812638:-	-0.0163657	0.320679	0.413191
ENSG00000010361.13;A5:chr19:49812736-49812996:49812736-49813133:-	0.0584584	0.320679	0.413191
ENSG00000010361.13;SE:chr19:49807374-49808115:49808159-49808414:-	-0.0182569	0.320679	0.413191
ENSG00000010361.13;SE:chr19:49811699-49812251:49812335-49812615:-	-0.0147491	0.320679	0.413191
ENSG00000010361.13;SE:chr19:49812335-49812615:49812736-49812996:-	-0.0561679	0.320679	0.413191
ENSG00000011376.9;SE:chr3:45388680-45391583:45391648-45394433:+	-0.0148673	0.320679	0.413191
ENSG00000011376.9;SE:chr3:45394687-45400245:45400373-45417482:+	0.00184764	0.320679	0.413191
ENSG00000011376.9;SE:chr3:45518072-45519693:45519790-45520219:+	-6.10679e-05	0.320679	0.413191
ENSG00000013297.10_and_ENSG00000283474.1_and_ENSG00000241416.1_and_ENSG00000244738.1;AF:chr3:170418865:170419292-170423163:170421218:170421337-170423163:+	0.0273236	0.320679	0.413191
ENSG00000013297.10_and_ENSG00000283474.1_and_ENSG00000241416.1_and_ENSG00000244738.1;AF:chr3:170418865:170419292-170423163:170421240:170421337-170423163:+	-0.0540862	0.320679	0.413191
ENSG00000013297.10_and_ENSG00000283474.1_and_ENSG00000241416.1_and_ENSG00000244738.1;AF:chr3:170418865:170419292-170423163:170421245:170421337-170423163:+	-0.00462379	0.320679	0.413191
ENSG00000013297.10_and_ENSG00000283474.1_and_ENSG00000241416.1_and_ENSG00000244738.1;AF:chr3:170418865:170419292-170423163:170421280:170421337-170423163:+	0.00211178	0.320679	0.413191
ENSG00000039319.16;A3:chr5:80445405-80448026:80445405-80448283:+	-0.127377	0.320679	0.413191
ENSG00000039319.16;SE:chr5:80408153-80411646:80411773-80434109:+	-0.0119001	0.320679	0.413191
ENSG00000039319.16;SE:chr5:80408153-80427492:80427545-80434109:+	-0.0271039	0.320679	0.413191
ENSG00000039319.16;SE:chr5:80434217-80435762:80435854-80436756:+	0.000783267	0.320679	0.413191
ENSG00000039319.16;SE:chr5:80443284-80443794:80443920-80445263:+	0.0175913	0.320679	0.413191
ENSG00000039319.16;SE:chr5:80445405-80448026:80448404-80449591:+	0.0150727	0.320679	0.413191
ENSG00000039319.16;SE:chr5:80445405-80448283:80448404-80449591:+	0.029647	0.320679	0.413191
ENSG00000039319.16;SE:chr5:80459494-80472761:80472923-80473754:+	-0.0417103	0.320679	0.413191
ENSG00000049192.14_and_ENSG00000250732.1;A3:chr5:65273447-65291329:65273443-65291329:-	-0.0138945	0.320679	0.413191
ENSG00000049192.14_and_ENSG00000250732.1;A3:chr5:65452221-65452707:65452216-65452707:-	-0.00260539	0.320679	0.413191
ENSG00000049192.14_and_ENSG00000250732.1;A5:chr5:65260663-65262804:65260663-65262817:-	0.00789712	0.320679	0.413191
ENSG00000049192.14_and_ENSG00000250732.1;SE:chr5:65291470-65297108:65297244-65299985:-	0.0138945	0.320679	0.413191
ENSG00000058729.10_and_ENSG00000206698.1;A5:chr5:97179193-97182801:97179193-97183126:-	-0.00366926	0.320679	0.413191
ENSG00000063180.8;SE:chr19:48638144-48638240:48638293-48638888:-	-0.012381	0.320679	0.413191
ENSG00000095370.19;A5:chr9:127774467-127778591:127774467-127778596:-	0.00345599	0.320679	0.413191
ENSG00000095370.19;AF:chr9:127761650-127762121:127762287:127761650-127771186:127771438:-	0.013278	0.320679	0.413191
ENSG00000095370.19;AF:chr9:127761650-127762132:127762188:127761650-127771186:127771438:-	0.0090106	0.320679	0.413191
ENSG00000095370.19;AF:chr9:127761650-127762392:127762416:127761650-127771186:127771438:-	0.0155366	0.320679	0.413191
ENSG00000095370.19;SE:chr9:127751300-127761611:127761650-127773990:-	-0.0110025	0.320679	0.413191
ENSG00000100311.16;AF:chr22:39235874-39240855:39240909:39235874-39243901:39244751:-	0.0373415	0.320679	0.413191
ENSG00000100311.16;AF:chr22:39235874-39241013:39241130:39235874-39243901:39244751:-	0.00712916	0.320679	0.413191
ENSG00000100311.16;AF:chr22:39235874-39242926:39243016:39235874-39243901:39244751:-	0.000726697	0.320679	0.413191
ENSG00000101003.9;SE:chr20:25407895-25411124:25411286-25413790:+	-0.0096128	0.320679	0.413191
ENSG00000102901.12;RI:chr16:67829765:67830548-67831216:67831358:-	-0.0109812	0.320679	0.413191
ENSG00000102901.12;RI:chr16:67832012:67832108-67832228:67832545:-	0.0015162	0.320679	0.413191
ENSG00000102901.12;RI:chr16:67832228:67832350-67832455:67832545:-	-0.0392544	0.320679	0.413191
ENSG00000102901.12;RI:chr16:67832228:67832354-67832455:67832545:-	-0.0705644	0.320679	0.413191
ENSG00000104228.12;SE:chr8:27289280-27290156:27290178-27294080:-	0.00386084	0.320679	0.413191
ENSG00000104228.12;SE:chr8:27294310-27298464:27298559-27310801:-	0.0100172	0.320679	0.413191
ENSG00000105383.14;A3:chr19:51235253-51235518:51235253-51235595:+	0.0216667	0.320679	0.413191
ENSG00000105383.14;A3:chr19:51235676-51235823:51235676-51239518:+	0.00168477	0.320679	0.413191
ENSG00000105383.14;A5:chr19:51225598-51225803:51225155-51225803:+	0.0376331	0.320679	0.413191
ENSG00000105383.14;AL:chr19:51235676-51235823:51235966:51235676-51239518:51239942:+	0.0207283	0.320679	0.413191
ENSG00000105383.14;AL:chr19:51235676-51235823:51235966:51235676-51239518:51240016:+	0.069426	0.320679	0.413191
ENSG00000105383.14;SE:chr19:51225155-51225218:51225598-51225803:+	-0.0195418	0.320679	0.413191
ENSG00000105383.14;SE:chr19:51226081-51226309:51226356-51235157:+	0.00527709	0.320679	0.413191
ENSG00000106868.16_and_ENSG00000225513.1;MX:chr9:112041960-112052155:112052349-112058428:112041960-112052399:112052438-112058428:-	0.0112167	0.320679	0.413191
ENSG00000106868.16_and_ENSG00000225513.1;SE:chr9:112041960-112042101:112042165-112052399:-	-0.00811933	0.320679	0.413191
ENSG00000108405.3;SE:chr17:3905367-3915346:3915978-3916089:-	0.00465327	0.320679	0.413191
ENSG00000111012.9_and_ENSG00000037897.16;A3:chr12:57769678-57769772:57769636-57769772:-	-0.00679558	0.320679	0.413191
ENSG00000111261.13;RI:chr12:12343092:12343173-12343276:12343414:-	-0.00920724	0.320679	0.413191
ENSG00000111261.13;SE:chr12:12343414-12348179:12348248-12350078:-	-0.0160006	0.320679	0.413191
ENSG00000114520.10;AL:chr3:125446644:125447826-125451305:125449070:125449255-125451305:-	-0.0417595	0.320679	0.413191
ENSG00000115207.13;AL:chr2:27325854:27326218-27327177:27326392:27326893-27327177:-	-0.00528146	0.320679	0.413191
ENSG00000118420.16_and_ENSG00000220091.2;A5:chr6:83019136-83022453:83019136-83022479:-	-0.0255218	0.320679	0.413191
ENSG00000118420.16_and_ENSG00000220091.2;A5:chr6:83058022-83065642:83058022-83065680:-	-0.00667419	0.320679	0.413191
ENSG00000118420.16_and_ENSG00000220091.2;SE:chr6:83024038-83032242:83032310-83038416:-	-0.00821832	0.320679	0.413191
ENSG00000118420.16_and_ENSG00000220091.2;SE:chr6:83044659-83049709:83049772-83054148:-	0.0056393	0.320679	0.413191
ENSG00000118873.15_and_ENSG00000281696.1_and_ENSG00000222370.1_and_ENSG00000213033.4;SE:chr1:220210489-220210801:220210876-220210955:-	0.000106157	0.320679	0.413191
ENSG00000118894.14;A5:chr16:5095514-5097280:5095514-5097644:-	-0.0178209	0.320679	0.413191
ENSG00000118894.14;RI:chr16:5090084:5090349-5090432:5090565:-	-0.00768135	0.320679	0.413191
ENSG00000118894.14;SE:chr16:5089256-5090084:5090349-5090432:-	-0.0211334	0.320679	0.413191
ENSG00000118894.14;SE:chr16:5090565-5091794:5091895-5093484:-	0.014534	0.320679	0.413191
ENSG00000118894.14;SE:chr16:5091895-5093484:5093564-5095452:-	0.0490525	0.320679	0.413191
ENSG00000118894.14;SE:chr16:5095514-5097280:5097353-5097644:-	-0.0395674	0.320679	0.413191
ENSG00000119431.9;A3:chr9:113375567-113376729:113375526-113376729:-	0.00393931	0.320679	0.413191
ENSG00000123360.11;A3:chr12:54567087-54569122:54567087-54569184:+	0.00202959	0.320679	0.413191
ENSG00000123360.11;A3:chr12:54567087-54569122:54567087-54569281:+	-0.0360399	0.320679	0.413191
ENSG00000123360.11;A3:chr12:54567087-54569184:54567087-54569281:+	-0.103005	0.320679	0.413191
ENSG00000123360.11;AF:chr12:54550080:54550205-54566974:54561457:54561637-54566974:+	-0.00495829	0.320679	0.413191
ENSG00000123360.11;RI:chr12:54570241:54570357-54572601:54572741:+	-0.049075	0.320679	0.413191
ENSG00000127334.10;AL:chr12:67649945-67652501:67652700:67649945-67657106:67665406:+	-0.0061078	0.320679	0.413191
ENSG00000128881.16_and_ENSG00000260799.1;AF:chr15:42878684-42908216:42908275:42878684-42920438:42920479:-	0.00101296	0.320679	0.413191
ENSG00000128881.16_and_ENSG00000260799.1;AF:chr15:42878684-42919759:42919788:42878684-42920438:42920479:-	0.00389316	0.320679	0.413191
ENSG00000128881.16_and_ENSG00000260799.1;SE:chr15:42830078-42840360:42840433-42872611:-	-0.00538751	0.320679	0.413191
ENSG00000128881.16_and_ENSG00000260799.1;SE:chr15:42840433-42872611:42872758-42878549:-	-0.00683515	0.320679	0.413191
ENSG00000131791.7;SE:chr1:147159642-147160797:147160833-147161712:-	-0.0234537	0.320679	0.413191
ENSG00000131791.7;SE:chr1:147166939-147167767:147167933-147171989:-	-0.0141319	0.320679	0.413191
ENSG00000132334.16_and_ENSG00000227076.1;A3:chr10:128047837-128049530:128047837-128049535:+	-0.00895612	0.320679	0.413191
ENSG00000132334.16_and_ENSG00000227076.1;A5:chr10:128071741-128072138:128070901-128072138:+	0.0103851	0.320679	0.413191
ENSG00000132334.16_and_ENSG00000227076.1;SE:chr10:128056213-128060939:128061015-128061679:+	-0.00654602	0.320679	0.413191
ENSG00000135269.17;AF:chr7:116210493:116210734-116234534:116222804:116223026-116234534:+	-0.00528617	0.320679	0.413191
ENSG00000135269.17;AF:chr7:116210493:116210734-116234534:116222951:116223026-116234534:+	0.0225261	0.320679	0.413191
ENSG00000135269.17;SE:chr7:116250496-116251760:116251975-116252318:+	0.00868615	0.320679	0.413191
ENSG00000135362.13_and_ENSG00000255186.1;SE:chr11:36403378-36419255:36419303-36431853:+	0.00102612	0.320679	0.413191
ENSG00000135362.13_and_ENSG00000255186.1;SE:chr11:36437476-36446300:36446440-36451209:+	-0.0734656	0.320679	0.413191
ENSG00000135362.13_and_ENSG00000255186.1;SE:chr11:36446440-36451209:36451335-36462342:+	-0.032515	0.320679	0.413191
ENSG00000135837.15_and_ENSG00000235145.2;A3:chr1:179955142-179986169:179955142-179986181:+	0.000384047	0.320679	0.413191
ENSG00000135837.15_and_ENSG00000235145.2;A3:chr1:179986254-179987240:179986254-179987243:+	0.0350954	0.320679	0.413191
ENSG00000135837.15_and_ENSG00000235145.2;SE:chr1:179987286-179990507:179990621-179992062:+	0.00025907	0.320679	0.413191
ENSG00000135837.15_and_ENSG00000235145.2;SE:chr1:180041802-180043056:180043192-180044051:+	0.00191151	0.320679	0.413191
ENSG00000135837.15_and_ENSG00000235145.2;SE:chr1:180048705-180052224:180052316-180052970:+	0.000344541	0.320679	0.413191
ENSG00000137959.15;A3:chr1:78635489-78637032:78635489-78637100:+	-0.0653048	0.320679	0.413191
ENSG00000137959.15;A5:chr1:78628393-78628951:78628018-78628951:+	-0.0125774	0.320679	0.413191
ENSG00000137959.15;MX:chr1:78620571-78620878:78620971-78628951:78620571-78627906:78628393-78628951:+	0.000580655	0.320679	0.413191
ENSG00000137959.15;SE:chr1:78620571-78627906:78628393-78628951:+	-0.0350542	0.320679	0.413191
ENSG00000137996.12_and_ENSG00000207750.1;A3:chr1:100266624-100268074:100266624-100268152:+	0.0715748	0.320679	0.413191
ENSG00000137996.12_and_ENSG00000207750.1;MX:chr1:100266624-100267166:100267245-100268152:100266624-100267500:100267538-100268152:+	-0.0232892	0.320679	0.413191
ENSG00000137996.12_and_ENSG00000207750.1;SE:chr1:100266624-100267166:100267245-100268152:+	-0.00919993	0.320679	0.413191
ENSG00000137996.12_and_ENSG00000207750.1;SE:chr1:100266624-100267500:100267538-100268152:+	0.0147898	0.320679	0.413191
ENSG00000144306.14;A3:chr2:174395817-174398275:174395817-174398366:+	0.195628	0.320679	0.413191
ENSG00000144306.14;A5:chr2:174395989-174398275:174395817-174398275:+	0.0194646	0.320679	0.413191
ENSG00000144306.14;A5:chr2:174396231-174398275:174395817-174398275:+	-0.0117702	0.320679	0.413191
ENSG00000144306.14;A5:chr2:174396293-174398275:174395817-174398275:+	0.0226501	0.320679	0.413191
ENSG00000144306.14;SE:chr2:174395817-174397336:174397404-174398275:+	-0.0329493	0.320679	0.413191
ENSG00000144306.14;SE:chr2:174400103-174400990:174401189-174404103:+	-0.040637	0.320679	0.413191
ENSG00000151327.12_and_ENSG00000279434.1;A5:chr14:35047084-35053278:35046954-35053278:+	0.0449355	0.320679	0.413191
ENSG00000151327.12_and_ENSG00000279434.1;AF:chr14:35046403:35046628-35053278:35046681:35047084-35053278:+	0.0080524	0.320679	0.413191
ENSG00000151327.12_and_ENSG00000279434.1;AL:chr14:35046628-35050033:35050396:35046628-35053278:35053408:+	-0.024834	0.320679	0.413191
ENSG00000154556.17_and_ENSG00000207497.1;MX:chr4:185635411-185638079:185638162-185646668:185635411-185638877:185639035-185646668:-	-0.00537128	0.320679	0.413191
ENSG00000157764.12;SE:chr7:140739946-140747366:140747447-140749287:-	0.0118073	0.320679	0.413191
ENSG00000157764.12;SE:chr7:140808062-140808237:140808316-140808892:-	-0.0247672	0.320679	0.413191
ENSG00000158109.14;SE:chr1:3625515-3625713:3625889-3627500:+	0.0059435	0.320679	0.413191
ENSG00000160124.9;A3:chr3:122359919-122362968:122359827-122362968:-	0.0102438	0.320679	0.413191
ENSG00000160124.9;A5:chr3:122371800-122383148:122371800-122383174:-	0.00799828	0.320679	0.413191
ENSG00000160124.9;AF:chr3:122371800-122372983:122373022:122371800-122383174:122383231:-	-0.0341871	0.320679	0.413191
ENSG00000163879.10;SE:chr1:37557748-37559327:37559496-37561557:+	-0.00148693	0.320679	0.413191
ENSG00000165219.21;SE:chr9:125261959-125268936:125268984-125298890:+	-0.00784326	0.320679	0.413191
ENSG00000165219.21;SE:chr9:125261959-125295458:125295574-125298890:+	0.00252105	0.320679	0.413191
ENSG00000165813.18_and_ENSG00000273904.1_and_ENSG00000284442.1;SE:chr10:114125226-114125886:114126105-114127461:-	-0.00395832	0.320679	0.413191
ENSG00000165813.18_and_ENSG00000273904.1_and_ENSG00000284442.1;SE:chr10:114163329-114173141:114173265-114174015:-	-0.0373083	0.320679	0.413191
ENSG00000167377.17_and_ENSG00000261611.5_and_ENSG00000157429.15_and_ENSG00000260015.1_and_ENSG00000252339.1;A3:chr16:71479100-71482082:71479005-71482082:-	0.115041	0.320679	0.413191
ENSG00000167377.17_and_ENSG00000261611.5_and_ENSG00000157429.15_and_ENSG00000260015.1_and_ENSG00000252339.1;A5:chr16:71449885-71453243:71449885-71453303:-	-0.0537786	0.320679	0.413191
ENSG00000167377.17_and_ENSG00000261611.5_and_ENSG00000157429.15_and_ENSG00000260015.1_and_ENSG00000252339.1;A5:chr16:71456828-71461659:71456828-71462210:-	0.0283788	0.320679	0.413191
ENSG00000167377.17_and_ENSG00000261611.5_and_ENSG00000157429.15_and_ENSG00000260015.1_and_ENSG00000252339.1;SE:chr16:71456828-71461659:71462004-71462210:-	-0.00645301	0.320679	0.413191
ENSG00000167377.17_and_ENSG00000261611.5_and_ENSG00000157429.15_and_ENSG00000260015.1_and_ENSG00000252339.1;SE:chr16:71478341-71478435:71478507-71478879:-	0.00579795	0.320679	0.413191
ENSG00000167377.17_and_ENSG00000261611.5_and_ENSG00000157429.15_and_ENSG00000260015.1_and_ENSG00000252339.1;SE:chr16:71478341-71478879:71479005-71482082:-	-0.00456734	0.320679	0.413191
ENSG00000167377.17_and_ENSG00000261611.5_and_ENSG00000157429.15_and_ENSG00000260015.1_and_ENSG00000252339.1;SE:chr16:71478341-71478879:71479100-71482082:-	0.0735843	0.320679	0.413191
ENSG00000167377.17_and_ENSG00000261611.5_and_ENSG00000157429.15_and_ENSG00000260015.1_and_ENSG00000252339.1;SE:chr16:71479005-71482082:71482143-71484589:-	0.00248683	0.320679	0.413191
ENSG00000167526.13_and_ENSG00000200084.1;A3:chr16:89560712-89560940:89560712-89560954:+	-0.00717522	0.320679	0.413191
ENSG00000168092.13;AL:chr11:117163892-117167421:117171048:117163892-117175906:117176422:+	-0.00859612	0.320679	0.413191
ENSG00000169972.11;A3:chr1:1309603-1309681:1309603-1309706:+	-0.00556861	0.320679	0.413191
ENSG00000169972.11;SE:chr1:1308720-1308915:1308972-1309086:+	-0.00523993	0.320679	0.413191
ENSG00000170873.18;A3:chr8:124556405-124557681:124556354-124557681:-	0.00865078	0.320679	0.413191
ENSG00000170873.18;MX:chr8:124556405-124557681:124557875-124562782:124556405-124558713:124558832-124562782:-	0.100034	0.320679	0.413191
ENSG00000170873.18;SE:chr8:124556405-124557681:124557875-124562782:-	-0.0158092	0.320679	0.413191
ENSG00000170873.18;SE:chr8:124557875-124558713:124558832-124562782:-	0.00649853	0.320679	0.413191
ENSG00000170873.18;SE:chr8:124568536-124580551:124580562-124585087:-	0.0392266	0.320679	0.413191
ENSG00000170954.11_and_ENSG00000197937.12;AL:chr19:53124072:53124329-53148681:53134937:53142556-53148681:-	0	0.320679	0.413191
ENSG00000172602.9;A5:chr12:48864870-48865363:48864870-48865648:-	0.00984082	0.320679	0.413191
ENSG00000172602.9;RI:chr12:48857145:48857314-48857995:48858241:-	0.0014741	0.320679	0.413191
ENSG00000175691.8;A3:chr19:2939804-2944838:2939407-2944838:-	0.00270349	0.320679	0.413191
ENSG00000175711.8;A5:chr17:83048570-83048669:83048570-83048707:-	0.0229632	0.320679	0.413191
ENSG00000175711.8;AF:chr17:83048785-83049036:83049140:83048785-83051737:83051810:-	-0.0504276	0.320679	0.413191
ENSG00000175711.8;SE:chr17:82957494-82960359:82960486-82961057:-	-0.00351707	0.320679	0.413191
ENSG00000175711.8;SE:chr17:83005210-83005575:83005671-83014454:-	-0.146958	0.320679	0.413191
ENSG00000181896.11;A5:chr19:19677990-19678726:19677986-19678726:+	0.00537945	0.320679	0.413191
ENSG00000181896.11;SE:chr19:19668966-19672210:19672358-19677864:+	0.0422382	0.320679	0.413191
ENSG00000181896.11;SE:chr19:19668966-19677864:19677990-19678726:+	-0.0979639	0.320679	0.413191
ENSG00000184575.11;AF:chr12:64404350:64404804-64409962:64405046:64405337-64409962:+	0.0119116	0.320679	0.413191
ENSG00000184575.11;RI:chr12:64425038:64425182-64425338:64425457:+	-0.00802738	0.320679	0.413191
ENSG00000185808.13;A5:chr21:37072537-37072991:37072537-37073000:-	-0.0777627	0.320679	0.413191
ENSG00000185808.13;SE:chr21:37069624-37072145:37072310-37072434:-	0.0713268	0.320679	0.413191
ENSG00000196639.6;AF:chr3:11137093:11137399-11259003:11154528:11154554-11259003:+	0.0326433	0.320679	0.413191
ENSG00000196639.6;AF:chr3:11154528:11154554-11259003:11226031:11226531-11259003:+	0.00299586	0.320679	0.413191
ENSG00000197971.14_and_ENSG00000279811.1_and_ENSG00000279433.1;AF:chr18:77105286-77127290:77127712:77105286-77132580:77132769:-	-0.00394199	0.320679	0.413191
ENSG00000197971.14_and_ENSG00000279811.1_and_ENSG00000279433.1;AF:chr18:77105286-77131539:77131684:77105286-77132580:77132769:-	0.0498241	0.320679	0.413191
ENSG00000197971.14_and_ENSG00000279811.1_and_ENSG00000279433.1;AF:chr18:77105286-77132580:77132769:77105286-77133516:77133683:-	-0.00669546	0.320679	0.413191
ENSG00000205726.14;AL:chr21:33836632-33836987:33838498:33836632-33856736:33856793:+	-0.00382996	0.320679	0.413191
ENSG00000273045.5_and_ENSG00000241962.9_and_ENSG00000144182.16_and_ENSG00000273155.1_and_ENSG00000185414.19;SE:chr2:99186254-99186919:99187018-99188177:+	-0.0109017	0.320679	0.413191
ENSG00000283789.1_and_ENSG00000028137.18_and_ENSG00000263676.1;A3:chr1:12191923-12192348:12191923-12192431:+	0.00471464	0.320679	0.413191
ENSG00000038274.16;AF:chr5:163503114:163503424-163512002:163505548:163505749-163512002:+	0.047012	0.320804	0.413191
ENSG00000038274.16;AF:chr5:163503114:163503424-163512002:163505614:163505749-163512002:+	0.0948025	0.320804	0.413191
ENSG00000038274.16;AF:chr5:163503114:163503424-163512002:163505626:163505749-163512002:+	0.0895929	0.320804	0.413191
ENSG00000115310.17_and_ENSG00000200086.1;AF:chr2:55028220-55046816:55046886:55028220-55049745:55050544:-	-0.0639199	0.320804	0.413191
ENSG00000115310.17_and_ENSG00000200086.1;SE:chr2:54987698-55025086:55027485-55028164:-	-0.0500831	0.320804	0.413191
ENSG00000167996.15;SE:chr11:61959904-61965369:61965515-61967312:-	-0.000758895	0.320867	0.413191
ENSG00000188343.12_and_ENSG00000253854.1;MX:chr8:93705010-93707202:93707281-93709771:93705010-93708011:93708016-93709771:+	0.0311075	0.320929	0.413191
ENSG00000137074.18_and_ENSG00000236184.1_and_ENSG00000225693.1;AF:chr9:32989895-32997243:32997331:32989895-33001567:33001619:-	0.0631019	0.321012	0.413191
ENSG00000137074.18_and_ENSG00000236184.1_and_ENSG00000225693.1;AF:chr9:32989895-33001567:33001619:32989895-33025000:33025168:-	0.0513413	0.321012	0.413191
ENSG00000183386.9;AF:chr1:37999148-37999257:37999432:37999148-38005357:38005502:-	-0.0532023	0.321012	0.413191
ENSG00000183386.9;SE:chr1:37997870-37997963:37998132-37998974:-	-0.0299129	0.321012	0.413191
ENSG00000183386.9;SE:chr1:37999148-37999257:37999432-38005357:-	-0.0590941	0.321012	0.413191
ENSG00000135778.11;AL:chr1:232970118-232976302:232976459:232970118-232978163:232983882:+	0.0321524	0.321133	0.413191
ENSG00000019485.13;AF:chr11:45095806:45095901-45181761:45147343:45147581-45181761:+	0.0155502	0.321179	0.413191
ENSG00000019485.13;AF:chr11:45146675:45146877-45181761:45147343:45147581-45181761:+	0.177883	0.321179	0.413191
ENSG00000019485.13;SE:chr11:45219757-45224217:45224843-45225995:+	-0.0833085	0.321179	0.413191
ENSG00000020922.12_and_ENSG00000221230.1_and_ENSG00000255893.1;A3:chr11:94445893-94447219:94445890-94447219:-	0.00555667	0.321179	0.413191
ENSG00000020922.12_and_ENSG00000221230.1_and_ENSG00000255893.1;A3:chr11:94492906-94493684:94492897-94493684:-	-0.0447925	0.321179	0.413191
ENSG00000020922.12_and_ENSG00000221230.1_and_ENSG00000255893.1;A3:chr11:94492906-94493791:94492897-94493791:-	-0.0088613	0.321179	0.413191
ENSG00000020922.12_and_ENSG00000221230.1_and_ENSG00000255893.1;A5:chr11:94490965-94492642:94490965-94492782:-	0.114894	0.321179	0.413191
ENSG00000020922.12_and_ENSG00000221230.1_and_ENSG00000255893.1;A5:chr11:94492906-94493684:94492906-94493791:-	0.011138	0.321179	0.413191
ENSG00000020922.12_and_ENSG00000221230.1_and_ENSG00000255893.1;A5:chr11:94492906-94493721:94492906-94493791:-	-0.0143663	0.321179	0.413191
ENSG00000020922.12_and_ENSG00000221230.1_and_ENSG00000255893.1;SE:chr11:94437235-94445810:94445893-94447219:-	-0.0145862	0.321179	0.413191
ENSG00000020922.12_and_ENSG00000221230.1_and_ENSG00000255893.1;SE:chr11:94478876-94479674:94479761-94485924:-	-0.00681984	0.321179	0.413191
ENSG00000053372.4;A5:chr1:19252248-19254782:19251863-19254782:+	-0.00732726	0.321179	0.413191
ENSG00000096384.19;A3:chr6:44247195-44248617:44247195-44248630:+	0.00190117	0.321179	0.413191
ENSG00000096384.19;AF:chr6:44247087:44247195-44248630:44247866:44248079-44248630:+	0.0014015	0.321179	0.413191
ENSG00000102312.21;A3:chrX:48509103-48509568:48509103-48509784:+	-0.0441605	0.321179	0.413191
ENSG00000102312.21;SE:chrX:48509103-48509424:48509577-48509784:+	0.00868314	0.321179	0.413191
ENSG00000102312.21;SE:chrX:48509956-48511366:48511487-48511892:+	-0.0302237	0.321179	0.413191
ENSG00000103044.10;AF:chr16:69105564:69105787-69109396:69107540:69107695-69109396:+	-0.00398386	0.321179	0.413191
ENSG00000105810.9_and_ENSG00000206763.1;AF:chr7:92833690-92833873:92833917:92833690-92835028:92835297:-	0.00243469	0.321179	0.413191
ENSG00000105810.9_and_ENSG00000206763.1;AF:chr7:92833690-92833873:92833917:92833690-92836478:92836594:-	-0.0364302	0.321179	0.413191
ENSG00000112584.13_and_ENSG00000266245.1;AF:chr6:170290703:170291072-170317370:170306756:170306842-170317370:+	-0.0014358	0.321179	0.413191
ENSG00000114331.13_and_ENSG00000229325.1_and_ENSG00000207368.1;AF:chr3:195392147-195442150:195442276:195392147-195442795:195443078:-	-0.00497883	0.321179	0.413191
ENSG00000116747.12;A5:chr1:193069634-193075820:193069181-193075820:+	-0.066732	0.321179	0.413191
ENSG00000116747.12;AF:chr1:193059454:193059776-193075820:193069016:193069634-193075820:+	-0.196041	0.321179	0.413191
ENSG00000116747.12;SE:chr1:193059776-193069034:193069181-193075820:+	0.0865194	0.321179	0.413191
ENSG00000116747.12;SE:chr1:193059776-193069034:193069634-193075820:+	0.0242122	0.321179	0.413191
ENSG00000116747.12;SE:chr1:193059776-193075820:193076040-193076501:+	-0.0888488	0.321179	0.413191
ENSG00000116747.12;SE:chr1:193069634-193070554:193070619-193075820:+	0.0196798	0.321179	0.413191
ENSG00000117691.9;A3:chr1:212433120-212442546:212433120-212442565:+	0.00914533	0.321179	0.413191
ENSG00000117691.9;SE:chr1:212433120-212442546:212442625-212444339:+	-0.00634544	0.321179	0.413191
ENSG00000117748.9;A5:chr1:27914169-27914422:27914169-27914434:-	0.00680749	0.321179	0.413191
ENSG00000118412.12_and_ENSG00000199630.1;AF:chr6:89829894:89829934-89846562:89829939:89830106-89846562:+	0.00034945	0.321179	0.413191
ENSG00000119865.8;AL:chr2:68284171:68284484-68317157:68293010:68294026-68317157:-	0.00505354	0.321179	0.413191
ENSG00000126432.13;SE:chr11:64318386-64319734:64319868-64320865:+	-0.0048604	0.321179	0.413191
ENSG00000126432.13;SE:chr11:64319868-64320661:64320792-64320865:+	-0.00641044	0.321179	0.413191
ENSG00000128016.5;AF:chr19:39406813:39406928-39407743:39407439:39407481-39407743:+	-0.00169132	0.321179	0.413191
ENSG00000128016.5;AF:chr19:39406857:39407109-39407743:39407439:39407481-39407743:+	-0.00367325	0.321179	0.413191
ENSG00000130348.11_and_ENSG00000216977.1;SE:chr6:106629705-106640101:106640206-106640349:+	0.00403319	0.321179	0.413191
ENSG00000130758.7;A5:chr19:40198555-40204485:40198511-40204485:+	-0.00190244	0.321179	0.413191
ENSG00000130758.7;SE:chr19:40198555-40204485:40204633-40205121:+	0.00908547	0.321179	0.413191
ENSG00000130758.7;SE:chr19:40205296-40205911:40206157-40209103:+	0.0195175	0.321179	0.413191
ENSG00000137337.14;A3:chr6:30711504-30711667:30711501-30711667:-	0.0084985	0.321179	0.413191
ENSG00000137337.14;A5:chr6:30715178-30717245:30715178-30717249:-	0.00645066	0.321179	0.413191
ENSG00000137337.14;AF:chr6:30715178-30716882:30717121:30715178-30717245:30717889:-	-0.0170122	0.321179	0.413191
ENSG00000137337.14;AF:chr6:30715178-30717084:30717175:30715178-30717245:30717889:-	0.00669	0.321179	0.413191
ENSG00000137337.14;SE:chr6:30707454-30707566:30708357-30711412:-	-0.00909916	0.321179	0.413191
ENSG00000142494.13_and_ENSG00000228331.2_and_ENSG00000266079.4;A3:chr17:19556062-19560170:19556062-19560188:+	-0.00994373	0.321179	0.413191
ENSG00000142494.13_and_ENSG00000228331.2_and_ENSG00000266079.4;RI:chr17:19555796:19555909-19555995:19556062:+	-0.00343654	0.321179	0.413191
ENSG00000142494.13_and_ENSG00000228331.2_and_ENSG00000266079.4;SE:chr17:19542494-19546435:19546503-19547985:+	-0.0129296	0.321179	0.413191
ENSG00000142494.13_and_ENSG00000228331.2_and_ENSG00000266079.4;SE:chr17:19546503-19546986:19547043-19547985:+	-0.00205761	0.321179	0.413191
ENSG00000142494.13_and_ENSG00000228331.2_and_ENSG00000266079.4;SE:chr17:19555690-19555796:19555909-19555995:+	0.0231422	0.321179	0.413191
ENSG00000142494.13_and_ENSG00000228331.2_and_ENSG00000266079.4;SE:chr17:19567228-19571478:19571572-19572780:+	-0.02794	0.321179	0.413191
ENSG00000142611.16_and_ENSG00000283572.1_and_ENSG00000279839.1;A3:chr1:3244137-3385149:3244137-3385152:+	0.0124593	0.321179	0.413191
ENSG00000142611.16_and_ENSG00000283572.1_and_ENSG00000279839.1;A3:chr1:3412800-3414560:3412800-3414563:+	0.0101671	0.321179	0.413191
ENSG00000142611.16_and_ENSG00000283572.1_and_ENSG00000279839.1;A3:chr1:3432140-3433677:3432140-3433734:+	0.00464154	0.321179	0.413191
ENSG00000142611.16_and_ENSG00000283572.1_and_ENSG00000279839.1;SE:chr1:3431108-3431966:3432140-3433677:+	-0.00302267	0.321179	0.413191
ENSG00000143183.16;A5:chr1:165768269-165768482:165768269-165768759:-	0.00818124	0.321179	0.413191
ENSG00000143797.11;A5:chr2:8873300-8876987:8873300-8877030:-	0.0165251	0.321179	0.413191
ENSG00000143797.11;MX:chr2:8860764-8862271:8862322-8864170:8860764-8862590:8862722-8864170:-	-0.00551277	0.321179	0.413191
ENSG00000143797.11;MX:chr2:8943264-8958497:8958642-9003540:8943264-8974359:8974435-9003540:-	-0.000560585	0.321179	0.413191
ENSG00000143797.11;SE:chr2:8860764-8862271:8862322-8862590:-	0.0530492	0.321179	0.413191
ENSG00000144228.8_and_ENSG00000241772.2;A3:chr2:138550604-138550903:138550604-138550974:+	0.00167263	0.321179	0.413191
ENSG00000144228.8_and_ENSG00000241772.2;SE:chr2:138552681-138554439:138554535-138559022:+	0.0231582	0.321179	0.413191
ENSG00000155465.18;A5:chr14:22813440-22815314:22813440-22815320:-	0.0107516	0.321179	0.413191
ENSG00000155465.18;AF:chr14:22815451-22815831:22815876:22815451-22819638:22819811:-	0.113148	0.321179	0.413191
ENSG00000155465.18;AF:chr14:22815451-22815831:22815898:22815451-22819638:22819811:-	-0.0203682	0.321179	0.413191
ENSG00000155465.18;SE:chr14:22774116-22774354:22774503-22775444:-	0.00534619	0.321179	0.413191
ENSG00000155465.18;SE:chr14:22775540-22775833:22775936-22776195:-	0.0158266	0.321179	0.413191
ENSG00000155465.18;SE:chr14:22813440-22815320:22815451-22819638:-	-0.0744987	0.321179	0.413191
ENSG00000162520.14;A5:chr1:32696044-32702608:32696044-32702950:-	0.0083805	0.321179	0.413191
ENSG00000162520.14;AF:chr1:32696044-32702608:32703119:32696044-32703508:32703596:-	-0.0286302	0.321179	0.413191
ENSG00000163239.12;RI:chr1:154547409:154547479-154547678:154548147:+	0.0170639	0.321179	0.413191
ENSG00000163239.12;RI:chr1:154547409:154547568-154547678:154548147:+	-0.0445846	0.321179	0.413191
ENSG00000163239.12;SE:chr1:154542066-154542731:154542821-154543963:+	0.00640889	0.321179	0.413191
ENSG00000163239.12;SE:chr1:154544110-154544372:154544517-154544795:+	0.016368	0.321179	0.413191
ENSG00000163884.3;AF:chr3:126352947-126354012:126354285:126352947-126357237:126357442:-	-0.00690734	0.321179	0.413191
ENSG00000164300.16;A3:chr5:80158962-80166383:80158956-80166383:-	0.00307832	0.321179	0.413191
ENSG00000164300.16;AF:chr5:80203053-80255082:80255198:80203053-80255896:80256079:-	0.00259529	0.321179	0.413191
ENSG00000165914.14;A3:chr14:90780906-90786174:90780902-90786174:-	-0.0289235	0.321179	0.413191
ENSG00000165914.14;AL:chr14:90541186:90541589-90593486:90578185:90578308-90593486:-	-0.181841	0.321179	0.413191
ENSG00000165914.14;AL:chr14:90744918:90744922-90780738:90772650:90772942-90780738:-	-0.00267024	0.321179	0.413191
ENSG00000165914.14;MX:chr14:90593626-90602006:90602200-90610742:90593626-90603253:90603303-90610742:-	-0.155869	0.321179	0.413191
ENSG00000165914.14;SE:chr14:90541589-90578106:90578308-90593486:-	0.0577563	0.321179	0.413191
ENSG00000165914.14;SE:chr14:90593626-90602006:90602200-90610742:-	0.0342318	0.321179	0.413191
ENSG00000165914.14;SE:chr14:90593626-90603253:90603303-90610742:-	0.159792	0.321179	0.413191
ENSG00000165914.14;SE:chr14:90603303-90605597:90605758-90610742:-	0.00947759	0.321179	0.413191
ENSG00000165914.14;SE:chr14:90695578-90699158:90699223-90730075:-	0.0184165	0.321179	0.413191
ENSG00000167716.18;AF:chr17:1716547:1716633-1730380:1724960:1728626-1730380:+	0.015782	0.321179	0.413191
ENSG00000167716.18;AF:chr17:1724540:1724786-1730380:1724960:1728626-1730380:+	-0.00487293	0.321179	0.413191
ENSG00000167716.18;SE:chr17:1728626-1730380:1730487-1730755:+	0.00325583	0.321179	0.413191
ENSG00000167740.9_and_ENSG00000263165.1_and_ENSG00000251812.1;A5:chr17:4144005-4149891:4143313-4149891:+	-0.0535541	0.321179	0.413191
ENSG00000167740.9_and_ENSG00000263165.1_and_ENSG00000251812.1;A5:chr17:4144005-4149891:4143763-4149891:+	-0.020537	0.321179	0.413191
ENSG00000167740.9_and_ENSG00000263165.1_and_ENSG00000251812.1;AL:chr17:4154860-4156866:4157697:4154860-4187206:4187310:+	-0.0077408	0.321179	0.413191
ENSG00000167740.9_and_ENSG00000263165.1_and_ENSG00000251812.1;SE:chr17:4150031-4150944:4151022-4154674:+	0.0472527	0.321179	0.413191
ENSG00000172057.9;A3:chr17:39924225-39927484:39924220-39927484:-	-0.00688768	0.321179	0.413191
ENSG00000172057.9;A5:chr17:39923263-39924030:39923263-39924078:-	-0.00940527	0.321179	0.413191
ENSG00000172057.9;AF:chr17:39924225-39927067:39927229:39924225-39927484:39927601:-	0.0172885	0.321179	0.413191
ENSG00000172366.19;SE:chr16:642249-647417:647544-647783:+	-0.00654344	0.321179	0.413191
ENSG00000176731.11;A3:chr8:85219363-85220306:85219360-85220306:-	0.017559	0.321179	0.413191
ENSG00000176731.11;A5:chr8:85217502-85219236:85217502-85219323:-	-0.0102445	0.321179	0.413191
ENSG00000176731.11;AF:chr8:85217502-85218707:85219322:85217502-85220306:85220374:-	-0.00617704	0.321179	0.413191
ENSG00000176731.11;AF:chr8:85217502-85218707:85219322:85217502-85220306:85220414:-	-0.0269606	0.321179	0.413191
ENSG00000176731.11;AL:chr8:85216813:85217502-85220306:85218671:85219360-85220306:-	0.00176053	0.321179	0.413191
ENSG00000176731.11;SE:chr8:85214631-85214921:85215037-85217386:-	-0.0144481	0.321179	0.413191
ENSG00000176731.11;SE:chr8:85217502-85219236:85219360-85220306:-	-0.0902307	0.321179	0.413191
ENSG00000176731.11;SE:chr8:85217502-85219236:85219363-85220306:-	-0.0453843	0.321179	0.413191
ENSG00000177058.11_and_ENSG00000251368.1;A5:chr5:55697992-55711352:55697992-55711452:-	0.0115434	0.321179	0.413191
ENSG00000177058.11_and_ENSG00000251368.1;SE:chr5:55697992-55702739:55702894-55711452:-	0.0104621	0.321179	0.413191
ENSG00000177058.11_and_ENSG00000251368.1;SE:chr5:55697992-55704322:55704434-55711452:-	-0.14224	0.321179	0.413191
ENSG00000177058.11_and_ENSG00000251368.1;SE:chr5:55697992-55711452:55711499-55712217:-	3.60465e-05	0.321179	0.413191
ENSG00000179002.5_and_ENSG00000255275.3_and_ENSG00000159423.16_and_ENSG00000265606.1_and_ENSG00000221662.1_and_ENSG00000169991.10;AF:chr1:18890105-18890694:18890891:18890105-18902462:18902781:-	-0.000430187	0.321179	0.413191
ENSG00000179002.5_and_ENSG00000255275.3_and_ENSG00000159423.16_and_ENSG00000265606.1_and_ENSG00000221662.1_and_ENSG00000169991.10;SE:chr1:18910472-18911384:18911476-18911963:-	-0.032418	0.321179	0.413191
ENSG00000179002.5_and_ENSG00000255275.3_and_ENSG00000159423.16_and_ENSG00000265606.1_and_ENSG00000221662.1_and_ENSG00000169991.10;SE:chr1:18917042-18918362:18918502-18919678:-	-0.0459668	0.321179	0.413191
ENSG00000179387.9;A5:chr4:140524661-140525420:140524280-140525420:+	0.00764066	0.321179	0.413191
ENSG00000179387.9;AF:chr4:140524158:140524280-140525420:140524436:140524661-140525420:+	-0.0695009	0.321179	0.413191
ENSG00000181035.13;A5:chr19:19064115-19096091:19064046-19096091:+	0.00465636	0.321179	0.413191
ENSG00000181035.13;SE:chr19:19096205-19101781:19101886-19104913:+	0.00375121	0.321179	0.413191
ENSG00000184635.14_and_ENSG00000267268.1;AL:chr19:19916655-19927111:19927272:19916655-19933182:19935575:+	0.0437054	0.321179	0.413191
ENSG00000184635.14_and_ENSG00000267268.1;AL:chr19:19916655-19927111:19927313:19916655-19933182:19935575:+	-0.0582288	0.321179	0.413191
ENSG00000184635.14_and_ENSG00000267268.1;AL:chr19:19916655-19932008:19932997:19916655-19933182:19935575:+	-0.0246874	0.321179	0.413191
ENSG00000184635.14_and_ENSG00000267268.1;SE:chr19:19901091-19914734:19914822-19915280:+	0.0440946	0.321179	0.413191
ENSG00000184635.14_and_ENSG00000267268.1;SE:chr19:19901091-19915280:19915406-19916560:+	-0.0449554	0.321179	0.413191
ENSG00000184635.14_and_ENSG00000267268.1;SE:chr19:19916655-19926101:19926221-19933182:+	0.0597991	0.321179	0.413191
ENSG00000185267.9;SE:chr10:14820158-14825479:14825620-14828145:-	0.0255789	0.321179	0.413191
ENSG00000197386.10;A3:chr4:3206983-3207281:3206983-3207286:+	0.0142947	0.321179	0.413191
ENSG00000197386.10;A3:chr4:3207357-3208773:3207357-3208803:+	0.0142947	0.321179	0.413191
ENSG00000197386.10;RI:chr4:3187651:3187886-3188951:3189093:+	-0.0142947	0.321179	0.413191
ENSG00000197386.10;SE:chr4:3230042-3233163:3233353-3235284:+	0.00820215	0.321179	0.413191
ENSG00000197467.13;SE:chr10:69875163-69878039:69878065-69880503:+	0.00692167	0.321179	0.413191
ENSG00000197467.13;SE:chr10:69897531-69898697:69898762-69902748:+	0.00769418	0.321179	0.413191
ENSG00000197467.13;SE:chr10:69930552-69931160:69931256-69932560:+	0.0760232	0.321179	0.413191
ENSG00000219545.11_and_ENSG00000283549.1_and_ENSG00000201747.1_and_ENSG00000106415.12_and_ENSG00000233264.2;A3:chr7:8022569-8055433:8022569-8055436:+	-0.0673485	0.321179	0.413191
ENSG00000219545.11_and_ENSG00000283549.1_and_ENSG00000201747.1_and_ENSG00000106415.12_and_ENSG00000233264.2;AF:chr7:7968794:7969807-8003908:7970441:7970505-8003908:+	0.0881774	0.321179	0.413191
ENSG00000219545.11_and_ENSG00000283549.1_and_ENSG00000201747.1_and_ENSG00000106415.12_and_ENSG00000233264.2;AL:chr7:7801743-7877281:7877443:7801743-7967699:7968020:+	-0.0698067	0.321179	0.413191
ENSG00000219545.11_and_ENSG00000283549.1_and_ENSG00000201747.1_and_ENSG00000106415.12_and_ENSG00000233264.2;AL:chr7:7801743-7877281:7879210:7801743-7967699:7968020:+	-0.00349546	0.321179	0.413191
ENSG00000219545.11_and_ENSG00000283549.1_and_ENSG00000201747.1_and_ENSG00000106415.12_and_ENSG00000233264.2;AL:chr7:7801743-7877281:7879223:7801743-7967699:7968020:+	-0.1931	0.321179	0.413191
ENSG00000219545.11_and_ENSG00000283549.1_and_ENSG00000201747.1_and_ENSG00000106415.12_and_ENSG00000233264.2;SE:chr7:7801743-7868330:7868533-7877281:+	-0.00679172	0.321179	0.413191
ENSG00000219545.11_and_ENSG00000283549.1_and_ENSG00000201747.1_and_ENSG00000106415.12_and_ENSG00000233264.2;SE:chr7:7801743-7868330:7868608-7877281:+	0.0224407	0.321179	0.413191
ENSG00000219545.11_and_ENSG00000283549.1_and_ENSG00000201747.1_and_ENSG00000106415.12_and_ENSG00000233264.2;SE:chr7:8071131-8084897:8085017-8086193:+	0.0747864	0.321179	0.413191
ENSG00000231887.6_and_ENSG00000121318.2_and_ENSG00000256651.1_and_ENSG00000275778.1_and_ENSG00000111215.11_and_ENSG00000256682.2_and_ENSG00000212128.2_and_ENSG00000212127.5_and_ENSG00000212125.2_and_ENSG00000212126.3_and_ENSG00000255837.1_and_ENSG00000212124.2_and_ENSG00000256436.1_and_ENSG00000256019.1_and_ENSG00000226761.3_and_ENSG00000256274.1_and_ENSG00000255374.3_and_ENSG00000256400.1_and_ENSG00000256188.3_and_ENSG00000256981.1_and_ENSG00000256712.1;A3:chr12:10847367-10848372:10847135-10848372:-	0.00623928	0.321179	0.413191
ENSG00000231887.6_and_ENSG00000121318.2_and_ENSG00000256651.1_and_ENSG00000275778.1_and_ENSG00000111215.11_and_ENSG00000256682.2_and_ENSG00000212128.2_and_ENSG00000212127.5_and_ENSG00000212125.2_and_ENSG00000212126.3_and_ENSG00000255837.1_and_ENSG00000212124.2_and_ENSG00000256436.1_and_ENSG00000256019.1_and_ENSG00000226761.3_and_ENSG00000256274.1_and_ENSG00000255374.3_and_ENSG00000256400.1_and_ENSG00000256188.3_and_ENSG00000256981.1_and_ENSG00000256712.1;A3:chr12:10847367-10848372:10847194-10848372:-	-0.0020349	0.321179	0.413191
ENSG00000231887.6_and_ENSG00000121318.2_and_ENSG00000256651.1_and_ENSG00000275778.1_and_ENSG00000111215.11_and_ENSG00000256682.2_and_ENSG00000212128.2_and_ENSG00000212127.5_and_ENSG00000212125.2_and_ENSG00000212126.3_and_ENSG00000255837.1_and_ENSG00000212124.2_and_ENSG00000256436.1_and_ENSG00000256019.1_and_ENSG00000226761.3_and_ENSG00000256274.1_and_ENSG00000255374.3_and_ENSG00000256400.1_and_ENSG00000256188.3_and_ENSG00000256981.1_and_ENSG00000256712.1;SE:chr12:10973721-11034782:11034885-11047020:-	-0.0367089	0.321179	0.413191
ENSG00000231887.6_and_ENSG00000121318.2_and_ENSG00000256651.1_and_ENSG00000275778.1_and_ENSG00000111215.11_and_ENSG00000256682.2_and_ENSG00000212128.2_and_ENSG00000212127.5_and_ENSG00000212125.2_and_ENSG00000212126.3_and_ENSG00000255837.1_and_ENSG00000212124.2_and_ENSG00000256436.1_and_ENSG00000256019.1_and_ENSG00000226761.3_and_ENSG00000256274.1_and_ENSG00000255374.3_and_ENSG00000256400.1_and_ENSG00000256188.3_and_ENSG00000256981.1_and_ENSG00000256712.1;SE:chr12:11047188-11121010:11121180-11171422:-	-0.0156862	0.321179	0.413191
ENSG00000240370.6_and_ENSG00000010626.14_and_ENSG00000248593.3_and_ENSG00000275703.1_and_ENSG00000111674.8;SE:chr12:6910026-6912730:6913027-6913891:+	-0.00261601	0.321179	0.413191
ENSG00000115541.10_and_ENSG00000270757.1_and_ENSG00000115540.14_and_ENSG00000231699.1;AF:chr2:197515581:197515684-197535530:197516047:197516146-197535530:+	0.160377	0.321429	0.413191
ENSG00000115541.10_and_ENSG00000270757.1_and_ENSG00000115540.14_and_ENSG00000231699.1;SE:chr2:197516146-197523624:197523686-197535530:+	0.144216	0.321429	0.413191
ENSG00000135404.11;AF:chr12:55728352-55728796:55728977:55728352-55729282:55729707:-	-0.101355	0.321429	0.413191
ENSG00000135404.11;AF:chr12:55728352-55728953:55729000:55728352-55729282:55729707:-	0.116867	0.321429	0.413191
ENSG00000184584.12;A3:chr5:139479204-139480790:139478508-139480790:-	0.0203377	0.321553	0.413191
ENSG00000184584.12;A3:chr5:139481704-139482210:139481342-139482210:-	-0.0376545	0.321553	0.413191
ENSG00000184584.12;AL:chr5:139476026:139476454-139478270:139477455:139477515-139478270:-	-0.0508183	0.321553	0.413191
ENSG00000184584.12;RI:chr5:139480790:139480898-139481159:139481704:-	-0.0165109	0.321553	0.413191
ENSG00000184584.12;RI:chr5:139481159:139481342-139481478:139481704:-	0.021044	0.321553	0.413191
ENSG00000184584.12;SE:chr5:139476454-139477329:139477515-139478270:-	-0.0189076	0.321553	0.413191
ENSG00000184584.12;SE:chr5:139478508-139479104:139479204-139480790:-	0.0100528	0.321553	0.413191
ENSG00000184584.12;SE:chr5:139481342-139481478:139481704-139482210:-	-0.0364283	0.321553	0.413191
ENSG00000005302.17;AF:chrX:11758237:11758365-11759793:11758582:11758688-11759793:+	0	0.321678	0.413191
ENSG00000005302.17;AF:chrX:11758237:11758365-11759793:11758586:11758773-11759793:+	-0.00243506	0.321678	0.413191
ENSG00000005302.17;AF:chrX:11758237:11758365-11759793:11759628:11759712-11759793:+	-0.0707588	0.321678	0.413191
ENSG00000005302.17;AF:chrX:11759552:11759875-11760403:11760138:11760309-11760403:+	0.0119208	0.321678	0.413191
ENSG00000005302.17;AF:chrX:11759552:11759875-11760403:11760222:11760309-11760403:+	0.0108986	0.321678	0.413191
ENSG00000010539.11;A3:chr16:3224613-3232421:3224610-3232421:-	-0.0572139	0.321678	0.413191
ENSG00000010539.11;A3:chr16:3232547-3232833:3232544-3232833:-	-0.00385969	0.321678	0.413191
ENSG00000010539.11;A5:chr16:3233836-3234636:3233836-3234987:-	-0.0152043	0.321678	0.413191
ENSG00000029639.10;A3:chr6:155258082-155260273:155257908-155260273:-	-0.0101808	0.321678	0.413191
ENSG00000029639.10;A3:chr6:155260568-155285158:155260400-155285158:-	-0.048334	0.321678	0.413191
ENSG00000029639.10;A5:chr6:155311339-155314117:155311339-155314296:-	0.0101242	0.321678	0.413191
ENSG00000029639.10;SE:chr6:155311339-155313138:155313244-155314296:-	0.00236594	0.321678	0.413191
ENSG00000049769.12_and_ENSG00000270012.1;A3:chrX:49281461-49281981:49281461-49281984:+	0.0267162	0.321678	0.413191
ENSG00000049769.12_and_ENSG00000270012.1;A5:chrX:49270873-49281406:49269933-49281406:+	0.00737444	0.321678	0.413191
ENSG00000049769.12_and_ENSG00000270012.1;AL:chrX:49282063-49285834:49288095:49282063-49301351:49301461:+	-0.0802129	0.321678	0.413191
ENSG00000071994.10;AF:chr6:170583747-170584055:170584226:170583747-170584299:170584612:-	0.00880093	0.321678	0.413191
ENSG00000071994.10;AF:chr6:170583747-170584055:170584226:170583747-170584299:170584660:-	-0.00567037	0.321678	0.413191
ENSG00000071994.10;AL:chr6:170575295:170577717-170578857:170578482:170578656-170578857:-	-0.00681221	0.321678	0.413191
ENSG00000071994.10;AL:chr6:170575295:170577717-170578857:170578507:170578656-170578857:-	0.0303441	0.321678	0.413191
ENSG00000071994.10;AL:chr6:170575328:170577717-170578857:170578507:170578656-170578857:-	-0.0431373	0.321678	0.413191
ENSG00000071994.10;AL:chr6:170577436:170577717-170578857:170578507:170578656-170578857:-	0.221168	0.321678	0.413191
ENSG00000071994.10;AL:chr6:170577559:170577717-170578857:170578482:170578656-170578857:-	0.00383852	0.321678	0.413191
ENSG00000071994.10;AL:chr6:170577559:170577717-170578857:170578507:170578656-170578857:-	0.0388501	0.321678	0.413191
ENSG00000071994.10;SE:chr6:170578970-170580002:170580105-170583057:-	-0.0777842	0.321678	0.413191
ENSG00000073008.14_and_ENSG00000186567.12_and_ENSG00000279095.1;A3:chr19:44644175-44647223:44644175-44647300:+	0.0518136	0.321678	0.413191
ENSG00000073008.14_and_ENSG00000186567.12_and_ENSG00000279095.1;A3:chr19:44682620-44683434:44682620-44683437:+	0.0541967	0.321678	0.413191
ENSG00000073008.14_and_ENSG00000186567.12_and_ENSG00000279095.1;A5:chr19:44658900-44661292:44658765-44661292:+	0.0374556	0.321678	0.413191
ENSG00000073008.14_and_ENSG00000186567.12_and_ENSG00000279095.1;SE:chr19:44657910-44658742:44658765-44661292:+	-0.0122866	0.321678	0.413191
ENSG00000073008.14_and_ENSG00000186567.12_and_ENSG00000279095.1;SE:chr19:44657910-44658742:44658900-44661292:+	0.0150543	0.321678	0.413191
ENSG00000073008.14_and_ENSG00000186567.12_and_ENSG00000279095.1;SE:chr19:44672964-44673712:44673845-44676271:+	-0.0222344	0.321678	0.413191
ENSG00000080824.18;SE:chr14:102085431-102085965:102086124-102086217:-	0.0663463	0.321678	0.413191
ENSG00000081059.19;A5:chr5:134116086-134138059:134116033-134138059:+	-0.0210348	0.321678	0.413191
ENSG00000081059.19;A5:chr5:134138237-134138951:134138164-134138951:+	-0.00555583	0.321678	0.413191
ENSG00000081059.19;A5:chr5:134143477-134143592:134143100-134143592:+	9.2692e-06	0.321678	0.413191
ENSG00000081059.19;RI:chr5:134142721:134142883-134142993:134143100:+	-0.00129777	0.321678	0.413191
ENSG00000081059.19;SE:chr5:134139038-134140796:134140888-134142185:+	0.000705221	0.321678	0.413191
ENSG00000081760.16_and_ENSG00000279233.1;RI:chr12:125124705:125124769-125124902:125125024:+	-0.0017849	0.321678	0.413191
ENSG00000081760.16_and_ENSG00000279233.1;SE:chr12:125076611-125078096:125078370-125086330:+	-0.00537159	0.321678	0.413191
ENSG00000081760.16_and_ENSG00000279233.1;SE:chr12:125134852-125136662:125136864-125142092:+	0.0264102	0.321678	0.413191
ENSG00000086475.14;AF:chr10:13345028-13347277:13347358:13345028-13348000:13348280:-	0.00767011	0.321678	0.413191
ENSG00000087448.9;AF:chr12:27780020:27781202-27791708:27787635:27788208-27791708:+	0.0048202	0.321678	0.413191
ENSG00000087448.9;SE:chr12:27791901-27797247:27797349-27797715:+	-0.0384618	0.321678	0.413191
ENSG00000101040.19_and_ENSG00000273451.1;AF:chr20:47347926-47348017:47348072:47347926-47356657:47356706:-	0	0.321678	0.413191
ENSG00000101040.19_and_ENSG00000273451.1;AF:chr20:47347926-47351710:47351877:47347926-47356657:47356706:-	0.00414035	0.321678	0.413191
ENSG00000101040.19_and_ENSG00000273451.1;AF:chr20:47347926-47355450:47355657:47347926-47356657:47356706:-	0.0344014	0.321678	0.413191
ENSG00000101928.12;A5:chrX:134891640-134896814:134891640-134896817:-	0.00286496	0.321678	0.413191
ENSG00000101928.12;SE:chrX:134889192-134891479:134891640-134896817:-	-0.0241734	0.321678	0.413191
ENSG00000101928.12;SE:chrX:134897034-134899090:134899165-134899280:-	0.0126087	0.321678	0.413191
ENSG00000101928.12;SE:chrX:134899534-134899831:134899952-134915182:-	-0.00241887	0.321678	0.413191
ENSG00000102054.17;AF:chrX:16869220-16869494:16869886:16869220-16870038:16870414:-	0.0377882	0.321678	0.413191
ENSG00000102316.16_and_ENSG00000221716.1;AF:chrX:54807747:54807802-54809303:54808371:54808433-54809303:+	0.0279195	0.321678	0.413191
ENSG00000102316.16_and_ENSG00000221716.1;AF:chrX:54807747:54807802-54809303:54809110:54809223-54809303:+	0.0546689	0.321678	0.413191
ENSG00000102316.16_and_ENSG00000221716.1;AF:chrX:54807755:54807802-54809303:54808371:54808433-54809303:+	0.00545447	0.321678	0.413191
ENSG00000102316.16_and_ENSG00000221716.1;AF:chrX:54808371:54808433-54809303:54809110:54809223-54809303:+	0.0179668	0.321678	0.413191
ENSG00000102316.16_and_ENSG00000221716.1;RI:chrX:54815248:54815690-54815881:54816007:+	-0.00206281	0.321678	0.413191
ENSG00000102897.9;AF:chr16:20900411:20900535-20915556:20900799:20900889-20915556:+	-0.0111577	0.321678	0.413191
ENSG00000102897.9;MX:chr16:20900889-20902486:20902717-20920122:20900889-20915556:20915714-20920122:+	-0.00558991	0.321678	0.413191
ENSG00000103994.16_and_ENSG00000201077.1;A3:chr15:42439813-42442073:42439552-42442073:-	0.00608677	0.321678	0.413191
ENSG00000103994.16_and_ENSG00000201077.1;A5:chr15:42451954-42456958:42451954-42457217:-	-0.000400284	0.321678	0.413191
ENSG00000105662.15;AF:chr19:18683677:18683828-18742910:18735609:18735643-18742910:+	-0.0127025	0.321678	0.413191
ENSG00000105662.15;AF:chr19:18683678:18683828-18742910:18735609:18735643-18742910:+	-0.0089359	0.321678	0.413191
ENSG00000105662.15;SE:chr19:18743026-18744108:18744155-18745823:+	-0.0564128	0.321678	0.413191
ENSG00000105835.11;A3:chr7:106284981-106285541:106284931-106285541:-	0.00699306	0.321678	0.413191
ENSG00000105835.11;AF:chr7:106277179-106284348:106284632:106277179-106284828:106284921:-	-0.0266871	0.321678	0.413191
ENSG00000105835.11;AF:chr7:106277179-106284348:106284632:106277179-106284828:106285192:-	0.00408421	0.321678	0.413191
ENSG00000108469.14;A3:chr17:75628825-75628934:75628762-75628934:-	-0.0417287	0.321678	0.413191
ENSG00000108469.14;A3:chr17:75665172-75666428:75665091-75666428:-	-0.0129977	0.321678	0.413191
ENSG00000108469.14;SE:chr17:75631668-75650517:75650718-75651186:-	-0.000724728	0.321678	0.413191
ENSG00000117016.9;A3:chr1:40647842-40665394:40647762-40665394:-	-0.0150432	0.321678	0.413191
ENSG00000120253.13;A3:chr6:149746083-149746376:149746062-149746376:-	0.0121459	0.321678	0.413191
ENSG00000120253.13;AF:chr6:149746062-149746376:149746572:149746062-149749344:149749665:-	0.00208532	0.321678	0.413191
ENSG00000120253.13;SE:chr6:149736622-149738643:149738778-149742390:-	-0.0094992	0.321678	0.413191
ENSG00000120253.13;SE:chr6:149738778-149742390:149742570-149743638:-	0.0138704	0.321678	0.413191
ENSG00000122729.18;SE:chr9:32384735-32386371:32386438-32405485:+	0.00642855	0.321678	0.413191
ENSG00000123146.19;AF:chr19:14380501:14380616-14388450:14381156:14381545-14388450:+	0.0238208	0.321678	0.413191
ENSG00000124641.15_and_ENSG00000207371.1;A5:chr6:41907287-41909269:41907287-41909345:-	-0.092364	0.321678	0.413191
ENSG00000124641.15_and_ENSG00000207371.1;AF:chr6:41916939-41917514:41917614:41916939-41921005:41921099:-	0.00727882	0.321678	0.413191
ENSG00000124641.15_and_ENSG00000207371.1;AF:chr6:41916939-41920800:41920943:41916939-41921005:41921099:-	-0.00152464	0.321678	0.413191
ENSG00000124641.15_and_ENSG00000207371.1;SE:chr6:41909522-41912985:41913100-41916785:-	-0.00123594	0.321678	0.413191
ENSG00000124641.15_and_ENSG00000207371.1;SE:chr6:41909522-41916785:41916939-41921005:-	-0.00893559	0.321678	0.413191
ENSG00000124641.15_and_ENSG00000207371.1;SE:chr6:41916939-41917795:41917916-41921005:-	-0.0028271	0.321678	0.413191
ENSG00000128731.15;SE:chr15:28152830-28163094:28163285-28167687:-	0.0480514	0.321678	0.413191
ENSG00000128731.15;SE:chr15:28293022-28298517:28298629-28299402:-	0.00110885	0.321678	0.413191
ENSG00000136908.17;A5:chr9:127935780-127936553:127935780-127937434:-	-0.0106572	0.321678	0.413191
ENSG00000136908.17;RI:chr9:127936553:127936655-127937434:127937523:-	-0.0559619	0.321678	0.413191
ENSG00000136908.17;SE:chr9:127935780-127936553:127936655-127937434:-	-0.00513355	0.321678	0.413191
ENSG00000139626.15;SE:chr12:53201194-53206674:53206804-53207202:-	0.00396297	0.321678	0.413191
ENSG00000140153.17;AF:chr14:102139503:102139729-102194938:102139875:102140172-102194938:+	0.0169492	0.321678	0.413191
ENSG00000140153.17;AF:chr14:102139875:102140172-102194938:102157259:102157320-102194938:+	-0.0353045	0.321678	0.413191
ENSG00000140153.17;AF:chr14:102139875:102140172-102194938:102171381:102171510-102194938:+	-0.00325185	0.321678	0.413191
ENSG00000140153.17;AF:chr14:102139875:102140172-102194938:102178912:102178976-102194938:+	-0.0541524	0.321678	0.413191
ENSG00000140153.17;AF:chr14:102139875:102140172-102194938:102178942:102178976-102194938:+	0.0176387	0.321678	0.413191
ENSG00000140153.17;AF:chr14:102139875:102140172-102194938:102191241:102191371-102194938:+	0	0.321678	0.413191
ENSG00000140153.17;AL:chr14:102195120-102208603:102210530:102195120-102222830:102223358:+	-0.271689	0.321678	0.413191
ENSG00000140153.17;AL:chr14:102197847-102208603:102208902:102197847-102212520:102215005:+	-0.0176387	0.321678	0.413191
ENSG00000140153.17;AL:chr14:102197847-102208603:102210134:102197847-102212520:102215005:+	0.114837	0.321678	0.413191
ENSG00000140153.17;SE:chr14:102140172-102194938:102195120-102208603:+	-0.0538465	0.321678	0.413191
ENSG00000143793.12;A5:chr1:228103049-228103134:228103049-228103323:-	-0.00427785	0.321678	0.413191
ENSG00000143793.12;RI:chr1:228102080:228102165-228102310:228102382:-	-0.0797431	0.321678	0.413191
ENSG00000143793.12;RI:chr1:228102310:228102382-228102478:228102560:-	-0.0102836	0.321678	0.413191
ENSG00000143793.12;SE:chr1:228101473-228101735:228101914-228102080:-	0.000235337	0.321678	0.413191
ENSG00000145388.14;SE:chr4:118685600-118686550:118686699-118687923:+	-0.0017605	0.321678	0.413191
ENSG00000146918.19;A3:chr7:158654789-158655118:158654694-158655118:-	0.000382951	0.321678	0.413191
ENSG00000146918.19;A3:chr7:158675656-158679960:158675616-158679960:-	-0.000382951	0.321678	0.413191
ENSG00000146918.19;AL:chr7:158631313:158631717-158644289:158639796:158641554-158644289:-	0.0357842	0.321678	0.413191
ENSG00000146918.19;RI:chr7:158655118:158655258-158655339:158655455:-	0.00714286	0.321678	0.413191
ENSG00000146918.19;SE:chr7:158646563-158650832:158650972-158652293:-	0.0517646	0.321678	0.413191
ENSG00000146918.19;SE:chr7:158658408-158662194:158662367-158664184:-	-0.0147146	0.321678	0.413191
ENSG00000146918.19;SE:chr7:158664750-158668396:158668492-158671514:-	0.000382951	0.321678	0.413191
ENSG00000146918.19;SE:chr7:158701938-158703650:158703702-158704724:-	-0.036182	0.321678	0.413191
ENSG00000149380.11_and_ENSG00000206913.1;A3:chr11:74268241-74269652:74268234-74269652:-	-0.0191188	0.321678	0.413191
ENSG00000149380.11_and_ENSG00000206913.1;A5:chr11:74302592-74304270:74302592-74304304:-	0.00664978	0.321678	0.413191
ENSG00000149380.11_and_ENSG00000206913.1;SE:chr11:74273607-74276985:74277144-74279388:-	0.00664978	0.321678	0.413191
ENSG00000149380.11_and_ENSG00000206913.1;SE:chr11:74286391-74287116:74287291-74289079:-	0.00113513	0.321678	0.413191
ENSG00000151247.12_and_ENSG00000249055.1;AF:chr4:98901982-98928895:98929092:98901982-98929095:98929133:-	-0.108773	0.321678	0.413191
ENSG00000151247.12_and_ENSG00000249055.1;SE:chr4:98885061-98886454:98886546-98887079:-	0.0636062	0.321678	0.413191
ENSG00000153443.12;A3:chr16:4609983-4610493:4609908-4610493:-	-0.0167276	0.321678	0.413191
ENSG00000153443.12;A3:chr16:4610656-4614678:4610555-4614678:-	-0.0334219	0.321678	0.413191
ENSG00000153443.12;A5:chr16:4610555-4614493:4610555-4614678:-	-0.0218455	0.321678	0.413191
ENSG00000153443.12;A5:chr16:4610555-4614678:4610555-4614917:-	-0.0107243	0.321678	0.413191
ENSG00000153443.12;AF:chr16:4610555-4613960:4614402:4610555-4614678:4614926:-	-0.0438917	0.321678	0.413191
ENSG00000153443.12;SE:chr16:4609983-4610493:4610555-4614678:-	0.0179158	0.321678	0.413191
ENSG00000159256.12_and_ENSG00000228107.1_and_ENSG00000159259.7;A3:chr21:36411604-36412762:36411604-36412884:+	0.0176059	0.321678	0.413191
ENSG00000159256.12_and_ENSG00000228107.1_and_ENSG00000159259.7;SE:chr21:36320303-36333646:36333718-36336874:+	0.0161996	0.321678	0.413191
ENSG00000160972.9;AF:chr8:144477969:144478127-144490034:144478351:144478522-144490034:+	-0.00655254	0.321678	0.413191
ENSG00000160972.9;SE:chr8:144478127-144478586:144478682-144490034:+	-0.0496521	0.321678	0.413191
ENSG00000160972.9;SE:chr8:144490212-144495620:144495756-144496461:+	-0.00618194	0.321678	0.413191
ENSG00000163596.16_and_ENSG00000240761.1_locus1_and_ENSG00000240761.1_locus2_and_ENSG00000233579.1;AF:chr2:202870656-202870930:202871046:202870656-202871619:202871642:-	0.00164589	0.321678	0.413191
ENSG00000163596.16_and_ENSG00000240761.1_locus1_and_ENSG00000240761.1_locus2_and_ENSG00000233579.1;AF:chr2:202870656-202870930:202871467:202870656-202871619:202871642:-	0.00813802	0.321678	0.413191
ENSG00000163596.16_and_ENSG00000240761.1_locus1_and_ENSG00000240761.1_locus2_and_ENSG00000233579.1;AF:chr2:202870656-202871191:202871246:202870656-202871619:202871642:-	-0.00283661	0.321678	0.413191
ENSG00000163596.16_and_ENSG00000240761.1_locus1_and_ENSG00000240761.1_locus2_and_ENSG00000233579.1;AF:chr2:202870656-202871191:202871455:202870656-202871619:202871642:-	-0.00164755	0.321678	0.413191
ENSG00000163596.16_and_ENSG00000240761.1_locus1_and_ENSG00000240761.1_locus2_and_ENSG00000233579.1;AF:chr2:202870656-202871191:202871475:202870656-202871619:202871642:-	0.00571609	0.321678	0.413191
ENSG00000163596.16_and_ENSG00000240761.1_locus1_and_ENSG00000240761.1_locus2_and_ENSG00000233579.1;MX:chr2:202829016-202869536:202869605-202871619:202829016-202870530:202870656-202871619:-	-0.00963163	0.321678	0.413191
ENSG00000163596.16_and_ENSG00000240761.1_locus1_and_ENSG00000240761.1_locus2_and_ENSG00000233579.1;SE:chr2:202829016-202869536:202869605-202870530:-	0.00186452	0.321678	0.413191
ENSG00000163596.16_and_ENSG00000240761.1_locus1_and_ENSG00000240761.1_locus2_and_ENSG00000233579.1;SE:chr2:202829016-202870530:202870656-202871619:-	-0.00474169	0.321678	0.413191
ENSG00000163607.15;AF:chr3:112990918:112991335-112993026:112991418:112991558-112993026:+	0.0056566	0.321678	0.413191
ENSG00000163607.15;AF:chr3:112990918:112991335-112993026:112991567:112992540-112993026:+	0.00922421	0.321678	0.413191
ENSG00000163607.15;MX:chr3:112991335-112993026:112993124-112996892:112991335-112995135:112995265-112996892:+	0.0481448	0.321678	0.413191
ENSG00000163607.15;SE:chr3:112991335-112993026:112993124-112995135:+	0.0253912	0.321678	0.413191
ENSG00000163607.15;SE:chr3:112991335-112995135:112995265-112996892:+	-0.301304	0.321678	0.413191
ENSG00000163607.15;SE:chr3:112993124-112995135:112995265-112996892:+	-0.0334136	0.321678	0.413191
ENSG00000164620.8;A5:chr5:141638409-141638795:141637748-141638795:+	-0.0144652	0.321678	0.413191
ENSG00000165626.16_and_ENSG00000202508.1;A3:chr10:13447319-13452539:13447316-13452539:-	-0.0546905	0.321678	0.413191
ENSG00000165626.16_and_ENSG00000202508.1;A5:chr10:13496888-13499739:13496888-13499778:-	0.0110769	0.321678	0.413191
ENSG00000165626.16_and_ENSG00000202508.1;AF:chr10:13452658-13459505:13460083:13452658-13480899:13481073:-	0.0002583	0.321678	0.413191
ENSG00000165626.16_and_ENSG00000202508.1;AL:chr10:13438484:13439497-13447266:13441355:13441750-13447266:-	0.000694322	0.321678	0.413191
ENSG00000165626.16_and_ENSG00000202508.1;AL:chr10:13438637:13439497-13447266:13441355:13441750-13447266:-	-0.0147141	0.321678	0.413191
ENSG00000165626.16_and_ENSG00000202508.1;AL:chr10:13441355:13441750-13447266:13442980:13443403-13447266:-	0.0645609	0.321678	0.413191
ENSG00000165626.16_and_ENSG00000202508.1;AL:chr10:13441355:13441750-13447266:13445290:13445560-13447266:-	-0.013312	0.321678	0.413191
ENSG00000165626.16_and_ENSG00000202508.1;SE:chr10:13500080-13500510:13500679-13502861:-	-0.0147141	0.321678	0.413191
ENSG00000165689.16;A5:chr9:136402887-136404013:136402887-136404055:-	-0.0102447	0.321678	0.413191
ENSG00000165689.16;A5:chr9:136404693-136405091:136404693-136405118:-	-0.0109422	0.321678	0.413191
ENSG00000165689.16;A5:chr9:136405978-136406946:136405978-136407145:-	0.0146077	0.321678	0.413191
ENSG00000165689.16;AF:chr9:136407938-136409874:136410268:136407938-136410328:136410600:-	-0.0280509	0.321678	0.413191
ENSG00000165689.16;SE:chr9:136407938-136408999:136409067-136410090:-	0.128836	0.321678	0.413191
ENSG00000165689.16;SE:chr9:136407938-136408999:136409067-136410328:-	0.00909152	0.321678	0.413191
ENSG00000165689.16;SE:chr9:136407938-136410090:136410239-136410328:-	-0.0301415	0.321678	0.413191
ENSG00000165689.16;SE:chr9:136409067-136410090:136410239-136410328:-	0.0249278	0.321678	0.413191
ENSG00000165895.17_and_ENSG00000200047.1;AF:chr11:100687653:100687832-100770343:100738443:100738498-100770343:+	0.000680635	0.321678	0.413191
ENSG00000173230.15;A3:chr3:121719768-121722262:121719753-121722262:-	0.0322413	0.321678	0.413191
ENSG00000173230.15;AF:chr3:121730973-121749010:121749163:121730973-121749632:121749740:-	-0.00543104	0.321678	0.413191
ENSG00000174652.17;A5:chr19:9418631-9418762:9418631-9418766:-	-0.0532761	0.321678	0.413191
ENSG00000174652.17;A5:chr19:9418631-9418762:9418631-9419051:-	-0.0946924	0.321678	0.413191
ENSG00000174652.17;RI:chr19:9418762:9418895-9419051:9419299:-	0.00210103	0.321678	0.413191
ENSG00000174652.17;SE:chr19:9418631-9418762:9418895-9419051:-	-0.0889038	0.321678	0.413191
ENSG00000174652.17;SE:chr19:9418631-9418766:9418895-9419051:-	-0.0355337	0.321678	0.413191
ENSG00000174652.17;SE:chr19:9420218-9434065:9434235-9434798:-	0.0367309	0.321678	0.413191
ENSG00000174652.17;SE:chr19:9420218-9434798:9434859-9435108:-	-0.0770279	0.321678	0.413191
ENSG00000174652.17;SE:chr19:9434235-9434798:9434859-9435108:-	0.0155738	0.321678	0.413191
ENSG00000175197.11_and_ENSG00000208028.1;A3:chr12:57517438-57517706:57517424-57517706:-	-0.0132644	0.321678	0.413191
ENSG00000175197.11_and_ENSG00000208028.1;A3:chr12:57517542-57517706:57517438-57517706:-	-0.00558767	0.321678	0.413191
ENSG00000175197.11_and_ENSG00000208028.1;A3:chr12:57517595-57517706:57517438-57517706:-	-0.00880419	0.321678	0.413191
ENSG00000175197.11_and_ENSG00000208028.1;RI:chr12:57517269:57517542-57517706:57517753:-	-0.0150801	0.321678	0.413191
ENSG00000175197.11_and_ENSG00000208028.1;RI:chr12:57517269:57517595-57517706:57517753:-	-0.0448392	0.321678	0.413191
ENSG00000178498.15;A3:chr12:57604858-57605344:57604858-57605571:+	0.0195945	0.321678	0.413191
ENSG00000178498.15;A3:chr12:57606518-57606865:57606518-57606884:+	-0.00801752	0.321678	0.413191
ENSG00000178498.15;SE:chr12:57604858-57605989:57606029-57606190:+	0.0170742	0.321678	0.413191
ENSG00000179943.7;AF:chr19:55597901-55598495:55598788:55597901-55599474:55599527:-	-0.0112847	0.321678	0.413191
ENSG00000179943.7;SE:chr19:55593646-55595620:55595734-55597572:-	0.00318544	0.321678	0.413191
ENSG00000183018.8;RI:chr17:4536076:4536174-4536263:4536426:+	0.00347677	0.321678	0.413191
ENSG00000183018.8;SE:chr17:4536174-4536263:4536426-4536900:+	-0.0136334	0.321678	0.413191
ENSG00000183513.8;AL:chr2:98600519:98600793-98604108:98602382:98602645-98604108:-	-0.215875	0.321678	0.413191
ENSG00000184271.16_and_ENSG00000278126.1;A3:chr12:51198686-51199747:51198678-51199747:-	-0.0265039	0.321678	0.413191
ENSG00000184271.16_and_ENSG00000278126.1;A3:chr12:51198775-51199747:51198686-51199747:-	0.0128153	0.321678	0.413191
ENSG00000184271.16_and_ENSG00000278126.1;A3:chr12:51199868-51204173:51199863-51204173:-	-0.0163213	0.321678	0.413191
ENSG00000184271.16_and_ENSG00000278126.1;SE:chr12:51198686-51199747:51199868-51204173:-	-0.0136109	0.321678	0.413191
ENSG00000184271.16_and_ENSG00000278126.1;SE:chr12:51204368-51206789:51206883-51217642:-	-0.015439	0.321678	0.413191
ENSG00000185864.16_and_ENSG00000185710.9;A5:chr16:21857416-21857570:21857416-21857580:-	0.00606952	0.321678	0.413191
ENSG00000185864.16_and_ENSG00000185710.9;SE:chr16:21852046-21854084:21854421-21857259:-	0.0342396	0.321678	0.413191
ENSG00000196387.9;A3:chr12:133083229-133083463:133083229-133083466:+	0.00518921	0.321678	0.413191
ENSG00000196387.9;A3:chr12:133083561-133105510:133083561-133105625:+	-0.102474	0.321678	0.413191
ENSG00000196387.9;MX:chr12:133083561-133093415:133093505-133105510:133083561-133100987:133101053-133105510:+	0.0186551	0.321678	0.413191
ENSG00000196387.9;SE:chr12:133081072-133081273:133081329-133083103:+	-0.0119929	0.321678	0.413191
ENSG00000196387.9;SE:chr12:133081329-133081532:133081613-133083103:+	-0.00545032	0.321678	0.413191
ENSG00000196387.9;SE:chr12:133083561-133093415:133093505-133105510:+	0.0277861	0.321678	0.413191
ENSG00000196387.9;SE:chr12:133083561-133100987:133101053-133105510:+	-0.0323831	0.321678	0.413191
ENSG00000197594.11_and_ENSG00000200895.1;A3:chr6:131864571-131864866:131864571-131864892:+	-0.000701706	0.321678	0.413191
ENSG00000198723.10_and_ENSG00000267952.1_and_ENSG00000198816.6;AF:chr19:7507082:7507141-7519205:7516118:7516249-7519205:+	-0.0056794	0.321678	0.413191
ENSG00000198939.7_and_ENSG00000253869.1;A3:chr5:178912719-178912979:178912719-178912982:+	-0.00355437	0.321678	0.413191
ENSG00000204822.6_and_ENSG00000135637.13;A3:chr2:74481086-74481223:74481065-74481223:-	-0.0122816	0.321678	0.413191
ENSG00000230325.1_and_ENSG00000119285.10;SE:chr1:236574333-236574661:236574903-236576219:-	0.000234375	0.321678	0.413191
ENSG00000243667.6_and_ENSG00000273398.6_and_ENSG00000221823.10;A5:chr2:68147567-68156927:68147567-68157261:-	0.000976153	0.321678	0.413191
ENSG00000243667.6_and_ENSG00000273398.6_and_ENSG00000221823.10;A5:chr2:68147567-68157261:68147567-68157374:-	-0.0115199	0.321678	0.413191
ENSG00000243667.6_and_ENSG00000273398.6_and_ENSG00000221823.10;AF:chr2:68217131-68250991:68251148:68217131-68252125:68252531:-	0.0187432	0.321678	0.413191
ENSG00000243667.6_and_ENSG00000273398.6_and_ENSG00000221823.10;AL:chr2:68129803:68131445-68134702:68131760:68132005-68134702:-	0.007761	0.321678	0.413191
ENSG00000250820.1_and_ENSG00000051596.9;AF:chr5:175967267-175967942:175968299:175967267-176034566:176034612:-	0.0631942	0.321678	0.413191
ENSG00000250820.1_and_ENSG00000051596.9;AL:chr5:175917873:175918172-175961051:175959527:175960132-175961051:-	-0.0604835	0.321678	0.413191
ENSG00000253710.2_and_ENSG00000253797.2;AF:chr13:52012398:52012462-52028319:52024691:52024937-52028319:+	-0.00937493	0.321678	0.413191
ENSG00000253710.2_and_ENSG00000253797.2;AL:chr13:52012462-52015783:52017713:52012462-52028319:52029657:+	0.104758	0.321678	0.413191
ENSG00000261351.2_and_ENSG00000174446.12_and_ENSG00000266589.1;A5:chr15:66490717-66494277:66490717-66494415:-	0.26204	0.321678	0.413191
ENSG00000261351.2_and_ENSG00000174446.12_and_ENSG00000266589.1;A5:chr15:66494552-66494903:66494552-66495330:-	-0.0238583	0.321678	0.413191
ENSG00000261351.2_and_ENSG00000174446.12_and_ENSG00000266589.1;A5:chr15:66494552-66497490:66494552-66497642:-	0.01422	0.321678	0.413191
ENSG00000261351.2_and_ENSG00000174446.12_and_ENSG00000266589.1;A5:chr15:66495419-66497490:66495419-66497642:-	0.00906977	0.321678	0.413191
ENSG00000261351.2_and_ENSG00000174446.12_and_ENSG00000266589.1;SE:chr15:66494552-66494903:66495419-66497642:-	-0.0857119	0.321678	0.413191
ENSG00000261351.2_and_ENSG00000174446.12_and_ENSG00000266589.1;SE:chr15:66494552-66495330:66495419-66497642:-	0.0172986	0.321678	0.413191
ENSG00000268744.1_and_ENSG00000248406.1_and_ENSG00000196466.10_and_ENSG00000268870.1_and_ENSG00000180855.15_and_ENSG00000269755.1_and_ENSG00000242852.6_and_ENSG00000196826.7_and_ENSG00000249709.7_and_ENSG00000269693.1_and_ENSG00000269560.1_and_ENSG00000188033.9;A5:chr19:12431980-12432287:12431980-12432377:-	0.0247883	0.321678	0.413191
ENSG00000268744.1_and_ENSG00000248406.1_and_ENSG00000196466.10_and_ENSG00000268870.1_and_ENSG00000180855.15_and_ENSG00000269755.1_and_ENSG00000242852.6_and_ENSG00000196826.7_and_ENSG00000249709.7_and_ENSG00000269693.1_and_ENSG00000269560.1_and_ENSG00000188033.9;AF:chr19:12393423-12400324:12400980:12393423-12401068:12401271:-	0.00525528	0.321678	0.413191
ENSG00000268744.1_and_ENSG00000248406.1_and_ENSG00000196466.10_and_ENSG00000268870.1_and_ENSG00000180855.15_and_ENSG00000269755.1_and_ENSG00000242852.6_and_ENSG00000196826.7_and_ENSG00000249709.7_and_ENSG00000269693.1_and_ENSG00000269560.1_and_ENSG00000188033.9;AF:chr19:12393423-12401068:12401271:12393423-12440912:12441082:-	-0.0705882	0.321678	0.413191
ENSG00000268744.1_and_ENSG00000248406.1_and_ENSG00000196466.10_and_ENSG00000268870.1_and_ENSG00000180855.15_and_ENSG00000269755.1_and_ENSG00000242852.6_and_ENSG00000196826.7_and_ENSG00000249709.7_and_ENSG00000269693.1_and_ENSG00000269560.1_and_ENSG00000188033.9;AF:chr19:12466850-12484655:12484829:12466850-12551330:12551474:-	0.022464	0.321678	0.413191
ENSG00000268744.1_and_ENSG00000248406.1_and_ENSG00000196466.10_and_ENSG00000268870.1_and_ENSG00000180855.15_and_ENSG00000269755.1_and_ENSG00000242852.6_and_ENSG00000196826.7_and_ENSG00000249709.7_and_ENSG00000269693.1_and_ENSG00000269560.1_and_ENSG00000188033.9;AF:chr19:12528696-12551330:12551529:12528696-12577504:12580975:-	0.0114931	0.321678	0.413191
ENSG00000268744.1_and_ENSG00000248406.1_and_ENSG00000196466.10_and_ENSG00000268870.1_and_ENSG00000180855.15_and_ENSG00000269755.1_and_ENSG00000242852.6_and_ENSG00000196826.7_and_ENSG00000249709.7_and_ENSG00000269693.1_and_ENSG00000269560.1_and_ENSG00000188033.9;SE:chr19:12393423-12398134:12398251-12401068:-	-0.00655804	0.321678	0.413191
ENSG00000268744.1_and_ENSG00000248406.1_and_ENSG00000196466.10_and_ENSG00000268870.1_and_ENSG00000180855.15_and_ENSG00000269755.1_and_ENSG00000242852.6_and_ENSG00000196826.7_and_ENSG00000249709.7_and_ENSG00000269693.1_and_ENSG00000269560.1_and_ENSG00000188033.9;SE:chr19:12528696-12541425:12541537-12551330:-	-0.00800099	0.321678	0.413191
ENSG00000268744.1_and_ENSG00000248406.1_and_ENSG00000196466.10_and_ENSG00000268870.1_and_ENSG00000180855.15_and_ENSG00000269755.1_and_ENSG00000242852.6_and_ENSG00000196826.7_and_ENSG00000249709.7_and_ENSG00000269693.1_and_ENSG00000269560.1_and_ENSG00000188033.9;SE:chr19:12528696-12550463:12550652-12551330:-	-0.004396	0.321678	0.413191
ENSG00000268744.1_and_ENSG00000248406.1_and_ENSG00000196466.10_and_ENSG00000268870.1_and_ENSG00000180855.15_and_ENSG00000269755.1_and_ENSG00000242852.6_and_ENSG00000196826.7_and_ENSG00000249709.7_and_ENSG00000269693.1_and_ENSG00000269560.1_and_ENSG00000188033.9;SE:chr19:12609202-12609870:12609974-12610564:-	-0.0606978	0.321678	0.413191
ENSG00000161999.11;A3:chr16:684155-684234:683909-684234:-	-0.059923	0.3219	0.413191
ENSG00000161999.11;A5:chr16:683781-683861:683781-683910:-	0.00821254	0.3219	0.413191
ENSG00000161999.11;A5:chr16:683909-684066:683909-684234:-	-0.0576372	0.3219	0.413191
ENSG00000161999.11;AF:chr16:683909-684066:684101:683909-684234:684336:-	0.0206567	0.3219	0.413191
ENSG00000161999.11;RI:chr16:683322:683441-683530:683598:-	-0.0151385	0.3219	0.413191
ENSG00000161999.11;RI:chr16:683685:683781-683861:683909:-	-0.024754	0.3219	0.413191
ENSG00000161999.11;RI:chr16:683861:683909-684066:684155:-	-0.0124437	0.3219	0.413191
ENSG00000161999.11;SE:chr16:682874-682953:683087-683167:-	0.0100349	0.3219	0.413191
ENSG00000161999.11;SE:chr16:683909-684066:684155-684234:-	0.014538	0.3219	0.413191
ENSG00000137842.6_and_ENSG00000260928.2_and_ENSG00000166946.13;A5:chr15:43190151-43190325:43189280-43190325:+	-0.0277034	0.321905	0.413191
ENSG00000137842.6_and_ENSG00000260928.2_and_ENSG00000166946.13;SE:chr15:43133982-43134257:43134368-43135512:+	-0.065685	0.321905	0.413191
ENSG00000008853.16;AF:chr8:22995841:22995882-23004425:22999579:23000105-23004425:+	0.0252434	0.322178	0.413191
ENSG00000008853.16;AF:chr8:22995841:22995882-23004425:22999929:23000105-23004425:+	0.0071581	0.322178	0.413191
ENSG00000008853.16;AF:chr8:22995841:22995882-23004425:23004044:23004143-23004425:+	0.0112811	0.322178	0.413191
ENSG00000035928.15_and_ENSG00000206675.1;A3:chr4:39306704-39308636:39306701-39308636:-	0.0342589	0.322178	0.413191
ENSG00000035928.15_and_ENSG00000206675.1;A5:chr4:39345476-39351348:39345476-39351432:-	-0.000837884	0.322178	0.413191
ENSG00000035928.15_and_ENSG00000206675.1;SE:chr4:39327756-39341487:39341665-39342345:-	-0.00281535	0.322178	0.413191
ENSG00000035928.15_and_ENSG00000206675.1;SE:chr4:39351476-39355877:39355997-39366239:-	-0.0040656	0.322178	0.413191
ENSG00000065361.14_and_ENSG00000257411.1_and_ENSG00000170515.13;AF:chr12:56101331:56101361-56106588:56104319:56104825-56106588:+	0.0408252	0.322178	0.413191
ENSG00000065361.14_and_ENSG00000257411.1_and_ENSG00000170515.13;AF:chr12:56101331:56101361-56106588:56104537:56104825-56106588:+	0.0557341	0.322178	0.413191
ENSG00000076650.6;SE:chr19:33097902-33100173:33100274-33101495:+	-0.00670128	0.322178	0.413191
ENSG00000077458.12;A3:chr11:95778957-95779078:95778954-95779078:-	0.0040322	0.322178	0.413191
ENSG00000077458.12;A3:chr11:95778957-95779607:95778954-95779607:-	-0.061774	0.322178	0.413191
ENSG00000077458.12;A5:chr11:95788563-95789392:95788563-95789683:-	-0.0246807	0.322178	0.413191
ENSG00000077458.12;AF:chr11:95788563-95788869:95789104:95788563-95789392:95789791:-	0.0679973	0.322178	0.413191
ENSG00000077458.12;AF:chr11:95788563-95789392:95789791:95788563-95790156:95790409:-	-0.0351671	0.322178	0.413191
ENSG00000077458.12;SE:chr11:95778957-95779078:95779135-95779607:-	0.06831	0.322178	0.413191
ENSG00000077458.12;SE:chr11:95788563-95788859:95788947-95789392:-	0.000563992	0.322178	0.413191
ENSG00000083223.17;SE:chr9:86309289-86309463:86309576-86309928:-	-0.0079492	0.322178	0.413191
ENSG00000083223.17;SE:chr9:86325514-86326371:86326491-86328340:-	0.0781657	0.322178	0.413191
ENSG00000090615.14_and_ENSG00000072609.17_and_ENSG00000252079.1_and_ENSG00000278949.1_and_ENSG00000196458.10;A3:chr12:132848223-132848641:132848155-132848641:-	-0.0266641	0.322178	0.413191
ENSG00000090615.14_and_ENSG00000072609.17_and_ENSG00000252079.1_and_ENSG00000278949.1_and_ENSG00000196458.10;A3:chr12:132848257-132848641:132848223-132848641:-	0.0908333	0.322178	0.413191
ENSG00000090615.14_and_ENSG00000072609.17_and_ENSG00000252079.1_and_ENSG00000278949.1_and_ENSG00000196458.10;A3:chr12:132851737-132853431:132851734-132853431:-	-0.0362674	0.322178	0.413191
ENSG00000090615.14_and_ENSG00000072609.17_and_ENSG00000252079.1_and_ENSG00000278949.1_and_ENSG00000196458.10;A3:chr12:132869798-132870724:132869675-132870724:-	-0.00382749	0.322178	0.413191
ENSG00000090615.14_and_ENSG00000072609.17_and_ENSG00000252079.1_and_ENSG00000278949.1_and_ENSG00000196458.10;A3:chr12:132869834-132870724:132869798-132870724:-	-0.00784865	0.322178	0.413191
ENSG00000090615.14_and_ENSG00000072609.17_and_ENSG00000252079.1_and_ENSG00000278949.1_and_ENSG00000196458.10;A5:chr12:132847130-132848085:132847130-132848182:-	-0.153084	0.322178	0.413191
ENSG00000090615.14_and_ENSG00000072609.17_and_ENSG00000252079.1_and_ENSG00000278949.1_and_ENSG00000196458.10;MX:chr12:132847130-132848085:132848155-132848641:132847130-132848182:132848257-132848641:-	-0.0158934	0.322178	0.413191
ENSG00000090615.14_and_ENSG00000072609.17_and_ENSG00000252079.1_and_ENSG00000278949.1_and_ENSG00000196458.10;MX:chr12:132861634-132862333:132862425-132870724:132861634-132869619:132869798-132870724:-	-0.0101972	0.322178	0.413191
ENSG00000090615.14_and_ENSG00000072609.17_and_ENSG00000252079.1_and_ENSG00000278949.1_and_ENSG00000196458.10;MX:chr12:132861634-132862333:132862425-132870724:132861634-132869619:132869834-132870724:-	-0.0556043	0.322178	0.413191
ENSG00000090615.14_and_ENSG00000072609.17_and_ENSG00000252079.1_and_ENSG00000278949.1_and_ENSG00000196458.10;SE:chr12:132848724-132851618:132851734-132853431:-	-0.117595	0.322178	0.413191
ENSG00000090615.14_and_ENSG00000072609.17_and_ENSG00000252079.1_and_ENSG00000278949.1_and_ENSG00000196458.10;SE:chr12:132848724-132851618:132851737-132853431:-	-0.0906066	0.322178	0.413191
ENSG00000090615.14_and_ENSG00000072609.17_and_ENSG00000252079.1_and_ENSG00000278949.1_and_ENSG00000196458.10;SE:chr12:132861634-132862333:132862425-132870724:-	0.103728	0.322178	0.413191
ENSG00000090615.14_and_ENSG00000072609.17_and_ENSG00000252079.1_and_ENSG00000278949.1_and_ENSG00000196458.10;SE:chr12:132861634-132869619:132869798-132870724:-	0.0406821	0.322178	0.413191
ENSG00000090615.14_and_ENSG00000072609.17_and_ENSG00000252079.1_and_ENSG00000278949.1_and_ENSG00000196458.10;SE:chr12:132927162-132932713:132932805-132933035:-	-0.259295	0.322178	0.413191
ENSG00000090615.14_and_ENSG00000072609.17_and_ENSG00000252079.1_and_ENSG00000278949.1_and_ENSG00000196458.10;SE:chr12:132945797-132948148:132948270-132956243:-	0.103487	0.322178	0.413191
ENSG00000094841.13;A5:chrX:75301015-75303405:75300965-75303405:+	-0.00862635	0.322178	0.413191
ENSG00000094841.13;SE:chrX:75274640-75291393:75291560-75293472:+	-3.33454e-05	0.322178	0.413191
ENSG00000094841.13;SE:chrX:75293514-75296342:75296411-75297491:+	0.00172638	0.322178	0.413191
ENSG00000102882.11;AF:chr16:30122006-30123040:30123209:30122006-30123476:30123506:-	-0.109299	0.322178	0.413191
ENSG00000107833.10;SE:chr10:101781854-101782258:101782351-101782478:-	-0.00742553	0.322178	0.413191
ENSG00000107833.10;SE:chr10:101782597-101782839:101782924-101783273:-	-0.0377319	0.322178	0.413191
ENSG00000114268.11_and_ENSG00000278799.1_and_ENSG00000145040.3;A5:chr3:48525669-48535512:48525669-48535533:-	-0.000863566	0.322178	0.413191
ENSG00000114268.11_and_ENSG00000278799.1_and_ENSG00000145040.3;AF:chr3:48550234-48556681:48556890:48550234-48556983:48557017:-	0.00938607	0.322178	0.413191
ENSG00000114268.11_and_ENSG00000278799.1_and_ENSG00000145040.3;AF:chr3:48550234-48556681:48556890:48550234-48559500:48559854:-	0.00341581	0.322178	0.413191
ENSG00000114268.11_and_ENSG00000278799.1_and_ENSG00000145040.3;AF:chr3:48550234-48556681:48556890:48550234-48561052:48561172:-	0.012076	0.322178	0.413191
ENSG00000114268.11_and_ENSG00000278799.1_and_ENSG00000145040.3;AF:chr3:48550234-48556681:48556890:48550234-48561587:48562015:-	-0.0138192	0.322178	0.413191
ENSG00000114268.11_and_ENSG00000278799.1_and_ENSG00000145040.3;SE:chr3:48523830-48525565:48525669-48535512:-	0.0101677	0.322178	0.413191
ENSG00000114268.11_and_ENSG00000278799.1_and_ENSG00000145040.3;SE:chr3:48536463-48536745:48536820-48538498:-	0.0079593	0.322178	0.413191
ENSG00000114268.11_and_ENSG00000278799.1_and_ENSG00000145040.3;SE:chr3:48543646-48548532:48548659-48549864:-	0.00460279	0.322178	0.413191
ENSG00000114268.11_and_ENSG00000278799.1_and_ENSG00000145040.3;SE:chr3:48550234-48556086:48556222-48556681:-	-0.00058082	0.322178	0.413191
ENSG00000114268.11_and_ENSG00000278799.1_and_ENSG00000145040.3;SE:chr3:48550234-48556086:48556233-48556681:-	-0.00351209	0.322178	0.413191
ENSG00000114473.13;A3:chr3:197938780-197943778:197938775-197943778:-	-0.00513646	0.322178	0.413191
ENSG00000114473.13;AF:chr3:197959719-197959845:197960019:197959719-197960022:197960142:-	-0.00676703	0.322178	0.413191
ENSG00000114473.13;SE:chr3:197889714-197891446:197891547-197892628:-	0.000862368	0.322178	0.413191
ENSG00000114473.13;SE:chr3:197944051-197945620:197945686-197959529:-	-0.0544979	0.322178	0.413191
ENSG00000115514.11;SE:chr2:99322209-99327535:99327653-99333022:-	-0.0300903	0.322178	0.413191
ENSG00000119487.16_and_ENSG00000243845.3;MX:chr9:125468109-125484443:125484583-125543059:125468109-125506310:125506417-125543059:-	-0.00994363	0.322178	0.413191
ENSG00000126953.5;AL:chrX:101345661:101346660-101348533:101347437:101348401-101348533:-	-0.000756642	0.322178	0.413191
ENSG00000127328.21_and_ENSG00000258052.1_and_ENSG00000166268.10;A5:chr12:69800337-69801609:69800332-69801609:+	0.00152362	0.322178	0.413191
ENSG00000127328.21_and_ENSG00000258052.1_and_ENSG00000166268.10;AF:chr12:69738681:69739031-69755384:69739390:69739869-69755384:+	-0.0307173	0.322178	0.413191
ENSG00000127328.21_and_ENSG00000258052.1_and_ENSG00000166268.10;AF:chr12:69738862:69739031-69755384:69739109:69739166-69755384:+	-0.110088	0.322178	0.413191
ENSG00000127328.21_and_ENSG00000258052.1_and_ENSG00000166268.10;AF:chr12:69738862:69739031-69755384:69739390:69739869-69755384:+	-0.0530429	0.322178	0.413191
ENSG00000127328.21_and_ENSG00000258052.1_and_ENSG00000166268.10;AF:chr12:69739109:69739166-69755384:69739390:69739869-69755384:+	0.105929	0.322178	0.413191
ENSG00000127328.21_and_ENSG00000258052.1_and_ENSG00000166268.10;RI:chr12:69812778:69812877-69812964:69813033:+	-0.124906	0.322178	0.413191
ENSG00000127328.21_and_ENSG00000258052.1_and_ENSG00000166268.10;SE:chr12:69800337-69801609:69801721-69812778:+	0.065679	0.322178	0.413191
ENSG00000127328.21_and_ENSG00000258052.1_and_ENSG00000166268.10;SE:chr12:69801721-69812778:69812877-69812964:+	0.00800054	0.322178	0.413191
ENSG00000128805.14_and_ENSG00000248682.1_and_ENSG00000231906.1_and_ENSG00000251413.1;A5:chr10:48454161-48455002:48454161-48455054:-	-0.0300524	0.322178	0.413191
ENSG00000128805.14_and_ENSG00000248682.1_and_ENSG00000231906.1_and_ENSG00000251413.1;A5:chr10:48459891-48479588:48459891-48479636:-	-0.0454605	0.322178	0.413191
ENSG00000128805.14_and_ENSG00000248682.1_and_ENSG00000231906.1_and_ENSG00000251413.1;AF:chr10:48583152-48604763:48605093:48583152-48652234:48652321:-	0.0404606	0.322178	0.413191
ENSG00000128805.14_and_ENSG00000248682.1_and_ENSG00000231906.1_and_ENSG00000251413.1;AF:chr10:48583152-48604763:48605093:48583152-48652234:48652616:-	0.0455604	0.322178	0.413191
ENSG00000128805.14_and_ENSG00000248682.1_and_ENSG00000231906.1_and_ENSG00000251413.1;SE:chr10:48555550-48582953:48583152-48604763:-	0.00505276	0.322178	0.413191
ENSG00000134146.11_and_ENSG00000259585.2_and_ENSG00000265102.1;A3:chr15:35372203-35373521:35372193-35373521:-	-0.129569	0.322178	0.413191
ENSG00000134146.11_and_ENSG00000259585.2_and_ENSG00000265102.1;AF:chr15:35538467-35542413:35542491:35538467-35546119:35546165:-	0.0317337	0.322178	0.413191
ENSG00000134146.11_and_ENSG00000259585.2_and_ENSG00000265102.1;AL:chr15:35217345:35220582-35373521:35370882:35372203-35373521:-	0.00564882	0.322178	0.413191
ENSG00000134146.11_and_ENSG00000259585.2_and_ENSG00000265102.1;AL:chr15:35330801:35331077-35373521:35370882:35372203-35373521:-	-0.00951172	0.322178	0.413191
ENSG00000134146.11_and_ENSG00000259585.2_and_ENSG00000265102.1;SE:chr15:35410896-35450685:35450803-35454747:-	-0.0274885	0.322178	0.413191
ENSG00000134146.11_and_ENSG00000259585.2_and_ENSG00000265102.1;SE:chr15:35538467-35542413:35542507-35546119:-	-0.0880765	0.322178	0.413191
ENSG00000137054.15;SE:chr9:37489400-37492282:37492375-37492657:+	-0.0102794	0.322178	0.413191
ENSG00000142556.18;AF:chr19:52025961-52028242:52028570:52025961-52029856:52030240:-	-0.00237579	0.322178	0.413191
ENSG00000142556.18;SE:chr19:52017359-52017576:52017697-52018008:-	0.0172807	0.322178	0.413191
ENSG00000152942.18;A5:chr5:69370284-69371035:69369933-69371035:+	-0.00514257	0.322178	0.413191
ENSG00000155085.15;AF:chr6:109675756-109690472:109690670:109675756-109691147:109691217:-	9.97279e-05	0.322178	0.413191
ENSG00000155666.11;A5:chr16:27219110-27220393:27219046-27220393:+	-0.0236339	0.322178	0.413191
ENSG00000155666.11;AF:chr16:27203495:27203636-27210093:27203803:27203865-27210093:+	-0.0348504	0.322178	0.413191
ENSG00000155666.11;AF:chr16:27203495:27203636-27210093:27203975:27204175-27210093:+	-0.00102474	0.322178	0.413191
ENSG00000155666.11;AF:chr16:27203495:27203636-27210093:27203996:27204164-27210093:+	-0.0186076	0.322178	0.413191
ENSG00000155666.11;RI:chr16:27210093:27210367-27210582:27210621:+	0.0384799	0.322178	0.413191
ENSG00000155666.11;SE:chr16:27203636-27206189:27206249-27210093:+	-0.0385298	0.322178	0.413191
ENSG00000155666.11;SE:chr16:27210621-27211146:27211217-27213585:+	0.0237317	0.322178	0.413191
ENSG00000155666.11;SE:chr16:27219110-27220393:27220485-27220566:+	-0.0452661	0.322178	0.413191
ENSG00000161277.10;A5:chr19:36040136-36054135:36040136-36054149:-	-0.000716911	0.322178	0.413191
ENSG00000161277.10;A5:chr19:36040136-36054135:36040136-36054349:-	-0.018055	0.322178	0.413191
ENSG00000161277.10;SE:chr19:36039718-36039944:36040136-36054135:-	-0.0118023	0.322178	0.413191
ENSG00000163900.10;AF:chr3:185496981-185498402:185498722:185496981-185498843:185499057:-	-0.00109851	0.322178	0.413191
ENSG00000163947.11;SE:chr3:56745462-56751056:56751132-56751300:-	0.00615559	0.322178	0.413191
ENSG00000164048.13_and_ENSG00000199476.1;A3:chr3:48260939-48267915:48260939-48267918:+	0.036463	0.322178	0.413191
ENSG00000164048.13_and_ENSG00000199476.1;AL:chr3:48260939-48267915:48270987:48260939-48286246:48287627:+	-0.0151028	0.322178	0.413191
ENSG00000164048.13_and_ENSG00000199476.1;AL:chr3:48260939-48267915:48270987:48260939-48298955:48299253:+	-0.00167277	0.322178	0.413191
ENSG00000166123.13;A5:chr16:46884958-46897648:46884724-46897648:+	0.00602533	0.322178	0.413191
ENSG00000167280.16;A5:chr17:79082877-79083020:79082063-79083020:+	-0.063972	0.322178	0.413191
ENSG00000167280.16;A5:chr17:79083951-79084538:79083931-79084538:+	-0.0146735	0.322178	0.413191
ENSG00000167280.16;SE:chr17:79077864-79079489:79079637-79080207:+	-0.00415144	0.322178	0.413191
ENSG00000168813.16;SE:chr19:32345783-32347245:32347338-32352829:+	-0.00750389	0.322178	0.413191
ENSG00000168813.16;SE:chr19:32360618-32380609:32380620-32382467:+	-0.00334677	0.322178	0.413191
ENSG00000171984.14;AL:chr20:5773043-5773132:5773447:5773043-5863024:5863912:+	-0.158776	0.322178	0.413191
ENSG00000171984.14;SE:chr20:5750479-5756712:5756848-5772862:+	0.00841607	0.322178	0.413191
ENSG00000171984.14;SE:chr20:5750479-5765094:5765184-5772862:+	-0.000361208	0.322178	0.413191
ENSG00000172888.11;AF:chr3:40524885:40525274-40525779:40525416:40525460-40525779:+	0	0.322178	0.413191
ENSG00000172888.11;AL:chr3:40530316-40532030:40537696:40530316-40574383:40574685:+	0.00424018	0.322178	0.413191
ENSG00000173221.13;AL:chr5:95751319:95751460-95816507:95813849:95814389-95816507:-	0.0200039	0.322178	0.413191
ENSG00000176890.15;AF:chr18:657604:657947-659641:658264:658748-659641:+	-0.00717856	0.322178	0.413191
ENSG00000176890.15;SE:chr18:662320-669072:669173-670692:+	0.00556931	0.322178	0.413191
ENSG00000179241.12_and_ENSG00000255256.1_and_ENSG00000263389.1_and_ENSG00000280321.1;MX:chr11:35944144-36001086:36001186-36081653:35944144-36036103:36036249-36081653:+	0.00555284	0.322178	0.413191
ENSG00000179241.12_and_ENSG00000255256.1_and_ENSG00000263389.1_and_ENSG00000280321.1;SE:chr11:35944144-36036103:36036249-36081653:+	-0.0190499	0.322178	0.413191
ENSG00000179241.12_and_ENSG00000255256.1_and_ENSG00000263389.1_and_ENSG00000280321.1;SE:chr11:36098461-36101915:36102031-36227085:+	0.00076951	0.322178	0.413191
ENSG00000179241.12_and_ENSG00000255256.1_and_ENSG00000263389.1_and_ENSG00000280321.1;SE:chr11:36098461-36227085:36227430-36229160:+	-0.00458627	0.322178	0.413191
ENSG00000183762.12_and_ENSG00000200871.1;A3:chr22:29125416-29137342:29125416-29137502:+	-0.000740517	0.322178	0.413191
ENSG00000183762.12_and_ENSG00000200871.1;A5:chr22:29073227-29094258:29073221-29094258:+	0.016557	0.322178	0.413191
ENSG00000183762.12_and_ENSG00000200871.1;A5:chr22:29138833-29140282:29138782-29140282:+	-0.0171889	0.322178	0.413191
ENSG00000187954.12;A5:chr8:144465096-144465208:144465096-144465353:-	0.0222144	0.322178	0.413191
ENSG00000187954.12;A5:chr8:144465096-144465353:144465096-144465410:-	0.00680003	0.322178	0.413191
ENSG00000187954.12;A5:chr8:144465096-144465353:144465096-144465571:-	-0.013988	0.322178	0.413191
ENSG00000187954.12;A5:chr8:144465096-144465410:144465096-144465571:-	-0.00621523	0.322178	0.413191
ENSG00000187954.12;AF:chr8:144465096-144465208:144465434:144465096-144465571:144465648:-	0.00712926	0.322178	0.413191
ENSG00000187954.12;AF:chr8:144465096-144465353:144465428:144465096-144465571:144465648:-	-0.0138958	0.322178	0.413191
ENSG00000187954.12;AF:chr8:144465096-144465353:144465430:144465096-144465571:144465648:-	0.0141846	0.322178	0.413191
ENSG00000187954.12;SE:chr8:144453460-144464460:144464612-144464809:-	-0.120083	0.322178	0.413191
ENSG00000197808.11;A3:chr19:36658446-36664698:36658425-36664698:-	0.0268927	0.322178	0.413191
ENSG00000197808.11;SE:chr19:36656543-36658299:36658425-36664698:-	-0.0126566	0.322178	0.413191
ENSG00000198324.13;A5:chr12:111363463-111363645:111363463-111363688:-	-0.00489674	0.322178	0.413191
ENSG00000198324.13;AF:chr12:111363463-111363688:111363749:111363463-111368912:111369095:-	0.0014078	0.322178	0.413191
ENSG00000198586.13;AF:chr2:171117857-171159588:171159827:171117857-171160290:171160833:-	-0.00124601	0.322178	0.413191
ENSG00000198586.13;SE:chr2:171014948-171022872:171023129-171028339:-	-0.00761752	0.322178	0.413191
ENSG00000198586.13;SE:chr2:171058197-171059924:171059986-171061081:-	0.0106436	0.322178	0.413191
ENSG00000198586.13;SE:chr2:171061156-171081640:171081708-171082781:-	-0.0271598	0.322178	0.413191
ENSG00000198874.12;AF:chr7:66995173:66995497-66998065:66996815:66996982-66998065:+	0.00986951	0.322178	0.413191
ENSG00000203620.2_and_ENSG00000269967.1_and_ENSG00000184007.18;MX:chr1:31908960-31910038:31910112-31915895:31908960-31911696:31911826-31915895:-	-0.0992177	0.322178	0.413191
ENSG00000203620.2_and_ENSG00000269967.1_and_ENSG00000184007.18;SE:chr1:31908960-31910038:31910112-31911696:-	-0.0525903	0.322178	0.413191
ENSG00000204348.9;A3:chr6:31970825-31970912:31970752-31970912:-	-0.00654085	0.322178	0.413191
ENSG00000204348.9;A3:chr6:31971147-31971320:31971139-31971320:-	-0.0102125	0.322178	0.413191
ENSG00000204348.9;A3:chr6:31971681-31971929:31971581-31971929:-	-0.0086511	0.322178	0.413191
ENSG00000204348.9;A3:chr6:31971725-31971929:31971681-31971929:-	-0.00461158	0.322178	0.413191
ENSG00000204348.9;A5:chr6:31971147-31971320:31971147-31971929:-	-0.0147443	0.322178	0.413191
ENSG00000204348.9;RI:chr6:31970343:31970478-31970606:31970825:-	-0.0688349	0.322178	0.413191
ENSG00000204348.9;RI:chr6:31970606:31970825-31970912:31971147:-	0.035695	0.322178	0.413191
ENSG00000204348.9;SE:chr6:31971147-31971320:31971681-31971929:-	0.0316247	0.322178	0.413191
ENSG00000274211.4;A5:chr17:38366033-38366287:38365409-38366287:+	-0.00346399	0.322178	0.413191
ENSG00000274211.4;SE:chr17:38364856-38365308:38365409-38366287:+	0.0174197	0.322178	0.413191
ENSG00000274211.4;SE:chr17:38368050-38375840:38375962-38377714:+	-0.00220836	0.322178	0.413191
ENSG00000256407.2_and_ENSG00000157211.11_and_ENSG00000215883.10;A3:chr1:54186286-54187652:54184265-54187652:-	-0.0521435	0.322261	0.413191
ENSG00000256407.2_and_ENSG00000157211.11_and_ENSG00000215883.10;A5:chr1:54187739-54190738:54187739-54190748:-	0.0469457	0.322261	0.413191
ENSG00000256407.2_and_ENSG00000157211.11_and_ENSG00000215883.10;SE:chr1:54174822-54179149:54179352-54184161:-	-0.0562204	0.322261	0.413191
ENSG00000256407.2_and_ENSG00000157211.11_and_ENSG00000215883.10;SE:chr1:54179352-54179984:54180233-54184161:-	-0.0218778	0.322261	0.413191
ENSG00000256407.2_and_ENSG00000157211.11_and_ENSG00000215883.10;SE:chr1:54184265-54186181:54186286-54187652:-	-0.0101095	0.322261	0.413191
ENSG00000256407.2_and_ENSG00000157211.11_and_ENSG00000215883.10;SE:chr1:54187739-54190748:54190896-54195419:-	0.0341077	0.322261	0.413191
ENSG00000128951.13;AF:chr15:48331095:48331191-48332268:48331405:48331479-48332268:+	0.0377417	0.322511	0.413191
ENSG00000072864.14_and_ENSG00000283736.1_and_ENSG00000262380.1_and_ENSG00000280206.1;A3:chr16:15696860-15699597:15696860-15699729:+	0.0275476	0.322527	0.413191
ENSG00000072864.14_and_ENSG00000283736.1_and_ENSG00000262380.1_and_ENSG00000280206.1;AL:chr16:15696860-15699597:15699930:15696860-15724191:15726353:+	0.159455	0.322527	0.413191
ENSG00000072864.14_and_ENSG00000283736.1_and_ENSG00000262380.1_and_ENSG00000280206.1;AL:chr16:15696860-15699729:15700491:15696860-15724191:15726353:+	0.144774	0.322527	0.413191
ENSG00000072864.14_and_ENSG00000283736.1_and_ENSG00000262380.1_and_ENSG00000280206.1;MX:chr16:15650294-15651469:15651584-15664736:15650294-15651931:15652050-15664736:+	0.0516848	0.322527	0.413191
ENSG00000072864.14_and_ENSG00000283736.1_and_ENSG00000262380.1_and_ENSG00000280206.1;MX:chr16:15694256-15696709:15696860-15724191:15694256-15699729:15699854-15724191:+	-0.0205907	0.322527	0.413191
ENSG00000072864.14_and_ENSG00000283736.1_and_ENSG00000262380.1_and_ENSG00000280206.1;SE:chr16:15650294-15651469:15651584-15664736:+	0.0831734	0.322527	0.413191
ENSG00000072864.14_and_ENSG00000283736.1_and_ENSG00000262380.1_and_ENSG00000280206.1;SE:chr16:15650294-15651931:15652050-15664736:+	0.18652	0.322527	0.413191
ENSG00000072864.14_and_ENSG00000283736.1_and_ENSG00000262380.1_and_ENSG00000280206.1;SE:chr16:15667439-15672690:15672771-15677801:+	0.0305788	0.322527	0.413191
ENSG00000072864.14_and_ENSG00000283736.1_and_ENSG00000262380.1_and_ENSG00000280206.1;SE:chr16:15694256-15695908:15695990-15696709:+	0.0340635	0.322527	0.413191
ENSG00000072864.14_and_ENSG00000283736.1_and_ENSG00000262380.1_and_ENSG00000280206.1;SE:chr16:15696860-15699729:15699854-15724191:+	0.0690464	0.322527	0.413191
ENSG00000005882.11;A5:chr17:50095553-50097423:50095380-50097423:+	-0.0297117	0.322677	0.413191
ENSG00000005882.11;AF:chr17:50094784:50094898-50097423:50095275:50095553-50097423:+	-0.00250023	0.322677	0.413191
ENSG00000005882.11;AF:chr17:50094784:50094898-50097423:50095387:50095553-50097423:+	-0.00233317	0.322677	0.413191
ENSG00000005882.11;AF:chr17:50095275:50095553-50097423:50095737:50096286-50097423:+	-0.0145124	0.322677	0.413191
ENSG00000005882.11;AF:chr17:50095285:50095380-50097423:50095387:50095553-50097423:+	0.0418692	0.322677	0.413191
ENSG00000005882.11;AF:chr17:50095387:50095553-50097423:50095737:50096286-50097423:+	-0.00491921	0.322677	0.413191
ENSG00000013810.18;AF:chr4:1721539:1721643-1723421:1721785:1721916-1723421:+	-0.00999804	0.322677	0.413191
ENSG00000013810.18;AF:chr4:1721539:1721643-1723421:1723110:1723222-1723421:+	-0.00469878	0.322677	0.413191
ENSG00000013810.18;SE:chr4:1723870-1727708:1728787-1730887:+	0.00356199	0.322677	0.413191
ENSG00000049089.13;AF:chr1:40315664-40315845:40316035:40315664-40317123:40317294:-	0.0255938	0.322677	0.413191
ENSG00000049089.13;AF:chr1:40315664-40316651:40316690:40315664-40317123:40317294:-	0.0209495	0.322677	0.413191
ENSG00000049089.13;AF:chr1:40315664-40316651:40316702:40315664-40317123:40317294:-	0.0395189	0.322677	0.413191
ENSG00000049089.13;AF:chr1:40315664-40317123:40317294:40315664-40317354:40317388:-	-0.000596006	0.322677	0.413191
ENSG00000049089.13;RI:chr1:40312059:40312112-40312456:40312479:-	-0.00422355	0.322677	0.413191
ENSG00000049089.13;SE:chr1:40302809-40303131:40303185-40303530:-	0.0023032	0.322677	0.413191
ENSG00000049089.13;SE:chr1:40314387-40315238:40315409-40315590:-	0.034703	0.322677	0.413191
ENSG00000049089.13;SE:chr1:40314387-40315238:40315465-40315590:-	0.00943484	0.322677	0.413191
ENSG00000063245.14_and_ENSG00000268593.3;A3:chr19:55692796-55692951:55692796-55692954:+	-0.0105218	0.322677	0.413191
ENSG00000063245.14_and_ENSG00000268593.3;SE:chr19:55688994-55689297:55689371-55689867:+	0.00575964	0.322677	0.413191
ENSG00000067066.16_and_ENSG00000243650.3_and_ENSG00000250011.1;A3:chr2:230470098-230473324:230470098-230473384:+	0.0199038	0.322677	0.413191
ENSG00000067066.16_and_ENSG00000243650.3_and_ENSG00000250011.1;AF:chr2:230415942:230416328-230417591:230416756:230416881-230417591:+	0.0805586	0.322677	0.413191
ENSG00000067066.16_and_ENSG00000243650.3_and_ENSG00000250011.1;AF:chr2:230416247:230416328-230417591:230416756:230416881-230417591:+	0.00891277	0.322677	0.413191
ENSG00000067066.16_and_ENSG00000243650.3_and_ENSG00000250011.1;AF:chr2:230416266:230416328-230417591:230416756:230416881-230417591:+	0.0795648	0.322677	0.413191
ENSG00000067066.16_and_ENSG00000243650.3_and_ENSG00000250011.1;AF:chr2:230462435:230462518-230466301:230463618:230464150-230466301:+	0.086099	0.322677	0.413191
ENSG00000067066.16_and_ENSG00000243650.3_and_ENSG00000250011.1;SE:chr2:230417665-230440476:230440557-230442937:+	-0.00754621	0.322677	0.413191
ENSG00000067066.16_and_ENSG00000243650.3_and_ENSG00000250011.1;SE:chr2:230474447-230493792:230493911-230494416:+	-0.0010307	0.322677	0.413191
ENSG00000067066.16_and_ENSG00000243650.3_and_ENSG00000250011.1;SE:chr2:230506445-230507993:230508031-230511125:+	0.0997791	0.322677	0.413191
ENSG00000076321.10_and_ENSG00000225591.2;AF:chr1:173714984:173715078-173716003:173715303:173715654-173716003:+	-0.0369228	0.322677	0.413191
ENSG00000076321.10_and_ENSG00000225591.2;AF:chr1:173714984:173715078-173716003:173715567:173715654-173716003:+	-0.0144073	0.322677	0.413191
ENSG00000076321.10_and_ENSG00000225591.2;SE:chr1:173715078-173715523:173715654-173716003:+	0.00609299	0.322677	0.413191
ENSG00000083535.15;SE:chr13:72782349-72783423:72783721-72792447:+	-0.00138191	0.322677	0.413191
ENSG00000083535.15;SE:chr13:72827118-72827733:72827914-72835243:+	-0.0798285	0.322677	0.413191
ENSG00000100276.9_and_ENSG00000273216.1;RI:chr22:29312933:29313568-29313863:29313987:-	-0.0300317	0.322677	0.413191
ENSG00000100281.13;SE:chr22:35257557-35262323:35262421-35263078:+	-0.00931682	0.322677	0.413191
ENSG00000100281.13;SE:chr22:35263874-35263982:35264096-35264648:+	-0.0612252	0.322677	0.413191
ENSG00000100299.17;A5:chr22:50627406-50627556:50627406-50627946:-	-0.0246663	0.322677	0.413191
ENSG00000100299.17;A5:chr22:50627792-50627898:50627792-50627946:-	0.0201006	0.322677	0.413191
ENSG00000100299.17;A5:chr22:50627792-50627946:50627792-50627991:-	-0.00380581	0.322677	0.413191
ENSG00000100299.17;RI:chr22:50627556:50627792-50627946:50628170:-	0.0731316	0.322677	0.413191
ENSG00000100299.17;SE:chr22:50627406-50627556:50627792-50627946:-	-0.0533379	0.322677	0.413191
ENSG00000103932.11;A3:chr15:41525165-41526898:41525148-41526898:-	0.00881979	0.322677	0.413191
ENSG00000103932.11;A5:chr15:41537201-41543913:41537201-41544219:-	-0.00342118	0.322677	0.413191
ENSG00000103932.11;A5:chr15:41537201-41544187:41537201-41544219:-	0.00226067	0.322677	0.413191
ENSG00000103932.11;RI:chr15:41517798:41517857-41518006:41518182:-	0.00664584	0.322677	0.413191
ENSG00000103932.11;SE:chr15:41518182-41520391:41521147-41521738:-	-0.0443104	0.322677	0.413191
ENSG00000108094.14_and_ENSG00000266228.1;AF:chr10:35071339-35074192:35074288:35071339-35090179:35090642:-	-0.00337688	0.322677	0.413191
ENSG00000109133.12;AL:chr4:41949385-41953760:41954021:41949385-41954070:41960572:+	0.00123559	0.322677	0.413191
ENSG00000111300.9_and_ENSG00000266370.1;RI:chr12:112039229:112039339-112040481:112040578:-	-0.0521399	0.322677	0.413191
ENSG00000111300.9_and_ENSG00000266370.1;SE:chr12:112048443-112049483:112049611-112053558:-	-0.00727593	0.322677	0.413191
ENSG00000111300.9_and_ENSG00000266370.1;SE:chr12:112081134-112087683:112087801-112090726:-	0.00707583	0.322677	0.413191
ENSG00000111300.9_and_ENSG00000266370.1;SE:chr12:112090864-112093051:112093136-112108716:-	-0.0021313	0.322677	0.413191
ENSG00000111300.9_and_ENSG00000266370.1;SE:chr12:112093136-112097241:112097441-112108716:-	-0.000967983	0.322677	0.413191
ENSG00000112419.14_and_ENSG00000257065.1_and_ENSG00000135521.8_and_ENSG00000280148.1_and_ENSG00000118491.9;AF:chr6:143536845:143537207-143712016:143608180:143608322-143712016:+	0.0132616	0.322677	0.413191
ENSG00000112419.14_and_ENSG00000257065.1_and_ENSG00000135521.8_and_ENSG00000280148.1_and_ENSG00000118491.9;AF:chr6:143608180:143608322-143712016:143677965:143678209-143712016:+	-0.201705	0.322677	0.413191
ENSG00000112419.14_and_ENSG00000257065.1_and_ENSG00000135521.8_and_ENSG00000280148.1_and_ENSG00000118491.9;AF:chr6:143608180:143608322-143712016:143677983:143678209-143712016:+	0.0241617	0.322677	0.413191
ENSG00000112419.14_and_ENSG00000257065.1_and_ENSG00000135521.8_and_ENSG00000280148.1_and_ENSG00000118491.9;AF:chr6:143608180:143608322-143712016:143678019:143678209-143712016:+	-0.0842648	0.322677	0.413191
ENSG00000112419.14_and_ENSG00000257065.1_and_ENSG00000135521.8_and_ENSG00000280148.1_and_ENSG00000118491.9;AF:chr6:143608180:143608322-143712016:143678024:143678209-143712016:+	-0.0917793	0.322677	0.413191
ENSG00000112419.14_and_ENSG00000257065.1_and_ENSG00000135521.8_and_ENSG00000280148.1_and_ENSG00000118491.9;AF:chr6:143608180:143608322-143712016:143678068:143678209-143712016:+	-0.00367041	0.322677	0.413191
ENSG00000112419.14_and_ENSG00000257065.1_and_ENSG00000135521.8_and_ENSG00000280148.1_and_ENSG00000118491.9;AF:chr6:143608180:143608322-143712016:143678173:143678209-143712016:+	-0.181423	0.322677	0.413191
ENSG00000112419.14_and_ENSG00000257065.1_and_ENSG00000135521.8_and_ENSG00000280148.1_and_ENSG00000118491.9;SE:chr6:143678209-143712016:143712183-143748985:+	-0.00709642	0.322677	0.413191
ENSG00000112419.14_and_ENSG00000257065.1_and_ENSG00000135521.8_and_ENSG00000280148.1_and_ENSG00000118491.9;SE:chr6:143749065-143753754:143753912-143765261:+	-0.0248543	0.322677	0.413191
ENSG00000112419.14_and_ENSG00000257065.1_and_ENSG00000135521.8_and_ENSG00000280148.1_and_ENSG00000118491.9;SE:chr6:143753912-143760401:143760640-143765261:+	-0.0656877	0.322677	0.413191
ENSG00000114857.17;RI:chr3:42619020:42619127-42619664:42619708:+	-0.00658286	0.322677	0.413191
ENSG00000130590.13;AF:chr20:63977406-63979377:63979642:63977406-63979854:63980008:-	0.00982522	0.322677	0.413191
ENSG00000130590.13;SE:chr20:63977406-63978245:63978361-63979377:-	0.0288592	0.322677	0.413191
ENSG00000136010.13;A3:chr12:105031934-105034300:105031890-105034300:-	0.00366767	0.322677	0.413191
ENSG00000136010.13;A3:chr12:105050707-105052090:105050058-105052090:-	0.0528191	0.322677	0.413191
ENSG00000136010.13;A3:chr12:105066669-105068719:105066665-105068719:-	0.00711446	0.322677	0.413191
ENSG00000137497.17_and_ENSG00000207012.2_and_ENSG00000263742.1;AF:chr11:72069911-72080320:72080389:72069911-72080458:72080687:-	0.0230975	0.322677	0.413191
ENSG00000137497.17_and_ENSG00000207012.2_and_ENSG00000263742.1;AF:chr11:72069911-72080320:72080431:72069911-72080458:72080687:-	-0.0080456	0.322677	0.413191
ENSG00000139437.17_and_ENSG00000277299.1;AF:chr12:109900280:109900426-109903027:109900518:109900731-109903027:+	0.000196837	0.322677	0.413191
ENSG00000139437.17_and_ENSG00000277299.1;AF:chr12:109900280:109900426-109903027:109900609:109901059-109903027:+	-0.000833679	0.322677	0.413191
ENSG00000141027.20_and_ENSG00000199674.1;A3:chr17:16172020-16186554:16171995-16186554:-	-0.000846177	0.322677	0.413191
ENSG00000141052.17;SE:chr17:12705193-12710495:12710538-12715519:+	0.0112221	0.322677	0.413191
ENSG00000141052.17;SE:chr17:12753346-12756414:12756557-12758085:+	0.00730869	0.322677	0.413191
ENSG00000141052.17;SE:chr17:12756557-12758085:12758213-12760650:+	9.42377e-05	0.322677	0.413191
ENSG00000151062.14;A5:chr12:1800438-1801043:1800438-1801049:-	-0.00183426	0.322677	0.413191
ENSG00000151062.14;SE:chr12:1801118-1801574:1801644-1810278:-	-0.0139608	0.322677	0.413191
ENSG00000151062.14;SE:chr12:1810340-1810543:1810587-1811662:-	0.0178276	0.322677	0.413191
ENSG00000151062.14;SE:chr12:1810587-1811662:1811723-1840739:-	0.001254	0.322677	0.413191
ENSG00000156983.15;A3:chr3:9743253-9743578:9743253-9743581:+	0.0681977	0.322677	0.413191
ENSG00000156983.15;A5:chr3:9742171-9742944:9742153-9742944:+	-0.0291997	0.322677	0.413191
ENSG00000156983.15;AF:chr3:9731745:9732138-9734131:9732480:9732687-9734131:+	0.00383705	0.322677	0.413191
ENSG00000156983.15;RI:chr3:9745573:9745709-9745812:9745930:+	-0.0209473	0.322677	0.413191
ENSG00000156983.15;SE:chr3:9732138-9733173:9733370-9734131:+	-0.00372503	0.322677	0.413191
ENSG00000156983.15;SE:chr3:9743901-9744224:9744508-9745008:+	0.020732	0.322677	0.413191
ENSG00000160613.12;A5:chr11:117230468-117232027:117230468-117232350:-	-0.00351989	0.322677	0.413191
ENSG00000160613.12;AF:chr11:117230468-117231787:117231868:117230468-117232027:117232525:-	0.0570903	0.322677	0.413191
ENSG00000160613.12;SE:chr11:117206798-117207067:117207160-117207970:-	0.0741399	0.322677	0.413191
ENSG00000160613.12;SE:chr11:117207160-117207654:117207735-117207970:-	-0.0167002	0.322677	0.413191
ENSG00000164611.12;AF:chr5:160421822:160421891-160422302:160421904:160422155-160422302:+	0.0048718	0.322677	0.413191
ENSG00000164611.12;RI:chr5:160422302:160422403-160422709:160422893:+	-0.00806519	0.322677	0.413191
ENSG00000165060.11;A5:chr9:69065043-69072612:69065035-69072612:+	0.00332845	0.322677	0.413191
ENSG00000165060.11;AF:chr9:69035259:69035947-69046385:69036161:69036205-69046385:+	0.0104869	0.322677	0.413191
ENSG00000165060.11;AF:chr9:69035762:69035947-69046385:69036161:69036205-69046385:+	0.0451684	0.322677	0.413191
ENSG00000165821.11;A5:chr14:21525654-21536849:21525654-21536962:-	0.00104167	0.322677	0.413191
ENSG00000165821.11;AF:chr14:21525654-21526061:21526213:21525654-21536849:21537216:-	-0.0108628	0.322677	0.413191
ENSG00000165821.11;AF:chr14:21525654-21526061:21526227:21525654-21536849:21537216:-	0.000431715	0.322677	0.413191
ENSG00000165821.11;AF:chr14:21525654-21526061:21526500:21525654-21536849:21537216:-	0.0276366	0.322677	0.413191
ENSG00000166454.9;A5:chr16:81037498-81041356:81037475-81041356:+	0.000624687	0.322677	0.413191
ENSG00000166454.9;AF:chr16:81035847:81036206-81041356:81037182:81037475-81041356:+	0.00774608	0.322677	0.413191
ENSG00000166454.9;AF:chr16:81035847:81036206-81041356:81037187:81037475-81041356:+	0.0279546	0.322677	0.413191
ENSG00000166454.9;AF:chr16:81036058:81036206-81041356:81037182:81037475-81041356:+	-0.00763495	0.322677	0.413191
ENSG00000166454.9;AL:chr16:81041481-81042281:81042450:81041481-81043161:81045174:+	0.000497212	0.322677	0.413191
ENSG00000166454.9;SE:chr16:81041481-81042281:81042480-81043161:+	-0.014652	0.322677	0.413191
ENSG00000166847.9_and_ENSG00000260482.3;SE:chr16:23643023-23657486:23657586-23658507:+	-0.00418818	0.322677	0.413191
ENSG00000169255.13;A3:chr3:161103517-161104319:161103514-161104319:-	-0.0117122	0.322677	0.413191
ENSG00000169255.13;A5:chr3:161104406-161105003:161104406-161105235:-	0.0231449	0.322677	0.413191
ENSG00000169255.13;MX:chr3:161086788-161089944:161090062-161103427:161086788-161101139:161101233-161103427:-	0.0117103	0.322677	0.413191
ENSG00000169255.13;SE:chr3:161086788-161101139:161101233-161103427:-	0.0397811	0.322677	0.413191
ENSG00000169255.13;SE:chr3:161103517-161103958:161104105-161104319:-	0.00260096	0.322677	0.413191
ENSG00000169255.13;SE:chr3:161104406-161104785:161104895-161105235:-	0.0169772	0.322677	0.413191
ENSG00000173334.3;A5:chr8:125433768-125436006:125433609-125436006:+	0.0165171	0.322677	0.413191
ENSG00000173334.3;AF:chr8:125430321:125431262-125433317:125432209:125432324-125433317:+	-0.0155292	0.322677	0.413191
ENSG00000173334.3;AF:chr8:125430321:125431262-125433317:125432859:125433086-125433317:+	0.00795452	0.322677	0.413191
ENSG00000173705.8_and_ENSG00000230119.1;SE:chr3:33154033-33174886:33175074-33207808:-	-0.0084047	0.322677	0.413191
ENSG00000174059.16;A3:chr1:207887923-207888682:207884545-207888682:-	-0.0998051	0.322677	0.413191
ENSG00000174059.16;A3:chr1:207888118-207888682:207887923-207888682:-	0.00527879	0.322677	0.413191
ENSG00000174059.16;AL:chr1:207884249:207884545-207888682:207886539:207887923-207888682:-	0.0167138	0.322677	0.413191
ENSG00000174059.16;AL:chr1:207884249:207884545-207888682:207886539:207888118-207888682:-	0.00579985	0.322677	0.413191
ENSG00000174915.11;AF:chr11:448268:448419-460187:450280:450637-460187:+	0.0265895	0.322677	0.413191
ENSG00000174915.11;SE:chr11:450637-451352:451493-460187:+	-0.00615994	0.322677	0.413191
ENSG00000174915.11;SE:chr11:450637-451385:451493-460187:+	0.0206355	0.322677	0.413191
ENSG00000174915.11;SE:chr11:460288-473895:473977-479085:+	-0.0234628	0.322677	0.413191
ENSG00000176974.19_and_ENSG00000283772.1;AF:chr17:18356000-18362988:18363346:18356000-18363372:18363487:-	-0.000749115	0.322677	0.413191
ENSG00000186431.18;A5:chr19:54888294-54889649:54888220-54889649:+	0.00402362	0.322677	0.413191
ENSG00000186431.18;A5:chr19:54888294-54889649:54888228-54889649:+	-0.0537311	0.322677	0.413191
ENSG00000186431.18;SE:chr19:54874323-54875330:54875365-54885235:+	-0.083336	0.322677	0.413191
ENSG00000187824.8_and_ENSG00000264176.1;AL:chr17:10699015:10699267-10723270:10713295:10715588-10723270:-	0.0198096	0.322677	0.413191
ENSG00000187824.8_and_ENSG00000264176.1;SE:chr17:10723329-10724455:10724502-10725011:-	-0.00555472	0.322677	0.413191
ENSG00000189227.5;AF:chr15:67521068:67521594-67526418:67521685:67522204-67526418:+	0.104262	0.322677	0.413191
ENSG00000189227.5;AF:chr15:67521068:67521594-67526418:67521695:67522242-67526418:+	0.0671144	0.322677	0.413191
ENSG00000189227.5;AF:chr15:67521068:67521594-67526418:67521785:67522121-67526418:+	-0.030181	0.322677	0.413191
ENSG00000203950.6;A3:chrX:135051476-135051917:135051368-135051917:-	-0.0064461	0.322677	0.413191
ENSG00000237441.9;RI:chr6:33293795:33293916-33294034:33294066:-	0.00756024	0.322677	0.413191
ENSG00000237441.9;SE:chr6:33297115-33298455:33298651-33298870:-	-0.0101094	0.322677	0.413191
ENSG00000260092.1_and_ENSG00000135702.14_and_ENSG00000205084.10_and_ENSG00000259992.1_and_ENSG00000276523.1_and_ENSG00000065457.10;A3:chr16:75618698-75620266:75618640-75620266:-	0.0181858	0.322677	0.413191
ENSG00000260092.1_and_ENSG00000135702.14_and_ENSG00000205084.10_and_ENSG00000259992.1_and_ENSG00000276523.1_and_ENSG00000065457.10;AF:chr16:75620820-75622403:75622466:75620820-75623238:75623281:-	0.0109346	0.322677	0.413191
ENSG00000260092.1_and_ENSG00000135702.14_and_ENSG00000205084.10_and_ENSG00000259992.1_and_ENSG00000276523.1_and_ENSG00000065457.10;AL:chr16:75596981:75597389-75603085:75598133:75598331-75603085:-	-0.0354049	0.322677	0.413191
ENSG00000260092.1_and_ENSG00000135702.14_and_ENSG00000205084.10_and_ENSG00000259992.1_and_ENSG00000276523.1_and_ENSG00000065457.10;AL:chr16:75596981:75597389-75603085:75599100:75600348-75603085:-	0.0430958	0.322677	0.413191
ENSG00000260092.1_and_ENSG00000135702.14_and_ENSG00000205084.10_and_ENSG00000259992.1_and_ENSG00000276523.1_and_ENSG00000065457.10;AL:chr16:75596981:75597389-75603085:75600002:75600348-75603085:-	-0.00740244	0.322677	0.413191
ENSG00000260092.1_and_ENSG00000135702.14_and_ENSG00000205084.10_and_ENSG00000259992.1_and_ENSG00000276523.1_and_ENSG00000065457.10;AL:chr16:75598133:75598331-75603085:75599100:75600348-75603085:-	0.123557	0.322677	0.413191
ENSG00000260092.1_and_ENSG00000135702.14_and_ENSG00000205084.10_and_ENSG00000259992.1_and_ENSG00000276523.1_and_ENSG00000065457.10;SE:chr16:75617272-75618586:75618640-75620266:-	-0.0103265	0.322677	0.413191
ENSG00000260092.1_and_ENSG00000135702.14_and_ENSG00000205084.10_and_ENSG00000259992.1_and_ENSG00000276523.1_and_ENSG00000065457.10;SE:chr16:75617272-75618586:75618698-75620266:-	-0.0275122	0.322677	0.413191
ENSG00000260092.1_and_ENSG00000135702.14_and_ENSG00000205084.10_and_ENSG00000259992.1_and_ENSG00000276523.1_and_ENSG00000065457.10;SE:chr16:75618640-75619632:75619743-75620266:-	0.0040404	0.322677	0.413191
ENSG00000275097.1_and_ENSG00000139146.13;AF:chr12:31298224-31323944:31324162:31298224-31326024:31326372:-	-0.0407554	0.322677	0.413191
ENSG00000275097.1_and_ENSG00000139146.13;SE:chr12:31295333-31296910:31297044-31298077:-	0.0074612	0.322677	0.413191
ENSG00000278540.4_and_ENSG00000274308.1_and_ENSG00000275029.1;SE:chr17:37149974-37151301:37151421-37155683:-	0.00304978	0.322677	0.413191
ENSG00000103037.11;A3:chr16:58516343-58516478:58516343-58516613:+	0.0641059	0.322802	0.413191
ENSG00000103037.11;A3:chr16:58516928-58518020:58516928-58518051:+	-0.0383971	0.322802	0.413191
ENSG00000103037.11;A3:chr16:58516928-58518051:58516928-58518181:+	-0.0813142	0.322802	0.413191
ENSG00000103037.11;RI:chr16:58515791:58515880-58515953:58516097:+	0.142329	0.322802	0.413191
ENSG00000103145.10;A3:chr16:3023412-3023847:3023361-3023847:-	-0.0122098	0.322844	0.413191
ENSG00000103145.10;A3:chr16:3023530-3023847:3023412-3023847:-	0.0544665	0.322844	0.413191
ENSG00000103145.10;A5:chr16:3023530-3023847:3023530-3024181:-	-0.0294083	0.322844	0.413191
ENSG00000103145.10;RI:chr16:3023233:3023361-3023474:3023530:-	0.00876139	0.322844	0.413191
ENSG00000103145.10;SE:chr16:3023361-3023474:3023530-3023847:-	0.00858988	0.322844	0.413191
ENSG00000164898.12_and_ENSG00000146963.17_and_ENSG00000269955.2;AF:chr7:139340450:139340619-139345501:139341132:139341522-139345501:+	0.0317699	0.322844	0.413191
ENSG00000164898.12_and_ENSG00000146963.17_and_ENSG00000269955.2;AF:chr7:139340491:139340599-139345501:139341132:139341522-139345501:+	0.0245625	0.322844	0.413191
ENSG00000269313.5;A5:chrX:49165090-49165190:49164789-49165190:+	-0.0561538	0.322844	0.413191
ENSG00000269313.5;AF:chrX:49162564:49162745-49163783:49162843:49162938-49163783:+	-0.0677952	0.322844	0.413191
ENSG00000269313.5;AF:chrX:49162564:49162745-49163783:49162874:49162938-49163783:+	-0.0236198	0.322844	0.413191
ENSG00000269313.5;AF:chrX:49162564:49162745-49163783:49162890:49162938-49163783:+	-0.07265	0.322844	0.413191
ENSG00000269313.5;RI:chrX:49164707:49164789-49164863:49165090:+	-0.057704	0.322844	0.413191
ENSG00000269313.5;RI:chrX:49164707:49164789-49164908:49165090:+	-0.0365755	0.322844	0.413191
ENSG00000154723.12;A5:chr21:25729801-25734939:25729801-25734989:-	0.0155039	0.322877	0.413191
ENSG00000154723.12;A5:chr21:25729801-25734989:25729801-25735315:-	0.0257243	0.322877	0.413191
ENSG00000154723.12;A5:chr21:25729801-25734989:25729801-25735487:-	0.0177004	0.322877	0.413191
ENSG00000154723.12;A5:chr21:25729801-25735315:25729801-25735487:-	-0.0189932	0.322877	0.413191
ENSG00000154723.12;AF:chr21:25729801-25734853:25734904:25729801-25734989:25735673:-	-0.0137394	0.322877	0.413191
ENSG00000154723.12;AF:chr21:25729801-25734853:25734904:25729801-25735315:25735646:-	0.0200111	0.322877	0.413191
ENSG00000154723.12;AF:chr21:25729801-25734853:25734904:25729801-25735487:25735639:-	0.0136215	0.322877	0.413191
ENSG00000154723.12;AF:chr21:25729801-25734853:25734972:25729801-25734989:25735027:-	-0.0110729	0.322877	0.413191
ENSG00000154723.12;AF:chr21:25729801-25734853:25734972:25729801-25734989:25735673:-	0.0153624	0.322877	0.413191
ENSG00000154723.12;AF:chr21:25729801-25734853:25734972:25729801-25735315:25735646:-	0.00785996	0.322877	0.413191
ENSG00000154723.12;AF:chr21:25729801-25734853:25734972:25729801-25735487:25735639:-	0.0112263	0.322877	0.413191
ENSG00000154723.12;AF:chr21:25729801-25734939:25735033:25729801-25735315:25735646:-	0.0763551	0.322877	0.413191
ENSG00000154723.12;AF:chr21:25729801-25734939:25735033:25729801-25735487:25735639:-	0.0806	0.322877	0.413191
ENSG00000154723.12;AF:chr21:25729801-25734989:25735027:25729801-25735487:25735639:-	0.211028	0.322877	0.413191
ENSG00000154723.12;SE:chr21:25729801-25734333:25734375-25734853:-	-0.00410858	0.322877	0.413191
ENSG00000141480.17;A3:chr17:4720472-4720550:4720472-4720586:+	-0.0139782	0.322927	0.413191
ENSG00000141480.17;AF:chr17:4710643:4710744-4716147:4715589:4716033-4716147:+	-0.0339454	0.322927	0.413191
ENSG00000141480.17;SE:chr17:4710744-4715013:4715043-4715973:+	-0.0418413	0.322927	0.413191
ENSG00000141480.17;SE:chr17:4716033-4716147:4716191-4716412:+	0.0310179	0.322927	0.413191
ENSG00000141480.17;SE:chr17:4718023-4718261:4718345-4718612:+	-0.014562	0.322927	0.413191
ENSG00000158669.11;A3:chr8:41612273-41612786:41612273-41612845:+	0.0327783	0.322927	0.413191
ENSG00000158669.11;A5:chr8:41619351-41620893:41618977-41620893:+	-0.0333983	0.322927	0.413191
ENSG00000158669.11;AF:chr8:41578200:41578278-41598292:41578415:41578580-41598292:+	0.0258612	0.322927	0.413191
ENSG00000158669.11;AF:chr8:41578215:41578278-41598292:41578415:41578580-41598292:+	0.094761	0.322927	0.413191
ENSG00000158669.11;RI:chr8:41598292:41598476-41599234:41599304:+	-0.0433316	0.322927	0.413191
ENSG00000158669.11;SE:chr8:41609955-41610599:41610621-41610736:+	-0.0568183	0.322927	0.413191
ENSG00000239521.7;AF:chr7:100233674-100246462:100246548:100233674-100271838:100272214:-	0.131696	0.323077	0.413191
ENSG00000239521.7;AL:chr7:100200653:100202603-100222597:100212022:100213133-100222597:-	-0.0691901	0.323077	0.413191
ENSG00000239521.7;AL:chr7:100202313:100202603-100222597:100212022:100213133-100222597:-	0.00529482	0.323077	0.413191
ENSG00000239521.7;AL:chr7:100211584:100211994-100222597:100212022:100213133-100222597:-	0.0878143	0.323077	0.413191
ENSG00000239521.7;SE:chr7:100211994-100213047:100213133-100222597:-	-0.103434	0.323077	0.413191
ENSG00000069399.14_and_ENSG00000284258.1;A5:chr19:44758473-44758724:44758413-44758724:+	-0.00526279	0.323177	0.413191
ENSG00000069399.14_and_ENSG00000284258.1;AF:chr19:44747705:44748128-44751227:44748547:44749046-44751227:+	-0.0102737	0.323177	0.413191
ENSG00000069399.14_and_ENSG00000284258.1;RI:chr19:44758246:44758413-44758724:44758841:+	-0.00540849	0.323177	0.413191
ENSG00000074181.8_and_ENSG00000275711.1;SE:chr19:15181801-15184295:15184450-15184906:-	0.00351641	0.323177	0.413191
ENSG00000089177.18;A3:chr20:16369266-16370586:16367826-16370586:-	-0.00747689	0.323177	0.413191
ENSG00000089177.18;SE:chr20:16371761-16374257:16374409-16378805:-	-0.00208956	0.323177	0.413191
ENSG00000089177.18;SE:chr20:16381747-16382098:16382130-16404813:-	0.0117527	0.323177	0.413191
ENSG00000099326.8;A3:chr19:58563504-58569277:58563260-58569277:-	0.0124374	0.323177	0.413191
ENSG00000099326.8;RI:chr19:58570344:58570527-58570994:58571429:-	0.0628287	0.323177	0.413191
ENSG00000099326.8;SE:chr19:58571429-58572550:58572719-58573055:-	-0.0225798	0.323177	0.413191
ENSG00000100385.13;A3:chr22:37142751-37143521:37142512-37143521:-	0.00265035	0.323177	0.413191
ENSG00000100385.13;AF:chr22:37144205-37149825:37149990:37144205-37174958:37175054:-	-0.00480083	0.323177	0.413191
ENSG00000100385.13;AF:chr22:37144205-37149825:37149990:37144205-37174994:37175054:-	-0.0503761	0.323177	0.413191
ENSG00000100890.15_and_ENSG00000258790.1_and_ENSG00000282308.1_and_ENSG00000240392.1_and_ENSG00000100902.10;A3:chr14:35122635-35122952:35122635-35123505:+	-0.00273022	0.323177	0.413191
ENSG00000100890.15_and_ENSG00000258790.1_and_ENSG00000282308.1_and_ENSG00000240392.1_and_ENSG00000100902.10;A5:chr14:35122767-35122952:35122635-35122952:+	0.0079637	0.323177	0.413191
ENSG00000100890.15_and_ENSG00000258790.1_and_ENSG00000282308.1_and_ENSG00000240392.1_and_ENSG00000100902.10;AF:chr14:35121846:35122052-35122952:35122564:35122635-35122952:+	-0.0359682	0.323177	0.413191
ENSG00000100890.15_and_ENSG00000258790.1_and_ENSG00000282308.1_and_ENSG00000240392.1_and_ENSG00000100902.10;AF:chr14:35121846:35122052-35122952:35122570:35122635-35122952:+	-0.0142081	0.323177	0.413191
ENSG00000100890.15_and_ENSG00000258790.1_and_ENSG00000282308.1_and_ENSG00000240392.1_and_ENSG00000100902.10;AF:chr14:35122303:35122501-35122952:35122564:35122635-35122952:+	0.00625972	0.323177	0.413191
ENSG00000100890.15_and_ENSG00000258790.1_and_ENSG00000282308.1_and_ENSG00000240392.1_and_ENSG00000100902.10;AF:chr14:35122303:35122501-35122952:35122570:35122635-35122952:+	-0.000477075	0.323177	0.413191
ENSG00000100890.15_and_ENSG00000258790.1_and_ENSG00000282308.1_and_ENSG00000240392.1_and_ENSG00000100902.10;AF:chr14:35122564:35122635-35122952:35122677:35122806-35122952:+	-0.0525159	0.323177	0.413191
ENSG00000100890.15_and_ENSG00000258790.1_and_ENSG00000282308.1_and_ENSG00000240392.1_and_ENSG00000100902.10;AF:chr14:35122570:35122635-35122952:35122677:35122806-35122952:+	-0.0110188	0.323177	0.413191
ENSG00000100890.15_and_ENSG00000258790.1_and_ENSG00000282308.1_and_ENSG00000240392.1_and_ENSG00000100902.10;AF:chr14:35278633:35278718-35307994:35292357:35292552-35307994:+	-0.0105404	0.323177	0.413191
ENSG00000100890.15_and_ENSG00000258790.1_and_ENSG00000282308.1_and_ENSG00000240392.1_and_ENSG00000100902.10;SE:chr14:35124231-35126735:35126782-35127479:+	0.0263644	0.323177	0.413191
ENSG00000103657.13;A3:chr15:63675117-63677845:63675093-63677845:-	0.0171473	0.323177	0.413191
ENSG00000103657.13;A5:chr15:63624327-63625942:63624327-63625985:-	0.0760687	0.323177	0.413191
ENSG00000103657.13;A5:chr15:63775649-63833822:63775649-63833827:-	-0.00218249	0.323177	0.413191
ENSG00000103657.13;SE:chr15:63630635-63632291:63632605-63632709:-	0.00574106	0.323177	0.413191
ENSG00000103657.13;SE:chr15:63636142-63636988:63637134-63637505:-	-0.0025626	0.323177	0.413191
ENSG00000104738.16;A3:chr8:47961680-47962053:47961680-47962078:+	0.00239446	0.323177	0.413191
ENSG00000104738.16;A5:chr8:47961426-47961516:47961214-47961516:+	0.00936526	0.323177	0.413191
ENSG00000104738.16;A5:chr8:47966407-47967365:47966275-47967365:+	-0.0672139	0.323177	0.413191
ENSG00000104738.16;AF:chr8:47960185:47960320-47961131:47960898:47961014-47961131:+	0.0147827	0.323177	0.413191
ENSG00000115084.13_and_ENSG00000265429.3;A5:chr2:113755544-113755855:113755544-113756370:-	-0.00383364	0.323177	0.413191
ENSG00000116209.11_and_ENSG00000280378.1;A5:chr1:54047372-54053000:54047372-54053356:-	-0.0029315	0.323177	0.413191
ENSG00000121879.3;AF:chr3:179148114:179148219-179198750:179148523:179148603-179198750:+	-0.00148026	0.323177	0.413191
ENSG00000121879.3;AF:chr3:179148523:179148603-179198750:179149527:179149716-179198750:+	-0.00528974	0.323177	0.413191
ENSG00000123338.12;A3:chr12:54517938-54518596:54517938-54518651:+	0.00843051	0.323177	0.413191
ENSG00000123338.12;AF:chr12:54497711:54497891-54499355:54498784:54498835-54499355:+	-0.0729016	0.323177	0.413191
ENSG00000123338.12;AF:chr12:54497758:54497891-54499355:54498784:54498835-54499355:+	-0.0123188	0.323177	0.413191
ENSG00000123338.12;AF:chr12:54497766:54497891-54499355:54498784:54498835-54499355:+	-0.0276404	0.323177	0.413191
ENSG00000123338.12;SE:chr12:54509985-54510349:54510466-54511803:+	-0.00931849	0.323177	0.413191
ENSG00000125354.22_and_ENSG00000211578.3;AL:chrX:119616712:119616742-119629318:119617639:119618786-119629318:-	0.00414387	0.323177	0.413191
ENSG00000125354.22_and_ENSG00000211578.3;SE:chrX:119616742-119618713:119618786-119625335:-	-0.0232329	0.323177	0.413191
ENSG00000126858.16_and_ENSG00000280033.1;A5:chr17:32202906-32203890:32202900-32203890:+	-0.000181587	0.323177	0.413191
ENSG00000131876.16;AF:chr15:101293172-101294848:101294930:101293172-101295097:101295251:-	-0.004426	0.323177	0.413191
ENSG00000131876.16;AF:chr15:101293172-101294848:101294930:101293172-101295097:101295282:-	0.00164187	0.323177	0.413191
ENSG00000131876.16;AF:chr15:101293172-101294848:101294961:101293172-101295097:101295251:-	0.0123706	0.323177	0.413191
ENSG00000131876.16;AF:chr15:101293172-101294848:101294961:101293172-101295097:101295282:-	0.0625054	0.323177	0.413191
ENSG00000136286.14;A3:chr7:44972274-44975174:44972225-44975174:-	0.0162626	0.323177	0.413191
ENSG00000136286.14;A5:chr7:44967958-44968920:44967958-44969413:-	0.00764569	0.323177	0.413191
ENSG00000136286.14;A5:chr7:44975227-44975476:44975227-44975484:-	-0.0243866	0.323177	0.413191
ENSG00000136286.14;RI:chr7:44962970:44963124-44964049:44964162:-	0.00764569	0.323177	0.413191
ENSG00000136286.14;RI:chr7:44966073:44966280-44966672:44966838:-	0.0244933	0.323177	0.413191
ENSG00000136286.14;RI:chr7:44972115:44972225-44975174:44975227:-	-0.00190814	0.323177	0.413191
ENSG00000136286.14;SE:chr7:44976657-44976863:44977071-44978867:-	-0.0380918	0.323177	0.413191
ENSG00000137098.13;A3:chr9:35810309-35810439:35810291-35810439:-	0.0192266	0.323177	0.413191
ENSG00000137098.13;A5:chr9:35811057-35811182:35811057-35811757:-	-0.0466635	0.323177	0.413191
ENSG00000137098.13;A5:chr9:35811057-35811182:35811057-35811924:-	-0.0274653	0.323177	0.413191
ENSG00000137098.13;A5:chr9:35812001-35812104:35812001-35812110:-	0.0985043	0.323177	0.413191
ENSG00000137098.13;RI:chr9:35810439:35810553-35810637:35810682:-	-0.0428184	0.323177	0.413191
ENSG00000139350.11;MX:chr12:96920125-96924833:96924942-96936611:96920125-96934976:96935205-96936611:+	-0.00268845	0.323177	0.413191
ENSG00000142188.16;AL:chr21:33432485:33432802-33439214:33436884:33436992-33439214:-	-0.052207	0.323177	0.413191
ENSG00000142188.16;SE:chr21:33439297-33447018:33447140-33448782:-	0.00222792	0.323177	0.413191
ENSG00000142188.16;SE:chr21:33455784-33456004:33456097-33460413:-	0.0145789	0.323177	0.413191
ENSG00000145147.19_and_ENSG00000248228.1_and_ENSG00000207732.1;SE:chr4:20488982-20490803:20490814-20491761:+	-0.00174549	0.323177	0.413191
ENSG00000146592.16;A3:chr7:28409423-28409658:28409423-28409896:+	0.0158961	0.323177	0.413191
ENSG00000146592.16;AF:chr7:28409335:28409423-28488175:28412525:28412917-28488175:+	0.0238506	0.323177	0.413191
ENSG00000146592.16;AF:chr7:28412525:28412917-28488175:28435615:28435688-28488175:+	0	0.323177	0.413191
ENSG00000146592.16;SE:chr7:28818179-28818761:28818789-28819116:+	0.06447	0.323177	0.413191
ENSG00000147905.17_and_ENSG00000200502.1_and_ENSG00000206784.1;AF:chr9:37120539:37120623-37126312:37120636:37120894-37126312:+	0.0033646	0.323177	0.413191
ENSG00000150760.12;A3:chr10:127008804-127012232:127008804-127012295:+	-0.00719155	0.323177	0.413191
ENSG00000151748.14_and_ENSG00000243103.3_and_ENSG00000269906.1;SE:chr14:50635384-50640750:50640893-50644744:-	-0.00760486	0.323177	0.413191
ENSG00000151748.14_and_ENSG00000243103.3_and_ENSG00000269906.1;SE:chr14:50665619-50667382:50667500-50667874:-	0.00874375	0.323177	0.413191
ENSG00000162944.10;SE:chr2:197572280-197587992:197588021-197595991:-	0.00424456	0.323177	0.413191
ENSG00000163521.15;A3:chr2:219243314-219243502:219243262-219243502:-	-0.00421169	0.323177	0.413191
ENSG00000163521.15;A3:chr2:219243643-219245229:219243631-219245229:-	-0.0463663	0.323177	0.413191
ENSG00000163521.15;SE:chr2:219239833-219239920:219240094-219240191:-	-0.0160911	0.323177	0.413191
ENSG00000177409.11;A5:chr7:93146040-93146883:93146040-93147088:-	0.00717438	0.323177	0.413191
ENSG00000177409.11;RI:chr7:93145385:93145532-93145909:93146040:-	-0.00431955	0.323177	0.413191
ENSG00000177409.11;SE:chr7:93146040-93146883:93147146-93148194:-	-0.0134694	0.323177	0.413191
ENSG00000177427.12;A3:chr17:18263248-18263673:18263248-18263710:+	-0.000487958	0.323177	0.413191
ENSG00000177427.12;A3:chr17:18263248-18263710:18263248-18263713:+	-0.0061019	0.323177	0.413191
ENSG00000177427.12;A3:chr17:18263248-18263710:18263248-18263784:+	0.00677745	0.323177	0.413191
ENSG00000177427.12;AF:chr17:18260534:18260737-18262714:18261110:18261161-18262714:+	-0.0138268	0.323177	0.413191
ENSG00000177427.12;AF:chr17:18260604:18260737-18262714:18261110:18261161-18262714:+	-0.0563348	0.323177	0.413191
ENSG00000178026.12;A3:chr22:24589393-24589821:24588329-24589821:-	-0.0119333	0.323177	0.413191
ENSG00000178026.12;A3:chr22:24589393-24589821:24589265-24589821:-	0.00936259	0.323177	0.413191
ENSG00000178026.12;A5:chr22:24589949-24592217:24589949-24592863:-	0.00634973	0.323177	0.413191
ENSG00000178026.12;AF:chr22:24589949-24592217:24592285:24589949-24592863:24593066:-	0.0241202	0.323177	0.413191
ENSG00000178026.12;SE:chr22:24588329-24588679:24589265-24589821:-	-0.0149018	0.323177	0.413191
ENSG00000178026.12;SE:chr22:24589949-24592217:24592423-24592863:-	0.0158113	0.323177	0.413191
ENSG00000182712.15_and_ENSG00000214827.9;AF:chrX:155064033-155064937:155065368:155064033-155070694:155071362:-	0.0101444	0.323177	0.413191
ENSG00000188760.10;A3:chr2:219544377-219544689:219544377-219544724:+	0.0196912	0.323177	0.413191
ENSG00000189091.12_and_ENSG00000221514.1_and_ENSG00000221066.1;A5:chr16:70524055-70526587:70523928-70526587:+	-0.00985274	0.323177	0.413191
ENSG00000189091.12_and_ENSG00000221514.1_and_ENSG00000221066.1;AF:chr16:70523788:70523928-70526587:70524550:70525017-70526587:+	0.0129818	0.323177	0.413191
ENSG00000189091.12_and_ENSG00000221514.1_and_ENSG00000221066.1;SE:chr16:70523928-70524864:70525017-70526587:+	-0.0040373	0.323177	0.413191
ENSG00000189091.12_and_ENSG00000221514.1_and_ENSG00000221066.1;SE:chr16:70523928-70526587:70526726-70528873:+	0.0321261	0.323177	0.413191
ENSG00000189091.12_and_ENSG00000221514.1_and_ENSG00000221066.1;SE:chr16:70548442-70550650:70550678-70554446:+	0.0472224	0.323177	0.413191
ENSG00000196290.14_and_ENSG00000252916.1;A3:chr2:200889652-200891918:200889652-200891969:+	0.00645274	0.323177	0.413191
ENSG00000196290.14_and_ENSG00000252916.1;A3:chr2:200899468-200903494:200899468-200903670:+	-0.00717139	0.323177	0.413191
ENSG00000198286.9;A3:chr7:2928698-2929992:2928695-2929992:-	-0.00698545	0.323177	0.413191
ENSG00000198286.9;SE:chr7:2958631-2980520:2980580-3043667:-	0.0262367	0.323177	0.413191
ENSG00000221955.10_and_ENSG00000199327.1_and_ENSG00000264986.1;A3:chr3:125108126-125110189:125107631-125110189:-	-0.0115606	0.323177	0.413191
ENSG00000221955.10_and_ENSG00000199327.1_and_ENSG00000264986.1;SE:chr3:125118856-125119866:125119891-125120599:-	0.00625564	0.323177	0.413191
ENSG00000240694.8;A3:chr8:26509677-26513816:26509672-26513816:-	-0.00824305	0.323177	0.413191
ENSG00000240694.8;A5:chr8:26509243-26509548:26509243-26509601:-	0.00199785	0.323177	0.413191
ENSG00000240694.8;AF:chr8:26509677-26512828:26512967:26509677-26513816:26514092:-	-0.00306254	0.323177	0.413191
ENSG00000240694.8;AF:chr8:26509677-26512935:26513015:26509677-26513816:26514092:-	0.0174154	0.323177	0.413191
ENSG00000240694.8;SE:chr8:26509677-26511649:26511770-26513816:-	0.00153385	0.323177	0.413191
ENSG00000274253.4_and_ENSG00000170113.15;AF:chr15:22773063:22774313-22810749:22786632:22786834-22810749:+	0.031658	0.323177	0.413191
ENSG00000274253.4_and_ENSG00000170113.15;AF:chr15:22785899:22786248-22810749:22786632:22786834-22810749:+	0.018334	0.323177	0.413191
ENSG00000274253.4_and_ENSG00000170113.15;AF:chr15:22786218:22786248-22810749:22786632:22786834-22810749:+	-0.00290507	0.323177	0.413191
ENSG00000274253.4_and_ENSG00000170113.15;SE:chr15:22812253-22813633:22813714-22820313:+	-0.00140488	0.323177	0.413191
ENSG00000274253.4_and_ENSG00000170113.15;SE:chr15:22812253-22814083:22814153-22820313:+	-0.00475073	0.323177	0.413191
ENSG00000110077.14;AF:chr11:60181741-60182318:60182558:60181741-60182978:60183142:-	-0.154996	0.323248	0.413191
ENSG00000110077.14;AF:chr11:60181741-60182978:60183030:60181741-60183136:60183223:-	-0.0454025	0.323248	0.413191
ENSG00000110077.14;AF:chr11:60183331-60184273:60184418:60183331-60184542:60184666:-	-0.040868	0.323248	0.413191
ENSG00000008517.16_and_ENSG00000252561.1;A5:chr16:3065710-3065784:3065687-3065784:+	0.0713139	0.323427	0.413191
ENSG00000008517.16_and_ENSG00000252561.1;AF:chr16:3065297:3065494-3065784:3065614:3065655-3065784:+	0.089882	0.323427	0.413191
ENSG00000008517.16_and_ENSG00000252561.1;AF:chr16:3065297:3065494-3065784:3065631:3065687-3065784:+	0.131471	0.323427	0.413191
ENSG00000008517.16_and_ENSG00000252561.1;AF:chr16:3065297:3065494-3065784:3065639:3065687-3065784:+	0.090043	0.323427	0.413191
ENSG00000008517.16_and_ENSG00000252561.1;AF:chr16:3065369:3065494-3065781:3065653:3065687-3065781:+	0.147978	0.323427	0.413191
ENSG00000008517.16_and_ENSG00000252561.1;SE:chr16:3065494-3065642:3065687-3065784:+	-0.100724	0.323427	0.413191
ENSG00000130175.9;A5:chr19:11435706-11436041:11435672-11436041:+	0.0728954	0.323427	0.413191
ENSG00000130175.9;A5:chr19:11435710-11436041:11435672-11436041:+	0.0696094	0.323427	0.413191
ENSG00000130175.9;A5:chr19:11435710-11436041:11435706-11436041:+	-0.0373154	0.323427	0.413191
ENSG00000130175.9;A5:chr19:11447618-11447693:11447597-11447693:+	0.0385459	0.323427	0.413191
ENSG00000173465.7_and_ENSG00000176973.7;AL:chr11:65570970-65571391:65571770:65570970-65573363:65573942:+	-0.062018	0.323427	0.413191
ENSG00000173465.7_and_ENSG00000176973.7;AL:chr11:65570970-65571391:65571888:65570970-65573363:65573942:+	-0.119065	0.323427	0.413191
ENSG00000214063.10;AF:chr11:842812:842915-850288:847197:847300-850288:+	-0.100864	0.323427	0.413191
ENSG00000214063.10;AF:chr11:844117:844186-850288:847197:847300-850288:+	-0.112115	0.323427	0.413191
ENSG00000005483.20;SE:chr7:105014535-105038126:105038199-105040839:+	-0.0316921	0.323676	0.413191
ENSG00000005483.20;SE:chr7:105038199-105038385:105038525-105040839:+	0.00643563	0.323676	0.413191
ENSG00000010704.18;A3:chr6:26087516-26090841:26087516-26090910:+	0.00547117	0.323676	0.413191
ENSG00000010704.18;A3:chr6:26091589-26092685:26091589-26092727:+	-0.0169759	0.323676	0.413191
ENSG00000010704.18;A3:chr6:26093232-26094186:26093232-26094404:+	-0.0967562	0.323676	0.413191
ENSG00000010704.18;A5:chr6:26093026-26093119:26092960-26093119:+	0.0168716	0.323676	0.413191
ENSG00000010704.18;MX:chr6:26087516-26090841:26091104-26092685:26087516-26091314:26091589-26092685:+	-0.0972459	0.323676	0.413191
ENSG00000010704.18;RI:chr6:26090841:26091104-26091314:26091589:+	0.00821701	0.323676	0.413191
ENSG00000010704.18;SE:chr6:26087516-26090841:26091104-26091314:+	-0.0292536	0.323676	0.413191
ENSG00000010704.18;SE:chr6:26091104-26091314:26091589-26092685:+	0.0573339	0.323676	0.413191
ENSG00000011198.7;A3:chr3:43715058-43717671:43715058-43717766:+	-0.0149157	0.323676	0.413191
ENSG00000011198.7;AF:chr3:43690870:43691039-43699276:43691257:43691509-43699276:+	0.00415445	0.323676	0.413191
ENSG00000064651.13_and_ENSG00000250329.1;A3:chr5:128184501-128184723:128184501-128184789:+	-0.00513897	0.323676	0.413191
ENSG00000072121.15_and_ENSG00000239820.3;A5:chr14:67781529-67782780:67781529-67783099:-	0.000811269	0.323676	0.413191
ENSG00000072121.15_and_ENSG00000239820.3;RI:chr14:67761366:67761584-67762203:67762412:-	-0.00364387	0.323676	0.413191
ENSG00000072121.15_and_ENSG00000239820.3;SE:chr14:67804264-67805217:67805305-67805454:-	0.00699045	0.323676	0.413191
ENSG00000073921.17;SE:chr11:85983973-85990250:85990378-85996826:-	-0.0851552	0.323676	0.413191
ENSG00000079337.15;AF:chr12:47758078-47758372:47758438:47758078-47758551:47758645:-	0.0116232	0.323676	0.413191
ENSG00000079337.15;AF:chr12:47758078-47758551:47758645:47758078-47770857:47771034:-	0.0308031	0.323676	0.413191
ENSG00000079337.15;AF:chr12:47758078-47758551:47758645:47758078-47770857:47771040:-	-0.00722199	0.323676	0.413191
ENSG00000079337.15;AF:chr12:47758078-47758551:47758838:47758078-47770857:47771034:-	0.0758062	0.323676	0.413191
ENSG00000079337.15;RI:chr12:47748454:47748931-47749390:47749536:-	-0.00529315	0.323676	0.413191
ENSG00000088970.15;RI:chr20:21244245:21244288-21246479:21246622:+	-0.00429589	0.323676	0.413191
ENSG00000088970.15;SE:chr20:21126204-21131864:21131957-21132097:+	-0.00243858	0.323676	0.413191
ENSG00000088970.15;SE:chr20:21132159-21136390:21136552-21145565:+	-0.0179108	0.323676	0.413191
ENSG00000088970.15;SE:chr20:21136552-21144097:21144192-21145565:+	0.00152211	0.323676	0.413191
ENSG00000089057.14;AF:chr20:4970919-5001406:5001499:4970919-5010182:5010293:-	0.007157	0.323676	0.413191
ENSG00000099308.10;A3:chr19:18142015-18143763:18142015-18143948:+	0.00198235	0.323676	0.413191
ENSG00000099308.10;A3:chr19:18144693-18145003:18144693-18145142:+	0.00292287	0.323676	0.413191
ENSG00000100028.11_and_ENSG00000100031.18_and_ENSG00000230947.2;A3:chr22:24608023-24609962:24608023-24609965:+	-0.00683025	0.323676	0.413191
ENSG00000100028.11_and_ENSG00000100031.18_and_ENSG00000230947.2;A3:chr22:24610033-24610250:24610033-24610358:+	-0.0569935	0.323676	0.413191
ENSG00000100028.11_and_ENSG00000100031.18_and_ENSG00000230947.2;A3:chr22:24610531-24611075:24610531-24611078:+	-0.0163045	0.323676	0.413191
ENSG00000100028.11_and_ENSG00000100031.18_and_ENSG00000230947.2;AL:chr22:24608023-24608990:24609150:24608023-24609965:24609980:+	0.0111263	0.323676	0.413191
ENSG00000100028.11_and_ENSG00000100031.18_and_ENSG00000230947.2;RI:chr22:24628081:24628193-24628275:24628388:+	-0.0093795	0.323676	0.413191
ENSG00000100028.11_and_ENSG00000100031.18_and_ENSG00000230947.2;SE:chr22:24608023-24608990:24609231-24609965:+	-0.00914061	0.323676	0.413191
ENSG00000100028.11_and_ENSG00000100031.18_and_ENSG00000230947.2;SE:chr22:24611245-24614776:24614906-24615041:+	0.000175404	0.323676	0.413191
ENSG00000100028.11_and_ENSG00000100031.18_and_ENSG00000230947.2;SE:chr22:24620520-24620913:24621070-24623107:+	-0.00189436	0.323676	0.413191
ENSG00000100336.17;A5:chr22:36191912-36195095:36191912-36195311:-	0.0075407	0.323676	0.413191
ENSG00000100336.17;SE:chr22:36199376-36199556:36199608-36201700:-	-0.00170791	0.323676	0.413191
ENSG00000101138.11;A5:chr20:56392815-56395521:56392713-56395521:+	-0.00793614	0.323676	0.413191
ENSG00000101138.11;A5:chr20:56395759-56397207:56395721-56397207:+	0.0187027	0.323676	0.413191
ENSG00000103313.12;A5:chr16:3243892-3244136:3243892-3244254:-	0.0117973	0.323676	0.413191
ENSG00000103313.12;SE:chr16:3244286-3244473:3244588-3246525:-	0.0102079	0.323676	0.413191
ENSG00000106624.10_and_ENSG00000284412.1;A3:chr7:44109341-44109645:44109341-44109657:+	-0.0501579	0.323676	0.413191
ENSG00000106624.10_and_ENSG00000284412.1;A3:chr7:44109341-44109657:44109341-44110015:+	0.00655872	0.323676	0.413191
ENSG00000106624.10_and_ENSG00000284412.1;A3:chr7:44112050-44112142:44112050-44112206:+	-0.0206008	0.323676	0.413191
ENSG00000106624.10_and_ENSG00000284412.1;A5:chr7:44111772-44111854:44111630-44111854:+	0.0213012	0.323676	0.413191
ENSG00000106624.10_and_ENSG00000284412.1;RI:chr7:44110725:44110809-44110913:44111057:+	0.00435659	0.323676	0.413191
ENSG00000106624.10_and_ENSG00000284412.1;RI:chr7:44111507:44111630-44111854:44112050:+	0.00354215	0.323676	0.413191
ENSG00000106624.10_and_ENSG00000284412.1;RI:chr7:44111507:44111772-44111854:44112050:+	0.0084313	0.323676	0.413191
ENSG00000107566.13_and_ENSG00000213341.10;A5:chr10:100185637-100185904:100185637-100185962:-	0.0163282	0.323676	0.413191
ENSG00000107566.13_and_ENSG00000213341.10;A5:chr10:100190968-100192459:100190968-100193298:-	-0.00952676	0.323676	0.413191
ENSG00000107566.13_and_ENSG00000213341.10;A5:chr10:100190968-100192459:100190968-100193389:-	0.0777563	0.323676	0.413191
ENSG00000107566.13_and_ENSG00000213341.10;A5:chr10:100190968-100193298:100190968-100193389:-	0.0104429	0.323676	0.413191
ENSG00000108001.13_and_ENSG00000266676.1;A3:chr10:129840442-129840844:129840334-129840844:-	0.0151724	0.323676	0.413191
ENSG00000108001.13_and_ENSG00000266676.1;A5:chr10:129867912-129873452:129867912-129873479:-	0.00323146	0.323676	0.413191
ENSG00000108001.13_and_ENSG00000266676.1;SE:chr10:129837960-129839083:129839195-129840245:-	0.0126241	0.323676	0.413191
ENSG00000115159.15;AF:chr2:156435290:156435409-156476098:156435441:156435804-156476098:+	-0.0147153	0.323676	0.413191
ENSG00000115159.15;AF:chr2:156435441:156435804-156476098:156436389:156436513-156476098:+	-0.0513151	0.323676	0.413191
ENSG00000115159.15;AF:chr2:156435441:156435804-156476098:156436427:156436615-156476098:+	-0.00105673	0.323676	0.413191
ENSG00000115159.15;AF:chr2:156435441:156435804-156476098:156473592:156473636-156476098:+	0.00516338	0.323676	0.413191
ENSG00000122257.18;SE:chr16:24567505-24567792:24567893-24568745:+	0.0748365	0.323676	0.413191
ENSG00000123124.13;AL:chr8:86461846-86466794:86468503:86461846-86478075:86478420:+	-0.00718467	0.323676	0.413191
ENSG00000123154.11;A3:chr19:12670285-12670519:12670285-12670563:+	-0.018976	0.323676	0.413191
ENSG00000123154.11;A3:chr19:12670611-12670695:12670611-12670711:+	0.00821841	0.323676	0.413191
ENSG00000123154.11;A5:chr19:12670097-12670180:12670080-12670180:+	0.00733073	0.323676	0.413191
ENSG00000123154.11;SE:chr19:12670821-12672463:12672549-12672847:+	-0.00280964	0.323676	0.413191
ENSG00000126246.9_and_ENSG00000267120.3_and_ENSG00000161265.14;A3:chr19:35740088-35740380:35739769-35740380:-	-0.0740412	0.323676	0.413191
ENSG00000126246.9_and_ENSG00000267120.3_and_ENSG00000161265.14;A3:chr19:35741228-35742396:35741223-35742396:-	0.00954243	0.323676	0.413191
ENSG00000126246.9_and_ENSG00000267120.3_and_ENSG00000161265.14;A3:chr19:35742803-35743155:35742619-35743155:-	0.0584684	0.323676	0.413191
ENSG00000126246.9_and_ENSG00000267120.3_and_ENSG00000161265.14;A3:chr19:35743208-35743296:35743205-35743296:-	-0.0259073	0.323676	0.413191
ENSG00000126246.9_and_ENSG00000267120.3_and_ENSG00000161265.14;A5:chr19:35741223-35742390:35741223-35742396:-	-0.0438707	0.323676	0.413191
ENSG00000126246.9_and_ENSG00000267120.3_and_ENSG00000161265.14;RI:chr19:35744323:35744421-35744626:35744738:-	0.0123982	0.323676	0.413191
ENSG00000126246.9_and_ENSG00000267120.3_and_ENSG00000161265.14;SE:chr19:35744421-35744626:35744692-35745125:-	-0.0601929	0.323676	0.413191
ENSG00000126246.9_and_ENSG00000267120.3_and_ENSG00000161265.14;SE:chr19:35744738-35745125:35745187-35745348:-	-0.0120789	0.323676	0.413191
ENSG00000129197.14;A3:chr17:5422829-5425971:5422829-5426236:+	-0.0114307	0.323676	0.413191
ENSG00000129197.14;A3:chr17:5422829-5425971:5422829-5428071:+	-0.0640471	0.323676	0.413191
ENSG00000129197.14;A5:chr17:5428211-5432542:5426082-5432542:+	-0.122566	0.323676	0.413191
ENSG00000129197.14;A5:chr17:5428211-5432542:5426299-5432542:+	-0.204632	0.323676	0.413191
ENSG00000129197.14;AL:chr17:5422829-5428071:5428309:5422829-5432542:5432715:+	0.0103525	0.323676	0.413191
ENSG00000129197.14;AL:chr17:5426299-5428071:5428355:5426299-5432542:5432876:+	-0.0995484	0.323676	0.413191
ENSG00000129197.14;AL:chr17:5426299-5428071:5428653:5426299-5432542:5432876:+	-0.0209262	0.323676	0.413191
ENSG00000129197.14;AL:chr17:5426299-5428071:5431484:5426299-5432542:5432876:+	-0.142262	0.323676	0.413191
ENSG00000129197.14;MX:chr17:5422829-5425971:5426082-5428071:5422829-5426236:5426299-5428071:+	-0.0272781	0.323676	0.413191
ENSG00000129197.14;RI:chr17:5425971:5426082-5426236:5426299:+	-0.0206122	0.323676	0.413191
ENSG00000129197.14;RI:chr17:5425971:5426082-5428071:5428211:+	0.0214793	0.323676	0.413191
ENSG00000129197.14;RI:chr17:5425971:5426299-5428071:5428211:+	-0.0255765	0.323676	0.413191
ENSG00000129197.14;SE:chr17:5422829-5425971:5426082-5426236:+	0.0558484	0.323676	0.413191
ENSG00000129197.14;SE:chr17:5422829-5425971:5426082-5432542:+	-0.0410541	0.323676	0.413191
ENSG00000129197.14;SE:chr17:5422829-5425971:5426299-5432542:+	-0.0145668	0.323676	0.413191
ENSG00000129197.14;SE:chr17:5422829-5425971:5428211-5432542:+	-0.235188	0.323676	0.413191
ENSG00000129197.14;SE:chr17:5422829-5426236:5426299-5428071:+	-0.0238635	0.323676	0.413191
ENSG00000129197.14;SE:chr17:5422829-5426236:5426299-5432542:+	-0.0083174	0.323676	0.413191
ENSG00000129197.14;SE:chr17:5422829-5428071:5428211-5432542:+	-0.0220206	0.323676	0.413191
ENSG00000129197.14;SE:chr17:5426082-5426236:5426299-5428071:+	0.00940722	0.323676	0.413191
ENSG00000129197.14;SE:chr17:5426299-5428071:5428211-5432542:+	-0.0477869	0.323676	0.413191
ENSG00000130997.16_and_ENSG00000249006.1_and_ENSG00000214367.7;A3:chr4:2241790-2242051:2241781-2242051:-	-0.00726751	0.323676	0.413191
ENSG00000130997.16_and_ENSG00000249006.1_and_ENSG00000214367.7;A3:chr4:2241837-2242051:2241790-2242051:-	0.0577726	0.323676	0.413191
ENSG00000130997.16_and_ENSG00000249006.1_and_ENSG00000214367.7;A5:chr4:2241093-2241520:2241093-2242051:-	-0.0202492	0.323676	0.413191
ENSG00000130997.16_and_ENSG00000249006.1_and_ENSG00000214367.7;RI:chr4:2241520:2241781-2242051:2242121:-	-0.0112691	0.323676	0.413191
ENSG00000130997.16_and_ENSG00000249006.1_and_ENSG00000214367.7;SE:chr4:2241093-2241520:2241781-2242051:-	-0.000496747	0.323676	0.413191
ENSG00000130997.16_and_ENSG00000249006.1_and_ENSG00000214367.7;SE:chr4:2241093-2241520:2241790-2242051:-	-0.0820349	0.323676	0.413191
ENSG00000130997.16_and_ENSG00000249006.1_and_ENSG00000214367.7;SE:chr4:2241093-2241520:2241837-2242051:-	0.0434735	0.323676	0.413191
ENSG00000133884.9;SE:chr11:65341073-65341399:65341562-65343745:+	0.00990302	0.323676	0.413191
ENSG00000133884.9;SE:chr11:65346058-65346247:65346359-65348850:+	0.00672328	0.323676	0.413191
ENSG00000134779.14;SE:chr18:36800311-36805374:36805397-36807847:-	-0.240236	0.323676	0.413191
ENSG00000136878.12_and_ENSG00000276124.1;A3:chr9:129835499-129849800:129835499-129849813:+	0.00493102	0.323676	0.413191
ENSG00000136878.12_and_ENSG00000276124.1;A3:chr9:129880289-129880379:129880289-129880467:+	0.0139297	0.323676	0.413191
ENSG00000136878.12_and_ENSG00000276124.1;A5:chr9:129835597-129849813:129835499-129849813:+	-0.00537131	0.323676	0.413191
ENSG00000136878.12_and_ENSG00000276124.1;AF:chr9:129834698:129835078-129849813:129835446:129835499-129849813:+	-0.00253016	0.323676	0.413191
ENSG00000136878.12_and_ENSG00000276124.1;AF:chr9:129834698:129835078-129849813:129835470:129835499-129849813:+	-0.0015245	0.323676	0.413191
ENSG00000136878.12_and_ENSG00000276124.1;RI:chr9:129880113:129880289-129880467:129881828:+	-0.0633496	0.323676	0.413191
ENSG00000137486.16_and_ENSG00000199090.1;AF:chr11:75290039-75303599:75303670:75290039-75351588:75351705:-	0.00415316	0.323676	0.413191
ENSG00000137486.16_and_ENSG00000199090.1;AF:chr11:75290039-75306553:75306709:75290039-75351588:75351705:-	0.0351385	0.323676	0.413191
ENSG00000137486.16_and_ENSG00000199090.1;AF:chr11:75290039-75312062:75312124:75290039-75351588:75351705:-	0.0126242	0.323676	0.413191
ENSG00000137486.16_and_ENSG00000199090.1;SE:chr11:75266274-75267652:75267703-75268889:-	-0.011439	0.323676	0.413191
ENSG00000137486.16_and_ENSG00000199090.1;SE:chr11:75268959-75271701:75271724-75272895:-	-0.0480997	0.323676	0.413191
ENSG00000138050.14;A5:chr2:39768501-39769710:39768501-39769758:-	0.0208219	0.323676	0.413191
ENSG00000138050.14;A5:chr2:39770119-39771505:39770119-39771515:-	0.0175761	0.323676	0.413191
ENSG00000138050.14;SE:chr2:39755960-39757248:39757368-39761331:-	0.0304436	0.323676	0.413191
ENSG00000138050.14;SE:chr2:39768501-39768901:39769093-39769710:-	-0.0248367	0.323676	0.413191
ENSG00000138050.14;SE:chr2:39770119-39771505:39771640-39779114:-	0.00338363	0.323676	0.413191
ENSG00000139631.18;A3:chr12:53158684-53159623:53158423-53159623:-	0.0109355	0.323676	0.413191
ENSG00000139631.18;A5:chr12:53170502-53171177:53170502-53171326:-	0.0386911	0.323676	0.413191
ENSG00000139631.18;AF:chr12:53173767-53180567:53180596:53173767-53180601:53180646:-	0.00543963	0.323676	0.413191
ENSG00000139631.18;SE:chr12:53170502-53171326:53171441-53171882:-	0.0299079	0.323676	0.413191
ENSG00000141759.14;AF:chr18:79977701-79988240:79988536:79977701-80033851:80033949:-	0.0260824	0.323676	0.413191
ENSG00000141759.14;AF:chr18:79977701-79988240:79988593:79977701-80033851:80033949:-	-0.0426132	0.323676	0.413191
ENSG00000142512.14;RI:chr19:51415898:51416167-51416310:51416357:-	-0.00346047	0.323676	0.413191
ENSG00000142512.14;SE:chr19:51414515-51414824:51415108-51415181:-	0.0487889	0.323676	0.413191
ENSG00000151131.10;AL:chr12:104996026-105047453:105048677:104996026-105060431:105060827:+	-0.000642862	0.323676	0.413191
ENSG00000151131.10;AL:chr12:104996026-105049600:105049737:104996026-105060431:105060827:+	-0.0041222	0.323676	0.413191
ENSG00000151131.10;SE:chr12:104988253-104991712:104991848-104994478:+	-0.0570106	0.323676	0.413191
ENSG00000151779.12_and_ENSG00000229087.1;AL:chr2:15166909:15167323-15178988:15177949:15178157-15178988:-	-0.00629745	0.323676	0.413191
ENSG00000151779.12_and_ENSG00000229087.1;AL:chr2:15166914:15167323-15178988:15177949:15178157-15178988:-	0.00207349	0.323676	0.413191
ENSG00000151779.12_and_ENSG00000229087.1;AL:chr2:15166916:15167323-15178988:15177949:15178157-15178988:-	0.000613976	0.323676	0.413191
ENSG00000151779.12_and_ENSG00000229087.1;SE:chr2:15167323-15178988:15179116-15186742:-	0.0336921	0.323676	0.413191
ENSG00000151779.12_and_ENSG00000229087.1;SE:chr2:15478289-15483262:15483368-15488894:-	0.00172883	0.323676	0.413191
ENSG00000152527.13;A3:chr2:43695224-43697171:43695224-43697174:+	0.0054443	0.323676	0.413191
ENSG00000152527.13;A3:chr2:43738520-43740816:43738520-43740946:+	-0.0106287	0.323676	0.413191
ENSG00000152527.13;A5:chr2:43741126-43742741:43741043-43742741:+	-0.0170799	0.323676	0.413191
ENSG00000152527.13;RI:chr2:43710489:43710575-43712225:43712383:+	-0.0165806	0.323676	0.413191
ENSG00000152527.13;SE:chr2:43644796-43658666:43658867-43678863:+	-0.0165888	0.323676	0.413191
ENSG00000152527.13;SE:chr2:43678925-43679517:43679638-43692514:+	0.00122172	0.323676	0.413191
ENSG00000152527.13;SE:chr2:43753760-43757119:43757264-43758900:+	-0.000162497	0.323676	0.413191
ENSG00000162512.15;AF:chr1:30878740-30881358:30881429:30878740-30908449:30908761:-	0.0353315	0.323676	0.413191
ENSG00000162512.15;RI:chr1:30876552:30877165-30878623:30878740:-	0.00637812	0.323676	0.413191
ENSG00000165525.17_and_ENSG00000277634.1;SE:chr14:49846265-49849629:49849707-49851563:-	-0.0012316	0.323676	0.413191
ENSG00000168890.13;A5:chr2:85601107-85601306:85601107-85601435:-	-0.0203485	0.323676	0.413191
ENSG00000168890.13;AF:chr2:85601482-85601558:85601758:85601482-85601884:85602416:-	-0.00588488	0.323676	0.413191
ENSG00000168890.13;AF:chr2:85601482-85601558:85601765:85601482-85601884:85602416:-	-0.0023651	0.323676	0.413191
ENSG00000168890.13;RI:chr2:85601021:85601107-85601306:85601482:-	0.0541119	0.323676	0.413191
ENSG00000168890.13;RI:chr2:85601021:85601107-85601435:85601482:-	-0.0378548	0.323676	0.413191
ENSG00000168890.13;SE:chr2:85600018-85600345:85600412-85601021:-	0.0152979	0.323676	0.413191
ENSG00000168890.13;SE:chr2:85600412-85600500:85600759-85601021:-	-0.0151459	0.323676	0.413191
ENSG00000169087.10;SE:chr3:122755431-122758772:122758853-122759224:-	-0.0162017	0.323676	0.413191
ENSG00000169087.10;SE:chr3:122777906-122786409:122786490-122793617:-	-0.0019884	0.323676	0.413191
ENSG00000169118.17_and_ENSG00000259316.10_and_ENSG00000166803.11;A3:chr15:64171985-64180348:64166080-64180348:-	-0.149504	0.323676	0.413191
ENSG00000169118.17_and_ENSG00000259316.10_and_ENSG00000166803.11;A3:chr15:64214151-64216562:64214124-64216562:-	6.72936e-05	0.323676	0.413191
ENSG00000169118.17_and_ENSG00000259316.10_and_ENSG00000166803.11;AF:chr15:64300723-64316857:64317007:64300723-64355988:64356259:-	0.00120301	0.323676	0.413191
ENSG00000169118.17_and_ENSG00000259316.10_and_ENSG00000166803.11;AF:chr15:64300723-64316941:64316996:64300723-64355988:64356259:-	0.0125501	0.323676	0.413191
ENSG00000169118.17_and_ENSG00000259316.10_and_ENSG00000166803.11;AF:chr15:64300723-64355988:64356259:64300723-64373156:64373764:-	0.00961932	0.323676	0.413191
ENSG00000169118.17_and_ENSG00000259316.10_and_ENSG00000166803.11;AF:chr15:64300723-64355988:64356259:64300723-64373698:64373769:-	0.000310863	0.323676	0.413191
ENSG00000169118.17_and_ENSG00000259316.10_and_ENSG00000166803.11;SE:chr15:64171985-64176262:64176285-64180348:-	-0.00157583	0.323676	0.413191
ENSG00000169118.17_and_ENSG00000259316.10_and_ENSG00000166803.11;SE:chr15:64180454-64188375:64188485-64203082:-	0.0502357	0.323676	0.413191
ENSG00000169118.17_and_ENSG00000259316.10_and_ENSG00000166803.11;SE:chr15:64216713-64251512:64251581-64259201:-	-0.00143707	0.323676	0.413191
ENSG00000169118.17_and_ENSG00000259316.10_and_ENSG00000166803.11;SE:chr15:64251581-64259201:64259241-64300319:-	-0.00633378	0.323676	0.413191
ENSG00000169118.17_and_ENSG00000259316.10_and_ENSG00000166803.11;SE:chr15:64259241-64265766:64265914-64300319:-	-2.90101e-05	0.323676	0.413191
ENSG00000169118.17_and_ENSG00000259316.10_and_ENSG00000166803.11;SE:chr15:64300723-64315703:64315751-64355988:-	0	0.323676	0.413191
ENSG00000170471.14_and_ENSG00000275453.2_and_ENSG00000231307.1;SE:chr20:38532859-38534385:38534393-38535074:+	0.000374695	0.323676	0.413191
ENSG00000175463.11;A5:chr11:67406738-67406827:67406692-67406827:+	0.00453381	0.323676	0.413191
ENSG00000181191.11;A3:chrX:69163140-69165372:69163134-69165372:-	-0.0496933	0.323676	0.413191
ENSG00000181191.11;A3:chrX:69163298-69165372:69163140-69165372:-	0.00568593	0.323676	0.413191
ENSG00000181191.11;A3:chrX:69163466-69165372:69163140-69165372:-	0.032868	0.323676	0.413191
ENSG00000181982.18;AF:chr4:24876697-24912817:24912886:24876697-24980069:24980204:-	0.00582503	0.323676	0.413191
ENSG00000181982.18;AF:chr4:24876697-24912817:24912954:24876697-24980069:24980204:-	-0.0515601	0.323676	0.413191
ENSG00000181982.18;SE:chr4:24819975-24821055:24821087-24822497:-	-0.00862182	0.323676	0.413191
ENSG00000181982.18;SE:chr4:24876697-24894992:24895118-24980069:-	0.0511931	0.323676	0.413191
ENSG00000183049.12_and_ENSG00000252438.1_and_ENSG00000252118.1_and_ENSG00000263584.1;SE:chr10:12349910-12553225:12553356-12666736:+	-0.00299312	0.323676	0.413191
ENSG00000184470.20;A3:chr22:19931098-19941701:19931095-19941701:-	-0.230483	0.323676	0.413191
ENSG00000184470.20;SE:chr22:19919599-19931030:19931098-19941701:-	-0.22357	0.323676	0.413191
ENSG00000184702.17_and_ENSG00000203618.5;A3:chr22:19721736-19721822:19721736-19721833:+	-0.125241	0.323676	0.413191
ENSG00000186417.13_and_ENSG00000259194.1;AF:chr15:51341629:51342047-51377449:51377258:51377297-51377449:+	-0.0082918	0.323676	0.413191
ENSG00000186417.13_and_ENSG00000259194.1;AF:chr15:51341798:51342047-51377449:51377258:51377297-51377449:+	0.145722	0.323676	0.413191
ENSG00000186417.13_and_ENSG00000259194.1;AF:chr15:51341946:51342085-51377449:51377258:51377297-51377449:+	0.0338412	0.323676	0.413191
ENSG00000186417.13_and_ENSG00000259194.1;AF:chr15:51360254:51360537-51377449:51377258:51377297-51377449:+	-0.0016334	0.323676	0.413191
ENSG00000186417.13_and_ENSG00000259194.1;RI:chr15:51377258:51377297-51377449:51377500:+	-0.0100288	0.323676	0.413191
ENSG00000186994.11;AL:chr19:8322584:8322922-8324449:8323315:8323538-8324449:-	-0.00723799	0.323676	0.413191
ENSG00000186994.11;SE:chr19:8334419-8334500:8335792-8337795:-	-0.00358899	0.323676	0.413191
ENSG00000189157.13_and_ENSG00000272414.5_and_ENSG00000118804.8;A5:chr4:76268813-76271568:76268768-76271568:+	0.00681725	0.323676	0.413191
ENSG00000189157.13_and_ENSG00000272414.5_and_ENSG00000118804.8;SE:chr4:76251820-76256178:76256523-76263704:+	-0.0937798	0.323676	0.413191
ENSG00000197563.10_and_ENSG00000267597.1;A3:chr18:62082746-62084531:62082706-62084531:-	0.000936245	0.323676	0.413191
ENSG00000197563.10_and_ENSG00000267597.1;A3:chr18:62148338-62154545:62148253-62154545:-	-0.115714	0.323676	0.413191
ENSG00000197563.10_and_ENSG00000267597.1;A3:chr18:62161385-62186844:62161226-62186844:-	-0.0258899	0.323676	0.413191
ENSG00000197563.10_and_ENSG00000267597.1;A5:chr18:62085264-62088391:62085264-62088756:-	-0.0022916	0.323676	0.413191
ENSG00000197563.10_and_ENSG00000267597.1;SE:chr18:62045979-62070390:62070506-62072673:-	-0.00280052	0.323676	0.413191
ENSG00000197563.10_and_ENSG00000267597.1;SE:chr18:62045979-62072321:62072365-62072673:-	-0.000958098	0.323676	0.413191
ENSG00000197563.10_and_ENSG00000267597.1;SE:chr18:62088842-62090476:62090578-62095848:-	-0.00262375	0.323676	0.413191
ENSG00000197563.10_and_ENSG00000267597.1;SE:chr18:62102902-62103589:62103599-62105543:-	0.000421945	0.323676	0.413191
ENSG00000197563.10_and_ENSG00000267597.1;SE:chr18:62102902-62103719:62103799-62105543:-	0.00730881	0.323676	0.413191
ENSG00000197563.10_and_ENSG00000267597.1;SE:chr18:62107085-62107468:62107586-62109834:-	5.07454e-05	0.323676	0.413191
ENSG00000197563.10_and_ENSG00000267597.1;SE:chr18:62109973-62113134:62113316-62114561:-	-0.0103464	0.323676	0.413191
ENSG00000197563.10_and_ENSG00000267597.1;SE:chr18:62139075-62140420:62140479-62143306:-	0.0261701	0.323676	0.413191
ENSG00000197563.10_and_ENSG00000267597.1;SE:chr18:62161385-62162253:62162329-62186844:-	-0.0970081	0.323676	0.413191
ENSG00000197563.10_and_ENSG00000267597.1;SE:chr18:62161385-62163531:62163656-62186844:-	-0.0785505	0.323676	0.413191
ENSG00000198315.10;A5:chr6:28148838-28149483:28148824-28149483:+	0.0319002	0.323676	0.413191
ENSG00000198315.10;SE:chr6:28142029-28144331:28144424-28148316:+	-0.00256923	0.323676	0.413191
ENSG00000225783.6_and_ENSG00000278404.1_and_ENSG00000277941.1_and_ENSG00000275942.1_and_ENSG00000244625.5_and_ENSG00000276991.1;A3:chr22:26663398-26665457:26663398-26665531:+	-0.066252	0.323676	0.413191
ENSG00000225783.6_and_ENSG00000278404.1_and_ENSG00000277941.1_and_ENSG00000275942.1_and_ENSG00000244625.5_and_ENSG00000276991.1;SE:chr22:26657654-26658183:26658339-26663316:+	-0.00203845	0.323676	0.413191
ENSG00000225783.6_and_ENSG00000278404.1_and_ENSG00000277941.1_and_ENSG00000275942.1_and_ENSG00000244625.5_and_ENSG00000276991.1;SE:chr22:26657654-26660699:26660816-26663316:+	-0.00105946	0.323676	0.413191
ENSG00000225783.6_and_ENSG00000278404.1_and_ENSG00000277941.1_and_ENSG00000275942.1_and_ENSG00000244625.5_and_ENSG00000276991.1;SE:chr22:26666937-26667185:26667310-26668158:+	-0.200759	0.323676	0.413191
ENSG00000225783.6_and_ENSG00000278404.1_and_ENSG00000277941.1_and_ENSG00000275942.1_and_ENSG00000244625.5_and_ENSG00000276991.1;SE:chr22:26672987-26693681:26693836-26717253:+	-0.0382065	0.323676	0.413191
ENSG00000225783.6_and_ENSG00000278404.1_and_ENSG00000277941.1_and_ENSG00000275942.1_and_ENSG00000244625.5_and_ENSG00000276991.1;SE:chr22:26717459-26718140:26718231-26774156:+	0.118656	0.323676	0.413191
ENSG00000230590.8_and_ENSG00000271199.1_and_ENSG00000280375.1_and_ENSG00000230986.1_and_ENSG00000224430.2_and_ENSG00000271533.1_and_ENSG00000202566.4_and_ENSG00000212027.3_and_ENSG00000265727.2_and_ENSG00000207820.1_and_ENSG00000199168.3;A3:chrX:74281085-74281702:74281001-74281702:-	-0.0175923	0.323676	0.413191
ENSG00000230590.8_and_ENSG00000271199.1_and_ENSG00000280375.1_and_ENSG00000230986.1_and_ENSG00000224430.2_and_ENSG00000271533.1_and_ENSG00000202566.4_and_ENSG00000212027.3_and_ENSG00000265727.2_and_ENSG00000207820.1_and_ENSG00000199168.3;A5:chrX:74274410-74280377:74274410-74280394:-	0.0221157	0.323676	0.413191
ENSG00000230590.8_and_ENSG00000271199.1_and_ENSG00000280375.1_and_ENSG00000230986.1_and_ENSG00000224430.2_and_ENSG00000271533.1_and_ENSG00000202566.4_and_ENSG00000212027.3_and_ENSG00000265727.2_and_ENSG00000207820.1_and_ENSG00000199168.3;AF:chrX:74281848-74291758:74292075:74281848-74293352:74293574:-	0.00231014	0.323676	0.413191
ENSG00000230590.8_and_ENSG00000271199.1_and_ENSG00000280375.1_and_ENSG00000230986.1_and_ENSG00000224430.2_and_ENSG00000271533.1_and_ENSG00000202566.4_and_ENSG00000212027.3_and_ENSG00000265727.2_and_ENSG00000207820.1_and_ENSG00000199168.3;AF:chrX:74281848-74292169:74292351:74281848-74292427:74292600:-	0.138233	0.323676	0.413191
ENSG00000230590.8_and_ENSG00000271199.1_and_ENSG00000280375.1_and_ENSG00000230986.1_and_ENSG00000224430.2_and_ENSG00000271533.1_and_ENSG00000202566.4_and_ENSG00000212027.3_and_ENSG00000265727.2_and_ENSG00000207820.1_and_ENSG00000199168.3;AF:chrX:74281848-74292169:74292351:74281848-74293352:74293574:-	0.0786894	0.323676	0.413191
ENSG00000230590.8_and_ENSG00000271199.1_and_ENSG00000280375.1_and_ENSG00000230986.1_and_ENSG00000224430.2_and_ENSG00000271533.1_and_ENSG00000202566.4_and_ENSG00000212027.3_and_ENSG00000265727.2_and_ENSG00000207820.1_and_ENSG00000199168.3;AF:chrX:74281848-74292326:74292342:74281848-74293352:74293574:-	0.00479187	0.323676	0.413191
ENSG00000230590.8_and_ENSG00000271199.1_and_ENSG00000280375.1_and_ENSG00000230986.1_and_ENSG00000224430.2_and_ENSG00000271533.1_and_ENSG00000202566.4_and_ENSG00000212027.3_and_ENSG00000265727.2_and_ENSG00000207820.1_and_ENSG00000199168.3;AF:chrX:74281848-74292427:74292529:74281848-74293352:74293574:-	0.0254196	0.323676	0.413191
ENSG00000230590.8_and_ENSG00000271199.1_and_ENSG00000280375.1_and_ENSG00000230986.1_and_ENSG00000224430.2_and_ENSG00000271533.1_and_ENSG00000202566.4_and_ENSG00000212027.3_and_ENSG00000265727.2_and_ENSG00000207820.1_and_ENSG00000199168.3;AF:chrX:74281848-74292427:74292583:74281848-74293352:74293574:-	0.00742929	0.323676	0.413191
ENSG00000230590.8_and_ENSG00000271199.1_and_ENSG00000280375.1_and_ENSG00000230986.1_and_ENSG00000224430.2_and_ENSG00000271533.1_and_ENSG00000202566.4_and_ENSG00000212027.3_and_ENSG00000265727.2_and_ENSG00000207820.1_and_ENSG00000199168.3;AF:chrX:74281848-74292427:74292595:74281848-74293352:74293574:-	0.0287477	0.323676	0.413191
ENSG00000230590.8_and_ENSG00000271199.1_and_ENSG00000280375.1_and_ENSG00000230986.1_and_ENSG00000224430.2_and_ENSG00000271533.1_and_ENSG00000202566.4_and_ENSG00000212027.3_and_ENSG00000265727.2_and_ENSG00000207820.1_and_ENSG00000199168.3;AF:chrX:74281848-74292427:74292600:74281848-74293352:74293574:-	0.0263096	0.323676	0.413191
ENSG00000230590.8_and_ENSG00000271199.1_and_ENSG00000280375.1_and_ENSG00000230986.1_and_ENSG00000224430.2_and_ENSG00000271533.1_and_ENSG00000202566.4_and_ENSG00000212027.3_and_ENSG00000265727.2_and_ENSG00000207820.1_and_ENSG00000199168.3;SE:chrX:74281848-74284743:74284944-74292427:-	0.0126604	0.323676	0.413191
ENSG00000230590.8_and_ENSG00000271199.1_and_ENSG00000280375.1_and_ENSG00000230986.1_and_ENSG00000224430.2_and_ENSG00000271533.1_and_ENSG00000202566.4_and_ENSG00000212027.3_and_ENSG00000265727.2_and_ENSG00000207820.1_and_ENSG00000199168.3;SE:chrX:74281848-74284743:74284948-74293352:-	0.0155418	0.323676	0.413191
ENSG00000275052.4;SE:chr2:55568363-55573619:55573777-55577315:-	-0.0956958	0.323676	0.413191
ENSG00000276234.4_and_ENSG00000275839.1;A5:chr17:37437922-37440505:37437829-37440505:+	-0.000583315	0.323676	0.413191
ENSG00000276234.4_and_ENSG00000275839.1;AF:chr17:37406874:37406949-37411269:37407224:37407496-37411269:+	-0.0661995	0.323676	0.413191
ENSG00000276234.4_and_ENSG00000275839.1;AF:chr17:37406874:37406949-37411269:37407248:37407496-37411269:+	0.0283416	0.323676	0.413191
ENSG00000276234.4_and_ENSG00000275839.1;AF:chr17:37406874:37406949-37411269:37407314:37407496-37411269:+	0	0.323676	0.413191
ENSG00000276234.4_and_ENSG00000275839.1;AF:chr17:37406890:37406949-37411269:37407224:37407496-37411269:+	-0.0994713	0.323676	0.413191
ENSG00000276234.4_and_ENSG00000275839.1;SE:chr17:37411390-37423509:37423615-37426950:+	0.0148998	0.323676	0.413191
ENSG00000276234.4_and_ENSG00000275839.1;SE:chr17:37423615-37426950:37427009-37437738:+	0.000458093	0.323676	0.413191
ENSG00000276234.4_and_ENSG00000275839.1;SE:chr17:37440662-37442564:37442652-37444696:+	-0.0118499	0.323676	0.413191
ENSG00000079805.16_and_ENSG00000207972.1_and_ENSG00000265879.1_and_ENSG00000275640.1;A3:chr19:10830378-10830978:10830378-10830981:+	-0.0242839	0.323943	0.413191
ENSG00000079805.16_and_ENSG00000207972.1_and_ENSG00000265879.1_and_ENSG00000275640.1;A3:chr19:10830378-10832304:10830378-10832992:+	0.0310534	0.323943	0.413191
ENSG00000079805.16_and_ENSG00000207972.1_and_ENSG00000265879.1_and_ENSG00000275640.1;AL:chr19:10830378-10830978:10831424:10830378-10832304:10833484:+	-0.051718	0.323943	0.413191
ENSG00000079805.16_and_ENSG00000207972.1_and_ENSG00000265879.1_and_ENSG00000275640.1;AL:chr19:10830378-10830978:10831884:10830378-10832304:10833484:+	0.103366	0.323943	0.413191
ENSG00000079805.16_and_ENSG00000207972.1_and_ENSG00000265879.1_and_ENSG00000275640.1;AL:chr19:10830378-10830978:10831884:10830378-10832992:10833488:+	0.0742734	0.323943	0.413191
ENSG00000079805.16_and_ENSG00000207972.1_and_ENSG00000265879.1_and_ENSG00000275640.1;AL:chr19:10830378-10830978:10831895:10830378-10832304:10833484:+	0.0415513	0.323943	0.413191
ENSG00000079805.16_and_ENSG00000207972.1_and_ENSG00000265879.1_and_ENSG00000275640.1;AL:chr19:10830378-10830978:10831895:10830378-10832992:10833488:+	0.0264958	0.323943	0.413191
ENSG00000079805.16_and_ENSG00000207972.1_and_ENSG00000265879.1_and_ENSG00000275640.1;AL:chr19:10830378-10830978:10831897:10830378-10832304:10833484:+	0.0426259	0.323943	0.413191
ENSG00000079805.16_and_ENSG00000207972.1_and_ENSG00000265879.1_and_ENSG00000275640.1;AL:chr19:10830378-10830978:10831897:10830378-10832992:10833488:+	0.0581256	0.323943	0.413191
ENSG00000079805.16_and_ENSG00000207972.1_and_ENSG00000265879.1_and_ENSG00000275640.1;AL:chr19:10830378-10830978:10831903:10830378-10832304:10833484:+	0.0279906	0.323943	0.413191
ENSG00000079805.16_and_ENSG00000207972.1_and_ENSG00000265879.1_and_ENSG00000275640.1;AL:chr19:10830378-10830978:10831903:10830378-10832992:10833488:+	0.0188659	0.323943	0.413191
ENSG00000079805.16_and_ENSG00000207972.1_and_ENSG00000265879.1_and_ENSG00000275640.1;AL:chr19:10830378-10830981:10831047:10830378-10832304:10833484:+	0.131736	0.323943	0.413191
ENSG00000079805.16_and_ENSG00000207972.1_and_ENSG00000265879.1_and_ENSG00000275640.1;AL:chr19:10830378-10830981:10831047:10830378-10832992:10833488:+	0.106711	0.323943	0.413191
ENSG00000079805.16_and_ENSG00000207972.1_and_ENSG00000265879.1_and_ENSG00000275640.1;MX:chr19:10795439-10796061:10796199-10798486:10795439-10797380:10797518-10798486:+	0.0923786	0.323943	0.413191
ENSG00000079805.16_and_ENSG00000207972.1_and_ENSG00000265879.1_and_ENSG00000275640.1;SE:chr19:10805967-10808569:10808580-10812264:+	-0.0827135	0.323943	0.413191
ENSG00000000938.12;AF:chr1:27625151-27626046:27626135:27625151-27635065:27635277:-	0.0101263	0.324176	0.413191
ENSG00000000938.12;AF:chr1:27625151-27626460:27626569:27625151-27635065:27635277:-	0.00274949	0.324176	0.413191
ENSG00000011114.14;A3:chr14:93288730-93293858:93288707-93293858:-	0.00945227	0.324176	0.413191
ENSG00000011114.14;AF:chr14:93296157-93332304:93332346:93296157-93332820:93333092:-	0.175584	0.324176	0.413191
ENSG00000011114.14;SE:chr14:93257355-93261602:93261677-93293858:-	-0.0218535	0.324176	0.413191
ENSG00000011114.14;SE:chr14:93261677-93263785:93263993-93293858:-	-0.0534191	0.324176	0.413191
ENSG00000023892.10;A3:chr6:35309810-35310459:35309810-35310570:+	0.00744419	0.324176	0.413191
ENSG00000047188.15;AF:chr5:113513683:113514082-113515272:113514146:113514275-113515272:+	-0.00877407	0.324176	0.413191
ENSG00000053747.15;SE:chr18:23899065-23899288:23899455-23901127:+	-0.00199253	0.324176	0.413191
ENSG00000065613.13;SE:chr10:104008356-104010816:104010908-104018160:+	-0.0115632	0.324176	0.413191
ENSG00000076344.15;A5:chr16:275498-275838:275498-275849:-	-0.0532186	0.324176	0.413191
ENSG00000076344.15;SE:chr16:271569-272863:272931-273475:-	0.00539834	0.324176	0.413191
ENSG00000076344.15;SE:chr16:274265-274976:275082-275283:-	0.00714618	0.324176	0.413191
ENSG00000085871.8;MX:chr4:139666077-139678543:139678642-139703455:139666077-139695197:139695267-139703455:+	0.0143326	0.324176	0.413191
ENSG00000089159.16;A5:chr12:120224377-120226353:120224377-120226362:-	0.00513267	0.324176	0.413191
ENSG00000108176.14_and_ENSG00000239942.2;SE:chr10:67811663-67816040:67816129-67823314:-	0.00552429	0.324176	0.413191
ENSG00000108176.14_and_ENSG00000239942.2;SE:chr10:67811663-67816040:67816133-67823314:-	0.021327	0.324176	0.413191
ENSG00000108176.14_and_ENSG00000239942.2;SE:chr10:67823392-67827542:67827683-67837934:-	0.0035579	0.324176	0.413191
ENSG00000112414.14;A3:chr6:142309644-142367566:142309644-142367569:+	0.00089886	0.324176	0.413191
ENSG00000112414.14;A5:chr6:142370793-142381951:142370228-142381951:+	0.00318219	0.324176	0.413191
ENSG00000112414.14;SE:chr6:142382019-142383760:142383843-142390258:+	-0.0341768	0.324176	0.413191
ENSG00000112414.14;SE:chr6:142403973-142405343:142405391-142405688:+	-0.0108637	0.324176	0.413191
ENSG00000112414.14;SE:chr6:142438364-142440908:142440953-142443337:+	0.0334102	0.324176	0.413191
ENSG00000118965.14;A5:chr2:19931409-19932283:19931409-19932383:-	-0.0019838	0.324176	0.413191
ENSG00000118965.14;A5:chr2:19933511-19935467:19933511-19935471:-	0.0019838	0.324176	0.413191
ENSG00000118965.14;SE:chr2:19913708-19914037:19914277-19930396:-	0.00466762	0.324176	0.413191
ENSG00000118965.14;SE:chr2:19953978-19960554:19960614-19966724:-	0.00489113	0.324176	0.413191
ENSG00000118965.14;SE:chr2:19960614-19962295:19962327-19966724:-	0.0106868	0.324176	0.413191
ENSG00000125449.6;A3:chr17:75110606-75114169:75110606-75114729:+	0.011183	0.324176	0.413191
ENSG00000125449.6;A5:chr17:75110606-75128677:75110542-75128677:+	-0.00187772	0.324176	0.413191
ENSG00000125449.6;AL:chr17:75110606-75114169:75114826:75110606-75128677:75130265:+	-0.0476302	0.324176	0.413191
ENSG00000125449.6;AL:chr17:75110606-75114729:75114830:75110606-75128677:75130265:+	-0.0124133	0.324176	0.413191
ENSG00000132000.11;A5:chr19:13933993-13934243:13933993-13934254:-	-0.0205424	0.324176	0.413191
ENSG00000132000.11;AF:chr19:13938006-13938179:13938476:13938006-13953119:13953302:-	-0.00755695	0.324176	0.413191
ENSG00000132000.11;AF:chr19:13938006-13938179:13938476:13938006-13953119:13953381:-	-0.0272659	0.324176	0.413191
ENSG00000132000.11;AF:chr19:13938006-13938179:13938476:13938006-13953119:13953392:-	-0.0181672	0.324176	0.413191
ENSG00000132000.11;SE:chr19:13933993-13934254:13934410-13935721:-	-0.00837026	0.324176	0.413191
ENSG00000132000.11;SE:chr19:13935830-13935980:13936044-13936367:-	-0.0106459	0.324176	0.413191
ENSG00000134283.17_and_ENSG00000257674.1_and_ENSG00000274943.1_and_ENSG00000199886.1_and_ENSG00000207142.1_and_ENSG00000257225.1;AF:chr12:42238447:42238661-42335883:42326178:42326229-42335883:+	0.0199827	0.324176	0.413191
ENSG00000134283.17_and_ENSG00000257674.1_and_ENSG00000274943.1_and_ENSG00000199886.1_and_ENSG00000207142.1_and_ENSG00000257225.1;AF:chr12:42326171:42326229-42332660:42331787:42331848-42332660:+	-0.00697562	0.324176	0.413191
ENSG00000134283.17_and_ENSG00000257674.1_and_ENSG00000274943.1_and_ENSG00000199886.1_and_ENSG00000207142.1_and_ENSG00000257225.1;AF:chr12:42326178:42326229-42335883:42331798:42331848-42335883:+	0.00549075	0.324176	0.413191
ENSG00000134744.13;A3:chr1:52424002-52425349:52423913-52425349:-	0.0184665	0.324176	0.413191
ENSG00000134744.13;A3:chr1:52436975-52438220:52436963-52438220:-	-0.0477744	0.324176	0.413191
ENSG00000134744.13;A3:chr1:52436978-52438220:52436963-52438220:-	-0.0866036	0.324176	0.413191
ENSG00000134744.13;A3:chr1:52436978-52438220:52436975-52438220:-	-0.0136389	0.324176	0.413191
ENSG00000134744.13;AL:chr1:52408282:52408460-52425349:52423275:52424002-52425349:-	0.232651	0.324176	0.413191
ENSG00000134744.13;AL:chr1:52408282:52408460-52425349:52423563:52424002-52425349:-	0.0953511	0.324176	0.413191
ENSG00000134744.13;AL:chr1:52408282:52408460-52425349:52423636:52423913-52425349:-	0.187594	0.324176	0.413191
ENSG00000134744.13;SE:chr1:52446667-52458336:52458449-52461134:-	0.0197924	0.324176	0.413191
ENSG00000134744.13;SE:chr1:52477882-52481423:52481635-52481804:-	0.00928135	0.324176	0.413191
ENSG00000134744.13;SE:chr1:52495515-52497006:52497183-52509596:-	0.00200601	0.324176	0.413191
ENSG00000134744.13;SE:chr1:52516054-52525563:52526373-52552931:-	0.0234233	0.324176	0.413191
ENSG00000136936.10;A5:chr9:97693759-97697121:97693759-97697224:-	-0.00774195	0.324176	0.413191
ENSG00000136936.10;SE:chr9:97675587-97682200:97682430-97684923:-	0.00757407	0.324176	0.413191
ENSG00000136936.10;SE:chr9:97687261-97689534:97689639-97693649:-	-0.00774195	0.324176	0.413191
ENSG00000137563.11;RI:chr8:63023907:63023997-63024080:63024186:-	-0.00237985	0.324176	0.413191
ENSG00000137563.11;SE:chr8:63017630-63023907:63023997-63024080:-	0.0327739	0.324176	0.413191
ENSG00000138640.14;A3:chr4:88750637-88758754:88750608-88758754:-	0.00774409	0.324176	0.413191
ENSG00000138640.14;A3:chr4:88759164-88767553:88758901-88767553:-	-0.000481152	0.324176	0.413191
ENSG00000138640.14;AF:chr4:89029649-89056938:89057172:89029649-89111042:89111398:-	0.00788464	0.324176	0.413191
ENSG00000138640.14;SE:chr4:88732198-88737472:88737555-88739030:-	0.171679	0.324176	0.413191
ENSG00000138640.14;SE:chr4:88767595-88767983:88768059-88781165:-	-0.0055245	0.324176	0.413191
ENSG00000138640.14;SE:chr4:88790627-88805011:88805052-88822976:-	-0.00544884	0.324176	0.413191
ENSG00000138640.14;SE:chr4:88938241-88990973:88991150-89020460:-	-0.0489589	0.324176	0.413191
ENSG00000138640.14;SE:chr4:88991150-89008951:89009078-89020460:-	-0.00488369	0.324176	0.413191
ENSG00000138867.16;SE:chr22:24543097-24543842:24544083-24546914:-	0.00331727	0.324176	0.413191
ENSG00000139597.17_and_ENSG00000212293.1_and_ENSG00000270008.1_and_ENSG00000244754.8_and_ENSG00000281026.1;A3:chr13:32444124-32517857:32442548-32517857:-	-0.00609854	0.324176	0.413191
ENSG00000139597.17_and_ENSG00000212293.1_and_ENSG00000270008.1_and_ENSG00000244754.8_and_ENSG00000281026.1;A5:chr13:32518003-32521373:32518003-32522182:-	0.00182711	0.324176	0.413191
ENSG00000139597.17_and_ENSG00000212293.1_and_ENSG00000270008.1_and_ENSG00000244754.8_and_ENSG00000281026.1;AL:chr13:32406453:32407772-32427904:32424922:32425955-32427904:-	-0.0468954	0.324176	0.413191
ENSG00000140104.13;A5:chr14:104986854-104988943:104985878-104988943:+	-0.0456681	0.324176	0.413191
ENSG00000140104.13;A5:chr14:104989088-104991491:104989074-104991491:+	0.01567	0.324176	0.413191
ENSG00000140104.13;A5:chr14:104989707-104991491:104989088-104991491:+	0.00586338	0.324176	0.413191
ENSG00000140104.13;AL:chr14:104993064-104994598:104995512:104993064-104999221:104999527:+	-0.000773735	0.324176	0.413191
ENSG00000140104.13;AL:chr14:104993064-104994598:104995512:104993064-105010234:105010482:+	0.000944368	0.324176	0.413191
ENSG00000140104.13;SE:chr14:104989088-104989632:104989707-104991491:+	0.0421566	0.324176	0.413191
ENSG00000142945.12;A3:chr1:44747700-44750309:44747700-44750442:+	-0.00189886	0.324176	0.413191
ENSG00000142945.12;A5:chr1:44740042-44740913:44740002-44740913:+	0.00298045	0.324176	0.413191
ENSG00000142945.12;MX:chr1:44761983-44762229:44762295-44762545:44761983-44762346:44762451-44762545:+	0.00621942	0.324176	0.413191
ENSG00000142945.12;SE:chr1:44750564-44753132:44753254-44753733:+	0.0249528	0.324176	0.413191
ENSG00000143776.18_and_ENSG00000236636.2;SE:chr1:227048010-227059373:227059411-227069777:-	-0.00904619	0.324176	0.413191
ENSG00000151332.18;AF:chr14:36316812-36319585:36319870:36316812-36320460:36320676:-	-0.00539725	0.324176	0.413191
ENSG00000151332.18;SE:chr14:36300823-36305089:36305304-36308092:-	0.0074722	0.324176	0.413191
ENSG00000151332.18;SE:chr14:36300823-36308092:36308189-36311573:-	0.0100307	0.324176	0.413191
ENSG00000152242.10;AF:chr18:46173553:46173712-46215811:46174034:46174330-46215811:+	0.00637705	0.324176	0.413191
ENSG00000152242.10;SE:chr18:46216595-46240005:46240187-46253697:+	0.0078506	0.324176	0.413191
ENSG00000158234.12;A5:chr3:138622416-138629107:138622392-138629107:+	0.00574917	0.324176	0.413191
ENSG00000158234.12;AF:chr3:138608851:138608937-138621407:138608940:138609146-138621407:+	0.004755	0.324176	0.413191
ENSG00000158234.12;AF:chr3:138608851:138608937-138621407:138609072:138609146-138621407:+	0.073849	0.324176	0.413191
ENSG00000158234.12;AF:chr3:138608851:138608937-138621407:138621210:138621264-138621407:+	-0.121984	0.324176	0.413191
ENSG00000158234.12;AF:chr3:138608851:138608937-138621407:138621225:138621282-138621407:+	-0.00610413	0.324176	0.413191
ENSG00000158234.12;MX:chr3:138608937-138610604:138611037-138621407:138608937-138619711:138619770-138621407:+	0.00410499	0.324176	0.413191
ENSG00000158234.12;SE:chr3:138608937-138610604:138611037-138621407:+	0.0417735	0.324176	0.413191
ENSG00000158234.12;SE:chr3:138608937-138619711:138619770-138621407:+	0.00922322	0.324176	0.413191
ENSG00000163412.12;AF:chr3:71710484-71725192:71725375:71710484-71728476:71728637:-	-0.104322	0.324176	0.413191
ENSG00000163412.12;AF:chr3:71710484-71725192:71725375:71710484-71728476:71728650:-	-0.01084	0.324176	0.413191
ENSG00000163412.12;AF:chr3:71710484-71725192:71725375:71710484-71728476:71728720:-	0	0.324176	0.413191
ENSG00000163412.12;AF:chr3:71728623-71729074:71729197:71728623-71753463:71753624:-	0.00192524	0.324176	0.413191
ENSG00000163412.12;AF:chr3:71728623-71753463:71753624:71728623-71754644:71754773:-	-0.0385571	0.324176	0.413191
ENSG00000163875.15_and_ENSG00000263675.1;SE:chr1:37495918-37496707:37496736-37501804:-	0.00681161	0.324176	0.413191
ENSG00000163935.13_and_ENSG00000272305.5_and_ENSG00000242142.1_and_ENSG00000163933.9;AF:chr3:52969258-53045816:53046068:52969258-53046460:53046663:-	0.0423518	0.324176	0.413191
ENSG00000163935.13_and_ENSG00000272305.5_and_ENSG00000242142.1_and_ENSG00000163933.9;SE:chr3:52969258-53043136:53043254-53045816:-	-0.00556374	0.324176	0.413191
ENSG00000163935.13_and_ENSG00000272305.5_and_ENSG00000242142.1_and_ENSG00000163933.9;SE:chr3:53111908-53119884:53120021-53121699:-	-0.0542111	0.324176	0.413191
ENSG00000163935.13_and_ENSG00000272305.5_and_ENSG00000242142.1_and_ENSG00000163933.9;SE:chr3:53122563-53123724:53123840-53125909:-	0.00637463	0.324176	0.413191
ENSG00000164897.12;A5:chr7:151082593-151082764:151082593-151082918:-	0.0114944	0.324176	0.413191
ENSG00000164897.12;A5:chr7:151082593-151082764:151082593-151083083:-	-0.0187422	0.324176	0.413191
ENSG00000164897.12;AF:chr7:151082593-151082764:151083091:151082593-151083175:151083232:-	-0.116198	0.324176	0.413191
ENSG00000164897.12;AF:chr7:151082593-151082764:151083091:151082593-151083338:151083400:-	0.00411281	0.324176	0.413191
ENSG00000164897.12;AF:chr7:151082593-151082764:151083091:151082593-151083434:151083546:-	0.00845727	0.324176	0.413191
ENSG00000164897.12;AF:chr7:151082593-151082918:151082981:151082593-151083434:151083546:-	-0.00587078	0.324176	0.413191
ENSG00000164897.12;AF:chr7:151082593-151083083:151083124:151082593-151083434:151083546:-	0.0185962	0.324176	0.413191
ENSG00000164897.12;AF:chr7:151082593-151083175:151083232:151082593-151083434:151083546:-	0.0839058	0.324176	0.413191
ENSG00000164897.12;AF:chr7:151082593-151083338:151083400:151082593-151083434:151083546:-	0.00968623	0.324176	0.413191
ENSG00000166398.12;AF:chr19:34254537:34254614-34299679:34265558:34265621-34299679:+	0.0377248	0.324176	0.413191
ENSG00000166398.12;RI:chr19:34299679:34299923-34300755:34300968:+	-0.0052402	0.324176	0.413191
ENSG00000166532.15_and_ENSG00000244131.2;AF:chr12:8681600:8681818-8713811:8697900:8698297-8713811:+	-0.014051	0.324176	0.413191
ENSG00000166532.15_and_ENSG00000244131.2;AF:chr12:8681600:8681818-8713811:8699846:8700614-8713811:+	0.00869093	0.324176	0.413191
ENSG00000166532.15_and_ENSG00000244131.2;AF:chr12:8681691:8681818-8713811:8699846:8700614-8713811:+	-0.103391	0.324176	0.413191
ENSG00000166532.15_and_ENSG00000244131.2;AF:chr12:8697177:8697332-8713811:8697900:8698297-8713811:+	-0.0177076	0.324176	0.413191
ENSG00000166532.15_and_ENSG00000244131.2;AF:chr12:8697177:8697332-8713811:8699846:8700614-8713811:+	0.0336782	0.324176	0.413191
ENSG00000167747.13_and_ENSG00000221381.1_and_ENSG00000221241.1_and_ENSG00000220988.1;AF:chr19:50802257-50804467:50804558:50802257-50804572:50804929:-	-0.00202308	0.324176	0.413191
ENSG00000170545.16;AF:chr12:51269316-51269537:51269912:51269316-51270256:51270890:-	-0.0429044	0.324176	0.413191
ENSG00000170545.16;AF:chr12:51269316-51269537:51269958:51269316-51270256:51270890:-	0.032127	0.324176	0.413191
ENSG00000170545.16;AF:chr12:51269316-51270059:51270184:51269316-51270256:51270890:-	0.0538692	0.324176	0.413191
ENSG00000170545.16;AF:chr12:51269316-51270059:51270198:51269316-51270256:51270890:-	-0.0298077	0.324176	0.413191
ENSG00000170545.16;SE:chr12:51246831-51251465:51251583-51269245:-	0.0129854	0.324176	0.413191
ENSG00000170545.16;SE:chr12:51246831-51253574:51253593-51269245:-	0.00628909	0.324176	0.413191
ENSG00000170619.9;AF:chr8:144851395-144852380:144852657:144851395-144852839:144853034:-	-0.0323751	0.324176	0.413191
ENSG00000170619.9;AF:chr8:144851395-144852380:144852657:144851395-144852993:144853067:-	0.0119247	0.324176	0.413191
ENSG00000170619.9;AF:chr8:144851395-144852380:144852657:144851395-144853372:144853736:-	0.0346693	0.324176	0.413191
ENSG00000170619.9;AF:chr8:144851395-144852726:144853003:144851395-144853372:144853736:-	0.00272584	0.324176	0.413191
ENSG00000171227.6;AF:chr2:119429901:119429983-119436889:119431869:119431924-119436889:+	0.0139884	0.324176	0.413191
ENSG00000171227.6;AF:chr2:119430044:119430403-119436889:119431869:119431924-119436889:+	0.00279333	0.324176	0.413191
ENSG00000171227.6;AF:chr2:119431869:119431924-119436889:119432090:119432250-119436889:+	-0.0184741	0.324176	0.413191
ENSG00000180263.13;SE:chr12:95081556-95084498:95084646-95085780:-	0.00340918	0.324176	0.413191
ENSG00000180263.13;SE:chr12:95172744-95208843:95211267-95217225:-	-0.00799104	0.324176	0.413191
ENSG00000183475.12_and_ENSG00000212306.1;SE:chr15:100612427-100629437:100630042-100648323:+	-0.00187208	0.324176	0.413191
ENSG00000184967.6;SE:chr12:132145665-132146240:132146365-132147281:+	-0.0103524	0.324176	0.413191
ENSG00000184967.6;SE:chr12:132148895-132150981:132151041-132151258:+	-0.0101329	0.324176	0.413191
ENSG00000197323.11;SE:chr1:114397860-114397940:114397990-114399457:-	-0.0858242	0.324176	0.413191
ENSG00000197323.11;SE:chr1:114410316-114420380:114420451-114421436:-	0.00207281	0.324176	0.413191
ENSG00000197771.12;AF:chr10:119859884-119872527:119872754:119859884-119873431:119873621:-	-0.00713585	0.324176	0.413191
ENSG00000197771.12;AF:chr10:119859884-119872527:119872849:119859884-119873431:119873621:-	0.00533449	0.324176	0.413191
ENSG00000198042.10;A5:chr8:33485631-33488378:33485221-33488378:+	0.00112527	0.324176	0.413191
ENSG00000198042.10;SE:chr8:33489139-33490285:33490339-33495542:+	-0.026523	0.324176	0.413191
ENSG00000198198.15_and_ENSG00000274975.1_and_ENSG00000229348.1;A3:chr1:43403302-43403601:43403302-43403607:+	-0.00295036	0.324176	0.413191
ENSG00000198198.15_and_ENSG00000274975.1_and_ENSG00000229348.1;A5:chr1:43419961-43420153:43419944-43420153:+	-0.00253327	0.324176	0.413191
ENSG00000198198.15_and_ENSG00000274975.1_and_ENSG00000229348.1;RI:chr1:43427530:43427734-43428003:43428118:+	0.000950568	0.324176	0.413191
ENSG00000198198.15_and_ENSG00000274975.1_and_ENSG00000229348.1;RI:chr1:43447849:43447971-43448079:43448484:+	0.122097	0.324176	0.413191
ENSG00000198198.15_and_ENSG00000274975.1_and_ENSG00000229348.1;RI:chr1:43448612:43448728-43450103:43450171:+	-0.0203768	0.324176	0.413191
ENSG00000198198.15_and_ENSG00000274975.1_and_ENSG00000229348.1;SE:chr1:43426151-43426368:43426538-43426715:+	0.0778045	0.324176	0.413191
ENSG00000198198.15_and_ENSG00000274975.1_and_ENSG00000229348.1;SE:chr1:43426151-43426438:43426538-43426715:+	0.0184512	0.324176	0.413191
ENSG00000204237.4;A5:chr17:81665584-81666146:81665584-81666518:-	0.0104127	0.324176	0.413191
ENSG00000204237.4;A5:chr17:81665584-81666150:81665584-81666518:-	-0.0237829	0.324176	0.413191
ENSG00000204237.4;A5:chr17:81665584-81666155:81665584-81666518:-	-0.00242378	0.324176	0.413191
ENSG00000204237.4;A5:chr17:81665584-81666277:81665584-81666518:-	0.00922375	0.324176	0.413191
ENSG00000204237.4;AF:chr17:81665584-81665998:81666146:81665584-81666518:81666588:-	-0.0508869	0.324176	0.413191
ENSG00000267127.7_and_ENSG00000101546.12_and_ENSG00000261126.7_and_ENSG00000266909.1;A3:chr18:80036710-80037247:80036710-80037330:+	0.00731397	0.324176	0.413191
ENSG00000267127.7_and_ENSG00000101546.12_and_ENSG00000261126.7_and_ENSG00000266909.1;AF:chr18:80034346:80034653-80069798:80037387:80037506-80069798:+	-0.0261501	0.324176	0.413191
ENSG00000267127.7_and_ENSG00000101546.12_and_ENSG00000261126.7_and_ENSG00000266909.1;AF:chr18:80034346:80034653-80069798:80062752:80067308-80069798:+	0.0805782	0.324176	0.413191
ENSG00000267127.7_and_ENSG00000101546.12_and_ENSG00000261126.7_and_ENSG00000266909.1;AF:chr18:80034346:80034653-80069798:80066911:80067045-80069798:+	-0.0203876	0.324176	0.413191
ENSG00000267127.7_and_ENSG00000101546.12_and_ENSG00000261126.7_and_ENSG00000266909.1;AF:chr18:80034346:80034653-80069798:80067256:80067308-80069798:+	-0.0223583	0.324176	0.413191
ENSG00000267127.7_and_ENSG00000101546.12_and_ENSG00000261126.7_and_ENSG00000266909.1;AL:chr18:80069906-80070238:80070758:80069906-80095288:80097088:+	-0.0805782	0.324176	0.413191
ENSG00000267127.7_and_ENSG00000101546.12_and_ENSG00000261126.7_and_ENSG00000266909.1;AL:chr18:80069906-80079687:80080309:80069906-80095288:80097088:+	0.0261501	0.324176	0.413191
ENSG00000267127.7_and_ENSG00000101546.12_and_ENSG00000261126.7_and_ENSG00000266909.1;SE:chr18:80038617-80042135:80042219-80044212:+	0.0170682	0.324176	0.413191
ENSG00000267127.7_and_ENSG00000101546.12_and_ENSG00000261126.7_and_ENSG00000266909.1;SE:chr18:80069906-80079687:80079808-80095288:+	0.0203876	0.324176	0.413191
ENSG00000003393.14;A5:chr2:201733438-201738538:201733438-201738670:-	-0.00101962	0.324675	0.413191
ENSG00000003393.14;AL:chr2:201759457:201761818-201767229:201765383:201765603-201767229:-	-0.00222374	0.324675	0.413191
ENSG00000003393.14;SE:chr2:201718210-201719986:201720128-201723043:-	-0.00842235	0.324675	0.413191
ENSG00000003393.14;SE:chr2:201727278-201727705:201727775-201728512:-	-0.00118812	0.324675	0.413191
ENSG00000003393.14;SE:chr2:201761818-201765791:201765827-201767229:-	0.0092533	0.324675	0.413191
ENSG00000003393.14;SE:chr2:201768945-201778441:201778487-201780877:-	0.0310063	0.324675	0.413191
ENSG00000003393.14;SE:chr2:201768945-201779979:201780083-201780877:-	-0.00427554	0.324675	0.413191
ENSG00000006740.16;SE:chr17:12958897-12973302:12973319-12974089:+	-0.00242486	0.324675	0.413191
ENSG00000032219.18;A5:chr14:58366230-58366883:58366068-58366883:+	0.0024795	0.324675	0.413191
ENSG00000032219.18;AF:chr14:58298385:58298700-58299798:58299331:58299691-58299798:+	0.00905836	0.324675	0.413191
ENSG00000049618.22_and_ENSG00000218596.2;A3:chr6:157189780-157190038:157189780-157190041:+	-0.00477878	0.324675	0.413191
ENSG00000049618.22_and_ENSG00000218596.2;A5:chr6:157148981-157167040:157148951-157167040:+	0.00191278	0.324675	0.413191
ENSG00000049618.22_and_ENSG00000218596.2;AF:chr6:156935471:156935576-157036835:157030306:157030374-157036835:+	0.00355673	0.324675	0.413191
ENSG00000049618.22_and_ENSG00000218596.2;AL:chr6:157133207-157140613:157141277:157133207-157148624:157152404:+	-0.00355673	0.324675	0.413191
ENSG00000049618.22_and_ENSG00000218596.2;SE:chr6:156829421-156871614:156871652-156901376:+	-0.0306358	0.324675	0.413191
ENSG00000049618.22_and_ENSG00000218596.2;SE:chr6:156935576-157036835:157036876-157084662:+	0.000126255	0.324675	0.413191
ENSG00000049618.22_and_ENSG00000218596.2;SE:chr6:157084905-157110472:157110561-157133028:+	-0.0406096	0.324675	0.413191
ENSG00000049618.22_and_ENSG00000218596.2;SE:chr6:157110561-157133028:157133207-157148624:+	0.00758771	0.324675	0.413191
ENSG00000049618.22_and_ENSG00000218596.2;SE:chr6:157148951-157150725:157150853-157167040:+	-0.00976014	0.324675	0.413191
ENSG00000049618.22_and_ENSG00000218596.2;SE:chr6:157174117-157174847:157175005-157180969:+	0.0595603	0.324675	0.413191
ENSG00000068654.15;A5:chr2:86030396-86031330:86030396-86031513:-	-0.0761904	0.324675	0.413191
ENSG00000068654.15;SE:chr2:86039462-86039998:86040200-86040392:-	-0.00147483	0.324675	0.413191
ENSG00000068654.15;SE:chr2:86088669-86088785:86088870-86089822:-	0.00252485	0.324675	0.413191
ENSG00000071205.11_and_ENSG00000264274.1_and_ENSG00000240014.3;A3:chr4:148047051-148063148:148047051-148063153:+	-0.00769573	0.324675	0.413191
ENSG00000072756.16;A5:chr3:3146623-3147450:3146563-3147450:+	-0.0254744	0.324675	0.413191
ENSG00000072756.16;AF:chr3:3126916:3126990-3129014:3127020:3127289-3129014:+	-0.028105	0.324675	0.413191
ENSG00000072756.16;AF:chr3:3126916:3126990-3129014:3127020:3128018-3129014:+	0.000225075	0.324675	0.413191
ENSG00000072756.16;AF:chr3:3126916:3126990-3129014:3127061:3127289-3129014:+	0.0279712	0.324675	0.413191
ENSG00000072756.16;AF:chr3:3126951:3126990-3129014:3127020:3128018-3129014:+	0.0385112	0.324675	0.413191
ENSG00000072756.16;AL:chr3:3129188-3129919:3130679:3129188-3131290:3131752:+	0.0824005	0.324675	0.413191
ENSG00000072756.16;AL:chr3:3129188-3129919:3130679:3129188-3137260:3137297:+	-0.0504651	0.324675	0.413191
ENSG00000072756.16;SE:chr3:3129188-3136676:3136797-3137260:+	0.00363896	0.324675	0.413191
ENSG00000073417.14;AF:chr15:84980513:84980685-85064370:84981981:84982348-85064370:+	0.0450404	0.324675	0.413191
ENSG00000073417.14;AF:chr15:84980513:84980685-85064370:84982226:84982348-85064370:+	-0.00334765	0.324675	0.413191
ENSG00000088451.10;A5:chr13:94593907-94595975:94593907-94596051:-	0.0100826	0.324675	0.413191
ENSG00000088766.11;A5:chr20:6007410-6009775:6007399-6009775:+	-0.00166769	0.324675	0.413191
ENSG00000088766.11;AF:chr20:6006090:6006552-6009775:6007252:6007410-6009775:+	0.0404122	0.324675	0.413191
ENSG00000088766.11;AF:chr20:6006090:6006552-6009775:6007256:6007399-6009775:+	-0.0056121	0.324675	0.413191
ENSG00000102786.14;AF:chr13:51452055-51452251:51452332:51452055-51452415:51452998:-	-0.00922886	0.324675	0.413191
ENSG00000102786.14;AF:chr13:51452055-51452251:51452332:51452055-51452415:51453015:-	-0.0429822	0.324675	0.413191
ENSG00000102786.14;AF:chr13:51452500-51452993:51453207:51452500-51453523:51453592:-	-0.0405903	0.324675	0.413191
ENSG00000102786.14;AF:chr13:51452500-51452993:51453207:51452500-51454061:51454264:-	-0.00936087	0.324675	0.413191
ENSG00000102786.14;RI:chr13:51383329:51383461-51383589:51383741:-	-0.000381805	0.324675	0.413191
ENSG00000105419.17;A3:chr19:47407566-47409099:47407428-47409099:-	0.0167186	0.324675	0.413191
ENSG00000105419.17;A3:chr19:47407635-47409099:47407428-47409099:-	-0.00390969	0.324675	0.413191
ENSG00000105419.17;A3:chr19:47407635-47409099:47407566-47409099:-	-0.00877813	0.324675	0.413191
ENSG00000105419.17;A3:chr19:47414866-47415051:47414815-47415051:-	-0.0354662	0.324675	0.413191
ENSG00000105419.17;AF:chr19:47417350-47417472:47417792:47417350-47419070:47419122:-	-0.0124185	0.324675	0.413191
ENSG00000105419.17;AF:chr19:47417350-47418170:47418801:47417350-47419070:47419122:-	-0.0190751	0.324675	0.413191
ENSG00000105419.17;AF:chr19:47417350-47419070:47419122:47417350-47419432:47419523:-	-0.159808	0.324675	0.413191
ENSG00000105419.17;AL:chr19:47403128:47403553-47406888:47405956:47406526-47406888:-	-0.11332	0.324675	0.413191
ENSG00000105419.17;SE:chr19:47403553-47406460:47406526-47406888:-	0.0331476	0.324675	0.413191
ENSG00000113758.13;RI:chr5:177467481:177467627-177467743:177467817:-	0.0315642	0.324675	0.413191
ENSG00000113758.13;SE:chr5:177459268-177459603:177459740-177460432:-	0.068707	0.324675	0.413191
ENSG00000115415.18_and_ENSG00000229023.1;AF:chr2:191013678-191014018:191014168:191013678-191020758:191020960:-	0.00083612	0.324675	0.413191
ENSG00000117602.11;AF:chr1:24502897:24503150-24514314:24507567:24507728-24514314:+	-0.0327844	0.324675	0.413191
ENSG00000119280.16;AF:chr1:230855718-230855878:230856036:230855718-230868180:230868653:-	0.00537246	0.324675	0.413191
ENSG00000120519.14;SE:chr4:146256520-146256826:146256936-146258692:-	-0.0244954	0.324675	0.413191
ENSG00000120519.14;SE:chr4:146325996-146442783:146442821-146503849:-	-0.0121521	0.324675	0.413191
ENSG00000120519.14;SE:chr4:146503924-146509913:146510049-146517038:-	-0.00390838	0.324675	0.413191
ENSG00000122970.15;A5:chr12:110124861-110127360:110124443-110127360:+	0.0929071	0.324675	0.413191
ENSG00000122970.15;SE:chr12:110129130-110132547:110132636-110134948:+	-0.00213714	0.324675	0.413191
ENSG00000122970.15;SE:chr12:110136860-110143382:110143545-110146953:+	-0.0313968	0.324675	0.413191
ENSG00000122970.15;SE:chr12:110147048-110162358:110162479-110162919:+	-0.000679833	0.324675	0.413191
ENSG00000126106.13;A3:chr1:44655119-44660174:44655116-44660174:-	-0.00939872	0.324675	0.413191
ENSG00000126106.13;A3:chr1:44655209-44660174:44655119-44660174:-	0.00419386	0.324675	0.413191
ENSG00000126106.13;SE:chr1:44655209-44660174:44660295-44674331:-	-0.00730766	0.324675	0.413191
ENSG00000128487.16_and_ENSG00000225681.2_and_ENSG00000225014.1_and_ENSG00000263494.1_and_ENSG00000252971.1_and_ENSG00000154898.15_and_ENSG00000276577.1_and_ENSG00000266839.3_and_ENSG00000278701.1;A5:chr17:20232414-20236860:20232405-20236860:+	0.0171936	0.324675	0.413191
ENSG00000128487.16_and_ENSG00000225681.2_and_ENSG00000225014.1_and_ENSG00000263494.1_and_ENSG00000252971.1_and_ENSG00000154898.15_and_ENSG00000276577.1_and_ENSG00000266839.3_and_ENSG00000278701.1;A5:chr17:20232451-20236860:20232405-20236860:+	-0.00632313	0.324675	0.413191
ENSG00000128487.16_and_ENSG00000225681.2_and_ENSG00000225014.1_and_ENSG00000263494.1_and_ENSG00000252971.1_and_ENSG00000154898.15_and_ENSG00000276577.1_and_ENSG00000266839.3_and_ENSG00000278701.1;AF:chr17:20009363:20009424-20096631:20087021:20087051-20096631:+	0.0344471	0.324675	0.413191
ENSG00000128487.16_and_ENSG00000225681.2_and_ENSG00000225014.1_and_ENSG00000263494.1_and_ENSG00000252971.1_and_ENSG00000154898.15_and_ENSG00000276577.1_and_ENSG00000266839.3_and_ENSG00000278701.1;AF:chr17:20009363:20009424-20096631:20087022:20087051-20096631:+	-0.00509599	0.324675	0.413191
ENSG00000128487.16_and_ENSG00000225681.2_and_ENSG00000225014.1_and_ENSG00000263494.1_and_ENSG00000252971.1_and_ENSG00000154898.15_and_ENSG00000276577.1_and_ENSG00000266839.3_and_ENSG00000278701.1;AF:chr17:20009863:20010217-20096631:20087021:20087051-20096631:+	-0.00374479	0.324675	0.413191
ENSG00000128487.16_and_ENSG00000225681.2_and_ENSG00000225014.1_and_ENSG00000263494.1_and_ENSG00000252971.1_and_ENSG00000154898.15_and_ENSG00000276577.1_and_ENSG00000266839.3_and_ENSG00000278701.1;AF:chr17:20009863:20010217-20096631:20087022:20087051-20096631:+	-0.00314315	0.324675	0.413191
ENSG00000128487.16_and_ENSG00000225681.2_and_ENSG00000225014.1_and_ENSG00000263494.1_and_ENSG00000252971.1_and_ENSG00000154898.15_and_ENSG00000276577.1_and_ENSG00000266839.3_and_ENSG00000278701.1;AF:chr17:20073565:20073701-20096631:20087021:20087051-20096631:+	-0.0273033	0.324675	0.413191
ENSG00000128487.16_and_ENSG00000225681.2_and_ENSG00000225014.1_and_ENSG00000263494.1_and_ENSG00000252971.1_and_ENSG00000154898.15_and_ENSG00000276577.1_and_ENSG00000266839.3_and_ENSG00000278701.1;AF:chr17:20073565:20073701-20096631:20087022:20087051-20096631:+	-0.154029	0.324675	0.413191
ENSG00000128487.16_and_ENSG00000225681.2_and_ENSG00000225014.1_and_ENSG00000263494.1_and_ENSG00000252971.1_and_ENSG00000154898.15_and_ENSG00000276577.1_and_ENSG00000266839.3_and_ENSG00000278701.1;AF:chr17:20087021:20087051-20096631:20095692:20096037-20096631:+	0.00235021	0.324675	0.413191
ENSG00000128487.16_and_ENSG00000225681.2_and_ENSG00000225014.1_and_ENSG00000263494.1_and_ENSG00000252971.1_and_ENSG00000154898.15_and_ENSG00000276577.1_and_ENSG00000266839.3_and_ENSG00000278701.1;AF:chr17:20087021:20087051-20096631:20095693:20095912-20096631:+	-0.00522402	0.324675	0.413191
ENSG00000128487.16_and_ENSG00000225681.2_and_ENSG00000225014.1_and_ENSG00000263494.1_and_ENSG00000252971.1_and_ENSG00000154898.15_and_ENSG00000276577.1_and_ENSG00000266839.3_and_ENSG00000278701.1;AF:chr17:20087022:20087051-20096631:20095692:20096037-20096631:+	0.00470228	0.324675	0.413191
ENSG00000128487.16_and_ENSG00000225681.2_and_ENSG00000225014.1_and_ENSG00000263494.1_and_ENSG00000252971.1_and_ENSG00000154898.15_and_ENSG00000276577.1_and_ENSG00000266839.3_and_ENSG00000278701.1;AF:chr17:20087022:20087051-20096631:20095693:20095912-20096631:+	0.00251917	0.324675	0.413191
ENSG00000128487.16_and_ENSG00000225681.2_and_ENSG00000225014.1_and_ENSG00000263494.1_and_ENSG00000252971.1_and_ENSG00000154898.15_and_ENSG00000276577.1_and_ENSG00000266839.3_and_ENSG00000278701.1;AF:chr17:20155338:20155511-20204333:20155989:20156236-20204333:+	0	0.324675	0.413191
ENSG00000128487.16_and_ENSG00000225681.2_and_ENSG00000225014.1_and_ENSG00000263494.1_and_ENSG00000252971.1_and_ENSG00000154898.15_and_ENSG00000276577.1_and_ENSG00000266839.3_and_ENSG00000278701.1;AF:chr17:20155742:20155877-20204333:20155989:20156236-20204333:+	0.0152165	0.324675	0.413191
ENSG00000128487.16_and_ENSG00000225681.2_and_ENSG00000225014.1_and_ENSG00000263494.1_and_ENSG00000252971.1_and_ENSG00000154898.15_and_ENSG00000276577.1_and_ENSG00000266839.3_and_ENSG00000278701.1;SE:chr17:20156236-20204333:20205912-20227413:+	-0.0123245	0.324675	0.413191
ENSG00000128487.16_and_ENSG00000225681.2_and_ENSG00000225014.1_and_ENSG00000263494.1_and_ENSG00000252971.1_and_ENSG00000154898.15_and_ENSG00000276577.1_and_ENSG00000266839.3_and_ENSG00000278701.1;SE:chr17:20260294-20296961:20297077-20306023:+	-0.0627361	0.324675	0.413191
ENSG00000130751.9;A3:chr19:47036129-47039036:47036129-47039077:+	0.0295486	0.324675	0.413191
ENSG00000130751.9;A3:chr19:47039151-47039404:47039151-47039407:+	-0.0309271	0.324675	0.413191
ENSG00000130751.9;A3:chr19:47040550-47040978:47040550-47041025:+	0.16719	0.324675	0.413191
ENSG00000131584.18_and_ENSG00000278073.1;AF:chr1:1304143-1307769:1308018:1304143-1309442:1309609:-	0.0745979	0.324675	0.413191
ENSG00000131584.18_and_ENSG00000278073.1;SE:chr1:1304143-1307072:1307156-1307769:-	0.0165351	0.324675	0.413191
ENSG00000131584.18_and_ENSG00000278073.1;SE:chr1:1304143-1307337:1307383-1307769:-	-0.000979802	0.324675	0.413191
ENSG00000143226.13_and_ENSG00000273112.1_and_ENSG00000173110.7_and_ENSG00000244682.7;A3:chr1:161506007-161506334:161506007-161506337:+	-0.0630198	0.324675	0.413191
ENSG00000143226.13_and_ENSG00000273112.1_and_ENSG00000173110.7_and_ENSG00000244682.7;A3:chr1:161510074-161510834:161510074-161510841:+	-0.00319309	0.324675	0.413191
ENSG00000143226.13_and_ENSG00000273112.1_and_ENSG00000173110.7_and_ENSG00000244682.7;A5:chr1:161506707-161509820:161506591-161509820:+	0.00231574	0.324675	0.413191
ENSG00000143226.13_and_ENSG00000273112.1_and_ENSG00000173110.7_and_ENSG00000244682.7;AF:chr1:161506333:161506591-161509820:161506651:161506707-161509820:+	-0.0260659	0.324675	0.413191
ENSG00000143226.13_and_ENSG00000273112.1_and_ENSG00000173110.7_and_ENSG00000244682.7;MX:chr1:161510074-161510841:161510956-161517975:161510074-161513895:161513932-161517975:+	-0.0260659	0.324675	0.413191
ENSG00000143226.13_and_ENSG00000273112.1_and_ENSG00000173110.7_and_ENSG00000244682.7;SE:chr1:161510074-161510834:161510956-161513895:+	-0.0337943	0.324675	0.413191
ENSG00000143226.13_and_ENSG00000273112.1_and_ENSG00000173110.7_and_ENSG00000244682.7;SE:chr1:161510956-161513895:161513932-161517975:+	-0.00319309	0.324675	0.413191
ENSG00000143891.16;AL:chr2:38731909-38733488:38734768:38731909-38741105:38741237:+	-0.0159477	0.324675	0.413191
ENSG00000143891.16;SE:chr2:38676066-38680060:38680161-38681280:+	0.00714743	0.324675	0.413191
ENSG00000143891.16;SE:chr2:38689894-38698366:38698436-38729556:+	0.0219842	0.324675	0.413191
ENSG00000146828.17;AF:chr7:100852720:100852839-100858835:100855441:100857176-100858835:+	0.0210769	0.324675	0.413191
ENSG00000146828.17;AF:chr7:100852753:100852835-100854156:100853286:100853446-100854156:+	0.000822026	0.324675	0.413191
ENSG00000146828.17;AL:chr7:100862827-100865287:100865555:100862827-100865719:100867008:+	0.00989709	0.324675	0.413191
ENSG00000146828.17;AL:chr7:100862827-100865287:100865555:100862827-100865719:100867009:+	0.0100506	0.324675	0.413191
ENSG00000146828.17;AL:chr7:100862827-100865360:100865535:100862827-100865719:100867008:+	-0.00982456	0.324675	0.413191
ENSG00000146828.17;AL:chr7:100862827-100865360:100865535:100862827-100865719:100867009:+	-0.0180227	0.324675	0.413191
ENSG00000154529.14;A3:chr9:41906987-41908557:41906983-41908557:-	0.0100947	0.324675	0.413191
ENSG00000154529.14;A3:chr9:41953386-41960773:41953383-41960773:-	0.0814699	0.324675	0.413191
ENSG00000154529.14;A5:chr9:41906987-41908557:41906987-41908610:-	-0.0168186	0.324675	0.413191
ENSG00000154529.14;SE:chr9:41898533-41898769:41898999-41905868:-	0.0590428	0.324675	0.413191
ENSG00000154529.14;SE:chr9:41905955-41906181:41906279-41906854:-	-0.0102254	0.324675	0.413191
ENSG00000154529.14;SE:chr9:41908781-41920070:41920309-41922677:-	0.0283556	0.324675	0.413191
ENSG00000154529.14;SE:chr9:41924093-41926656:41926778-41929317:-	-0.0223008	0.324675	0.413191
ENSG00000154529.14;SE:chr9:41929444-41938244:41938400-41953183:-	-0.102877	0.324675	0.413191
ENSG00000154856.12;SE:chr18:10472061-10474106:10474247-10485462:+	-0.0013106	0.324675	0.413191
ENSG00000159459.11;A5:chr15:43024983-43025374:43024983-43025381:-	-0.00462424	0.324675	0.413191
ENSG00000159459.11;SE:chr15:43026663-43027776:43027828-43029944:-	0.0145941	0.324675	0.413191
ENSG00000159459.11;SE:chr15:43048491-43054742:43054899-43056344:-	-0.00207331	0.324675	0.413191
ENSG00000159459.11;SE:chr15:43056442-43058341:43058429-43059085:-	-0.00207331	0.324675	0.413191
ENSG00000159459.11;SE:chr15:43082716-43085984:43086240-43105942:-	0.0012712	0.324675	0.413191
ENSG00000159459.11;SE:chr15:43086240-43091961:43092080-43105942:-	0.00146011	0.324675	0.413191
ENSG00000161010.14_and_ENSG00000252202.1_and_ENSG00000197226.12;RI:chr5:179837276:179837885-179840872:179840959:-	-0.238108	0.324675	0.413191
ENSG00000161647.18;SE:chr17:43816079-43816677:43816697-43818046:-	-0.0507497	0.324675	0.413191
ENSG00000161647.18;SE:chr17:43818110-43819000:43819081-43820862:-	-0.00613469	0.324675	0.413191
ENSG00000161647.18;SE:chr17:43831943-43832077:43832251-43832761:-	0.00664476	0.324675	0.413191
ENSG00000162367.11;SE:chr1:47220174-47223384:47223619-47224004:-	0.000181759	0.324675	0.413191
ENSG00000162367.11;SE:chr1:47224098-47225443:47225889-47229196:-	-0.0349263	0.324675	0.413191
ENSG00000164587.11;AF:chr5:150447735-150448833:150448913:150447735-150449492:150449696:-	-0.000698401	0.324675	0.413191
ENSG00000167487.11;A3:chr19:18664443-18667577:18664443-18667664:+	0.00362635	0.324675	0.413191
ENSG00000167487.11;AF:chr19:18636965:18637137-18664261:18644638:18644666-18664261:+	-0.0203734	0.324675	0.413191
ENSG00000167487.11;AL:chr19:18664443-18667401:18667626:18664443-18667664:18671714:+	-0.00453804	0.324675	0.413191
ENSG00000167487.11;SE:chr19:18637137-18659687:18659784-18664261:+	0.0226605	0.324675	0.413191
ENSG00000169957.9_and_ENSG00000261459.1_and_ENSG00000169955.7_and_ENSG00000260869.1_and_ENSG00000260494.1_and_ENSG00000169951.9;A3:chr16:30533151-30534197:30533148-30534197:-	-0.0084341	0.324675	0.413191
ENSG00000169957.9_and_ENSG00000261459.1_and_ENSG00000169955.7_and_ENSG00000260869.1_and_ENSG00000260494.1_and_ENSG00000169951.9;A3:chr16:30556110-30557733:30556107-30557733:-	-0.00861905	0.324675	0.413191
ENSG00000169957.9_and_ENSG00000261459.1_and_ENSG00000169955.7_and_ENSG00000260869.1_and_ENSG00000260494.1_and_ENSG00000169951.9;AF:chr16:30526051-30526326:30526589:30526051-30526742:30526821:-	-0.0442419	0.324675	0.413191
ENSG00000171953.15_and_ENSG00000230273.1_and_ENSG00000280198.1;A3:chr17:18021663-18021745:18021238-18021745:-	-0.0304593	0.324675	0.413191
ENSG00000171953.15_and_ENSG00000230273.1_and_ENSG00000280198.1;AL:chr17:18015059:18016260-18021123:18018010:18018686-18021123:-	-0.0243466	0.324675	0.413191
ENSG00000171953.15_and_ENSG00000230273.1_and_ENSG00000280198.1;AL:chr17:18015059:18016260-18021123:18018262:18018686-18021123:-	0.0407426	0.324675	0.413191
ENSG00000171953.15_and_ENSG00000230273.1_and_ENSG00000280198.1;AL:chr17:18015059:18016260-18021123:18018648:18018686-18021123:-	0.101069	0.324675	0.413191
ENSG00000171953.15_and_ENSG00000230273.1_and_ENSG00000280198.1;AL:chr17:18015059:18016260-18021123:18020696:18020998-18021123:-	0.0760737	0.324675	0.413191
ENSG00000171953.15_and_ENSG00000230273.1_and_ENSG00000280198.1;AL:chr17:18015059:18016260-18021123:18020730:18020998-18021123:-	0.0296345	0.324675	0.413191
ENSG00000171953.15_and_ENSG00000230273.1_and_ENSG00000280198.1;AL:chr17:18018010:18018686-18021123:18020696:18020998-18021123:-	0.0390648	0.324675	0.413191
ENSG00000171953.15_and_ENSG00000230273.1_and_ENSG00000280198.1;AL:chr17:18018010:18018686-18021123:18020730:18020998-18021123:-	0.0228277	0.324675	0.413191
ENSG00000171953.15_and_ENSG00000230273.1_and_ENSG00000280198.1;SE:chr17:18016260-18021123:18021238-18024624:-	-0.0112591	0.324675	0.413191
ENSG00000171953.15_and_ENSG00000230273.1_and_ENSG00000280198.1;SE:chr17:18021238-18021422:18021663-18021745:-	-0.0373916	0.324675	0.413191
ENSG00000171953.15_and_ENSG00000230273.1_and_ENSG00000280198.1;SE:chr17:18021238-18021745:18021857-18024624:-	0.0157756	0.324675	0.413191
ENSG00000171953.15_and_ENSG00000230273.1_and_ENSG00000280198.1;SE:chr17:18026416-18028232:18028377-18028615:-	0.00922267	0.324675	0.413191
ENSG00000176542.9;AL:chr3:113648385:113649850-113664313:113653239:113661425-113664313:-	-0.00183264	0.324675	0.413191
ENSG00000180902.17;A3:chr2:241742574-241743622:241742574-241743639:+	-0.018732	0.324675	0.413191
ENSG00000180902.17;A3:chr2:241744877-241748827:241744877-241748865:+	0.0446043	0.324675	0.413191
ENSG00000180902.17;A3:chr2:241756014-241767710:241756014-241767713:+	0.00457882	0.324675	0.413191
ENSG00000180902.17;A5:chr2:241749929-241750151:241748942-241750151:+	-0.0347264	0.324675	0.413191
ENSG00000180902.17;A5:chr2:241749929-241750151:241749008-241750151:+	0.0201228	0.324675	0.413191
ENSG00000180902.17;A5:chr2:241749929-241750151:241749399-241750151:+	-0.0471686	0.324675	0.413191
ENSG00000180902.17;SE:chr2:241734695-241735133:241735516-241741033:+	0.0338378	0.324675	0.413191
ENSG00000180902.17;SE:chr2:241744877-241748865:241749929-241750151:+	0.0286986	0.324675	0.413191
ENSG00000181038.13_and_ENSG00000267168.1_and_ENSG00000092931.11_and_ENSG00000200257.1;A5:chr17:76727178-76729690:76726879-76729690:+	0.0927899	0.324675	0.413191
ENSG00000181038.13_and_ENSG00000267168.1_and_ENSG00000092931.11_and_ENSG00000200257.1;A5:chr17:76727178-76732978:76726879-76732978:+	0.0549231	0.324675	0.413191
ENSG00000181038.13_and_ENSG00000267168.1_and_ENSG00000092931.11_and_ENSG00000200257.1;A5:chr17:76727213-76732978:76726879-76732978:+	0.149814	0.324675	0.413191
ENSG00000181038.13_and_ENSG00000267168.1_and_ENSG00000092931.11_and_ENSG00000200257.1;A5:chr17:76727213-76732978:76727178-76732978:+	0.0686416	0.324675	0.413191
ENSG00000181038.13_and_ENSG00000267168.1_and_ENSG00000092931.11_and_ENSG00000200257.1;A5:chr17:76727357-76732978:76727178-76732978:+	-0.00599657	0.324675	0.413191
ENSG00000181038.13_and_ENSG00000267168.1_and_ENSG00000092931.11_and_ENSG00000200257.1;A5:chr17:76727357-76732978:76727213-76732978:+	-0.0838169	0.324675	0.413191
ENSG00000181038.13_and_ENSG00000267168.1_and_ENSG00000092931.11_and_ENSG00000200257.1;AF:chr17:76726851:76727213-76732978:76729692:76729794-76732978:+	0.147787	0.324675	0.413191
ENSG00000181038.13_and_ENSG00000267168.1_and_ENSG00000092931.11_and_ENSG00000200257.1;AF:chr17:76726854:76727178-76732978:76729692:76729794-76732978:+	0.0474882	0.324675	0.413191
ENSG00000181038.13_and_ENSG00000267168.1_and_ENSG00000092931.11_and_ENSG00000200257.1;AF:chr17:76732978:76733215-76738282:76738071:76738165-76738282:+	0.0114525	0.324675	0.413191
ENSG00000181038.13_and_ENSG00000267168.1_and_ENSG00000092931.11_and_ENSG00000200257.1;AF:chr17:76736853:76737091-76738282:76738071:76738165-76738282:+	0.0153826	0.324675	0.413191
ENSG00000181038.13_and_ENSG00000267168.1_and_ENSG00000092931.11_and_ENSG00000200257.1;AF:chr17:76737679:76737998-76738282:76738071:76738165-76738282:+	0.00914489	0.324675	0.413191
ENSG00000181038.13_and_ENSG00000267168.1_and_ENSG00000092931.11_and_ENSG00000200257.1;AF:chr17:76737695:76737976-76738282:76738071:76738165-76738282:+	-0.00105113	0.324675	0.413191
ENSG00000181038.13_and_ENSG00000267168.1_and_ENSG00000092931.11_and_ENSG00000200257.1;AF:chr17:76737701:76737883-76738282:76738071:76738165-76738282:+	-0.0599793	0.324675	0.413191
ENSG00000181038.13_and_ENSG00000267168.1_and_ENSG00000092931.11_and_ENSG00000200257.1;AL:chr17:76776541-76778188:76778727:76776541-76781041:76781449:+	-0.0116903	0.324675	0.413191
ENSG00000181038.13_and_ENSG00000267168.1_and_ENSG00000092931.11_and_ENSG00000200257.1;SE:chr17:76726879-76729690:76729794-76732978:+	0.0490741	0.324675	0.413191
ENSG00000181038.13_and_ENSG00000267168.1_and_ENSG00000092931.11_and_ENSG00000200257.1;SE:chr17:76727178-76729690:76729794-76732978:+	0.0842375	0.324675	0.413191
ENSG00000181038.13_and_ENSG00000267168.1_and_ENSG00000092931.11_and_ENSG00000200257.1;SE:chr17:76727178-76732978:76733215-76733293:+	0.00161039	0.324675	0.413191
ENSG00000181396.12_and_ENSG00000264812.1;A3:chr17:82404090-82405324:82403988-82405324:-	-0.00772206	0.324675	0.413191
ENSG00000181396.12_and_ENSG00000264812.1;A5:chr17:82398319-82403895:82398319-82403937:-	0.00793078	0.324675	0.413191
ENSG00000181396.12_and_ENSG00000264812.1;A5:chr17:82411530-82415398:82411530-82415406:-	-0.00845017	0.324675	0.413191
ENSG00000181396.12_and_ENSG00000264812.1;A5:chr17:82415627-82418406:82415627-82418412:-	0.0103235	0.324675	0.413191
ENSG00000181396.12_and_ENSG00000264812.1;AL:chr17:82389223:82392534-82398196:82396545:82396851-82398196:-	0.0190113	0.324675	0.413191
ENSG00000181396.12_and_ENSG00000264812.1;AL:chr17:82389223:82392534-82398196:82396597:82396826-82398196:-	0.0332176	0.324675	0.413191
ENSG00000181396.12_and_ENSG00000264812.1;SE:chr17:82392534-82394331:82394543-82398196:-	-0.0687185	0.324675	0.413191
ENSG00000181396.12_and_ENSG00000264812.1;SE:chr17:82406482-82409368:82409410-82411455:-	-0.0145813	0.324675	0.413191
ENSG00000181619.11_and_ENSG00000126790.11_and_ENSG00000258782.3_and_ENSG00000151838.11;A5:chr14:59473090-59474439:59473090-59474728:-	0.130089	0.324675	0.413191
ENSG00000181619.11_and_ENSG00000126790.11_and_ENSG00000258782.3_and_ENSG00000151838.11;A5:chr14:59479351-59483490:59479351-59483680:-	0.0892394	0.324675	0.413191
ENSG00000181619.11_and_ENSG00000126790.11_and_ENSG00000258782.3_and_ENSG00000151838.11;A5:chr14:59479351-59483680:59479351-59483809:-	-0.0669789	0.324675	0.413191
ENSG00000181619.11_and_ENSG00000126790.11_and_ENSG00000258782.3_and_ENSG00000151838.11;AF:chr14:59479351-59483490:59483685:59479351-59483809:59484430:-	0.0167857	0.324675	0.413191
ENSG00000181619.11_and_ENSG00000126790.11_and_ENSG00000258782.3_and_ENSG00000151838.11;AL:chr14:59472617:59473090-59475869:59474454:59474526-59475869:-	-0.0167857	0.324675	0.413191
ENSG00000181619.11_and_ENSG00000126790.11_and_ENSG00000258782.3_and_ENSG00000151838.11;SE:chr14:59473090-59474439:59474526-59475869:-	-0.00530065	0.324675	0.413191
ENSG00000187609.15;A3:chr9:137348238-137349110:137348151-137349110:-	0.0172132	0.324675	0.413191
ENSG00000187609.15;A3:chr9:137366361-137366493:137366156-137366493:-	0.0203914	0.324675	0.413191
ENSG00000187609.15;A5:chr9:137354377-137354567:137354377-137354700:-	-0.031022	0.324675	0.413191
ENSG00000187609.15;SE:chr9:137307263-137307608:137307646-137309607:-	0.0180053	0.324675	0.413191
ENSG00000187609.15;SE:chr9:137351528-137352066:137352201-137352620:-	-0.00399313	0.324675	0.413191
ENSG00000187609.15;SE:chr9:137354377-137354700:137354773-137356268:-	0.0018507	0.324675	0.413191
ENSG00000187609.15;SE:chr9:137356368-137365127:137366156-137366493:-	-0.00121897	0.324675	0.413191
ENSG00000187609.15;SE:chr9:137373599-137374612:137374763-137383313:-	0.0366916	0.324675	0.413191
ENSG00000188994.12;A3:chr6:87218731-87233325:87218731-87233340:+	6.14553e-05	0.324675	0.413191
ENSG00000188994.12;AF:chr6:87155549:87155759-87215903:87213738:87213865-87215903:+	-0.00784325	0.324675	0.413191
ENSG00000188994.12;SE:chr6:87245644-87249312:87249466-87254650:+	0	0.324675	0.413191
ENSG00000198589.10_and_ENSG00000248521.1_and_ENSG00000252451.1;A3:chr4:150321383-150325809:150321368-150325809:-	0.0331941	0.324675	0.413191
ENSG00000198589.10_and_ENSG00000248521.1_and_ENSG00000252451.1;A5:chr4:150286034-150302625:150286034-150302628:-	0.0429649	0.324675	0.413191
ENSG00000198589.10_and_ENSG00000248521.1_and_ENSG00000252451.1;SE:chr4:150265812-150277853:150278004-150282450:-	0.00783371	0.324675	0.413191
ENSG00000198589.10_and_ENSG00000248521.1_and_ENSG00000252451.1;SE:chr4:150590859-150597083:150597115-150599007:-	0.0331807	0.324675	0.413191
ENSG00000260456.6_and_ENSG00000261697.5_and_ENSG00000131152.4_and_ENSG00000103264.17;AF:chr16:87360366-87367373:87367508:87360366-87383405:87383757:-	0.00580975	0.324675	0.413191
ENSG00000260456.6_and_ENSG00000261697.5_and_ENSG00000131152.4_and_ENSG00000103264.17;AF:chr16:87360366-87367373:87367508:87360366-87389737:87389850:-	-0.0282507	0.324675	0.413191
ENSG00000260456.6_and_ENSG00000261697.5_and_ENSG00000131152.4_and_ENSG00000103264.17;AF:chr16:87360366-87383405:87383757:87360366-87389737:87389850:-	-0.0360054	0.324675	0.413191
ENSG00000281005.1_and_ENSG00000006194.9_and_ENSG00000279330.1_and_ENSG00000279031.1;AF:chr16:3263800:3263883-3289393:3283510:3284205-3289393:+	-0.0916041	0.324675	0.413191
ENSG00000281005.1_and_ENSG00000006194.9_and_ENSG00000279330.1_and_ENSG00000279031.1;SE:chr16:3284205-3285059:3285239-3285681:+	0.0781716	0.324675	0.413191
ENSG00000282851.1_and_ENSG00000141971.12;A5:chr19:17405987-17406077:17405771-17406077:+	-0.0275983	0.324675	0.413191
ENSG00000282851.1_and_ENSG00000141971.12;A5:chr19:17405995-17406077:17405771-17406077:+	0.00170271	0.324675	0.413191
ENSG00000282851.1_and_ENSG00000141971.12;AF:chr19:17405743:17405771-17406077:17405778:17405987-17406077:+	0.0423657	0.324675	0.413191
ENSG00000282851.1_and_ENSG00000141971.12;AF:chr19:17405743:17405771-17406077:17405824:17405987-17406077:+	0.0179267	0.324675	0.413191
ENSG00000282851.1_and_ENSG00000141971.12;AF:chr19:17405743:17405771-17406077:17405824:17405995-17406077:+	0.0257999	0.324675	0.413191
ENSG00000282851.1_and_ENSG00000141971.12;AL:chr19:17413305-17414136:17414347:17413305-17414391:17415738:+	0.0188521	0.324675	0.413191
ENSG00000282851.1_and_ENSG00000141971.12;AL:chr19:17420634-17420961:17421096:17420634-17422332:17422965:+	0.178475	0.324675	0.413191
ENSG00000282851.1_and_ENSG00000141971.12;RI:chr19:17413097:17413104-17413221:17413305:+	-0.00179806	0.324675	0.413191
ENSG00000282851.1_and_ENSG00000141971.12;SE:chr19:17406296-17413097:17413305-17414391:+	0.0233237	0.324675	0.413191
ENSG00000100650.15;A3:chr14:69771105-69771194:69771105-69771197:+	-0.00189567	0.324725	0.413191
ENSG00000213551.4_and_ENSG00000199201.1_and_ENSG00000182180.13;AF:chr10:73252023-73252259:73252404:73252023-73252470:73252693:-	-0.0174125	0.325008	0.413191
ENSG00000004660.14;RI:chr17:3881627:3881648-3882528:3882564:-	-0.0189401	0.325175	0.413191
ENSG00000004660.14;SE:chr17:3881648-3882257:3882370-3882528:-	0.000276226	0.325175	0.413191
ENSG00000006695.10_and_ENSG00000252305.1;SE:chr17:14074456-14076735:14077056-14102118:+	0.00116135	0.325175	0.413191
ENSG00000006695.10_and_ENSG00000252305.1;SE:chr17:14077056-14102118:14102242-14159877:+	0.0163304	0.325175	0.413191
ENSG00000067606.16;SE:chr1:2169604-2171553:2171645-2172055:+	-0.00235372	0.325175	0.413191
ENSG00000067606.16;SE:chr1:2175313-2181832:2181914-2184583:+	-0.00877969	0.325175	0.413191
ENSG00000096996.15;A3:chr19:18082276-18083432:18082264-18083432:-	-0.000112474	0.325175	0.413191
ENSG00000100060.17;A3:chr22:37480328-37480721:37480299-37480721:-	0.051316	0.325175	0.413191
ENSG00000100060.17;A5:chr22:37480769-37485916:37480769-37485923:-	-0.0125813	0.325175	0.413191
ENSG00000100060.17;AF:chr22:37480769-37481235:37481371:37480769-37485923:37486401:-	0.0041344	0.325175	0.413191
ENSG00000100060.17;SE:chr22:37480299-37480721:37480769-37485923:-	-0.0266225	0.325175	0.413191
ENSG00000102103.15;AF:chrX:48898318:48898350-48901190:48898510:48898576-48901190:+	-0.00617212	0.325175	0.413191
ENSG00000102103.15;RI:chrX:48902233:48902795-48902928:48903084:+	0.0238252	0.325175	0.413191
ENSG00000103248.18;A3:chr16:86554751-86555169:86554748-86555169:-	-0.0578768	0.325175	0.413191
ENSG00000103248.18;A5:chr16:86548577-86551973:86548577-86552033:-	0.00761344	0.325175	0.413191
ENSG00000103248.18;AF:chr16:86554751-86555042:86555154:86554751-86555169:86555210:-	-0.0196811	0.325175	0.413191
ENSG00000103248.18;AL:chr16:86530176:86532481-86541697:86540720:86541198-86541697:-	-0.00739477	0.325175	0.413191
ENSG00000103248.18;MX:chr16:86548577-86552033:86552146-86554645:86548577-86552179:86552292-86554645:-	-0.0124092	0.325175	0.413191
ENSG00000103248.18;SE:chr16:86546649-86548035:86548111-86548464:-	-0.0120698	0.325175	0.413191
ENSG00000103248.18;SE:chr16:86548577-86552033:86552146-86554645:-	-0.00590739	0.325175	0.413191
ENSG00000103248.18;SE:chr16:86548577-86552179:86552292-86554645:-	-0.0175989	0.325175	0.413191
ENSG00000103248.18;SE:chr16:86552146-86554645:86554751-86555169:-	0.000937736	0.325175	0.413191
ENSG00000104361.9_and_ENSG00000252558.1;SE:chr8:98193090-98193385:98193412-98194728:-	0.0185105	0.325175	0.413191
ENSG00000104361.9_and_ENSG00000252558.1;SE:chr8:98212501-98217039:98217286-98222479:-	-0.0100029	0.325175	0.413191
ENSG00000105894.11;SE:chr7:137228075-137236144:137236242-137251230:-	0.00535384	0.325175	0.413191
ENSG00000106025.8;AF:chr7:120856833-120857039:120857199:120856833-120857820:120858357:-	-0.000544509	0.325175	0.413191
ENSG00000106025.8;AF:chr7:120856833-120857086:120857124:120856833-120857820:120858357:-	0.0300306	0.325175	0.413191
ENSG00000106025.8;AF:chr7:120856833-120857233:120857353:120856833-120857820:120858357:-	0.00695992	0.325175	0.413191
ENSG00000106025.8;SE:chr7:120810570-120814005:120814247-120815729:-	0.0100398	0.325175	0.413191
ENSG00000106829.18_and_ENSG00000240979.1;MX:chr9:79705942-79706747:79706899-79708118:79705942-79707123:79707218-79708118:+	-0.00125669	0.325175	0.413191
ENSG00000106829.18_and_ENSG00000240979.1;SE:chr9:79705942-79706747:79706899-79708118:+	0.0272855	0.325175	0.413191
ENSG00000106829.18_and_ENSG00000240979.1;SE:chr9:79706899-79707123:79707218-79708118:+	0.00889903	0.325175	0.413191
ENSG00000109321.10;SE:chr4:74450532-74452544:74452655-74454759:+	-0.00573281	0.325175	0.413191
ENSG00000110172.11;A3:chr11:90210594-90211215:90210591-90211215:-	0.00403992	0.325175	0.413191
ENSG00000110172.11;A3:chr11:90211335-90214018:90211318-90214018:-	-0.00403992	0.325175	0.413191
ENSG00000110172.11;A5:chr11:90218184-90222529:90218184-90222891:-	-0.00766061	0.325175	0.413191
ENSG00000110172.11;SE:chr11:90214175-90215174:90215230-90218135:-	-0.0418557	0.325175	0.413191
ENSG00000110172.11;SE:chr11:90215230-90216464:90216553-90218135:-	-0.0239658	0.325175	0.413191
ENSG00000112031.15;A3:chr6:152991416-152992857:152991321-152992857:-	-0.06256	0.325175	0.413191
ENSG00000112031.15;A3:chr6:152995319-152998550:152995294-152998550:-	-0.0100651	0.325175	0.413191
ENSG00000112031.15;A5:chr6:152994676-152995136:152994676-152995244:-	-0.00683224	0.325175	0.413191
ENSG00000112031.15;A5:chr6:152994676-152995136:152994676-152995263:-	-0.0416018	0.325175	0.413191
ENSG00000112031.15;AL:chr6:152987362:152990095-152992857:152991228:152991321-152992857:-	-0.0641904	0.325175	0.413191
ENSG00000112031.15;SE:chr6:152990095-152991185:152991321-152992857:-	-0.0929418	0.325175	0.413191
ENSG00000112031.15;SE:chr6:152990095-152991185:152991416-152992857:-	-0.210567	0.325175	0.413191
ENSG00000112659.13;A3:chr6:43213294-43213438:43213294-43213484:+	0.000928182	0.325175	0.413191
ENSG00000112659.13;A3:chr6:43213567-43213703:43213567-43213713:+	-0.00951635	0.325175	0.413191
ENSG00000112659.13;A3:chr6:43213567-43213713:43213567-43213797:+	-0.0219003	0.325175	0.413191
ENSG00000112659.13;A5:chr6:43216503-43220459:43216385-43220459:+	-0.0619757	0.325175	0.413191
ENSG00000112659.13;RI:chr6:43196069:43196265-43196645:43196862:+	0.0325211	0.325175	0.413191
ENSG00000112659.13;SE:chr6:43187095-43187246:43187439-43187713:+	-0.0620622	0.325175	0.413191
ENSG00000112659.13;SE:chr6:43206235-43206321:43206510-43213149:+	-0.0196059	0.325175	0.413191
ENSG00000114859.15;A3:chr3:184355844-184356993:184355778-184356993:-	0.00923727	0.325175	0.413191
ENSG00000114859.15;A3:chr3:184358813-184358975:184358783-184358975:-	0.00460008	0.325175	0.413191
ENSG00000114859.15;A5:chr3:184353422-184353542:184353422-184353662:-	-0.0197874	0.325175	0.413191
ENSG00000114859.15;A5:chr3:184355778-184356993:184355778-184357037:-	0.000892668	0.325175	0.413191
ENSG00000114859.15;RI:chr3:184354904:184354973-184355374:184355529:-	-0.0123788	0.325175	0.413191
ENSG00000114859.15;RI:chr3:184355694:184355778-184356993:184357094:-	-0.030708	0.325175	0.413191
ENSG00000114859.15;SE:chr3:184347021-184352013:184352117-184352293:-	0.0162755	0.325175	0.413191
ENSG00000114859.15;SE:chr3:184353422-184353662:184353795-184354101:-	-0.00486862	0.325175	0.413191
ENSG00000114859.15;SE:chr3:184355778-184356514:184356611-184356993:-	-0.00030661	0.325175	0.413191
ENSG00000115756.12;AF:chr2:10302907:10303177-10396835:10303700:10303942-10396835:+	-0.0062393	0.325175	0.413191
ENSG00000115756.12;MX:chr2:10396920-10406265:10406361-10419734:10396920-10408562:10408734-10419734:+	0.0323315	0.325175	0.413191
ENSG00000117586.10;AF:chr1:173188569-173205311:173205558:173188569-173207024:173207313:-	-0.0244121	0.325175	0.413191
ENSG00000119820.10;A3:chr2:32301495-32305489:32301495-32307104:+	-0.0278342	0.325175	0.413191
ENSG00000119820.10;AL:chr2:32301495-32305489:32305866:32301495-32307104:32307362:+	-0.00747634	0.325175	0.413191
ENSG00000119820.10;SE:chr2:32290636-32292177:32292348-32298234:+	-0.0135954	0.325175	0.413191
ENSG00000129757.12;A3:chr11:2883915-2883999:2883910-2883999:-	-0.00371895	0.325175	0.413191
ENSG00000129757.12;A5:chr11:2884134-2884670:2884134-2885202:-	0.0500027	0.325175	0.413191
ENSG00000130699.18_and_ENSG00000284193.1_and_ENSG00000235018.1;A5:chr20:62003878-62006510:62003878-62006546:-	-0.000923608	0.325175	0.413191
ENSG00000130699.18_and_ENSG00000284193.1_and_ENSG00000235018.1;AF:chr20:62014707-62064305:62064366:62014707-62064451:62065810:-	0.144698	0.325175	0.413191
ENSG00000130699.18_and_ENSG00000284193.1_and_ENSG00000235018.1;AL:chr20:61953469:61953828-61997550:61974798:61976335-61997550:-	-0.000436844	0.325175	0.413191
ENSG00000130713.15;A3:chr9:130700935-130702134:130700935-130702158:+	-0.00492123	0.325175	0.413191
ENSG00000130713.15;A3:chr9:130700935-130702134:130700935-130702188:+	-0.0120562	0.325175	0.413191
ENSG00000132781.17;A3:chr1:45333561-45334391:45333497-45334391:-	-0.0121804	0.325175	0.413191
ENSG00000132781.17;A3:chr1:45333564-45334391:45333561-45334391:-	-0.0165328	0.325175	0.413191
ENSG00000132781.17;A3:chr1:45333594-45334391:45333561-45334391:-	0.0288323	0.325175	0.413191
ENSG00000132781.17;SE:chr1:45333324-45333413:45333561-45334391:-	-0.00409618	0.325175	0.413191
ENSG00000138496.16;A5:chr3:122556121-122558329:122556121-122558434:-	0.0163929	0.325175	0.413191
ENSG00000138496.16;AF:chr3:122559709-122564111:122564315:122559709-122564439:122564577:-	0.0275597	0.325175	0.413191
ENSG00000138496.16;MX:chr3:122556121-122558329:122558401-122559606:122556121-122558434:122558467-122559606:-	-0.00150663	0.325175	0.413191
ENSG00000138496.16;RI:chr3:122536168:122536342-122536934:122537073:-	-0.0274562	0.325175	0.413191
ENSG00000138674.16_and_ENSG00000251022.6;MX:chr4:82857764-82861631:82861708-82863318:82857764-82862534:82862572-82863318:-	-0.030569	0.325175	0.413191
ENSG00000138674.16_and_ENSG00000251022.6;SE:chr4:82857764-82861631:82861708-82863318:-	-0.0073212	0.325175	0.413191
ENSG00000138674.16_and_ENSG00000251022.6;SE:chr4:82857764-82862534:82862572-82863318:-	0.0117999	0.325175	0.413191
ENSG00000143546.9;AF:chr1:153390557-153390857:153390976:153390557-153391041:153391188:-	0.00206515	0.325175	0.413191
ENSG00000146802.12;A3:chr7:112773055-112775176:112772818-112775176:-	-0.0450457	0.325175	0.413191
ENSG00000146802.12;A3:chr7:112784953-112790160:112783783-112790160:-	-0.0247965	0.325175	0.413191
ENSG00000146802.12;AF:chr7:112775318-112778223:112778656:112775318-112790160:112790423:-	-0.053094	0.325175	0.413191
ENSG00000146802.12;AF:chr7:112775318-112783698:112783745:112775318-112790160:112790423:-	0.00825492	0.325175	0.413191
ENSG00000146802.12;RI:chr7:112783698:112783756-112784855:112784953:-	-0.0621736	0.325175	0.413191
ENSG00000146802.12;SE:chr7:112775318-112783698:112783783-112790160:-	0.00728191	0.325175	0.413191
ENSG00000146802.12;SE:chr7:112784953-112788454:112788544-112790160:-	-0.0729999	0.325175	0.413191
ENSG00000148019.12;A3:chr9:78248873-78251905:78248873-78251908:+	-0.031853	0.325175	0.413191
ENSG00000148019.12;A5:chr9:78236659-78240023:78236603-78240023:+	-0.0397402	0.325175	0.413191
ENSG00000148019.12;SE:chr9:78254964-78262907:78262984-78264150:+	0.00159736	0.325175	0.413191
ENSG00000148019.12;SE:chr9:78265543-78265859:78265906-78266442:+	0.0299451	0.325175	0.413191
ENSG00000155545.19;A3:chr5:56928861-56930664:56928858-56930664:-	0.00188319	0.325175	0.413191
ENSG00000155545.19;A3:chr5:56947086-56950628:56947071-56950628:-	0.0160544	0.325175	0.413191
ENSG00000155545.19;A5:chr5:56950652-56952094:56950652-56952111:-	-0.0432312	0.325175	0.413191
ENSG00000155545.19;SE:chr5:56935751-56936894:56936936-56937578:-	0.00056981	0.325175	0.413191
ENSG00000155545.19;SE:chr5:56937698-56938296:56938338-56938883:-	-0.0217513	0.325175	0.413191
ENSG00000163687.13;SE:chr3:58192803-58193343:58193439-58197821:-	-0.00324956	0.325175	0.413191
ENSG00000163687.13;SE:chr3:58204881-58205471:58205560-58208218:-	0.0298084	0.325175	0.413191
ENSG00000164211.12;A5:chr5:111500106-111501002:111500106-111501086:-	0.00535359	0.325175	0.413191
ENSG00000164211.12;A5:chr5:111507442-111512385:111507442-111512391:-	-0.0597687	0.325175	0.413191
ENSG00000164211.12;MX:chr5:111501116-111501962:111502088-111506330:111501116-111505015:111505043-111506330:-	0.00277163	0.325175	0.413191
ENSG00000164211.12;SE:chr5:111501116-111501962:111502088-111506330:-	0.00270972	0.325175	0.413191
ENSG00000164211.12;SE:chr5:111502088-111505015:111505043-111506330:-	-0.00358183	0.325175	0.413191
ENSG00000164211.12;SE:chr5:111506379-111507329:111507442-111512385:-	-0.0321398	0.325175	0.413191
ENSG00000164221.12_and_ENSG00000250197.1;SE:chr5:115269000-115269703:115269798-115271213:-	-0.0514118	0.325175	0.413191
ENSG00000164221.12_and_ENSG00000250197.1;SE:chr5:115279768-115280352:115280480-115284787:-	-0.0199239	0.325175	0.413191
ENSG00000164221.12_and_ENSG00000250197.1;SE:chr5:115279768-115284787:115284908-115296427:-	-0.000986864	0.325175	0.413191
ENSG00000164463.12;A3:chr5:173056479-173080585:173056479-173080589:+	0.00158597	0.325175	0.413191
ENSG00000164463.12;AF:chr5:173056352:173056479-173080585:173057394:173057683-173080585:+	0.00877669	0.325175	0.413191
ENSG00000164463.12;RI:chr5:173108624:173108818-173110522:173110711:+	0.00107482	0.325175	0.413191
ENSG00000165417.11_and_ENSG00000221303.1;AF:chr14:81216514-81220489:81220922:81216514-81221144:81221377:-	0.00744794	0.325175	0.413191
ENSG00000165417.11_and_ENSG00000221303.1;AF:chr14:81216514-81220489:81220922:81216514-81221148:81221231:-	-0.0706061	0.325175	0.413191
ENSG00000165417.11_and_ENSG00000221303.1;SE:chr14:81204104-81209870:81209936-81216413:-	0.0118088	0.325175	0.413191
ENSG00000166224.16;SE:chr10:70868433-70869327:70869424-70869792:+	-0.000519243	0.325175	0.413191
ENSG00000166526.16;A3:chr7:100079656-100081635:100079572-100081635:-	-0.000813835	0.325175	0.413191
ENSG00000166526.16;AF:chr7:100079656-100081635:100081727:100079656-100082301:100082548:-	0.151325	0.325175	0.413191
ENSG00000166526.16;AF:chr7:100079656-100081635:100081740:100079656-100082301:100082548:-	0.0505744	0.325175	0.413191
ENSG00000166526.16;AL:chr7:100064033:100064912-100075135:100069988:100072212-100075135:-	-0.0337191	0.325175	0.413191
ENSG00000166526.16;AL:chr7:100064033:100064912-100075135:100071930:100072212-100075135:-	-0.064261	0.325175	0.413191
ENSG00000166526.16;SE:chr7:100075630-100077303:100077433-100079536:-	0.000866065	0.325175	0.413191
ENSG00000166833.19_and_ENSG00000255270.1_and_ENSG00000265210.1;AF:chr11:19350724:19351027-19832484:19713366:19713962-19832484:+	0.0151238	0.325175	0.413191
ENSG00000166833.19_and_ENSG00000255270.1_and_ENSG00000265210.1;AF:chr11:19350724:19351027-19832484:19713597:19713962-19832484:+	0	0.325175	0.413191
ENSG00000166833.19_and_ENSG00000255270.1_and_ENSG00000265210.1;AF:chr11:19350724:19351027-19832484:19777802:19777982-19832484:+	0.00713116	0.325175	0.413191
ENSG00000166833.19_and_ENSG00000255270.1_and_ENSG00000265210.1;SE:chr11:20080209-20082592:20082600-20083007:+	0.138022	0.325175	0.413191
ENSG00000172403.10_and_ENSG00000249002.2_and_ENSG00000280551.1;A5:chr4:119032027-119057401:119031853-119057401:+	-0.0114964	0.325175	0.413191
ENSG00000172403.10_and_ENSG00000249002.2_and_ENSG00000280551.1;AF:chr4:118850688:118850940-119023430:118888855:118889141-119023430:+	0.0267406	0.325175	0.413191
ENSG00000173638.18;A3:chr21:45516140-45525817:45515152-45525817:-	-0.0386177	0.325175	0.413191
ENSG00000173638.18;AF:chr21:45538008-45541787:45541838:45538008-45542368:45542471:-	0.0556332	0.325175	0.413191
ENSG00000173638.18;AF:chr21:45538008-45542368:45542471:45538008-45544137:45544400:-	-0.0061371	0.325175	0.413191
ENSG00000173638.18;AF:chr21:45538008-45542368:45542471:45538008-45544137:45544411:-	-0.0024599	0.325175	0.413191
ENSG00000173638.18;AL:chr21:45498201:45498612-45525817:45513776:45516140-45525817:-	0.0032977	0.325175	0.413191
ENSG00000175387.15_and_ENSG00000267541.1_and_ENSG00000279366.1;A5:chr18:47896809-47930252:47896809-47930361:-	0.00986007	0.325175	0.413191
ENSG00000175387.15_and_ENSG00000267541.1_and_ENSG00000279366.1;A5:chr18:47930446-47930796:47930446-47930800:-	0.0690079	0.325175	0.413191
ENSG00000175387.15_and_ENSG00000267541.1_and_ENSG00000279366.1;AF:chr18:47896809-47930252:47930362:47896809-47930800:47931141:-	0.0385909	0.325175	0.413191
ENSG00000175387.15_and_ENSG00000267541.1_and_ENSG00000279366.1;AF:chr18:47896809-47930361:47930559:47896809-47930800:47930842:-	0.0265812	0.325175	0.413191
ENSG00000175387.15_and_ENSG00000267541.1_and_ENSG00000279366.1;AF:chr18:47896809-47930361:47930559:47896809-47930800:47931141:-	0.00147519	0.325175	0.413191
ENSG00000175387.15_and_ENSG00000267541.1_and_ENSG00000279366.1;SE:chr18:47896809-47920072:47920169-47930361:-	0.0123537	0.325175	0.413191
ENSG00000177595.17;A3:chr11:802396-802543:802376-802543:-	-0.0120875	0.325175	0.413191
ENSG00000177595.17;A3:chr11:803647-804094:803587-804094:-	0.0375555	0.325175	0.413191
ENSG00000177595.17;A5:chr11:800244-800333:800244-800384:-	0.0338377	0.325175	0.413191
ENSG00000177595.17;A5:chr11:800912-800985:800912-801002:-	-0.03731	0.325175	0.413191
ENSG00000177595.17;A5:chr11:800912-800985:800912-801018:-	-0.0187399	0.325175	0.413191
ENSG00000177595.17;A5:chr11:800912-801002:800912-801018:-	-0.0427423	0.325175	0.413191
ENSG00000177595.17;RI:chr11:799815:800014-800131:800244:-	0.0217942	0.325175	0.413191
ENSG00000177595.17;RI:chr11:800762:800912-800985:801120:-	0.023471	0.325175	0.413191
ENSG00000177595.17;RI:chr11:800762:800912-801002:801120:-	-0.00213636	0.325175	0.413191
ENSG00000177595.17;RI:chr11:801445:801624-801965:802090:-	-0.00846876	0.325175	0.413191
ENSG00000182087.12;A3:chr19:1011663-1011741:1011612-1011741:-	0.0102019	0.325175	0.413191
ENSG00000182087.12;A3:chr19:1014473-1020772:1014317-1020772:-	-0.011467	0.325175	0.413191
ENSG00000182087.12;AF:chr19:1014473-1017279:1017420:1014473-1020772:1021115:-	0.0470292	0.325175	0.413191
ENSG00000182087.12;MX:chr19:1010895-1010991:1011095-1011367:1010895-1011096:1011195-1011367:-	0.0363185	0.325175	0.413191
ENSG00000182087.12;RI:chr19:1011096:1011195-1011367:1011499:-	-0.0211144	0.325175	0.413191
ENSG00000182087.12;RI:chr19:1011367:1011499-1011580:1011612:-	0.0280227	0.325175	0.413191
ENSG00000182087.12;RI:chr19:1011580:1011612-1011741:1011798:-	-0.0468012	0.325175	0.413191
ENSG00000182087.12;RI:chr19:1011580:1011663-1011741:1011798:-	-0.0248862	0.325175	0.413191
ENSG00000182087.12;RI:chr19:1012066:1012188-1012463:1012573:-	-0.012363	0.325175	0.413191
ENSG00000182087.12;SE:chr19:1010895-1010991:1011095-1011367:-	0.0259634	0.325175	0.413191
ENSG00000182240.15_and_ENSG00000224388.1;MX:chr21:41246063-41250752:41250901-41275371:41246063-41257158:41257326-41275371:+	-0.00118411	0.325175	0.413191
ENSG00000184162.14;A3:chr19:19202047-19202331:19202041-19202331:-	0.0115316	0.325175	0.413191
ENSG00000184162.14;RI:chr19:19201416:19201563-19201931:19202041:-	-0.00803142	0.325175	0.413191
ENSG00000184162.14;SE:chr19:19202398-19202470:19202575-19202791:-	0.0535925	0.325175	0.413191
ENSG00000184227.7;A3:chr14:73541695-73543050:73541695-73543128:+	0.000177337	0.325175	0.413191
ENSG00000185917.13_and_ENSG00000230212.6;A3:chr21:36058973-36060347:36058924-36060347:-	-0.00714233	0.325175	0.413191
ENSG00000185917.13_and_ENSG00000230212.6;RI:chr21:36034541:36035960-36036085:36036251:-	-0.00402914	0.325175	0.413191
ENSG00000185917.13_and_ENSG00000230212.6;SE:chr21:36046011-36048308:36048396-36053583:-	-0.0577329	0.325175	0.413191
ENSG00000185917.13_and_ENSG00000230212.6;SE:chr21:36057204-36057384:36057477-36058816:-	0.0509968	0.325175	0.413191
ENSG00000186354.10_and_ENSG00000213694.3;A5:chr9:88991241-88991470:88991184-88991470:+	-0.138249	0.325175	0.413191
ENSG00000186354.10_and_ENSG00000213694.3;AL:chr9:88991695-88991852:88996140:88991695-89001054:89005010:+	-0.00599061	0.325175	0.413191
ENSG00000196739.14_and_ENSG00000207726.3;A5:chr9:114231866-114235599:114231858-114235599:+	-0.0093633	0.325175	0.413191
ENSG00000196739.14_and_ENSG00000207726.3;A5:chr9:114252653-114252879:114252646-114252879:+	0.0093633	0.325175	0.413191
ENSG00000196739.14_and_ENSG00000207726.3;SE:chr9:114183075-114194404:114194457-114195959:+	-0.0087582	0.325175	0.413191
ENSG00000198919.12;A5:chr3:108634972-108636616:108634958-108636616:+	0.0412095	0.325175	0.413191
ENSG00000198919.12;AF:chr3:108589682:108589839-108605335:108590055:108590096-108605335:+	-0.00280902	0.325175	0.413191
ENSG00000198919.12;AF:chr3:108589682:108589839-108605335:108602851:108602907-108605335:+	0.0131761	0.325175	0.413191
ENSG00000198919.12;RI:chr3:108647943:108648112-108648918:108648962:+	-0.0413186	0.325175	0.413191
ENSG00000198919.12;SE:chr3:108589839-108605335:108605438-108608089:+	0.00484167	0.325175	0.413191
ENSG00000198919.12;SE:chr3:108684341-108686445:108686584-108687976:+	0.0413186	0.325175	0.413191
ENSG00000205639.9_and_ENSG00000222940.1_and_ENSG00000119782.13;A3:chr2:24060926-24063019:24060926-24063064:+	-0.0194733	0.325175	0.413191
ENSG00000205639.9_and_ENSG00000222940.1_and_ENSG00000119782.13;A5:chr2:24054616-24060814:24053949-24060814:+	-0.0107391	0.325175	0.413191
ENSG00000205639.9_and_ENSG00000222940.1_and_ENSG00000119782.13;SE:chr2:24053949-24054104:24054192-24060814:+	0.0106585	0.325175	0.413191
ENSG00000205639.9_and_ENSG00000222940.1_and_ENSG00000119782.13;SE:chr2:24053949-24054473:24054540-24060814:+	0.0151875	0.325175	0.413191
ENSG00000239713.8;A5:chr22:39077378-39078932:39077168-39078932:+	-0.00684119	0.325175	0.413191
ENSG00000239713.8;AF:chr22:39077005:39077378-39078932:39078512:39078638-39078932:+	-0.0125805	0.325175	0.413191
ENSG00000239713.8;SE:chr22:39077378-39078932:39079085-39080933:+	-0.0153955	0.325175	0.413191
ENSG00000278535.4;SE:chr17:36599050-36599671:36599763-36599972:+	-0.00296469	0.325175	0.413191
ENSG00000141759.14;AF:chr18:79973856-79986602:79986734:79973856-79988240:79988541:-	-0.0223041	0.325311	0.413191
ENSG00000141759.14;SE:chr18:79977701-79979333:79979640-79988240:-	-0.0130736	0.325311	0.413191
ENSG00000184465.15;SE:chr6:169457634-169572419:169572540-169582836:-	-0.0509791	0.325389	0.413191
ENSG00000196507.10_and_ENSG00000172465.13;A5:chrX:103629573-103629885:103629561-103629885:+	-0.0179013	0.325475	0.413191
ENSG00000196507.10_and_ENSG00000172465.13;AF:chrX:103607451:103607716-103608604:103607971:103608058-103608604:+	0.0234634	0.325475	0.413191
ENSG00000028839.9;AL:chr6:133984671-133985884:133985968:133984671-133986961:133990432:+	-0.0231764	0.325674	0.413191
ENSG00000028839.9;SE:chr6:133953425-133968855:133968957-133980082:+	-0.00320882	0.325674	0.413191
ENSG00000048052.21;AF:chr7:18290422:18290515-18496262:18495746:18495854-18496262:+	-0.0874036	0.325674	0.413191
ENSG00000048052.21;AF:chr7:18290450:18290515-18496262:18495746:18495854-18496262:+	7.92544e-05	0.325674	0.413191
ENSG00000049167.13_and_ENSG00000215032.2;A5:chr5:60903716-60904788:60903716-60904792:-	-0.00308343	0.325674	0.413191
ENSG00000049167.13_and_ENSG00000215032.2;SE:chr5:60891086-60892037:60893643-60898276:-	0.00442389	0.325674	0.413191
ENSG00000049167.13_and_ENSG00000215032.2;SE:chr5:60922155-60924291:60924508-60928864:-	0.00715087	0.325674	0.413191
ENSG00000049167.13_and_ENSG00000215032.2;SE:chr5:60928959-60932107:60932148-60944932:-	0.0349214	0.325674	0.413191
ENSG00000059691.11;A3:chr4:151701518-151703851:151701456-151703851:-	0.00272566	0.325674	0.413191
ENSG00000059691.11;A3:chr4:151717074-151719425:151717001-151719425:-	-0.0352187	0.325674	0.413191
ENSG00000059691.11;A5:chr4:151671302-151672609:151671302-151672762:-	-0.0137386	0.325674	0.413191
ENSG00000059691.11;SE:chr4:151672896-151679813:151679891-151688630:-	-0.0242034	0.325674	0.413191
ENSG00000059691.11;SE:chr4:151708101-151716009:151716131-151716876:-	-0.0161231	0.325674	0.413191
ENSG00000066135.12;AF:chr1:43650158:43650252-43653137:43650536:43650674-43653137:+	0.00464971	0.325674	0.413191
ENSG00000066135.12;SE:chr1:43653313-43653663:43653799-43655591:+	-0.00275852	0.325674	0.413191
ENSG00000068028.17;A3:chr3:50338023-50340556:50338011-50340556:-	0.0222929	0.325674	0.413191
ENSG00000068028.17;AF:chr3:50338011-50338143:50338288:50338011-50340556:50340980:-	-0.00304075	0.325674	0.413191
ENSG00000070669.16;AF:chr7:97869813-97871681:97871879:97869813-97872351:97872471:-	0.00892098	0.325674	0.413191
ENSG00000070669.16;AF:chr7:97869813-97871719:97872131:97869813-97872351:97872471:-	-0.00966422	0.325674	0.413191
ENSG00000070669.16;AF:chr7:97869813-97871719:97872158:97869813-97872351:97872471:-	-0.00570298	0.325674	0.413191
ENSG00000070669.16;AF:chr7:97869813-97872041:97872165:97869813-97872351:97872471:-	-0.00462675	0.325674	0.413191
ENSG00000070882.12_and_ENSG00000234999.1;A5:chr7:24830905-24834087:24830905-24834486:-	0.00191573	0.325674	0.413191
ENSG00000070882.12_and_ENSG00000234999.1;AF:chr7:24892621-24917957:24918080:24892621-24979886:24980188:-	-0.0322911	0.325674	0.413191
ENSG00000070882.12_and_ENSG00000234999.1;AF:chr7:24892621-24918047:24918093:24892621-24979886:24980188:-	0.0234849	0.325674	0.413191
ENSG00000070882.12_and_ENSG00000234999.1;AF:chr7:24892621-24979886:24980188:24892621-24981399:24981634:-	-0.0122353	0.325674	0.413191
ENSG00000070882.12_and_ENSG00000234999.1;SE:chr7:24804437-24806776:24806902-24809807:-	-0.0598993	0.325674	0.413191
ENSG00000070882.12_and_ENSG00000234999.1;SE:chr7:24842413-24849069:24849176-24852504:-	-0.028269	0.325674	0.413191
ENSG00000070882.12_and_ENSG00000234999.1;SE:chr7:24861769-24863200:24863292-24863496:-	-0.0598196	0.325674	0.413191
ENSG00000075711.20_and_ENSG00000265850.1;A5:chr3:197297235-197297544:197297235-197297673:-	-0.0154517	0.325674	0.413191
ENSG00000075711.20_and_ENSG00000265850.1;MX:chr3:197069260-197075837:197075870-197081051:197069260-197076586:197076685-197081051:-	-0.059148	0.325674	0.413191
ENSG00000075711.20_and_ENSG00000265850.1;SE:chr3:197076685-197081051:197081117-197085580:-	0.00183469	0.325674	0.413191
ENSG00000083123.14;AF:chr6:80106647:80106889-80127547:80127269:80127378-80127547:+	0.000793651	0.325674	0.413191
ENSG00000083123.14;SE:chr6:80203212-80251712:80251781-80273135:+	0	0.325674	0.413191
ENSG00000091127.13;A3:chr7:105508544-105522052:105508520-105522052:-	0.20797	0.325674	0.413191
ENSG00000091127.13;A5:chr7:105468463-105470688:105468463-105470761:-	-0.00502691	0.325674	0.413191
ENSG00000091127.13;AL:chr7:105439661:105439858-105459168:105456511:105457926-105459168:-	0.0241135	0.325674	0.413191
ENSG00000091127.13;SE:chr7:105459259-105462214:105462427-105462621:-	0.00502691	0.325674	0.413191
ENSG00000091127.13;SE:chr7:105502564-105505955:105506056-105506189:-	-0.00434204	0.325674	0.413191
ENSG00000100321.14_and_ENSG00000280216.1;A5:chr22:39374660-39376052:39374553-39376052:+	0.025405	0.325674	0.413191
ENSG00000100321.14_and_ENSG00000280216.1;AF:chr22:39349925:39350109-39374316:39364170:39364296-39374316:+	0.00322259	0.325674	0.413191
ENSG00000100321.14_and_ENSG00000280216.1;AF:chr22:39349996:39350109-39374316:39364170:39364296-39374316:+	0.00501933	0.325674	0.413191
ENSG00000100321.14_and_ENSG00000280216.1;AL:chr22:39376197-39377015:39377075:39376197-39377598:39378389:+	0.0147451	0.325674	0.413191
ENSG00000100321.14_and_ENSG00000280216.1;AL:chr22:39376197-39377015:39377075:39376197-39381696:39385588:+	0.0295695	0.325674	0.413191
ENSG00000100321.14_and_ENSG00000280216.1;AL:chr22:39376197-39377598:39377911:39376197-39381696:39385588:+	0.0706041	0.325674	0.413191
ENSG00000100321.14_and_ENSG00000280216.1;AL:chr22:39376197-39377598:39378381:39376197-39381696:39385588:+	-0.00501933	0.325674	0.413191
ENSG00000100321.14_and_ENSG00000280216.1;AL:chr22:39376197-39377598:39378389:39376197-39381696:39385588:+	0.0374848	0.325674	0.413191
ENSG00000101247.17;A3:chr20:13798500-13801486:13798500-13801508:+	0.0158613	0.325674	0.413191
ENSG00000101247.17;SE:chr20:13798500-13801486:13801683-13808842:+	-0.00565418	0.325674	0.413191
ENSG00000110801.13_and_ENSG00000256950.2_and_ENSG00000239082.1_and_ENSG00000158023.9;A3:chr12:121903107-121915856:121903107-121915859:+	0.00599353	0.325674	0.413191
ENSG00000110801.13_and_ENSG00000256950.2_and_ENSG00000239082.1_and_ENSG00000158023.9;A5:chr12:121899889-121903006:121899845-121903006:+	-0.0294195	0.325674	0.413191
ENSG00000110801.13_and_ENSG00000256950.2_and_ENSG00000239082.1_and_ENSG00000158023.9;A5:chr12:121918708-121921286:121918695-121921286:+	0.061349	0.325674	0.413191
ENSG00000110801.13_and_ENSG00000256950.2_and_ENSG00000239082.1_and_ENSG00000158023.9;AL:chr12:121968169-121969682:121969966:121968169-121971558:121972069:+	-0.211446	0.325674	0.413191
ENSG00000110801.13_and_ENSG00000256950.2_and_ENSG00000239082.1_and_ENSG00000158023.9;MX:chr12:121951530-121954120:121954334-121957074:121951530-121955699:121955918-121957074:+	0.0274923	0.325674	0.413191
ENSG00000110801.13_and_ENSG00000256950.2_and_ENSG00000239082.1_and_ENSG00000158023.9;SE:chr12:121894841-121899634:121899845-121903006:+	-0.0410431	0.325674	0.413191
ENSG00000110801.13_and_ENSG00000256950.2_and_ENSG00000239082.1_and_ENSG00000158023.9;SE:chr12:121894841-121899634:121899889-121903006:+	-0.121395	0.325674	0.413191
ENSG00000110801.13_and_ENSG00000256950.2_and_ENSG00000239082.1_and_ENSG00000158023.9;SE:chr12:121903107-121910942:121911006-121915856:+	0.0210672	0.325674	0.413191
ENSG00000114270.17_and_ENSG00000284251.1;A3:chr3:48564513-48564783:48564422-48564783:-	-0.00630494	0.325674	0.413191
ENSG00000114270.17_and_ENSG00000284251.1;A3:chr3:48568232-48568499:48568170-48568499:-	-0.00238965	0.325674	0.413191
ENSG00000114270.17_and_ENSG00000284251.1;RI:chr3:48570134:48570178-48570275:48570334:-	-0.00172576	0.325674	0.413191
ENSG00000114270.17_and_ENSG00000284251.1;RI:chr3:48571243:48571278-48572001:48572045:-	0.0539445	0.325674	0.413191
ENSG00000115459.17_and_ENSG00000202382.1_and_ENSG00000278590.1;A3:chr2:85354829-85355076:85354829-85355555:+	-0.141058	0.325674	0.413191
ENSG00000115459.17_and_ENSG00000202382.1_and_ENSG00000278590.1;A3:chr2:85354829-85355076:85354829-85356967:+	-0.165561	0.325674	0.413191
ENSG00000115459.17_and_ENSG00000202382.1_and_ENSG00000278590.1;A5:chr2:85355716-85356967:85355598-85356967:+	-0.0597478	0.325674	0.413191
ENSG00000115459.17_and_ENSG00000202382.1_and_ENSG00000278590.1;A5:chr2:85371562-85377344:85371209-85377344:+	-0.025965	0.325674	0.413191
ENSG00000115459.17_and_ENSG00000202382.1_and_ENSG00000278590.1;MX:chr2:85354829-85355076:85355170-85356967:85354829-85355555:85355598-85356967:+	-0.0311328	0.325674	0.413191
ENSG00000115459.17_and_ENSG00000202382.1_and_ENSG00000278590.1;MX:chr2:85354829-85355076:85355170-85356967:85354829-85355555:85355716-85356967:+	-0.00719793	0.325674	0.413191
ENSG00000115459.17_and_ENSG00000202382.1_and_ENSG00000278590.1;MX:chr2:85354829-85355076:85355170-85356967:85354829-85355555:85355896-85356967:+	-0.0304734	0.325674	0.413191
ENSG00000115459.17_and_ENSG00000202382.1_and_ENSG00000278590.1;MX:chr2:85371209-85377344:85377474-85389751:85371209-85387098:85387225-85389751:+	0.0031525	0.325674	0.413191
ENSG00000115459.17_and_ENSG00000202382.1_and_ENSG00000278590.1;RI:chr2:85355076:85355170-85356967:85357252:+	-0.0770768	0.325674	0.413191
ENSG00000115459.17_and_ENSG00000202382.1_and_ENSG00000278590.1;RI:chr2:85390138:85390265-85390760:85391748:+	0.00016659	0.325674	0.413191
ENSG00000115459.17_and_ENSG00000202382.1_and_ENSG00000278590.1;SE:chr2:85354829-85355076:85355170-85355555:+	-0.0928425	0.325674	0.413191
ENSG00000115459.17_and_ENSG00000202382.1_and_ENSG00000278590.1;SE:chr2:85354829-85355076:85355170-85356967:+	-0.0898496	0.325674	0.413191
ENSG00000115459.17_and_ENSG00000202382.1_and_ENSG00000278590.1;SE:chr2:85355170-85355555:85355598-85356967:+	-0.0272049	0.325674	0.413191
ENSG00000115459.17_and_ENSG00000202382.1_and_ENSG00000278590.1;SE:chr2:85355170-85355555:85355716-85356967:+	-0.0793737	0.325674	0.413191
ENSG00000119599.16;A3:chr14:72939902-72940220:72939902-72940252:+	-0.00540402	0.325674	0.413191
ENSG00000119599.16;A3:chr14:72943096-72945884:72943096-72945888:+	-0.00792791	0.325674	0.413191
ENSG00000119599.16;A3:chr14:72951877-72954161:72951877-72954164:+	-0.0433269	0.325674	0.413191
ENSG00000119599.16;A5:chr14:72954483-72955523:72954462-72955523:+	0.0446804	0.325674	0.413191
ENSG00000119599.16;AF:chr14:72926478:72926543-72939802:72937989:72938070-72939802:+	0.0743659	0.325674	0.413191
ENSG00000119599.16;SE:chr14:72926543-72937971:72938070-72939802:+	-0.00685822	0.325674	0.413191
ENSG00000119953.12;AF:chr10:110303587-110304393:110304697:110303587-110304748:110304938:-	0.0322559	0.325674	0.413191
ENSG00000122026.10_and_ENSG00000207500.1_and_ENSG00000207051.1;A5:chr13:27251699-27253765:27251656-27253765:+	0.00154828	0.325674	0.413191
ENSG00000122026.10_and_ENSG00000207500.1_and_ENSG00000207051.1;A5:chr13:27251850-27253765:27251585-27253765:+	0.00167468	0.325674	0.413191
ENSG00000122026.10_and_ENSG00000207500.1_and_ENSG00000207051.1;A5:chr13:27251850-27253765:27251656-27253765:+	0.00121473	0.325674	0.413191
ENSG00000122026.10_and_ENSG00000207500.1_and_ENSG00000207051.1;A5:chr13:27251850-27253765:27251699-27253765:+	0.00257998	0.325674	0.413191
ENSG00000122026.10_and_ENSG00000207500.1_and_ENSG00000207051.1;A5:chr13:27255354-27256184:27255349-27256184:+	0.00226602	0.325674	0.413191
ENSG00000122026.10_and_ENSG00000207500.1_and_ENSG00000207051.1;AF:chr13:27251309:27251585-27253765:27251597:27251699-27253765:+	-0.00251123	0.325674	0.413191
ENSG00000127191.17_and_ENSG00000266507.1;AF:chr9:136886065:136886279-136898713:136886518:136886541-136898713:+	-0.00232934	0.325674	0.413191
ENSG00000127191.17_and_ENSG00000266507.1;SE:chr9:136921215-136922382:136922493-136923852:+	0.0105258	0.325674	0.413191
ENSG00000132664.11_and_ENSG00000265137.3;SE:chr20:18480509-18481619:18481810-18483481:+	-0.00405691	0.325674	0.413191
ENSG00000134255.13;AF:chr1:111139734:111139914-111147642:111140226:111140307-111147642:+	-0.00437946	0.325674	0.413191
ENSG00000134463.14;A3:chr10:11749592-11755345:11749592-11755408:+	-0.014909	0.325674	0.413191
ENSG00000134463.14;A5:chr10:11742905-11747349:11742746-11747349:+	-0.00629235	0.325674	0.413191
ENSG00000134463.14;SE:chr10:11749592-11752137:11752254-11755408:+	0.00286864	0.325674	0.413191
ENSG00000135778.11;AF:chr1:232950605:232950744-232956347:232955658:232955719-232956347:+	0.00320155	0.325674	0.413191
ENSG00000135778.11;AL:chr1:232970118-232976302:232976459:232970118-232978163:232978482:+	-0.00320155	0.325674	0.413191
ENSG00000135899.17;SE:chr2:230216928-230219556:230219673-230219874:-	0.00882822	0.325674	0.413191
ENSG00000137809.16;A5:chr15:68311080-68311287:68311080-68311290:-	0.036989	0.325674	0.413191
ENSG00000141582.14;A3:chr17:79835520-79835646:79835395-79835646:-	-0.0535505	0.325674	0.413191
ENSG00000141582.14;A3:chr17:79835712-79837837:79835696-79837837:-	-0.00430031	0.325674	0.413191
ENSG00000143995.19;AF:chr2:66433452:66433567-66437737:66435558:66435868-66437737:+	-0.00641633	0.325674	0.413191
ENSG00000143995.19;AF:chr2:66435558:66435868-66437737:66436917:66436943-66437737:+	-0.0868609	0.325674	0.413191
ENSG00000143995.19;SE:chr2:66437963-66439843:66439984-66440562:+	0.00488991	0.325674	0.413191
ENSG00000143995.19;SE:chr2:66548019-66562082:66562119-66567453:+	0.0084833	0.325674	0.413191
ENSG00000143995.19;SE:chr2:66568756-66569050:66569145-66571246:+	0.084288	0.325674	0.413191
ENSG00000144815.15;A5:chr3:101779934-101782110:101779900-101782110:+	0.00476211	0.325674	0.413191
ENSG00000144815.15;AF:chr3:101779230:101779324-101782110:101779442:101779900-101782110:+	-0.0320392	0.325674	0.413191
ENSG00000147889.17;A5:chr9:21968242-21970902:21968242-21970976:-	-0.00234365	0.325674	0.413191
ENSG00000147889.17;SE:chr9:21968242-21968575:21968771-21970902:-	-0.00153729	0.325674	0.413191
ENSG00000149657.19;A3:chr20:62124780-62126226:62124780-62126304:+	0.00544675	0.325674	0.413191
ENSG00000149657.19;AF:chr20:62122482:62122793-62124617:62123152:62123414-62124617:+	-0.0697189	0.325674	0.413191
ENSG00000149657.19;SE:chr20:62129952-62130219:62130296-62130530:+	-0.0132824	0.325674	0.413191
ENSG00000152348.15_and_ENSG00000236447.2_and_ENSG00000265684.2;A5:chr5:81972591-81987559:81972306-81987559:+	0.039659	0.325674	0.413191
ENSG00000152348.15_and_ENSG00000236447.2_and_ENSG00000265684.2;MX:chr5:81972306-81973155:81973301-81987559:81972306-81976193:81976327-81987559:+	0.00132831	0.325674	0.413191
ENSG00000152348.15_and_ENSG00000236447.2_and_ENSG00000265684.2;SE:chr5:81972306-81973155:81973301-81987559:+	0.00850486	0.325674	0.413191
ENSG00000152348.15_and_ENSG00000236447.2_and_ENSG00000265684.2;SE:chr5:81972306-81976193:81976327-81987559:+	0.0462831	0.325674	0.413191
ENSG00000152348.15_and_ENSG00000236447.2_and_ENSG00000265684.2;SE:chr5:82178587-82242797:82242882-82252562:+	0.0300522	0.325674	0.413191
ENSG00000153767.9;SE:chr3:120742794-120749745:120749951-120750523:+	0.00054021	0.325674	0.413191
ENSG00000153767.9;SE:chr3:120742794-120749848:120749951-120750523:+	0.000113054	0.325674	0.413191
ENSG00000153767.9;SE:chr3:120742794-120750523:120751000-120770728:+	-0.0484299	0.325674	0.413191
ENSG00000154114.12;A3:chr11:121047667-121053551:121047667-121053630:+	-0.0050676	0.325674	0.413191
ENSG00000154114.12;A5:chr11:121024291-121045674:121024154-121045674:+	-0.00734656	0.325674	0.413191
ENSG00000154114.12;SE:chr11:121024291-121036505:121036612-121045674:+	0.0066418	0.325674	0.413191
ENSG00000154114.12;SE:chr11:121053732-121055052:121055308-121058345:+	-0.00882122	0.325674	0.413191
ENSG00000154114.12;SE:chr11:121055308-121057508:121057614-121058345:+	-0.00370544	0.325674	0.413191
ENSG00000154237.12;A3:chr15:101022597-101024800:101022597-101024803:+	-0.0472026	0.325674	0.413191
ENSG00000154237.12;A3:chr15:101061288-101062381:101061288-101062574:+	0.000863378	0.325674	0.413191
ENSG00000154237.12;A3:chr15:101062690-101065145:101062690-101065352:+	-0.00223328	0.325674	0.413191
ENSG00000154237.12;A5:chr15:101022597-101024803:101022478-101024803:+	0.0219022	0.325674	0.413191
ENSG00000154237.12;SE:chr15:100919451-100920031:100920255-100924511:+	-0.0205063	0.325674	0.413191
ENSG00000154237.12;SE:chr15:101046152-101048494:101048657-101049644:+	0.0204331	0.325674	0.413191
ENSG00000154237.12;SE:chr15:101066741-101067240:101067387-101068671:+	-0.0454348	0.325674	0.413191
ENSG00000162402.13;AL:chr1:55066359:55069107-55071814:55071273:55071490-55071814:-	0.0146252	0.325674	0.413191
ENSG00000162402.13;SE:chr1:55083888-55084393:55084421-55085942:-	0.0172038	0.325674	0.413191
ENSG00000162402.13;SE:chr1:55148570-55151912:55151975-55153870:-	-0.000411012	0.325674	0.413191
ENSG00000164151.11;AF:chr5:5420664:5420692-5436418:5422694:5422999-5436418:+	0	0.325674	0.413191
ENSG00000165458.13;A3:chr11:72237796-72238042:72237796-72238263:+	0.00818643	0.325674	0.413191
ENSG00000166435.15_and_ENSG00000278879.1;A3:chr11:74843959-74844168:74843453-74844168:-	-0.137499	0.325674	0.413191
ENSG00000166435.15_and_ENSG00000278879.1;A5:chr11:74930372-74933801:74930372-74933825:-	-0.0613168	0.325674	0.413191
ENSG00000166435.15_and_ENSG00000278879.1;SE:chr11:74843453-74843854:74843959-74844168:-	0.0219362	0.325674	0.413191
ENSG00000166435.15_and_ENSG00000278879.1;SE:chr11:74848462-74851088:74851203-74851989:-	-0.0371169	0.325674	0.413191
ENSG00000166435.15_and_ENSG00000278879.1;SE:chr11:74852082-74862981:74863021-74906239:-	-0.00387723	0.325674	0.413191
ENSG00000166435.15_and_ENSG00000278879.1;SE:chr11:74907273-74909889:74910012-74921214:-	0.00178666	0.325674	0.413191
ENSG00000166435.15_and_ENSG00000278879.1;SE:chr11:74921347-74927391:74927488-74930300:-	0.0258158	0.325674	0.413191
ENSG00000166435.15_and_ENSG00000278879.1;SE:chr11:74930372-74933801:74933872-74936884:-	-0.0257541	0.325674	0.413191
ENSG00000166435.15_and_ENSG00000278879.1;SE:chr11:74930372-74933825:74933872-74936884:-	-0.0373244	0.325674	0.413191
ENSG00000166435.15_and_ENSG00000278879.1;SE:chr11:74937068-74940785:74940882-74945018:-	0.0570737	0.325674	0.413191
ENSG00000166435.15_and_ENSG00000278879.1;SE:chr11:74937068-74940785:74940882-74948928:-	0.0137582	0.325674	0.413191
ENSG00000166435.15_and_ENSG00000278879.1;SE:chr11:74937068-74945018:74945085-74948928:-	-0.00239258	0.325674	0.413191
ENSG00000168461.12_and_ENSG00000266127.1;SE:chr18:9708444-9775278:9775357-9792154:+	-0.00499944	0.325674	0.413191
ENSG00000168724.14;AL:chr5:34950342-34950444:34952743:34950342-34953926:34954191:+	-0.00251287	0.325674	0.413191
ENSG00000168724.14;SE:chr5:34945803-34949543:34949677-34950170:+	-0.0227046	0.325674	0.413191
ENSG00000169967.16;AF:chr2:127343194-127387452:127387932:127343194-127388248:127388465:-	-0.00847283	0.325674	0.413191
ENSG00000170469.10;A3:chr5:139401825-139401915:139401816-139401915:-	0.0258908	0.325674	0.413191
ENSG00000170469.10;SE:chr5:139402045-139402628:139402693-139403944:-	0.0014649	0.325674	0.413191
ENSG00000172578.11;AF:chr3:183528010-183544582:183544785:183528010-183555361:183555689:-	-0.0485926	0.325674	0.413191
ENSG00000172578.11;SE:chr3:183494281-183499590:183499827-183508059:-	-0.00302225	0.325674	0.413191
ENSG00000173068.17_and_ENSG00000233551.2;AF:chr9:16738485-16867359:16867692:16738485-16870646:16870706:-	0.00776732	0.325674	0.413191
ENSG00000173068.17_and_ENSG00000233551.2;SE:chr9:16583085-16727797:16727997-16738360:-	-0.0621493	0.325674	0.413191
ENSG00000174373.16;A3:chr14:35686666-35688459:35686623-35688459:-	-0.022744	0.325674	0.413191
ENSG00000174373.16;A5:chr14:35686666-35688459:35686666-35689836:-	0.112291	0.325674	0.413191
ENSG00000174373.16;MX:chr14:35539690-35542027:35542029-35549110:35539690-35548508:35548538-35549110:-	0.0103449	0.325674	0.413191
ENSG00000174373.16;RI:chr14:35688459:35688540-35689836:35690003:-	-0.022744	0.325674	0.413191
ENSG00000174373.16;SE:chr14:35539690-35541740:35541804-35542027:-	-0.0872488	0.325674	0.413191
ENSG00000174373.16;SE:chr14:35539690-35542027:35542029-35549110:-	0.086392	0.325674	0.413191
ENSG00000174373.16;SE:chr14:35539690-35548508:35548538-35549110:-	0.188416	0.325674	0.413191
ENSG00000174373.16;SE:chr14:35690003-35700162:35700302-35721688:-	-0.00172086	0.325674	0.413191
ENSG00000177189.12;SE:chrX:20234814-20240569:20240605-20266564:-	-0.00859742	0.325674	0.413191
ENSG00000184731.5;AF:chr2:41627-42809:42952:41627-45440:46385:-	0.00739794	0.325674	0.413191
ENSG00000184731.5;AF:chr2:41627-45440:46385:41627-46807:46870:-	-0.118487	0.325674	0.413191
ENSG00000184831.13_and_ENSG00000238103.4;A3:chrX:23833612-23840313:23833510-23840313:-	-0.0588449	0.325674	0.413191
ENSG00000184831.13_and_ENSG00000238103.4;AF:chrX:23880952-23883359:23884019:23880952-23907694:23907934:-	-0.0316575	0.325674	0.413191
ENSG00000184831.13_and_ENSG00000238103.4;SE:chrX:23833510-23833607:23833612-23840313:-	-0.00928045	0.325674	0.413191
ENSG00000184831.13_and_ENSG00000238103.4;SE:chrX:23840377-23856302:23856382-23858642:-	0.0148872	0.325674	0.413191
ENSG00000184831.13_and_ENSG00000238103.4;SE:chrX:23868688-23874403:23874457-23878915:-	-0.00876701	0.325674	0.413191
ENSG00000184988.8;A3:chr17:43211922-43212205:43211922-43212227:+	-0.0295859	0.325674	0.413191
ENSG00000184988.8;A3:chr17:43211922-43212227:43211922-43212315:+	0.00554472	0.325674	0.413191
ENSG00000184988.8;A3:chr17:43212394-43213021:43212394-43213115:+	-0.0204243	0.325674	0.413191
ENSG00000184988.8;RI:chr17:43213021:43213045-43213190:43213252:+	-0.00648377	0.325674	0.413191
ENSG00000184988.8;SE:chr17:43211922-43212227:43212394-43213021:+	-0.0441568	0.325674	0.413191
ENSG00000184988.8;SE:chr17:43215941-43216449:43216589-43216697:+	-0.0431796	0.325674	0.413191
ENSG00000186204.14;A5:chr19:15678405-15680244:15678329-15680244:+	-0.0623505	0.325674	0.413191
ENSG00000186204.14;A5:chr19:15682514-15683493:15682510-15683493:+	-0.0154689	0.325674	0.413191
ENSG00000186204.14;RI:chr19:15683493:15683763-15684816:15684882:+	-0.0463264	0.325674	0.413191
ENSG00000186204.14;RI:chr19:15696161:15696225-15696430:15696512:+	0.068544	0.325674	0.413191
ENSG00000187097.12;A3:chr14:73987145-73987886:73986893-73987886:-	0.00124748	0.325674	0.413191
ENSG00000187097.12;A5:chr14:74011150-74015824:74011150-74015848:-	0.00801448	0.325674	0.413191
ENSG00000187097.12;A5:chr14:74015930-74018474:74015930-74019250:-	-0.000951623	0.325674	0.413191
ENSG00000187097.12;AL:chr14:73958010:73959553-73970010:73961084:73961550-73970010:-	-0.00547525	0.325674	0.413191
ENSG00000187097.12;AL:chr14:73958010:73959553-73970010:73962693:73967014-73970010:-	0.132578	0.325674	0.413191
ENSG00000187097.12;AL:chr14:73961084:73961550-73970010:73962693:73967014-73970010:-	0.0677389	0.325674	0.413191
ENSG00000187097.12;SE:chr14:73988172-74007696:74007812-74011091:-	0.126957	0.325674	0.413191
ENSG00000187147.17_and_ENSG00000263381.1;A5:chr1:44632212-44632343:44632208-44632343:+	-0.0177434	0.325674	0.413191
ENSG00000187147.17_and_ENSG00000263381.1;AF:chr1:44626326:44626398-44632343:44631732:44632208-44632343:+	-0.012252	0.325674	0.413191
ENSG00000187147.17_and_ENSG00000263381.1;AF:chr1:44626326:44626398-44632343:44631968:44632212-44632343:+	-0.0265186	0.325674	0.413191
ENSG00000187147.17_and_ENSG00000263381.1;AF:chr1:44626326:44626398-44632343:44631984:44632212-44632343:+	-0.0152666	0.325674	0.413191
ENSG00000187147.17_and_ENSG00000263381.1;AF:chr1:44632235:44632385-44635545:44632645:44632895-44635545:+	-0.012427	0.325674	0.413191
ENSG00000187147.17_and_ENSG00000263381.1;AF:chr1:44632255:44632385-44635545:44632645:44632895-44635545:+	0.0152298	0.325674	0.413191
ENSG00000187147.17_and_ENSG00000263381.1;RI:chr1:44649883:44649957-44650704:44651723:+	-0.0236768	0.325674	0.413191
ENSG00000196782.12_and_ENSG00000252233.1;SE:chr4:139730667-139889357:139890967-140152860:-	0.00207049	0.325674	0.413191
ENSG00000198682.12;AF:chr10:87659613:87660008-87709196:87660984:87661053-87709196:+	-0.0515053	0.325674	0.413191
ENSG00000205060.10;SE:chr7:134302110-134304805:134304854-134306672:-	0.00305977	0.325674	0.413191
ENSG00000234284.6;A3:chr5:179025037-179027439:179025037-179027473:+	-0.00441955	0.325674	0.413191
ENSG00000234284.6;A5:chr5:179023917-179024970:179023904-179024970:+	0.100147	0.325674	0.413191
ENSG00000258301.3_and_ENSG00000013523.9;AF:chr14:76809643-76812305:76812568:76809643-76812764:76812940:-	-0.009195	0.325674	0.413191
ENSG00000258301.3_and_ENSG00000013523.9;SE:chr14:76782776-76783693:76783851-76786085:-	-0.0246889	0.325674	0.413191
ENSG00000258301.3_and_ENSG00000013523.9;SE:chr14:76803912-76804375:76804415-76806416:-	-0.0275621	0.325674	0.413191
ENSG00000258301.3_and_ENSG00000013523.9;SE:chr14:76809643-76810089:76810254-76812764:-	0.0113764	0.325674	0.413191
ENSG00000263528.7_and_ENSG00000278465.1;SE:chr1:206471245-206473196:206473314-206474331:+	-0.00796931	0.325674	0.413191
ENSG00000263528.7_and_ENSG00000278465.1;SE:chr1:206493119-206493266:206493378-206493920:+	-0.00325281	0.325674	0.413191
ENSG00000276045.2;A5:chr12:121627174-121641041:121627050-121641041:+	0.00383975	0.325674	0.413191
ENSG00000154175.16_and_ENSG00000213431.4;SE:chr3:100789516-100792691:100792768-100794923:-	-0.032422	0.325862	0.413191
ENSG00000154175.16_and_ENSG00000213431.4;SE:chr3:100795003-100795804:100795851-100796409:-	0.0364069	0.325862	0.413191
ENSG00000184014.7_and_ENSG00000255097.1;SE:chr11:9139854-9140189:9140248-9141940:-	-0.0136142	0.325874	0.413191
ENSG00000184014.7_and_ENSG00000255097.1;SE:chr11:9170777-9176772:9176902-9178132:-	-0.0249805	0.325874	0.413191
ENSG00000204406.12_and_ENSG00000281469.1_and_ENSG00000281772.1;A3:chr2:148490594-148502397:148490594-148502436:+	-0.0200392	0.325982	0.413191
ENSG00000204406.12_and_ENSG00000281469.1_and_ENSG00000281772.1;A5:chr2:148484135-148485742:148483436-148485742:+	0.0792222	0.325982	0.413191
ENSG00000204406.12_and_ENSG00000281469.1_and_ENSG00000281772.1;A5:chr2:148490594-148502436:148489500-148502436:+	-0.0293797	0.325982	0.413191
ENSG00000204406.12_and_ENSG00000281469.1_and_ENSG00000281772.1;A5:chr2:148490787-148502436:148490594-148502436:+	0.0760861	0.325982	0.413191
ENSG00000204406.12_and_ENSG00000281469.1_and_ENSG00000281772.1;AF:chr2:148021238:148021684-148024966:148021756:148021782-148024966:+	0	0.325982	0.413191
ENSG00000204406.12_and_ENSG00000281469.1_and_ENSG00000281772.1;AF:chr2:148178700:148178793-148233245:148196208:148196235-148233245:+	0	0.325982	0.413191
ENSG00000204406.12_and_ENSG00000281469.1_and_ENSG00000281772.1;AL:chr2:148021684-148024966:148028649:148021684-148041206:148041365:+	-0.104216	0.325982	0.413191
ENSG00000204406.12_and_ENSG00000281469.1_and_ENSG00000281772.1;AL:chr2:148021684-148024966:148028649:148021684-148178700:148178793:+	0.116018	0.325982	0.413191
ENSG00000204406.12_and_ENSG00000281469.1_and_ENSG00000281772.1;SE:chr2:148021684-148054391:148054449-148178700:+	0.0565716	0.325982	0.413191
ENSG00000204406.12_and_ENSG00000281469.1_and_ENSG00000281772.1;SE:chr2:148178793-148219947:148220033-148233245:+	0.00675515	0.325982	0.413191
ENSG00000204406.12_and_ENSG00000281469.1_and_ENSG00000281772.1;SE:chr2:148178793-148233245:148233395-148342214:+	-0.0106093	0.325982	0.413191
ENSG00000204406.12_and_ENSG00000281469.1_and_ENSG00000281772.1;SE:chr2:148342336-148447567:148447740-148458203:+	0.0576613	0.325982	0.413191
ENSG00000204406.12_and_ENSG00000281469.1_and_ENSG00000281772.1;SE:chr2:148485950-148489386:148490594-148502436:+	-0.001741	0.325982	0.413191
ENSG00000047621.11;A3:chr12:4536219-4538409:4536082-4538409:-	-0.00562137	0.326174	0.413191
ENSG00000047621.11;A3:chr12:4536219-4538409:4536211-4538409:-	-0.0518018	0.326174	0.413191
ENSG00000047621.11;SE:chr12:4500340-4502311:4502482-4505306:-	-0.000870297	0.326174	0.413191
ENSG00000047621.11;SE:chr12:4518255-4518774:4518880-4525254:-	-0.00774992	0.326174	0.413191
ENSG00000047621.11;SE:chr12:4525583-4529869:4530050-4534157:-	-0.00780762	0.326174	0.413191
ENSG00000047621.11;SE:chr12:4534302-4536017:4536219-4538409:-	-0.0191479	0.326174	0.413191
ENSG00000048649.13_and_ENSG00000254985.1_and_ENSG00000227376.1_and_ENSG00000255409.1_and_ENSG00000219529.2;A5:chr11:77698693-77700721:77698693-77700730:-	0.0236383	0.326174	0.413191
ENSG00000048649.13_and_ENSG00000254985.1_and_ENSG00000227376.1_and_ENSG00000255409.1_and_ENSG00000219529.2;SE:chr11:77702495-77725545:77725699-77740731:-	-0.00983887	0.326174	0.413191
ENSG00000048649.13_and_ENSG00000254985.1_and_ENSG00000227376.1_and_ENSG00000255409.1_and_ENSG00000219529.2;SE:chr11:77740936-77747036:77747128-77764598:-	-0.0135004	0.326174	0.413191
ENSG00000064763.10;AF:chr12:29149200:29149407-29270412:29223665:29223894-29270412:+	-0.135238	0.326174	0.413191
ENSG00000064763.10;SE:chr12:29149407-29270412:29270638-29293300:+	-0.0214449	0.326174	0.413191
ENSG00000064763.10;SE:chr12:29270638-29291416:29291494-29293300:+	0.0381507	0.326174	0.413191
ENSG00000064763.10;SE:chr12:29270638-29293300:29293475-29297021:+	-0.175972	0.326174	0.413191
ENSG00000064763.10;SE:chr12:29332727-29332845:29332908-29333632:+	-0.0496012	0.326174	0.413191
ENSG00000100207.18;A3:chr22:42168736-42169847:42168703-42169847:-	-0.0926963	0.326174	0.413191
ENSG00000100207.18;SE:chr22:42161358-42168609:42168703-42169847:-	0.0502381	0.326174	0.413191
ENSG00000100207.18;SE:chr22:42161358-42168609:42168736-42169847:-	0.00716287	0.326174	0.413191
ENSG00000102189.16;SE:chr12:92857485-92864860:92864987-92891629:-	-0.00237474	0.326174	0.413191
ENSG00000102189.16;SE:chr12:92864987-92879247:92879363-92891629:-	-0.000709707	0.326174	0.413191
ENSG00000102189.16;SE:chr12:92891721-92905486:92905596-92929043:-	-0.0033382	0.326174	0.413191
ENSG00000114026.21;A3:chr3:9756816-9757044:9756816-9757061:+	0.0104393	0.326174	0.413191
ENSG00000114026.21;SE:chr3:9751949-9754704:9754885-9756471:+	-0.00492926	0.326174	0.413191
ENSG00000115828.15;SE:chr2:37352935-37358821:37358888-37359580:+	0.0056938	0.326174	0.413191
ENSG00000119041.10;A5:chr2:196797908-196799240:196797908-196799510:-	0.00475191	0.326174	0.413191
ENSG00000119041.10;A5:chr2:196797908-196799455:196797908-196799510:-	-0.00321245	0.326174	0.413191
ENSG00000119041.10;MX:chr2:196773153-196773669:196773726-196776010:196773153-196775116:196775251-196776010:-	-0.00754144	0.326174	0.413191
ENSG00000120697.8;SE:chr13:36993672-36994989:36995035-36995425:-	-0.0049722	0.326174	0.413191
ENSG00000122386.10;A3:chr16:3112682-3113349:3112682-3113417:+	-0.00480009	0.326174	0.413191
ENSG00000124104.18;A3:chr20:45835116-45840322:45835116-45840448:+	-0.0312161	0.326174	0.413191
ENSG00000124104.18;A5:chr20:45835116-45840639:45835109-45840639:+	0.0440622	0.326174	0.413191
ENSG00000124104.18;SE:chr20:45835116-45840322:45840458-45840639:+	-0.00554085	0.326174	0.413191
ENSG00000124104.18;SE:chr20:45835116-45840448:45840458-45840639:+	0.0301216	0.326174	0.413191
ENSG00000127415.12;A5:chr4:1003629-1004012:1003625-1004012:+	0.0119375	0.326174	0.413191
ENSG00000127415.12;A5:chr4:987949-1000612:987911-1000612:+	0.0049927	0.326174	0.413191
ENSG00000127415.12;SE:chr4:987242-987809:987949-1000612:+	-0.0221208	0.326174	0.413191
ENSG00000133216.16_and_ENSG00000265422.1;A3:chr1:22882483-22892881:22882483-22892884:+	0.000625359	0.326174	0.413191
ENSG00000133216.16_and_ENSG00000265422.1;A3:chr1:22895580-22896411:22895580-22896414:+	0.0159675	0.326174	0.413191
ENSG00000133216.16_and_ENSG00000265422.1;AF:chr1:22710965:22711043-22781421:22775178:22775244-22781421:+	-0.00233235	0.326174	0.413191
ENSG00000133216.16_and_ENSG00000265422.1;AF:chr1:22710970:22711043-22781421:22775178:22775244-22781421:+	-0.00167117	0.326174	0.413191
ENSG00000136699.19;A3:chr2:130173656-130174914:130173604-130174914:-	0.00481664	0.326174	0.413191
ENSG00000136699.19;SE:chr2:130157396-130159513:130159634-130161186:-	0.0261428	0.326174	0.413191
ENSG00000136699.19;SE:chr2:130173354-130173514:130173604-130174914:-	-0.0179768	0.326174	0.413191
ENSG00000136802.11;AF:chr9:128882112:128882250-128886015:128884995:128885388-128886015:+	0.00713995	0.326174	0.413191
ENSG00000138036.18;A3:chr2:43789721-43792676:43789721-43794457:+	0.00851435	0.326174	0.413191
ENSG00000138036.18;A3:chr2:43794643-43795887:43794643-43795890:+	-0.00970895	0.326174	0.413191
ENSG00000138036.18;SE:chr2:43774146-43775709:43775788-43776782:+	0.0258526	0.326174	0.413191
ENSG00000138036.18;SE:chr2:43776899-43781628:43781764-43783520:+	0.00214314	0.326174	0.413191
ENSG00000138036.18;SE:chr2:43783554-43787181:43787250-43789633:+	-0.0256123	0.326174	0.413191
ENSG00000141664.9_and_ENSG00000279236.1;SE:chr18:62542574-62544802:62544873-62550348:+	0.0046703	0.326174	0.413191
ENSG00000142459.8;A3:chr19:7856068-7856979:7856068-7857092:+	-0.102958	0.326174	0.413191
ENSG00000142459.8;A3:chr19:7856068-7856979:7856068-7858191:+	-0.004562	0.326174	0.413191
ENSG00000142459.8;SE:chr19:7856068-7857092:7857124-7858191:+	0.0863223	0.326174	0.413191
ENSG00000143479.15;AL:chr1:206637761-206647388:206649193:206637761-206682907:206684419:+	0.00139757	0.326174	0.413191
ENSG00000143479.15;SE:chr1:206635780-206636875:206636968-206637650:+	-0.063663	0.326174	0.413191
ENSG00000144659.10;SE:chr3:39383793-39389362:39389389-39389495:+	0.00290848	0.326174	0.413191
ENSG00000144681.10;A3:chr3:36380754-36443364:36380754-36443397:+	-0.0117928	0.326174	0.413191
ENSG00000144681.10;SE:chr3:36380754-36409502:36409721-36443364:+	-0.00289605	0.326174	0.413191
ENSG00000144681.10;SE:chr3:36380754-36443364:36443640-36482992:+	0.00102353	0.326174	0.413191
ENSG00000144681.10;SE:chr3:36485058-36485763:36485925-36486134:+	-0.00291228	0.326174	0.413191
ENSG00000145439.11;SE:chr4:169002205-169005885:169005914-169006755:-	-0.00115375	0.326174	0.413191
ENSG00000145439.11;SE:chr4:169006891-169007636:169007756-169009948:-	-0.0180304	0.326174	0.413191
ENSG00000145439.11;SE:chr4:169007756-169008952:169008999-169009948:-	-0.00600091	0.326174	0.413191
ENSG00000145439.11;SE:chr4:169007756-169008952:169009054-169009948:-	-0.02057	0.326174	0.413191
ENSG00000153936.16_and_ENSG00000267561.2_and_ENSG00000225568.1_and_ENSG00000267272.5;AF:chr1:86914674:86915160-87072934:86993009:86993127-87072934:+	-0.0185916	0.326174	0.413191
ENSG00000153936.16_and_ENSG00000267561.2_and_ENSG00000225568.1_and_ENSG00000267272.5;SE:chr1:87133718-87165389:87165981-87168136:+	-0.00185491	0.326174	0.413191
ENSG00000159212.12;SE:chr21:34670762-34706027:34706080-34707280:+	-0.0116543	0.326174	0.413191
ENSG00000163644.14_and_ENSG00000200469.1;A5:chr4:88277243-88278144:88277243-88278536:-	0.000706231	0.326174	0.413191
ENSG00000163644.14_and_ENSG00000200469.1;AF:chr4:88278642-88283775:88283890:88278642-88284406:88284736:-	0.0375063	0.326174	0.413191
ENSG00000163644.14_and_ENSG00000200469.1;AF:chr4:88278642-88283775:88284261:88278642-88284406:88284736:-	-0.0154738	0.326174	0.413191
ENSG00000163644.14_and_ENSG00000200469.1;SE:chr4:88262726-88265001:88265135-88268190:-	-0.0127341	0.326174	0.413191
ENSG00000163644.14_and_ENSG00000200469.1;SE:chr4:88268906-88271000:88271189-88277143:-	0.0104585	0.326174	0.413191
ENSG00000163644.14_and_ENSG00000200469.1;SE:chr4:88277243-88278144:88278642-88284406:-	-0.098948	0.326174	0.413191
ENSG00000163743.13;A5:chr4:75509296-75514155:75509296-75514197:-	0.00421566	0.326174	0.413191
ENSG00000163913.11;SE:chr3:129449937-129451914:129451998-129458599:+	-0.00547587	0.326174	0.413191
ENSG00000163913.11;SE:chr3:129451998-129457922:129458015-129458599:+	0.00546733	0.326174	0.413191
ENSG00000164134.12_and_ENSG00000200520.1;A3:chr4:139378854-139384832:139378854-139384835:+	-0.0470152	0.326174	0.413191
ENSG00000164134.12_and_ENSG00000200520.1;AF:chr4:139301455:139301831-139334174:139301984:139302181-139334174:+	-0.00466721	0.326174	0.413191
ENSG00000164134.12_and_ENSG00000200520.1;SE:chr4:139354098-139356489:139356583-139357386:+	-0.00607827	0.326174	0.413191
ENSG00000165233.17;SE:chr9:93107827-93108991:93109092-93110568:+	0.00430338	0.326174	0.413191
ENSG00000165271.16_and_ENSG00000275651.1;AF:chr9:33472412-33472509:33472681:33472412-33473789:33473930:-	-0.00172255	0.326174	0.413191
ENSG00000167693.16;A5:chr17:803806-805068:803806-805210:-	-0.0384001	0.326174	0.413191
ENSG00000167693.16;AF:chr17:826078-863887:864097:826078-979319:979770:-	-0.000819512	0.326174	0.413191
ENSG00000167693.16;AF:chr17:826078-864015:864111:826078-979319:979770:-	-0.0240153	0.326174	0.413191
ENSG00000167693.16;AF:chr17:826078-896886:897014:826078-979319:979770:-	-0.0133206	0.326174	0.413191
ENSG00000167693.16;AF:chr17:826078-929663:930051:826078-979319:979770:-	-0.000367431	0.326174	0.413191
ENSG00000167693.16;SE:chr17:803806-805068:805247-819439:-	0.00280738	0.326174	0.413191
ENSG00000167842.15;A5:chr17:5486684-5488823:5486420-5488823:+	-0.0323237	0.326174	0.413191
ENSG00000167842.15;AL:chr17:5486684-5487001:5487159:5486684-5488823:5490737:+	0.0054061	0.326174	0.413191
ENSG00000167995.15;A5:chr11:61958501-61959498:61958298-61959498:+	-0.0266656	0.326174	0.413191
ENSG00000167995.15;RI:chr11:61955107:61955201-61955718:61955951:+	-0.0287597	0.326174	0.413191
ENSG00000167995.15;RI:chr11:61958146:61958298-61959498:61959578:+	-0.047696	0.326174	0.413191
ENSG00000167995.15;RI:chr11:61958146:61958501-61959498:61959578:+	-0.031523	0.326174	0.413191
ENSG00000167995.15;RI:chr11:61959892:61960043-61962255:61962893:+	-0.0922134	0.326174	0.413191
ENSG00000167995.15;SE:chr11:61950427-61951771:61951958-61955107:+	0.0388924	0.326174	0.413191
ENSG00000167995.15;SE:chr11:61955201-61955343:61955387-61955718:+	0.0522874	0.326174	0.413191
ENSG00000176225.13;A3:chr18:70004236-70005198:70004168-70005198:-	0.0355276	0.326174	0.413191
ENSG00000176225.13;A3:chr18:70017674-70020615:70017643-70020615:-	0.00173469	0.326174	0.413191
ENSG00000176225.13;A3:chr18:70020845-70024722:70020817-70024722:-	0.0256168	0.326174	0.413191
ENSG00000176225.13;RI:chr18:70005198:70005267-70006381:70006484:-	0.0282035	0.326174	0.413191
ENSG00000176225.13;SE:chr18:70051548-70053295:70053514-70054131:-	0.00740984	0.326174	0.413191
ENSG00000176225.13;SE:chr18:70060042-70061312:70061400-70065829:-	0.00762616	0.326174	0.413191
ENSG00000176225.13;SE:chr18:70060042-70065829:70065922-70073906:-	-0.0531185	0.326174	0.413191
ENSG00000176225.13;SE:chr18:70121700-70127502:70127741-70128358:-	0.0308918	0.326174	0.413191
ENSG00000176225.13;SE:chr18:70127741-70128054:70128098-70128358:-	0.0149738	0.326174	0.413191
ENSG00000180198.15_and_ENSG00000242125.3_and_ENSG00000274266.1_and_ENSG00000200087.1;AF:chr1:28518136:28518308-28529858:28518626:28518957-28529858:+	0.00587045	0.326174	0.413191
ENSG00000180198.15_and_ENSG00000242125.3_and_ENSG00000274266.1_and_ENSG00000200087.1;AF:chr1:28518136:28518308-28529858:28518695:28518957-28529858:+	0.00202039	0.326174	0.413191
ENSG00000188522.14_and_ENSG00000263045.1;AL:chr17:18968789:18971748-18977584:18976931:18977051-18977584:-	0.00290468	0.326174	0.413191
ENSG00000188732.10;SE:chr7:23680283-23684499:23684672-23689269:+	-0.0284744	0.326174	0.413191
ENSG00000188732.10;SE:chr7:23684672-23686289:23688987-23689269:+	0.00177726	0.326174	0.413191
ENSG00000188732.10;SE:chr7:23684672-23688228:23688323-23689269:+	-0.00326099	0.326174	0.413191
ENSG00000188732.10;SE:chr7:23691596-23692183:23694913-23698192:+	-0.165519	0.326174	0.413191
ENSG00000188732.10;SE:chr7:23691596-23698192:23698299-23700786:+	-0.0128118	0.326174	0.413191
ENSG00000188846.13;A3:chr3:40461661-40461939:40461661-40461941:+	-0.00483468	0.326174	0.413191
ENSG00000188846.13;A5:chr3:40457474-40457890:40457363-40457890:+	0.00551117	0.326174	0.413191
ENSG00000188846.13;A5:chr3:40457747-40457890:40457474-40457890:+	0.00145649	0.326174	0.413191
ENSG00000188846.13;RI:chr3:40461407:40461506-40461608:40461661:+	-0.00115894	0.326174	0.413191
ENSG00000197774.12;A3:chr16:1776339-1776746:1776339-1776861:+	-0.00229473	0.326174	0.413191
ENSG00000198040.10;A3:chr12:133037545-133041100:133037545-133041278:+	0.00562833	0.326174	0.413191
ENSG00000198040.10;A5:chr12:133037554-133041278:133037545-133041278:+	0.0326449	0.326174	0.413191
ENSG00000198040.10;AF:chr12:133037390:133037545-133041278:133037580:133037969-133041278:+	0.000473386	0.326174	0.413191
ENSG00000198040.10;AF:chr12:133037390:133037545-133041278:133038875:133039012-133041278:+	0.0394011	0.326174	0.413191
ENSG00000198040.10;AL:chr12:133048848-133056954:133059606:133048848-133063079:133063304:+	-0.11446	0.326174	0.413191
ENSG00000198901.13_and_ENSG00000200142.1;A3:chr15:90967202-90969079:90966653-90969079:-	-0.0284018	0.326174	0.413191
ENSG00000198901.13_and_ENSG00000200142.1;A3:chr15:90982026-90984018:90981981-90984018:-	0.00985033	0.326174	0.413191
ENSG00000198901.13_and_ENSG00000200142.1;A5:chr15:90969120-90969447:90969120-90969524:-	-0.0417712	0.326174	0.413191
ENSG00000198901.13_and_ENSG00000200142.1;A5:chr15:90981981-90983906:90981981-90984018:-	0.0218736	0.326174	0.413191
ENSG00000198901.13_and_ENSG00000200142.1;AL:chr15:90966050:90966653-90969524:90966800:90967202-90969524:-	-0.0126874	0.326174	0.413191
ENSG00000198901.13_and_ENSG00000200142.1;RI:chr15:90981499:90981669-90981748:90981981:-	-0.0328059	0.326174	0.413191
ENSG00000198901.13_and_ENSG00000200142.1;SE:chr15:90967202-90969079:90969120-90969447:-	-0.00660927	0.326174	0.413191
ENSG00000198901.13_and_ENSG00000200142.1;SE:chr15:90969623-90970404:90970514-90974136:-	-0.0300928	0.326174	0.413191
ENSG00000198901.13_and_ENSG00000200142.1;SE:chr15:90981033-90981499:90981669-90981748:-	-0.0141439	0.326174	0.413191
ENSG00000198901.13_and_ENSG00000200142.1;SE:chr15:90981981-90982622:90982745-90984018:-	-0.0036576	0.326174	0.413191
ENSG00000198901.13_and_ENSG00000200142.1;SE:chr15:90981981-90984018:90984140-90984693:-	-0.0451832	0.326174	0.413191
ENSG00000198901.13_and_ENSG00000200142.1;SE:chr15:90984140-90984693:90984825-90994407:-	0.026885	0.326174	0.413191
ENSG00000198901.13_and_ENSG00000200142.1;SE:chr15:90984825-90985763:90986025-90994407:-	-0.000453838	0.326174	0.413191
ENSG00000204920.10_and_ENSG00000277806.1_and_ENSG00000278492.1;A5:chr19:43984245-43988459:43984231-43988459:+	0.0202877	0.326174	0.413191
ENSG00000204920.10_and_ENSG00000277806.1_and_ENSG00000278492.1;A5:chr19:43984322-43988459:43984245-43988459:+	-0.00652455	0.326174	0.413191
ENSG00000204920.10_and_ENSG00000277806.1_and_ENSG00000278492.1;AF:chr19:43967862:43968084-43988459:43984203:43984245-43988459:+	0.00972037	0.326174	0.413191
ENSG00000284186.1_and_ENSG00000109062.11;SE:chr17:74763520-74766936:74766976-74768147:+	0.00392344	0.326174	0.413191
ENSG00000143774.16;A3:chr1:228147699-228148371:228147699-228148665:+	-0.0493689	0.326236	0.413191
ENSG00000143774.16;AF:chr1:228139962:228140159-228145511:228144328:228144752-228145511:+	0.102281	0.326236	0.413191
ENSG00000143774.16;AF:chr1:228141123:228141288-228145511:228144328:228144752-228145511:+	0.113855	0.326236	0.413191
ENSG00000143774.16;AF:chr1:228141132:228141288-228145511:228144328:228144752-228145511:+	0.101529	0.326236	0.413191
ENSG00000143774.16;AL:chr1:228147699-228148371:228148439:228147699-228148665:228148946:+	0.087916	0.326236	0.413191
ENSG00000143774.16;RI:chr1:228147406:228147544-228147621:228147699:+	-0.168716	0.326236	0.413191
ENSG00000059378.12;AL:chr7:140023749:140024885-140026197:140025243:140025582-140026197:-	-0.0341529	0.32634	0.413191
ENSG00000059378.12;AL:chr7:140023786:140024885-140026197:140025243:140025582-140026197:-	-0.0415592	0.32634	0.413191
ENSG00000059378.12;SE:chr7:140034331-140037715:140037856-140041644:-	-0.0401424	0.32634	0.413191
ENSG00000183458.13_and_ENSG00000183426.16_and_ENSG00000275259.1_and_ENSG00000278265.1;A5:chr16:14937650-14941812:14937505-14941812:+	-0.0188253	0.32634	0.413191
ENSG00000183458.13_and_ENSG00000183426.16_and_ENSG00000275259.1_and_ENSG00000278265.1;A5:chr16:14949936-14950050:14949037-14950050:+	0.011836	0.32634	0.413191
ENSG00000183458.13_and_ENSG00000183426.16_and_ENSG00000275259.1_and_ENSG00000278265.1;SE:chr16:14950255-14950752:14950821-14951615:+	-0.030325	0.32634	0.413191
ENSG00000132507.17;A5:chr17:7308133-7309615:7308113-7309615:+	0.0154295	0.326531	0.413191
ENSG00000132507.17;AF:chr17:7307631:7307752-7309615:7307974:7308113-7309615:+	-0.0186501	0.326531	0.413191
ENSG00000006016.10;A5:chr19:18594434-18596622:18594434-18596664:-	0.0171409	0.326673	0.413191
ENSG00000006016.10;AF:chr19:18599846-18606542:18606850:18599846-18607375:18607741:-	0.00565461	0.326673	0.413191
ENSG00000047578.12_and_ENSG00000261736.1_and_ENSG00000273553.1;A3:chr16:27703998-27708705:27703998-27708714:+	0.00207324	0.326673	0.413191
ENSG00000047578.12_and_ENSG00000261736.1_and_ENSG00000273553.1;SE:chr16:27573956-27618425:27618501-27628661:+	0.00446121	0.326673	0.413191
ENSG00000047578.12_and_ENSG00000261736.1_and_ENSG00000273553.1;SE:chr16:27648735-27654608:27654736-27677729:+	-0.0517163	0.326673	0.413191
ENSG00000047578.12_and_ENSG00000261736.1_and_ENSG00000273553.1;SE:chr16:27698500-27699534:27699599-27701589:+	0.00207324	0.326673	0.413191
ENSG00000047578.12_and_ENSG00000261736.1_and_ENSG00000273553.1;SE:chr16:27721695-27740041:27740920-27749584:+	0.00212121	0.326673	0.413191
ENSG00000054277.13_and_ENSG00000203668.2;A3:chr1:241636073-241639882:241635797-241639882:-	-0.0438173	0.326673	0.413191
ENSG00000054277.13_and_ENSG00000203668.2;A5:chr1:241597997-241604260:241597997-241604420:-	-0.00354145	0.326673	0.413191
ENSG00000054277.13_and_ENSG00000203668.2;AF:chr1:241597997-241600806:241601178:241597997-241639882:241640355:-	-0.0125339	0.326673	0.413191
ENSG00000054277.13_and_ENSG00000203668.2;AF:chr1:241597997-241639882:241640355:241597997-241677303:241677376:-	-0.0446259	0.326673	0.413191
ENSG00000054277.13_and_ENSG00000203668.2;AF:chr1:241636073-241639183:241639249:241636073-241639882:241640254:-	0.00705544	0.326673	0.413191
ENSG00000054277.13_and_ENSG00000203668.2;SE:chr1:241597997-241604260:241604579-241639882:-	-0.0217231	0.326673	0.413191
ENSG00000054277.13_and_ENSG00000203668.2;SE:chr1:241597997-241604420:241604579-241639882:-	-0.00481114	0.326673	0.413191
ENSG00000066084.12_and_ENSG00000207136.1_and_ENSG00000200183.1_and_ENSG00000200428.1;SE:chr12:50640852-50655011:50655040-50660194:+	-0.000100503	0.326673	0.413191
ENSG00000066084.12_and_ENSG00000207136.1_and_ENSG00000200183.1_and_ENSG00000200428.1;SE:chr12:50686682-50691049:50691151-50692949:+	-0.000448532	0.326673	0.413191
ENSG00000077713.18_and_ENSG00000237903.1_and_ENSG00000207175.1_and_ENSG00000266420.2;A3:chrX:119452143-119452865:119452143-119452955:+	-0.0342792	0.326673	0.413191
ENSG00000077713.18_and_ENSG00000237903.1_and_ENSG00000207175.1_and_ENSG00000266420.2;SE:chrX:119399678-119406460:119406701-119410190:+	-0.0385967	0.326673	0.413191
ENSG00000077713.18_and_ENSG00000237903.1_and_ENSG00000207175.1_and_ENSG00000266420.2;SE:chrX:119406701-119410190:119410362-119452009:+	-0.0063668	0.326673	0.413191
ENSG00000099364.16_and_ENSG00000261487.1_and_ENSG00000175938.6;A5:chr16:30928630-30930073:30928499-30930073:+	0.00507699	0.326673	0.413191
ENSG00000099364.16_and_ENSG00000261487.1_and_ENSG00000175938.6;AL:chr16:30949517-30953185:30954938:30949517-30956200:30956461:+	0.0348147	0.326673	0.413191
ENSG00000099364.16_and_ENSG00000261487.1_and_ENSG00000175938.6;SE:chr16:30949517-30949697:30949871-30953185:+	-0.000571591	0.326673	0.413191
ENSG00000105738.10_and_ENSG00000268051.1_and_ENSG00000269653.1_and_ENSG00000268499.1_and_ENSG00000275132.1;A3:chr19:38101226-38106289:38101226-38106537:+	-0.00317324	0.326673	0.413191
ENSG00000105738.10_and_ENSG00000268051.1_and_ENSG00000269653.1_and_ENSG00000268499.1_and_ENSG00000275132.1;A3:chr19:38192310-38193537:38192310-38193540:+	-0.06372	0.326673	0.413191
ENSG00000105738.10_and_ENSG00000268051.1_and_ENSG00000269653.1_and_ENSG00000268499.1_and_ENSG00000275132.1;AF:chr19:37907228:37907358-38029089:37932346:37932692-38029089:+	0.01185	0.326673	0.413191
ENSG00000108641.14_and_ENSG00000221540.1;A5:chr17:19360388-19362507:19360388-19362600:-	-0.0159188	0.326673	0.413191
ENSG00000108641.14_and_ENSG00000221540.1;AF:chr17:19360388-19362507:19362542:19360388-19377859:19378182:-	-0.166425	0.326673	0.413191
ENSG00000108641.14_and_ENSG00000221540.1;AF:chr17:19360388-19362507:19362713:19360388-19362866:19363031:-	-0.000900279	0.326673	0.413191
ENSG00000108641.14_and_ENSG00000221540.1;AF:chr17:19360388-19362507:19362713:19360388-19377859:19378182:-	-0.016075	0.326673	0.413191
ENSG00000108641.14_and_ENSG00000221540.1;AL:chr17:19340921:19341326-19343790:19343170:19343461-19343790:-	0.00556303	0.326673	0.413191
ENSG00000108641.14_and_ENSG00000221540.1;RI:chr17:19343170:19343461-19343790:19343857:-	0.0443617	0.326673	0.413191
ENSG00000108641.14_and_ENSG00000221540.1;SE:chr17:19347880-19357572:19357634-19357840:-	0.0234581	0.326673	0.413191
ENSG00000108771.12;A5:chr17:42111497-42111725:42111497-42111746:-	-0.00595587	0.326673	0.413191
ENSG00000108771.12;AF:chr17:42112205-42112296:42112463:42112205-42112605:42112733:-	0.0207996	0.326673	0.413191
ENSG00000108771.12;SE:chr17:42102312-42103608:42103798-42104766:-	-0.0545681	0.326673	0.413191
ENSG00000108771.12;SE:chr17:42105167-42105736:42105989-42107604:-	-0.00531333	0.326673	0.413191
ENSG00000108771.12;SE:chr17:42111497-42111725:42111893-42112113:-	-0.00822652	0.326673	0.413191
ENSG00000111961.17_and_ENSG00000207345.1_and_ENSG00000215223.3;A5:chr6:148520382-148525291:148519893-148525291:+	0.0104191	0.326673	0.413191
ENSG00000111961.17_and_ENSG00000207345.1_and_ENSG00000215223.3;AF:chr6:148272304:148272377-148390134:148342593:148343223-148390134:+	0.00523793	0.326673	0.413191
ENSG00000115902.10_and_ENSG00000252892.1;AF:chr2:64988477:64988620-65001448:64989401:64990170-65001448:+	-0.0101353	0.326673	0.413191
ENSG00000115902.10_and_ENSG00000252892.1;AF:chr2:64988490:64988620-65001448:64989401:64990170-65001448:+	0.00661606	0.326673	0.413191
ENSG00000115902.10_and_ENSG00000252892.1;SE:chr2:65010763-65011312:65011545-65016440:+	-0.00988643	0.326673	0.413191
ENSG00000115902.10_and_ENSG00000252892.1;SE:chr2:65010763-65016440:65016673-65018071:+	-0.00680224	0.326673	0.413191
ENSG00000124782.19_and_ENSG00000225092.2;A5:chr6:7108064-7176655:7108060-7176655:+	-0.0087505	0.326673	0.413191
ENSG00000124782.19_and_ENSG00000225092.2;A5:chr6:7181246-7181870:7181158-7181870:+	-0.00414861	0.326673	0.413191
ENSG00000124782.19_and_ENSG00000225092.2;A5:chr6:7181289-7181870:7181246-7181870:+	0.00580731	0.326673	0.413191
ENSG00000124782.19_and_ENSG00000225092.2;AF:chr6:7107597:7107768-7176655:7107808:7108060-7176655:+	-0.00191179	0.326673	0.413191
ENSG00000124782.19_and_ENSG00000225092.2;AF:chr6:7107808:7108060-7176655:7108632:7108702-7176655:+	0.0105642	0.326673	0.413191
ENSG00000124782.19_and_ENSG00000225092.2;RI:chr6:7181124:7181246-7181870:7182082:+	-0.00979243	0.326673	0.413191
ENSG00000124782.19_and_ENSG00000225092.2;SE:chr6:7240602-7246424:7247221-7248511:+	0.000332293	0.326673	0.413191
ENSG00000124831.18_and_ENSG00000177483.11;AF:chr2:237627576:237627740-237708544:237692333:237692521-237708544:+	0.0111204	0.326673	0.413191
ENSG00000124831.18_and_ENSG00000177483.11;AF:chr2:237627576:237627740-237708544:237692339:237692521-237708544:+	0.0199663	0.326673	0.413191
ENSG00000124831.18_and_ENSG00000177483.11;AF:chr2:237627576:237627740-237708544:237692494:237692521-237708544:+	-0.0143289	0.326673	0.413191
ENSG00000124831.18_and_ENSG00000177483.11;AF:chr2:237627607:237627740-237708544:237692145:237692521-237708544:+	0.00403818	0.326673	0.413191
ENSG00000124831.18_and_ENSG00000177483.11;AF:chr2:237627607:237627740-237708544:237692216:237692521-237708544:+	0.0100626	0.326673	0.413191
ENSG00000124831.18_and_ENSG00000177483.11;SE:chr2:237720822-237723548:237723586-237727876:+	0.0111204	0.326673	0.413191
ENSG00000126970.15;A3:chrX:64919236-64920081:64919204-64920081:-	-0.0033692	0.326673	0.413191
ENSG00000126970.15;AF:chrX:64921988-64976325:64976484:64921988-65034629:65034669:-	-0.0719066	0.326673	0.413191
ENSG00000126970.15;RI:chrX:64919042:64919063-64919193:64919204:-	-0.0202985	0.326673	0.413191
ENSG00000127054.20_and_ENSG00000283712.1_and_ENSG00000240731.1;A3:chr1:1312501-1312593:1312368-1312593:-	-0.138973	0.326673	0.413191
ENSG00000127054.20_and_ENSG00000283712.1_and_ENSG00000240731.1;AF:chr1:1315618-1316157:1317450:1315618-1319296:1319346:-	0.00970258	0.326673	0.413191
ENSG00000127054.20_and_ENSG00000283712.1_and_ENSG00000240731.1;AF:chr1:1315618-1316157:1317450:1315618-1324581:1324637:-	-0.0382154	0.326673	0.413191
ENSG00000127054.20_and_ENSG00000283712.1_and_ENSG00000240731.1;AF:chr1:1315618-1316157:1317450:1315618-1324581:1324658:-	0.00950528	0.326673	0.413191
ENSG00000127054.20_and_ENSG00000283712.1_and_ENSG00000240731.1;RI:chr1:1312226:1312368-1312593:1312700:-	-0.0425562	0.326673	0.413191
ENSG00000130844.16;SE:chr19:53539282-53555845:53555908-53569304:+	0.00121112	0.326673	0.413191
ENSG00000131386.17;A5:chr3:16195957-16200619:16195926-16200619:+	0.00747282	0.326673	0.413191
ENSG00000134265.12;AF:chr18:10526034:10526158-10530770:10526412:10526765-10530770:+	0.00404731	0.326673	0.413191
ENSG00000134901.12;RI:chr13:102790901:102791138-102791258:102791430:-	0.0128729	0.326673	0.413191
ENSG00000134901.12;SE:chr13:102787923-102789012:102789221-102790901:-	0.00328238	0.326673	0.413191
ENSG00000135338.13;A5:chr6:79519085-79537165:79519085-79537243:-	0.00452787	0.326673	0.413191
ENSG00000138768.14;SE:chr4:75757573-75760594:75760605-75770439:+	0.00574722	0.326673	0.413191
ENSG00000138768.14;SE:chr4:75793901-75795336:75795356-75799622:+	0.00574722	0.326673	0.413191
ENSG00000139044.10;A3:chr12:544972-545140:544972-545369:+	-0.00144606	0.326673	0.413191
ENSG00000139044.10;RI:chr12:552467:552528-553194:553983:+	0.00949467	0.326673	0.413191
ENSG00000145495.15;A3:chr5:10414502-10415473:10414502-10415488:+	-0.00628218	0.326673	0.413191
ENSG00000145495.15;AF:chr5:10353715:10353917-10377798:10354639:10354671-10377798:+	0.00391617	0.326673	0.413191
ENSG00000145495.15;AF:chr5:10353767:10353917-10377798:10353968:10353996-10377798:+	-0.0340033	0.326673	0.413191
ENSG00000145495.15;AF:chr5:10353767:10353917-10377798:10354639:10354671-10377798:+	0.00967075	0.326673	0.413191
ENSG00000148950.9;SE:chr11:31433570-31463172:31463305-31509519:-	-0.0017258	0.326673	0.413191
ENSG00000148950.9;SE:chr11:31433570-31477501:31477759-31509519:-	-0.0139795	0.326673	0.413191
ENSG00000148950.9;SE:chr11:31456386-31460626:31460714-31463172:-	-0.00296963	0.326673	0.413191
ENSG00000148950.9;SE:chr11:31463305-31469758:31469797-31509519:-	-0.00146023	0.326673	0.413191
ENSG00000149294.16_and_ENSG00000238998.1;MX:chr11:113235164-113236301:113236315-113255877:113235164-113246368:113246370-113255877:+	0.00109183	0.326673	0.413191
ENSG00000152465.17_and_ENSG00000206448.3;AL:chr10:15102584:15103683-15109702:15106373:15106698-15109702:-	-0.0164632	0.326673	0.413191
ENSG00000152465.17_and_ENSG00000206448.3;AL:chr10:15102584:15103683-15109702:15107866:15109215-15109702:-	0.0339482	0.326673	0.413191
ENSG00000152465.17_and_ENSG00000206448.3;AL:chr10:15102584:15103683-15109702:15108294:15109215-15109702:-	0.00227498	0.326673	0.413191
ENSG00000152465.17_and_ENSG00000206448.3;AL:chr10:15106373:15106698-15109702:15107866:15109215-15109702:-	0.0521229	0.326673	0.413191
ENSG00000152465.17_and_ENSG00000206448.3;AL:chr10:15106373:15106698-15109702:15108294:15109215-15109702:-	0.00745717	0.326673	0.413191
ENSG00000152465.17_and_ENSG00000206448.3;SE:chr10:15135418-15140987:15141029-15141422:-	0.0507739	0.326673	0.413191
ENSG00000156026.14_and_ENSG00000266719.1_and_ENSG00000280166.1_and_ENSG00000279502.1_and_ENSG00000272627.1;AF:chr10:72692131:72692301-72834359:72712304:72712399-72834359:+	-0.00319686	0.326673	0.413191
ENSG00000157895.11;A5:chr12:121011146-121016259:121011146-121016330:-	0.00042682	0.326673	0.413191
ENSG00000157895.11;SE:chr12:121011146-121012430:121012686-121016330:-	-0.0243479	0.326673	0.413191
ENSG00000159885.13_and_ENSG00000267022.1_and_ENSG00000178386.12_and_ENSG00000186026.6;AF:chr19:44051367:44051801-44055109:44052009:44052195-44055109:+	-0.00249047	0.326673	0.413191
ENSG00000159885.13_and_ENSG00000267022.1_and_ENSG00000178386.12_and_ENSG00000186026.6;AL:chr19:44027490-44028207:44028386:44027490-44031817:44033112:+	0.0474608	0.326673	0.413191
ENSG00000159885.13_and_ENSG00000267022.1_and_ENSG00000178386.12_and_ENSG00000186026.6;AL:chr19:44027490-44030940:44031048:44027490-44031817:44033112:+	-0.00914477	0.326673	0.413191
ENSG00000159885.13_and_ENSG00000267022.1_and_ENSG00000178386.12_and_ENSG00000186026.6;SE:chr19:44025478-44026026:44026086-44027023:+	-0.0237925	0.326673	0.413191
ENSG00000159885.13_and_ENSG00000267022.1_and_ENSG00000178386.12_and_ENSG00000186026.6;SE:chr19:44027149-44027398:44027490-44031817:+	0.00828178	0.326673	0.413191
ENSG00000159885.13_and_ENSG00000267022.1_and_ENSG00000178386.12_and_ENSG00000186026.6;SE:chr19:44055191-44060455:44060581-44060749:+	0.0016771	0.326673	0.413191
ENSG00000159885.13_and_ENSG00000267022.1_and_ENSG00000178386.12_and_ENSG00000186026.6;SE:chr19:44060841-44063265:44063566-44066064:+	-0.0357252	0.326673	0.413191
ENSG00000162341.16_and_ENSG00000265539.1_and_ENSG00000260895.1;SE:chr11:69079020-69079834:69079883-69081400:+	-0.00410026	0.326673	0.413191
ENSG00000162341.16_and_ENSG00000265539.1_and_ENSG00000260895.1;SE:chr11:69084016-69085210:69085286-69085671:+	0.00246139	0.326673	0.413191
ENSG00000165338.16;AF:chr10:91409280:91409421-91425281:91410344:91410576-91425281:+	0.0145678	0.326673	0.413191
ENSG00000165338.16;AF:chr10:91409280:91409421-91425281:91410345:91410576-91425281:+	0.00880477	0.326673	0.413191
ENSG00000166986.14_and_ENSG00000284152.1;A3:chr12:57489345-57489424:57489345-57489455:+	0.00555567	0.326673	0.413191
ENSG00000166986.14_and_ENSG00000284152.1;RI:chr12:57489267:57489345-57489424:57489558:+	-0.00767804	0.326673	0.413191
ENSG00000166986.14_and_ENSG00000284152.1;RI:chr12:57512008:57512103-57512303:57512353:+	-0.00225835	0.326673	0.413191
ENSG00000167900.11;A3:chr17:78174950-78175050:78174788-78175050:-	-0.0155791	0.326673	0.413191
ENSG00000167900.11;SE:chr17:78175618-78182589:78182682-78185055:-	-0.00570286	0.326673	0.413191
ENSG00000167900.11;SE:chr17:78182682-78183754:78183777-78185055:-	0.00830579	0.326673	0.413191
ENSG00000169100.13;SE:chrX:1389727-1390192:1390290-1391899:-	0.0120309	0.326673	0.413191
ENSG00000169231.13;AF:chr1:155206406-155207798:155207897:155206406-155208906:155209051:-	0.00657776	0.326673	0.413191
ENSG00000175066.15;A3:chr3:142177605-142181461:142177576-142181461:-	-0.0177513	0.326673	0.413191
ENSG00000175066.15;A5:chr3:142198933-142204217:142198933-142204695:-	-0.00485813	0.326673	0.413191
ENSG00000175066.15;SE:chr3:142172456-142173076:142173197-142177482:-	0.0656561	0.326673	0.413191
ENSG00000175066.15;SE:chr3:142183049-142184711:142185793-142185929:-	0.121477	0.326673	0.413191
ENSG00000180376.16;A3:chr3:56559594-56563652:56559594-56563684:+	-0.00405449	0.326673	0.413191
ENSG00000180376.16;A3:chr3:56594028-56613589:56594028-56613611:+	-0.0141332	0.326673	0.413191
ENSG00000180376.16;A5:chr3:56557253-56558846:56557234-56558846:+	-0.0390118	0.326673	0.413191
ENSG00000180376.16;A5:chr3:56566759-56566950:56566740-56566950:+	0.059852	0.326673	0.413191
ENSG00000180376.16;SE:chr3:56558910-56559569:56559594-56563684:+	0.0188439	0.326673	0.413191
ENSG00000180376.16;SE:chr3:56559594-56560862:56561012-56563684:+	-0.0331253	0.326673	0.413191
ENSG00000180376.16;SE:chr3:56559594-56561257:56561378-56563684:+	-0.00112443	0.326673	0.413191
ENSG00000180376.16;SE:chr3:56564125-56565134:56565204-56566594:+	-0.0458618	0.326673	0.413191
ENSG00000180376.16;SE:chr3:56567053-56571181:56571302-56592970:+	-0.0112194	0.326673	0.413191
ENSG00000180376.16;SE:chr3:56571302-56572337:56572428-56592970:+	-0.021065	0.326673	0.413191
ENSG00000180376.16;SE:chr3:56571302-56592970:56593101-56593491:+	0.00454497	0.326673	0.413191
ENSG00000181192.11;SE:chr10:12081627-12084540:12084751-12087535:+	-4.68443e-05	0.326673	0.413191
ENSG00000181192.11;SE:chr10:12084751-12087535:12087729-12088986:+	-0.00997388	0.326673	0.413191
ENSG00000181192.11;SE:chr10:12101181-12106246:12106396-12107909:+	0.0042956	0.326673	0.413191
ENSG00000184481.16;AF:chrX:71096197:71096981-71100684:71099308:71099453-71100684:+	-0.0029122	0.326673	0.413191
ENSG00000185024.16;A3:chr14:105219298-105220069:105219232-105220069:-	-0.00413056	0.326673	0.413191
ENSG00000185024.16;A3:chr14:105220130-105221648:105220127-105221648:-	0.0510713	0.326673	0.413191
ENSG00000185024.16;AF:chr14:105286376-105300446:105301278:105286376-105315322:105315490:-	0.0202478	0.326673	0.413191
ENSG00000185024.16;AF:chr14:105286376-105300446:105301278:105286376-105315322:105315589:-	0.0330035	0.326673	0.413191
ENSG00000185024.16;AF:chr14:105286376-105300446:105301278:105286376-105315342:105315589:-	-0.0390975	0.326673	0.413191
ENSG00000185024.16;RI:chr14:105211122:105211293-105212113:105212164:-	-0.00884392	0.326673	0.413191
ENSG00000185024.16;RI:chr14:105219151:105219232-105220069:105220130:-	-0.0189373	0.326673	0.413191
ENSG00000185386.14;A5:chr22:50267174-50267253:50267174-50267257:-	0.00362221	0.326673	0.413191
ENSG00000185386.14;AF:chr22:50267949-50270177:50270393:50267949-50270593:50270767:-	-0.0153198	0.326673	0.413191
ENSG00000185386.14;SE:chr22:50267482-50267569:50267627-50267820:-	-0.0153198	0.326673	0.413191
ENSG00000185442.12_and_ENSG00000272298.1_and_ENSG00000258741.3_and_ENSG00000260361.1_and_ENSG00000258922.1;A3:chr15:92619459-92630214:92617725-92630214:-	-0.137329	0.326673	0.413191
ENSG00000185442.12_and_ENSG00000272298.1_and_ENSG00000258741.3_and_ENSG00000260361.1_and_ENSG00000258922.1;A5:chr15:92630345-92655131:92630345-92655316:-	0.00785351	0.326673	0.413191
ENSG00000185442.12_and_ENSG00000272298.1_and_ENSG00000258741.3_and_ENSG00000260361.1_and_ENSG00000258922.1;AF:chr15:92630345-92639158:92639244:92630345-92655316:92655958:-	0.0220419	0.326673	0.413191
ENSG00000185442.12_and_ENSG00000272298.1_and_ENSG00000258741.3_and_ENSG00000260361.1_and_ENSG00000258922.1;AF:chr15:92630345-92645514:92645598:92630345-92655316:92655958:-	0.137329	0.326673	0.413191
ENSG00000185442.12_and_ENSG00000272298.1_and_ENSG00000258741.3_and_ENSG00000260361.1_and_ENSG00000258922.1;AF:chr15:92630345-92653136:92653210:92630345-92655316:92655958:-	0.00175525	0.326673	0.413191
ENSG00000185442.12_and_ENSG00000272298.1_and_ENSG00000258741.3_and_ENSG00000260361.1_and_ENSG00000258922.1;AF:chr15:92630345-92655316:92655958:92630345-92656522:92656631:-	0.0337702	0.326673	0.413191
ENSG00000185442.12_and_ENSG00000272298.1_and_ENSG00000258741.3_and_ENSG00000260361.1_and_ENSG00000258922.1;AF:chr15:92630345-92655316:92655958:92630345-92667898:92668043:-	-0.0084117	0.326673	0.413191
ENSG00000185730.7;A5:chr8:143291767-143292972:143291610-143292972:+	-0.00126342	0.326673	0.413191
ENSG00000185730.7;SE:chr8:143291767-143292143:143292284-143292972:+	-0.00930218	0.326673	0.413191
ENSG00000185730.7;SE:chr8:143293065-143295379:143295470-143295740:+	0.0171828	0.326673	0.413191
ENSG00000186001.12;A5:chr3:197835822-197839321:197835738-197839321:+	-0.0142722	0.326673	0.413191
ENSG00000186001.12;AL:chr3:197875775-197880512:197883376:197875775-197883541:197883772:+	-0.114919	0.326673	0.413191
ENSG00000186001.12;AL:chr3:197875775-197880512:197883376:197875775-197883541:197883998:+	-0.109115	0.326673	0.413191
ENSG00000186001.12;SE:chr3:197854445-197858834:197858905-197865423:+	-0.0157413	0.326673	0.413191
ENSG00000186001.12;SE:chr3:197865471-197866112:197866219-197870160:+	0.00431619	0.326673	0.413191
ENSG00000186001.12;SE:chr3:197875775-197880512:197880757-197883541:+	0.00641616	0.326673	0.413191
ENSG00000188549.12_and_ENSG00000252714.1;A3:chr15:40339689-40339905:40339619-40339905:-	-0.0256569	0.326673	0.413191
ENSG00000188549.12_and_ENSG00000252714.1;RI:chr15:40338748:40338903-40339512:40339619:-	0.0115787	0.326673	0.413191
ENSG00000188549.12_and_ENSG00000252714.1;SE:chr15:40335826-40336574:40336664-40336760:-	-0.00939792	0.326673	0.413191
ENSG00000188706.12;SE:chrX:129813725-129814658:129814795-129823679:-	0.00142191	0.326673	0.413191
ENSG00000197536.11_and_ENSG00000283782.1_and_ENSG00000202533.1_and_ENSG00000113522.13;A3:chr5:132640805-132642178:132640805-132643005:+	-0.146421	0.326673	0.413191
ENSG00000197536.11_and_ENSG00000283782.1_and_ENSG00000202533.1_and_ENSG00000113522.13;A5:chr5:132575928-132579317:132575863-132579317:+	0.065525	0.326673	0.413191
ENSG00000197536.11_and_ENSG00000283782.1_and_ENSG00000202533.1_and_ENSG00000113522.13;AF:chr5:132556019:132556473-132559284:132556938:132557453-132559284:+	0.0017572	0.326673	0.413191
ENSG00000197536.11_and_ENSG00000283782.1_and_ENSG00000202533.1_and_ENSG00000113522.13;AL:chr5:132449689-132457012:132457421:132449689-132460562:132465109:+	-0.0119213	0.326673	0.413191
ENSG00000197536.11_and_ENSG00000283782.1_and_ENSG00000202533.1_and_ENSG00000113522.13;AL:chr5:132449689-132457012:132457421:132449689-132475667:132476044:+	-0.0280515	0.326673	0.413191
ENSG00000197536.11_and_ENSG00000283782.1_and_ENSG00000202533.1_and_ENSG00000113522.13;AL:chr5:132449689-132460562:132465109:132449689-132475667:132476044:+	-0.0523862	0.326673	0.413191
ENSG00000197536.11_and_ENSG00000283782.1_and_ENSG00000202533.1_and_ENSG00000113522.13;AL:chr5:132449689-132460562:132465109:132449689-132486192:132488702:+	-0.217317	0.326673	0.413191
ENSG00000197536.11_and_ENSG00000283782.1_and_ENSG00000202533.1_and_ENSG00000113522.13;AL:chr5:132449689-132475667:132476044:132449689-132486192:132488702:+	-0.0638689	0.326673	0.413191
ENSG00000197536.11_and_ENSG00000283782.1_and_ENSG00000202533.1_and_ENSG00000113522.13;MX:chr5:132592034-132594869:132595044-132595573:132592034-132595104:132595201-132595573:+	-0.137028	0.326673	0.413191
ENSG00000197536.11_and_ENSG00000283782.1_and_ENSG00000202533.1_and_ENSG00000113522.13;RI:chr5:132579317:132579502-132579862:132580066:+	-0.0306988	0.326673	0.413191
ENSG00000197536.11_and_ENSG00000283782.1_and_ENSG00000202533.1_and_ENSG00000113522.13;SE:chr5:132449689-132470040:132471054-132475667:+	-0.116607	0.326673	0.413191
ENSG00000197536.11_and_ENSG00000283782.1_and_ENSG00000202533.1_and_ENSG00000113522.13;SE:chr5:132589837-132591224:132591406-132591877:+	0.000239252	0.326673	0.413191
ENSG00000197536.11_and_ENSG00000283782.1_and_ENSG00000202533.1_and_ENSG00000113522.13;SE:chr5:132591406-132591877:132592034-132594869:+	-0.000927383	0.326673	0.413191
ENSG00000197536.11_and_ENSG00000283782.1_and_ENSG00000202533.1_and_ENSG00000113522.13;SE:chr5:132595810-132600062:132600138-132603300:+	-0.014929	0.326673	0.413191
ENSG00000204152.10_and_ENSG00000223111.1_and_ENSG00000178440.5;SE:chr10:49942300-49943235:49943358-49945032:+	-0.0747714	0.326673	0.413191
ENSG00000204152.10_and_ENSG00000223111.1_and_ENSG00000178440.5;SE:chr10:49942300-49945032:49945090-49952126:+	-0.00145094	0.326673	0.413191
ENSG00000204152.10_and_ENSG00000223111.1_and_ENSG00000178440.5;SE:chr10:49958480-49970042:49970458-49973012:+	0.0153443	0.326673	0.413191
ENSG00000227946.1;AF:chr2:206084605:206084748-206085957:206085522:206085803-206085957:+	-0.00789094	0.326673	0.413191
ENSG00000073584.18_and_ENSG00000264058.1_and_ENSG00000213424.8;A5:chr17:40662044-40664922:40662044-40665004:-	-0.069658	0.326923	0.413191
ENSG00000073584.18_and_ENSG00000264058.1_and_ENSG00000213424.8;AF:chr17:40645847-40647453:40647641:40645847-40647773:40647831:-	-0.0174891	0.326923	0.413191
ENSG00000073584.18_and_ENSG00000264058.1_and_ENSG00000213424.8;SE:chr17:40628993-40630208:40630286-40630714:-	-0.0078789	0.326923	0.413191
ENSG00000073584.18_and_ENSG00000264058.1_and_ENSG00000213424.8;SE:chr17:40637572-40639981:40640078-40642455:-	0.0117696	0.326923	0.413191
ENSG00000280987.4_and_ENSG00000281398.2_and_ENSG00000252213.1_and_ENSG00000200959.1_and_ENSG00000015479.18_and_ENSG00000199545.1;A3:chr5:139322967-139325336:139322967-139325440:+	0.00824216	0.326923	0.413191
ENSG00000280987.4_and_ENSG00000281398.2_and_ENSG00000252213.1_and_ENSG00000200959.1_and_ENSG00000015479.18_and_ENSG00000199545.1;A5:chr5:139294028-139307239:139293805-139307239:+	-0.0512183	0.326923	0.413191
ENSG00000280987.4_and_ENSG00000281398.2_and_ENSG00000252213.1_and_ENSG00000200959.1_and_ENSG00000015479.18_and_ENSG00000199545.1;A5:chr5:139294028-139314675:139293805-139314675:+	0.123609	0.326923	0.413191
ENSG00000280987.4_and_ENSG00000281398.2_and_ENSG00000252213.1_and_ENSG00000200959.1_and_ENSG00000015479.18_and_ENSG00000199545.1;AF:chr5:139293648:139293805-139307239:139293952:139294100-139307239:+	-0.0340225	0.326923	0.413191
ENSG00000280987.4_and_ENSG00000281398.2_and_ENSG00000252213.1_and_ENSG00000200959.1_and_ENSG00000015479.18_and_ENSG00000199545.1;AF:chr5:139293648:139293805-139307239:139294638:139294997-139307239:+	-0.0224089	0.326923	0.413191
ENSG00000280987.4_and_ENSG00000281398.2_and_ENSG00000252213.1_and_ENSG00000200959.1_and_ENSG00000015479.18_and_ENSG00000199545.1;AF:chr5:139293680:139293805-139314675:139293983:139294028-139314675:+	0.216967	0.326923	0.413191
ENSG00000280987.4_and_ENSG00000281398.2_and_ENSG00000252213.1_and_ENSG00000200959.1_and_ENSG00000015479.18_and_ENSG00000199545.1;MX:chr5:139293805-139314675:139314736-139316076:139293805-139315697:139315738-139316076:+	0.0162228	0.326923	0.413191
ENSG00000280987.4_and_ENSG00000281398.2_and_ENSG00000252213.1_and_ENSG00000200959.1_and_ENSG00000015479.18_and_ENSG00000199545.1;RI:chr5:139314675:139314736-139316076:139316188:+	-0.285902	0.326923	0.413191
ENSG00000280987.4_and_ENSG00000281398.2_and_ENSG00000252213.1_and_ENSG00000200959.1_and_ENSG00000015479.18_and_ENSG00000199545.1;SE:chr5:139293805-139307239:139308327-139314675:+	0.130813	0.326923	0.413191
ENSG00000280987.4_and_ENSG00000281398.2_and_ENSG00000252213.1_and_ENSG00000200959.1_and_ENSG00000015479.18_and_ENSG00000199545.1;SE:chr5:139293805-139314675:139314736-139315697:+	0.0449969	0.326923	0.413191
ENSG00000280987.4_and_ENSG00000281398.2_and_ENSG00000252213.1_and_ENSG00000200959.1_and_ENSG00000015479.18_and_ENSG00000199545.1;SE:chr5:139294028-139307239:139308327-139314675:+	-0.0579822	0.326923	0.413191
ENSG00000280987.4_and_ENSG00000281398.2_and_ENSG00000252213.1_and_ENSG00000200959.1_and_ENSG00000015479.18_and_ENSG00000199545.1;SE:chr5:139314736-139315697:139315738-139316076:+	-0.00987461	0.326923	0.413191
ENSG00000213930.11_and_ENSG00000258728.1_and_ENSG00000137070.17;A3:chr9:34647258-34647389:34647258-34647492:+	-0.0115604	0.327054	0.413191
ENSG00000213930.11_and_ENSG00000258728.1_and_ENSG00000137070.17;A3:chr9:34647258-34647475:34647258-34647492:+	-0.0122434	0.327054	0.413191
ENSG00000213930.11_and_ENSG00000258728.1_and_ENSG00000137070.17;A3:chr9:34647258-34647492:34647258-34647541:+	-0.0114877	0.327054	0.413191
ENSG00000213930.11_and_ENSG00000258728.1_and_ENSG00000137070.17;A3:chr9:34660600-34660804:34660600-34660854:+	-0.0157178	0.327054	0.413191
ENSG00000213930.11_and_ENSG00000258728.1_and_ENSG00000137070.17;AF:chr9:34646663:34646786-34647089:34646789:34646867-34647089:+	-0.024378	0.327054	0.413191
ENSG00000213930.11_and_ENSG00000258728.1_and_ENSG00000137070.17;AF:chr9:34650702:34652057-34655218:34652200:34652233-34655218:+	-0.000325643	0.327054	0.413191
ENSG00000213930.11_and_ENSG00000258728.1_and_ENSG00000137070.17;AF:chr9:34650702:34652057-34655218:34653864:34654019-34655218:+	-0.0424739	0.327054	0.413191
ENSG00000213930.11_and_ENSG00000258728.1_and_ENSG00000137070.17;SE:chr9:34655665-34656739:34656908-34657035:+	-0.00800718	0.327054	0.413191
ENSG00000007933.12_and_ENSG00000283598.1;SE:chr1:171092790-171101080:171101206-171103785:+	-0.00630006	0.327173	0.413191
ENSG00000011566.14_and_ENSG00000252473.1_and_ENSG00000273035.1;AF:chr2:39378123-39379752:39379809:39378123-39436892:39437065:-	-0.00301473	0.327173	0.413191
ENSG00000011566.14_and_ENSG00000252473.1_and_ENSG00000273035.1;AF:chr2:39378123-39379752:39379809:39378123-39436892:39437147:-	0.00301802	0.327173	0.413191
ENSG00000011566.14_and_ENSG00000252473.1_and_ENSG00000273035.1;AF:chr2:39378123-39379752:39379809:39378123-39436892:39437312:-	-0.126197	0.327173	0.413191
ENSG00000011566.14_and_ENSG00000252473.1_and_ENSG00000273035.1;SE:chr2:39299801-39303074:39303117-39307943:-	-0.000342073	0.327173	0.413191
ENSG00000011566.14_and_ENSG00000252473.1_and_ENSG00000273035.1;SE:chr2:39299801-39307943:39308005-39309461:-	0.0165301	0.327173	0.413191
ENSG00000011566.14_and_ENSG00000252473.1_and_ENSG00000273035.1;SE:chr2:39356339-39378066:39378123-39436892:-	0.00163761	0.327173	0.413191
ENSG00000100209.9;A5:chr22:28743978-28744615:28743923-28744615:+	0.00250676	0.327173	0.413191
ENSG00000100209.9;A5:chr22:28744709-28745864:28744704-28745864:+	0.0287987	0.327173	0.413191
ENSG00000100209.9;AF:chr22:28742031:28742331-28743882:28742679:28742728-28743882:+	0.0165729	0.327173	0.413191
ENSG00000100209.9;AF:chr22:28742031:28742331-28743882:28742701:28742728-28743882:+	-0.0170166	0.327173	0.413191
ENSG00000100335.13;A3:chr22:39512026-39512232:39512026-39512318:+	-0.0381649	0.327173	0.413191
ENSG00000100335.13;AF:chr22:39500100:39500257-39504203:39502353:39502437-39504203:+	0.0170571	0.327173	0.413191
ENSG00000100335.13;SE:chr22:39502437-39503696:39503877-39504203:+	4.76909e-05	0.327173	0.413191
ENSG00000100335.13;SE:chr22:39504534-39509338:39509571-39511288:+	-0.00552368	0.327173	0.413191
ENSG00000100335.13;SE:chr22:39504534-39509422:39509571-39511288:+	0.0210147	0.327173	0.413191
ENSG00000100532.11;A5:chr14:54530763-54530903:54530226-54530903:+	0.00621305	0.327173	0.413191
ENSG00000101019.21;AF:chr20:35394196-35410055:35410155:35394196-35411940:35411974:-	0.0120921	0.327173	0.413191
ENSG00000101019.21;AF:chr20:35394196-35410055:35410155:35394196-35411940:35412141:-	0.0168159	0.327173	0.413191
ENSG00000101019.21;SE:chr20:35366614-35374184:35374256-35381918:-	-0.0109969	0.327173	0.413191
ENSG00000101019.21;SE:chr20:35394196-35409345:35409467-35411940:-	0.00881841	0.327173	0.413191
ENSG00000102225.15;AF:chrX:47218387:47218664-47223552:47218688:47219105-47223552:+	0.00527998	0.327173	0.413191
ENSG00000102225.15;AF:chrX:47218688:47219105-47223552:47222132:47222342-47223552:+	0.00372689	0.327173	0.413191
ENSG00000102225.15;SE:chrX:47218664-47222273:47222342-47223552:+	0.000425396	0.327173	0.413191
ENSG00000111196.9;A5:chr12:10610680-10613439:10610680-10613541:-	0.0629397	0.327173	0.413191
ENSG00000111196.9;RI:chr12:10607854:10607936-10609831:10609941:-	-0.0266214	0.327173	0.413191
ENSG00000111196.9;SE:chr12:10607936-10609098:10609383-10609831:-	-0.0695562	0.327173	0.413191
ENSG00000111196.9;SE:chr12:10610680-10612640:10612978-10613439:-	-0.0201407	0.327173	0.413191
ENSG00000111196.9;SE:chr12:10610680-10612815:10612978-10613439:-	6.56827e-05	0.327173	0.413191
ENSG00000112200.16;A3:chr6:57090274-57090811:57090274-57090833:+	-0.00408811	0.327173	0.413191
ENSG00000112200.16;AF:chr6:57086844:57086908-57090811:57090010:57090274-57090811:+	0	0.327173	0.413191
ENSG00000112200.16;AF:chr6:57086844:57086908-57090811:57090076:57090274-57090811:+	0	0.327173	0.413191
ENSG00000112200.16;AL:chr6:57099141-57099469:57099610:57099141-57100603:57109716:+	0.0714238	0.327173	0.413191
ENSG00000112200.16;AL:chr6:57099141-57100603:57109716:57099141-57124429:57124523:+	-0.025423	0.327173	0.413191
ENSG00000112200.16;SE:chr6:57090274-57090811:57090894-57099061:+	-0.0147595	0.327173	0.413191
ENSG00000112200.16;SE:chr6:57099141-57099469:57099568-57124734:+	-0.003359	0.327173	0.413191
ENSG00000112200.16;SE:chr6:57148693-57150719:57150862-57152221:+	-0.00603196	0.327173	0.413191
ENSG00000114127.10_and_ENSG00000251804.1_and_ENSG00000202125.1;A3:chr3:142332531-142332967:142332424-142332967:-	0.00387982	0.327173	0.413191
ENSG00000114127.10_and_ENSG00000251804.1_and_ENSG00000202125.1;A3:chr3:142332534-142332967:142332424-142332967:-	0.0595576	0.327173	0.413191
ENSG00000114127.10_and_ENSG00000251804.1_and_ENSG00000202125.1;A3:chr3:142332534-142332967:142332531-142332967:-	0.0215162	0.327173	0.413191
ENSG00000114127.10_and_ENSG00000251804.1_and_ENSG00000202125.1;A3:chr3:142405076-142412544:142405073-142412544:-	0.00310165	0.327173	0.413191
ENSG00000114127.10_and_ENSG00000251804.1_and_ENSG00000202125.1;A5:chr3:142355496-142356912:142355496-142356983:-	0.00340258	0.327173	0.413191
ENSG00000114127.10_and_ENSG00000251804.1_and_ENSG00000202125.1;SE:chr3:142312758-142313136:142313174-142318592:-	-0.0215162	0.327173	0.413191
ENSG00000114127.10_and_ENSG00000251804.1_and_ENSG00000202125.1;SE:chr3:142318903-142329434:142329615-142332375:-	0.00330366	0.327173	0.413191
ENSG00000122565.18;A3:chr7:26206510-26208393:26206510-26208466:+	0.0140734	0.327173	0.413191
ENSG00000122565.18;A5:chr7:26202609-26202971:26201826-26202971:+	-0.00373801	0.327173	0.413191
ENSG00000122565.18;AF:chr7:26201162:26201561-26202971:26201693:26201826-26202971:+	0.0104577	0.327173	0.413191
ENSG00000122565.18;AF:chr7:26201162:26201561-26202971:26201757:26202609-26202971:+	0.0393594	0.327173	0.413191
ENSG00000122565.18;AF:chr7:26201162:26201561-26202971:26201765:26201826-26202971:+	0.119263	0.327173	0.413191
ENSG00000122565.18;AL:chr7:26208555-26209940:26210582:26208555-26211662:26211717:+	-0.0264489	0.327173	0.413191
ENSG00000127125.8_and_ENSG00000186409.14_and_ENSG00000230116.1_and_ENSG00000200254.1_and_ENSG00000236180.2;A5:chr1:42457073-42457247:42456628-42457247:+	0.0337681	0.327173	0.413191
ENSG00000127125.8_and_ENSG00000186409.14_and_ENSG00000230116.1_and_ENSG00000200254.1_and_ENSG00000236180.2;A5:chr1:42457567-42459603:42457350-42459603:+	0.00520703	0.327173	0.413191
ENSG00000127125.8_and_ENSG00000186409.14_and_ENSG00000230116.1_and_ENSG00000200254.1_and_ENSG00000236180.2;AF:chr1:42456117:42456499-42457247:42456559:42457073-42457247:+	0.0501177	0.327173	0.413191
ENSG00000127125.8_and_ENSG00000186409.14_and_ENSG00000230116.1_and_ENSG00000200254.1_and_ENSG00000236180.2;AF:chr1:42456117:42456499-42457247:42456561:42456628-42457247:+	0.0141429	0.327173	0.413191
ENSG00000127125.8_and_ENSG00000186409.14_and_ENSG00000230116.1_and_ENSG00000200254.1_and_ENSG00000236180.2;AF:chr1:42456561:42456628-42457247:42456801:42457073-42457247:+	0.00779068	0.327173	0.413191
ENSG00000127125.8_and_ENSG00000186409.14_and_ENSG00000230116.1_and_ENSG00000200254.1_and_ENSG00000236180.2;AL:chr1:42457350-42459603:42460414:42457350-42473122:42473385:+	0.00646661	0.327173	0.413191
ENSG00000129636.12_and_ENSG00000222767.1_and_ENSG00000212290.1;A3:chr16:47158990-47161750:47158934-47161750:-	0.0515764	0.327173	0.413191
ENSG00000129636.12_and_ENSG00000222767.1_and_ENSG00000212290.1;A5:chr16:47459175-47460838:47459175-47461115:-	0.0263792	0.327173	0.413191
ENSG00000129636.12_and_ENSG00000222767.1_and_ENSG00000212290.1;AF:chr16:47459175-47460838:47461274:47459175-47463952:47464149:-	-0.0213161	0.327173	0.413191
ENSG00000129636.12_and_ENSG00000222767.1_and_ENSG00000212290.1;AF:chr16:47459175-47461115:47461274:47459175-47463952:47464149:-	-0.0288377	0.327173	0.413191
ENSG00000130595.17;MX:chr11:1934919-1936214:1936254-1938438:1934919-1936963:1937003-1938438:+	0.00233392	0.327173	0.413191
ENSG00000132010.15_and_ENSG00000213297.8_and_ENSG00000242615.1_and_ENSG00000257591.5;A3:chr19:12135904-12140180:12135895-12140180:-	-0.0118862	0.327173	0.413191
ENSG00000132010.15_and_ENSG00000213297.8_and_ENSG00000242615.1_and_ENSG00000257591.5;A5:chr19:12147455-12147676:12147455-12147680:-	0.0827801	0.327173	0.413191
ENSG00000132514.13;A3:chr17:7076152-7076733:7076071-7076733:-	-0.00816397	0.327173	0.413191
ENSG00000132514.13;A5:chr17:7075885-7075976:7075885-7075985:-	0.00602841	0.327173	0.413191
ENSG00000132514.13;SE:chr17:7075222-7075360:7075466-7075731:-	0.00821234	0.327173	0.413191
ENSG00000134057.14;A3:chr5:69175537-69177239:69175537-69177291:+	-0.0410952	0.327173	0.413191
ENSG00000134057.14;A5:chr5:69167485-69167908:69167283-69167908:+	-0.000241654	0.327173	0.413191
ENSG00000134057.14;SE:chr5:69171452-69174251:69174409-69174877:+	-0.0122776	0.327173	0.413191
ENSG00000136738.14;SE:chr10:17660548-17672975:17673078-17684675:+	-0.00417585	0.327173	0.413191
ENSG00000143373.17;A3:chr1:151290234-151290371:151290234-151290432:+	0.00320614	0.327173	0.413191
ENSG00000143373.17;A3:chr1:151290573-151290695:151290573-151290715:+	0.0409149	0.327173	0.413191
ENSG00000143373.17;AF:chr1:151281618:151282079-151286275:151282267:151282395-151286275:+	-0.0124148	0.327173	0.413191
ENSG00000143373.17;MX:chr1:151288406-151288528:151288706-151289678:151288706-151289095:151289271-151289378:+	-0.00247558	0.327173	0.413191
ENSG00000143373.17;SE:chr1:151282395-151285206:151286074-151286275:+	-0.0429484	0.327173	0.413191
ENSG00000143842.14;AF:chr1:204073115:204073711-204112915:204074026:204074389-204112915:+	0.000891762	0.327173	0.413191
ENSG00000143842.14;AF:chr1:204073604:204073711-204112915:204078129:204078185-204112915:+	-0.00539186	0.327173	0.413191
ENSG00000143842.14;SE:chr1:204073711-204112915:204113134-204114321:+	-0.0102207	0.327173	0.413191
ENSG00000144134.18;A3:chr2:113634232-113635028:113634232-113635051:+	0.00209423	0.327173	0.413191
ENSG00000144134.18;A3:chr2:113641005-113641353:113641005-113641356:+	-0.0329905	0.327173	0.413191
ENSG00000153902.13_and_ENSG00000279619.1;A5:chr19:35131555-35131789:35131555-35131791:-	0.00180335	0.327173	0.413191
ENSG00000153902.13_and_ENSG00000279619.1;RI:chr19:35126270:35126775-35126853:35127017:-	-0.0273421	0.327173	0.413191
ENSG00000153902.13_and_ENSG00000279619.1;RI:chr19:35133693:35133764-35134033:35134104:-	0.00179253	0.327173	0.413191
ENSG00000153902.13_and_ENSG00000279619.1;SE:chr19:35132042-35133318:35133444-35133693:-	-0.0322446	0.327173	0.413191
ENSG00000153944.10_and_ENSG00000279555.1_and_ENSG00000279281.1_and_ENSG00000280028.1_and_ENSG00000242889.3;A3:chr17:57652161-57674918:57652161-57674972:+	0.010372	0.327173	0.413191
ENSG00000153944.10_and_ENSG00000279555.1_and_ENSG00000279281.1_and_ENSG00000280028.1_and_ENSG00000242889.3;AF:chr17:57255851:57255981-57257098:57256534:57256804-57257098:+	-0.0283676	0.327173	0.413191
ENSG00000153944.10_and_ENSG00000279555.1_and_ENSG00000279281.1_and_ENSG00000280028.1_and_ENSG00000242889.3;SE:chr17:57258354-57259977:57260054-57262151:+	0.00262862	0.327173	0.413191
ENSG00000159713.10_and_ENSG00000239194.1;A5:chr16:67391117-67392947:67391117-67393380:-	-0.0293041	0.327173	0.413191
ENSG00000159713.10_and_ENSG00000239194.1;RI:chr16:67390479:67390632-67390924:67391117:-	-0.0222828	0.327173	0.413191
ENSG00000159713.10_and_ENSG00000239194.1;SE:chr16:67391117-67392947:67393037-67393380:-	0.00606994	0.327173	0.413191
ENSG00000164330.16;A5:chr5:159095675-159096248:159095675-159096343:-	0.00661266	0.327173	0.413191
ENSG00000164330.16;SE:chr5:158840110-159073396:159073464-159084666:-	-0.0352782	0.327173	0.413191
ENSG00000164815.10;SE:chr7:104200958-104202377:104202544-104204142:-	0.000954922	0.327173	0.413191
ENSG00000164815.10;SE:chr7:104200958-104202411:104202544-104204142:-	-0.00159284	0.327173	0.413191
ENSG00000166140.17;A3:chr15:40807868-40809013:40807868-40809119:+	-0.0045283	0.327173	0.413191
ENSG00000166140.17;A3:chr15:40807868-40809119:40807868-40809156:+	0.0130295	0.327173	0.413191
ENSG00000166140.17;A3:chr15:40810757-40813323:40810757-40813338:+	-0.0151448	0.327173	0.413191
ENSG00000166140.17;A5:chr15:40807868-40809119:40807671-40809119:+	0.012556	0.327173	0.413191
ENSG00000166140.17;A5:chr15:40807868-40809119:40807821-40809119:+	0.0581423	0.327173	0.413191
ENSG00000166140.17;A5:chr15:40809458-40809852:40809240-40809852:+	-0.0266465	0.327173	0.413191
ENSG00000166140.17;AF:chr15:40807089:40807671-40809119:40807768:40807821-40809119:+	0.0215478	0.327173	0.413191
ENSG00000166140.17;RI:chr15:40809852:40809970-40810071:40810216:+	-0.0390371	0.327173	0.413191
ENSG00000166140.17;RI:chr15:40813338:40813417-40813713:40813811:+	-0.0404085	0.327173	0.413191
ENSG00000166140.17;RI:chr15:40813943:40814070-40814148:40814569:+	-0.129508	0.327173	0.413191
ENSG00000166140.17;SE:chr15:40807868-40808044:40808075-40809119:+	-0.0122583	0.327173	0.413191
ENSG00000166140.17;SE:chr15:40807868-40809119:40809240-40809408:+	-0.0364924	0.327173	0.413191
ENSG00000166140.17;SE:chr15:40809240-40809408:40809458-40809852:+	-0.00353647	0.327173	0.413191
ENSG00000166140.17;SE:chr15:40810757-40812699:40812902-40813338:+	-0.0330836	0.327173	0.413191
ENSG00000167258.13;A3:chr17:39463117-39470879:39463117-39470882:+	-0.0218944	0.327173	0.413191
ENSG00000167258.13;A3:chr17:39526316-39530604:39526316-39530631:+	-0.162659	0.327173	0.413191
ENSG00000167258.13;AF:chr17:39547821:39547830-39551038:39550191:39550441-39551038:+	0.0257294	0.327173	0.413191
ENSG00000167258.13;SE:chr17:39471763-39490557:39490733-39492751:+	0.00319327	0.327173	0.413191
ENSG00000167258.13;SE:chr17:39556413-39556864:39557058-39564760:+	0.0257294	0.327173	0.413191
ENSG00000167302.10;A3:chr17:81231493-81231578:81231476-81231578:-	-0.00912403	0.327173	0.413191
ENSG00000167302.10;A5:chr17:81237459-81238514:81237459-81238986:-	-0.0243644	0.327173	0.413191
ENSG00000167302.10;RI:chr17:81236980:81237071-81237387:81237459:-	-0.00301579	0.327173	0.413191
ENSG00000167302.10;SE:chr17:81232021-81232315:81232518-81233432:-	-0.0124572	0.327173	0.413191
ENSG00000170921.15_and_ENSG00000264529.1_and_ENSG00000271749.1;A5:chr17:63099357-63193991:63099246-63193991:+	0.143384	0.327173	0.413191
ENSG00000170921.15_and_ENSG00000264529.1_and_ENSG00000271749.1;SE:chr17:63412130-63412680:63412709-63413543:+	0.00677886	0.327173	0.413191
ENSG00000170921.15_and_ENSG00000264529.1_and_ENSG00000271749.1;SE:chr17:63415674-63418307:63418407-63419999:+	-0.00312603	0.327173	0.413191
ENSG00000172009.14;A3:chr19:2790633-2794764:2790633-2794793:+	0.0118939	0.327173	0.413191
ENSG00000172009.14;A3:chr19:2810768-2811598:2810768-2811634:+	-0.0260425	0.327173	0.413191
ENSG00000172009.14;A5:chr19:2807808-2808243:2807773-2808243:+	0.00193238	0.327173	0.413191
ENSG00000172009.14;A5:chr19:2807808-2808243:2807780-2808243:+	-0.0146251	0.327173	0.413191
ENSG00000172009.14;AL:chr19:2811734-2812027:2812188:2811734-2813115:2813382:+	-0.00353882	0.327173	0.413191
ENSG00000172009.14;AL:chr19:2811734-2812027:2812188:2811734-2813115:2813599:+	-0.00498784	0.327173	0.413191
ENSG00000172009.14;AL:chr19:2811734-2812027:2812188:2811734-2813115:2815807:+	-0.0182825	0.327173	0.413191
ENSG00000172009.14;RI:chr19:2807442:2807808-2808243:2808444:+	0.0173591	0.327173	0.413191
ENSG00000172009.14;SE:chr19:2785678-2786949:2787034-2790421:+	0.00252525	0.327173	0.413191
ENSG00000172009.14;SE:chr19:2811734-2812199:2812372-2813115:+	-0.017581	0.327173	0.413191
ENSG00000172244.8_and_ENSG00000249855.1;SE:chr5:43494601-43502372:43502495-43503665:-	-0.0229075	0.327173	0.413191
ENSG00000172244.8_and_ENSG00000249855.1;SE:chr5:43508666-43509145:43509375-43514806:-	-0.0475404	0.327173	0.413191
ENSG00000178952.10_and_ENSG00000283845.1;SE:chr16:28845055-28845314:28845480-28845912:-	0.00467362	0.327173	0.413191
ENSG00000183137.14;SE:chr6:109095575-109100192:109100286-109106035:+	0.0133451	0.327173	0.413191
ENSG00000183137.14;SE:chr6:109106090-109145219:109145381-109146758:+	0.029257	0.327173	0.413191
ENSG00000183137.14;SE:chr6:109145381-109146758:109146937-109150166:+	-0.0465475	0.327173	0.413191
ENSG00000183718.5;A3:chr5:181257494-181260001:181256859-181260001:-	-0.0204744	0.327173	0.413191
ENSG00000183718.5;A3:chr5:181257494-181260001:181257054-181260001:-	-0.0307787	0.327173	0.413191
ENSG00000183718.5;AL:chr5:181254417:181254985-181260001:181255147:181257494-181260001:-	0.001709	0.327173	0.413191
ENSG00000183718.5;AL:chr5:181255147:181257494-181260001:181259261:181259906-181260001:-	-0.0223073	0.327173	0.413191
ENSG00000184203.7_and_ENSG00000252620.1;SE:chr3:195524896-195527758:195527902-195529794:-	0.00700453	0.327173	0.413191
ENSG00000185475.10_and_ENSG00000284535.1;A3:chr11:62787527-62789023:62787527-62789187:+	0.00675575	0.327173	0.413191
ENSG00000185475.10_and_ENSG00000284535.1;A3:chr11:62789426-62789601:62789426-62789886:+	-0.0457579	0.327173	0.413191
ENSG00000185475.10_and_ENSG00000284535.1;A5:chr11:62789679-62789886:62789426-62789886:+	-0.0340048	0.327173	0.413191
ENSG00000185475.10_and_ENSG00000284535.1;AL:chr11:62789426-62789601:62789823:62789426-62789886:62790246:+	-0.00882073	0.327173	0.413191
ENSG00000185475.10_and_ENSG00000284535.1;SE:chr11:62789426-62789601:62789679-62789886:+	-0.0599361	0.327173	0.413191
ENSG00000197265.8;AF:chr8:30653602-30656869:30657005:30653602-30657973:30658251:-	0.00314046	0.327173	0.413191
ENSG00000197265.8;AF:chr8:30653602-30657575:30657618:30653602-30657973:30658251:-	-0.0177255	0.327173	0.413191
ENSG00000198146.4;SE:chr15:34983490-34987557:34987673-34988116:-	0.00228026	0.327173	0.413191
ENSG00000198157.10;A3:chrX:81118780-81119788:81118759-81119788:-	0.00481576	0.327173	0.413191
ENSG00000198538.10_and_ENSG00000204604.9;AF:chr19:52818031-52821586:52821632:52818031-52857572:52857600:-	-0.00831638	0.327173	0.413191
ENSG00000198538.10_and_ENSG00000204604.9;MX:chr19:52801702-52805145:52805262-52817944:52801702-52808007:52808133-52817944:-	0.0413637	0.327173	0.413191
ENSG00000198538.10_and_ENSG00000204604.9;SE:chr19:52801702-52805145:52805262-52808007:-	-0.0324234	0.327173	0.413191
ENSG00000198538.10_and_ENSG00000204604.9;SE:chr19:52801702-52808007:52808133-52817944:-	0.00801444	0.327173	0.413191
ENSG00000198538.10_and_ENSG00000204604.9;SE:chr19:52849213-52853872:52854107-52854258:-	0.00452798	0.327173	0.413191
ENSG00000198538.10_and_ENSG00000204604.9;SE:chr19:52849213-52853872:52854126-52854258:-	-0.0329885	0.327173	0.413191
ENSG00000198722.14;AF:chr9:35162062:35162305-35228015:35227798:35227933-35228015:+	0	0.327173	0.413191
ENSG00000241839.9_and_ENSG00000249240.2_and_ENSG00000166839.16;SE:chr15:64949972-64950954:64951233-64957103:+	-0.163956	0.327173	0.413191
ENSG00000256683.6;A3:chr19:51969145-51974346:51969131-51974346:-	-0.000419355	0.327173	0.413191
ENSG00000256683.6;AF:chr19:51974531-51974678:51974853:51974531-51986770:51986826:-	-0.0496256	0.327173	0.413191
ENSG00000256683.6;AF:chr19:51974531-51986510:51986670:51974531-51986770:51986826:-	-0.00149377	0.327173	0.413191
ENSG00000256683.6;AL:chr19:51964343:51966214-51968578:51967288:51967400-51968578:-	-0.0484365	0.327173	0.413191
ENSG00000256683.6;SE:chr19:51974531-51984048:51984169-51986770:-	0.00515388	0.327173	0.413191
ENSG00000130935.9_and_ENSG00000200394.1;SE:chr17:67719962-67720347:67720444-67721378:+	0.0192282	0.327273	0.413191
ENSG00000153310.19_and_ENSG00000200075.1_and_ENSG00000253043.1_and_ENSG00000264653.1;AF:chr8:129970995-130016370:130016451:129970995-130016607:130016672:-	0.0676508	0.327273	0.413191
ENSG00000162959.13_and_ENSG00000162961.13;A5:chr2:32039492-32039593:32039492-32039733:-	0.0264535	0.327316	0.413191
ENSG00000162959.13_and_ENSG00000162961.13;AF:chr2:31943383-32010187:32010417:31943383-32010942:32011036:-	0.190803	0.327316	0.413191
ENSG00000162959.13_and_ENSG00000162961.13;AF:chr2:31943383-32010187:32010498:31943383-32010942:32011036:-	0.140592	0.327316	0.413191
ENSG00000162959.13_and_ENSG00000162961.13;AF:chr2:31943383-32010187:32010557:31943383-32010942:32011036:-	0.08985	0.327316	0.413191
ENSG00000162959.13_and_ENSG00000162961.13;SE:chr2:31892134-31893242:31893321-31917926:-	0.0962863	0.327316	0.413191
ENSG00000162959.13_and_ENSG00000162961.13;SE:chr2:31920910-31932067:31932135-31943302:-	-0.0436269	0.327316	0.413191
ENSG00000162959.13_and_ENSG00000162961.13;SE:chr2:32023474-32023677:32023808-32029594:-	-0.0810031	0.327316	0.413191
ENSG00000010295.19;RI:chr12:6548065:6548157-6548425:6548545:-	-0.00769082	0.327672	0.413191
ENSG00000058063.15;A5:chr3:182880981-182884753:182880947-182884753:+	0.0107282	0.327672	0.413191
ENSG00000058063.15;SE:chr3:182884898-182885951:182886010-182887586:+	0.00839207	0.327672	0.413191
ENSG00000058063.15;SE:chr3:182898772-182902481:182902566-182913861:+	0.0389732	0.327672	0.413191
ENSG00000071189.21;A3:chr7:17821681-17826022:17821648-17826022:-	-0.033535	0.327672	0.413191
ENSG00000071189.21;A3:chr7:17891635-17893332:17891628-17893332:-	-0.0934744	0.327672	0.413191
ENSG00000071189.21;SE:chr7:17875790-17888560:17888722-17890363:-	0.0253123	0.327672	0.413191
ENSG00000071189.21;SE:chr7:17891635-17893332:17893434-17897334:-	0.00925332	0.327672	0.413191
ENSG00000071189.21;SE:chr7:17897446-17897844:17897884-17940284:-	0.00540456	0.327672	0.413191
ENSG00000071189.21;SE:chr7:17897446-17907249:17907340-17940284:-	0.00196937	0.327672	0.413191
ENSG00000082482.13;AF:chr1:215005775:215005955-215086368:215083236:215083431-215086368:+	0.0255481	0.327672	0.413191
ENSG00000082482.13;SE:chr1:215086678-215124633:215124750-215169199:+	-0.00410512	0.327672	0.413191
ENSG00000082482.13;SE:chr1:215169359-215171997:215172183-215194953:+	0.00104899	0.327672	0.413191
ENSG00000090054.13;SE:chr9:92068098-92079434:92079566-92080016:-	0.018152	0.327672	0.413191
ENSG00000090054.13;SE:chr9:92112562-92114922:92115066-92115314:-	-0.00595564	0.327672	0.413191
ENSG00000092203.13;A5:chr14:21477564-21487451:21477284-21487451:+	-0.0190286	0.327672	0.413191
ENSG00000092203.13;A5:chr14:21487860-21488590:21487602-21488590:+	-0.0186881	0.327672	0.413191
ENSG00000092203.13;AF:chr14:21476597:21476747-21477496:21477203:21477284-21477496:+	0.00540033	0.327672	0.413191
ENSG00000092203.13;RI:chr14:21487451:21487602-21488590:21488850:+	-0.0934779	0.327672	0.413191
ENSG00000092203.13;SE:chr14:21477284-21477496:21477592-21487451:+	-0.0100431	0.327672	0.413191
ENSG00000093144.18_and_ENSG00000251768.1;SE:chr6:127331030-127331830:127331867-127343336:-	0.183843	0.327672	0.413191
ENSG00000100908.13;A3:chr14:24139789-24140889:24139614-24140889:-	0.0441079	0.327672	0.413191
ENSG00000100908.13;A3:chr14:24139816-24140889:24139614-24140889:-	0.015891	0.327672	0.413191
ENSG00000100908.13;A3:chr14:24139816-24140889:24139789-24140889:-	0.00950838	0.327672	0.413191
ENSG00000100908.13;A5:chr14:24140965-24141107:24140965-24141348:-	-0.021726	0.327672	0.413191
ENSG00000102781.13;AF:chr13:30283791-30306713:30307044:30283791-30307331:30307484:-	0.000520286	0.327672	0.413191
ENSG00000102781.13;AF:chr13:30283791-30306764:30306856:30283791-30307331:30307484:-	0.0408561	0.327672	0.413191
ENSG00000102781.13;AF:chr13:30283791-30306940:30307026:30283791-30307331:30307484:-	0.133955	0.327672	0.413191
ENSG00000103160.11;A3:chr16:84135605-84145080:84135593-84145080:-	-0.0514667	0.327672	0.413191
ENSG00000103160.11;AF:chr16:84135605-84144291:84144438:84135605-84145080:84145188:-	0.00137255	0.327672	0.413191
ENSG00000103160.11;RI:chr16:84129986:84130171-84130337:84130431:-	-0.0273781	0.327672	0.413191
ENSG00000103160.11;SE:chr16:84135605-84139223:84139306-84145080:-	0.00654888	0.327672	0.413191
ENSG00000103415.11;A5:chr16:4476487-4505484:4476417-4505484:+	0.0444615	0.327672	0.413191
ENSG00000103415.11;A5:chr16:4483754-4505484:4483738-4505484:+	-0.0208774	0.327672	0.413191
ENSG00000103415.11;AF:chr16:4474690:4474847-4505484:4475924:4476487-4505484:+	0.0217451	0.327672	0.413191
ENSG00000103415.11;SE:chr16:4476487-4483637:4483738-4505484:+	0.0246862	0.327672	0.413191
ENSG00000103415.11;SE:chr16:4476487-4483637:4483754-4505484:+	-0.0283663	0.327672	0.413191
ENSG00000103415.11;SE:chr16:4476487-4505484:4505610-4506895:+	-0.00563716	0.327672	0.413191
ENSG00000105656.12_and_ENSG00000280121.1;AF:chr19:18472882-18475814:18475933:18472882-18521921:18522127:-	0.0542279	0.327672	0.413191
ENSG00000109576.13;A5:chr4:170088564-170089612:170088564-170089624:-	-0.00174967	0.327672	0.413191
ENSG00000112578.9;A3:chr6:41931556-41931704:41931556-41931728:+	0.00315969	0.327672	0.413191
ENSG00000112578.9;SE:chr6:41927536-41930132:41930270-41930635:+	0.0244728	0.327672	0.413191
ENSG00000114395.10_and_ENSG00000272104.1_and_ENSG00000271858.5;A3:chr3:50350984-50351343:50350984-50351409:+	-0.0404246	0.327672	0.413191
ENSG00000114395.10_and_ENSG00000272104.1_and_ENSG00000271858.5;A5:chr3:50350988-50351343:50350984-50351343:+	0	0.327672	0.413191
ENSG00000114395.10_and_ENSG00000272104.1_and_ENSG00000271858.5;SE:chr3:50351560-50352009:50352046-50353241:+	0.0102629	0.327672	0.413191
ENSG00000114520.10;SE:chr3:125480319-125489408:125489463-125497341:-	-0.0086075	0.327672	0.413191
ENSG00000115942.8;AF:chr2:200959440-200963049:200963258:200959440-200963490:200963680:-	0.00956306	0.327672	0.413191
ENSG00000115942.8;AF:chr2:200959440-200963219:200963377:200959440-200963490:200963680:-	0.00381781	0.327672	0.413191
ENSG00000115942.8;RI:chr2:200913295:200913413-200913931:200913992:-	-0.00442711	0.327672	0.413191
ENSG00000115942.8;SE:chr2:200957544-200958030:200958133-200959392:-	-0.0169553	0.327672	0.413191
ENSG00000116922.14;A3:chr1:37683441-37686273:37683437-37686273:-	0.0954928	0.327672	0.413191
ENSG00000116922.14;A3:chr1:37683476-37686273:37683437-37686273:-	-0.00911351	0.327672	0.413191
ENSG00000116922.14;A5:chr1:37686452-37689606:37686452-37689658:-	0.0072285	0.327672	0.413191
ENSG00000116922.14;A5:chr1:37689883-37690002:37689883-37690216:-	-0.0652234	0.327672	0.413191
ENSG00000116922.14;A5:chr1:37689883-37690002:37689883-37690334:-	-0.0226183	0.327672	0.413191
ENSG00000116922.14;A5:chr1:37689883-37690216:37689883-37690334:-	0.0426923	0.327672	0.413191
ENSG00000116922.14;AF:chr1:37689883-37690334:37690520:37689883-37692189:37692223:-	-0.0129107	0.327672	0.413191
ENSG00000117472.9;RI:chr1:46184191:46184397-46184594:46184668:+	0.0275246	0.327672	0.413191
ENSG00000117472.9;SE:chr1:46175409-46180526:46180658-46181100:+	-0.0220616	0.327672	0.413191
ENSG00000117472.9;SE:chr1:46184397-46184594:46184668-46184785:+	0.000729259	0.327672	0.413191
ENSG00000118729.11;SE:chr1:115727122-115732114:115732208-115732901:-	-0.0069301	0.327672	0.413191
ENSG00000118898.15;A3:chr16:4900871-4900964:4900865-4900964:-	-0.000427576	0.327672	0.413191
ENSG00000118898.15;AF:chr16:4910949-4936984:4937135:4910949-4960564:4960741:-	-0.00138222	0.327672	0.413191
ENSG00000134318.13;A5:chr2:11217169-11218315:11217169-11218455:-	-0.00251936	0.327672	0.413191
ENSG00000135766.8;AF:chr1:231374099-231420176:231420343:231374099-231420998:231425044:-	0.00662404	0.327672	0.413191
ENSG00000138002.14_and_ENSG00000200003.1;A3:chr2:27447657-27447812:27447634-27447812:-	0.0346682	0.327672	0.413191
ENSG00000138002.14_and_ENSG00000200003.1;A3:chr2:27481260-27483289:27481126-27483289:-	0.000144047	0.327672	0.413191
ENSG00000138002.14_and_ENSG00000200003.1;RI:chr2:27457841:27457976-27458126:27458223:-	0.111718	0.327672	0.413191
ENSG00000138002.14_and_ENSG00000200003.1;RI:chr2:27476641:27476726-27477217:27477320:-	-0.000144047	0.327672	0.413191
ENSG00000138002.14_and_ENSG00000200003.1;SE:chr2:27445449-27445553:27445629-27445745:-	0.0112164	0.327672	0.413191
ENSG00000138002.14_and_ENSG00000200003.1;SE:chr2:27445449-27445745:27445843-27445929:-	0.000709405	0.327672	0.413191
ENSG00000138002.14_and_ENSG00000200003.1;SE:chr2:27453513-27453630:27453739-27453982:-	-0.00512087	0.327672	0.413191
ENSG00000138002.14_and_ENSG00000200003.1;SE:chr2:27485503-27486159:27486242-27489615:-	0.104502	0.327672	0.413191
ENSG00000138772.12;SE:chr4:78551859-78552185:78552345-78554436:+	0.00349003	0.327672	0.413191
ENSG00000138772.12;SE:chr4:78554488-78571033:78571173-78573180:+	0.021357	0.327672	0.413191
ENSG00000138772.12;SE:chr4:78554488-78573180:78573267-78579027:+	0.00981062	0.327672	0.413191
ENSG00000139324.11;A5:chr12:88142487-88148288:88142396-88148288:+	-0.00498129	0.327672	0.413191
ENSG00000139324.11;SE:chr12:88148504-88153291:88153509-88154288:+	0.0134206	0.327672	0.413191
ENSG00000139324.11;SE:chr12:88172745-88172966:88173089-88174607:+	-0.00424352	0.327672	0.413191
ENSG00000143036.16;A3:chr1:94864899-94867331:94864899-94867334:+	0.0169924	0.327672	0.413191
ENSG00000143036.16;A5:chr1:94827643-94828493:94827547-94828493:+	0.0824928	0.327672	0.413191
ENSG00000143036.16;SE:chr1:94824635-94825833:94825942-94827507:+	0.00285347	0.327672	0.413191
ENSG00000143036.16;SE:chr1:94891267-94892281:94892517-94894818:+	-0.0236845	0.327672	0.413191
ENSG00000143387.12;SE:chr1:150806016-150806102:150806224-150806686:-	-0.0161291	0.327672	0.413191
ENSG00000160216.18;AF:chr21:43865186:43865345-43903957:43867242:43867346-43903957:+	0.00774794	0.327672	0.413191
ENSG00000160219.11;A3:chrX:154713426-154716026:154713423-154716026:-	0.0828299	0.327672	0.413191
ENSG00000160219.11;AF:chrX:154716329-154750954:154751057:154716329-154751492:154751583:-	-0.0934044	0.327672	0.413191
ENSG00000160219.11;AF:chrX:154716329-154750954:154751073:154716329-154751492:154751583:-	-0.0120446	0.327672	0.413191
ENSG00000160219.11;AF:chrX:154716329-154750954:154751077:154716329-154751492:154751583:-	-0.0286021	0.327672	0.413191
ENSG00000160219.11;AL:chrX:154675249:154678294-154680132:154678978:154679339-154680132:-	0.0161965	0.327672	0.413191
ENSG00000160219.11;AL:chrX:154675253:154678294-154680132:154678978:154679339-154680132:-	0.000217831	0.327672	0.413191
ENSG00000160219.11;SE:chrX:154678294-154680132:154680248-154695917:-	0.00278459	0.327672	0.413191
ENSG00000160219.11;SE:chrX:154700059-154712229:154712701-154713207:-	-0.0938054	0.327672	0.413191
ENSG00000162493.16;AF:chr1:13583762:13584100-13607173:13585472:13585568-13607173:+	-0.102653	0.327672	0.413191
ENSG00000162493.16;AF:chr1:13583831:13584100-13607173:13585472:13585568-13607173:+	-0.193892	0.327672	0.413191
ENSG00000162493.16;AF:chr1:13583833:13584100-13607173:13584267:13584341-13607173:+	0.0406714	0.327672	0.413191
ENSG00000162493.16;AF:chr1:13583833:13584100-13607173:13585461:13585639-13607173:+	0.0215822	0.327672	0.413191
ENSG00000162493.16;AF:chr1:13583833:13584100-13607173:13585472:13585568-13607173:+	0.00979824	0.327672	0.413191
ENSG00000162493.16;AF:chr1:13583833:13584100-13607173:13585480:13585639-13607173:+	0.00576002	0.327672	0.413191
ENSG00000162493.16;AF:chr1:13584267:13584341-13607173:13585472:13585568-13607173:+	-0.0250646	0.327672	0.413191
ENSG00000164818.15;SE:chr7:727315-729663:729847-740819:+	0.000612745	0.327672	0.413191
ENSG00000164967.9;A5:chr9:34611332-34611860:34611332-34612064:-	-0.000535374	0.327672	0.413191
ENSG00000165487.13_and_ENSG00000207518.1;A3:chr13:21496160-21502926:21495318-21502926:-	-0.0815803	0.327672	0.413191
ENSG00000165487.13_and_ENSG00000207518.1;RI:chr13:21495161:21495318-21496052:21496160:-	0.011924	0.327672	0.413191
ENSG00000165487.13_and_ENSG00000207518.1;SE:chr13:21495318-21496052:21496160-21502926:-	-0.016812	0.327672	0.413191
ENSG00000165487.13_and_ENSG00000207518.1;SE:chr13:21566944-21602744:21602818-21603939:-	0.006631	0.327672	0.413191
ENSG00000166228.8;AF:chr10:70885929-70887853:70888254:70885929-70888531:70888784:-	-0.00556642	0.327672	0.413191
ENSG00000167977.8_and_ENSG00000279901.1;AF:chr16:2682475:2682800-2695935:2685614:2686301-2695935:+	0.00365758	0.327672	0.413191
ENSG00000167977.8_and_ENSG00000279901.1;SE:chr16:2696043-2697906:2697997-2699821:+	-0.00579816	0.327672	0.413191
ENSG00000169221.13;SE:chr16:30359841-30364900:30365006-30365105:-	0.0460063	0.327672	0.413191
ENSG00000169598.15;A3:chr1:3858844-3865643:3858844-3865812:+	-0.0161572	0.327672	0.413191
ENSG00000169598.15;A5:chr1:3858866-3865812:3858844-3865812:+	0.0112047	0.327672	0.413191
ENSG00000169598.15;RI:chr1:3883507:3883800-3885038:3885429:+	-0.0463622	0.327672	0.413191
ENSG00000172262.11;SE:chr5:43161931-43167930:43168029-43173318:+	0.00178263	0.327672	0.413191
ENSG00000173276.13;RI:chr21:41986831:41991889-41992493:41994108:-	0.0697517	0.327672	0.413191
ENSG00000173276.13;SE:chr21:41994108-42002350:42002503-42002897:-	0.00411653	0.327672	0.413191
ENSG00000173276.13;SE:chr21:41994108-42002350:42002563-42002897:-	0.0424805	0.327672	0.413191
ENSG00000173276.13;SE:chr21:41994108-42002897:42002961-42010252:-	0.00208799	0.327672	0.413191
ENSG00000173276.13;SE:chr21:42002961-42009467:42009597-42010252:-	0.00366012	0.327672	0.413191
ENSG00000175606.10_and_ENSG00000244295.2;A5:chr8:73978875-73981155:73978861-73981155:+	0.0306769	0.327672	0.413191
ENSG00000175606.10_and_ENSG00000244295.2;AL:chr8:73978861-73979079:73979134:73978861-73981155:73982783:+	-0.00421701	0.327672	0.413191
ENSG00000176018.12;A3:chr5:90519484-90525035:90519009-90525035:-	-0.00306988	0.327672	0.413191
ENSG00000176018.12;A3:chr5:90519484-90525035:90519425-90525035:-	-0.0672392	0.327672	0.413191
ENSG00000176018.12;SE:chr5:90519484-90520364:90520461-90525035:-	0.103724	0.327672	0.413191
ENSG00000176018.12;SE:chr5:90525300-90526919:90527002-90529448:-	0.000396068	0.327672	0.413191
ENSG00000184863.10;A3:chr7:155707068-155711173:155707068-155711203:+	0.0453592	0.327672	0.413191
ENSG00000184863.10;A3:chr7:155745602-155763809:155745602-155763812:+	0.175636	0.327672	0.413191
ENSG00000184863.10;A3:chr7:155746665-155763809:155746665-155763812:+	-0.0815007	0.327672	0.413191
ENSG00000184863.10;A3:chr7:155774647-155774993:155774647-155775098:+	-0.00575934	0.327672	0.413191
ENSG00000184863.10;RI:chr7:155738060:155738403-155739715:155740026:+	0.00680118	0.327672	0.413191
ENSG00000184863.10;SE:chr7:155680908-155684933:155685052-155700773:+	0.0219434	0.327672	0.413191
ENSG00000184863.10;SE:chr7:155707068-155707294:155707380-155711203:+	0.00638569	0.327672	0.413191
ENSG00000196814.14_and_ENSG00000252985.1;AF:chr9:126326849:126327010-126340508:126335219:126335407-126340508:+	-0.00696677	0.327672	0.413191
ENSG00000196950.13;AF:chr2:195656747:195657010-195680032:195657128:195657281-195680032:+	-0.0151841	0.327672	0.413191
ENSG00000196950.13;AF:chr2:195656911:195657010-195680032:195657128:195657281-195680032:+	0.00293255	0.327672	0.413191
ENSG00000196950.13;AF:chr2:195657128:195657281-195680032:195657449:195657609-195680032:+	-0.00373633	0.327672	0.413191
ENSG00000196950.13;RI:chr2:195680032:195680048-195680893:195681050:+	-0.00261299	0.327672	0.413191
ENSG00000196950.13;SE:chr2:195657281-195671657:195671720-195680032:+	-0.00107879	0.327672	0.413191
ENSG00000197256.10;A3:chr19:11178471-11178553:11178447-11178553:-	-0.0077524	0.327672	0.413191
ENSG00000197256.10;A3:chr19:11195881-11196050:11195820-11196050:-	-0.000981169	0.327672	0.413191
ENSG00000197256.10;A3:chr19:11195881-11197485:11195820-11197485:-	-0.00953957	0.327672	0.413191
ENSG00000197256.10;A5:chr19:11194590-11195556:11194590-11195622:-	0.0211264	0.327672	0.413191
ENSG00000197256.10;AF:chr19:11195820-11196050:11196229:11195820-11197485:11197521:-	-0.0117903	0.327672	0.413191
ENSG00000197256.10;AF:chr19:11195820-11196050:11196229:11195820-11197485:11197548:-	-0.0211513	0.327672	0.413191
ENSG00000197256.10;AF:chr19:11195881-11196050:11196227:11195881-11197485:11197547:-	-0.00948977	0.327672	0.413191
ENSG00000197256.10;AL:chr19:11164270:11166611-11170048:11169676:11169966-11170048:-	-0.0109402	0.327672	0.413191
ENSG00000197256.10;SE:chr19:11166611-11169877:11169966-11170048:-	0.0203876	0.327672	0.413191
ENSG00000197256.10;SE:chr19:11195820-11196050:11196227-11197485:-	0.0104656	0.327672	0.413191
ENSG00000198270.12_and_ENSG00000257624.1;A3:chr12:111932731-111933886:111932659-111933886:-	-0.00532981	0.327672	0.413191
ENSG00000198270.12_and_ENSG00000257624.1;A3:chr12:111936830-111937160:111934030-111937160:-	0.00669387	0.327672	0.413191
ENSG00000198270.12_and_ENSG00000257624.1;A5:chr12:111934030-111936692:111934030-111936742:-	0.00675132	0.327672	0.413191
ENSG00000198270.12_and_ENSG00000257624.1;AF:chr12:112005303-112005602:112005985:112005303-112013002:112013139:-	-0.0316323	0.327672	0.413191
ENSG00000198270.12_and_ENSG00000257624.1;AF:chr12:112005303-112005944:112006005:112005303-112013002:112013139:-	0.0288582	0.327672	0.413191
ENSG00000198270.12_and_ENSG00000257624.1;AF:chr12:112005303-112005949:112006030:112005303-112013002:112013139:-	0.0117501	0.327672	0.413191
ENSG00000198270.12_and_ENSG00000257624.1;MX:chr12:111938210-111943265:111943369-111991758:111938210-111965595:111965759-111991758:-	0.0260289	0.327672	0.413191
ENSG00000198270.12_and_ENSG00000257624.1;RI:chr12:111933886:111934030-111936692:111936830:-	-0.0303691	0.327672	0.413191
ENSG00000198270.12_and_ENSG00000257624.1;SE:chr12:111934030-111936692:111936830-111937160:-	-0.0207705	0.327672	0.413191
ENSG00000198270.12_and_ENSG00000257624.1;SE:chr12:111938210-111943265:111943369-111991758:-	-0.0266716	0.327672	0.413191
ENSG00000198270.12_and_ENSG00000257624.1;SE:chr12:111943369-111978736:111978787-111991758:-	0.00890416	0.327672	0.413191
ENSG00000198270.12_and_ENSG00000257624.1;SE:chr12:111991889-112003800:112003863-112005257:-	-0.0129862	0.327672	0.413191
ENSG00000198795.10_and_ENSG00000279439.1;SE:chr18:25195244-25224036:25224115-25224345:-	-0.00124148	0.327672	0.413191
ENSG00000198795.10_and_ENSG00000279439.1;SE:chr18:25322187-25350907:25350947-25352005:-	-0.0470103	0.327672	0.413191
ENSG00000198821.10_and_ENSG00000233411.1_and_ENSG00000273160.1;RI:chr1:167430640:167431013-167431577:167431746:-	-0.0810554	0.327672	0.413191
ENSG00000213047.12_and_ENSG00000207139.1_and_ENSG00000233040.2;A5:chr1:197772932-197775139:197772932-197775352:-	-0.05523	0.327672	0.413191
ENSG00000213047.12_and_ENSG00000207139.1_and_ENSG00000233040.2;AF:chr1:197772932-197774487:197774607:197772932-197775139:197775493:-	0.179012	0.327672	0.413191
ENSG00000213047.12_and_ENSG00000207139.1_and_ENSG00000233040.2;AF:chr1:197772932-197775139:197775493:197772932-197775540:197775633:-	-0.00774847	0.327672	0.413191
ENSG00000213047.12_and_ENSG00000207139.1_and_ENSG00000233040.2;SE:chr1:197645743-197647055:197647114-197652235:-	-0.0940416	0.327672	0.413191
ENSG00000213047.12_and_ENSG00000207139.1_and_ENSG00000233040.2;SE:chr1:197674169-197715031:197715074-197772868:-	0.00220939	0.327672	0.413191
ENSG00000213047.12_and_ENSG00000207139.1_and_ENSG00000233040.2;SE:chr1:197715074-197735586:197735796-197772868:-	0.030658	0.327672	0.413191
ENSG00000266714.6;A3:chr17:75591246-75591601:75591246-75591616:+	-0.0505509	0.327672	0.413191
ENSG00000266714.6;A3:chr17:75591712-75591813:75591712-75591977:+	-0.0125266	0.327672	0.413191
ENSG00000266714.6;A3:chr17:75592301-75592428:75592301-75592464:+	0.0307716	0.327672	0.413191
ENSG00000266714.6;AF:chr17:75588058:75590243-75591172:75590777:75591016-75591172:+	0.0117309	0.327672	0.413191
ENSG00000266714.6;SE:chr17:75592301-75592428:75592541-75592679:+	0.0602857	0.327672	0.413191
ENSG00000266714.6;SE:chr17:75596899-75600606:75600680-75601438:+	0.031585	0.327672	0.413191
ENSG00000266714.6;SE:chr17:75620357-75620467:75620636-75621031:+	-0.121621	0.327672	0.413191
ENSG00000095794.19_and_ENSG00000253054.1_and_ENSG00000233343.1_and_ENSG00000269952.1;AL:chr10:35207051-35211254:35211398:35207051-35211656:35211803:+	-0.0691837	0.327846	0.413191
ENSG00000182628.12_and_ENSG00000252212.1_and_ENSG00000211514.1_and_ENSG00000207996.1;A5:chr17:59112345-59119299:59112345-59119319:-	0.0210439	0.328022	0.413191
ENSG00000182628.12_and_ENSG00000252212.1_and_ENSG00000211514.1_and_ENSG00000207996.1;SE:chr17:59119495-59124307:59124428-59131281:-	0.0160275	0.328022	0.413191
ENSG00000005469.11;AL:chr7:87393067-87398317:87398474:87393067-87398524:87399795:+	-0.00305582	0.328172	0.413191
ENSG00000005469.11;SE:chr7:87349183-87357507:87357590-87359206:+	0.0110751	0.328172	0.413191
ENSG00000006118.14;A3:chr11:60924733-60927204:60924733-60927359:+	-0.00818431	0.328172	0.413191
ENSG00000006118.14;A3:chr11:60930659-60931686:60930659-60931689:+	0.0288092	0.328172	0.413191
ENSG00000006118.14;A5:chr11:60924733-60927204:60924543-60927204:+	-0.0289686	0.328172	0.413191
ENSG00000006118.14;RI:chr11:60935864:60936016-60936747:60937159:+	-0.0432533	0.328172	0.413191
ENSG00000006118.14;SE:chr11:60931884-60931984:60932127-60933542:+	0.00308769	0.328172	0.413191
ENSG00000054282.15_and_ENSG00000265201.1;A3:chr1:243256240-243270092:243256240-243270105:+	0.0119182	0.328172	0.413191
ENSG00000054282.15_and_ENSG00000265201.1;SE:chr1:243286397-243293091:243293219-243304713:+	-0.00345637	0.328172	0.413191
ENSG00000054282.15_and_ENSG00000265201.1;SE:chr1:243293219-243293399:243293494-243304713:+	0.0065588	0.328172	0.413191
ENSG00000079482.12_and_ENSG00000228328.2_and_ENSG00000252145.1;A5:chrX:68433024-68433168:68433024-68433631:-	-0.00856225	0.328172	0.413191
ENSG00000082258.12;A5:chr2:134946465-134947736:134946146-134947736:+	-0.0430436	0.328172	0.413191
ENSG00000082258.12;A5:chr2:134954379-134954481:134953268-134954481:+	-0.00867534	0.328172	0.413191
ENSG00000082258.12;SE:chr2:134939062-134942612:134942674-134946101:+	0.00211107	0.328172	0.413191
ENSG00000082258.12;SE:chr2:134942674-134945787:134945982-134946101:+	-0.019039	0.328172	0.413191
ENSG00000082258.12;SE:chr2:134942674-134945889:134945975-134946101:+	-0.0380796	0.328172	0.413191
ENSG00000101187.15;AL:chr20:62669078-62669951:62670118:62669078-62671750:62672293:+	0.0423465	0.328172	0.413191
ENSG00000101187.15;AL:chr20:62669078-62669951:62670222:62669078-62671750:62672293:+	-0.0283413	0.328172	0.413191
ENSG00000101187.15;AL:chr20:62669078-62671750:62672293:62669078-62672456:62672607:+	-0.0139934	0.328172	0.413191
ENSG00000101187.15;AL:chr20:62669078-62671750:62672293:62669078-62685441:62685785:+	-0.00667162	0.328172	0.413191
ENSG00000104980.7;A3:chr19:7934241-7935065:7934238-7935065:-	-0.0148218	0.328172	0.413191
ENSG00000104980.7;A3:chr19:7935253-7938027:7935145-7938027:-	0.000947681	0.328172	0.413191
ENSG00000104980.7;SE:chr19:7927767-7928077:7928166-7931138:-	-0.0492228	0.328172	0.413191
ENSG00000104980.7;SE:chr19:7938197-7941102:7941197-7943607:-	-0.0125785	0.328172	0.413191
ENSG00000105137.12;A3:chr19:15107521-15109056:15107521-15109257:+	0.00855628	0.328172	0.413191
ENSG00000105137.12;SE:chr19:15111439-15111632:15111792-15112346:+	0.0307916	0.328172	0.413191
ENSG00000119638.12_and_ENSG00000258978.1;A5:chr14:75124223-75126703:75124223-75126905:-	0.0646689	0.328172	0.413191
ENSG00000119638.12_and_ENSG00000258978.1;AF:chr14:75124223-75126703:75127080:75124223-75127122:75127344:-	-0.00306154	0.328172	0.413191
ENSG00000119638.12_and_ENSG00000258978.1;SE:chr14:75091478-75095372:75095431-75097100:-	0.0200769	0.328172	0.413191
ENSG00000119638.12_and_ENSG00000258978.1;SE:chr14:75121174-75124046:75124223-75126703:-	-0.00794947	0.328172	0.413191
ENSG00000119711.12;A3:chr14:74071569-74071896:74071497-74071896:-	-0.0013574	0.328172	0.413191
ENSG00000119711.12;A3:chr14:74071660-74071896:74071497-74071896:-	0.00621851	0.328172	0.413191
ENSG00000119711.12;SE:chr14:74072364-74072537:74072611-74074955:-	0.00143978	0.328172	0.413191
ENSG00000121897.14_and_ENSG00000224097.5;A5:chr4:39459241-39460790:39459162-39460790:+	7.66727e-05	0.328172	0.413191
ENSG00000121897.14_and_ENSG00000224097.5;A5:chr4:39468427-39470019:39467646-39470019:+	-0.0417665	0.328172	0.413191
ENSG00000121897.14_and_ENSG00000224097.5;SE:chr4:39460962-39462196:39462289-39463525:+	-0.0213598	0.328172	0.413191
ENSG00000121897.14_and_ENSG00000224097.5;SE:chr4:39463605-39465046:39465202-39465285:+	-0.00389842	0.328172	0.413191
ENSG00000121897.14_and_ENSG00000224097.5;SE:chr4:39465342-39467518:39467646-39470019:+	-0.0453387	0.328172	0.413191
ENSG00000121897.14_and_ENSG00000224097.5;SE:chr4:39465342-39467518:39468427-39470019:+	-0.0795523	0.328172	0.413191
ENSG00000121897.14_and_ENSG00000224097.5;SE:chr4:39467646-39468119:39468427-39470019:+	0.00267531	0.328172	0.413191
ENSG00000121897.14_and_ENSG00000224097.5;SE:chr4:39471306-39473100:39473211-39477063:+	-0.0822481	0.328172	0.413191
ENSG00000124532.14;SE:chr6:24408444-24409461:24409573-24412222:+	-0.00316978	0.328172	0.413191
ENSG00000128607.13;SE:chr7:130070809-130094895:130094931-130096921:+	-0.00133916	0.328172	0.413191
ENSG00000128607.13;SE:chr7:130070809-130096921:130097007-130116445:+	0.0288157	0.328172	0.413191
ENSG00000129317.14;A5:chr12:43748609-43754336:43748609-43755217:-	-0.0121779	0.328172	0.413191
ENSG00000129317.14;A5:chr12:43755261-43758286:43755261-43758730:-	-0.0234943	0.328172	0.413191
ENSG00000129317.14;A5:chr12:43755261-43758701:43755261-43758730:-	0.00737496	0.328172	0.413191
ENSG00000129317.14;SE:chr12:43748609-43754336:43755261-43758730:-	-0.117154	0.328172	0.413191
ENSG00000130731.15;A3:chr16:635063-635281:634956-635281:-	-0.00614027	0.328172	0.413191
ENSG00000130731.15;A5:chr16:634797-634889:634797-635518:-	0.00830119	0.328172	0.413191
ENSG00000130731.15;A5:chr16:634797-635518:634797-635612:-	0.0102861	0.328172	0.413191
ENSG00000130731.15;SE:chr16:634797-635281:635340-635612:-	0.0131299	0.328172	0.413191
ENSG00000130731.15;SE:chr16:634797-635612:635774-636094:-	-0.0390822	0.328172	0.413191
ENSG00000132549.18_and_ENSG00000253532.1_and_ENSG00000206699.1_and_ENSG00000235683.1;MX:chr8:99502950-99507137:99507203-99511104:99502950-99507770:99507911-99511104:+	-0.00165997	0.328172	0.413191
ENSG00000132549.18_and_ENSG00000253532.1_and_ENSG00000206699.1_and_ENSG00000235683.1;RI:chr8:99870785:99870887-99871448:99871697:+	0.0155839	0.328172	0.413191
ENSG00000132549.18_and_ENSG00000253532.1_and_ENSG00000206699.1_and_ENSG00000235683.1;SE:chr8:99507203-99507770:99507911-99511104:+	0.0182394	0.328172	0.413191
ENSG00000132549.18_and_ENSG00000253532.1_and_ENSG00000206699.1_and_ENSG00000235683.1;SE:chr8:99521010-99556450:99556653-99575658:+	0.0131938	0.328172	0.413191
ENSG00000132549.18_and_ENSG00000253532.1_and_ENSG00000206699.1_and_ENSG00000235683.1;SE:chr8:99766970-99776775:99776956-99778682:+	0.00472207	0.328172	0.413191
ENSG00000132600.16_and_ENSG00000259797.1;A5:chr16:68311111-68312042:68311099-68312042:+	0.011385	0.328172	0.413191
ENSG00000132600.16_and_ENSG00000259797.1;A5:chr16:68311111-68315897:68311099-68315897:+	-0.000295125	0.328172	0.413191
ENSG00000132600.16_and_ENSG00000259797.1;A5:chr16:68311246-68315897:68311099-68315897:+	0.0155263	0.328172	0.413191
ENSG00000132600.16_and_ENSG00000259797.1;AF:chr16:68310974:68311099-68312042:68311114:68311505-68312042:+	-0.0084774	0.328172	0.413191
ENSG00000132600.16_and_ENSG00000259797.1;AF:chr16:68310974:68311099-68312042:68311134:68311745-68312042:+	0.0335665	0.328172	0.413191
ENSG00000132600.16_and_ENSG00000259797.1;SE:chr16:68311099-68312042:68312176-68315897:+	0.0707083	0.328172	0.413191
ENSG00000132600.16_and_ENSG00000259797.1;SE:chr16:68312176-68315897:68316074-68321426:+	-0.0167682	0.328172	0.413191
ENSG00000132676.15;A3:chr1:155688192-155688839:155688192-155689095:+	0.0496798	0.328172	0.413191
ENSG00000132676.15;RI:chr1:155738157:155738258-155738609:155739010:+	-0.00745423	0.328172	0.413191
ENSG00000132676.15;SE:chr1:155717128-155721517:155721618-155725382:+	-0.0492954	0.328172	0.413191
ENSG00000133704.9;A3:chr12:30690577-30695564:30690548-30695564:-	-0.00161745	0.328172	0.413191
ENSG00000133704.9;AF:chr12:30690577-30694978:30695111:30690577-30695564:30695986:-	-0.00221134	0.328172	0.413191
ENSG00000135502.17;A3:chr12:57625464-57625582:57625464-57625625:+	-0.0182605	0.328172	0.413191
ENSG00000135502.17;A5:chr12:57625330-57625410:57625318-57625410:+	-0.00456957	0.328172	0.413191
ENSG00000135502.17;A5:chr12:57625752-57625998:57625687-57625998:+	0.0337712	0.328172	0.413191
ENSG00000135502.17;SE:chr12:57624606-57624724:57624793-57624866:+	-0.0391498	0.328172	0.413191
ENSG00000135502.17;SE:chr12:57625156-57625236:57625318-57625410:+	-0.0263053	0.328172	0.413191
ENSG00000135740.16_and_ENSG00000262691.1;A3:chr16:67264522-67265040:67264522-67265043:+	0.0108294	0.328172	0.413191
ENSG00000135740.16_and_ENSG00000262691.1;SE:chr16:67257434-67257531:67257601-67258318:+	-0.00906547	0.328172	0.413191
ENSG00000135740.16_and_ENSG00000262691.1;SE:chr16:67259946-67262212:67262289-67264352:+	0.0951037	0.328172	0.413191
ENSG00000137413.15;A3:chr6:42066459-42068465:42066459-42068504:+	0.000235841	0.328172	0.413191
ENSG00000137413.15;AF:chr6:42050513:42050586-42051357:42050876:42051151-42051357:+	0.0195509	0.328172	0.413191
ENSG00000137413.15;AF:chr6:42050513:42050586-42051357:42050924:42051151-42051357:+	0.0562449	0.328172	0.413191
ENSG00000137413.15;AF:chr6:42050522:42050586-42051357:42050876:42051151-42051357:+	0.0214813	0.328172	0.413191
ENSG00000137413.15;AF:chr6:42050522:42050586-42051357:42050924:42051151-42051357:+	0.0860276	0.328172	0.413191
ENSG00000137413.15;AF:chr6:42050524:42050586-42051357:42050876:42051151-42051357:+	-0.00388526	0.328172	0.413191
ENSG00000137413.15;AF:chr6:42050524:42050586-42051357:42050924:42051151-42051357:+	0.00523534	0.328172	0.413191
ENSG00000137413.15;AL:chr6:42077239-42077533:42083274:42077239-42086719:42087071:+	-0.0906168	0.328172	0.413191
ENSG00000137413.15;AL:chr6:42077239-42077533:42083274:42077239-42086719:42087461:+	-0.0859027	0.328172	0.413191
ENSG00000137413.15;SE:chr6:42068607-42071347:42071468-42077100:+	0.080913	0.328172	0.413191
ENSG00000137656.11;A5:chr11:116760952-116762553:116760952-116762955:-	0.00407781	0.328172	0.413191
ENSG00000138767.12;A3:chr4:77774716-77776271:77774712-77776271:-	-0.0183047	0.328172	0.413191
ENSG00000138767.12;A5:chr4:77720643-77726167:77720643-77726306:-	0.0436871	0.328172	0.413191
ENSG00000138767.12;A5:chr4:77776392-77819233:77776392-77819304:-	0.00387229	0.328172	0.413191
ENSG00000138767.12;AF:chr4:77776392-77818974:77819063:77776392-77819233:77819368:-	-0.0516111	0.328172	0.413191
ENSG00000138767.12;AF:chr4:77776392-77819233:77819368:77776392-77819590:77819615:-	-0.0467605	0.328172	0.413191
ENSG00000138767.12;SE:chr4:77742295-77744718:77744875-77748316:-	-0.00458725	0.328172	0.413191
ENSG00000139154.14_and_ENSG00000255909.1_and_ENSG00000240328.1;AF:chr12:19404045:19404216-19462510:19439674:19440370-19462510:+	0	0.328172	0.413191
ENSG00000139154.14_and_ENSG00000255909.1_and_ENSG00000240328.1;AF:chr12:19404045:19404216-19462510:19439699:19440370-19462510:+	0	0.328172	0.413191
ENSG00000139154.14_and_ENSG00000255909.1_and_ENSG00000240328.1;AF:chr12:19439699:19440370-19462510:19440581:19440727-19462510:+	-0.012798	0.328172	0.413191
ENSG00000139154.14_and_ENSG00000255909.1_and_ENSG00000240328.1;AL:chr12:19518113-19518675:19522239:19518113-19552853:19553272:+	0.0101432	0.328172	0.413191
ENSG00000139154.14_and_ENSG00000255909.1_and_ENSG00000240328.1;AL:chr12:19518113-19518675:19522239:19518113-19720633:19720801:+	0.0306302	0.328172	0.413191
ENSG00000143374.16_and_ENSG00000283933.1;SE:chr1:150489087-150490601:150490725-150491394:+	-0.00904671	0.328172	0.413191
ENSG00000143374.16_and_ENSG00000283933.1;SE:chr1:150491511-150491598:150491662-150492411:+	0.00280817	0.328172	0.413191
ENSG00000143374.16_and_ENSG00000283933.1;SE:chr1:150496908-150497530:150497747-150498502:+	-0.000314046	0.328172	0.413191
ENSG00000144152.12;A3:chr2:112185339-112187134:112185339-112187387:+	0.00201868	0.328172	0.413191
ENSG00000144152.12;SE:chr2:112159835-112165001:112165171-112175714:+	-0.00993759	0.328172	0.413191
ENSG00000144152.12;SE:chr2:112175839-112181739:112181876-112182791:+	-0.0631571	0.328172	0.413191
ENSG00000145734.18;A3:chr5:71539649-71541454:71539649-71541457:+	0.0343598	0.328172	0.413191
ENSG00000145734.18;SE:chr5:71539078-71539557:71539649-71541457:+	0.0268716	0.328172	0.413191
ENSG00000145734.18;SE:chr5:71548745-71549420:71549606-71553116:+	-0.0209848	0.328172	0.413191
ENSG00000145734.18;SE:chr5:71562520-71562775:71562895-71564754:+	-0.0253871	0.328172	0.413191
ENSG00000146263.11;A3:chr6:97261974-97263335:97259669-97263335:-	-0.0300991	0.328172	0.413191
ENSG00000146263.11;A5:chr6:97282553-97282987:97282553-97283045:-	-0.0230499	0.328172	0.413191
ENSG00000146263.11;A5:chr6:97282553-97282987:97282553-97283078:-	-4.1776e-06	0.328172	0.413191
ENSG00000146263.11;A5:chr6:97282553-97282987:97282553-97283096:-	-0.0611631	0.328172	0.413191
ENSG00000146263.11;RI:chr6:97263335:97263448-97267872:97268002:-	0.0271116	0.328172	0.413191
ENSG00000146263.11;SE:chr6:97231652-97233861:97233980-97246628:-	-0.114432	0.328172	0.413191
ENSG00000146263.11;SE:chr6:97254733-97263335:97263448-97267872:-	-0.00267832	0.328172	0.413191
ENSG00000147459.17_and_ENSG00000274988.1;A3:chr8:25334196-25336239:25334196-25336280:+	-0.000107076	0.328172	0.413191
ENSG00000147459.17_and_ENSG00000274988.1;A5:chr8:25368725-25369556:25368687-25369556:+	-0.000107076	0.328172	0.413191
ENSG00000147459.17_and_ENSG00000274988.1;SE:chr8:25299101-25300576:25300657-25302325:+	-0.00769145	0.328172	0.413191
ENSG00000147459.17_and_ENSG00000274988.1;SE:chr8:25382778-25388809:25388941-25389091:+	0.00014894	0.328172	0.413191
ENSG00000150681.9;SE:chr1:192160439-192161453:192161487-192181292:+	0.000504238	0.328172	0.413191
ENSG00000151532.13_and_ENSG00000264763.1;AL:chr10:112668998-112736723:112737784:112668998-112815290:112818744:+	-0.00305409	0.328172	0.413191
ENSG00000151532.13_and_ENSG00000264763.1;SE:chr10:112447467-112448382:112448489-112448882:+	-0.0801281	0.328172	0.413191
ENSG00000151532.13_and_ENSG00000264763.1;SE:chr10:112527164-112533530:112533550-112538246:+	0.069788	0.328172	0.413191
ENSG00000153015.15;AF:chr5:64768930:64769188-64774691:64773852:64773895-64774691:+	-0.00445224	0.328172	0.413191
ENSG00000154134.14;A3:chr11:124876932-124877267:124876932-124877285:+	-0.0802845	0.328172	0.413191
ENSG00000154134.14;A5:chr11:124878131-124878298:124877658-124878298:+	0.0130409	0.328172	0.413191
ENSG00000154134.14;AF:chr11:124876121:124876460-124877161:124876842:124876932-124877161:+	0.0252881	0.328172	0.413191
ENSG00000154134.14;AF:chr11:124876121:124876460-124877161:124876846:124876932-124877161:+	-0.0579901	0.328172	0.413191
ENSG00000154134.14;MX:chr11:124876932-124877161:124877184-124877519:124876932-124877267:124877309-124877519:+	-0.0541928	0.328172	0.413191
ENSG00000154134.14;RI:chr11:124877161:124877184-124877267:124877309:+	-0.00250122	0.328172	0.413191
ENSG00000154134.14;RI:chr11:124877519:124877658-124877937:124878131:+	-0.0152649	0.328172	0.413191
ENSG00000154134.14;SE:chr11:124876932-124877161:124877184-124877267:+	-0.00464557	0.328172	0.413191
ENSG00000154134.14;SE:chr11:124876932-124877267:124877309-124877519:+	-0.0285174	0.328172	0.413191
ENSG00000154134.14;SE:chr11:124877184-124877267:124877309-124877519:+	0.00741451	0.328172	0.413191
ENSG00000154134.14;SE:chr11:124877658-124877937:124878131-124878298:+	-0.0411131	0.328172	0.413191
ENSG00000154217.14_and_ENSG00000207688.2_and_ENSG00000264754.1_and_ENSG00000279917.1_and_ENSG00000279361.1;AF:chr17:67378155:67378202-67532802:67378966:67379392-67532802:+	-0.00775955	0.328172	0.413191
ENSG00000154217.14_and_ENSG00000207688.2_and_ENSG00000264754.1_and_ENSG00000279917.1_and_ENSG00000279361.1;SE:chr17:67552345-67553610:67553617-67578186:+	-0.00735069	0.328172	0.413191
ENSG00000159921.14;AF:chr9:36249397-36258321:36258329:36249397-36276894:36277056:-	0.000563382	0.328172	0.413191
ENSG00000159921.14;AF:chr9:36249397-36258321:36258499:36249397-36276894:36277056:-	0.0132446	0.328172	0.413191
ENSG00000159921.14;SE:chr9:36246482-36249192:36249397-36276894:-	0.000258398	0.328172	0.413191
ENSG00000163466.15;A5:chr2:218217544-218225920:218217254-218225920:+	-0.2247	0.328172	0.413191
ENSG00000163781.12;A3:chr3:133652629-133653345:133652547-133653345:-	0.00517855	0.328172	0.413191
ENSG00000163781.12;A3:chr3:133652629-133653345:133652614-133653345:-	0.0385483	0.328172	0.413191
ENSG00000163781.12;AL:chr3:133598175:133598630-133608535:133600573:133601393-133608535:-	-0.00597866	0.328172	0.413191
ENSG00000163781.12;SE:chr3:133649943-133652463:133652629-133653345:-	-0.000568001	0.328172	0.413191
ENSG00000164292.12_and_ENSG00000251348.1;A3:chr5:95788858-95793039:95788858-95793059:+	0.00120877	0.328172	0.413191
ENSG00000164292.12_and_ENSG00000251348.1;AF:chr5:95717633:95717765-95731859:95731175:95731684-95731859:+	0.00936349	0.328172	0.413191
ENSG00000164292.12_and_ENSG00000251348.1;AF:chr5:95730872:95730896-95731859:95731175:95731684-95731859:+	0.0135167	0.328172	0.413191
ENSG00000164292.12_and_ENSG00000251348.1;AL:chr5:95788858-95793059:95796367:95788858-95823837:95824383:+	0.00212059	0.328172	0.413191
ENSG00000164292.12_and_ENSG00000251348.1;SE:chr5:95732084-95736889:95737075-95748333:+	0.0108745	0.328172	0.413191
ENSG00000164292.12_and_ENSG00000251348.1;SE:chr5:95748487-95752239:95752350-95755396:+	0	0.328172	0.413191
ENSG00000166881.9;SE:chr12:57063344-57064071:57064185-57064646:-	-0.00681027	0.328172	0.413191
ENSG00000168476.11;A3:chr8:22140083-22140172:22140064-22140172:-	0.00810437	0.328172	0.413191
ENSG00000168476.11;A5:chr8:22140248-22140607:22140248-22140625:-	0.0161965	0.328172	0.413191
ENSG00000168476.11;SE:chr8:22138552-22138639:22138793-22138926:-	0.00139898	0.328172	0.413191
ENSG00000168476.11;SE:chr8:22138793-22138926:22139061-22139416:-	-0.0135669	0.328172	0.413191
ENSG00000186205.12;A5:chr1:220798065-220805052:220798014-220805052:+	-0.0176603	0.328172	0.413191
ENSG00000186205.12;AF:chr1:220791491:220791664-220796643:220793189:220794355-220796643:+	0.0118637	0.328172	0.413191
ENSG00000186205.12;AL:chr1:220805274-220808859:220808976:220805274-220813292:220814388:+	0.0189842	0.328172	0.413191
ENSG00000197982.13;A5:chr1:37808439-37808531:37808306-37808531:+	0.0483436	0.328172	0.413191
ENSG00000211448.11;SE:chr14:80203288-80205602:80205735-80211251:-	-0.000482702	0.328172	0.413191
ENSG00000211448.11;SE:chr14:80203288-80206231:80206338-80211251:-	-0.0138111	0.328172	0.413191
ENSG00000213918.10;A3:chr16:3656753-3656964:3656753-3656999:+	0.00536608	0.328172	0.413191
ENSG00000213918.10;A3:chr16:3656753-3656999:3656753-3657187:+	-0.0235154	0.328172	0.413191
ENSG00000213918.10;A3:chr16:3657111-3657187:3657111-3657225:+	-0.00946807	0.328172	0.413191
ENSG00000213918.10;A3:chr16:3657341-3657720:3657341-3657790:+	0.00255333	0.328172	0.413191
ENSG00000213918.10;A3:chr16:3657816-3657906:3657816-3662646:+	-0.0141772	0.328172	0.413191
ENSG00000213918.10;A5:chr16:3655966-3656102:3655937-3656102:+	0.0405615	0.328172	0.413191
ENSG00000213918.10;RI:chr16:3656999:3657111-3657187:3657341:+	0.0358467	0.328172	0.413191
ENSG00000213918.10;SE:chr16:3643036-3651317:3651921-3654961:+	0.0331086	0.328172	0.413191
ENSG00000213918.10;SE:chr16:3655520-3655849:3655937-3656102:+	-0.00492803	0.328172	0.413191
ENSG00000213918.10;SE:chr16:3655520-3655849:3655966-3656102:+	0.0454258	0.328172	0.413191
ENSG00000213918.10;SE:chr16:3656753-3656999:3657111-3657187:+	-0.0160751	0.328172	0.413191
ENSG00000214063.10;A3:chr11:864511-865513:864511-865694:+	-0.0142276	0.328172	0.413191
ENSG00000214063.10;AF:chr11:842808:842915-847201:843339:843669-847201:+	0.0199813	0.328172	0.413191
ENSG00000214063.10;AF:chr11:842808:842915-847201:844153:844186-847201:+	-0.0121814	0.328172	0.413191
ENSG00000214063.10;AF:chr11:847197:847300-850288:848810:848933-850288:+	0.00531072	0.328172	0.413191
ENSG00000214063.10;SE:chr11:842915-847201:847300-850288:+	-0.00983796	0.328172	0.413191
ENSG00000239617.1_and_ENSG00000272822.1_and_ENSG00000134285.10_and_ENSG00000255863.2_and_ENSG00000134287.9;A3:chr12:48923604-48923782:48923145-48923782:-	0.00936146	0.328172	0.413191
ENSG00000239617.1_and_ENSG00000272822.1_and_ENSG00000134285.10_and_ENSG00000255863.2_and_ENSG00000134287.9;A3:chr12:48923974-48924223:48923852-48924223:-	0.00524232	0.328172	0.413191
ENSG00000239617.1_and_ENSG00000272822.1_and_ENSG00000134285.10_and_ENSG00000255863.2_and_ENSG00000134287.9;A3:chr12:48925122-48925300:48925111-48925300:-	0.0172228	0.328172	0.413191
ENSG00000239617.1_and_ENSG00000272822.1_and_ENSG00000134285.10_and_ENSG00000255863.2_and_ENSG00000134287.9;A3:chr12:48925166-48925300:48925111-48925300:-	0.00910239	0.328172	0.413191
ENSG00000239617.1_and_ENSG00000272822.1_and_ENSG00000134285.10_and_ENSG00000255863.2_and_ENSG00000134287.9;AF:chr12:48941188-48956098:48956440:48941188-48957310:48957551:-	0.00480892	0.328172	0.413191
ENSG00000239617.1_and_ENSG00000272822.1_and_ENSG00000134285.10_and_ENSG00000255863.2_and_ENSG00000134287.9;AF:chr12:48941188-48956985:48957069:48941188-48957310:48957551:-	0.0446213	0.328172	0.413191
ENSG00000239617.1_and_ENSG00000272822.1_and_ENSG00000134285.10_and_ENSG00000255863.2_and_ENSG00000134287.9;AL:chr12:48903503:48903908-48939655:48935723:48939108-48939655:-	0.00884234	0.328172	0.413191
ENSG00000239617.1_and_ENSG00000272822.1_and_ENSG00000134285.10_and_ENSG00000255863.2_and_ENSG00000134287.9;AL:chr12:48921959:48922201-48923782:48922565:48923145-48923782:-	0.00642316	0.328172	0.413191
ENSG00000239617.1_and_ENSG00000272822.1_and_ENSG00000134285.10_and_ENSG00000255863.2_and_ENSG00000134287.9;AL:chr12:48921959:48922201-48923782:48923126:48923604-48923782:-	0.0105925	0.328172	0.413191
ENSG00000239617.1_and_ENSG00000272822.1_and_ENSG00000134285.10_and_ENSG00000255863.2_and_ENSG00000134287.9;SE:chr12:48939779-48939997:48940107-48940948:-	-0.0554105	0.328172	0.413191
ENSG00000244623.1_and_ENSG00000146833.15;SE:chr7:99909660-99916702:99916779-99919009:-	-0.00583023	0.328172	0.413191
ENSG00000273559.4;A3:chr17:38812864-38814861:38812860-38814861:-	0.0019765	0.328172	0.413191
ENSG00000273559.4;A5:chr17:38809765-38810276:38809765-38810468:-	-0.0320117	0.328172	0.413191
ENSG00000273559.4;A5:chr17:38821073-38825166:38821073-38825270:-	-0.00855733	0.328172	0.413191
ENSG00000273559.4;SE:chr17:38809765-38810276:38810400-38810468:-	0.0248436	0.328172	0.413191
ENSG00000273559.4;SE:chr17:38815097-38815625:38815741-38820901:-	0.0909686	0.328172	0.413191
ENSG00000224470.7_and_ENSG00000182149.20_and_ENSG00000279592.1;A3:chr16:71895589-71915602:71895589-71915626:+	0.0207639	0.328338	0.413191
ENSG00000224470.7_and_ENSG00000182149.20_and_ENSG00000279592.1;AF:chr16:71915626:71915728-71922474:71921104:71921453-71922474:+	0.0184325	0.328338	0.413191
ENSG00000224470.7_and_ENSG00000182149.20_and_ENSG00000279592.1;AF:chr16:71915626:71915728-71922474:71921424:71921453-71922474:+	0.0128808	0.328338	0.413191
ENSG00000167526.13_and_ENSG00000200084.1;A3:chr16:89560712-89560940:89560712-89561227:+	0.00360695	0.328472	0.413191
ENSG00000167526.13_and_ENSG00000200084.1;A5:chr16:89561063-89561227:89560712-89561227:+	0.00214832	0.328472	0.413191
ENSG00000167526.13_and_ENSG00000200084.1;A5:chr16:89562445-89562884:89562391-89562884:+	0.000859909	0.328472	0.413191
ENSG00000167526.13_and_ENSG00000200084.1;RI:chr16:89560940:89561063-89561227:89561368:+	-0.00282901	0.328472	0.413191
ENSG00000167526.13_and_ENSG00000200084.1;RI:chr16:89561227:89561368-89561578:89561751:+	0.00127159	0.328472	0.413191
ENSG00000167526.13_and_ENSG00000200084.1;RI:chr16:89561578:89561598-89561740:89561751:+	-0.00381516	0.328472	0.413191
ENSG00000130592.15_and_ENSG00000249086.1_and_ENSG00000284594.1;AF:chr11:1852970:1853197-1880087:1876477:1876645-1880087:+	-0.035563	0.328581	0.413191
ENSG00000003509.15;A3:chr2:37242693-37243863:37242693-37243911:+	0.0676717	0.328671	0.413191
ENSG00000003509.15;A3:chr2:37247629-37248135:37247629-37248258:+	0.106799	0.328671	0.413191
ENSG00000003509.15;A5:chr2:37237867-37241578:37237835-37241578:+	-0.0282975	0.328671	0.413191
ENSG00000003509.15;A5:chr2:37241791-37242635:37241637-37242635:+	-0.0311519	0.328671	0.413191
ENSG00000003509.15;AF:chr2:37231666:37231760-37232106:37231767:37231835-37232106:+	-0.0191128	0.328671	0.413191
ENSG00000003509.15;AF:chr2:37231666:37231760-37232106:37231767:37231879-37232106:+	0.00893302	0.328671	0.413191
ENSG00000003509.15;AF:chr2:37231666:37231760-37232106:37231820:37231879-37232106:+	-0.0513421	0.328671	0.413191
ENSG00000003509.15;AF:chr2:37231666:37231760-37232106:37231842:37231989-37232106:+	-0.0112329	0.328671	0.413191
ENSG00000003509.15;RI:chr2:37241578:37241791-37242635:37242693:+	-0.092587	0.328671	0.413191
ENSG00000003509.15;SE:chr2:37231760-37232106:37232266-37236096:+	0.047728	0.328671	0.413191
ENSG00000003509.15;SE:chr2:37232266-37236096:37236176-37237757:+	0.00244127	0.328671	0.413191
ENSG00000003509.15;SE:chr2:37246195-37247313:37247368-37247456:+	0.00263485	0.328671	0.413191
ENSG00000009950.15_and_ENSG00000274080.1;A3:chr7:73595969-73596153:73595912-73596153:-	-0.0629536	0.328671	0.413191
ENSG00000009950.15_and_ENSG00000274080.1;A3:chr7:73596272-73596364:73596266-73596364:-	0.0278999	0.328671	0.413191
ENSG00000011638.10;SE:chr16:21161278-21166840:21166911-21170437:+	0.0326171	0.328671	0.413191
ENSG00000020256.19_and_ENSG00000233347.1;A3:chr20:52085266-52088392:52085069-52088392:-	-0.0249538	0.328671	0.413191
ENSG00000020256.19_and_ENSG00000233347.1;A3:chr20:52187071-52191591:52187065-52191591:-	0.0311629	0.328671	0.413191
ENSG00000020256.19_and_ENSG00000233347.1;AL:chr20:52051663:52052132-52088392:52084011:52085266-52088392:-	0.0377629	0.328671	0.413191
ENSG00000020256.19_and_ENSG00000233347.1;SE:chr20:52164757-52165864:52166025-52186832:-	-0.0652557	0.328671	0.413191
ENSG00000078699.21;AF:chr20:33490075:33490301-33606956:33600336:33600465-33606956:+	-0.0272418	0.328671	0.413191
ENSG00000078699.21;AF:chr20:33490087:33490301-33606956:33600336:33600465-33606956:+	0.0131067	0.328671	0.413191
ENSG00000078699.21;AF:chr20:33562334:33562674-33606956:33600336:33600465-33606956:+	0.00240729	0.328671	0.413191
ENSG00000089123.15;A5:chr20:13483337-13528433:13483337-13528446:-	-0.00701591	0.328671	0.413191
ENSG00000089123.15;SE:chr20:13587370-13616857:13617123-13623446:-	0.0213492	0.328671	0.413191
ENSG00000089123.15;SE:chr20:13587370-13623446:13623514-13625185:-	-0.0346619	0.328671	0.413191
ENSG00000090686.15;AF:chr1:21757783-21781858:21782020:21757783-21782824:21783606:-	-0.00334431	0.328671	0.413191
ENSG00000091879.13;SE:chr8:6527676-6532332:6532487-6562647:-	-0.00759268	0.328671	0.413191
ENSG00000092208.16;A5:chr14:39114475-39114829:39114395-39114829:+	-0.0728608	0.328671	0.413191
ENSG00000092208.16;A5:chr14:39114475-39114829:39114420-39114829:+	0.00431684	0.328671	0.413191
ENSG00000092208.16;A5:chr14:39114475-39114829:39114466-39114829:+	-0.0128243	0.328671	0.413191
ENSG00000092208.16;SE:chr14:39118599-39121907:39122024-39122430:+	0.00531122	0.328671	0.413191
ENSG00000092208.16;SE:chr14:39122543-39124992:39125036-39128280:+	-0.0612604	0.328671	0.413191
ENSG00000092208.16;SE:chr14:39125036-39128280:39128348-39131958:+	-0.0134791	0.328671	0.413191
ENSG00000092208.16;SE:chr14:39132068-39133661:39133719-39136440:+	-0.0755738	0.328671	0.413191
ENSG00000099381.17;AF:chr16:30957294:30957964-30958717:30958296:30958384-30958717:+	-0.00510507	0.328671	0.413191
ENSG00000101391.20;A3:chr20:33367008-33370499:33367005-33370499:-	-0.00563257	0.328671	0.413191
ENSG00000101391.20;A3:chr20:33397084-33401428:33396936-33401428:-	-0.0287903	0.328671	0.413191
ENSG00000101391.20;AF:chr20:33372697-33387323:33387533:33372697-33401428:33401504:-	0.0124048	0.328671	0.413191
ENSG00000101391.20;SE:chr20:33374212-33379461:33379691-33385650:-	-0.00345361	0.328671	0.413191
ENSG00000101391.20;SE:chr20:33379691-33383480:33383521-33385650:-	-0.00972138	0.328671	0.413191
ENSG00000101391.20;SE:chr20:33385770-33387323:33387533-33392142:-	-0.00607843	0.328671	0.413191
ENSG00000101391.20;SE:chr20:33395116-33396761:33397084-33401428:-	-0.0121657	0.328671	0.413191
ENSG00000101654.17;AF:chr18:13726704:13726729-13730627:13726769:13726865-13730627:+	0.0107456	0.328671	0.413191
ENSG00000101654.17;AL:chr18:13754147-13759942:13760067:13754147-13762039:13764556:+	-0.00172443	0.328671	0.413191
ENSG00000101654.17;AL:chr18:13754147-13759942:13760285:13754147-13762039:13764556:+	-0.0491323	0.328671	0.413191
ENSG00000101654.17;SE:chr18:13726729-13730627:13730755-13731476:+	0.0377326	0.328671	0.413191
ENSG00000101654.17;SE:chr18:13754147-13759942:13760208-13762039:+	-0.0135479	0.328671	0.413191
ENSG00000104047.14;A3:chr15:49625431-49630824:49625431-49631001:+	0.012045	0.328671	0.413191
ENSG00000104047.14;A3:chr15:49625431-49630956:49625431-49631001:+	-0.0842531	0.328671	0.413191
ENSG00000104047.14;A3:chr15:49625431-49632159:49625431-49632171:+	0.0188151	0.328671	0.413191
ENSG00000104047.14;A5:chr15:49621193-49625113:49621122-49625113:+	-0.0871338	0.328671	0.413191
ENSG00000104047.14;A5:chr15:49621329-49625113:49621122-49625113:+	0.00520348	0.328671	0.413191
ENSG00000104047.14;SE:chr15:49621122-49623671:49623798-49625113:+	0.00477212	0.328671	0.413191
ENSG00000104047.14;SE:chr15:49625431-49630956:49631058-49632159:+	0.0102755	0.328671	0.413191
ENSG00000104047.14;SE:chr15:49625431-49631001:49631058-49632159:+	0.0892388	0.328671	0.413191
ENSG00000104047.14;SE:chr15:49632302-49633520:49633612-49634536:+	0.0452657	0.328671	0.413191
ENSG00000105556.11;A5:chr19:308665-308801:308665-308822:-	-0.0059746	0.328671	0.413191
ENSG00000105556.11;AF:chr19:334542-336083:336194:334542-344774:344815:-	-0.0808661	0.328671	0.413191
ENSG00000105556.11;AF:chr19:336173-340514:340599:336173-344774:344782:-	-0.037891	0.328671	0.413191
ENSG00000105556.11;SE:chr19:327989-330264:330380-334400:-	-0.017638	0.328671	0.413191
ENSG00000105556.11;SE:chr19:334542-336083:336173-344774:-	-0.105079	0.328671	0.413191
ENSG00000108021.19;AF:chr10:5684838:5685175-5712823:5709626:5709663-5712823:+	-0.00188543	0.328671	0.413191
ENSG00000108021.19;MX:chr10:5712918-5714135:5714207-5720544:5712918-5717659:5717750-5720544:+	0.00381194	0.328671	0.413191
ENSG00000108021.19;RI:chr10:5762532:5762646-5763029:5763740:+	-0.178613	0.328671	0.413191
ENSG00000108021.19;SE:chr10:5685175-5709530:5709663-5712823:+	-0.0106651	0.328671	0.413191
ENSG00000108021.19;SE:chr10:5712918-5714135:5714207-5717659:+	0.00367784	0.328671	0.413191
ENSG00000108021.19;SE:chr10:5731203-5735304:5735546-5739618:+	0.00422822	0.328671	0.413191
ENSG00000112293.14;SE:chr6:24479959-24486075:24486130-24489415:-	-0.0018517	0.328671	0.413191
ENSG00000113108.19_and_ENSG00000283155.1_and_ENSG00000283717.1_and_ENSG00000283602.1;RI:chr5:140561587:140561722-140562100:140562227:-	0.00803359	0.328671	0.413191
ENSG00000114850.6;A5:chr3:156543269-156544294:156543269-156544308:-	0.0600441	0.328671	0.413191
ENSG00000114850.6;AF:chr3:156553781-156553993:156554125:156553781-156554957:156555125:-	-0.0283777	0.328671	0.413191
ENSG00000114850.6;AF:chr3:156553781-156553993:156554125:156553781-156554957:156555184:-	0.029864	0.328671	0.413191
ENSG00000114850.6;AF:chr3:156553781-156554737:156554845:156553781-156554957:156555125:-	-0.0385171	0.328671	0.413191
ENSG00000115232.13;SE:chr2:181475066-181475159:181475288-181478757:+	-0.000124431	0.328671	0.413191
ENSG00000119048.7;SE:chr5:134388413-134388977:134389052-134390225:+	0.00580539	0.328671	0.413191
ENSG00000119686.9_and_ENSG00000201096.1_and_ENSG00000280494.2_and_ENSG00000119685.19_and_ENSG00000119650.12_and_ENSG00000258876.1_and_ENSG00000258578.2;A3:chr14:75775630-75776705:75775630-75776747:+	-0.0019134	0.328671	0.413191
ENSG00000119686.9_and_ENSG00000201096.1_and_ENSG00000280494.2_and_ENSG00000119685.19_and_ENSG00000119650.12_and_ENSG00000258876.1_and_ENSG00000258578.2;A3:chr14:75776850-75779575:75776850-75779579:+	0.0019134	0.328671	0.413191
ENSG00000119686.9_and_ENSG00000201096.1_and_ENSG00000280494.2_and_ENSG00000119685.19_and_ENSG00000119650.12_and_ENSG00000258876.1_and_ENSG00000258578.2;A3:chr14:75783530-75792913:75783530-75792916:+	-0.0262513	0.328671	0.413191
ENSG00000119686.9_and_ENSG00000201096.1_and_ENSG00000280494.2_and_ENSG00000119685.19_and_ENSG00000119650.12_and_ENSG00000258876.1_and_ENSG00000258578.2;A5:chr14:75661637-75663055:75661387-75663055:+	-0.0191108	0.328671	0.413191
ENSG00000119686.9_and_ENSG00000201096.1_and_ENSG00000280494.2_and_ENSG00000119685.19_and_ENSG00000119650.12_and_ENSG00000258876.1_and_ENSG00000258578.2;AF:chr14:75578617:75579641-75622079:75605462:75605624-75622079:+	0.0229695	0.328671	0.413191
ENSG00000119686.9_and_ENSG00000201096.1_and_ENSG00000280494.2_and_ENSG00000119685.19_and_ENSG00000119650.12_and_ENSG00000258876.1_and_ENSG00000258578.2;AF:chr14:75578617:75579641-75622079:75605815:75605994-75622079:+	0.00570961	0.328671	0.413191
ENSG00000119686.9_and_ENSG00000201096.1_and_ENSG00000280494.2_and_ENSG00000119685.19_and_ENSG00000119650.12_and_ENSG00000258876.1_and_ENSG00000258578.2;AF:chr14:75579584:75579641-75663055:75661278:75661387-75663055:+	-0.00926456	0.328671	0.413191
ENSG00000119686.9_and_ENSG00000201096.1_and_ENSG00000280494.2_and_ENSG00000119685.19_and_ENSG00000119650.12_and_ENSG00000258876.1_and_ENSG00000258578.2;AF:chr14:75633625:75633696-75663055:75661278:75661387-75663055:+	0	0.328671	0.413191
ENSG00000119686.9_and_ENSG00000201096.1_and_ENSG00000280494.2_and_ENSG00000119685.19_and_ENSG00000119650.12_and_ENSG00000258876.1_and_ENSG00000258578.2;AF:chr14:75660992:75661026-75663055:75661278:75661387-75663055:+	0.0194368	0.328671	0.413191
ENSG00000119686.9_and_ENSG00000201096.1_and_ENSG00000280494.2_and_ENSG00000119685.19_and_ENSG00000119650.12_and_ENSG00000258876.1_and_ENSG00000258578.2;SE:chr14:75622220-75624612:75624752-75633629:+	0.0158734	0.328671	0.413191
ENSG00000119686.9_and_ENSG00000201096.1_and_ENSG00000280494.2_and_ENSG00000119685.19_and_ENSG00000119650.12_and_ENSG00000258876.1_and_ENSG00000258578.2;SE:chr14:75624752-75633629:75633696-75634910:+	0.00447016	0.328671	0.413191
ENSG00000119686.9_and_ENSG00000201096.1_and_ENSG00000280494.2_and_ENSG00000119685.19_and_ENSG00000119650.12_and_ENSG00000258876.1_and_ENSG00000258578.2;SE:chr14:75735289-75737566:75737607-75745095:+	-0.0447922	0.328671	0.413191
ENSG00000119686.9_and_ENSG00000201096.1_and_ENSG00000280494.2_and_ENSG00000119685.19_and_ENSG00000119650.12_and_ENSG00000258876.1_and_ENSG00000258578.2;SE:chr14:75752955-75757831:75757869-75764615:+	-0.000122356	0.328671	0.413191
ENSG00000119686.9_and_ENSG00000201096.1_and_ENSG00000280494.2_and_ENSG00000119685.19_and_ENSG00000119650.12_and_ENSG00000258876.1_and_ENSG00000258578.2;SE:chr14:75902224-75906555:75906677-75954424:+	-0.0105054	0.328671	0.413191
ENSG00000119686.9_and_ENSG00000201096.1_and_ENSG00000280494.2_and_ENSG00000119685.19_and_ENSG00000119650.12_and_ENSG00000258876.1_and_ENSG00000258578.2;SE:chr14:75902224-75941424:75941494-75954424:+	0.0163456	0.328671	0.413191
ENSG00000121769.7;SE:chr1:31367494-31369070:31369136-31369385:-	0.00531922	0.328671	0.413191
ENSG00000122873.11;AF:chr10:58269058:58269304-58277117:58273386:58273484-58277117:+	-0.0707383	0.328671	0.413191
ENSG00000122873.11;AF:chr10:58269058:58269304-58277117:58273433:58273484-58277117:+	0.00523641	0.328671	0.413191
ENSG00000122873.11;SE:chr10:58269304-58276118:58276212-58277117:+	0.026766	0.328671	0.413191
ENSG00000122873.11;SE:chr10:58277322-58282899:58283082-58287561:+	-0.00889616	0.328671	0.413191
ENSG00000125149.11;RI:chr16:67132446:67132525-67132817:67132911:+	-0.0180686	0.328671	0.413191
ENSG00000125149.11;SE:chr16:67120194-67125959:67126042-67131286:+	-0.00458243	0.328671	0.413191
ENSG00000130005.12;A5:chr19:1399938-1401296:1399938-1401365:-	-0.0513213	0.328671	0.413191
ENSG00000130005.12;AL:chr19:1397026:1397499-1398916:1398600:1398747-1398916:-	0.00619135	0.328671	0.413191
ENSG00000130066.16;SE:chrX:23783709-23783800:23783883-23785328:+	-0.00136128	0.328671	0.413191
ENSG00000132294.14;A5:chr8:131940644-131944745:131940575-131944745:+	0.00857327	0.328671	0.413191
ENSG00000132294.14;SE:chr8:131996497-132000769:132000998-132001759:+	-0.0241616	0.328671	0.413191
ENSG00000133067.17;A3:chr1:202305749-202306765:202305749-202306868:+	0.00507347	0.328671	0.413191
ENSG00000133067.17;SE:chr1:202276521-202280781:202280852-202297508:+	-0.00185004	0.328671	0.413191
ENSG00000133067.17;SE:chr1:202297576-202298617:202298684-202300849:+	0.00561987	0.328671	0.413191
ENSG00000135953.10;A3:chr2:102723909-102726845:102723878-102726845:-	-0.062168	0.328671	0.413191
ENSG00000135953.10;A3:chr2:102732409-102736646:102732392-102736646:-	-0.100172	0.328671	0.413191
ENSG00000135953.10;A3:chr2:102732426-102736646:102732409-102736646:-	-0.0100672	0.328671	0.413191
ENSG00000135953.10;A5:chr2:102732409-102736530:102732409-102736646:-	0.0310499	0.328671	0.413191
ENSG00000135953.10;SE:chr2:102731068-102732024:102732138-102732322:-	0.146748	0.328671	0.413191
ENSG00000136478.7;AF:chr17:64214242-64255711:64256091:64214242-64263168:64263227:-	0.00172846	0.328671	0.413191
ENSG00000137076.20_and_ENSG00000284195.1;SE:chr9:35704498-35704669:35704815-35705551:-	-0.00306561	0.328671	0.413191
ENSG00000137269.14;A3:chr6:53896892-53897285:53896892-53897289:+	0.00241272	0.328671	0.413191
ENSG00000138399.17;A5:chr2:169572171-169572996:169572171-169573669:-	0.00473331	0.328671	0.413191
ENSG00000138399.17;SE:chr2:169531490-169537227:169537340-169538013:-	-0.0052785	0.328671	0.413191
ENSG00000138399.17;SE:chr2:169531490-169537227:169537340-169540051:-	-0.0965368	0.328671	0.413191
ENSG00000138399.17;SE:chr2:169537340-169538013:169538141-169540051:-	-0.0316614	0.328671	0.413191
ENSG00000138399.17;SE:chr2:169563350-169569184:169569252-169571653:-	0.0266915	0.328671	0.413191
ENSG00000138593.8_and_ENSG00000207105.1_and_ENSG00000265942.2;A3:chr15:49035658-49037591:49035456-49037591:-	-0.000371766	0.328671	0.413191
ENSG00000139436.20;A3:chr12:109965577-109967458:109965574-109967458:-	0.00886621	0.328671	0.413191
ENSG00000143924.18;SE:chr2:42169636-42207929:42208082-42245505:+	-0.004092	0.328671	0.413191
ENSG00000143924.18;SE:chr2:42256630-42261121:42261294-42263178:+	-0.0188375	0.328671	0.413191
ENSG00000143924.18;SE:chr2:42264731-42264919:42264951-42280850:+	0.0028323	0.328671	0.413191
ENSG00000144034.14;A3:chr2:73734591-73737302:73734588-73737302:-	-0.0277839	0.328671	0.413191
ENSG00000144034.14;A5:chr2:73732285-73734429:73732285-73734528:-	-0.0211779	0.328671	0.413191
ENSG00000144034.14;AL:chr2:73729104:73729305-73730560:73729890:73730029-73730560:-	-0.00152329	0.328671	0.413191
ENSG00000144034.14;AL:chr2:73729169:73729305-73730560:73729890:73730029-73730560:-	0.0133667	0.328671	0.413191
ENSG00000144034.14;SE:chr2:73732285-73732584:73732700-73734429:-	0.0592574	0.328671	0.413191
ENSG00000144034.14;SE:chr2:73732285-73734429:73734591-73737302:-	-0.00239481	0.328671	0.413191
ENSG00000152223.12;A3:chr18:45882487-45884617:45882431-45884617:-	0.0162054	0.328671	0.413191
ENSG00000152223.12;SE:chr18:45870742-45876236:45876342-45878376:-	0.0194577	0.328671	0.413191
ENSG00000152223.12;SE:chr18:45904117-45907164:45907289-45907958:-	0.116267	0.328671	0.413191
ENSG00000152818.18_and_ENSG00000219409.2;AF:chr6:144291829:144291907-144403123:144330820:144331018-144403123:+	0.000128337	0.328671	0.413191
ENSG00000152818.18_and_ENSG00000219409.2;AF:chr6:144291829:144291907-144403123:144344101:144344304-144403123:+	0.0138313	0.328671	0.413191
ENSG00000157404.15;A5:chr4:54726050-54727218:54726038-54727218:+	0.00422903	0.328671	0.413191
ENSG00000159579.13;A5:chr16:57186451-57204504:57186429-57204504:+	-0.0283372	0.328671	0.413191
ENSG00000159579.13;A5:chr16:57186451-57204504:57186442-57204504:+	0.00371685	0.328671	0.413191
ENSG00000159579.13;A5:chr16:57186785-57204504:57186451-57204504:+	0.0188877	0.328671	0.413191
ENSG00000159579.13;A5:chr16:57187050-57204504:57186451-57204504:+	0.0308584	0.328671	0.413191
ENSG00000159579.13;A5:chr16:57187050-57204504:57186785-57204504:+	0.0392678	0.328671	0.413191
ENSG00000159579.13;AF:chr16:57186137:57186235-57204504:57186291:57186451-57204504:+	0.0520215	0.328671	0.413191
ENSG00000159579.13;SE:chr16:57205008-57207593:57207685-57208058:+	-0.00870414	0.328671	0.413191
ENSG00000159579.13;SE:chr16:57213946-57216107:57216173-57216904:+	-0.0151931	0.328671	0.413191
ENSG00000159733.13_and_ENSG00000239247.3;A5:chr4:2354073-2364486:2354073-2364693:-	0.071986	0.328671	0.413191
ENSG00000159733.13_and_ENSG00000239247.3;AF:chr4:2354073-2364486:2364804:2354073-2418285:2418663:-	-0.0281905	0.328671	0.413191
ENSG00000159733.13_and_ENSG00000239247.3;AF:chr4:2354073-2364486:2364877:2354073-2418285:2418663:-	0.0688904	0.328671	0.413191
ENSG00000159733.13_and_ENSG00000239247.3;AF:chr4:2354073-2364693:2364827:2354073-2418285:2418663:-	-0.00302237	0.328671	0.413191
ENSG00000159733.13_and_ENSG00000239247.3;AF:chr4:2354073-2406543:2406665:2354073-2418285:2418663:-	0	0.328671	0.413191
ENSG00000159733.13_and_ENSG00000239247.3;SE:chr4:2320271-2335705:2335794-2337407:-	0.000803534	0.328671	0.413191
ENSG00000159733.13_and_ENSG00000239247.3;SE:chr4:2341615-2353933:2354073-2418285:-	-0.00525344	0.328671	0.413191
ENSG00000161940.10;A3:chr17:7023850-7024083:7023850-7024220:+	-0.0287842	0.328671	0.413191
ENSG00000161940.10;AF:chr17:7023020:7023099-7023660:7023102:7023147-7023660:+	0.000218792	0.328671	0.413191
ENSG00000161940.10;AL:chr17:7027087-7027503:7029642:7027087-7029816:7030038:+	-0.0190933	0.328671	0.413191
ENSG00000161940.10;AL:chr17:7027087-7027503:7029642:7027087-7029816:7030290:+	-0.0106605	0.328671	0.413191
ENSG00000162191.13;A3:chr11:62677832-62677927:62677585-62677927:-	-0.110532	0.328671	0.413191
ENSG00000162191.13;RI:chr11:62677518:62677563-62677781:62677832:-	0.0728712	0.328671	0.413191
ENSG00000162687.16_and_ENSG00000265986.1;MX:chr1:196316026-196317174:196317269-196331156:196316026-196326717:196326889-196331156:-	0.0953482	0.328671	0.413191
ENSG00000162687.16_and_ENSG00000265986.1;SE:chr1:196258494-196273468:196273488-196280860:-	0.101644	0.328671	0.413191
ENSG00000162687.16_and_ENSG00000265986.1;SE:chr1:196316026-196319484:196319555-196326717:-	0.0171789	0.328671	0.413191
ENSG00000164308.16;A3:chr5:96903560-96908961:96903560-96908966:+	0.0061066	0.328671	0.413191
ENSG00000164308.16;A5:chr5:96876527-96879564:96876090-96879564:+	0.00127709	0.328671	0.413191
ENSG00000164308.16;A5:chr5:96900245-96901506:96900189-96901506:+	0.00594268	0.328671	0.413191
ENSG00000164308.16;A5:chr5:96909809-96912637:96909764-96912637:+	0.0131085	0.328671	0.413191
ENSG00000164308.16;SE:chr5:96883930-96886655:96886789-96889185:+	0.0043497	0.328671	0.413191
ENSG00000164308.16;SE:chr5:96895359-96896373:96896504-96896732:+	-0.00106863	0.328671	0.413191
ENSG00000164338.9;A5:chr5:73566186-73567262:73565912-73567262:+	-0.00265497	0.328671	0.413191
ENSG00000165495.15_and_ENSG00000259290.1_and_ENSG00000222844.1;A3:chr11:125398062-125410039:125398062-125410196:+	-0.010794	0.328671	0.413191
ENSG00000165495.15_and_ENSG00000259290.1_and_ENSG00000222844.1;AF:chr11:125164706:125164776-125235045:125184187:125184385-125235045:+	-0.00133865	0.328671	0.413191
ENSG00000165495.15_and_ENSG00000259290.1_and_ENSG00000222844.1;SE:chr11:125164776-125235045:125235115-125331819:+	-0.0127209	0.328671	0.413191
ENSG00000165495.15_and_ENSG00000259290.1_and_ENSG00000222844.1;SE:chr11:125235115-125239616:125239728-125331819:+	0.0101268	0.328671	0.413191
ENSG00000165495.15_and_ENSG00000259290.1_and_ENSG00000222844.1;SE:chr11:125235115-125331819:125331925-125351284:+	-0.017777	0.328671	0.413191
ENSG00000165495.15_and_ENSG00000259290.1_and_ENSG00000222844.1;SE:chr11:125331925-125332616:125332688-125351284:+	0.0103393	0.328671	0.413191
ENSG00000165495.15_and_ENSG00000259290.1_and_ENSG00000222844.1;SE:chr11:125331925-125351284:125351392-125367846:+	-0.0198232	0.328671	0.413191
ENSG00000165495.15_and_ENSG00000259290.1_and_ENSG00000222844.1;SE:chr11:125351392-125367846:125367985-125385551:+	0.00526949	0.328671	0.413191
ENSG00000165495.15_and_ENSG00000259290.1_and_ENSG00000222844.1;SE:chr11:125367985-125385551:125385722-125397874:+	-0.0025844	0.328671	0.413191
ENSG00000169062.14;A3:chr13:114282943-114286259:114282943-114286302:+	-0.0134149	0.328671	0.413191
ENSG00000169062.14;A5:chr13:114302025-114304789:114301867-114304789:+	0.0226071	0.328671	0.413191
ENSG00000169062.14;SE:chr13:114281846-114282021:114282127-114282837:+	-0.00586614	0.328671	0.413191
ENSG00000169062.14;SE:chr13:114282943-114286259:114286400-114286519:+	-0.0137532	0.328671	0.413191
ENSG00000169062.14;SE:chr13:114282943-114286302:114286400-114286519:+	0.0214973	0.328671	0.413191
ENSG00000169062.14;SE:chr13:114282943-114286519:114286629-114291489:+	-0.0772771	0.328671	0.413191
ENSG00000169062.14;SE:chr13:114291792-114298840:114299000-114301731:+	0.0201369	0.328671	0.413191
ENSG00000169756.16;AF:chr2:108588311:108588425-108659605:108657894:108657940-108659605:+	-0.0197989	0.328671	0.413191
ENSG00000169756.16;AF:chr2:108607161:108607255-108659605:108657894:108657940-108659605:+	-0.00631212	0.328671	0.413191
ENSG00000169756.16;AF:chr2:108621251:108621461-108659605:108657894:108657940-108659605:+	-0.140038	0.328671	0.413191
ENSG00000169756.16;AF:chr2:108621266:108621461-108659605:108657894:108657940-108659605:+	-0.077814	0.328671	0.413191
ENSG00000169756.16;AF:chr2:108621273:108621461-108659605:108657894:108657940-108659605:+	-0.00539699	0.328671	0.413191
ENSG00000169756.16;AF:chr2:108654812:108655256-108659605:108657894:108657940-108659605:+	0.0262227	0.328671	0.413191
ENSG00000169756.16;AF:chr2:108654919:108655256-108659605:108657894:108657940-108659605:+	-0.007205	0.328671	0.413191
ENSG00000169756.16;AF:chr2:108655012:108655256-108659605:108657894:108657940-108659605:+	0.0360423	0.328671	0.413191
ENSG00000169756.16;AF:chr2:108655016:108655256-108659605:108657894:108657940-108659605:+	-0.0196287	0.328671	0.413191
ENSG00000169756.16;AL:chr2:108659764-108660153:108660313:108659764-108662229:108662800:+	0.0360423	0.328671	0.413191
ENSG00000169756.16;AL:chr2:108659764-108662229:108662800:108659764-108670781:108671005:+	0.0196287	0.328671	0.413191
ENSG00000170222.11;A5:chr17:10705615-10706438:10705527-10706438:+	-0.00127765	0.328671	0.413191
ENSG00000170222.11;A5:chr17:10706554-10710834:10706550-10710834:+	0.0168354	0.328671	0.413191
ENSG00000171791.12_and_ENSG00000267766.1;AF:chr18:63128759-63161846:63161869:63128759-63318082:63320128:-	-0.000160133	0.328671	0.413191
ENSG00000172765.16_and_ENSG00000203644.3;AF:chr3:129832826-129867010:129867100:129832826-129880309:129880466:-	-0.00360471	0.328671	0.413191
ENSG00000172765.16_and_ENSG00000203644.3;AF:chr3:129832826-129880309:129880466:129832826-129893494:129893551:-	-0.0489679	0.328671	0.413191
ENSG00000172765.16_and_ENSG00000203644.3;SE:chr3:129832826-129867010:129867098-129880309:-	0.00347541	0.328671	0.413191
ENSG00000173085.13;AF:chr4:83279114-83281432:83281596:83279114-83284512:83284914:-	0	0.328671	0.413191
ENSG00000173085.13;AL:chr4:83263824:83264363-83267586:83266697:83267208-83267586:-	0.0134285	0.328671	0.413191
ENSG00000173085.13;SE:chr4:83264363-83267090:83267208-83267586:-	0.000448812	0.328671	0.413191
ENSG00000173085.13;SE:chr4:83267774-83269860:83269993-83272087:-	-0.00119488	0.328671	0.413191
ENSG00000177697.17;A5:chr11:836843-837250:836442-837250:+	-0.00444833	0.328671	0.413191
ENSG00000177697.17;AF:chr11:832961:833026-836063:834527:834591-836063:+	0.00444833	0.328671	0.413191
ENSG00000177697.17;AF:chr11:832997:833026-836063:834527:834591-836063:+	-0.113358	0.328671	0.413191
ENSG00000178199.13;AF:chr6:149474613-149483051:149483133:149474613-149484813:149485061:-	0.066465	0.328671	0.413191
ENSG00000178199.13;AF:chr6:149474613-149483051:149483175:149474613-149484813:149485061:-	-0.0202844	0.328671	0.413191
ENSG00000182704.7;AF:chr11:76782251:76782433-76795609:76783239:76783404-76795609:+	-0.00532881	0.328671	0.413191
ENSG00000188997.7;AF:chr11:78174583-78176254:78176302:78174583-78188573:78188822:-	-0.0112924	0.328671	0.413191
ENSG00000188997.7;SE:chr11:78174583-78177739:78177985-78188573:-	-0.0120841	0.328671	0.413191
ENSG00000188997.7;SE:chr11:78174583-78186681:78186816-78188573:-	4.68194e-05	0.328671	0.413191
ENSG00000196154.11_and_ENSG00000188015.9;A3:chr1:153543939-153544654:153543923-153544654:-	0.004562	0.328671	0.413191
ENSG00000269313.5;A3:chrX:49165361-49166074:49165361-49166089:+	0.0160256	0.328671	0.413191
ENSG00000022567.9_and_ENSG00000280035.1_and_ENSG00000253307.1;A5:chr8:141211697-141212197:141211697-141212204:-	0.0119163	0.329171	0.413191
ENSG00000022567.9_and_ENSG00000280035.1_and_ENSG00000253307.1;AF:chr8:141221765-141228179:141228570:141221765-141230079:141230348:-	0.00248082	0.329171	0.413191
ENSG00000022567.9_and_ENSG00000280035.1_and_ENSG00000253307.1;AF:chr8:141221765-141228179:141228570:141221765-141253989:141254229:-	0.175654	0.329171	0.413191
ENSG00000022567.9_and_ENSG00000280035.1_and_ENSG00000253307.1;AF:chr8:141221765-141228179:141228570:141221765-141308096:141308305:-	0.00465067	0.329171	0.413191
ENSG00000022567.9_and_ENSG00000280035.1_and_ENSG00000253307.1;AF:chr8:141221765-141228179:141228574:141221765-141253989:141254229:-	-0.0119163	0.329171	0.413191
ENSG00000022567.9_and_ENSG00000280035.1_and_ENSG00000253307.1;AF:chr8:141221765-141230079:141230348:141221765-141253989:141254229:-	-0.00284456	0.329171	0.413191
ENSG00000022567.9_and_ENSG00000280035.1_and_ENSG00000253307.1;AF:chr8:141221765-141253989:141254229:141221765-141308096:141308305:-	-0.00974981	0.329171	0.413191
ENSG00000030066.13_and_ENSG00000252941.1_and_ENSG00000252874.2;A3:chr11:47840588-47847848:47840065-47847848:-	0.0114683	0.329171	0.413191
ENSG00000030066.13_and_ENSG00000252941.1_and_ENSG00000252874.2;RI:chr11:47812064:47812224-47812302:47812429:-	-0.00213265	0.329171	0.413191
ENSG00000030066.13_and_ENSG00000252941.1_and_ENSG00000252874.2;SE:chr11:47822164-47827075:47827194-47835651:-	-0.00213265	0.329171	0.413191
ENSG00000030066.13_and_ENSG00000252941.1_and_ENSG00000252874.2;SE:chr11:47840065-47840378:47840588-47847848:-	0.00215763	0.329171	0.413191
ENSG00000038274.16;AF:chr5:163503252:163503424-163512002:163505548:163505749-163512002:+	0.0103808	0.329171	0.413191
ENSG00000038274.16;RI:chr5:163512002:163512196-163513555:163513669:+	-0.00713532	0.329171	0.413191
ENSG00000038274.16;SE:chr5:163512196-163513555:163513669-163513842:+	-0.0054059	0.329171	0.413191
ENSG00000048991.16_and_ENSG00000207654.4;A5:chr2:135641790-135645379:135641604-135645379:+	-0.0156463	0.329171	0.413191
ENSG00000048991.16_and_ENSG00000207654.4;AF:chr2:135531501:135531633-135602500:135586250:135586506-135602500:+	-0.00658814	0.329171	0.413191
ENSG00000048991.16_and_ENSG00000207654.4;AF:chr2:135531501:135531633-135602500:135586352:135586506-135602500:+	-0.00360504	0.329171	0.413191
ENSG00000048991.16_and_ENSG00000207654.4;AF:chr2:135531501:135531633-135602500:135586437:135586506-135602500:+	-0.00524237	0.329171	0.413191
ENSG00000048991.16_and_ENSG00000207654.4;SE:chr2:135531633-135565737:135565925-135602500:+	0.00813548	0.329171	0.413191
ENSG00000069869.15;A3:chr15:55863079-55869579:55863031-55869579:-	-2.13151e-05	0.329171	0.413191
ENSG00000078237.6;AF:chr12:4307763:4308756-4331280:4321205:4321303-4331280:+	0.00267123	0.329171	0.413191
ENSG00000078237.6;AF:chr12:4321205:4321303-4331280:4324643:4324763-4331280:+	0	0.329171	0.413191
ENSG00000084731.14;A3:chr2:25930063-25951789:25930060-25951789:-	0.00088206	0.329171	0.413191
ENSG00000084731.14;SE:chr2:25930063-25934033:25934156-25951789:-	-0.000410457	0.329171	0.413191
ENSG00000084731.14;SE:chr2:25930063-25938235:25938348-25951789:-	0.000717249	0.329171	0.413191
ENSG00000085511.19;A5:chr6:161093851-161097080:161093839-161097080:+	-0.00411887	0.329171	0.413191
ENSG00000085511.19;AF:chr6:160991814:160992083-161034259:161022194:161022227-161034259:+	-0.00926948	0.329171	0.413191
ENSG00000085511.19;SE:chr6:161034449-161048246:161048291-161048616:+	0.00355249	0.329171	0.413191
ENSG00000085511.19;SE:chr6:161049979-161067199:161067296-161070608:+	-0.00191656	0.329171	0.413191
ENSG00000085511.19;SE:chr6:161097176-161098278:161098427-161101892:+	-0.0178634	0.329171	0.413191
ENSG00000085511.19;SE:chr6:161108859-161108951:161109041-161109755:+	-0.0264922	0.329171	0.413191
ENSG00000087299.11_and_ENSG00000264712.3;AL:chr14:50237563:50237725-50265358:50242434:50247253-50265358:-	0.0358385	0.329171	0.413191
ENSG00000087299.11_and_ENSG00000264712.3;SE:chr14:50284033-50293205:50293283-50294115:-	0.00253097	0.329171	0.413191
ENSG00000087299.11_and_ENSG00000264712.3;SE:chr14:50303017-50311291:50311433-50312011:-	-0.0140721	0.329171	0.413191
ENSG00000087299.11_and_ENSG00000264712.3;SE:chr14:50303017-50311370:50311433-50312011:-	0.00627393	0.329171	0.413191
ENSG00000100003.17_and_ENSG00000249590.7_and_ENSG00000273350.1_and_ENSG00000222915.1_and_ENSG00000242114.5;A3:chr22:30407154-30407415:30407154-30407524:+	0.0466469	0.329171	0.413191
ENSG00000100003.17_and_ENSG00000249590.7_and_ENSG00000273350.1_and_ENSG00000222915.1_and_ENSG00000242114.5;A3:chr22:30407603-30409107:30407603-30409187:+	-0.00372926	0.329171	0.413191
ENSG00000100003.17_and_ENSG00000249590.7_and_ENSG00000273350.1_and_ENSG00000222915.1_and_ENSG00000242114.5;A3:chr22:30426844-30427171:30426844-30427240:+	-0.00177114	0.329171	0.413191
ENSG00000100003.17_and_ENSG00000249590.7_and_ENSG00000273350.1_and_ENSG00000222915.1_and_ENSG00000242114.5;RI:chr22:30415759:30415865-30415948:30416087:+	-0.0520024	0.329171	0.413191
ENSG00000100003.17_and_ENSG00000249590.7_and_ENSG00000273350.1_and_ENSG00000222915.1_and_ENSG00000242114.5;SE:chr22:30397170-30397749:30397870-30399643:+	-0.00150693	0.329171	0.413191
ENSG00000100003.17_and_ENSG00000249590.7_and_ENSG00000273350.1_and_ENSG00000222915.1_and_ENSG00000242114.5;SE:chr22:30397170-30399643:30399718-30406342:+	0.0232633	0.329171	0.413191
ENSG00000100003.17_and_ENSG00000249590.7_and_ENSG00000273350.1_and_ENSG00000222915.1_and_ENSG00000242114.5;SE:chr22:30406385-30407095:30407154-30407415:+	0.0406659	0.329171	0.413191
ENSG00000100003.17_and_ENSG00000249590.7_and_ENSG00000273350.1_and_ENSG00000222915.1_and_ENSG00000242114.5;SE:chr22:30410679-30415759:30415865-30415948:+	-0.0146853	0.329171	0.413191
ENSG00000100003.17_and_ENSG00000249590.7_and_ENSG00000273350.1_and_ENSG00000222915.1_and_ENSG00000242114.5;SE:chr22:30426844-30427171:30427403-30428462:+	0.00598245	0.329171	0.413191
ENSG00000100448.3;RI:chr14:24574675:24574810-24575265:24575412:-	-0.00265399	0.329171	0.413191
ENSG00000102904.14;A5:chr16:67807385-67814302:67807196-67814302:+	0.0424584	0.329171	0.413191
ENSG00000104723.20;SE:chr8:15623249-15650697:15650814-15659507:+	0.000876114	0.329171	0.413191
ENSG00000105287.12_and_ENSG00000243560.3_and_ENSG00000211513.5;AF:chr19:46714001-46714410:46714599:46714001-46716131:46716596:-	-0.00393368	0.329171	0.413191
ENSG00000105700.10;A5:chr19:18560550-18562036:18559130-18562036:+	-0.0765344	0.329171	0.413191
ENSG00000105700.10;A5:chr19:18568689-18568830:18568679-18568830:+	0.0528318	0.329171	0.413191
ENSG00000105700.10;AF:chr19:18557788:18557914-18562036:18558654:18558766-18562036:+	-0.00540192	0.329171	0.413191
ENSG00000105700.10;AF:chr19:18557788:18557914-18562036:18558827:18559130-18562036:+	0.00462847	0.329171	0.413191
ENSG00000105700.10;AF:chr19:18557876:18557914-18562036:18559112:18560550-18562036:+	0.0435586	0.329171	0.413191
ENSG00000105700.10;AF:chr19:18557888:18557914-18562036:18558654:18558766-18562036:+	-0.0262121	0.329171	0.413191
ENSG00000105700.10;AF:chr19:18557888:18557914-18562036:18558827:18559130-18562036:+	0.0238696	0.329171	0.413191
ENSG00000105700.10;SE:chr19:18557914-18560100:18560550-18562036:+	-0.00504019	0.329171	0.413191
ENSG00000106560.10;AL:chr7:150687087-150689489:150689702:150687087-150692315:150693641:+	0.00867064	0.329171	0.413191
ENSG00000108064.10;SE:chr10:58388819-58390765:58390860-58394358:+	-0.00882325	0.329171	0.413191
ENSG00000108384.14;A3:chr17:58724100-58732481:58724100-58732484:+	-0.0655254	0.329171	0.413191
ENSG00000108384.14;A5:chr17:58692685-58694931:58692632-58694931:+	0.00282403	0.329171	0.413191
ENSG00000108384.14;A5:chr17:58692788-58694931:58692632-58694931:+	-0.0292951	0.329171	0.413191
ENSG00000108384.14;A5:chr17:58692788-58694931:58692685-58694931:+	-0.049377	0.329171	0.413191
ENSG00000108384.14;A5:chr17:58693650-58694931:58692788-58694931:+	0.0108517	0.329171	0.413191
ENSG00000108384.14;A5:chr17:58693811-58694931:58692788-58694931:+	0.0214844	0.329171	0.413191
ENSG00000108384.14;AL:chr17:58692788-58693351:58694880:58692788-58694931:58695336:+	0.00170763	0.329171	0.413191
ENSG00000108384.14;AL:chr17:58703329-58705878:58705913:58703329-58709859:58709911:+	-0.00282403	0.329171	0.413191
ENSG00000108384.14;MX:chr17:58692788-58694931:58695189-58703196:58692788-58696693:58696859-58703196:+	0.00855878	0.329171	0.413191
ENSG00000108384.14;SE:chr17:58692788-58694931:58695189-58696693:+	0.00193376	0.329171	0.413191
ENSG00000108384.14;SE:chr17:58695189-58696693:58696859-58703196:+	-0.00587223	0.329171	0.413191
ENSG00000108384.14;SE:chr17:58703329-58705878:58706022-58709859:+	-0.0285467	0.329171	0.413191
ENSG00000108384.14;SE:chr17:58703329-58706489:58706608-58709859:+	0.00767594	0.329171	0.413191
ENSG00000108384.14;SE:chr17:58709990-58720746:58720812-58724040:+	-0.0125267	0.329171	0.413191
ENSG00000108384.14;SE:chr17:58720812-58724040:58724100-58732484:+	-0.0220267	0.329171	0.413191
ENSG00000109189.12;A5:chr4:52597741-52598569:52597741-52598628:-	0.0375455	0.329171	0.413191
ENSG00000109189.12;AF:chr4:52631144-52656296:52656526:52631144-52659115:52659335:-	0	0.329171	0.413191
ENSG00000109189.12;AF:chr4:52631144-52656296:52656590:52631144-52659115:52659335:-	0.00850724	0.329171	0.413191
ENSG00000109189.12;AF:chr4:52631144-52656453:52656573:52631144-52659115:52659335:-	-0.0546521	0.329171	0.413191
ENSG00000109189.12;SE:chr4:52628163-52629634:52629685-52631064:-	0	0.329171	0.413191
ENSG00000109189.12;SE:chr4:52628163-52631064:52631144-52659115:-	0.1131	0.329171	0.413191
ENSG00000109189.12;SE:chr4:52631144-52658174:52658281-52659115:-	0.0587038	0.329171	0.413191
ENSG00000113621.14;A3:chr5:134874530-134887695:134874530-134887701:+	-0.0109297	0.329171	0.413191
ENSG00000113621.14;A5:chr5:134874530-134887695:134874483-134887695:+	0.0305049	0.329171	0.413191
ENSG00000113621.14;AF:chr5:134874397:134874483-134887695:134875342:134875395-134887695:+	-0.00326769	0.329171	0.413191
ENSG00000113621.14;SE:chr5:134874530-134887695:134888182-134893492:+	-0.015833	0.329171	0.413191
ENSG00000114573.9;A3:chr3:113747113-113778741:113747113-113778769:+	-0.0206036	0.329171	0.413191
ENSG00000114573.9;A5:chr3:113747127-113778741:113747113-113778741:+	0.0108999	0.329171	0.413191
ENSG00000114573.9;SE:chr3:113778835-113780732:113780783-113781050:+	0.00439996	0.329171	0.413191
ENSG00000114737.15;SE:chr3:50608593-50610373:50610529-50611631:-	0.00367085	0.329171	0.413191
ENSG00000117152.13;RI:chr1:163072395:163072499-163072805:163072866:+	-0.00409072	0.329171	0.413191
ENSG00000117152.13;SE:chr1:163072866-163073456:163073622-163074321:+	-0.0240204	0.329171	0.413191
ENSG00000119392.14;SE:chr9:128527525-128532665:128532691-128533513:+	-0.000588744	0.329171	0.413191
ENSG00000119537.15;A3:chr18:63351079-63355204:63351077-63355204:-	0.00136838	0.329171	0.413191
ENSG00000119537.15;A5:chr18:63351079-63355204:63351079-63355219:-	0.00518889	0.329171	0.413191
ENSG00000119537.15;SE:chr18:63331901-63335257:63335358-63338800:-	-0.0415492	0.329171	0.413191
ENSG00000119537.15;SE:chr18:63344493-63350888:63351079-63355204:-	-0.0933223	0.329171	0.413191
ENSG00000119537.15;SE:chr18:63362868-63365962:63366308-63367011:-	-0.00841132	0.329171	0.413191
ENSG00000122965.10;A5:chr12:113962414-113966136:113962414-113966192:-	0.00402463	0.329171	0.413191
ENSG00000122965.10;AL:chr12:113816742:113818186-113823209:113822054:113822646-113823209:-	0.0104706	0.329171	0.413191
ENSG00000122965.10;SE:chr12:113958050-113959212:113959404-113959865:-	-0.00402463	0.329171	0.413191
ENSG00000124313.13;A3:chrX:53267064-53279564:53266884-53279564:-	0.0836964	0.329171	0.413191
ENSG00000124313.13;A3:chrX:53279776-53281496:53279659-53281496:-	-0.0199079	0.329171	0.413191
ENSG00000124313.13;AL:chrX:53225831:53227865-53236322:53232874:53235184-53236322:-	-0.00300459	0.329171	0.413191
ENSG00000124313.13;AL:chrX:53231062:53231870-53236322:53232874:53235184-53236322:-	-0.0162921	0.329171	0.413191
ENSG00000124313.13;SE:chrX:53235184-53235783:53235832-53236322:-	-0.0170056	0.329171	0.413191
ENSG00000124313.13;SE:chrX:53236495-53237421:53237516-53238145:-	-0.00541864	0.329171	0.413191
ENSG00000124313.13;SE:chrX:53267064-53279564:53279659-53281496:-	-0.0242372	0.329171	0.413191
ENSG00000127533.3;A3:chr19:16889298-16889573:16889298-16889577:+	-0.0200408	0.329171	0.413191
ENSG00000131931.8;AF:chr8:42839381-42842488:42842788:42839381-42843024:42843325:-	-0.00271517	0.329171	0.413191
ENSG00000131931.8;SE:chr8:42838336-42839186:42839381-42843024:-	-0.0206479	0.329171	0.413191
ENSG00000132017.10;RI:chr19:13960287:13960391-13960465:13960580:+	-0.03108	0.329171	0.413191
ENSG00000132017.10;SE:chr19:13952644-13953030:13953308-13954340:+	-0.00565096	0.329171	0.413191
ENSG00000132274.15_and_ENSG00000232381.1_and_ENSG00000181109.3_and_ENSG00000181023.6;AF:chr11:5689689:5689899-5696167:5691027:5691176-5696167:+	-0.00527918	0.329171	0.413191
ENSG00000132274.15_and_ENSG00000232381.1_and_ENSG00000181109.3_and_ENSG00000181023.6;AF:chr11:5689880:5689899-5696167:5691027:5691176-5696167:+	0.0217905	0.329171	0.413191
ENSG00000132274.15_and_ENSG00000232381.1_and_ENSG00000181109.3_and_ENSG00000181023.6;AL:chr11:5708603-5709053:5709447:5708603-5714687:5715043:+	0.0168528	0.329171	0.413191
ENSG00000132274.15_and_ENSG00000232381.1_and_ENSG00000181109.3_and_ENSG00000181023.6;AL:chr11:5708603-5709053:5710863:5708603-5714687:5715043:+	0.00658355	0.329171	0.413191
ENSG00000132274.15_and_ENSG00000232381.1_and_ENSG00000181109.3_and_ENSG00000181023.6;RI:chr11:5697248:5697343-5698315:5698545:+	-0.00628599	0.329171	0.413191
ENSG00000132274.15_and_ENSG00000232381.1_and_ENSG00000181109.3_and_ENSG00000181023.6;RI:chr11:5698315:5698417-5698480:5698545:+	-0.0104538	0.329171	0.413191
ENSG00000133138.19;A3:chrX:106827337-106839308:106827337-106839326:+	0.000847	0.329171	0.413191
ENSG00000133138.19;SE:chrX:106853650-106854198:106854296-106865559:+	-0.0149392	0.329171	0.413191
ENSG00000134533.6_and_ENSG00000256650.1_and_ENSG00000256283.1;AF:chr12:15217603-15217925:15218051:15217603-15221195:15221417:-	-0.00569595	0.329171	0.413191
ENSG00000135541.20_and_ENSG00000201012.1;A3:chr6:135442714-135447008:135442671-135447008:-	0.00155911	0.329171	0.413191
ENSG00000135541.20_and_ENSG00000201012.1;AF:chr6:135492291-135495313:135495640:135492291-135497583:135497745:-	-0.021145	0.329171	0.413191
ENSG00000135541.20_and_ENSG00000201012.1;SE:chr6:135285647-135286399:135286548-135290423:-	0.00843872	0.329171	0.413191
ENSG00000135541.20_and_ENSG00000201012.1;SE:chr6:135285647-135290423:135290525-135300500:-	-0.00551933	0.329171	0.413191
ENSG00000135541.20_and_ENSG00000201012.1;SE:chr6:135290525-135297432:135297492-135300500:-	-0.0495965	0.329171	0.413191
ENSG00000135541.20_and_ENSG00000201012.1;SE:chr6:135318616-135323162:135323324-135358132:-	0.00217936	0.329171	0.413191
ENSG00000135541.20_and_ENSG00000201012.1;SE:chr6:135433256-135435157:135435232-135438375:-	-0.00157042	0.329171	0.413191
ENSG00000135541.20_and_ENSG00000201012.1;SE:chr6:135466373-135467581:135467634-135490623:-	0.0126048	0.329171	0.413191
ENSG00000135541.20_and_ENSG00000201012.1;SE:chr6:135492291-135497188:135497249-135497583:-	-0.045069	0.329171	0.413191
ENSG00000137880.5;A3:chr15:40764216-40765827:40764216-40765860:+	0.0132563	0.329171	0.413191
ENSG00000137880.5;AF:chr15:40764020:40764216-40765827:40764426:40764608-40765827:+	0.013527	0.329171	0.413191
ENSG00000137880.5;SE:chr15:40764216-40765827:40765921-40767226:+	-0.00197343	0.329171	0.413191
ENSG00000138032.20;AL:chr2:44218537-44229993:44231471:44218537-44232316:44234646:+	0.00414469	0.329171	0.413191
ENSG00000138032.20;AL:chr2:44218537-44230413:44231472:44218537-44244228:44244383:+	0.00761177	0.329171	0.413191
ENSG00000138032.20;AL:chr2:44218537-44232316:44234646:44218537-44244228:44244383:+	0.0124109	0.329171	0.413191
ENSG00000138032.20;SE:chr2:44169274-44201186:44202045-44209210:+	0.00952572	0.329171	0.413191
ENSG00000138032.20;SE:chr2:44209327-44213696:44213757-44217967:+	-0.00463305	0.329171	0.413191
ENSG00000138080.13;A5:chr2:27084026-27084415:27084011-27084415:+	-0.00490205	0.329171	0.413191
ENSG00000139546.10;A3:chr12:53501461-53502015:53501461-53502060:+	0.00218471	0.329171	0.413191
ENSG00000139546.10;A3:chr12:53503129-53503713:53503129-53503730:+	0.0227952	0.329171	0.413191
ENSG00000139546.10;A3:chr12:53504469-53504612:53504469-53504698:+	0.00451879	0.329171	0.413191
ENSG00000139546.10;A5:chr12:53503212-53503713:53503129-53503713:+	-0.00324706	0.329171	0.413191
ENSG00000139546.10;SE:chr12:53501461-53502015:53502184-53503027:+	0.0193605	0.329171	0.413191
ENSG00000139546.10;SE:chr12:53504815-53505135:53505262-53505649:+	0.0348955	0.329171	0.413191
ENSG00000140854.12;A3:chr16:57755494-57755790:57755494-57755841:+	-0.0366429	0.329171	0.413191
ENSG00000140854.12;A5:chr16:57737283-57741687:57737067-57741687:+	0.000751099	0.329171	0.413191
ENSG00000140854.12;AF:chr16:57735730:57735855-57736978:57735864:57736116-57736978:+	0.00241671	0.329171	0.413191
ENSG00000140854.12;AF:chr16:57735730:57735855-57736978:57736763:57736878-57736978:+	0.0169088	0.329171	0.413191
ENSG00000140854.12;RI:chr16:57736978:57737063-57737226:57737283:+	-0.00772925	0.329171	0.413191
ENSG00000140854.12;RI:chr16:57755841:57755917-57755992:57756066:+	-0.01198	0.329171	0.413191
ENSG00000140854.12;SE:chr16:57744511-57750827:57750927-57751261:+	-0.0204088	0.329171	0.413191
ENSG00000141002.19_and_ENSG00000267048.1_and_ENSG00000258839.3_and_ENSG00000198211.8_and_ENSG00000258947.6;AF:chr16:89908966:89909107-89910591:89910293:89910356-89910591:+	0.0736018	0.329171	0.413191
ENSG00000141002.19_and_ENSG00000267048.1_and_ENSG00000258839.3_and_ENSG00000198211.8_and_ENSG00000258947.6;AL:chr16:89887717-89889228:89890633:89887717-89892193:89892247:+	0.043686	0.329171	0.413191
ENSG00000141002.19_and_ENSG00000267048.1_and_ENSG00000258839.3_and_ENSG00000198211.8_and_ENSG00000258947.6;AL:chr16:89933578-89933724:89934138:89933578-89934729:89936097:+	0.000614919	0.329171	0.413191
ENSG00000141002.19_and_ENSG00000267048.1_and_ENSG00000258839.3_and_ENSG00000198211.8_and_ENSG00000258947.6;AL:chr16:89933578-89933724:89934301:89933578-89934729:89936097:+	-0.0127883	0.329171	0.413191
ENSG00000141002.19_and_ENSG00000267048.1_and_ENSG00000258839.3_and_ENSG00000198211.8_and_ENSG00000258947.6;AL:chr16:89933578-89934729:89936097:89933578-89938524:89938761:+	0.000376989	0.329171	0.413191
ENSG00000141002.19_and_ENSG00000267048.1_and_ENSG00000258839.3_and_ENSG00000198211.8_and_ENSG00000258947.6;SE:chr16:89933578-89934330:89934575-89934729:+	0.00434229	0.329171	0.413191
ENSG00000143633.12;A3:chr1:231229209-231238857:231229206-231238857:-	-0.0131403	0.329171	0.413191
ENSG00000143633.12;RI:chr1:231223763:231224414-231225471:231225523:-	0.0349796	0.329171	0.413191
ENSG00000143633.12;SE:chr1:231225523-231226391:231226492-231226739:-	-0.00418236	0.329171	0.413191
ENSG00000143633.12;SE:chr1:231227068-231229150:231229209-231238857:-	0.00418055	0.329171	0.413191
ENSG00000145779.7;AF:chr5:119268692:119268907-119392816:119355313:119355392-119392816:+	-0.0186521	0.329171	0.413191
ENSG00000145779.7;SE:chr5:119268907-119316185:119316302-119392816:+	0.00603328	0.329171	0.413191
ENSG00000145819.15_and_ENSG00000230789.1;A5:chr5:143207473-143213997:143207308-143213997:+	0.0388977	0.329171	0.413191
ENSG00000145819.15_and_ENSG00000230789.1;AF:chr5:142770407:142770915-142873400:142772717:142772850-142873400:+	0.00180831	0.329171	0.413191
ENSG00000145819.15_and_ENSG00000230789.1;AL:chr5:143214088-143216187:143216601:143214088-143222358:143229011:+	0.028797	0.329171	0.413191
ENSG00000145819.15_and_ENSG00000230789.1;AL:chr5:143214088-143216187:143216770:143214088-143222358:143229011:+	-0.0184717	0.329171	0.413191
ENSG00000145819.15_and_ENSG00000230789.1;MX:chr5:143147381-143207198:143207308-143213997:143147381-143207383:143207473-143213997:+	-0.00188193	0.329171	0.413191
ENSG00000145819.15_and_ENSG00000230789.1;SE:chr5:142913293-142915542:142915684-142932047:+	0.00359158	0.329171	0.413191
ENSG00000145819.15_and_ENSG00000230789.1;SE:chr5:143147381-143207198:143207308-143213997:+	-0.0149714	0.329171	0.413191
ENSG00000145819.15_and_ENSG00000230789.1;SE:chr5:143207308-143207444:143207473-143213997:+	0.0912767	0.329171	0.413191
ENSG00000148832.15_and_ENSG00000254536.1_and_ENSG00000148824.18;A5:chr10:133394332-133395713:133394184-133395713:+	0.0387751	0.329171	0.413191
ENSG00000148832.15_and_ENSG00000254536.1_and_ENSG00000148824.18;A5:chr10:133394792-133395713:133394332-133395713:+	-0.00344143	0.329171	0.413191
ENSG00000148832.15_and_ENSG00000254536.1_and_ENSG00000148824.18;A5:chr10:133399653-133401529:133399619-133401529:+	0.00624321	0.329171	0.413191
ENSG00000148832.15_and_ENSG00000254536.1_and_ENSG00000148824.18;AF:chr10:133379234:133379497-133379999:133379528:133379670-133379999:+	0.0462446	0.329171	0.413191
ENSG00000148832.15_and_ENSG00000254536.1_and_ENSG00000148824.18;AF:chr10:133394094:133394184-133395713:133394196:133394332-133395713:+	0.100468	0.329171	0.413191
ENSG00000148832.15_and_ENSG00000254536.1_and_ENSG00000148824.18;RI:chr10:133401529:133401590-133402149:133402245:+	-0.140102	0.329171	0.413191
ENSG00000148832.15_and_ENSG00000254536.1_and_ENSG00000148824.18;RI:chr10:133402149:133402245-133402692:133402773:+	-0.0114248	0.329171	0.413191
ENSG00000148832.15_and_ENSG00000254536.1_and_ENSG00000148824.18;SE:chr10:133379497-133379999:133380485-133381460:+	0.0635689	0.329171	0.413191
ENSG00000148832.15_and_ENSG00000254536.1_and_ENSG00000148824.18;SE:chr10:133381659-133382852:133382939-133383960:+	-0.000153597	0.329171	0.413191
ENSG00000148832.15_and_ENSG00000254536.1_and_ENSG00000148824.18;SE:chr10:133381659-133383960:133384212-133388956:+	-0.032713	0.329171	0.413191
ENSG00000148832.15_and_ENSG00000254536.1_and_ENSG00000148824.18;SE:chr10:133389068-133389590:133389747-133391312:+	-0.0231977	0.329171	0.413191
ENSG00000151150.21;A3:chr10:60042759-60055658:60042756-60055658:-	-0.0896773	0.329171	0.413191
ENSG00000151150.21;A3:chr10:60060006-60063111:60059826-60063111:-	-0.0119606	0.329171	0.413191
ENSG00000151150.21;A3:chr10:60060033-60063111:60060006-60063111:-	0.0131127	0.329171	0.413191
ENSG00000151150.21;A3:chr10:60200263-60203002:60200227-60203002:-	0.00108219	0.329171	0.413191
ENSG00000151150.21;A5:chr10:60068009-60080537:60068009-60080573:-	-0.00448312	0.329171	0.413191
ENSG00000151150.21;MX:chr10:60139087-60145968:60146021-60166824:60139087-60166591:60166653-60166824:-	0.0086987	0.329171	0.413191
ENSG00000151150.21;RI:chr10:60059340:60059430-60059698:60060006:-	0.00421627	0.329171	0.413191
ENSG00000151150.21;SE:chr10:60042759-60053677:60053727-60055658:-	0.0134112	0.329171	0.413191
ENSG00000151150.21;SE:chr10:60059430-60059698:60060006-60063111:-	0.0184637	0.329171	0.413191
ENSG00000151150.21;SE:chr10:60068009-60068637:60076448-60080537:-	-0.0214555	0.329171	0.413191
ENSG00000151150.21;SE:chr10:60068009-60073872:60076454-60080537:-	0.00112124	0.329171	0.413191
ENSG00000151150.21;SE:chr10:60080618-60082150:60082176-60082615:-	-0.00617232	0.329171	0.413191
ENSG00000151150.21;SE:chr10:60106059-60108188:60108286-60108830:-	-0.00257202	0.329171	0.413191
ENSG00000151150.21;SE:chr10:60109054-60111734:60111766-60114225:-	0.00160772	0.329171	0.413191
ENSG00000151150.21;SE:chr10:60134373-60137342:60137353-60138964:-	0.000641838	0.329171	0.413191
ENSG00000151150.21;SE:chr10:60139087-60145968:60146021-60166591:-	0.0162216	0.329171	0.413191
ENSG00000151150.21;SE:chr10:60139087-60166591:60166653-60166824:-	-0.00199798	0.329171	0.413191
ENSG00000161996.18;A3:chr16:651747-651824:651747-651827:+	-0.0547681	0.329171	0.413191
ENSG00000161996.18;A3:chr16:656537-656732:656537-656815:+	0.0143251	0.329171	0.413191
ENSG00000161996.18;A3:chr16:660161-660552:660161-660612:+	0.0234168	0.329171	0.413191
ENSG00000161996.18;A3:chr16:662331-662673:662331-662679:+	0.0506823	0.329171	0.413191
ENSG00000161996.18;A3:chr16:666989-667432:666989-667514:+	-0.0299409	0.329171	0.413191
ENSG00000161996.18;A5:chr16:655889-656302:655885-656302:+	-0.0107759	0.329171	0.413191
ENSG00000161996.18;A5:chr16:658653-658896:658614-658896:+	0.00621625	0.329171	0.413191
ENSG00000161996.18;A5:chr16:660870-661051:660714-661051:+	-0.0084325	0.329171	0.413191
ENSG00000161996.18;A5:chr16:663064-665679:662844-665679:+	-0.0294614	0.329171	0.413191
ENSG00000161996.18;RI:chr16:653746:653803-655029:655147:+	-0.0601886	0.329171	0.413191
ENSG00000161996.18;RI:chr16:655773:655889-656302:656537:+	-0.070045	0.329171	0.413191
ENSG00000161996.18;RI:chr16:666455:666598-666673:666792:+	-0.0122185	0.329171	0.413191
ENSG00000161996.18;SE:chr16:659376-660058:660161-660612:+	0.010022	0.329171	0.413191
ENSG00000161996.18;SE:chr16:666350-666455:666598-666673:+	0.00093611	0.329171	0.413191
ENSG00000161996.18;SE:chr16:666792-666905:666989-667432:+	0.0133893	0.329171	0.413191
ENSG00000162607.12;AF:chr1:62436297:62436562-62439799:62436655:62437400-62439799:+	-0.00204863	0.329171	0.413191
ENSG00000162607.12;AF:chr1:62436298:62436467-62439799:62436655:62437400-62439799:+	-0.00535595	0.329171	0.413191
ENSG00000162613.16;SE:chr1:77968203-77969022:77969084-77969925:-	-0.00521538	0.329171	0.413191
ENSG00000163563.7;A5:chr1:158847916-158849190:158847889-158849190:+	-0.0049666	0.329171	0.413191
ENSG00000164190.17_and_ENSG00000249850.1;SE:chr5:37059165-37060844:37061018-37063790:+	-0.00891011	0.329171	0.413191
ENSG00000164576.11;SE:chr5:154446805-154451091:154451213-154453402:+	0.0021936	0.329171	0.413191
ENSG00000164576.11;SE:chr5:154451213-154452456:154452495-154453402:+	-0.0279449	0.329171	0.413191
ENSG00000164576.11;SE:chr5:154451213-154452456:154452499-154453402:+	-0.00377828	0.329171	0.413191
ENSG00000164961.15;A3:chr8:125084022-125091615:125083776-125091615:-	-0.00018758	0.329171	0.413191
ENSG00000164961.15;A5:chr8:125083258-125083713:125083258-125083835:-	-0.00477543	0.329171	0.413191
ENSG00000164961.15;SE:chr8:125083258-125083713:125084022-125091615:-	0.00504838	0.329171	0.413191
ENSG00000165195.15;A5:chrX:15326046-15331216:15326046-15331590:-	-0.0639554	0.329171	0.413191
ENSG00000165195.15;A5:chrX:15326046-15331216:15326046-15331820:-	-0.0495037	0.329171	0.413191
ENSG00000165195.15;A5:chrX:15326046-15331216:15326046-15331874:-	-0.0517862	0.329171	0.413191
ENSG00000165195.15;RI:chrX:15324665:15324871-15325020:15325152:-	-0.0633744	0.329171	0.413191
ENSG00000165195.15;RI:chrX:15331216:15331299-15331874:15331992:-	-0.0825701	0.329171	0.413191
ENSG00000165195.15;SE:chrX:15321772-15324665:15324871-15325020:-	0	0.329171	0.413191
ENSG00000165195.15;SE:chrX:15326046-15326950:15327255-15331216:-	-0.003319	0.329171	0.413191
ENSG00000167695.14;RI:chr17:732412:732769-733098:733181:+	-0.00787338	0.329171	0.413191
ENSG00000167695.14;SE:chr17:733181-737846:738047-740505:+	-0.00472166	0.329171	0.413191
ENSG00000167695.14;SE:chr17:738047-740505:740600-741301:+	0.032893	0.329171	0.413191
ENSG00000168887.10;A5:chr2:85609586-85611668:85609586-85611744:-	-0.0047399	0.329171	0.413191
ENSG00000173210.19;A3:chr5:149252837-149258291:149252837-149259546:+	0.014078	0.329171	0.413191
ENSG00000173210.19;AL:chr5:149252837-149258291:149258574:149252837-149259546:149260439:+	-0.00814705	0.329171	0.413191
ENSG00000173210.19;SE:chr5:149198402-149199044:149199122-149200316:+	-0.0306285	0.329171	0.413191
ENSG00000173210.19;SE:chr5:149239888-149240676:149240774-149242491:+	-0.00459943	0.329171	0.413191
ENSG00000173210.19;SE:chr5:149239888-149242491:149242538-149244881:+	0.045682	0.329171	0.413191
ENSG00000174516.14;AF:chr11:66466869:66467027-66468128:66467392:66467558-66468128:+	-0.00630117	0.329171	0.413191
ENSG00000174516.14;SE:chr11:66468280-66468833:66468904-66471242:+	-0.0415119	0.329171	0.413191
ENSG00000177888.7;SE:chr1:197175115-197175931:197176014-197176564:-	0.0143893	0.329171	0.413191
ENSG00000184436.11;A3:chr22:21000787-21001256:21000729-21001256:-	-0.00385833	0.329171	0.413191
ENSG00000184436.11;RI:chr22:21000647:21000787-21001256:21001411:-	0.00619435	0.329171	0.413191
ENSG00000197044.10;SE:chr19:11777737-11778116:11778179-11778330:+	0.0073792	0.329171	0.413191
ENSG00000197448.13;SE:chr7:143264167-143264548:143264676-143264992:+	-0.00340015	0.329171	0.413191
ENSG00000197448.13;SE:chr7:143267733-143268091:143268184-143268788:+	0.00267929	0.329171	0.413191
ENSG00000198825.12_and_ENSG00000242818.3_and_ENSG00000282413.1;A5:chr10:119819834-119820846:119819539-119820846:+	-0.0217734	0.329171	0.413191
ENSG00000198825.12_and_ENSG00000242818.3_and_ENSG00000282413.1;SE:chr10:119819539-119819767:119819834-119820846:+	-0.00279227	0.329171	0.413191
ENSG00000198825.12_and_ENSG00000242818.3_and_ENSG00000282413.1;SE:chr10:119823902-119825952:119826018-119826631:+	0.0197331	0.329171	0.413191
ENSG00000198853.11_and_ENSG00000235619.1;AF:chr9:35490127:35490172-35546430:35538980:35539108-35546430:+	0.00443607	0.329171	0.413191
ENSG00000254685.6_and_ENSG00000259030.6_and_ENSG00000116783.14_and_ENSG00000233894.1;A3:chr1:74201410-74204391:74201410-74205208:+	-0.0218911	0.329171	0.413191
ENSG00000254685.6_and_ENSG00000259030.6_and_ENSG00000116783.14_and_ENSG00000233894.1;A5:chr1:74198426-74199664:74198360-74199664:+	0.106888	0.329171	0.413191
ENSG00000254685.6_and_ENSG00000259030.6_and_ENSG00000116783.14_and_ENSG00000233894.1;A5:chr1:74199845-74201318:74199831-74201318:+	-0.00518223	0.329171	0.413191
ENSG00000254685.6_and_ENSG00000259030.6_and_ENSG00000116783.14_and_ENSG00000233894.1;RI:chr1:74370288:74370392-74375565:74375848:+	-0.13731	0.329171	0.413191
ENSG00000254685.6_and_ENSG00000259030.6_and_ENSG00000116783.14_and_ENSG00000233894.1;SE:chr1:74199831-74200692:74200818-74201318:+	-0.000560259	0.329171	0.413191
ENSG00000254685.6_and_ENSG00000259030.6_and_ENSG00000116783.14_and_ENSG00000233894.1;SE:chr1:74236210-74240808:74240835-74249459:+	0.109696	0.329171	0.413191
ENSG00000117481.10;A3:chr1:46340919-46344782:46340919-46344801:+	0.0392588	0.329296	0.413191
ENSG00000117481.10;AF:chr1:46340177:46340919-46344801:46341187:46341865-46344801:+	-0.0217921	0.329296	0.413191
ENSG00000117481.10;AF:chr1:46340789:46340919-46344801:46341187:46341865-46344801:+	-0.0535138	0.329296	0.413191
ENSG00000117481.10;AF:chr1:46340789:46340919-46344801:46341836:46344294-46344801:+	0.0179895	0.329296	0.413191
ENSG00000117481.10;AF:chr1:46340789:46340919-46344801:46343393:46344294-46344801:+	-0.0215765	0.329296	0.413191
ENSG00000117481.10;AF:chr1:46340789:46340919-46344801:46344012:46344294-46344801:+	0.00639151	0.329296	0.413191
ENSG00000117481.10;SE:chr1:46340919-46341323:46341497-46344801:+	0.027781	0.329296	0.413191
ENSG00000117481.10;SE:chr1:46345144-46346921:46347075-46352868:+	0.0962394	0.329296	0.413191
ENSG00000196465.10_and_ENSG00000092841.18;A3:chr12:56158711-56159498:56158711-56159587:+	0.000839083	0.329344	0.413191
ENSG00000137500.9;A3:chr11:83274763-83278726:83274740-83278726:-	0.0307474	0.329448	0.413191
ENSG00000116871.15;AF:chr1:36156202:36156463-36170971:36157215:36157290-36170971:+	0.043523	0.329545	0.413191
ENSG00000151923.17;A3:chr10:119580846-119581922:119580538-119581922:-	0.0562811	0.329545	0.413191
ENSG00000151923.17;A3:chr10:119582608-119588152:119582557-119588152:-	-0.0165565	0.329545	0.413191
ENSG00000151923.17;AF:chr10:119588248-119588326:119588357:119588248-119596434:119596495:-	0.000954734	0.329545	0.413191
ENSG00000151923.17;AF:chr10:119588248-119588326:119588357:119588248-119596434:119597029:-	0.0122995	0.329545	0.413191
ENSG00000151923.17;AF:chr10:119588248-119593452:119593513:119588248-119596434:119596495:-	-0.0702186	0.329545	0.413191
ENSG00000151923.17;AF:chr10:119588248-119593452:119593513:119588248-119596434:119596510:-	-0.0996958	0.329545	0.413191
ENSG00000151923.17;AF:chr10:119588248-119593452:119593513:119588248-119596434:119596964:-	-0.112489	0.329545	0.413191
ENSG00000151923.17;AF:chr10:119588248-119593452:119593513:119588248-119596434:119597029:-	-0.0330846	0.329545	0.413191
ENSG00000151923.17;RI:chr10:119576611:119576750-119577080:119577203:-	-0.0492232	0.329545	0.413191
ENSG00000151923.17;SE:chr10:119576750-119576847:119576905-119577080:-	-0.0596075	0.329545	0.413191
ENSG00000151923.17;SE:chr10:119580010-119580471:119580538-119581922:-	-0.0130221	0.329545	0.413191
ENSG00000151923.17;SE:chr10:119580010-119580471:119580846-119581922:-	-0.025626	0.329545	0.413191
ENSG00000004142.11;A3:chr17:28354585-28355795:28354531-28355795:-	-0.00593379	0.32967	0.413191
ENSG00000042980.12;SE:chr8:24300077-24308641:24308768-24309894:+	0.00520657	0.32967	0.413191
ENSG00000064489.22_and_ENSG00000213999.15_and_ENSG00000254901.7;A3:chr19:19146405-19146555:19146384-19146555:-	-0.0164726	0.32967	0.413191
ENSG00000064489.22_and_ENSG00000213999.15_and_ENSG00000254901.7;A3:chr19:19177460-19180686:19177136-19180686:-	-0.0063625	0.32967	0.413191
ENSG00000064489.22_and_ENSG00000213999.15_and_ENSG00000254901.7;A5:chr19:19147832-19149217:19147832-19149226:-	0.0150561	0.32967	0.413191
ENSG00000064489.22_and_ENSG00000213999.15_and_ENSG00000254901.7;A5:chr19:19187005-19192081:19187005-19192530:-	-0.044696	0.32967	0.413191
ENSG00000064489.22_and_ENSG00000213999.15_and_ENSG00000254901.7;AF:chr19:19187005-19192081:19192122:19187005-19192530:19192588:-	-0.00335612	0.32967	0.413191
ENSG00000064489.22_and_ENSG00000213999.15_and_ENSG00000254901.7;AF:chr19:19187005-19192081:19192158:19187005-19192530:19192588:-	-0.0491042	0.32967	0.413191
ENSG00000064489.22_and_ENSG00000213999.15_and_ENSG00000254901.7;AF:chr19:19187005-19192081:19192412:19187005-19192530:19192588:-	0.0323592	0.32967	0.413191
ENSG00000064489.22_and_ENSG00000213999.15_and_ENSG00000254901.7;SE:chr19:19146022-19146273:19146384-19146555:-	0.0264506	0.32967	0.413191
ENSG00000064489.22_and_ENSG00000213999.15_and_ENSG00000254901.7;SE:chr19:19146648-19146742:19146875-19147036:-	0.0174718	0.32967	0.413191
ENSG00000064489.22_and_ENSG00000213999.15_and_ENSG00000254901.7;SE:chr19:19150764-19157216:19157283-19180686:-	-0.00354129	0.32967	0.413191
ENSG00000064489.22_and_ENSG00000213999.15_and_ENSG00000254901.7;SE:chr19:19150764-19180686:19180761-19182573:-	-0.163537	0.32967	0.413191
ENSG00000074319.12_and_ENSG00000256464.1_and_ENSG00000256588.1_and_ENSG00000256361.1;AL:chr11:18468336:18469218-18481630:18480311:18480635-18481630:-	-0.00671764	0.32967	0.413191
ENSG00000074319.12_and_ENSG00000256464.1_and_ENSG00000256588.1_and_ENSG00000256361.1;SE:chr11:18509665-18514678:18514841-18516099:-	0.00514949	0.32967	0.413191
ENSG00000074319.12_and_ENSG00000256464.1_and_ENSG00000256588.1_and_ENSG00000256361.1;SE:chr11:18516164-18519519:18519603-18526775:-	0.00768299	0.32967	0.413191
ENSG00000074319.12_and_ENSG00000256464.1_and_ENSG00000256588.1_and_ENSG00000256361.1;SE:chr11:18519603-18525661:18525702-18526775:-	-0.00938336	0.32967	0.413191
ENSG00000090905.18;A3:chr16:24805151-24805605:24805151-24805674:+	0.00456259	0.32967	0.413191
ENSG00000090905.18;AL:chr16:24823013-24823432:24824786:24823013-24827501:24827632:+	-0.0605948	0.32967	0.413191
ENSG00000090905.18;MX:chr16:24809481-24815147:24815305-24816816:24809481-24815355:24815475-24816816:+	0.0246692	0.32967	0.413191
ENSG00000090905.18;RI:chr16:24805014:24805151-24805605:24805733:+	-0.00546643	0.32967	0.413191
ENSG00000090905.18;SE:chr16:24777358-24778344:24778468-24789232:+	0.0503852	0.32967	0.413191
ENSG00000090905.18;SE:chr16:24791817-24793473:24793649-24794544:+	-0.0540175	0.32967	0.413191
ENSG00000090905.18;SE:chr16:24804319-24804705:24804851-24805014:+	0.0200608	0.32967	0.413191
ENSG00000100731.15;A3:chr14:71011549-71012985:71011549-71013000:+	-0.00269137	0.32967	0.413191
ENSG00000100731.15;A3:chr14:71026288-71026772:71026288-71026822:+	0.00103945	0.32967	0.413191
ENSG00000100731.15;A5:chr14:70995925-71009634:70995843-71009634:+	-0.00156077	0.32967	0.413191
ENSG00000100731.15;SE:chr14:70969110-70969859:70969999-70976942:+	0.00104859	0.32967	0.413191
ENSG00000100731.15;SE:chr14:71055562-71057509:71057724-71073545:+	-0.00928439	0.32967	0.413191
ENSG00000101935.9_and_ENSG00000208883.1_and_ENSG00000224142.1_and_ENSG00000133136.4;SE:chrX:110216632-110264489:110264599-110317599:-	-0.00317578	0.32967	0.413191
ENSG00000105258.8;A5:chr19:36114066-36114151:36114066-36114177:-	0.0332607	0.32967	0.413191
ENSG00000105258.8;A5:chr19:36114412-36114659:36114412-36114798:-	0.041264	0.32967	0.413191
ENSG00000105258.8;RI:chr19:36114339:36114412-36114659:36114713:-	-0.0149411	0.32967	0.413191
ENSG00000105258.8;SE:chr19:36114412-36114659:36114713-36114798:-	0.0153586	0.32967	0.413191
ENSG00000105483.17_and_ENSG00000280353.1;A3:chr19:48249878-48255792:48249847-48255792:-	-0.00819998	0.32967	0.413191
ENSG00000105483.17_and_ENSG00000280353.1;A5:chr19:48231810-48232453:48231810-48234403:-	0.00177872	0.32967	0.413191
ENSG00000105483.17_and_ENSG00000280353.1;RI:chr19:48232453:48232789-48234403:48234543:-	-0.0167672	0.32967	0.413191
ENSG00000105483.17_and_ENSG00000280353.1;SE:chr19:48231810-48232453:48232789-48234403:-	0.0104901	0.32967	0.413191
ENSG00000105483.17_and_ENSG00000280353.1;SE:chr19:48241063-48242540:48242644-48249523:-	-0.0114368	0.32967	0.413191
ENSG00000108669.16_and_ENSG00000279570.1_and_ENSG00000252391.1;AF:chr17:78709732-78716929:78717025:78709732-78782202:78782272:-	-0.0178363	0.32967	0.413191
ENSG00000108669.16_and_ENSG00000279570.1_and_ENSG00000252391.1;AF:chr17:78709732-78723213:78723566:78709732-78782202:78782272:-	-0.0167037	0.32967	0.413191
ENSG00000108669.16_and_ENSG00000279570.1_and_ENSG00000252391.1;AF:chr17:78709732-78723213:78723750:78709732-78782202:78782272:-	0.000121308	0.32967	0.413191
ENSG00000108669.16_and_ENSG00000279570.1_and_ENSG00000252391.1;AF:chr17:78709732-78723893:78724046:78709732-78782202:78782272:-	-0.001624	0.32967	0.413191
ENSG00000108669.16_and_ENSG00000279570.1_and_ENSG00000252391.1;AF:chr17:78709732-78727658:78727965:78709732-78782202:78782272:-	-0.033277	0.32967	0.413191
ENSG00000108669.16_and_ENSG00000279570.1_and_ENSG00000252391.1;AF:chr17:78709732-78736692:78736967:78709732-78782202:78782272:-	-0.0189304	0.32967	0.413191
ENSG00000110315.6;SE:chr11:10530751-10531827:10532015-10534016:-	-0.00254201	0.32967	0.413191
ENSG00000111647.12_and_ENSG00000280088.1;SE:chr12:100083134-100084476:100084658-100086275:-	0.0114955	0.32967	0.413191
ENSG00000111647.12_and_ENSG00000280088.1;SE:chr12:100108548-100128580:100128725-100142592:-	0.0275938	0.32967	0.413191
ENSG00000113119.12;A3:chr5:140642671-140642907:140642671-140642925:+	0.012548	0.32967	0.413191
ENSG00000113119.12;A5:chr5:140639612-140639739:140639563-140639739:+	0.000751207	0.32967	0.413191
ENSG00000113119.12;A5:chr5:140639612-140639739:140639608-140639739:+	-0.0168449	0.32967	0.413191
ENSG00000113119.12;A5:chr5:140639864-140641665:140639851-140641665:+	0.00212135	0.32967	0.413191
ENSG00000113119.12;A5:chr5:140644194-140644573:140644188-140644573:+	-0.0249376	0.32967	0.413191
ENSG00000113119.12;SE:chr5:140639851-140641018:140641220-140641665:+	-0.0282256	0.32967	0.413191
ENSG00000114302.15;SE:chr3:48751718-48752176:48752317-48756379:-	0.00426437	0.32967	0.413191
ENSG00000114302.15;SE:chr3:48752317-48756379:48756444-48765004:-	0.00140049	0.32967	0.413191
ENSG00000114302.15;SE:chr3:48794049-48807649:48807684-48847335:-	0.00205619	0.32967	0.413191
ENSG00000114982.17;SE:chr2:96605511-96606970:96607047-96608508:-	-0.0127902	0.32967	0.413191
ENSG00000119636.15;SE:chr14:74019534-74022916:74023144-74029184:+	-0.0695007	0.32967	0.413191
ENSG00000119636.15;SE:chr14:74029249-74034028:74034171-74040565:+	0.00240303	0.32967	0.413191
ENSG00000119636.15;SE:chr14:74040645-74046060:74046130-74047930:+	-0.0431694	0.32967	0.413191
ENSG00000119636.15;SE:chr14:74046130-74046761:74046878-74047930:+	-0.00078369	0.32967	0.413191
ENSG00000119636.15;SE:chr14:74048074-74048346:74048453-74049702:+	0.0690656	0.32967	0.413191
ENSG00000134444.13_and_ENSG00000266900.1;A3:chr18:62266749-62268869:62266749-62268881:+	0.0019387	0.32967	0.413191
ENSG00000134444.13_and_ENSG00000266900.1;A5:chr18:62282444-62287351:62282442-62287351:+	-0.00874361	0.32967	0.413191
ENSG00000134444.13_and_ENSG00000266900.1;SE:chr18:62279856-62280360:62280442-62280646:+	-0.0483797	0.32967	0.413191
ENSG00000139323.13_and_ENSG00000257594.3_and_ENSG00000259075.6;A5:chr12:89492115-89497039:89492115-89497171:-	0.00629762	0.32967	0.413191
ENSG00000139323.13_and_ENSG00000257594.3_and_ENSG00000259075.6;SE:chr12:89425379-89459638:89459718-89466770:-	-0.0259582	0.32967	0.413191
ENSG00000139323.13_and_ENSG00000257594.3_and_ENSG00000259075.6;SE:chr12:89459718-89460016:89460038-89466770:-	0.092359	0.32967	0.413191
ENSG00000139323.13_and_ENSG00000257594.3_and_ENSG00000259075.6;SE:chr12:89492115-89497039:89497342-89525120:-	0.00398743	0.32967	0.413191
ENSG00000139323.13_and_ENSG00000257594.3_and_ENSG00000259075.6;SE:chr12:89492115-89497171:89497342-89525120:-	-0.0519328	0.32967	0.413191
ENSG00000140598.13_and_ENSG00000212170.1;SE:chr15:82238521-82240418:82240555-82241270:-	-0.000695134	0.32967	0.413191
ENSG00000140598.13_and_ENSG00000212170.1;SE:chr15:82241403-82252691:82252775-82259088:-	0.0206319	0.32967	0.413191
ENSG00000140598.13_and_ENSG00000212170.1;SE:chr15:82261797-82261986:82262348-82262614:-	-0.00334074	0.32967	0.413191
ENSG00000142632.16;A3:chr1:16202574-16204759:16202540-16204759:-	0.0103589	0.32967	0.413191
ENSG00000142632.16;SE:chr1:16205425-16205538:16205667-16205931:-	0.00650111	0.32967	0.413191
ENSG00000144031.11;A3:chr2:70978815-70979097:70978815-70979199:+	-0.00165992	0.32967	0.413191
ENSG00000144031.11;SE:chr2:70979860-70981936:70982100-70982577:+	0.0782816	0.32967	0.413191
ENSG00000144031.11;SE:chr2:70982697-70984123:70984249-70984611:+	-0.0695209	0.32967	0.413191
ENSG00000147586.9_and_ENSG00000276418.5_and_ENSG00000272518.1_and_ENSG00000272264.1_and_ENSG00000076554.15;AF:chr8:80064593-80080315:80080816:80064593-80171425:80171558:-	-0.54585	0.32967	0.413191
ENSG00000147586.9_and_ENSG00000276418.5_and_ENSG00000272518.1_and_ENSG00000272264.1_and_ENSG00000076554.15;AF:chr8:80064593-80080315:80080816:80064593-80171425:80171659:-	-0.361228	0.32967	0.413191
ENSG00000147654.14;AF:chr8:109539711:109539919-109550810:109540177:109540461-109550810:+	0.0066647	0.32967	0.413191
ENSG00000147654.14;AF:chr8:109539711:109539919-109550810:109540185:109540461-109550810:+	-0.00588414	0.32967	0.413191
ENSG00000147654.14;SE:chr8:109539919-109550810:109550907-109553865:+	-0.0411977	0.32967	0.413191
ENSG00000149489.8;A5:chr11:62612091-62614258:62611920-62614258:+	0.00268396	0.32967	0.413191
ENSG00000149489.8;A5:chr11:62613871-62614258:62613775-62614258:+	-0.00504241	0.32967	0.413191
ENSG00000149489.8;AF:chr11:62611722:62612091-62614258:62612741:62613871-62614258:+	-0.0435202	0.32967	0.413191
ENSG00000149489.8;AF:chr11:62611786:62611920-62614258:62612741:62613871-62614258:+	-0.0695311	0.32967	0.413191
ENSG00000149489.8;AF:chr11:62611786:62611920-62614258:62613529:62613775-62614258:+	-0.0152163	0.32967	0.413191
ENSG00000150540.13;SE:chr2:137964628-137970165:137970217-138000918:+	-0.00535494	0.32967	0.413191
ENSG00000151413.16;AF:chr14:31561395:31561547-31562068:31561624:31561742-31562068:+	-0.0406273	0.32967	0.413191
ENSG00000151413.16;SE:chr14:31562215-31562792:31562885-31565014:+	0.000524866	0.32967	0.413191
ENSG00000151413.16;SE:chr14:31599379-31654070:31654134-31673355:+	-0.00259197	0.32967	0.413191
ENSG00000151413.16;SE:chr14:31599379-31667821:31667979-31673355:+	-0.00158545	0.32967	0.413191
ENSG00000151413.16;SE:chr14:31673574-31787780:31787873-31826629:+	-0.0169089	0.32967	0.413191
ENSG00000152404.15_and_ENSG00000225215.1;A3:chr11:107353736-107390074:107353678-107390074:-	-0.00102528	0.32967	0.413191
ENSG00000152404.15_and_ENSG00000225215.1;SE:chr11:107336713-107345414:107345490-107348937:-	0.0183363	0.32967	0.413191
ENSG00000164237.8_and_ENSG00000252341.1;AF:chr5:10290781-10307515:10307563:10290781-10307625:10308026:-	-0.00808258	0.32967	0.413191
ENSG00000164237.8_and_ENSG00000252341.1;AF:chr5:10290781-10307515:10307603:10290781-10307625:10308026:-	-0.00152357	0.32967	0.413191
ENSG00000164237.8_and_ENSG00000252341.1;AL:chr5:10275875:10276224-10282197:10279277:10280632-10282197:-	0.00697657	0.32967	0.413191
ENSG00000164237.8_and_ENSG00000252341.1;SE:chr5:10280632-10282197:10282288-10286354:-	0.00808258	0.32967	0.413191
ENSG00000164291.16;SE:chr5:95566127-95567890:95568049-95582916:+	-0.0285399	0.32967	0.413191
ENSG00000164291.16;SE:chr5:95568049-95580892:95580942-95582916:+	0.0166676	0.32967	0.413191
ENSG00000164291.16;SE:chr5:95591625-95600625:95600683-95600847:+	0.0151608	0.32967	0.413191
ENSG00000164294.13;A5:chr5:55160396-55160994:55160243-55160994:+	0.0202711	0.32967	0.413191
ENSG00000164294.13;SE:chr5:55160243-55160330:55160396-55160994:+	0.0571793	0.32967	0.413191
ENSG00000164294.13;SE:chr5:55160396-55160994:55161255-55164055:+	-0.0366966	0.32967	0.413191
ENSG00000164830.18;A5:chr8:106658185-106679210:106658085-106679210:+	-0.0397037	0.32967	0.413191
ENSG00000164830.18;AF:chr8:106580974:106581251-106679210:106657854:106658185-106679210:+	0.0129646	0.32967	0.413191
ENSG00000164830.18;AF:chr8:106618126:106618183-106679210:106657854:106658185-106679210:+	0.0606144	0.32967	0.413191
ENSG00000164830.18;AF:chr8:106618126:106618183-106679210:106657891:106658085-106679210:+	-0.0375803	0.32967	0.413191
ENSG00000164830.18;AF:chr8:106657668:106658185-106739458:106726012:106726309-106739458:+	0.146435	0.32967	0.413191
ENSG00000164830.18;SE:chr8:106713985-106737520:106737600-106739458:+	-0.0135883	0.32967	0.413191
ENSG00000164830.18;SE:chr8:106713985-106739458:106739583-106740343:+	-0.00348605	0.32967	0.413191
ENSG00000164830.18;SE:chr8:106726309-106737520:106737600-106739458:+	0.110718	0.32967	0.413191
ENSG00000168389.17_and_ENSG00000228477.1;A3:chr1:39957221-39958662:39957221-39958701:+	0.0125392	0.32967	0.413191
ENSG00000168389.17_and_ENSG00000228477.1;A5:chr1:39955385-39957087:39955379-39957087:+	-0.121756	0.32967	0.413191
ENSG00000172006.11;SE:chr19:2823112-2826250:2826346-2827617:+	0.00564296	0.32967	0.413191
ENSG00000172006.11;SE:chr19:2832494-2833163:2833269-2833681:+	0.00370602	0.32967	0.413191
ENSG00000173762.7;A3:chr17:82316981-82317414:82316911-82317414:-	-0.0291425	0.32967	0.413191
ENSG00000173762.7;A3:chr17:82317011-82317414:82316981-82317414:-	-9.56081e-05	0.32967	0.413191
ENSG00000173762.7;A3:chr17:82317039-82317414:82316981-82317414:-	-0.00666982	0.32967	0.413191
ENSG00000174136.11;A3:chr5:98769625-98770353:98769625-98770598:+	-0.00417576	0.32967	0.413191
ENSG00000174136.11;A3:chr5:98770673-98773953:98770673-98773956:+	-0.00379251	0.32967	0.413191
ENSG00000174136.11;AF:chr5:98768650:98768862-98770598:98769295:98769625-98770598:+	0.00379034	0.32967	0.413191
ENSG00000174136.11;AL:chr5:98780088-98793085:98794055:98780088-98798461:98798643:+	0.00855383	0.32967	0.413191
ENSG00000174136.11;AL:chr5:98780088-98793085:98796494:98780088-98798461:98798643:+	0.00185914	0.32967	0.413191
ENSG00000179981.9;AF:chr18:75210755:75211243-75285448:75211529:75211916-75285448:+	-0.0367271	0.32967	0.413191
ENSG00000179981.9;AF:chr18:75210755:75211243-75285448:75221058:75221154-75285448:+	0.000336021	0.32967	0.413191
ENSG00000183723.12;A5:chr16:66636581-66696340:66636581-66696427:-	0.0114607	0.32967	0.413191
ENSG00000183891.5;SE:chr2:19897126-19897869:19898035-19901706:-	-0.000595229	0.32967	0.413191
ENSG00000187735.13;AF:chr8:54010492-54021526:54021929:54010492-54022063:54022529:-	0.00660501	0.32967	0.413191
ENSG00000198920.9_and_ENSG00000200914.1_and_ENSG00000282936.1;A3:chr17:6579864-6589779:6578281-6589779:-	-0.0207163	0.32967	0.413191
ENSG00000198920.9_and_ENSG00000200914.1_and_ENSG00000282936.1;A3:chr17:6590630-6594972:6590578-6594972:-	-0.0229191	0.32967	0.413191
ENSG00000198920.9_and_ENSG00000200914.1_and_ENSG00000282936.1;AF:chr17:6635171-6635898:6636428:6635171-6640637:6640927:-	-0.0316218	0.32967	0.413191
ENSG00000198920.9_and_ENSG00000200914.1_and_ENSG00000282936.1;MX:chr17:6623097-6623509:6623571-6624755:6623097-6623607:6623688-6624755:-	0.00146944	0.32967	0.413191
ENSG00000198920.9_and_ENSG00000200914.1_and_ENSG00000282936.1;SE:chr17:6610160-6611919:6612148-6620788:-	-0.0170737	0.32967	0.413191
ENSG00000198920.9_and_ENSG00000200914.1_and_ENSG00000282936.1;SE:chr17:6623571-6624755:6624861-6628117:-	0.0107935	0.32967	0.413191
ENSG00000198920.9_and_ENSG00000200914.1_and_ENSG00000282936.1;SE:chr17:6628741-6635011:6635171-6640637:-	0.00146944	0.32967	0.413191
ENSG00000198920.9_and_ENSG00000200914.1_and_ENSG00000282936.1;SE:chr17:6635171-6635401:6635634-6640637:-	-0.00566674	0.32967	0.413191
ENSG00000204160.11;A5:chr1:26832072-26832447:26832053-26832447:+	-0.00203108	0.32967	0.413191
ENSG00000204160.11;AF:chr1:26826710:26827139-26832447:26832004:26832053-26832447:+	0.00609411	0.32967	0.413191
ENSG00000204160.11;AF:chr1:26826710:26827139-26832447:26832020:26832072-26832447:+	0.00842517	0.32967	0.413191
ENSG00000214413.7;SE:chr10:110900526-110901538:110901612-110918121:-	-0.0144816	0.32967	0.413191
ENSG00000214413.7;SE:chr10:110901612-110918121:110918213-110919121:-	0.0084124	0.32967	0.413191
ENSG00000272084.1_and_ENSG00000127481.14;A3:chr1:19153939-19154918:19153899-19154918:-	0.00372561	0.32967	0.413191
ENSG00000272084.1_and_ENSG00000127481.14;A3:chr1:19155078-19155441:19155075-19155441:-	0.0085376	0.32967	0.413191
ENSG00000272084.1_and_ENSG00000127481.14;AF:chr1:19076902-19077785:19077827:19076902-19077976:19081306:-	0.0290143	0.32967	0.413191
ENSG00000272084.1_and_ENSG00000127481.14;SE:chr1:19124690-19125603:19125699-19126446:-	-0.00641648	0.32967	0.413191
ENSG00000272084.1_and_ENSG00000127481.14;SE:chr1:19139220-19140788:19140892-19141347:-	-0.00865272	0.32967	0.413191
ENSG00000272084.1_and_ENSG00000127481.14;SE:chr1:19145933-19146023:19146106-19146826:-	0.0094219	0.32967	0.413191
ENSG00000272084.1_and_ENSG00000127481.14;SE:chr1:19148626-19149763:19149795-19150577:-	-0.000769174	0.32967	0.413191
ENSG00000023191.16;A3:chr11:502249-504824:502181-504824:-	0.0579159	0.329895	0.413191
ENSG00000023191.16;A3:chr11:502249-507113:502181-507113:-	0.0420841	0.329895	0.413191
ENSG00000023191.16;A3:chr11:504996-506609:504888-506609:-	-0.0368231	0.329895	0.413191
ENSG00000023191.16;AF:chr11:502181-504427:504552:502181-504824:505881:-	0.0173516	0.329895	0.413191
ENSG00000023191.16;AF:chr11:502181-504427:504552:502181-506609:506785:-	-0.0143167	0.329895	0.413191
ENSG00000023191.16;AF:chr11:502181-504427:504552:502181-507113:507253:-	-0.0088544	0.329895	0.413191
ENSG00000023191.16;AF:chr11:502181-504824:505881:502181-506609:506785:-	-0.0601854	0.329895	0.413191
ENSG00000023191.16;AF:chr11:502181-504824:505881:502181-507113:507227:-	-0.177181	0.329895	0.413191
ENSG00000023191.16;AF:chr11:502181-504824:505881:502181-507113:507253:-	-0.0367648	0.329895	0.413191
ENSG00000023191.16;AF:chr11:502181-504824:505881:502181-507113:507259:-	-0.00152133	0.329895	0.413191
ENSG00000023191.16;AF:chr11:502181-504824:505881:502181-507113:507264:-	-0.00679894	0.329895	0.413191
ENSG00000023191.16;AF:chr11:502181-506609:506785:502181-507113:507227:-	-0.154999	0.329895	0.413191
ENSG00000023191.16;AF:chr11:502181-506609:506785:502181-507113:507253:-	-0.0115766	0.329895	0.413191
ENSG00000023191.16;AF:chr11:504996-506078:506339:504996-506609:506800:-	-0.0185601	0.329895	0.413191
ENSG00000023191.16;AF:chr11:504996-506078:506356:504996-506609:506800:-	-0.00884715	0.329895	0.413191
ENSG00000023191.16;AF:chr11:504996-506609:506800:504996-507113:507195:-	0.0358959	0.329895	0.413191
ENSG00000023191.16;AF:chr11:504996-506609:506800:504996-507113:507218:-	0.0384267	0.329895	0.413191
ENSG00000023191.16;AF:chr11:504996-506609:506800:504996-507113:507221:-	-0.0197101	0.329895	0.413191
ENSG00000023191.16;SE:chr11:502181-504824:504996-507113:-	-0.0348932	0.329895	0.413191
ENSG00000023191.16;SE:chr11:502249-504824:504996-507113:-	-0.0470102	0.329895	0.413191
ENSG00000104894.11;A5:chr19:49335609-49335714:49335575-49335714:+	-0.0191485	0.33007	0.413191
ENSG00000104894.11;A5:chr19:49335786-49336909:49335782-49336909:+	0.0289858	0.33007	0.413191
ENSG00000104894.11;AL:chr19:49339413-49339658:49340027:49339413-49340251:49340606:+	-0.0384116	0.33007	0.413191
ENSG00000104894.11;RI:chr19:49335714:49335782-49336909:49337033:+	0.201185	0.33007	0.413191
ENSG00000104894.11;RI:chr19:49339330:49339413-49340251:49340606:+	-0.0372663	0.33007	0.413191
ENSG00000006756.15;A3:chrX:2907984-2908721:2907632-2908721:-	0.00598566	0.33017	0.413191
ENSG00000006756.15;SE:chrX:2922024-2923168:2923306-2925616:-	0.0152445	0.33017	0.413191
ENSG00000010219.13_and_ENSG00000272921.1_and_ENSG00000256381.1_and_ENSG00000139180.10_and_ENSG00000255639.2_and_ENSG00000130035.6_and_ENSG00000151079.7_and_ENSG00000255608.1;AF:chr12:4649107:4649175-4654292:4653501:4653678-4654292:+	-0.00635311	0.33017	0.413191
ENSG00000043514.15_and_ENSG00000202222.1;A3:chr1:39847747-39847986:39847660-39847986:-	-0.00166753	0.33017	0.413191
ENSG00000043514.15_and_ENSG00000202222.1;SE:chr1:39844640-39847220:39847297-39847548:-	-0.00287251	0.33017	0.413191
ENSG00000073111.13;A3:chr3:127604783-127604877:127604783-127604896:+	0.00720402	0.33017	0.413191
ENSG00000073111.13;AF:chr3:127598223:127598472-127599318:127598862:127599148-127599318:+	-0.00279385	0.33017	0.413191
ENSG00000073111.13;SE:chr3:127609023-127610779:127610985-127615862:+	0	0.33017	0.413191
ENSG00000073111.13;SE:chr3:127617405-127617969:127618081-127619027:+	0.00094852	0.33017	0.413191
ENSG00000076201.14;A3:chr3:47405798-47405915:47405798-47405945:+	0.00611801	0.33017	0.413191
ENSG00000076201.14;SE:chr3:47381180-47396143:47396217-47404652:+	-0.00692823	0.33017	0.413191
ENSG00000076201.14;SE:chr3:47396217-47404652:47404779-47405005:+	0.00561055	0.33017	0.413191
ENSG00000084444.13;A3:chr12:13076143-13079789:13076143-13079832:+	-0.00685561	0.33017	0.413191
ENSG00000084444.13;RI:chr12:13080625:13080914-13083003:13083449:+	-0.122514	0.33017	0.413191
ENSG00000088256.8;SE:chr19:3094787-3110149:3110333-3113330:+	0.00471829	0.33017	0.413191
ENSG00000089041.16_and_ENSG00000257053.1;A3:chr12:121160974-121162271:121160974-121162424:+	-0.0144723	0.33017	0.413191
ENSG00000089041.16_and_ENSG00000257053.1;RI:chr12:121177147:121177212-121177297:121177446:+	0.000626515	0.33017	0.413191
ENSG00000089041.16_and_ENSG00000257053.1;SE:chr12:121133095-121154785:121154953-121156079:+	-0.00410068	0.33017	0.413191
ENSG00000089041.16_and_ENSG00000257053.1;SE:chr12:121154953-121155236:121155374-121156079:+	-0.000184297	0.33017	0.413191
ENSG00000089041.16_and_ENSG00000257053.1;SE:chr12:121156147-121160902:121160974-121162424:+	-0.0165062	0.33017	0.413191
ENSG00000089041.16_and_ENSG00000257053.1;SE:chr12:121160974-121162424:121162520-121165357:+	-0.000334225	0.33017	0.413191
ENSG00000089041.16_and_ENSG00000257053.1;SE:chr12:121166187-121167488:121167624-121175388:+	-0.00887572	0.33017	0.413191
ENSG00000092969.11_and_ENSG00000281453.1;A5:chr1:218434252-218434338:218434214-218434338:+	0.0116484	0.33017	0.413191
ENSG00000092969.11_and_ENSG00000281453.1;SE:chr1:218347047-218363334:218363417-218405169:+	0.021547	0.33017	0.413191
ENSG00000100109.16;SE:chr22:26510281-26510617:26510692-26512099:-	-0.00125346	0.33017	0.413191
ENSG00000100749.7_and_ENSG00000225163.4;SE:chr14:96876120-96877502:96877573-96881177:+	-0.0020214	0.33017	0.413191
ENSG00000101181.17;AL:chr20:62199257-62200049:62200204:62199257-62200683:62202767:+	0.0453272	0.33017	0.413191
ENSG00000101181.17;SE:chr20:62183057-62188790:62188805-62193416:+	-0.0329862	0.33017	0.413191
ENSG00000101181.17;SE:chr20:62195949-62197852:62197967-62198634:+	-0.00264418	0.33017	0.413191
ENSG00000101181.17;SE:chr20:62197967-62198634:62198852-62199119:+	0.00149889	0.33017	0.413191
ENSG00000103489.11_and_ENSG00000279410.1_and_ENSG00000279415.1_and_ENSG00000279620.1_and_ENSG00000275927.1;AF:chr16:17358050-17369594:17369725:17358050-17470434:17470881:-	0.00982856	0.33017	0.413191
ENSG00000103489.11_and_ENSG00000279410.1_and_ENSG00000279415.1_and_ENSG00000279620.1_and_ENSG00000275927.1;AF:chr16:17358050-17403446:17403501:17358050-17470434:17470881:-	0.0116181	0.33017	0.413191
ENSG00000109339.19_and_ENSG00000252757.1_and_ENSG00000266515.1;A3:chr4:86099285-86101052:86098595-86101052:-	-0.0104936	0.33017	0.413191
ENSG00000109339.19_and_ENSG00000252757.1_and_ENSG00000266515.1;A5:chr4:86159467-86194309:86159467-86194319:-	-0.00416623	0.33017	0.413191
ENSG00000109339.19_and_ENSG00000252757.1_and_ENSG00000266515.1;MX:chr4:86159467-86194309:86194407-86354530:86159467-86332543:86332727-86354530:-	0	0.33017	0.413191
ENSG00000109339.19_and_ENSG00000252757.1_and_ENSG00000266515.1;MX:chr4:86194407-86277050:86277223-86453030:86194407-86354530:86354644-86453030:-	-0.00680965	0.33017	0.413191
ENSG00000109339.19_and_ENSG00000252757.1_and_ENSG00000266515.1;MX:chr4:86194407-86354530:86354644-86453030:86194407-86399747:86399806-86453030:-	-0.00841409	0.33017	0.413191
ENSG00000109339.19_and_ENSG00000252757.1_and_ENSG00000266515.1;SE:chr4:86159467-86194309:86194407-86354530:-	0.0130735	0.33017	0.413191
ENSG00000109339.19_and_ENSG00000252757.1_and_ENSG00000266515.1;SE:chr4:86194407-86354530:86354644-86453030:-	-0.00578283	0.33017	0.413191
ENSG00000109339.19_and_ENSG00000252757.1_and_ENSG00000266515.1;SE:chr4:86354644-86370714:86370867-86453030:-	0.000152378	0.33017	0.413191
ENSG00000109339.19_and_ENSG00000252757.1_and_ENSG00000266515.1;SE:chr4:86354644-86399747:86399806-86453030:-	-0.00487853	0.33017	0.413191
ENSG00000110063.8;SE:chr11:126331550-126338286:126338399-126343307:+	0.00220414	0.33017	0.413191
ENSG00000111707.11;SE:chr12:118401820-118401983:118402004-118403412:+	0.00534791	0.33017	0.413191
ENSG00000111707.11;SE:chr12:118403517-118404056:118404473-118411073:+	-0.0195094	0.33017	0.413191
ENSG00000112312.9;A5:chr6:24775244-24777222:24775112-24777222:+	0.0680393	0.33017	0.413191
ENSG00000112312.9;AF:chr6:24774938:24775244-24777222:24775467:24775824-24777222:+	0.00886683	0.33017	0.413191
ENSG00000112367.10;AF:chr6:109691312:109691501-109715078:109701720:109701722-109715078:+	0.00554673	0.33017	0.413191
ENSG00000114491.13_and_ENSG00000265981.1;A3:chr3:124735246-124737568:124735246-124737915:+	-0.0192345	0.33017	0.413191
ENSG00000114491.13_and_ENSG00000265981.1;A5:chr3:124738443-124740024:124738239-124740024:+	-0.0452667	0.33017	0.413191
ENSG00000114491.13_and_ENSG00000265981.1;MX:chr3:124730627-124731506:124731604-124737568:124730627-124735093:124735246-124737568:+	0	0.33017	0.413191
ENSG00000114491.13_and_ENSG00000265981.1;SE:chr3:124730627-124731506:124731604-124735093:+	0.00124227	0.33017	0.413191
ENSG00000114491.13_and_ENSG00000265981.1;SE:chr3:124730627-124735093:124735246-124737568:+	-0.14618	0.33017	0.413191
ENSG00000114923.16;A3:chr2:219629695-219630072:219629695-219630153:+	0.0775947	0.33017	0.413191
ENSG00000114923.16;A3:chr2:219633457-219633855:219633457-219633880:+	-0.0200939	0.33017	0.413191
ENSG00000114923.16;A5:chr2:219628766-219629144:219628570-219629144:+	-0.00997418	0.33017	0.413191
ENSG00000114923.16;SE:chr2:219633979-219634420:219634604-219635271:+	0.00253221	0.33017	0.413191
ENSG00000115523.16;A3:chr2:85696056-85696988:85696056-85697506:+	-0.00352207	0.33017	0.413191
ENSG00000115523.16;SE:chr2:85697677-85698398:85698447-85698564:+	0.0102785	0.33017	0.413191
ENSG00000116017.10_and_ENSG00000275162.1;AF:chr19:925781:925920-929262:926037:926059-929262:+	0.0148497	0.33017	0.413191
ENSG00000116017.10_and_ENSG00000275162.1;AF:chr19:926037:926059-929262:928678:929145-929262:+	0.000621309	0.33017	0.413191
ENSG00000116017.10_and_ENSG00000275162.1;SE:chr19:960164-961762:961940-964248:+	-0.00454742	0.33017	0.413191
ENSG00000116017.10_and_ENSG00000275162.1;SE:chr19:965080-966572:966868-968405:+	-0.155058	0.33017	0.413191
ENSG00000117461.14_and_ENSG00000278139.1_and_ENSG00000250719.1;AF:chr1:46080750-46131847:46132642:46080750-46132784:46132911:-	0.00376755	0.33017	0.413191
ENSG00000117461.14_and_ENSG00000278139.1_and_ENSG00000250719.1;AF:chr1:46080750-46131847:46132642:46080750-46176228:46176488:-	0.000171789	0.33017	0.413191
ENSG00000127804.12_and_ENSG00000279872.1_and_ENSG00000280280.1;SE:chr17:2420904-2436674:2436840-2438109:-	-0.000783791	0.33017	0.413191
ENSG00000127804.12_and_ENSG00000279872.1_and_ENSG00000280280.1;SE:chr17:2464350-2467761:2467876-2473524:-	0.00370064	0.33017	0.413191
ENSG00000127804.12_and_ENSG00000279872.1_and_ENSG00000280280.1;SE:chr17:2467876-2473524:2473664-2477686:-	0.00405294	0.33017	0.413191
ENSG00000127804.12_and_ENSG00000279872.1_and_ENSG00000280280.1;SE:chr17:2473664-2475241:2475299-2477686:-	-0.00324372	0.33017	0.413191
ENSG00000127804.12_and_ENSG00000279872.1_and_ENSG00000280280.1;SE:chr17:2477885-2502204:2502331-2511759:-	-0.154449	0.33017	0.413191
ENSG00000128595.16_and_ENSG00000244218.3;SE:chr7:128759852-128767456:128767655-128769063:+	0.00311569	0.33017	0.413191
ENSG00000130299.16;A3:chr19:17337664-17337874:17337664-17338008:+	0.00231457	0.33017	0.413191
ENSG00000130299.16;A3:chr19:17337664-17337899:17337664-17338008:+	0.0192679	0.33017	0.413191
ENSG00000130299.16;A3:chr19:17339599-17341044:17339599-17341107:+	-0.0764924	0.33017	0.413191
ENSG00000130299.16;A5:chr19:17337664-17338008:17337576-17338008:+	-0.0212997	0.33017	0.413191
ENSG00000130299.16;A5:chr19:17337664-17338008:17337647-17338008:+	-0.000666058	0.33017	0.413191
ENSG00000130299.16;AF:chr19:17334920:17335122-17338008:17337544:17337664-17338008:+	0.109462	0.33017	0.413191
ENSG00000130299.16;RI:chr19:17338008:17338255-17338365:17338451:+	0.00710148	0.33017	0.413191
ENSG00000130299.16;RI:chr19:17338954:17339026-17339123:17339266:+	0.0632505	0.33017	0.413191
ENSG00000130299.16;SE:chr19:17338741-17338954:17339026-17339123:+	-0.000510031	0.33017	0.413191
ENSG00000135750.14_and_ENSG00000265744.1;AF:chr1:233614004:233614526-233666595:233649941:233650049-233666595:+	-0.00697061	0.33017	0.413191
ENSG00000136104.19;AF:chr13:50909678:50910140-50927407:50910155:50910438-50927407:+	-0.0339487	0.33017	0.413191
ENSG00000136104.19;AF:chr13:50909802:50910140-50927407:50910155:50910438-50927407:+	0.0523912	0.33017	0.413191
ENSG00000136104.19;AL:chr13:50949505-50953905:50953984:50949505-50969932:50970456:+	0.115873	0.33017	0.413191
ENSG00000136104.19;AL:chr13:50949505-50953905:50953984:50949505-50969932:50973745:+	-0.0168067	0.33017	0.413191
ENSG00000136104.19;AL:chr13:50949505-50953905:50954126:50949505-50969932:50973745:+	-0.126147	0.33017	0.413191
ENSG00000136104.19;SE:chr13:50910140-50912995:50913131-50927407:+	0.00797517	0.33017	0.413191
ENSG00000136104.19;SE:chr13:50949505-50950071:50950318-50953905:+	-0.011548	0.33017	0.413191
ENSG00000141542.10_and_ENSG00000266107.1;SE:chr17:82658134-82658491:82658713-82659580:-	0.00162322	0.33017	0.413191
ENSG00000147421.17_and_ENSG00000259196.1_and_ENSG00000259366.1;A3:chr8:29047453-29048954:29047453-29048957:+	0.0504439	0.33017	0.413191
ENSG00000147421.17_and_ENSG00000259196.1_and_ENSG00000259366.1;A3:chr8:29049048-29051018:29049048-29051553:+	0.00277531	0.33017	0.413191
ENSG00000147421.17_and_ENSG00000259196.1_and_ENSG00000259366.1;SE:chr8:29009182-29009684:29009821-29018760:+	-0.00153572	0.33017	0.413191
ENSG00000147421.17_and_ENSG00000259196.1_and_ENSG00000259366.1;SE:chr8:29018913-29042639:29042718-29045361:+	-0.0060949	0.33017	0.413191
ENSG00000147421.17_and_ENSG00000259196.1_and_ENSG00000259366.1;SE:chr8:29045443-29047358:29047453-29048954:+	-0.0224548	0.33017	0.413191
ENSG00000147421.17_and_ENSG00000259196.1_and_ENSG00000259366.1;SE:chr8:29049048-29049290:29049361-29051018:+	-0.0271745	0.33017	0.413191
ENSG00000152147.10_and_ENSG00000227238.1_and_ENSG00000232114.1;A5:chr2:38779441-38781517:38779325-38781517:+	0.000594385	0.33017	0.413191
ENSG00000152147.10_and_ENSG00000227238.1_and_ENSG00000232114.1;SE:chr2:38779118-38779258:38779325-38781517:+	-0.0014589	0.33017	0.413191
ENSG00000152147.10_and_ENSG00000227238.1_and_ENSG00000232114.1;SE:chr2:38779118-38779258:38779441-38781517:+	0.084916	0.33017	0.413191
ENSG00000152582.13;A5:chr5:35694363-35695735:35694348-35695735:+	-0.0608668	0.33017	0.413191
ENSG00000152582.13;RI:chr5:35697690:35697793-35700496:35700752:+	-0.0165716	0.33017	0.413191
ENSG00000152582.13;SE:chr5:35641683-35644355:35644525-35646667:+	-0.0392563	0.33017	0.413191
ENSG00000152582.13;SE:chr5:35700752-35702153:35702319-35704554:+	-0.00810082	0.33017	0.413191
ENSG00000160712.12;SE:chr1:154435156-154435969:154436110-154448125:+	0.0187768	0.33017	0.413191
ENSG00000160712.12;SE:chr1:154436110-154445047:154445094-154448125:+	0.00746333	0.33017	0.413191
ENSG00000160712.12;SE:chr1:154449980-154454488:154454581-154465134:+	-0.0028437	0.33017	0.413191
ENSG00000161714.11_and_ENSG00000277249.1;A3:chr17:45113605-45114250:45113588-45114250:-	-0.0291656	0.33017	0.413191
ENSG00000161714.11_and_ENSG00000277249.1;A3:chr17:45115586-45116632:45115490-45116632:-	-0.011004	0.33017	0.413191
ENSG00000161714.11_and_ENSG00000277249.1;A3:chr17:45118492-45118815:45118394-45118815:-	0.0101776	0.33017	0.413191
ENSG00000161714.11_and_ENSG00000277249.1;A5:chr17:45114366-45115094:45114366-45115143:-	0.00447244	0.33017	0.413191
ENSG00000161714.11_and_ENSG00000277249.1;AF:chr17:45121372-45132248:45132498:45121372-45133078:45133213:-	0.00271267	0.33017	0.413191
ENSG00000161714.11_and_ENSG00000277249.1;AF:chr17:45121372-45132248:45132498:45121372-45133251:45133354:-	-0.00943064	0.33017	0.413191
ENSG00000161714.11_and_ENSG00000277249.1;SE:chr17:45112704-45112863:45113012-45113122:-	-0.0450532	0.33017	0.413191
ENSG00000161714.11_and_ENSG00000277249.1;SE:chr17:45121372-45129192:45129286-45132248:-	0.0336905	0.33017	0.413191
ENSG00000162227.7;A3:chr11:62771490-62775650:62771490-62775771:+	-0.00641684	0.33017	0.413191
ENSG00000162227.7;A3:chr11:62775930-62776384:62775930-62776389:+	-0.00556273	0.33017	0.413191
ENSG00000162227.7;AF:chr11:62771303:62771490-62775771:62772039:62772117-62775771:+	0.00298495	0.33017	0.413191
ENSG00000163625.15_and_ENSG00000239466.3_and_ENSG00000252062.1;MX:chr4:84860622-84879406:84879494-84932270:84860622-84896911:84897010-84932270:-	-0.00116567	0.33017	0.413191
ENSG00000163625.15_and_ENSG00000239466.3_and_ENSG00000252062.1;SE:chr4:84724594-84726861:84726911-84733382:-	0.022596	0.33017	0.413191
ENSG00000163625.15_and_ENSG00000239466.3_and_ENSG00000252062.1;SE:chr4:84803467-84808334:84808417-84809887:-	0.0364799	0.33017	0.413191
ENSG00000163625.15_and_ENSG00000239466.3_and_ENSG00000252062.1;SE:chr4:84841263-84844456:84844509-84849902:-	-0.020592	0.33017	0.413191
ENSG00000163625.15_and_ENSG00000239466.3_and_ENSG00000252062.1;SE:chr4:84897010-84932270:84932363-84966209:-	0.00689259	0.33017	0.413191
ENSG00000171793.13;AF:chr1:40979335:40979829-40983278:40980108:40980561-40983278:+	0.00953097	0.33017	0.413191
ENSG00000171793.13;AF:chr1:40979335:40979829-40983278:40980585:40981229-40983278:+	0.00586237	0.33017	0.413191
ENSG00000171793.13;AF:chr1:40979335:40979829-40983278:40981927:40981994-40983278:+	0.0102433	0.33017	0.413191
ENSG00000171793.13;RI:chr1:41008659:41008714-41008794:41008890:+	0.00600574	0.33017	0.413191
ENSG00000171793.13;SE:chr1:41006094-41007449:41007545-41008659:+	-0.0142475	0.33017	0.413191
ENSG00000173890.16_and_ENSG00000201342.1_and_ENSG00000242583.1;A5:chr3:170038470-170038915:170038215-170038915:+	-0.0108888	0.33017	0.413191
ENSG00000173890.16_and_ENSG00000201342.1_and_ENSG00000242583.1;SE:chr3:170039043-170077123:170077923-170079774:+	0.000401374	0.33017	0.413191
ENSG00000173890.16_and_ENSG00000201342.1_and_ENSG00000242583.1;SE:chr3:170079897-170083365:170083522-170083905:+	-0.00962516	0.33017	0.413191
ENSG00000175376.8;A5:chr11:65999675-66000053:65999675-66000099:-	-0.00368029	0.33017	0.413191
ENSG00000176095.11;AF:chr3:49748168-49748869:49748928:49748168-49786354:49786527:-	-0.0162185	0.33017	0.413191
ENSG00000176095.11;AF:chr3:49748168-49785670:49786199:49748168-49786354:49786527:-	-0.000487637	0.33017	0.413191
ENSG00000176142.12;A3:chr3:119458240-119461962:119458083-119461962:-	-0.00648106	0.33017	0.413191
ENSG00000176142.12;A3:chr3:119458240-119461962:119458184-119461962:-	0.0166024	0.33017	0.413191
ENSG00000176142.12;A3:chr3:119462148-119463336:119462104-119463336:-	-0.0173359	0.33017	0.413191
ENSG00000176142.12;AF:chr3:119462148-119463336:119463682:119462148-119468735:119468830:-	0.00613152	0.33017	0.413191
ENSG00000176142.12;SE:chr3:119434882-119435755:119435935-119436791:-	0.00278456	0.33017	0.413191
ENSG00000176142.12;SE:chr3:119447172-119451209:119451317-119452447:-	-0.0589886	0.33017	0.413191
ENSG00000183853.17_and_ENSG00000226520.1;A5:chr1:157993732-158076113:157993728-158076113:+	-0.00022615	0.33017	0.413191
ENSG00000198830.10;RI:chr1:26473483:26473527-26473703:26474135:+	0.0376556	0.33017	0.413191
ENSG00000198830.10;RI:chr1:26473483:26473732-26474085:26474135:+	-0.00748172	0.33017	0.413191
ENSG00000198830.10;RI:chr1:26473703:26473817-26474085:26474135:+	0.00487471	0.33017	0.413191
ENSG00000204161.13;AF:chr10:49167962-49178188:49178401:49167962-49188294:49188359:-	-0.0477912	0.33017	0.413191
ENSG00000204161.13;AF:chr10:49167962-49178188:49178401:49167962-49188294:49188376:-	-0.0246199	0.33017	0.413191
ENSG00000204161.13;SE:chr10:49161622-49165205:49165361-49165766:-	-0.0334033	0.33017	0.413191
ENSG00000204161.13;SE:chr10:49161622-49165766:49165796-49166869:-	-0.00239263	0.33017	0.413191
ENSG00000214113.10_and_ENSG00000265083.1;AF:chr6:5109491-5132718:5132894:5109491-5260648:5260742:-	-0.0728493	0.33017	0.413191
ENSG00000214113.10_and_ENSG00000265083.1;AL:chr6:5102593:5109491-5216618:5186600:5186980-5216618:-	0.0441973	0.33017	0.413191
ENSG00000214113.10_and_ENSG00000265083.1;SE:chr6:5109491-5113071:5113417-5216618:-	-0.0417857	0.33017	0.413191
ENSG00000214113.10_and_ENSG00000265083.1;SE:chr6:5109491-5144138:5144262-5216618:-	0.146141	0.33017	0.413191
ENSG00000214113.10_and_ENSG00000265083.1;SE:chr6:5109491-5216618:5216738-5260648:-	0.00803051	0.33017	0.413191
ENSG00000258539.1_and_ENSG00000189319.13_and_ENSG00000203791.14;A5:chr10:124774782-124789039:124774782-124789043:-	-0.00923194	0.33017	0.413191
ENSG00000258539.1_and_ENSG00000189319.13_and_ENSG00000203791.14;AF:chr10:124706887-124742428:124742970:124706887-124744013:124744050:-	-0.000846631	0.33017	0.413191
ENSG00000258539.1_and_ENSG00000189319.13_and_ENSG00000203791.14;AL:chr10:124617080:124618793-124681607:124619292:124623604-124681607:-	0.00473362	0.33017	0.413191
ENSG00000258539.1_and_ENSG00000189319.13_and_ENSG00000203791.14;AL:chr10:124619292:124623604-124681607:124667190:124667420-124681607:-	0.0170397	0.33017	0.413191
ENSG00000258539.1_and_ENSG00000189319.13_and_ENSG00000203791.14;SE:chr10:124760503-124762300:124762558-124765392:-	0.0210453	0.33017	0.413191
ENSG00000259052.1_and_ENSG00000197119.12;AF:chr14:100298885-100299015:100299076:100298885-100306199:100306533:-	-0.0126229	0.33017	0.413191
ENSG00000259052.1_and_ENSG00000197119.12;AF:chr14:100298885-100299015:100299244:100298885-100306199:100306533:-	0.00559722	0.33017	0.413191
ENSG00000259052.1_and_ENSG00000197119.12;AF:chr14:100298885-100299015:100299529:100298885-100306199:100306533:-	-0.0572145	0.33017	0.413191
ENSG00000259052.1_and_ENSG00000197119.12;SE:chr14:100293377-100295626:100295697-100298842:-	0.00503281	0.33017	0.413191
ENSG00000259052.1_and_ENSG00000197119.12;SE:chr14:100293377-100295626:100295993-100298842:-	-0.0122545	0.33017	0.413191
ENSG00000259052.1_and_ENSG00000197119.12;SE:chr14:100293377-100298842:100298885-100306199:-	-0.0283468	0.33017	0.413191
ENSG00000259052.1_and_ENSG00000197119.12;SE:chr14:100298885-100305660:100305776-100306199:-	-0.00550264	0.33017	0.413191
ENSG00000271725.1_and_ENSG00000172345.13;A5:chr15:81322540-81323802:81322540-81324001:-	-0.0858627	0.33017	0.413191
ENSG00000271725.1_and_ENSG00000172345.13;A5:chr15:81322948-81323802:81322948-81324001:-	0.155329	0.33017	0.413191
ENSG00000271725.1_and_ENSG00000172345.13;RI:chr15:81322408:81322540-81323802:81324141:-	-0.00191724	0.33017	0.413191
ENSG00000271725.1_and_ENSG00000172345.13;SE:chr15:81322540-81322899:81322948-81324001:-	-0.0398482	0.33017	0.413191
ENSG00000122882.10;SE:chr10:73139737-73141387:73141485-73146276:-	0.0335269	0.33042	0.413191
ENSG00000122882.10;SE:chr10:73148404-73152293:73152421-73154256:-	-0.134926	0.33042	0.413191
ENSG00000122882.10;SE:chr10:73152421-73154256:73154448-73156275:-	-0.0495732	0.33042	0.413191
ENSG00000122882.10;SE:chr10:73160551-73163733:73163950-73167866:-	-0.0309897	0.33042	0.413191
ENSG00000163682.15;A3:chr4:39458440-39458891:39458309-39458891:-	0.0706193	0.33042	0.413191
ENSG00000163682.15;RI:chr4:39458194:39458309-39458394:39458440:-	0.00547685	0.33042	0.413191
ENSG00000011347.9_and_ENSG00000279878.1_and_ENSG00000256443.1;SE:chr11:61524532-61524689:61524813-61527915:-	-0.0219556	0.330669	0.413191
ENSG00000011347.9_and_ENSG00000279878.1_and_ENSG00000256443.1;SE:chr11:61533124-61546031:61546255-61551384:-	0.055646	0.330669	0.413191
ENSG00000011347.9_and_ENSG00000279878.1_and_ENSG00000256443.1;SE:chr11:61533124-61547177:61547308-61551384:-	-0.0256987	0.330669	0.413191
ENSG00000015532.9;A3:chr17:50356773-50357057:50356773-50357118:+	0.00558534	0.330669	0.413191
ENSG00000015532.9;A5:chr17:50346275-50353630:50346230-50353630:+	0.0165105	0.330669	0.413191
ENSG00000015532.9;SE:chr17:50356773-50357057:50357252-50358207:+	-0.00841563	0.330669	0.413191
ENSG00000100379.17;AF:chr22:37051739:37051949-37053100:37052170:37052632-37053100:+	0.00258365	0.330669	0.413191
ENSG00000100379.17;SE:chr22:37059438-37060823:37060922-37061539:+	0.0304746	0.330669	0.413191
ENSG00000100379.17;SE:chr22:37060922-37061104:37061175-37061539:+	-0.0283724	0.330669	0.413191
ENSG00000101096.19_and_ENSG00000266761.1;A3:chr20:51524110-51542370:51523596-51542370:-	-0.00362987	0.330669	0.413191
ENSG00000101096.19_and_ENSG00000266761.1;AF:chr20:51524110-51542370:51542719:51524110-51562560:51562629:-	-0.00182198	0.330669	0.413191
ENSG00000101096.19_and_ENSG00000266761.1;AF:chr20:51524110-51542370:51542719:51524110-51562560:51562831:-	0.000727152	0.330669	0.413191
ENSG00000101096.19_and_ENSG00000266761.1;SE:chr20:51391451-51398643:51398730-51432067:-	-0.0489139	0.330669	0.413191
ENSG00000101773.18_and_ENSG00000284331.1_and_ENSG00000242182.3_and_ENSG00000223023.1;A3:chr18:22984990-22989221:22984990-22989272:+	0.0135592	0.330669	0.413191
ENSG00000101773.18_and_ENSG00000284331.1_and_ENSG00000242182.3_and_ENSG00000223023.1;A3:chr18:22997734-23001571:22997734-23001586:+	-0.00425979	0.330669	0.413191
ENSG00000101773.18_and_ENSG00000284331.1_and_ENSG00000242182.3_and_ENSG00000223023.1;AF:chr18:22933315:22933564-22936754:22933826:22934078-22936754:+	0.0400489	0.330669	0.413191
ENSG00000101773.18_and_ENSG00000284331.1_and_ENSG00000242182.3_and_ENSG00000223023.1;AF:chr18:22933315:22933564-22936754:22933841:22934159-22936754:+	0.00976493	0.330669	0.413191
ENSG00000101773.18_and_ENSG00000284331.1_and_ENSG00000242182.3_and_ENSG00000223023.1;AF:chr18:22933315:22933564-22936754:22933876:22934264-22936754:+	0.0026486	0.330669	0.413191
ENSG00000101773.18_and_ENSG00000284331.1_and_ENSG00000242182.3_and_ENSG00000223023.1;AF:chr18:22933315:22933564-22936754:22933881:22934159-22936754:+	0.0211443	0.330669	0.413191
ENSG00000101773.18_and_ENSG00000284331.1_and_ENSG00000242182.3_and_ENSG00000223023.1;AF:chr18:22933315:22933564-22936754:22934750:22934774-22936754:+	0.0047607	0.330669	0.413191
ENSG00000101773.18_and_ENSG00000284331.1_and_ENSG00000242182.3_and_ENSG00000223023.1;SE:chr18:22975219-22977790:22977887-22982218:+	-0.0103172	0.330669	0.413191
ENSG00000101773.18_and_ENSG00000284331.1_and_ENSG00000242182.3_and_ENSG00000223023.1;SE:chr18:23001729-23006363:23006432-23016828:+	-0.0120468	0.330669	0.413191
ENSG00000101773.18_and_ENSG00000284331.1_and_ENSG00000242182.3_and_ENSG00000223023.1;SE:chr18:23006432-23016828:23016924-23022129:+	0.00845088	0.330669	0.413191
ENSG00000102710.19;A5:chr13:37051583-37059480:37051583-37059559:-	0.00622268	0.330669	0.413191
ENSG00000102710.19;SE:chr13:37044181-37045247:37045376-37047535:-	-0.00300868	0.330669	0.413191
ENSG00000103037.11;SE:chr16:58515880-58515953:58516097-58516202:+	-0.0043235	0.330669	0.413191
ENSG00000112561.17;AF:chr6:41691235-41705647:41705940:41691235-41735350:41735608:-	-0.0152117	0.330669	0.413191
ENSG00000112561.17;AF:chr6:41691235-41723461:41723726:41691235-41732649:41733853:-	-0.119674	0.330669	0.413191
ENSG00000112561.17;AF:chr6:41691235-41723461:41723726:41691235-41735350:41735608:-	-0.0903635	0.330669	0.413191
ENSG00000112561.17;AF:chr6:41691235-41732649:41733853:41691235-41735350:41735608:-	-0.0977121	0.330669	0.413191
ENSG00000112561.17;AF:chr6:41691235-41733664:41733828:41691235-41735350:41735608:-	0.00369165	0.330669	0.413191
ENSG00000112561.17;AF:chr6:41691235-41734085:41734194:41691235-41735350:41735608:-	0	0.330669	0.413191
ENSG00000112561.17;AF:chr6:41691235-41734900:41735060:41691235-41735350:41735608:-	0.00484341	0.330669	0.413191
ENSG00000112561.17;AF:chr6:41691235-41735350:41735608:41691235-41736146:41736259:-	-0.0284931	0.330669	0.413191
ENSG00000112992.16;A5:chr5:43602890-43609143:43602749-43609143:+	0.0142696	0.330669	0.413191
ENSG00000112992.16;A5:chr5:43602890-43609143:43602753-43609143:+	0.0285848	0.330669	0.413191
ENSG00000112992.16;A5:chr5:43613650-43615848:43613137-43615848:+	-0.00685907	0.330669	0.413191
ENSG00000113441.15_and_ENSG00000227836.1;AF:chr5:96935464:96936174-96979138:96958451:96958776-96979138:+	0.00085575	0.330669	0.413191
ENSG00000114423.18;A5:chr3:105867591-105868736:105867591-105868912:-	0.029607	0.330669	0.413191
ENSG00000114423.18;AF:chr3:105867591-105868736:105869043:105867591-105869337:105869422:-	-0.0139661	0.330669	0.413191
ENSG00000114423.18;AF:chr3:105867591-105868736:105869043:105867591-105869425:105869552:-	0.00160085	0.330669	0.413191
ENSG00000115556.13;A5:chr2:218616062-218618579:218615959-218618579:+	0.0169351	0.330669	0.413191
ENSG00000115556.13;RI:chr2:218628029:218628230-218629519:218629663:+	0.0156878	0.330669	0.413191
ENSG00000115556.13;RI:chr2:218633605:218633761-218634105:218634221:+	0.00788427	0.330669	0.413191
ENSG00000115556.13;SE:chr2:218629663-218630650:218630802-218632136:+	0.0117135	0.330669	0.413191
ENSG00000115556.13;SE:chr2:218632312-218633386:218633481-218633605:+	-0.0196932	0.330669	0.413191
ENSG00000115840.13_and_ENSG00000252779.1;AF:chr2:171893258-171894203:171894252:171893258-171999679:171999855:-	-0.000152005	0.330669	0.413191
ENSG00000115840.13_and_ENSG00000252779.1;SE:chr2:171844508-171848173:171848276-171855834:-	0.0083343	0.330669	0.413191
ENSG00000117114.19_and_ENSG00000224494.1_and_ENSG00000227288.3_and_ENSG00000227960.1_and_ENSG00000215875.4;A3:chr1:81985355-81987260:81985355-81987289:+	0.05923	0.330669	0.413191
ENSG00000117114.19_and_ENSG00000224494.1_and_ENSG00000227288.3_and_ENSG00000227960.1_and_ENSG00000215875.4;SE:chr1:81987341-81989657:81989709-81990391:+	-0.00672963	0.330669	0.413191
ENSG00000124440.15;A3:chr19:46312653-46320443:46312653-46320447:+	0.000690501	0.330669	0.413191
ENSG00000124440.15;A3:chr19:46325639-46329081:46325639-46329207:+	-0.0193429	0.330669	0.413191
ENSG00000124440.15;AF:chr19:46297046:46297102-46303898:46298298:46298514-46303898:+	-0.0280514	0.330669	0.413191
ENSG00000124440.15;AF:chr19:46297046:46297102-46303898:46298390:46298514-46303898:+	-0.0971341	0.330669	0.413191
ENSG00000124440.15;AF:chr19:46297046:46297102-46303898:46298394:46298514-46303898:+	-0.00953145	0.330669	0.413191
ENSG00000124440.15;AF:chr19:46297046:46297102-46303898:46298422:46298514-46303898:+	-0.0128969	0.330669	0.413191
ENSG00000124440.15;AF:chr19:46297046:46297102-46303898:46298426:46298514-46303898:+	-0.000850536	0.330669	0.413191
ENSG00000124440.15;AF:chr19:46297046:46297102-46303898:46298433:46298514-46303898:+	-0.0500121	0.330669	0.413191
ENSG00000124440.15;AF:chr19:46297046:46297102-46303898:46298458:46298514-46303898:+	-0.00146197	0.330669	0.413191
ENSG00000124440.15;AF:chr19:46297046:46297102-46303898:46303599:46303687-46303898:+	0	0.330669	0.413191
ENSG00000124440.15;AL:chr19:46334986-46338227:46338538:46334986-46339525:46343433:+	0.193517	0.330669	0.413191
ENSG00000124440.15;SE:chr19:46304088-46305099:46305135-46305245:+	0.0122802	0.330669	0.413191
ENSG00000124440.15;SE:chr19:46304088-46305245:46305390-46308221:+	-0.185256	0.330669	0.413191
ENSG00000124440.15;SE:chr19:46309359-46310542:46310691-46312161:+	-0.00559903	0.330669	0.413191
ENSG00000131626.16_and_ENSG00000221333.1_and_ENSG00000254484.1;A5:chr11:70338453-70339171:70338434-70339171:+	0.0248271	0.330669	0.413191
ENSG00000131626.16_and_ENSG00000221333.1_and_ENSG00000254484.1;A5:chr11:70339311-70343669:70339306-70343669:+	0.011716	0.330669	0.413191
ENSG00000131626.16_and_ENSG00000221333.1_and_ENSG00000254484.1;AF:chr11:70270700:70270914-70272173:70271220:70271319-70272173:+	0.00743134	0.330669	0.413191
ENSG00000131626.16_and_ENSG00000221333.1_and_ENSG00000254484.1;SE:chr11:70332094-70333022:70333096-70333470:+	0.0116735	0.330669	0.413191
ENSG00000131626.16_and_ENSG00000221333.1_and_ENSG00000254484.1;SE:chr11:70348420-70349923:70350039-70354301:+	0.0230444	0.330669	0.413191
ENSG00000131626.16_and_ENSG00000221333.1_and_ENSG00000254484.1;SE:chr11:70348420-70350994:70351023-70354301:+	-0.0153471	0.330669	0.413191
ENSG00000131626.16_and_ENSG00000221333.1_and_ENSG00000254484.1;SE:chr11:70378195-70382088:70382158-70383003:+	-0.0434459	0.330669	0.413191
ENSG00000133612.18;A5:chr7:151086060-151116793:151086009-151116793:+	-0.0212989	0.330669	0.413191
ENSG00000133612.18;A5:chr7:151120745-151122725:151120567-151122725:+	0.0273021	0.330669	0.413191
ENSG00000133612.18;AF:chr7:151085831:151086060-151116793:151086742:151087072-151116793:+	-0.00985382	0.330669	0.413191
ENSG00000133612.18;AF:chr7:151085867:151086009-151116793:151086742:151087072-151116793:+	0.0505324	0.330669	0.413191
ENSG00000133612.18;AF:chr7:151085867:151086009-151116793:151087067:151087204-151116793:+	0.00427854	0.330669	0.413191
ENSG00000133612.18;AF:chr7:151085867:151086009-151116793:151112184:151112244-151116793:+	0.0239764	0.330669	0.413191
ENSG00000133612.18;AF:chr7:151085867:151086009-151116793:151114678:151115641-151116793:+	0.00473031	0.330669	0.413191
ENSG00000133612.18;AF:chr7:151085867:151086009-151116793:151116307:151116650-151116793:+	0.0346527	0.330669	0.413191
ENSG00000133612.18;AF:chr7:151086742:151087072-151116793:151112184:151112244-151116793:+	-0.00203425	0.330669	0.413191
ENSG00000133612.18;AF:chr7:151086742:151087072-151116793:151114678:151115641-151116793:+	0.00154173	0.330669	0.413191
ENSG00000133612.18;AF:chr7:151086742:151087072-151116793:151116307:151116650-151116793:+	0.0104912	0.330669	0.413191
ENSG00000133612.18;AL:chr7:151120145-151120520:151120733:151120145-151122725:151123635:+	0.0440146	0.330669	0.413191
ENSG00000133612.18;AL:chr7:151120145-151120520:151121033:151120145-151122725:151123635:+	-0.00795354	0.330669	0.413191
ENSG00000133612.18;AL:chr7:151120145-151122725:151123635:151120145-151123794:151123876:+	0.00593335	0.330669	0.413191
ENSG00000133612.18;SE:chr7:151118632-151119987:151120145-151122725:+	-0.0254697	0.330669	0.413191
ENSG00000133612.18;SE:chr7:151120145-151120520:151120567-151122725:+	-0.0153595	0.330669	0.413191
ENSG00000133612.18;SE:chr7:151120145-151120520:151120745-151122725:+	0.0181054	0.330669	0.413191
ENSG00000133612.18;SE:chr7:151134568-151139979:151140116-151141898:+	-0.0529696	0.330669	0.413191
ENSG00000133706.17;A5:chr5:146144537-146144624:146144537-146144663:-	0.00335984	0.330669	0.413191
ENSG00000133706.17;AF:chr5:146177665-146182140:146182475:146177665-146182488:146182660:-	-0.00343676	0.330669	0.413191
ENSG00000135972.8;SE:chr2:105089995-105091322:105091433-105092401:+	-0.00290783	0.330669	0.413191
ENSG00000137074.18_and_ENSG00000236184.1_and_ENSG00000225693.1;AF:chr9:32989895-33001567:33001619:32989895-33024804:33025112:-	-0.00526732	0.330669	0.413191
ENSG00000140367.11_and_ENSG00000266308.2;AF:chr15:75843285:75843846-75854386:75844147:75844589-75854386:+	0.00281846	0.330669	0.413191
ENSG00000140367.11_and_ENSG00000266308.2;AF:chr15:75843307:75843846-75854386:75844147:75844589-75854386:+	0.0157832	0.330669	0.413191
ENSG00000144647.5;SE:chr3:43081536-43090488:43090609-43105836:-	0.00777868	0.330669	0.413191
ENSG00000144827.8;SE:chr3:111979203-111981784:111981967-111986264:+	-0.00657032	0.330669	0.413191
ENSG00000144827.8;SE:chr3:111987051-111990700:111990751-111991377:+	0.0125942	0.330669	0.413191
ENSG00000155380.11;AF:chr1:112929352-112935824:112935988:112929352-112956035:112956353:-	0.03974	0.330669	0.413191
ENSG00000155380.11;AF:chr1:112929352-112956035:112956353:112929352-112956839:112957013:-	-0.00422487	0.330669	0.413191
ENSG00000156218.12_and_ENSG00000212374.1_and_ENSG00000261665.2_and_ENSG00000274128.1;SE:chr15:83870959-83885101:83885212-83890109:+	-0.00319319	0.330669	0.413191
ENSG00000156469.8;SE:chr8:96239685-96239794:96239855-96243919:-	0.0150171	0.330669	0.413191
ENSG00000156469.8;SE:chr8:96239685-96243919:96244080-96245860:-	0.00308684	0.330669	0.413191
ENSG00000156469.8;SE:chr8:96258700-96260137:96260247-96261501:-	0.00829249	0.330669	0.413191
ENSG00000157193.15_and_ENSG00000225030.1;AF:chr1:53326992-53327258:53327399:53326992-53327789:53328014:-	0.0784895	0.330669	0.413191
ENSG00000157193.15_and_ENSG00000225030.1;SE:chr1:53247056-53249380:53249556-53250690:-	-0.102236	0.330669	0.413191
ENSG00000157193.15_and_ENSG00000225030.1;SE:chr1:53255185-53257240:53257464-53258319:-	-0.0270264	0.330669	0.413191
ENSG00000157193.15_and_ENSG00000225030.1;SE:chr1:53257464-53258009:53258074-53258319:-	0.0363087	0.330669	0.413191
ENSG00000157193.15_and_ENSG00000225030.1;SE:chr1:53262207-53262446:53262564-53264169:-	0.00931894	0.330669	0.413191
ENSG00000157193.15_and_ENSG00000225030.1;SE:chr1:53266647-53271028:53271153-53271227:-	-0.0288089	0.330669	0.413191
ENSG00000157193.15_and_ENSG00000225030.1;SE:chr1:53271346-53272604:53272642-53275631:-	0.0773576	0.330669	0.413191
ENSG00000157193.15_and_ENSG00000225030.1;SE:chr1:53271346-53274700:53274820-53275631:-	0.000227485	0.330669	0.413191
ENSG00000157193.15_and_ENSG00000225030.1;SE:chr1:53275753-53276692:53277078-53280587:-	-0.102043	0.330669	0.413191
ENSG00000158987.20_and_ENSG00000273217.1_and_ENSG00000275939.1_and_ENSG00000217128.11;A3:chr5:131498607-131504626:131498518-131504626:-	0.000663209	0.330669	0.413191
ENSG00000158987.20_and_ENSG00000273217.1_and_ENSG00000275939.1_and_ENSG00000217128.11;A5:chr5:131472744-131479513:131472744-131479613:-	0.000663209	0.330669	0.413191
ENSG00000158987.20_and_ENSG00000273217.1_and_ENSG00000275939.1_and_ENSG00000217128.11;SE:chr5:131427291-131428902:131429216-131430859:-	-0.0011124	0.330669	0.413191
ENSG00000158987.20_and_ENSG00000273217.1_and_ENSG00000275939.1_and_ENSG00000217128.11;SE:chr5:131439715-131440146:131440228-131442349:-	9.62806e-05	0.330669	0.413191
ENSG00000158987.20_and_ENSG00000273217.1_and_ENSG00000275939.1_and_ENSG00000217128.11;SE:chr5:131446703-131450023:131450046-131453054:-	0.00976746	0.330669	0.413191
ENSG00000158987.20_and_ENSG00000273217.1_and_ENSG00000275939.1_and_ENSG00000217128.11;SE:chr5:131464281-131469801:131469815-131472587:-	-0.00186281	0.330669	0.413191
ENSG00000158987.20_and_ENSG00000273217.1_and_ENSG00000275939.1_and_ENSG00000217128.11;SE:chr5:131510491-131511293:131511301-131521390:-	-0.000659138	0.330669	0.413191
ENSG00000158987.20_and_ENSG00000273217.1_and_ENSG00000275939.1_and_ENSG00000217128.11;SE:chr5:131548190-131561978:131562047-131592383:-	0	0.330669	0.413191
ENSG00000160326.13;A3:chr9:133475611-133476237:133475496-133476237:-	-0.0421754	0.330669	0.413191
ENSG00000160326.13;A3:chr9:133476414-133477035:133476336-133477035:-	-0.00385922	0.330669	0.413191
ENSG00000160326.13;RI:chr9:133473415:133473600-133473980:133474088:-	-0.00391128	0.330669	0.413191
ENSG00000160326.13;SE:chr9:133473250-133473415:133473600-133473980:-	-0.101787	0.330669	0.413191
ENSG00000160326.13;SE:chr9:133477241-133478254:133478416-133478968:-	0.00455684	0.330669	0.413191
ENSG00000160877.5_and_ENSG00000266897.1;AF:chr19:13118103:13118131-13135200:13118337:13118454-13135200:+	-0.00490161	0.330669	0.413191
ENSG00000160961.11;A3:chr19:14705170-14706091:14705170-14706686:+	0.0393508	0.330669	0.413191
ENSG00000160961.11;A3:chr19:14706773-14714738:14706773-14715382:+	0.212678	0.330669	0.413191
ENSG00000160961.11;AF:chr19:14689801:14689920-14693451:14690049:14690150-14693451:+	0.0284546	0.330669	0.413191
ENSG00000160961.11;AF:chr19:14689801:14689920-14693451:14690055:14690150-14693451:+	-0.0300262	0.330669	0.413191
ENSG00000160961.11;AF:chr19:14689801:14689920-14693451:14690069:14690150-14693451:+	0.030365	0.330669	0.413191
ENSG00000160961.11;AF:chr19:14689801:14689920-14693451:14690074:14690150-14693451:+	-0.00723607	0.330669	0.413191
ENSG00000160961.11;AF:chr19:14689801:14689920-14693451:14690099:14690150-14693451:+	0.00849134	0.330669	0.413191
ENSG00000160961.11;AF:chr19:14689801:14689920-14693451:14690101:14690150-14693451:+	0.155362	0.330669	0.413191
ENSG00000160961.11;AF:chr19:14689801:14689920-14693451:14690106:14690150-14693451:+	0.0398993	0.330669	0.413191
ENSG00000160961.11;AL:chr19:14717733-14718228:14721908:14717733-14731175:14733746:+	-0.0237057	0.330669	0.413191
ENSG00000160961.11;RI:chr19:14716994:14717089-14717657:14717733:+	-0.00469653	0.330669	0.413191
ENSG00000160961.11;SE:chr19:14699281-14701584:14701897-14705054:+	0.00156574	0.330669	0.413191
ENSG00000163755.8;A5:chr3:149130453-149140004:149129940-149140004:+	0.00636548	0.330669	0.413191
ENSG00000163961.4;SE:chr3:196487578-196488607:196488683-196502873:-	0.00177282	0.330669	0.413191
ENSG00000167595.14;A3:chr19:35758226-35759374:35758226-35759382:+	-0.00352069	0.330669	0.413191
ENSG00000167595.14;A3:chr19:35762146-35762253:35762146-35762256:+	-0.000120723	0.330669	0.413191
ENSG00000167595.14;A3:chr19:35764936-35765034:35764936-35765067:+	0.0562097	0.330669	0.413191
ENSG00000167595.14;A5:chr19:35762477-35764854:35762356-35764854:+	-0.00656161	0.330669	0.413191
ENSG00000167595.14;RI:chr19:35766768:35766955-35767804:35768065:+	-0.0345481	0.330669	0.413191
ENSG00000167595.14;SE:chr19:35759470-35759789:35759991-35762019:+	0.001946	0.330669	0.413191
ENSG00000168763.15;SE:chr2:96817502-96825058:96825201-96826833:+	0.00788886	0.330669	0.413191
ENSG00000168763.15;SE:chr2:96829134-96831969:96832068-96832552:+	0.0383753	0.330669	0.413191
ENSG00000171466.9;A3:chr19:9653881-9656547:9653878-9656547:-	-0.0348125	0.330669	0.413191
ENSG00000171466.9;A3:chr19:9660874-9675015:9660821-9675015:-	-0.0765299	0.330669	0.413191
ENSG00000171466.9;A5:chr19:9660874-9674632:9660874-9675015:-	0.0168779	0.330669	0.413191
ENSG00000171466.9;SE:chr19:9656653-9658009:9658135-9660720:-	0.00308796	0.330669	0.413191
ENSG00000171466.9;SE:chr19:9656653-9659379:9659467-9660720:-	0.0168719	0.330669	0.413191
ENSG00000171466.9;SE:chr19:9658135-9659379:9659467-9660720:-	-0.0201479	0.330669	0.413191
ENSG00000178104.19;A3:chr1:149003042-149003611:149003042-149003614:+	0.0106755	0.330669	0.413191
ENSG00000178104.19;A3:chr1:149030278-149031944:149030278-149032000:+	-0.0118802	0.330669	0.413191
ENSG00000178104.19;A5:chr1:149002026-149002850:149001696-149002850:+	0.00676976	0.330669	0.413191
ENSG00000178104.19;AF:chr1:148808181:148808737-148863250:148844382:148844794-148863250:+	-0.0935741	0.330669	0.413191
ENSG00000178104.19;AF:chr1:148808466:148808737-148863250:148844382:148844794-148863250:+	-0.00422589	0.330669	0.413191
ENSG00000178104.19;AF:chr1:148808478:148808737-148863250:148844382:148844794-148863250:+	-0.0010682	0.330669	0.413191
ENSG00000178104.19;AF:chr1:148808485:148808737-148863250:148844382:148844794-148863250:+	-0.00614745	0.330669	0.413191
ENSG00000178104.19;AF:chr1:148844382:148844794-148863250:148845306:148845467-148863250:+	0.00478734	0.330669	0.413191
ENSG00000178104.19;AF:chr1:148951937:148952154-148960654:148952341:148953905-148960654:+	0.121631	0.330669	0.413191
ENSG00000178104.19;MX:chr1:149009791-149010443:149010595-149016299:149009791-149012591:149012776-149016299:+	0.00408671	0.330669	0.413191
ENSG00000178104.19;SE:chr1:148863305-148866411:148866532-148868471:+	0.00625198	0.330669	0.413191
ENSG00000178104.19;SE:chr1:148863305-148866414:148866505-148868471:+	0.0605996	0.330669	0.413191
ENSG00000178104.19;SE:chr1:148863305-148866414:148866532-148868471:+	0.0114347	0.330669	0.413191
ENSG00000178104.19;SE:chr1:149010595-149012591:149012776-149016299:+	0.0122278	0.330669	0.413191
ENSG00000178104.19;SE:chr1:149021153-149024445:149024684-149026715:+	0.0122315	0.330669	0.413191
ENSG00000178104.19;SE:chr1:149029925-149030232:149030278-149031944:+	0.000526392	0.330669	0.413191
ENSG00000178685.13;A5:chr8:143983065-143983167:143983065-143983312:-	0.0041395	0.330669	0.413191
ENSG00000178685.13;A5:chr8:143983811-143984008:143983811-143984035:-	0.00921764	0.330669	0.413191
ENSG00000178685.13;SE:chr8:143985648-143985721:143985975-143986055:-	-0.0209851	0.330669	0.413191
ENSG00000178685.13;SE:chr8:143985975-143986055:143986233-143986358:-	-0.00721947	0.330669	0.413191
ENSG00000182362.13;A5:chr21:46286737-46286870:46286415-46286870:+	-0.0182934	0.330669	0.413191
ENSG00000182362.13;A5:chr21:46287123-46291334:46286988-46291334:+	0.00654828	0.330669	0.413191
ENSG00000182362.13;AF:chr21:46286337:46286415-46286870:46286454:46286737-46286870:+	0.0143216	0.330669	0.413191
ENSG00000182362.13;AF:chr21:46286337:46286415-46286870:46286645:46286743-46286870:+	0.00219475	0.330669	0.413191
ENSG00000182362.13;SE:chr21:46287123-46291334:46291462-46296162:+	0.0196981	0.330669	0.413191
ENSG00000182463.15_and_ENSG00000199218.1_and_ENSG00000224530.1;AF:chr20:52972407:52973333-53253499:53185283:53185676-53253499:+	0	0.330669	0.413191
ENSG00000185049.14_and_ENSG00000284587.1;AF:chr4:1991715-1992403:1992624:1991715-2008750:2008975:-	-0.00582609	0.330669	0.413191
ENSG00000185728.16;A3:chr8:63169411-63175331:63169411-63175337:+	-0.0198734	0.330669	0.413191
ENSG00000185728.16;AL:chr8:63187745-63188735:63189042:63187745-63209683:63212786:+	-0.00103897	0.330669	0.413191
ENSG00000185728.16;SE:chr8:63169411-63172653:63172798-63175331:+	0.00831966	0.330669	0.413191
ENSG00000187688.14_and_ENSG00000239203.1;A3:chr17:16433698-16434859:16433698-16434890:+	0.0024839	0.330669	0.413191
ENSG00000187688.14_and_ENSG00000239203.1;SE:chr17:16428982-16431784:16431850-16431966:+	0.0150145	0.330669	0.413191
ENSG00000187688.14_and_ENSG00000239203.1;SE:chr17:16432300-16433574:16433698-16434890:+	-0.015396	0.330669	0.413191
ENSG00000187688.14_and_ENSG00000239203.1;SE:chr17:16433698-16434890:16434969-16436789:+	0.00615938	0.330669	0.413191
ENSG00000196507.10_and_ENSG00000172465.13;AF:chrX:103607451:103607716-103608604:103607906:103608058-103608604:+	0.00538495	0.330669	0.413191
ENSG00000196517.11;A5:chr1:44010096-44010726:44010096-44010809:-	-0.0320462	0.330669	0.413191
ENSG00000196517.11;RI:chr1:44000767:44000867-44000956:44001055:-	-0.00918267	0.330669	0.413191
ENSG00000196517.11;SE:chr1:44010882-44011561:44011722-44024248:-	0.0176112	0.330669	0.413191
ENSG00000198821.10_and_ENSG00000233411.1_and_ENSG00000273160.1;A3:chr1:167435434-167438570:167435431-167438570:-	-0.00147805	0.330669	0.413191
ENSG00000239521.7;SE:chr7:100222720-100223570:100223698-100223882:-	-0.00161941	0.330669	0.413191
ENSG00000247516.6_and_ENSG00000279075.1_and_ENSG00000284000.1;AF:chr5:8450743:8451644-8459933:8457493:8457766-8459933:+	0.000286352	0.330669	0.413191
ENSG00000247516.6_and_ENSG00000279075.1_and_ENSG00000284000.1;AF:chr5:8450743:8451644-8459933:8457691:8457766-8459933:+	0.00474525	0.330669	0.413191
ENSG00000080822.16_and_ENSG00000080819.6_and_ENSG00000250562.1;AL:chr3:98500840:98501520-98517052:98515483:98516879-98517052:-	0.230083	0.330812	0.413191
ENSG00000166979.12_and_ENSG00000229007.1;A5:chr21:32413013-32453312:32412193-32453312:+	0.0590797	0.330823	0.413191
ENSG00000166979.12_and_ENSG00000229007.1;A5:chr21:32501495-32503926:32501486-32503926:+	0.0127663	0.330823	0.413191
ENSG00000166979.12_and_ENSG00000229007.1;A5:chr21:32501538-32503926:32501486-32503926:+	0.122187	0.330823	0.413191
ENSG00000166979.12_and_ENSG00000229007.1;A5:chr21:32501538-32503926:32501495-32503926:+	0.0650377	0.330823	0.413191
ENSG00000166979.12_and_ENSG00000229007.1;AF:chr21:32412042:32412193-32453312:32412702:32413013-32453312:+	0.0662931	0.330823	0.413191
ENSG00000166979.12_and_ENSG00000229007.1;AF:chr21:32412381:32413013-32453312:32428334:32428684-32453312:+	0.0228567	0.330823	0.413191
ENSG00000166979.12_and_ENSG00000229007.1;AF:chr21:32412702:32413013-32453312:32428334:32428684-32453312:+	-0.0167537	0.330823	0.413191
ENSG00000166979.12_and_ENSG00000229007.1;SE:chr21:32413013-32453312:32453508-32457597:+	-0.0378713	0.330823	0.413191
ENSG00000166979.12_and_ENSG00000229007.1;SE:chr21:32413013-32457597:32457720-32467696:+	0.0430287	0.330823	0.413191
ENSG00000166979.12_and_ENSG00000229007.1;SE:chr21:32453508-32457597:32457720-32467696:+	-0.0155792	0.330823	0.413191
ENSG00000166979.12_and_ENSG00000229007.1;SE:chr21:32495170-32501415:32501486-32503926:+	-0.043972	0.330823	0.413191
ENSG00000166979.12_and_ENSG00000229007.1;SE:chr21:32495170-32501415:32501495-32503926:+	-0.0432557	0.330823	0.413191
ENSG00000166979.12_and_ENSG00000229007.1;SE:chr21:32495170-32501415:32501538-32503926:+	0.0405723	0.330823	0.413191
ENSG00000205352.10_and_ENSG00000257379.1_and_ENSG00000197111.15_and_ENSG00000282977.1_and_ENSG00000273658.1;AF:chr12:53441605:53441792-53442695:53441795:53442586-53442695:+	0.00813408	0.330987	0.413191
ENSG00000084636.17;A5:chr1:31655502-31656098:31655502-31656400:-	0.0292038	0.331002	0.413191
ENSG00000084636.17;A5:chr1:31668855-31670556:31668855-31670602:-	0.0185643	0.331002	0.413191
ENSG00000084636.17;SE:chr1:31662387-31662587:31662658-31665172:-	-0.0098504	0.331002	0.413191
ENSG00000084636.17;SE:chr1:31668855-31670602:31670646-31671615:-	0.024935	0.331002	0.413191
ENSG00000084636.17;SE:chr1:31679685-31679804:31679851-31680042:-	-0.0316908	0.331002	0.413191
ENSG00000084636.17;SE:chr1:31693154-31694144:31694170-31695186:-	-0.0126732	0.331002	0.413191
ENSG00000084636.17;SE:chr1:31700115-31702121:31702227-31703837:-	-0.0187244	0.331002	0.413191
ENSG00000170525.19_and_ENSG00000201581.1_and_ENSG00000263628.1;AF:chr10:6144934:6145013-6213623:6202931:6203336-6213623:+	-0.0970757	0.331002	0.413191
ENSG00000170525.19_and_ENSG00000201581.1_and_ENSG00000263628.1;AL:chr10:6224213-6226192:6226447:6224213-6232895:6233107:+	-0.190257	0.331002	0.413191
ENSG00000170525.19_and_ENSG00000201581.1_and_ENSG00000263628.1;SE:chr10:6224213-6226192:6226365-6232895:+	-0.0644605	0.331002	0.413191
ENSG00000005156.11;A3:chr17:34980622-34983002:34980622-34983232:+	0.0223823	0.331169	0.413191
ENSG00000005156.11;A3:chr17:34983552-34985942:34983552-34985988:+	0.00242486	0.331169	0.413191
ENSG00000005156.11;A3:chr17:34997825-34998200:34997825-34998219:+	0.00865923	0.331169	0.413191
ENSG00000005156.11;A5:chr17:34980622-34983002:34980597-34983002:+	0.00781832	0.331169	0.413191
ENSG00000005156.11;AL:chr17:35002789-35002995:35003172:35002789-35004273:35009743:+	0.158605	0.331169	0.413191
ENSG00000005156.11;RI:chr17:34998604:34998727-34999307:34999449:+	0.00292095	0.331169	0.413191
ENSG00000005156.11;SE:chr17:34980622-34983002:34983552-34985988:+	0.0060921	0.331169	0.413191
ENSG00000021645.18_and_ENSG00000258419.1;A3:chr14:79805190-79861039:79805190-79861663:+	0.0477709	0.331169	0.413191
ENSG00000021645.18_and_ENSG00000258419.1;A3:chr14:79805190-79861342:79805190-79861663:+	-0.00294389	0.331169	0.413191
ENSG00000021645.18_and_ENSG00000258419.1;A5:chr14:79805199-79861663:79805190-79861663:+	0.000166997	0.331169	0.413191
ENSG00000021645.18_and_ENSG00000258419.1;AF:chr14:79279906:79280538-79467221:79298795:79298908-79467221:+	0	0.331169	0.413191
ENSG00000021645.18_and_ENSG00000258419.1;AF:chr14:79279906:79280538-79467221:79314051:79314149-79467221:+	-0.00106609	0.331169	0.413191
ENSG00000021645.18_and_ENSG00000258419.1;SE:chr14:79663949-79692173:79692262-79697630:+	-0.0424393	0.331169	0.413191
ENSG00000037280.15;A3:chr5:180608284-180608968:180608159-180608968:-	0.00985524	0.331169	0.413191
ENSG00000037280.15;AL:chr5:180601506:180603390-180608968:180607965:180608284-180608968:-	-0.000955797	0.331169	0.413191
ENSG00000037280.15;AL:chr5:180601506:180603390-180608968:180607968:180608159-180608968:-	0.00215131	0.331169	0.413191
ENSG00000037280.15;AL:chr5:180603089:180603390-180608968:180607965:180608284-180608968:-	0.0812665	0.331169	0.413191
ENSG00000037280.15;RI:chr5:180608968:180609053-180609905:180610025:-	0.0110777	0.331169	0.413191
ENSG00000041802.10;A3:chr3:194648804-194650881:194648753-194650881:-	0.000922188	0.331169	0.413191
ENSG00000041802.10;SE:chr3:194660133-194660742:194660886-194665557:-	-0.00164174	0.331169	0.413191
ENSG00000066739.11;SE:chr14:96317855-96318234:96318298-96322112:-	-0.00368513	0.331169	0.413191
ENSG00000066926.10;A3:chr18:57571603-57573246:57571540-57573246:-	0.0164925	0.331169	0.413191
ENSG00000066926.10;A5:chr18:57573365-57580055:57573365-57580073:-	0.0102913	0.331169	0.413191
ENSG00000066926.10;SE:chr18:57554952-57559145:57559243-57562874:-	-0.012056	0.331169	0.413191
ENSG00000066926.10;SE:chr18:57573365-57580055:57580199-57586554:-	-0.00563513	0.331169	0.413191
ENSG00000066926.10;SE:chr18:57573365-57580073:57580199-57586554:-	-0.00316024	0.331169	0.413191
ENSG00000066926.10;SE:chr18:57580199-57585864:57585973-57586554:-	0.00851274	0.331169	0.413191
ENSG00000092094.10;A3:chr14:20449301-20451974:20449266-20451974:-	0.0183724	0.331169	0.413191
ENSG00000092094.10;A5:chr14:20448811-20448902:20448811-20448964:-	-0.00855653	0.331169	0.413191
ENSG00000092094.10;A5:chr14:20449266-20451974:20449266-20451995:-	-0.0352059	0.331169	0.413191
ENSG00000092094.10;A5:chr14:20452149-20452276:20452149-20452329:-	-0.00628828	0.331169	0.413191
ENSG00000092094.10;SE:chr14:20449266-20451257:20451452-20451974:-	-0.09481	0.331169	0.413191
ENSG00000092439.13;A3:chr15:50583159-50586392:50583156-50586392:-	0.041578	0.331169	0.413191
ENSG00000092439.13;A5:chr15:50575919-50578559:50575919-50578639:-	0.00546154	0.331169	0.413191
ENSG00000092439.13;AL:chr15:50552473:50552697-50569887:50557158:50561808-50569887:-	0.0173324	0.331169	0.413191
ENSG00000092978.10;SE:chr1:217491750-217495015:217495075-217498356:-	-0.00730411	0.331169	0.413191
ENSG00000099904.15;A3:chr22:20143756-20145229:20143756-20147021:+	-0.0765077	0.331169	0.413191
ENSG00000099904.15;AF:chr22:20129456:20129542-20139194:20131807:20132051-20139194:+	0.0229224	0.331169	0.413191
ENSG00000099904.15;AF:chr22:20129456:20129542-20139194:20131948:20132051-20139194:+	-0.027527	0.331169	0.413191
ENSG00000099904.15;AF:chr22:20131995:20132051-20140617:20139937:20140217-20140617:+	0.0192883	0.331169	0.413191
ENSG00000099904.15;AL:chr22:20143756-20145229:20146450:20143756-20147021:20148006:+	-0.00623219	0.331169	0.413191
ENSG00000100697.14_and_ENSG00000264607.1;A3:chr14:95104126-95105071:95104049-95105071:-	-0.0105476	0.331169	0.413191
ENSG00000100697.14_and_ENSG00000264607.1;A3:chr14:95116695-95117622:95116580-95117622:-	0.00171139	0.331169	0.413191
ENSG00000100697.14_and_ENSG00000264607.1;SE:chr14:95091109-95091203:95091365-95093888:-	-0.000363938	0.331169	0.413191
ENSG00000102359.6;A3:chrX:100644515-100646193:100644515-100646322:+	-0.10617	0.331169	0.413191
ENSG00000102359.6;A3:chrX:100650865-100662152:100650865-100662176:+	0.00829465	0.331169	0.413191
ENSG00000102359.6;AF:chrX:100644199:100644515-100650785:100649480:100649564-100650785:+	-0.0075603	0.331169	0.413191
ENSG00000102359.6;AF:chrX:100646323:100646404-100650785:100649480:100649564-100650785:+	0.00888592	0.331169	0.413191
ENSG00000102359.6;AF:chrX:100649480:100649564-100650785:100650186:100650255-100650785:+	-0.0235092	0.331169	0.413191
ENSG00000102359.6;SE:chrX:100644515-100646193:100646404-100650785:+	0.00523819	0.331169	0.413191
ENSG00000102359.6;SE:chrX:100650865-100660945:100661014-100662176:+	-0.002943	0.331169	0.413191
ENSG00000102359.6;SE:chrX:100667407-100669248:100669369-100670807:+	-0.114434	0.331169	0.413191
ENSG00000104064.16_and_ENSG00000271819.1;AF:chr15:50309798-50327193:50327329:50309798-50354985:50355153:-	-0.000827079	0.331169	0.413191
ENSG00000104064.16_and_ENSG00000271819.1;AF:chr15:50309798-50327193:50327329:50309798-50354985:50355198:-	-0.0023469	0.331169	0.413191
ENSG00000104064.16_and_ENSG00000271819.1;SE:chr15:50278784-50282279:50282391-50286068:-	0.0167004	0.331169	0.413191
ENSG00000104064.16_and_ENSG00000271819.1;SE:chr15:50304133-50309691:50309798-50354985:-	-0.0397057	0.331169	0.413191
ENSG00000104064.16_and_ENSG00000271819.1;SE:chr15:50309798-50314416:50314670-50354985:-	-0.0039502	0.331169	0.413191
ENSG00000109320.11;AF:chr4:102501329:102501788-102525512:102503375:102503490-102525512:+	0.00171839	0.331169	0.413191
ENSG00000109320.11;AF:chr4:102501331:102501788-102525512:102501898:102502167-102525512:+	-0.00648053	0.331169	0.413191
ENSG00000109320.11;AF:chr4:102501898:102502167-102525512:102503375:102503490-102525512:+	0.00227402	0.331169	0.413191
ENSG00000109320.11;SE:chr4:102501788-102510880:102510949-102525512:+	-0.00948687	0.331169	0.413191
ENSG00000114796.15;A5:chr3:183635793-183636221:183635747-183636221:+	-0.000798559	0.331169	0.413191
ENSG00000114796.15;SE:chr3:183635793-183636221:183636311-183643480:+	-0.0695064	0.331169	0.413191
ENSG00000114796.15;SE:chr3:183636311-183643480:183643542-183650296:+	-0.00490485	0.331169	0.413191
ENSG00000114796.15;SE:chr3:183643542-183644086:183644167-183650296:+	0.0043278	0.331169	0.413191
ENSG00000123908.11_and_ENSG00000279766.1;AF:chr8:140585311-140605797:140605888:140585311-140635485:140635619:-	0.00998189	0.331169	0.413191
ENSG00000123908.11_and_ENSG00000279766.1;SE:chr8:140532615-140535468:140535569-140539320:-	0.00151925	0.331169	0.413191
ENSG00000123908.11_and_ENSG00000279766.1;SE:chr8:140572932-140585119:140585311-140635485:-	-0.0503162	0.331169	0.413191
ENSG00000130816.14_and_ENSG00000267534.2;A3:chr19:10180569-10180778:10180529-10180778:-	0.0144194	0.331169	0.413191
ENSG00000130816.14_and_ENSG00000267534.2;A3:chr19:10180885-10182041:10180836-10182041:-	-0.0114631	0.331169	0.413191
ENSG00000130816.14_and_ENSG00000267534.2;SE:chr19:10177367-10180187:10180234-10180350:-	0.0293151	0.331169	0.413191
ENSG00000131480.8;A5:chr17:42849371-42849601:42849290-42849601:+	-0.0138605	0.331169	0.413191
ENSG00000133250.13;A5:chr19:8511024-8511476:8511024-8511486:-	0.00153029	0.331169	0.413191
ENSG00000133250.13;SE:chr19:8511960-8512075:8512131-8512387:-	0.0439743	0.331169	0.413191
ENSG00000133250.13;SE:chr19:8512711-8513029:8513341-8514044:-	0.0104082	0.331169	0.413191
ENSG00000133794.17_and_ENSG00000222162.1;A3:chr11:13366782-13369618:13366782-13369697:+	0.0212215	0.331169	0.413191
ENSG00000133794.17_and_ENSG00000222162.1;A3:chr11:13369767-13372163:13369767-13372166:+	0.0150555	0.331169	0.413191
ENSG00000133794.17_and_ENSG00000222162.1;A3:chr11:13375762-13376545:13375762-13376640:+	-0.127079	0.331169	0.413191
ENSG00000133794.17_and_ENSG00000222162.1;RI:chr11:13378337:13378445-13381161:13381254:+	-0.0406934	0.331169	0.413191
ENSG00000133794.17_and_ENSG00000222162.1;SE:chr11:13310059-13326413:13326467-13349945:+	-0.0321823	0.331169	0.413191
ENSG00000133794.17_and_ENSG00000222162.1;SE:chr11:13310059-13349945:13350070-13354301:+	0.014541	0.331169	0.413191
ENSG00000133794.17_and_ENSG00000222162.1;SE:chr11:13354448-13355226:13355296-13356739:+	0.0320452	0.331169	0.413191
ENSG00000133794.17_and_ENSG00000222162.1;SE:chr11:13354448-13356739:13356777-13357055:+	-0.0274246	0.331169	0.413191
ENSG00000138303.17;A3:chr10:72213331-72216207:72213277-72216207:-	-0.0378246	0.331169	0.413191
ENSG00000138303.17;A3:chr10:72213351-72216207:72213331-72216207:-	0.00243934	0.331169	0.413191
ENSG00000138303.17;A5:chr10:72213331-72215777:72213331-72215782:-	0.0953517	0.331169	0.413191
ENSG00000138303.17;A5:chr10:72213331-72215782:72213331-72216207:-	-0.00161868	0.331169	0.413191
ENSG00000138303.17;AF:chr10:72213331-72215777:72215973:72213331-72216207:72216288:-	0.030756	0.331169	0.413191
ENSG00000138303.17;AF:chr10:72213331-72216207:72216288:72213331-72216821:72217134:-	0.0312415	0.331169	0.413191
ENSG00000138303.17;MX:chr10:72097450-72102334:72102412-72128082:72097450-72102850:72102967-72128082:-	0.00397895	0.331169	0.413191
ENSG00000138303.17;SE:chr10:72097450-72102334:72102412-72102850:-	0.0504482	0.331169	0.413191
ENSG00000138303.17;SE:chr10:72213331-72215782:72215854-72216207:-	-0.0121679	0.331169	0.413191
ENSG00000138303.17;SE:chr10:72213331-72215782:72216109-72216207:-	0.0179323	0.331169	0.413191
ENSG00000138670.17_and_ENSG00000248282.1_and_ENSG00000248448.2_and_ENSG00000248543.2;AF:chr4:81459514-81471021:81471236:81459514-81471770:81471928:-	-0.000948728	0.331169	0.413191
ENSG00000140479.16_and_ENSG00000279970.1_and_ENSG00000274139.1_and_ENSG00000277210.3;SE:chr15:101307325-101312179:101312398-101313376:-	0.00211124	0.331169	0.413191
ENSG00000140479.16_and_ENSG00000279970.1_and_ENSG00000274139.1_and_ENSG00000277210.3;SE:chr15:101326479-101331651:101331689-101331852:-	0.071836	0.331169	0.413191
ENSG00000140479.16_and_ENSG00000279970.1_and_ENSG00000274139.1_and_ENSG00000277210.3;SE:chr15:101332031-101366196:101366332-101370335:-	-0.0266352	0.331169	0.413191
ENSG00000140538.16_and_ENSG00000259183.1;AF:chr15:88184299-88205820:88205933:88184299-88255906:88256159:-	-0.00289572	0.331169	0.413191
ENSG00000143222.11;A5:chr1:161154120-161156950:161154070-161156950:+	0.00324971	0.331169	0.413191
ENSG00000143222.11;AL:chr1:161157693-161158121:161158199:161157693-161158412:161158682:+	-0.00183237	0.331169	0.413191
ENSG00000143222.11;SE:chr1:161157693-161158121:161158211-161158412:+	-0.01407	0.331169	0.413191
ENSG00000147592.8_and_ENSG00000243532.3;SE:chr8:70638629-70640902:70641050-70644065:-	-0.00706629	0.331169	0.413191
ENSG00000147853.16;AF:chr9:4722625-4740937:4741318:4722625-4741972:4742043:-	0.00440325	0.331169	0.413191
ENSG00000148943.11;SE:chr11:27499568-27501495:27501566-27501802:-	-0.00203416	0.331169	0.413191
ENSG00000153815.16_and_ENSG00000279476.1_and_ENSG00000277255.1_and_ENSG00000275109.1_and_ENSG00000279294.1_and_ENSG00000279841.1;AF:chr16:81445170:81445541-81607567:81495349:81495494-81607567:+	0.00104665	0.331169	0.413191
ENSG00000155256.17;AL:chr10:97757723-97757868:97758171:97757723-97759236:97760895:+	0.0051828	0.331169	0.413191
ENSG00000160959.7;A3:chr8:144518041-144519615:144518041-144519701:+	-0.00480313	0.331169	0.413191
ENSG00000160959.7;A3:chr8:144520054-144520238:144520054-144520242:+	0.0181533	0.331169	0.413191
ENSG00000160959.7;AF:chr8:144518007:144518041-144519615:144518745:144518815-144519615:+	0.00158954	0.331169	0.413191
ENSG00000160959.7;SE:chr8:144518041-144518749:144518815-144519615:+	0.0364588	0.331169	0.413191
ENSG00000160959.7;SE:chr8:144523333-144523636:144524105-144524261:+	0	0.331169	0.413191
ENSG00000163171.7;AF:chr2:37646822-37647394:37647658:37646822-37671426:37672191:-	0.00608969	0.331169	0.413191
ENSG00000163171.7;AF:chr2:37646822-37647394:37647658:37646822-37672085:37672199:-	-0.0108688	0.331169	0.413191
ENSG00000164088.17;AF:chr3:52245886:52246048-52246695:52246209:52246314-52246695:+	0.00234516	0.331169	0.413191
ENSG00000164347.17_and_ENSG00000207336.1;SE:chr5:74722561-74725640:74725755-74725941:-	0.0925067	0.331169	0.413191
ENSG00000164347.17_and_ENSG00000207336.1;SE:chr5:74726126-74730260:74730398-74733022:-	0.0925067	0.331169	0.413191
ENSG00000164347.17_and_ENSG00000207336.1;SE:chr5:74730398-74730602:74730775-74733022:-	-0.00174036	0.331169	0.413191
ENSG00000164347.17_and_ENSG00000207336.1;SE:chr5:74738417-74738502:74738642-74739989:-	0.0613789	0.331169	0.413191
ENSG00000164347.17_and_ENSG00000207336.1;SE:chr5:74750667-74751368:74751493-74758849:-	-0.00151134	0.331169	0.413191
ENSG00000164347.17_and_ENSG00000207336.1;SE:chr5:74760986-74763680:74763766-74766938:-	-0.00476835	0.331169	0.413191
ENSG00000164347.17_and_ENSG00000207336.1;SE:chr5:74763766-74765035:74765152-74766938:-	-0.0268628	0.331169	0.413191
ENSG00000167996.15;AF:chr11:61965515-61966989:61967166:61965515-61967312:61967660:-	0.00150296	0.331169	0.413191
ENSG00000169188.4;SE:chrX:55001629-55002251:55002431-55002962:+	0.00931104	0.331169	0.413191
ENSG00000169519.20_and_ENSG00000254606.1;A3:chr11:28290397-28296753:28290397-28296797:+	0.0446896	0.331169	0.413191
ENSG00000169519.20_and_ENSG00000254606.1;SE:chr11:28113604-28197441:28197549-28211062:+	-0.00103215	0.331169	0.413191
ENSG00000169519.20_and_ENSG00000254606.1;SE:chr11:28113604-28211062:28211198-28290206:+	-0.0198198	0.331169	0.413191
ENSG00000169519.20_and_ENSG00000254606.1;SE:chr11:28296931-28328095:28328165-28330396:+	0.0240165	0.331169	0.413191
ENSG00000171476.21_and_ENSG00000280285.1;A5:chr4:56656012-56656344:56656012-56656443:-	0.00522722	0.331169	0.413191
ENSG00000173269.13_and_ENSG00000272734.1_and_ENSG00000273413.1;A3:chr10:86945811-86957378:86945689-86957378:-	0.00726034	0.331169	0.413191
ENSG00000173269.13_and_ENSG00000272734.1_and_ENSG00000273413.1;AF:chr10:86945689-86954038:86954258:86945689-86957378:86957863:-	0.00573005	0.331169	0.413191
ENSG00000173269.13_and_ENSG00000272734.1_and_ENSG00000273413.1;AF:chr10:86945689-86957378:86957863:86945689-86969042:86969481:-	-0.0422961	0.331169	0.413191
ENSG00000176170.13;A3:chr17:76385654-76385943:76385654-76385985:+	-0.00660386	0.331169	0.413191
ENSG00000176170.13;A5:chr17:76385169-76385451:76384806-76385451:+	-0.0235141	0.331169	0.413191
ENSG00000176170.13;AF:chr17:76381771:76381978-76385451:76382977:76383529-76385451:+	-0.0226594	0.331169	0.413191
ENSG00000176170.13;AF:chr17:76381771:76381978-76385451:76384650:76385169-76385451:+	-0.0313752	0.331169	0.413191
ENSG00000176170.13;AF:chr17:76382977:76383529-76385451:76383919:76383977-76385451:+	0.00103184	0.331169	0.413191
ENSG00000176170.13;AF:chr17:76382977:76383529-76385451:76384609:76384806-76385451:+	-0.0689116	0.331169	0.413191
ENSG00000176170.13;AF:chr17:76382977:76383529-76385451:76384621:76384806-76385451:+	0.0135748	0.331169	0.413191
ENSG00000176170.13;AF:chr17:76382977:76383529-76385451:76384650:76385169-76385451:+	-0.024096	0.331169	0.413191
ENSG00000176170.13;AF:chr17:76383919:76383977-76385451:76384650:76385169-76385451:+	-0.000630404	0.331169	0.413191
ENSG00000176170.13;RI:chr17:76385451:76385654-76385943:76386137:+	0.0135748	0.331169	0.413191
ENSG00000176170.13;RI:chr17:76385451:76385654-76385985:76386137:+	-0.0440239	0.331169	0.413191
ENSG00000176915.14;AF:chr12:132730270-132730690:132732100:132730270-132734385:132735123:-	-0.0103256	0.331169	0.413191
ENSG00000176915.14;SE:chr12:132728163-132729679:132730270-132734385:-	-0.0585997	0.331169	0.413191
ENSG00000176915.14;SE:chr12:132730270-132733996:132734071-132734385:-	-0.00936892	0.331169	0.413191
ENSG00000176915.14;SE:chr12:132741485-132741809:132741891-132743154:-	-0.00790032	0.331169	0.413191
ENSG00000178163.7;AF:chr4:10454988-10457134:10457176:10454988-10457317:10457360:-	-0.00286394	0.331169	0.413191
ENSG00000178163.7;AF:chr4:10454988-10457134:10457176:10454988-10457317:10457410:-	-0.0493774	0.331169	0.413191
ENSG00000178163.7;RI:chr4:10450887:10453022-10454594:10454988:-	-0.00486854	0.331169	0.413191
ENSG00000178163.7;SE:chr4:10446539-10454805:10454988-10457317:-	0.0148309	0.331169	0.413191
ENSG00000183763.8;A3:chr3:49844017-49844541:49843928-49844541:-	0.00161165	0.331169	0.413191
ENSG00000183763.8;A3:chr3:49847608-49848143:49847560-49848143:-	-0.0405322	0.331169	0.413191
ENSG00000183763.8;A5:chr3:49847608-49848137:49847608-49848143:-	0.0071199	0.331169	0.413191
ENSG00000184305.14_and_ENSG00000252087.1_and_ENSG00000251401.2;SE:chr4:90628232-90663845:90663935-90723914:+	-0.0692365	0.331169	0.413191
ENSG00000184305.14_and_ENSG00000252087.1_and_ENSG00000251401.2;SE:chr4:90815845-90911255:90911357-90923370:+	0.0174414	0.331169	0.413191
ENSG00000186642.15_and_ENSG00000272036.1;AF:chr11:72608751-72642254:72642431:72608751-72674137:72674591:-	0.00120767	0.331169	0.413191
ENSG00000186642.15_and_ENSG00000272036.1;SE:chr11:72605226-72608662:72608751-72642254:-	0.00055605	0.331169	0.413191
ENSG00000188070.9;RI:chr11:63764868:63764919-63765043:63765254:-	-5.8355e-05	0.331169	0.413191
ENSG00000196369.10;A5:chr1:145093443-145095223:145093443-145095391:-	0	0.331169	0.413191
ENSG00000196369.10;AF:chr1:145093443-145094873:145094965:145093443-145095223:145095528:-	0.0148858	0.331169	0.413191
ENSG00000196369.10;AF:chr1:145093443-145094895:145094979:145093443-145095223:145095528:-	0.0536537	0.331169	0.413191
ENSG00000198018.6_and_ENSG00000119929.12;A3:chr10:99698858-99700867:99698858-99700973:+	-0.00245774	0.331169	0.413191
ENSG00000198018.6_and_ENSG00000119929.12;A5:chr10:99732560-99736246:99732409-99736246:+	0.00937527	0.331169	0.413191
ENSG00000204472.12;A5:chr6:31615354-31615521:31615293-31615521:+	0.00143652	0.331169	0.413191
ENSG00000205155.7_and_ENSG00000188223.9_and_ENSG00000267796.7;A5:chr19:35753253-35754017:35753193-35754017:+	0.00825073	0.331169	0.413191
ENSG00000206559.7_and_ENSG00000283563.1_and_ENSG00000230480.1_and_ENSG00000144642.21_and_ENSG00000215004.3_and_ENSG00000226216.1;A3:chr3:29281756-29434743:29281756-29434746:+	0.0893841	0.331169	0.413191
ENSG00000206559.7_and_ENSG00000283563.1_and_ENSG00000230480.1_and_ENSG00000144642.21_and_ENSG00000215004.3_and_ENSG00000226216.1;SE:chr3:28349203-28390498:28390617-28413056:+	-0.0353762	0.331169	0.413191
ENSG00000206559.7_and_ENSG00000283563.1_and_ENSG00000230480.1_and_ENSG00000144642.21_and_ENSG00000215004.3_and_ENSG00000226216.1;SE:chr3:28435269-28478289:28478387-28478814:+	0.00309664	0.331169	0.413191
ENSG00000206559.7_and_ENSG00000283563.1_and_ENSG00000230480.1_and_ENSG00000144642.21_and_ENSG00000215004.3_and_ENSG00000226216.1;SE:chr3:28435269-28478814:28478931-28492127:+	-0.0353762	0.331169	0.413191
ENSG00000206559.7_and_ENSG00000283563.1_and_ENSG00000230480.1_and_ENSG00000144642.21_and_ENSG00000215004.3_and_ENSG00000226216.1;SE:chr3:29868964-29880779:29880817-29884162:+	-0.00914211	0.331169	0.413191
ENSG00000206559.7_and_ENSG00000283563.1_and_ENSG00000230480.1_and_ENSG00000144642.21_and_ENSG00000215004.3_and_ENSG00000226216.1;SE:chr3:29897475-29899705:29899755-29936086:+	-0.00354766	0.331169	0.413191
ENSG00000206559.7_and_ENSG00000283563.1_and_ENSG00000230480.1_and_ENSG00000144642.21_and_ENSG00000215004.3_and_ENSG00000226216.1;SE:chr3:29936196-29944207:29944254-29988143:+	-0.0481867	0.331169	0.413191
ENSG00000215126.10;SE:chr9:41166830-41170284:41170423-41171847:-	0.021684	0.331169	0.413191
ENSG00000254615.2;A3:chr8:106270367-106271705:106270367-106271806:+	-0.00317212	0.331169	0.413191
ENSG00000272886.5_and_ENSG00000207109.1;A3:chr3:53344942-53347383:53344936-53347383:-	0.000859788	0.331169	0.413191
ENSG00000272886.5_and_ENSG00000207109.1;A5:chr3:53344942-53347383:53344942-53347422:-	0.000190781	0.331169	0.413191
ENSG00000272886.5_and_ENSG00000207109.1;SE:chr3:53292827-53304177:53304290-53312241:-	-0.00543443	0.331169	0.413191
ENSG00000272886.5_and_ENSG00000207109.1;SE:chr3:53319473-53338091:53338145-53342144:-	-0.00229372	0.331169	0.413191
ENSG00000008517.16_and_ENSG00000252561.1;AF:chr16:3065297:3065494-3065784:3065610:3065655-3065784:+	0.0733805	0.331469	0.413191
ENSG00000008517.16_and_ENSG00000252561.1;RI:chr16:3065369:3065494-3065781:3065826:+	-0.0695604	0.331469	0.413191
ENSG00000010404.17_and_ENSG00000241489.7_and_ENSG00000238039.1_and_ENSG00000241769.7;SE:chrX:149490440-149491538:149491667-149496346:-	-0.0100347	0.331668	0.413191
ENSG00000010404.17_and_ENSG00000241489.7_and_ENSG00000238039.1_and_ENSG00000241769.7;SE:chrX:149501037-149526936:149527068-149529367:-	-0.0431462	0.331668	0.413191
ENSG00000034533.11;A5:chr3:131025594-131026188:131025594-131026507:-	-0.0138127	0.331668	0.413191
ENSG00000034533.11;A5:chr3:131025594-131026507:131025594-131026732:-	0.00393214	0.331668	0.413191
ENSG00000034533.11;RI:chr3:131024005:131024238-131025164:131025331:-	-0.00565387	0.331668	0.413191
ENSG00000034533.11;SE:chr3:131014387-131015182:131015256-131016144:-	-0.00393214	0.331668	0.413191
ENSG00000034533.11;SE:chr3:131016339-131016990:131017049-131018506:-	0.0367706	0.331668	0.413191
ENSG00000057019.15_and_ENSG00000206712.1;A3:chr3:98800758-98801600:98800716-98801600:-	0.00554787	0.331668	0.413191
ENSG00000057019.15_and_ENSG00000206712.1;AF:chr3:98881767-98895230:98895412:98881767-98901122:98901689:-	0	0.331668	0.413191
ENSG00000057019.15_and_ENSG00000206712.1;SE:chr3:98881767-98890392:98890456-98901122:-	0.0031185	0.331668	0.413191
ENSG00000064703.11;SE:chr1:111756740-111759400:111759568-111760474:+	-0.00143126	0.331668	0.413191
ENSG00000067798.14_and_ENSG00000257835.1_and_ENSG00000258066.1;SE:chr12:78175427-78176439:78176459-78177141:+	0.0109711	0.331668	0.413191
ENSG00000067798.14_and_ENSG00000257835.1_and_ENSG00000258066.1;SE:chr12:78177313-78177620:78177685-78179529:+	-0.0154629	0.331668	0.413191
ENSG00000067798.14_and_ENSG00000257835.1_and_ENSG00000258066.1;SE:chr12:78188343-78188609:78188777-78189984:+	0.00205911	0.331668	0.413191
ENSG00000072071.16;A3:chr19:14152222-14152309:14152150-14152309:-	0.0152916	0.331668	0.413191
ENSG00000072071.16;SE:chr19:14151615-14152133:14152150-14152309:-	-0.0178943	0.331668	0.413191
ENSG00000072071.16;SE:chr19:14160297-14160593:14160696-14161312:-	-0.00856148	0.331668	0.413191
ENSG00000072071.16;SE:chr19:14163406-14164621:14164705-14167016:-	-0.0323632	0.331668	0.413191
ENSG00000072071.16;SE:chr19:14163406-14167016:14167030-14170682:-	0.00498866	0.331668	0.413191
ENSG00000072864.14_and_ENSG00000283736.1_and_ENSG00000262380.1_and_ENSG00000280206.1;SE:chr16:15694256-15696709:15696860-15699729:+	0.0015825	0.331668	0.413191
ENSG00000074410.13;AF:chr15:63375678-63378755:63379073:63375678-63381636:63382161:-	-0.000980993	0.331668	0.413191
ENSG00000079819.18;AF:chr6:130956499-130970283:130970483:130956499-131063142:131063225:-	0.202607	0.331668	0.413191
ENSG00000079819.18;AF:chr6:130956499-130970283:130970483:130956499-131063142:131063258:-	0.0156454	0.331668	0.413191
ENSG00000079819.18;MX:chr6:130867581-130869563:130870126-130878104:130867581-130870328:130870381-130878104:-	0.00755616	0.331668	0.413191
ENSG00000079819.18;MX:chr6:130870381-130872371:130872538-130878104:130870381-130876674:130876775-130878104:-	-0.0233385	0.331668	0.413191
ENSG00000079819.18;SE:chr6:130870381-130876674:130876775-130878104:-	0.0567476	0.331668	0.413191
ENSG00000080823.22;A3:chr14:102229366-102229457:102229362-102229457:-	-0.00439014	0.331668	0.413191
ENSG00000080823.22;A3:chr14:102229657-102231707:102229651-102231707:-	-0.00128156	0.331668	0.413191
ENSG00000080823.22;A3:chr14:102232708-102233688:102232671-102233688:-	-0.0202302	0.331668	0.413191
ENSG00000080823.22;A3:chr14:102250990-102251756:102250987-102251756:-	-0.0363611	0.331668	0.413191
ENSG00000080823.22;A5:chr14:102224794-102225095:102224794-102225220:-	-0.0359465	0.331668	0.413191
ENSG00000080823.22;AF:chr14:102233789-102234957:102235063:102233789-102240452:102240607:-	-0.00980382	0.331668	0.413191
ENSG00000080823.22;AF:chr14:102233789-102235365:102235424:102233789-102240452:102240607:-	0.0570315	0.331668	0.413191
ENSG00000080823.22;AF:chr14:102233789-102235365:102235435:102233789-102240452:102240607:-	0.0044924	0.331668	0.413191
ENSG00000080823.22;AF:chr14:102233789-102235365:102235569:102233789-102240452:102240607:-	0.110235	0.331668	0.413191
ENSG00000080823.22;AF:chr14:102233789-102238318:102238446:102233789-102240452:102240607:-	-0.0137438	0.331668	0.413191
ENSG00000080823.22;AF:chr14:102233789-102240452:102240607:102233789-102246057:102246159:-	0.0919047	0.331668	0.413191
ENSG00000080823.22;AF:chr14:102233789-102240452:102240607:102233789-102246057:102246247:-	0.00431849	0.331668	0.413191
ENSG00000080823.22;AF:chr14:102233789-102240452:102240607:102233789-102247395:102247464:-	0.0223473	0.331668	0.413191
ENSG00000080823.22;RI:chr14:102232535:102232708-102233688:102233789:-	-0.0288882	0.331668	0.413191
ENSG00000080823.22;RI:chr14:102232535:102233338-102233464:102233789:-	-0.0174967	0.331668	0.413191
ENSG00000080823.22;SE:chr14:102224794-102225095:102226408-102232535:-	-0.0433376	0.331668	0.413191
ENSG00000080823.22;SE:chr14:102226408-102232535:102232708-102233688:-	0.0223473	0.331668	0.413191
ENSG00000080823.22;SE:chr14:102229657-102231707:102231821-102232535:-	0.0298818	0.331668	0.413191
ENSG00000080823.22;SE:chr14:102233789-102238318:102238364-102240452:-	0.0501849	0.331668	0.413191
ENSG00000080823.22;SE:chr14:102250990-102251756:102251804-102251917:-	-0.0168326	0.331668	0.413191
ENSG00000080823.22;SE:chr14:102263616-102265823:102265912-102283478:-	-0.029326	0.331668	0.413191
ENSG00000087076.8;A3:chr19:48832752-48834276:48832732-48834276:-	-0.0133859	0.331668	0.413191
ENSG00000087076.8;A5:chr19:48813348-48813433:48813348-48813456:-	0.00652084	0.331668	0.413191
ENSG00000087076.8;SE:chr19:48813348-48813456:48813552-48813663:-	-0.0531846	0.331668	0.413191
ENSG00000087076.8;SE:chr19:48815141-48831668:48831759-48832666:-	0.0133859	0.331668	0.413191
ENSG00000099284.13;SE:chr10:70090166-70091757:70091954-70093735:+	0.00125469	0.331668	0.413191
ENSG00000099953.9;A3:chr22:23781409-23781788:23781409-23782226:+	0.0187267	0.331668	0.413191
ENSG00000099953.9;A3:chr22:23781409-23782226:23781409-23782368:+	-0.0123801	0.331668	0.413191
ENSG00000099953.9;A5:chr22:23779416-23780359:23779368-23780359:+	-0.0160182	0.331668	0.413191
ENSG00000099953.9;A5:chr22:23779464-23780359:23779416-23780359:+	0.00238379	0.331668	0.413191
ENSG00000099953.9;AF:chr22:23768660:23768793-23779187:23772819:23772978-23779187:+	0.0130619	0.331668	0.413191
ENSG00000099953.9;AF:chr22:23772819:23772978-23779187:23777641:23777808-23779187:+	-0.0438745	0.331668	0.413191
ENSG00000099953.9;RI:chr22:23779187:23779416-23780359:23780502:+	0.0145416	0.331668	0.413191
ENSG00000100139.13;A5:chr22:37927826-37931799:37927820-37931799:+	-0.0102854	0.331668	0.413191
ENSG00000100139.13;A5:chr22:37937819-37940709:37937792-37940709:+	0.0139437	0.331668	0.413191
ENSG00000100139.13;AF:chr22:37905657:37905726-37911952:37906297:37906568-37911952:+	0.0115835	0.331668	0.413191
ENSG00000100139.13;AF:chr22:37906297:37906568-37911952:37906882:37907478-37911952:+	0.0146768	0.331668	0.413191
ENSG00000102452.15;A5:chr13:101292366-101345266:101292366-101345301:-	-0.0138951	0.331668	0.413191
ENSG00000102452.15;AF:chr13:101399165-101416313:101416355:101399165-101416436:101416492:-	-0.0083779	0.331668	0.413191
ENSG00000103145.10;A3:chr16:3023530-3023847:3023361-3023847:-	0.00698085	0.331668	0.413191
ENSG00000104825.16;A3:chr19:38900211-38905015:38900211-38905071:+	0.0099893	0.331668	0.413191
ENSG00000104825.16;A5:chr19:38900211-38905071:38900079-38905071:+	-0.00477568	0.331668	0.413191
ENSG00000109184.14;AF:chr4:51843063:51843267-51863437:51843541:51843742-51863437:+	-0.00946951	0.331668	0.413191
ENSG00000109184.14;AF:chr4:51843063:51843267-51863437:51844884:51845243-51863437:+	-0.00197927	0.331668	0.413191
ENSG00000109184.14;RI:chr4:51886568:51886638-51887123:51887244:+	0.0418248	0.331668	0.413191
ENSG00000109184.14;SE:chr4:51843267-51848205:51848367-51863437:+	0.0417629	0.331668	0.413191
ENSG00000109184.14;SE:chr4:51843267-51860543:51860663-51863437:+	0.0135807	0.331668	0.413191
ENSG00000109458.8_and_ENSG00000265623.1_and_ENSG00000243175.1;SE:chr4:143415771-143417433:143417550-143433491:+	0.00425169	0.331668	0.413191
ENSG00000109458.8_and_ENSG00000265623.1_and_ENSG00000243175.1;SE:chr4:143433716-143434088:143434168-143437999:+	-0.00196297	0.331668	0.413191
ENSG00000112855.14_and_ENSG00000146007.10;A3:chr5:140691756-140693491:140691756-140693591:+	-0.0281901	0.331668	0.413191
ENSG00000112855.14_and_ENSG00000146007.10;A5:chr5:140692017-140693591:140691756-140693591:+	-0.0157031	0.331668	0.413191
ENSG00000112855.14_and_ENSG00000146007.10;AF:chr5:140698680:140698831-140700819:140700334:140700478-140700819:+	0.0218332	0.331668	0.413191
ENSG00000112855.14_and_ENSG00000146007.10;RI:chr5:140693491:140693508-140693591:140693665:+	-0.0218656	0.331668	0.413191
ENSG00000112855.14_and_ENSG00000146007.10;SE:chr5:140691756-140693491:140693508-140693591:+	0.0058522	0.331668	0.413191
ENSG00000112855.14_and_ENSG00000146007.10;SE:chr5:140691756-140693491:140693665-140693935:+	0.0233584	0.331668	0.413191
ENSG00000112855.14_and_ENSG00000146007.10;SE:chr5:140691756-140693591:140693665-140693935:+	0.00277597	0.331668	0.413191
ENSG00000112855.14_and_ENSG00000146007.10;SE:chr5:140695845-140696103:140696201-140696521:+	0.0155941	0.331668	0.413191
ENSG00000113368.11;SE:chr5:126811898-126815170:126815247-126818922:+	-0.00328879	0.331668	0.413191
ENSG00000118454.12;A3:chr1:70262847-70270856:70262803-70270856:-	-0.0107723	0.331668	0.413191
ENSG00000118454.12;SE:chr1:70306290-70313745:70313790-70315481:-	0.00822519	0.331668	0.413191
ENSG00000118454.12;SE:chr1:70315566-70324853:70324957-70336058:-	-0.0175432	0.331668	0.413191
ENSG00000123560.13;AF:chrX:103776850:103776999-103785582:103779965:103780270-103785582:+	0.000209775	0.331668	0.413191
ENSG00000123560.13;AF:chrX:103776850:103776999-103785582:103781153:103781307-103785582:+	0.00509258	0.331668	0.413191
ENSG00000125651.13_and_ENSG00000269444.1_and_ENSG00000274390.1_and_ENSG00000273758.1;A3:chr19:6380485-6380573:6380475-6380573:-	0.00582148	0.331668	0.413191
ENSG00000125651.13_and_ENSG00000269444.1_and_ENSG00000274390.1_and_ENSG00000273758.1;RI:chr19:6380904:6381042-6381122:6381195:-	-0.00582148	0.331668	0.413191
ENSG00000125651.13_and_ENSG00000269444.1_and_ENSG00000274390.1_and_ENSG00000273758.1;RI:chr19:6381359:6381478-6381554:6381615:-	-0.00775537	0.331668	0.413191
ENSG00000125651.13_and_ENSG00000269444.1_and_ENSG00000274390.1_and_ENSG00000273758.1;SE:chr19:6383495-6387389:6387559-6389444:-	-0.0284196	0.331668	0.413191
ENSG00000125651.13_and_ENSG00000269444.1_and_ENSG00000274390.1_and_ENSG00000273758.1;SE:chr19:6391974-6392203:6392410-6392857:-	0.00563515	0.331668	0.413191
ENSG00000126870.15;A5:chr7:158905283-158905989:158902595-158905989:+	-0.00410362	0.331668	0.413191
ENSG00000126870.15;AF:chr7:158856578:158856750-158869855:158869446:158869490-158869855:+	-0.0654914	0.331668	0.413191
ENSG00000126870.15;SE:chr7:158918869-158922377:158922549-158923571:+	0.0238465	0.331668	0.413191
ENSG00000131470.14;A3:chr17:42573623-42574099:42573587-42574099:-	0.00408066	0.331668	0.413191
ENSG00000131470.14;A5:chr17:42573623-42573819:42573623-42574099:-	-0.00299664	0.331668	0.413191
ENSG00000131470.14;A5:chr17:42573623-42574099:42573623-42574196:-	-0.000870409	0.331668	0.413191
ENSG00000131470.14;A5:chr17:42574210-42577080:42574210-42577213:-	-0.00234283	0.331668	0.413191
ENSG00000131470.14;RI:chr17:42573478:42573623-42574099:42574210:-	-0.0509402	0.331668	0.413191
ENSG00000131470.14;SE:chr17:42574210-42574316:42574334-42577213:-	0.00169035	0.331668	0.413191
ENSG00000135469.13;A5:chr12:56269251-56269460:56269108-56269460:+	0.00216828	0.331668	0.413191
ENSG00000137941.16_and_ENSG00000233061.1;A3:chr1:83906523-83907456:83906463-83907456:-	0.0657528	0.331668	0.413191
ENSG00000137941.16_and_ENSG00000233061.1;SE:chr1:83870082-83882669:83882787-83882963:-	-0.0666689	0.331668	0.413191
ENSG00000137941.16_and_ENSG00000233061.1;SE:chr1:83883136-83887177:83887284-83890321:-	-0.042995	0.331668	0.413191
ENSG00000137941.16_and_ENSG00000233061.1;SE:chr1:83890481-83902154:83902240-83904079:-	0.00029988	0.331668	0.413191
ENSG00000139132.14;A3:chr12:32602317-32607938:32602317-32607957:+	-0.000702807	0.331668	0.413191
ENSG00000139132.14;AF:chr12:32399529:32399959-32564137:32502160:32502338-32564137:+	-0.000283726	0.331668	0.413191
ENSG00000139132.14;AF:chr12:32399856:32399959-32564137:32502160:32502338-32564137:+	0.00945637	0.331668	0.413191
ENSG00000139132.14;AF:chr12:32485972:32486143-32564137:32502160:32502338-32564137:+	-0.0275428	0.331668	0.413191
ENSG00000139132.14;AF:chr12:32502160:32502338-32564137:32534324:32534498-32564137:+	-0.0445724	0.331668	0.413191
ENSG00000139132.14;SE:chr12:32502338-32556874:32556995-32564137:+	0.00938658	0.331668	0.413191
ENSG00000139132.14;SE:chr12:32564289-32574726:32574868-32576266:+	0.000332382	0.331668	0.413191
ENSG00000139132.14;SE:chr12:32564289-32576266:32576449-32581960:+	0.00139295	0.331668	0.413191
ENSG00000139132.14;SE:chr12:32576449-32581960:32582467-32598497:+	-0.00420139	0.331668	0.413191
ENSG00000139132.14;SE:chr12:32598586-32600410:32600509-32601278:+	0.00279542	0.331668	0.413191
ENSG00000139132.14;SE:chr12:32624452-32624659:32624751-32624976:+	0.00451275	0.331668	0.413191
ENSG00000139132.14;SE:chr12:32633689-32637650:32637855-32638655:+	0.00451275	0.331668	0.413191
ENSG00000140263.13;A3:chr15:45043421-45060982:45043421-45061067:+	0.0117275	0.331668	0.413191
ENSG00000140263.13;AF:chr15:45023104:45023349-45040408:45036236:45036344-45040408:+	-0.0796765	0.331668	0.413191
ENSG00000140263.13;AF:chr15:45023181:45023349-45040408:45036236:45036344-45040408:+	-0.0169625	0.331668	0.413191
ENSG00000140263.13;AF:chr15:45023195:45023349-45040408:45036236:45036344-45040408:+	-0.00396214	0.331668	0.413191
ENSG00000140263.13;SE:chr15:45043421-45061067:45061226-45065271:+	0.000960508	0.331668	0.413191
ENSG00000145246.13;A3:chr4:47536564-47536686:47536564-47536731:+	-0.00181508	0.331668	0.413191
ENSG00000145246.13;SE:chr4:47582064-47582869:47582961-47587019:+	0.0437478	0.331668	0.413191
ENSG00000151247.12_and_ENSG00000249055.1;AF:chr4:98901982-98928895:98929092:98901982-98929095:98929125:-	-0.0293446	0.331668	0.413191
ENSG00000151247.12_and_ENSG00000249055.1;AF:chr4:98901982-98928895:98929092:98901982-98929095:98930637:-	0.0501821	0.331668	0.413191
ENSG00000151247.12_and_ENSG00000249055.1;SE:chr4:98901982-98909678:98909959-98929095:-	-0.0422956	0.331668	0.413191
ENSG00000152256.13;AF:chr2:172555373:172555719-172558708:172555969:172556346-172558708:+	-0.00290312	0.331668	0.413191
ENSG00000152256.13;AF:chr2:172555373:172555719-172558708:172556051:172556346-172558708:+	-0.000922563	0.331668	0.413191
ENSG00000152256.13;AF:chr2:172555627:172555719-172558708:172555969:172556346-172558708:+	0.0276696	0.331668	0.413191
ENSG00000152256.13;AF:chr2:172555627:172555719-172558708:172556051:172556346-172558708:+	0.00872073	0.331668	0.413191
ENSG00000152256.13;AF:chr2:172555969:172556346-172558708:172556565:172556627-172558708:+	-0.0863771	0.331668	0.413191
ENSG00000152256.13;AF:chr2:172556051:172556346-172558708:172556565:172556627-172558708:+	-0.0534329	0.331668	0.413191
ENSG00000152256.13;SE:chr2:172558849-172562220:172562291-172564503:+	-0.0176978	0.331668	0.413191
ENSG00000152256.13;SE:chr2:172562291-172562741:172562800-172564503:+	-0.0355383	0.331668	0.413191
ENSG00000152256.13;SE:chr2:172562291-172564052:172564130-172564503:+	0.00720806	0.331668	0.413191
ENSG00000152256.13;SE:chr2:172562291-172564503:172564687-172564978:+	0.00264072	0.331668	0.413191
ENSG00000152256.13;SE:chr2:172566933-172568741:172568817-172570726:+	-0.000651003	0.331668	0.413191
ENSG00000154380.17;AF:chr1:225567414-225580167:225580257:225567414-225652686:225652699:-	-0.106789	0.331668	0.413191
ENSG00000154380.17;AF:chr1:225567414-225580167:225580257:225567414-225652686:225653045:-	-0.0934484	0.331668	0.413191
ENSG00000154380.17;AF:chr1:225567414-225580167:225580257:225567414-225652686:225653142:-	-0.0641502	0.331668	0.413191
ENSG00000162894.11;A5:chr1:206913042-206913759:206913042-206913862:-	-0.0188914	0.331668	0.413191
ENSG00000162894.11;SE:chr1:206909868-206910210:206910340-206911730:-	0.0029382	0.331668	0.413191
ENSG00000162894.11;SE:chr1:206913042-206913759:206914094-206921818:-	-0.0522226	0.331668	0.413191
ENSG00000162894.11;SE:chr1:206914094-206921341:206921433-206921818:-	-0.00680731	0.331668	0.413191
ENSG00000164647.8;SE:chr7:90162078-90162974:90163110-90164477:+	0.00611898	0.331668	0.413191
ENSG00000165630.13_and_ENSG00000282246.1_and_ENSG00000239665.8;SE:chr10:13587152-13591768:13591888-13597458:+	0.00332224	0.331668	0.413191
ENSG00000165630.13_and_ENSG00000282246.1_and_ENSG00000239665.8;SE:chr10:13597535-13597645:13597671-13600244:+	0.0066707	0.331668	0.413191
ENSG00000167191.11;A3:chr16:19860544-19861837:19858545-19861837:-	-0.024168	0.331668	0.413191
ENSG00000167191.11;AF:chr16:19872846-19882132:19882360:19872846-19884727:19884917:-	0.00195964	0.331668	0.413191
ENSG00000167191.11;AF:chr16:19872846-19884727:19884917:19872846-19885203:19885727:-	-0.00199475	0.331668	0.413191
ENSG00000167191.11;AF:chr16:19872846-19884727:19884917:19872846-19885926:19886167:-	-0.0877103	0.331668	0.413191
ENSG00000167191.11;AL:chr16:19858498:19858545-19861837:19858971:19860544-19861837:-	0.01297	0.331668	0.413191
ENSG00000167191.11;SE:chr16:19872846-19882132:19882301-19884727:-	0.00050173	0.331668	0.413191
ENSG00000167703.14_and_ENSG00000243704.3;A5:chr17:1627920-1628081:1627920-1628114:-	0.0179859	0.331668	0.413191
ENSG00000167703.14_and_ENSG00000243704.3;AF:chr17:1627920-1628081:1628341:1627920-1628794:1628836:-	0.0821671	0.331668	0.413191
ENSG00000167703.14_and_ENSG00000243704.3;AF:chr17:1627920-1628081:1628341:1627920-1628794:1628840:-	-0.00855184	0.331668	0.413191
ENSG00000167703.14_and_ENSG00000243704.3;AF:chr17:1627920-1628081:1628341:1627920-1628794:1628886:-	-0.0113782	0.331668	0.413191
ENSG00000167703.14_and_ENSG00000243704.3;AF:chr17:1627920-1628114:1628250:1627920-1628794:1628836:-	-0.0021466	0.331668	0.413191
ENSG00000167703.14_and_ENSG00000243704.3;RI:chr17:1616562:1616630-1616717:1616769:-	0.00277891	0.331668	0.413191
ENSG00000167703.14_and_ENSG00000243704.3;SE:chr17:1586051-1586949:1586960-1590802:-	0.00622868	0.331668	0.413191
ENSG00000167703.14_and_ENSG00000243704.3;SE:chr17:1615034-1616562:1616769-1627715:-	-0.0125653	0.331668	0.413191
ENSG00000168234.12;AF:chr18:23992773:23993038-24064140:24014636:24015038-24064140:+	-0.0401541	0.331668	0.413191
ENSG00000168234.12;AF:chr18:24014420:24015038-24019860:24016634:24016740-24019860:+	-0.00481409	0.331668	0.413191
ENSG00000168234.12;AF:chr18:24113353:24113665-24114554:24114273:24114355-24114554:+	-0.0173472	0.331668	0.413191
ENSG00000168234.12;AF:chr18:24113353:24113665-24114554:24114340:24114370-24114554:+	0.00693583	0.331668	0.413191
ENSG00000168234.12;SE:chr18:24066140-24069157:24069271-24080585:+	0.0368256	0.331668	0.413191
ENSG00000168904.14_and_ENSG00000259706.1_and_ENSG00000259257.1;A3:chr15:99287951-99333923:99287951-99334018:+	0.00641784	0.331668	0.413191
ENSG00000168904.14_and_ENSG00000259706.1_and_ENSG00000259257.1;A5:chr15:99256125-99276576:99255973-99276576:+	-0.0826473	0.331668	0.413191
ENSG00000168904.14_and_ENSG00000259706.1_and_ENSG00000259257.1;AF:chr15:99251362:99251541-99255898:99251811:99251984-99255898:+	0.00536954	0.331668	0.413191
ENSG00000168904.14_and_ENSG00000259706.1_and_ENSG00000259257.1;AF:chr15:99251505:99251541-99255898:99251811:99251984-99255898:+	0.0110397	0.331668	0.413191
ENSG00000168904.14_and_ENSG00000259706.1_and_ENSG00000259257.1;AL:chr15:99361511-99363106:99363178:99361511-99386030:99386296:+	0.0403515	0.331668	0.413191
ENSG00000168904.14_and_ENSG00000259706.1_and_ENSG00000259257.1;AL:chr15:99361511-99363106:99363393:99361511-99386030:99386296:+	0.0196598	0.331668	0.413191
ENSG00000168904.14_and_ENSG00000259706.1_and_ENSG00000259257.1;SE:chr15:99256125-99276576:99276616-99287257:+	-0.0340361	0.331668	0.413191
ENSG00000168904.14_and_ENSG00000259706.1_and_ENSG00000259257.1;SE:chr15:99276616-99285768:99285784-99287257:+	-0.00926119	0.331668	0.413191
ENSG00000168904.14_and_ENSG00000259706.1_and_ENSG00000259257.1;SE:chr15:99287951-99317464:99317546-99333923:+	-0.0196547	0.331668	0.413191
ENSG00000168904.14_and_ENSG00000259706.1_and_ENSG00000259257.1;SE:chr15:99361511-99363106:99363265-99386030:+	0.0453545	0.331668	0.413191
ENSG00000169925.16;A3:chr9:134036591-134040034:134036324-134040034:-	0.00118354	0.331668	0.413191
ENSG00000169925.16;AF:chr9:134053590-134053715:134054140:134053590-134067945:134068017:-	-0.00307552	0.331668	0.413191
ENSG00000169925.16;AF:chr9:134053590-134055776:134056012:134053590-134067945:134068017:-	0.000906133	0.331668	0.413191
ENSG00000169925.16;AF:chr9:134053590-134067945:134068017:134053590-134068327:134068535:-	-0.00118354	0.331668	0.413191
ENSG00000169925.16;SE:chr9:134036324-134040034:134040269-134041760:-	-0.0154263	0.331668	0.413191
ENSG00000174891.12_and_ENSG00000243314.1;A5:chr3:158110211-158122103:158110197-158122103:+	-0.0046883	0.331668	0.413191
ENSG00000174891.12_and_ENSG00000243314.1;AF:chr3:158107789:158107971-158122103:158110068:158110223-158122103:+	-0.00232151	0.331668	0.413191
ENSG00000174891.12_and_ENSG00000243314.1;AF:chr3:158107789:158107971-158122103:158110089:158110211-158122103:+	-0.0022416	0.331668	0.413191
ENSG00000174891.12_and_ENSG00000243314.1;AF:chr3:158110068:158110223-158122103:158110402:158110604-158122103:+	0.0149669	0.331668	0.413191
ENSG00000174891.12_and_ENSG00000243314.1;AF:chr3:158110089:158110211-158122103:158110402:158110604-158122103:+	-0.0133734	0.331668	0.413191
ENSG00000175155.8_and_ENSG00000278863.1_and_ENSG00000263857.1;AF:chr17:59331702:59331824-59353215:59345156:59345295-59353215:+	-0.0052508	0.331668	0.413191
ENSG00000175155.8_and_ENSG00000278863.1_and_ENSG00000263857.1;SE:chr17:59331824-59353215:59353526-59388327:+	-0.00600633	0.331668	0.413191
ENSG00000188739.14_and_ENSG00000054267.21_and_ENSG00000263439.1;A5:chr1:235155112-235160511:235155112-235160893:-	0.00486535	0.331668	0.413191
ENSG00000188739.14_and_ENSG00000054267.21_and_ENSG00000263439.1;A5:chr1:235196115-235213769:235196115-235213877:-	-0.000427935	0.331668	0.413191
ENSG00000188739.14_and_ENSG00000054267.21_and_ENSG00000263439.1;A5:chr1:235326968-235327769:235326968-235327936:-	0.00257245	0.331668	0.413191
ENSG00000188739.14_and_ENSG00000054267.21_and_ENSG00000263439.1;AF:chr1:235326968-235327160:235327487:235326968-235327769:235328134:-	-0.0918393	0.331668	0.413191
ENSG00000188739.14_and_ENSG00000054267.21_and_ENSG00000263439.1;AF:chr1:235326968-235327160:235327487:235326968-235327769:235328219:-	0.0543031	0.331668	0.413191
ENSG00000188739.14_and_ENSG00000054267.21_and_ENSG00000263439.1;SE:chr1:235148447-235152706:235152765-235154881:-	-0.0437822	0.331668	0.413191
ENSG00000188739.14_and_ENSG00000054267.21_and_ENSG00000263439.1;SE:chr1:235155112-235156595:235156681-235160511:-	-0.006617	0.331668	0.413191
ENSG00000188739.14_and_ENSG00000054267.21_and_ENSG00000263439.1;SE:chr1:235155112-235160511:235160647-235160893:-	-0.0317911	0.331668	0.413191
ENSG00000188739.14_and_ENSG00000054267.21_and_ENSG00000263439.1;SE:chr1:235175399-235176748:235176903-235177800:-	0.0109011	0.331668	0.413191
ENSG00000188739.14_and_ENSG00000054267.21_and_ENSG00000263439.1;SE:chr1:235177913-235181071:235181184-235181585:-	-0.0118598	0.331668	0.413191
ENSG00000188739.14_and_ENSG00000054267.21_and_ENSG00000263439.1;SE:chr1:235196115-235213769:235214026-235219793:-	0.0757771	0.331668	0.413191
ENSG00000196352.14_and_ENSG00000274245.1;MX:chr1:207339417-207340391:207340508-207359546:207339417-207358516:207358621-207359546:+	0.00354797	0.331668	0.413191
ENSG00000196712.17_and_ENSG00000266371.1_and_ENSG00000263535.2;A3:chr17:31337880-31338002:31337880-31338025:+	-0.0592795	0.331668	0.413191
ENSG00000196712.17_and_ENSG00000266371.1_and_ENSG00000263535.2;A5:chr17:31340645-31343009:31340583-31343009:+	0.00442921	0.331668	0.413191
ENSG00000196712.17_and_ENSG00000266371.1_and_ENSG00000263535.2;AF:chr17:31094927:31095369-31155983:31128458:31128507-31155983:+	-0.00762347	0.331668	0.413191
ENSG00000196712.17_and_ENSG00000266371.1_and_ENSG00000263535.2;RI:chr17:31229025:31229465-31229835:31229974:+	-0.00129663	0.331668	0.413191
ENSG00000196712.17_and_ENSG00000266371.1_and_ENSG00000263535.2;SE:chr17:31163376-31169891:31169997-31181422:+	0.0124004	0.331668	0.413191
ENSG00000196712.17_and_ENSG00000266371.1_and_ENSG00000263535.2;SE:chr17:31249119-31252938:31253000-31258344:+	0.097707	0.331668	0.413191
ENSG00000196712.17_and_ENSG00000266371.1_and_ENSG00000263535.2;SE:chr17:31265339-31299510:31299606-31325820:+	-0.00028178	0.331668	0.413191
ENSG00000196712.17_and_ENSG00000266371.1_and_ENSG00000263535.2;SE:chr17:31330498-31334664:31334730-31334838:+	0.00185449	0.331668	0.413191
ENSG00000196712.17_and_ENSG00000266371.1_and_ENSG00000263535.2;SE:chr17:31350318-31352257:31352414-31356460:+	-0.00491854	0.331668	0.413191
ENSG00000196712.17_and_ENSG00000266371.1_and_ENSG00000263535.2;SE:chr17:31360703-31367225:31367278-31374013:+	0.00192371	0.331668	0.413191
ENSG00000197930.12;SE:chr14:52643630-52646154:52646287-52646375:-	-0.00438357	0.331668	0.413191
ENSG00000198019.12;SE:chr1:121093250-121094674:121094958-121095872:+	0.00878332	0.331668	0.413191
ENSG00000215533.8_and_ENSG00000156273.15_and_ENSG00000236056.1_and_ENSG00000248476.1_and_ENSG00000273017.1_and_ENSG00000228817.4_and_ENSG00000234293.1;AF:chr21:29194071:29194260-29321221:29298871:29298953-29321221:+	-0.00316613	0.331668	0.413191
ENSG00000215533.8_and_ENSG00000156273.15_and_ENSG00000236056.1_and_ENSG00000248476.1_and_ENSG00000273017.1_and_ENSG00000228817.4_and_ENSG00000234293.1;AF:chr21:29298871:29298953-29321221:29299416:29299598-29321221:+	0.0363941	0.331668	0.413191
ENSG00000215533.8_and_ENSG00000156273.15_and_ENSG00000236056.1_and_ENSG00000248476.1_and_ENSG00000273017.1_and_ENSG00000228817.4_and_ENSG00000234293.1;AF:chr21:29298871:29298953-29321221:29299683:29299764-29321221:+	0.00373474	0.331668	0.413191
ENSG00000215533.8_and_ENSG00000156273.15_and_ENSG00000236056.1_and_ENSG00000248476.1_and_ENSG00000273017.1_and_ENSG00000228817.4_and_ENSG00000234293.1;AF:chr21:29298871:29298953-29321221:29300133:29300175-29321221:+	-0.0178447	0.331668	0.413191
ENSG00000215533.8_and_ENSG00000156273.15_and_ENSG00000236056.1_and_ENSG00000248476.1_and_ENSG00000273017.1_and_ENSG00000228817.4_and_ENSG00000234293.1;AF:chr21:29298871:29298953-29321221:29300802:29300832-29321221:+	-0.00595969	0.331668	0.413191
ENSG00000215533.8_and_ENSG00000156273.15_and_ENSG00000236056.1_and_ENSG00000248476.1_and_ENSG00000273017.1_and_ENSG00000228817.4_and_ENSG00000234293.1;AF:chr21:29298871:29298953-29321221:29305203:29305322-29321221:+	0.00713288	0.331668	0.413191
ENSG00000241127.7_and_ENSG00000106540.4;A3:chr7:39570627-39572277:39570627-39572354:+	-0.020052	0.331668	0.413191
ENSG00000241127.7_and_ENSG00000106540.4;AF:chr7:39566376:39566547-39570506:39566693:39567031-39570506:+	0.0115115	0.331668	0.413191
ENSG00000241127.7_and_ENSG00000106540.4;AL:chr7:39570627-39572277:39572881:39570627-39609617:39610320:+	0.00383408	0.331668	0.413191
ENSG00000249115.8;A3:chr19:35612892-35613669:35612892-35613730:+	0.0204223	0.331668	0.413191
ENSG00000249115.8;A3:chr19:35622733-35622876:35622733-35623058:+	0.00553174	0.331668	0.413191
ENSG00000249115.8;A5:chr19:35614231-35615042:35614059-35615042:+	0.0048168	0.331668	0.413191
ENSG00000249115.8;RI:chr19:35613868:35613900-35614035:35614059:+	-0.000690365	0.331668	0.413191
ENSG00000249115.8;RI:chr19:35619613:35619758-35620012:35620123:+	0.148469	0.331668	0.413191
ENSG00000249115.8;SE:chr19:35618195-35618402:35618465-35618569:+	-0.0421258	0.331668	0.413191
ENSG00000266086.1_and_ENSG00000264112.1_and_ENSG00000136450.12;A3:chr17:57989269-57989649:57989266-57989649:-	0.121693	0.331668	0.413191
ENSG00000266086.1_and_ENSG00000264112.1_and_ENSG00000136450.12;A5:chr17:58005041-58005398:58005041-58005414:-	0.0070453	0.331668	0.413191
ENSG00000266086.1_and_ENSG00000264112.1_and_ENSG00000136450.12;A5:chr17:58006527-58006907:58006527-58006944:-	-0.00687076	0.331668	0.413191
ENSG00000266086.1_and_ENSG00000264112.1_and_ENSG00000136450.12;AF:chr17:57989796-57990882:57994850:57989796-58004923:58005253:-	-0.12982	0.331668	0.413191
ENSG00000266086.1_and_ENSG00000264112.1_and_ENSG00000136450.12;AL:chr17:58003493:58003718-58004923:58003802:58004001-58004923:-	-0.0264955	0.331668	0.413191
ENSG00000266086.1_and_ENSG00000264112.1_and_ENSG00000136450.12;AL:chr17:58003493:58003718-58004923:58003807:58004001-58004923:-	0.0574956	0.331668	0.413191
ENSG00000172183.14;A3:chr15:88639594-88650235:88639594-88652110:+	-0.0250726	0.332025	0.413191
ENSG00000172183.14;A3:chr15:88639594-88652110:88639594-88652170:+	-0.0163987	0.332025	0.413191
ENSG00000172183.14;A5:chr15:88639178-88639343:88639076-88639343:+	-0.0489809	0.332025	0.413191
ENSG00000172183.14;AF:chr15:88636153:88636292-88639343:88638743:88639076-88639343:+	-0.0894602	0.332025	0.413191
ENSG00000172183.14;AF:chr15:88636153:88636292-88639343:88638941:88639076-88639343:+	-0.0483421	0.332025	0.413191
ENSG00000172183.14;AF:chr15:88636153:88636292-88639343:88638953:88639076-88639343:+	-0.0346164	0.332025	0.413191
ENSG00000172183.14;AF:chr15:88636153:88636292-88639343:88639043:88639178-88639343:+	0.0258578	0.332025	0.413191
ENSG00000172183.14;A3:chr15:88652310-88655415:88652310-88655420:+	-0.0114656	0.332105	0.413191
ENSG00000010818.9;AF:chr6:142837047-142944801:142945031:142837047-142945099:142945201:-	-0.00599308	0.332168	0.413191
ENSG00000010818.9;AF:chr6:142837047-142945099:142945201:142837047-142945944:142946365:-	0.0160956	0.332168	0.413191
ENSG00000010818.9;SE:chr6:142776191-142783521:142783615-142836935:-	0.00538414	0.332168	0.413191
ENSG00000011143.16;A3:chr17:58208250-58208513:58208174-58208513:-	0.0148424	0.332168	0.413191
ENSG00000011143.16;A3:chr17:58214898-58216088:58214838-58216088:-	-0.0153906	0.332168	0.413191
ENSG00000011143.16;SE:chr17:58214387-58214741:58214838-58216088:-	0.00215419	0.332168	0.413191
ENSG00000011143.16;SE:chr17:58216736-58218620:58218729-58219151:-	-0.0340982	0.332168	0.413191
ENSG00000017797.12_and_ENSG00000266805.1;AF:chr18:9475009:9475176-9512991:9475670:9475691-9512991:+	-0.0190099	0.332168	0.413191
ENSG00000017797.12_and_ENSG00000266805.1;AF:chr18:9475670:9475691-9512991:9476127:9476286-9512991:+	0.0112373	0.332168	0.413191
ENSG00000017797.12_and_ENSG00000266805.1;SE:chr18:9475691-9479344:9479437-9512991:+	-0.00315773	0.332168	0.413191
ENSG00000038295.7;A5:chr4:165992922-165994381:165992884-165994381:+	0.0221847	0.332168	0.413191
ENSG00000038295.7;AF:chr4:165873258:165874073-165989381:165874958:165875052-165989381:+	-0.029118	0.332168	0.413191
ENSG00000038295.7;SE:chr4:165874073-165919834:165919939-165989381:+	0.00229329	0.332168	0.413191
ENSG00000038295.7;SE:chr4:166043419-166044365:166044433-166055076:+	0.00811709	0.332168	0.413191
ENSG00000067221.13;AF:chr15:73990457-73992091:73992223:73990457-73994551:73994608:-	0.0231341	0.332168	0.413191
ENSG00000067221.13;AF:chr15:73990457-73992091:73992223:73990457-73994551:73994622:-	0.0366438	0.332168	0.413191
ENSG00000067221.13;AF:chr15:73990457-73992091:73992256:73990457-73994551:73994608:-	-0.00366393	0.332168	0.413191
ENSG00000067221.13;AF:chr15:73990457-73992091:73992297:73990457-73994551:73994622:-	0.0552755	0.332168	0.413191
ENSG00000068354.15;A3:chrX:48539920-48541285:48539920-48541333:+	-0.00460634	0.332168	0.413191
ENSG00000068354.15;RI:chrX:48558897:48559024-48559158:48559346:+	-0.0195879	0.332168	0.413191
ENSG00000068354.15;SE:chrX:48541442-48544869:48545023-48558897:+	-0.0514388	0.332168	0.413191
ENSG00000069020.18_and_ENSG00000248803.1_and_ENSG00000249057.1;A3:chr5:67100592-67102507:67100592-67102536:+	-0.00366308	0.332168	0.413191
ENSG00000069020.18_and_ENSG00000248803.1_and_ENSG00000249057.1;AF:chr5:66596361:66597018-66759709:66738031:66738257-66759709:+	0.00140426	0.332168	0.413191
ENSG00000069020.18_and_ENSG00000248803.1_and_ENSG00000249057.1;SE:chr5:66759862-66783335:66783384-66788670:+	-0.00138325	0.332168	0.413191
ENSG00000069020.18_and_ENSG00000248803.1_and_ENSG00000249057.1;SE:chr5:66788794-66870778:66870852-66899951:+	0	0.332168	0.413191
ENSG00000069020.18_and_ENSG00000248803.1_and_ENSG00000249057.1;SE:chr5:66899982-66916983:66917018-67054404:+	0.000307489	0.332168	0.413191
ENSG00000069020.18_and_ENSG00000248803.1_and_ENSG00000249057.1;SE:chr5:67090231-67094157:67094165-67095597:+	0.000528687	0.332168	0.413191
ENSG00000069020.18_and_ENSG00000248803.1_and_ENSG00000249057.1;SE:chr5:67145379-67149389:67149589-67152637:+	-0.0566416	0.332168	0.413191
ENSG00000082213.17;A3:chr5:31535893-31538260:31535893-31538481:+	-0.0138617	0.332168	0.413191
ENSG00000082213.17;A3:chr5:31535893-31538260:31535893-31538484:+	-0.11319	0.332168	0.413191
ENSG00000082213.17;A5:chr5:31534417-31535744:31534325-31535744:+	-0.0810462	0.332168	0.413191
ENSG00000082213.17;SE:chr5:31534417-31534959:31535051-31535744:+	-0.00998674	0.332168	0.413191
ENSG00000082213.17;SE:chr5:31538689-31540949:31541011-31541281:+	-0.000200463	0.332168	0.413191
ENSG00000082213.17;SE:chr5:31545712-31548490:31548687-31551293:+	-0.0202428	0.332168	0.413191
ENSG00000092421.16;AF:chr5:116504982-116536298:116536458:116504982-116574185:116574934:-	-0.000771375	0.332168	0.413191
ENSG00000092421.16;AF:chr5:116504982-116536383:116536428:116504982-116574185:116574934:-	0.0378935	0.332168	0.413191
ENSG00000092421.16;AF:chr5:116504982-116554739:116554896:116504982-116574185:116574934:-	0.010723	0.332168	0.413191
ENSG00000092421.16;SE:chr5:116447811-116467583:116467747-116473073:-	-0.160048	0.332168	0.413191
ENSG00000092421.16;SE:chr5:116467747-116472885:116472935-116473073:-	-0.00383563	0.332168	0.413191
ENSG00000092421.16;SE:chr5:116478154-116478542:116478718-116480122:-	-0.0508241	0.332168	0.413191
ENSG00000092421.16;SE:chr5:116491830-116492327:116492485-116495413:-	0.00909741	0.332168	0.413191
ENSG00000101544.8;A5:chr18:80117650-80133103:80117584-80133103:+	0.0107167	0.332168	0.413191
ENSG00000101544.8;AF:chr18:80109031:80109472-80117530:80109726:80110021-80117530:+	0.000409757	0.332168	0.413191
ENSG00000101544.8;SE:chr18:80133192-80133692:80133806-80135612:+	0.00257788	0.332168	0.413191
ENSG00000102882.11;AF:chr16:30122006-30123040:30123294:30122006-30123476:30123506:-	-0.0358292	0.332168	0.413191
ENSG00000104946.12_and_ENSG00000284394.1;A3:chr19:49887834-49888157:49887834-49888231:+	-0.00519057	0.332168	0.413191
ENSG00000106404.13;A3:chr7:101234442-101237365:101234373-101237365:-	0.00013853	0.332168	0.413191
ENSG00000106404.13;SE:chr7:101232914-101234278:101234442-101237365:-	-0.00558407	0.332168	0.413191
ENSG00000106772.17;AF:chr9:76655502-76692074:76692193:76655502-76703337:76703438:-	0.00332892	0.332168	0.413191
ENSG00000109445.10;A5:chr4:141221108-141222366:141221016-141222366:+	-0.00867288	0.332168	0.413191
ENSG00000109445.10;A5:chr4:141221108-141222366:141221054-141222366:+	-0.00547075	0.332168	0.413191
ENSG00000109445.10;A5:chr4:141221108-141222366:141221077-141222366:+	-0.0159641	0.332168	0.413191
ENSG00000109445.10;A5:chr4:141222491-141224487:141222477-141224487:+	-0.0060277	0.332168	0.413191
ENSG00000111424.10;A5:chr12:47882774-47904564:47882774-47904955:-	-0.0058042	0.332168	0.413191
ENSG00000111424.10;AF:chr12:47882774-47904955:47905022:47882774-47942863:47943048:-	0	0.332168	0.413191
ENSG00000111424.10;MX:chr12:47879115-47882694:47882774-47904955:47879115-47899837:47899958-47904955:-	-0.0043613	0.332168	0.413191
ENSG00000111424.10;SE:chr12:47879115-47882694:47882774-47904955:-	0.00882805	0.332168	0.413191
ENSG00000111725.10;AF:chr12:119667753:119668403-119672301:119669424:119669926-119672301:+	0.00807689	0.332168	0.413191
ENSG00000111725.10;SE:chr12:119668403-119671495:119671668-119672301:+	-0.050252	0.332168	0.413191
ENSG00000111727.11;AF:chr12:104064457:104064723-104066167:104064814:104065220-104066167:+	0.0043136	0.332168	0.413191
ENSG00000112655.15;A5:chr6:43132765-43138849:43132687-43138849:+	0.00483053	0.332168	0.413191
ENSG00000112655.15;RI:chr6:43142172:43142299-43143417:43143620:+	0.00145427	0.332168	0.413191
ENSG00000112655.15;SE:chr6:43129829-43130230:43130420-43130511:+	-0.096745	0.332168	0.413191
ENSG00000112655.15;SE:chr6:43139271-43139406:43139525-43141668:+	-0.0749297	0.332168	0.413191
ENSG00000112655.15;SE:chr6:43144606-43145200:43145432-43146618:+	-0.0317014	0.332168	0.413191
ENSG00000113761.11_and_ENSG00000251666.1;A3:chr5:177044533-177050703:177044533-177050751:+	-0.00103785	0.332168	0.413191
ENSG00000113761.11_and_ENSG00000251666.1;SE:chr5:177022913-177023160:177023234-177041126:+	-0.0121396	0.332168	0.413191
ENSG00000113761.11_and_ENSG00000251666.1;SE:chr5:177041870-177044389:177044533-177050751:+	-0.00349812	0.332168	0.413191
ENSG00000114107.8;A3:chr3:138572932-138591854:138572914-138591854:-	0.00689567	0.332168	0.413191
ENSG00000114107.8;A3:chr3:138572984-138591854:138572932-138591854:-	-0.00233279	0.332168	0.413191
ENSG00000114107.8;AF:chr3:138591956-138593709:138594129:138591956-138594198:138594356:-	0.0137605	0.332168	0.413191
ENSG00000114107.8;AF:chr3:138591956-138594198:138594356:138591956-138594444:138594538:-	-0.0172491	0.332168	0.413191
ENSG00000114107.8;AL:chr3:138494344:138495076-138498031:138496910:138497327-138498031:-	-0.138897	0.332168	0.413191
ENSG00000114107.8;SE:chr3:138571356-138572859:138572932-138591854:-	-0.00922582	0.332168	0.413191
ENSG00000114107.8;SE:chr3:138591956-138592981:138593080-138594198:-	-0.00361272	0.332168	0.413191
ENSG00000116161.17;AF:chr1:174999471:174999689-175004614:174999955:175000195-175004614:+	0.00399696	0.332168	0.413191
ENSG00000117139.16_and_ENSG00000235449.2;AF:chr1:202777094-202806490:202806751:202777094-202808102:202808418:-	0.000903012	0.332168	0.413191
ENSG00000117139.16_and_ENSG00000235449.2;AF:chr1:202777094-202806490:202806751:202777094-202808102:202809470:-	0.00563865	0.332168	0.413191
ENSG00000117139.16_and_ENSG00000235449.2;AF:chr1:202777094-202806977:202807205:202777094-202808102:202808418:-	-0.00351121	0.332168	0.413191
ENSG00000117139.16_and_ENSG00000235449.2;AF:chr1:202777094-202806977:202807205:202777094-202808102:202809470:-	-0.0133443	0.332168	0.413191
ENSG00000117139.16_and_ENSG00000235449.2;AF:chr1:202777094-202806977:202807299:202777094-202808102:202808418:-	-0.00311165	0.332168	0.413191
ENSG00000117139.16_and_ENSG00000235449.2;AF:chr1:202777094-202806977:202807299:202777094-202808102:202809470:-	-0.0138465	0.332168	0.413191
ENSG00000117139.16_and_ENSG00000235449.2;SE:chr1:202764145-202766397:202766504-202766926:-	0.0146921	0.332168	0.413191
ENSG00000117139.16_and_ENSG00000235449.2;SE:chr1:202774735-202776105:202776220-202777017:-	-0.00776552	0.332168	0.413191
ENSG00000118369.12;A5:chr11:78206039-78207530:78206035-78207530:+	0.0052734	0.332168	0.413191
ENSG00000118369.12;SE:chr11:78189157-78196236:78196918-78197936:+	0.0322544	0.332168	0.413191
ENSG00000118369.12;SE:chr11:78198068-78199595:78199724-78200133:+	-0.0196544	0.332168	0.413191
ENSG00000128309.16;A5:chr22:37019872-37024192:37019774-37024192:+	-0.00556425	0.332168	0.413191
ENSG00000128309.16;AF:chr22:37019696:37019774-37023752:37019798:37019872-37023752:+	-0.0647056	0.332168	0.413191
ENSG00000128309.16;AF:chr22:37019768:37019872-37024192:37023037:37023927-37024192:+	0.00223091	0.332168	0.413191
ENSG00000128309.16;SE:chr22:37019872-37023752:37023927-37024192:+	0.0080437	0.332168	0.413191
ENSG00000128309.16;SE:chr22:37024810-37025002:37025127-37029216:+	0.00401782	0.332168	0.413191
ENSG00000133678.13;AF:chr10:80078670:80078786-80081841:80079036:80079184-80081841:+	-0.0293205	0.332168	0.413191
ENSG00000133678.13;AF:chr10:80078670:80078786-80081841:80079270:80079307-80081841:+	-0.00189734	0.332168	0.413191
ENSG00000133678.13;AF:chr10:80078670:80078786-80081841:80079295:80079307-80081841:+	-0.0125261	0.332168	0.413191
ENSG00000133678.13;AF:chr10:80078670:80078786-80081841:80081723:80081741-80081841:+	-0.0311151	0.332168	0.413191
ENSG00000133678.13;AL:chr10:80082204-80086231:80086441:80082204-80090797:80092557:+	0.0321117	0.332168	0.413191
ENSG00000133812.15_and_ENSG00000252568.1_and_ENSG00000254765.1_and_ENSG00000254719.1;SE:chr11:9817024-9828126:9828221-9829356:-	-0.00039307	0.332168	0.413191
ENSG00000133812.15_and_ENSG00000252568.1_and_ENSG00000254765.1_and_ENSG00000254719.1;SE:chr11:9989595-9992415:9992543-9992990:-	-0.000341773	0.332168	0.413191
ENSG00000133812.15_and_ENSG00000252568.1_and_ENSG00000254765.1_and_ENSG00000254719.1;SE:chr11:9993998-9998266:9998379-10000914:-	-0.00147082	0.332168	0.413191
ENSG00000135002.11;AF:chr9:76392569-76393800:76393957:76392569-76394090:76394505:-	-0.0112954	0.332168	0.413191
ENSG00000135002.11;SE:chr9:76387529-76388183:76388286-76388554:-	-0.00679984	0.332168	0.413191
ENSG00000138613.13;A5:chr15:63277929-63279161:63277736-63279161:+	0.0200159	0.332168	0.413191
ENSG00000138613.13;AF:chr15:63276018:63276160-63279161:63277554:63277736-63279161:+	0.000995775	0.332168	0.413191
ENSG00000138613.13;SE:chr15:63277736-63278291:63278354-63279161:+	0.0773506	0.332168	0.413191
ENSG00000138613.13;SE:chr15:63286628-63287424:63287546-63302345:+	0.104122	0.332168	0.413191
ENSG00000138613.13;SE:chr15:63287546-63302345:63302472-63305614:+	-0.00839227	0.332168	0.413191
ENSG00000143368.9;AF:chr1:149927294-149927432:149927591:149927294-149927726:149928344:-	-0.0019969	0.332168	0.413191
ENSG00000147601.13;AF:chr8:73008864:73009205-73013895:73012857:73012931-73013895:+	0.0103498	0.332168	0.413191
ENSG00000147601.13;SE:chr8:73009205-73013895:73013990-73020684:+	0.00103823	0.332168	0.413191
ENSG00000147601.13;SE:chr8:73027052-73030336:73030395-73032042:+	0.0251964	0.332168	0.413191
ENSG00000149929.15;A5:chr16:29993808-29993906:29993808-29994648:-	-0.00351772	0.332168	0.413191
ENSG00000149929.15;RI:chr16:29995103:29995217-29995343:29995463:-	-0.00696084	0.332168	0.413191
ENSG00000149929.15;SE:chr16:29993808-29993906:29994843-29995103:-	0.0150099	0.332168	0.413191
ENSG00000150687.11_and_ENSG00000269895.1;A3:chr11:86800651-86823334:86800651-86823377:+	-0.000259577	0.332168	0.413191
ENSG00000152229.18_and_ENSG00000222179.1;AF:chr18:46040047-46040160:46040287:46040047-46072156:46072260:-	6.76444e-05	0.332168	0.413191
ENSG00000152229.18_and_ENSG00000222179.1;SE:chr18:45991983-45992106:45992202-45993605:-	0.000420281	0.332168	0.413191
ENSG00000154917.10;AF:chr3:133864642-133894392:133894719:133864642-133895397:133895816:-	-0.00349118	0.332168	0.413191
ENSG00000155438.11;A3:chr2:121735750-121736746:121735654-121736746:-	-0.0009274	0.332168	0.413191
ENSG00000155438.11;SE:chr2:121728356-121728477:121728536-121730893:-	-0.0207137	0.332168	0.413191
ENSG00000162869.15;AF:chr2:48440598:48440698-48451008:48440797:48441010-48451008:+	0.00125363	0.332168	0.413191
ENSG00000162869.15;AF:chr2:48440797:48441010-48451008:48441129:48441470-48451008:+	0.00301846	0.332168	0.413191
ENSG00000163960.11_and_ENSG00000206644.1_and_ENSG00000241868.3;SE:chr3:196391925-196393554:196393619-196402952:-	0.00104753	0.332168	0.413191
ENSG00000163960.11_and_ENSG00000206644.1_and_ENSG00000241868.3;SE:chr3:196403019-196407246:196407393-196432327:-	-0.00194642	0.332168	0.413191
ENSG00000166171.12_and_ENSG00000263436.1;A3:chr10:101601336-101608835:101601336-101608867:+	0.00397859	0.332168	0.413191
ENSG00000166171.12_and_ENSG00000263436.1;A5:chr10:101609044-101609367:101608937-101609367:+	-0.00391033	0.332168	0.413191
ENSG00000166171.12_and_ENSG00000263436.1;SE:chr10:101601336-101608835:101608937-101609367:+	-0.00835159	0.332168	0.413191
ENSG00000166333.13;A3:chr11:6608489-6608694:6608489-6608884:+	-0.0124841	0.332168	0.413191
ENSG00000166333.13;A5:chr11:6609156-6609299:6608967-6609299:+	0.0166192	0.332168	0.413191
ENSG00000166333.13;RI:chr11:6608694:6608967-6609071:6609156:+	0.0814062	0.332168	0.413191
ENSG00000166333.13;RI:chr11:6608884:6608967-6609299:6609408:+	0.0429189	0.332168	0.413191
ENSG00000166333.13;SE:chr11:6604360-6604853:6604943-6608046:+	-0.00192828	0.332168	0.413191
ENSG00000167380.16;AF:chr19:44165104:44165142-44165757:44165155:44165246-44165757:+	0.0148725	0.332168	0.413191
ENSG00000167380.16;AF:chr19:44165104:44165142-44165757:44165164:44165246-44165757:+	-0.0375987	0.332168	0.413191
ENSG00000167380.16;AL:chr19:44172952-44174984:44175429:44172952-44175498:44175530:+	-0.0115295	0.332168	0.413191
ENSG00000167380.16;AL:chr19:44172952-44174984:44175429:44172952-44175498:44175643:+	-0.0683022	0.332168	0.413191
ENSG00000167380.16;AL:chr19:44172952-44174984:44175429:44172952-44175498:44175679:+	0.00263661	0.332168	0.413191
ENSG00000167380.16;AL:chr19:44172952-44174984:44175429:44172952-44175498:44175712:+	-0.032916	0.332168	0.413191
ENSG00000167380.16;AL:chr19:44172952-44174984:44175429:44172952-44175498:44175721:+	0.00301561	0.332168	0.413191
ENSG00000167380.16;AL:chr19:44172952-44174984:44175429:44172952-44175498:44177687:+	-0.0375987	0.332168	0.413191
ENSG00000167380.16;RI:chr19:44165588:44165613-44165757:44165807:+	-0.130449	0.332168	0.413191
ENSG00000171608.15;AF:chr1:9651745:9651802-9691467:9688176:9688313-9691467:+	-0.00094611	0.332168	0.413191
ENSG00000172456.17;AF:chr1:59296795:59296907-59321536:59296991:59297150-59321536:+	0.114756	0.332168	0.413191
ENSG00000172456.17;SE:chr1:59297150-59315720:59315736-59321536:+	-0.00384925	0.332168	0.413191
ENSG00000172456.17;SE:chr1:59321750-59331843:59332032-59339958:+	0.000499859	0.332168	0.413191
ENSG00000172456.17;SE:chr1:59321750-59339958:59340069-59346247:+	0.00100879	0.332168	0.413191
ENSG00000172456.17;SE:chr1:59340069-59346247:59346398-59378749:+	-0.00339432	0.332168	0.413191
ENSG00000172456.17;SE:chr1:59457076-59474102:59474202-59512311:+	-0.000121318	0.332168	0.413191
ENSG00000172456.17;SE:chr1:59512439-59554124:59554227-59607803:+	0.000244074	0.332168	0.413191
ENSG00000172456.17;SE:chr1:59626049-59638228:59638375-59660219:+	-0.0352836	0.332168	0.413191
ENSG00000172456.17;SE:chr1:59638375-59641280:59641351-59660219:+	-0.00579833	0.332168	0.413191
ENSG00000172456.17;SE:chr1:59667403-59674039:59674133-59757931:+	0.0120936	0.332168	0.413191
ENSG00000173915.14_and_ENSG00000283867.1;AF:chr10:103392466-103395746:103396074:103392466-103396409:103396466:-	-0.00201241	0.332168	0.413191
ENSG00000173915.14_and_ENSG00000283867.1;AF:chr10:103394394-103395746:103396023:103394394-103396409:103396466:-	0.0972611	0.332168	0.413191
ENSG00000173915.14_and_ENSG00000283867.1;MX:chr10:103392466-103394199:103394394-103396409:103392466-103395746:103396032-103396409:-	-0.100708	0.332168	0.413191
ENSG00000173915.14_and_ENSG00000283867.1;SE:chr10:103392466-103394199:103394394-103395746:-	0.00226115	0.332168	0.413191
ENSG00000173915.14_and_ENSG00000283867.1;SE:chr10:103392466-103394199:103394394-103396409:-	-0.00550564	0.332168	0.413191
ENSG00000173915.14_and_ENSG00000283867.1;SE:chr10:103392466-103395746:103396032-103396409:-	0.00434693	0.332168	0.413191
ENSG00000174004.5_and_ENSG00000163964.14;AF:chr3:196712358:196712644-196716858:196712671:196713124-196716858:+	0.00650765	0.332168	0.413191
ENSG00000174004.5_and_ENSG00000163964.14;AF:chr3:196712358:196712644-196716858:196712681:196713124-196716858:+	-0.0636926	0.332168	0.413191
ENSG00000174004.5_and_ENSG00000163964.14;AF:chr3:196712358:196712644-196716858:196712722:196713124-196716858:+	0.00750649	0.332168	0.413191
ENSG00000174175.16;A3:chr1:169589565-169590147:169589461-169590147:-	-0.0214739	0.332168	0.413191
ENSG00000174175.16;A3:chr1:169589605-169590147:169589565-169590147:-	-0.00443231	0.332168	0.413191
ENSG00000174175.16;AL:chr1:169588852:169589461-169590147:169589514:169589605-169590147:-	0.0121917	0.332168	0.413191
ENSG00000174175.16;SE:chr1:169591456-169593605:169593724-169594692:-	-0.0172035	0.332168	0.413191
ENSG00000174175.16;SE:chr1:169609689-169611492:169611677-169612217:-	0.0122414	0.332168	0.413191
ENSG00000174175.16;SE:chr1:169611677-169612217:169612402-169612929:-	0.017926	0.332168	0.413191
ENSG00000180182.10;A3:chrX:40651879-40654364:40649672-40654364:-	-0.0428659	0.332168	0.413191
ENSG00000180182.10;A5:chrX:40680910-40681848:40680910-40681852:-	0	0.332168	0.413191
ENSG00000180182.10;AF:chrX:40729345-40735198:40735531:40729345-40735722:40735858:-	-0.011308	0.332168	0.413191
ENSG00000180182.10;SE:chrX:40675361-40679864:40680133-40680758:-	0	0.332168	0.413191
ENSG00000186088.15;A3:chr7:77353695-77355213:77353641-77355213:-	-0.00444042	0.332168	0.413191
ENSG00000186088.15;AF:chr7:77406105-77415507:77415867:77406105-77416213:77416400:-	-0.000781411	0.332168	0.413191
ENSG00000186088.15;RI:chr7:77329333:77329391-77330239:77330367:-	-0.0824256	0.332168	0.413191
ENSG00000186088.15;SE:chr7:77321403-77323647:77323742-77326212:-	-0.00900868	0.332168	0.413191
ENSG00000196371.3_and_ENSG00000134627.11_and_ENSG00000280167.1;A3:chr11:94607639-94608185:94607639-94608583:+	-0.0287989	0.332168	0.413191
ENSG00000196371.3_and_ENSG00000134627.11_and_ENSG00000280167.1;AF:chr11:94543840:94543989-94568730:94567308:94567605-94568730:+	-0.0041528	0.332168	0.413191
ENSG00000196371.3_and_ENSG00000134627.11_and_ENSG00000280167.1;AF:chr11:94545286:94545818-94568730:94567308:94567605-94568730:+	-0.0287989	0.332168	0.413191
ENSG00000196371.3_and_ENSG00000134627.11_and_ENSG00000280167.1;AF:chr11:94567308:94567605-94568730:94567691:94567802-94568730:+	0.00758447	0.332168	0.413191
ENSG00000196371.3_and_ENSG00000134627.11_and_ENSG00000280167.1;SE:chr11:94601979-94603984:94604056-94607439:+	0.030509	0.332168	0.413191
ENSG00000196371.3_and_ENSG00000134627.11_and_ENSG00000280167.1;SE:chr11:94607639-94608583:94608686-94616493:+	0.0041528	0.332168	0.413191
ENSG00000204569.9;AF:chr6:30616998-30617224:30617244:30616998-30618558:30618612:-	-0.0209003	0.332168	0.413191
ENSG00000204569.9;SE:chr6:30609955-30614549:30614602-30616478:-	-0.00624703	0.332168	0.413191
ENSG00000230124.6_and_ENSG00000265435.1;SE:chr1:180314722-180326411:180326562-180397516:-	0.00245851	0.332168	0.413191
ENSG00000243207.6_and_ENSG00000130810.19_and_ENSG00000209645.1_and_ENSG00000238531.1_and_ENSG00000244165.1;A5:chr19:10110866-10110945:10110791-10110945:+	-0.00321827	0.332168	0.413191
ENSG00000243207.6_and_ENSG00000130810.19_and_ENSG00000209645.1_and_ENSG00000238531.1_and_ENSG00000244165.1;AF:chr19:10111538:10111740-10113633:10112104:10112455-10113633:+	-0.0600188	0.332168	0.413191
ENSG00000243207.6_and_ENSG00000130810.19_and_ENSG00000209645.1_and_ENSG00000238531.1_and_ENSG00000244165.1;SE:chr19:10106671-10106823:10107005-10107505:+	0.00159099	0.332168	0.413191
ENSG00000249471.7;A5:chr19:58451743-58453696:58451704-58453696:+	-0.0216644	0.332168	0.413191
ENSG00000249471.7;A5:chr19:58451753-58453696:58451704-58453696:+	0.0073088	0.332168	0.413191
ENSG00000249471.7;SE:chr19:58451704-58452128:58452782-58453696:+	-0.081623	0.332168	0.413191
ENSG00000249471.7;SE:chr19:58451704-58453187:58453266-58453696:+	-0.00527535	0.332168	0.413191
ENSG00000278259.4;A3:chr17:36505177-36505297:36504020-36505297:-	0.00210303	0.332168	0.413191
ENSG00000278259.4;A5:chr17:36507924-36508897:36507924-36509062:-	-0.0181808	0.332168	0.413191
ENSG00000278259.4;A5:chr17:36534104-36534673:36534104-36534761:-	-0.00452118	0.332168	0.413191
ENSG00000278259.4;A5:chr17:36534104-36534684:36534104-36534761:-	0.00366271	0.332168	0.413191
ENSG00000278259.4;SE:chr17:36501235-36501852:36501901-36503097:-	-0.0192679	0.332168	0.413191
ENSG00000278259.4;SE:chr17:36501235-36501852:36501961-36503097:-	0.00150457	0.332168	0.413191
ENSG00000278259.4;SE:chr17:36511455-36512658:36512779-36513429:-	-0.00111246	0.332168	0.413191
ENSG00000278259.4;SE:chr17:36514548-36515113:36515182-36515858:-	0.0132275	0.332168	0.413191
ENSG00000278259.4;SE:chr17:36532681-36533160:36533423-36533953:-	-0.0013729	0.332168	0.413191
ENSG00000117616.17_and_ENSG00000261349.1_and_ENSG00000224183.1_and_ENSG00000259984.1;A5:chr1:25247029-25337040:25247029-25337978:-	-0.0138097	0.332299	0.413191
ENSG00000059758.7_and_ENSG00000201435.1_and_ENSG00000257169.1;AF:chr12:96334865-96335032:96335230:96334865-96399986:96400480:-	-0.000831583	0.332667	0.413191
ENSG00000059758.7_and_ENSG00000201435.1_and_ENSG00000257169.1;AF:chr12:96334865-96335032:96335230:96334865-96399986:96400560:-	-0.000350605	0.332667	0.413191
ENSG00000059758.7_and_ENSG00000201435.1_and_ENSG00000257169.1;AF:chr12:96334865-96399093:96399364:96334865-96399986:96400480:-	0.00120766	0.332667	0.413191
ENSG00000059758.7_and_ENSG00000201435.1_and_ENSG00000257169.1;AF:chr12:96334865-96399093:96399364:96334865-96399986:96400560:-	0.00357541	0.332667	0.413191
ENSG00000059758.7_and_ENSG00000201435.1_and_ENSG00000257169.1;AF:chr12:96334865-96399334:96399404:96334865-96399986:96400480:-	0.0268877	0.332667	0.413191
ENSG00000059758.7_and_ENSG00000201435.1_and_ENSG00000257169.1;AF:chr12:96334865-96399334:96399404:96334865-96399986:96400560:-	0.0274519	0.332667	0.413191
ENSG00000059758.7_and_ENSG00000201435.1_and_ENSG00000257169.1;AF:chr12:96334865-96399345:96399404:96334865-96399986:96400480:-	0.0410425	0.332667	0.413191
ENSG00000059758.7_and_ENSG00000201435.1_and_ENSG00000257169.1;AF:chr12:96334865-96399345:96399404:96334865-96399986:96400560:-	0.0448819	0.332667	0.413191
ENSG00000059758.7_and_ENSG00000201435.1_and_ENSG00000257169.1;SE:chr12:96283645-96284408:96284453-96286043:-	0.0709602	0.332667	0.413191
ENSG00000059758.7_and_ENSG00000201435.1_and_ENSG00000257169.1;SE:chr12:96324112-96334719:96334865-96399986:-	0.00979287	0.332667	0.413191
ENSG00000060138.12;A5:chr12:10702134-10702259:10702134-10702412:-	0.00355429	0.332667	0.413191
ENSG00000067445.20_and_ENSG00000221750.1;A3:chrX:54922291-54922578:54922291-54922624:+	0.00265251	0.332667	0.413191
ENSG00000067445.20_and_ENSG00000221750.1;MX:chrX:54922291-54922578:54923768-54924451:54922291-54923830:54923946-54924451:+	-0.000287085	0.332667	0.413191
ENSG00000067445.20_and_ENSG00000221750.1;SE:chrX:54920878-54922218:54922291-54922578:+	-0.0123867	0.332667	0.413191
ENSG00000071564.14_and_ENSG00000252933.1;A3:chr19:1610500-1611704:1609599-1611704:-	0.190875	0.332667	0.413191
ENSG00000071564.14_and_ENSG00000252933.1;A3:chr19:1611369-1611704:1610500-1611704:-	-0.0400305	0.332667	0.413191
ENSG00000071564.14_and_ENSG00000252933.1;A3:chr19:1615515-1615686:1615485-1615686:-	0.394351	0.332667	0.413191
ENSG00000071564.14_and_ENSG00000252933.1;AL:chr19:1609291:1609599-1611704:1611168:1611369-1611704:-	-0.104113	0.332667	0.413191
ENSG00000071564.14_and_ENSG00000252933.1;AL:chr19:1609293:1610500-1611704:1611168:1611369-1611704:-	0.0113671	0.332667	0.413191
ENSG00000071564.14_and_ENSG00000252933.1;AL:chr19:1609472:1609599-1611704:1611168:1611369-1611704:-	-0.0420568	0.332667	0.413191
ENSG00000071564.14_and_ENSG00000252933.1;MX:chr19:1611849-1612207:1612430-1615686:1611849-1615285:1615485-1615686:-	-0.0954093	0.332667	0.413191
ENSG00000071564.14_and_ENSG00000252933.1;RI:chr19:1609293:1610500-1611704:1611849:-	-0.000797783	0.332667	0.413191
ENSG00000101911.12;SE:chrX:12810146-12819507:12819680-12820644:+	0.00184372	0.332667	0.413191
ENSG00000103496.14;A3:chr16:31034114-31034204:31034114-31034226:+	-0.00369998	0.332667	0.413191
ENSG00000104221.12;SE:chr8:37845213-37845686:37845774-37846854:-	-0.0240244	0.332667	0.413191
ENSG00000104221.12;SE:chr8:37847175-37847274:37847341-37848596:-	0.00341444	0.332667	0.413191
ENSG00000104221.12;SE:chr8:37847175-37847303:37847341-37848596:-	-0.000642384	0.332667	0.413191
ENSG00000109113.18;AF:chr17:28717291-28718122:28718166:28717291-28718370:28718429:-	0.0166791	0.332667	0.413191
ENSG00000109113.18;MX:chr17:28715122-28715195:28715214-28715456:28715122-28715219:28715276-28715456:-	0.00378672	0.332667	0.413191
ENSG00000109113.18;MX:chr17:28715901-28715993:28716058-28717213:28715901-28716903:28716994-28717213:-	-0.0163041	0.332667	0.413191
ENSG00000109689.15;AL:chr4:27017984-27019400:27019600:27017984-27022519:27025381:+	-0.000575905	0.332667	0.413191
ENSG00000110104.11;AF:chr11:60842071:60842882-60847924:60847473:60847623-60847924:+	-0.00143018	0.332667	0.413191
ENSG00000113282.13;A3:chr5:157788018-157789363:157787992-157789363:-	0.0149685	0.332667	0.413191
ENSG00000113282.13;A5:chr5:157817547-157858930:157817547-157858953:-	0.00902406	0.332667	0.413191
ENSG00000113282.13;SE:chr5:157791995-157794898:157794972-157803650:-	-0.00365109	0.332667	0.413191
ENSG00000116711.9;SE:chr1:186911389-186932763:186932899-186939008:+	7.61022e-05	0.332667	0.413191
ENSG00000117226.11_and_ENSG00000202385.1;A5:chr1:89014279-89014405:89014279-89014547:-	0.0248982	0.332667	0.413191
ENSG00000117226.11_and_ENSG00000202385.1;A5:chr1:89015414-89020353:89015414-89020532:-	0.00413887	0.332667	0.413191
ENSG00000117226.11_and_ENSG00000202385.1;RI:chr1:89013185:89013427-89014083:89014279:-	-0.0217749	0.332667	0.413191
ENSG00000117226.11_and_ENSG00000202385.1;SE:chr1:89015414-89020126:89020211-89020532:-	0.121406	0.332667	0.413191
ENSG00000117226.11_and_ENSG00000202385.1;SE:chr1:89015414-89020130:89020211-89020532:-	0.0190076	0.332667	0.413191
ENSG00000117226.11_and_ENSG00000202385.1;SE:chr1:89015414-89020532:89020743-89022684:-	-0.00925257	0.332667	0.413191
ENSG00000118515.11_and_ENSG00000220378.3;AF:chr6:134174586-134174732:134174864:134174586-134175544:134175991:-	0.0239543	0.332667	0.413191
ENSG00000118515.11_and_ENSG00000220378.3;AF:chr6:134174586-134174732:134174866:134174586-134177663:134177847:-	0.0121167	0.332667	0.413191
ENSG00000118515.11_and_ENSG00000220378.3;AF:chr6:134174586-134175544:134175991:134174586-134177663:134177847:-	0.0308842	0.332667	0.413191
ENSG00000118515.11_and_ENSG00000220378.3;SE:chr6:134172774-134173023:134173154-134173274:-	-0.00481151	0.332667	0.413191
ENSG00000119661.14;SE:chr14:73645042-73653170:73653215-73654847:+	0.146786	0.332667	0.413191
ENSG00000119661.14;SE:chr14:73654885-73658847:73658956-73661987:+	0.00400442	0.332667	0.413191
ENSG00000119661.14;SE:chr14:73662042-73671542:73671597-73687259:+	-0.00496401	0.332667	0.413191
ENSG00000119661.14;SE:chr14:73671597-73672945:73673091-73687259:+	0.016901	0.332667	0.413191
ENSG00000119661.14;SE:chr14:73687385-73689375:73689515-73695902:+	-0.00581509	0.332667	0.413191
ENSG00000122507.20_and_ENSG00000222741.1_and_ENSG00000238090.1;A3:chr7:33130041-33146242:33130041-33146269:+	0.0034886	0.332667	0.413191
ENSG00000122507.20_and_ENSG00000222741.1_and_ENSG00000238090.1;A5:chr7:33130041-33146242:33129552-33146242:+	0.00406577	0.332667	0.413191
ENSG00000122507.20_and_ENSG00000222741.1_and_ENSG00000238090.1;A5:chr7:33505735-33533954:33505645-33533954:+	0.0378299	0.332667	0.413191
ENSG00000122507.20_and_ENSG00000222741.1_and_ENSG00000238090.1;SE:chr7:33344634-33346227:33346370-33349068:+	0.00077214	0.332667	0.413191
ENSG00000122507.20_and_ENSG00000222741.1_and_ENSG00000238090.1;SE:chr7:33349170-33351219:33351323-33352859:+	-0.029077	0.332667	0.413191
ENSG00000122507.20_and_ENSG00000222741.1_and_ENSG00000238090.1;SE:chr7:33351323-33352859:33352873-33357855:+	-0.00348477	0.332667	0.413191
ENSG00000122779.17;A5:chr7:138554966-138567481:138554864-138567481:+	-0.00548191	0.332667	0.413191
ENSG00000122779.17;AF:chr7:138460334:138460912-138504290:138461065:138461302-138504290:+	0.00609141	0.332667	0.413191
ENSG00000122779.17;AF:chr7:138460435:138460912-138504290:138461065:138461302-138504290:+	0.00178038	0.332667	0.413191
ENSG00000122779.17;SE:chr7:138554966-138556269:138556398-138567481:+	-0.0041888	0.332667	0.413191
ENSG00000125633.10_and_ENSG00000224967.1;A3:chr2:117958481-117973908:117958478-117973908:-	0.0148574	0.332667	0.413191
ENSG00000125633.10_and_ENSG00000224967.1;A3:chr2:117978030-117985969:117978027-117985969:-	0.0116193	0.332667	0.413191
ENSG00000125633.10_and_ENSG00000224967.1;SE:chr2:117944086-117944733:117944797-117945529:-	-3.39808e-05	0.332667	0.413191
ENSG00000128513.14;AF:chr7:124928999-124929559:124929786:124928999-124929794:124929981:-	-0.00692711	0.332667	0.413191
ENSG00000128513.14;RI:chr7:124822386:124822551-124823797:124824074:-	0.0318567	0.332667	0.413191
ENSG00000129187.14;A5:chr4:182915575-182916286:182915575-182916419:-	-0.063783	0.332667	0.413191
ENSG00000129187.14;A5:chr4:182915575-182917288:182915575-182917311:-	-0.0109685	0.332667	0.413191
ENSG00000129187.14;AF:chr4:182915575-182916286:182916627:182915575-182917288:182917379:-	-0.0181608	0.332667	0.413191
ENSG00000129187.14;AF:chr4:182915575-182916286:182916627:182915575-182917311:182917594:-	-0.134469	0.332667	0.413191
ENSG00000129187.14;AF:chr4:182915575-182916673:182916896:182915575-182917288:182917369:-	0.0801623	0.332667	0.413191
ENSG00000129187.14;AF:chr4:182915575-182916673:182916896:182915575-182917288:182917379:-	0.00640169	0.332667	0.413191
ENSG00000129187.14;AF:chr4:182915575-182916673:182916896:182915575-182917311:182917594:-	-0.0101193	0.332667	0.413191
ENSG00000129187.14;AF:chr4:182915575-182917288:182917379:182915575-182917873:182917936:-	-0.0135275	0.332667	0.413191
ENSG00000129187.14;AF:chr4:182916539-182916673:182917219:182916539-182917288:182917389:-	-0.0130211	0.332667	0.413191
ENSG00000129187.14;SE:chr4:182894605-182914923:182915058-182915461:-	0.00543696	0.332667	0.413191
ENSG00000129187.14;SE:chr4:182915575-182915881:182915888-182916419:-	0.0498056	0.332667	0.413191
ENSG00000129187.14;SE:chr4:182915575-182916419:182916539-182916673:-	-0.0814681	0.332667	0.413191
ENSG00000129187.14;SE:chr4:182915575-182916419:182916539-182917288:-	-0.00699264	0.332667	0.413191
ENSG00000131503.20_and_ENSG00000254996.5_and_ENSG00000243056.1;A3:chr5:140485732-140486958:140485732-140487006:+	0.0170632	0.332667	0.413191
ENSG00000131503.20_and_ENSG00000254996.5_and_ENSG00000243056.1;SE:chr5:140506977-140507785:140507998-140509637:+	-0.0123404	0.332667	0.413191
ENSG00000131503.20_and_ENSG00000254996.5_and_ENSG00000243056.1;SE:chr5:140529796-140535362:140535538-140537389:+	0.00247646	0.332667	0.413191
ENSG00000134955.11;A5:chr11:125063426-125076757:125063351-125076757:+	0.00108076	0.332667	0.413191
ENSG00000134955.11;AL:chr11:125086018-125086204:125086397:125086018-125088119:125090312:+	-0.000971231	0.332667	0.413191
ENSG00000134955.11;SE:chr11:125083877-125084234:125084319-125084825:+	-0.0171548	0.332667	0.413191
ENSG00000134955.11;SE:chr11:125086018-125086204:125086260-125088119:+	0.0389442	0.332667	0.413191
ENSG00000137494.13_and_ENSG00000255541.1_and_ENSG00000241020.1;A5:chr11:83198642-83206058:83198558-83206058:+	-0.000842079	0.332667	0.413191
ENSG00000137822.12;A3:chr15:43376226-43376455:43376226-43376503:+	-0.00210234	0.332667	0.413191
ENSG00000137822.12;A3:chr15:43397321-43398038:43397321-43398041:+	0.0133229	0.332667	0.413191
ENSG00000137822.12;A3:chr15:43404552-43405202:43404552-43406601:+	0.00521531	0.332667	0.413191
ENSG00000137822.12;A5:chr15:43403842-43404413:43403799-43404413:+	0.014793	0.332667	0.413191
ENSG00000137822.12;RI:chr15:43401716:43401850-43403683:43403799:+	-0.0108582	0.332667	0.413191
ENSG00000137822.12;SE:chr15:43383504-43385368:43385508-43385791:+	-0.00292913	0.332667	0.413191
ENSG00000137822.12;SE:chr15:43398179-43399112:43399174-43400044:+	-0.00708212	0.332667	0.413191
ENSG00000137822.12;SE:chr15:43401850-43403683:43403799-43404413:+	0.0336778	0.332667	0.413191
ENSG00000139514.12;AF:chr13:29553860-29586725:29586792:29553860-29595416:29595688:-	0.00215473	0.332667	0.413191
ENSG00000140398.13;A3:chr15:75347110-75347203:75347110-75347247:+	-0.00190285	0.332667	0.413191
ENSG00000140398.13;A5:chr15:75348026-75348884:75347999-75348884:+	-0.0143226	0.332667	0.413191
ENSG00000140398.13;AF:chr15:75347342:75347473-75348884:75347638:75348026-75348884:+	-0.152978	0.332667	0.413191
ENSG00000140398.13;RI:chr15:75354250:75354277-75354431:75354492:+	0.136229	0.332667	0.413191
ENSG00000140398.13;SE:chr15:75347473-75347835:75347999-75348884:+	0.0285407	0.332667	0.413191
ENSG00000140398.13;SE:chr15:75347473-75347959:75347999-75348884:+	-0.0126279	0.332667	0.413191
ENSG00000140398.13;SE:chr15:75347473-75347959:75348026-75348884:+	-0.00542521	0.332667	0.413191
ENSG00000140398.13;SE:chr15:75349339-75352111:75352230-75352324:+	-0.00275465	0.332667	0.413191
ENSG00000140398.13;SE:chr15:75352701-75353739:75353866-75354250:+	0.0391355	0.332667	0.413191
ENSG00000143801.16;AF:chr1:226870184:226870505-226871262:226870563:226870649-226871262:+	0.0100063	0.332667	0.413191
ENSG00000143801.16;SE:chr1:226875550-226880469:226880724-226881888:+	-0.00375233	0.332667	0.413191
ENSG00000144021.2;A3:chr2:96266489-96267290:96266489-96267321:+	-0.00561785	0.332667	0.413191
ENSG00000144021.2;SE:chr2:96266489-96267290:96267469-96267625:+	-0.0021727	0.332667	0.413191
ENSG00000145214.13_and_ENSG00000145217.13;A3:chr4:966301-966466:966078-966466:-	0.00510398	0.332667	0.413191
ENSG00000145214.13_and_ENSG00000145217.13;A5:chr4:965529-965928:965529-966064:-	-0.0120784	0.332667	0.413191
ENSG00000145214.13_and_ENSG00000145217.13;AF:chr4:971072-973212:973556:971072-986806:986895:-	-0.00531562	0.332667	0.413191
ENSG00000145214.13_and_ENSG00000145217.13;SE:chr4:961578-961688:961834-961982:-	-0.00204365	0.332667	0.413191
ENSG00000145214.13_and_ENSG00000145217.13;SE:chr4:963290-964073:964093-965176:-	0.00510398	0.332667	0.413191
ENSG00000145214.13_and_ENSG00000145217.13;SE:chr4:965291-965491:965529-965928:-	0.0155732	0.332667	0.413191
ENSG00000148335.14;AF:chr9:129608884:129609178-129632650:129626173:129626295-129632650:+	0.0023913	0.332667	0.413191
ENSG00000148335.14;AF:chr9:129608884:129609178-129632650:129626205:129626295-129632650:+	-0.00196099	0.332667	0.413191
ENSG00000148335.14;AF:chr9:129626173:129626295-129632650:129626444:129626541-129632650:+	-0.0546796	0.332667	0.413191
ENSG00000148335.14;AF:chr9:129626205:129626295-129632650:129626444:129626541-129632650:+	-0.0196819	0.332667	0.413191
ENSG00000148335.14;SE:chr9:129626295-129632650:129632801-129634054:+	0.0690684	0.332667	0.413191
ENSG00000148335.14;SE:chr9:129626295-129632650:129632865-129634054:+	0.0129675	0.332667	0.413191
ENSG00000149308.16;A3:chr11:108162035-108162120:108162014-108162120:-	0.0314554	0.332667	0.413191
ENSG00000149308.16;A3:chr11:108189337-108190460:108189330-108190460:-	0.00656179	0.332667	0.413191
ENSG00000149308.16;A5:chr11:108159019-108160880:108159019-108161321:-	-0.00134957	0.332667	0.413191
ENSG00000149308.16;SE:chr11:108197420-108208421:108208584-108222500:-	-0.00128783	0.332667	0.413191
ENSG00000151458.11;SE:chr4:124678905-124710000:124711274-124712458:-	-0.00758311	0.332667	0.413191
ENSG00000152990.13;A3:chr4:22413814-22420886:22413760-22420886:-	-0.0171945	0.332667	0.413191
ENSG00000152990.13;A5:chr4:22442863-22444973:22442863-22445041:-	0.0134975	0.332667	0.413191
ENSG00000152990.13;AF:chr4:22473843-22514465:22514580:22473843-22515528:22516054:-	-0.007232	0.332667	0.413191
ENSG00000152990.13;SE:chr4:22447511-22454866:22454937-22461737:-	0.00351099	0.332667	0.413191
ENSG00000160883.10;A3:chr5:176882154-176883770:176882127-176883770:-	0.00163984	0.332667	0.413191
ENSG00000160883.10;A3:chr5:176891279-176891388:176891191-176891388:-	0.0280623	0.332667	0.413191
ENSG00000160883.10;MX:chr5:176888864-176889381:176889564-176889645:176887121-176891037:176891279-176891388:-	0.0017004	0.332667	0.413191
ENSG00000161036.12_and_ENSG00000284176.1_and_ENSG00000284596.1;A3:chr7:102465160-102465532:102465160-102465817:+	-0.0166241	0.332667	0.413191
ENSG00000161036.12_and_ENSG00000284176.1_and_ENSG00000284596.1;A3:chr7:102467479-102467665:102467479-102467719:+	-0.00862135	0.332667	0.413191
ENSG00000161036.12_and_ENSG00000284176.1_and_ENSG00000284596.1;A3:chr7:102472804-102472882:102472804-102472909:+	0.0109182	0.332667	0.413191
ENSG00000161036.12_and_ENSG00000284176.1_and_ENSG00000284596.1;A5:chr7:102465178-102465817:102465160-102465817:+	0.00322002	0.332667	0.413191
ENSG00000161036.12_and_ENSG00000284176.1_and_ENSG00000284596.1;SE:chr7:102465160-102465532:102465627-102465817:+	-0.00422157	0.332667	0.413191
ENSG00000163214.20_and_ENSG00000223922.1;A3:chr2:38855275-38856340:38855252-38856340:-	0.00278098	0.332667	0.413191
ENSG00000163214.20_and_ENSG00000223922.1;A5:chr2:38815655-38818873:38815655-38818877:-	0.00127967	0.332667	0.413191
ENSG00000163214.20_and_ENSG00000223922.1;RI:chr2:38854054:38854178-38855057:38855252:-	0.00700794	0.332667	0.413191
ENSG00000163214.20_and_ENSG00000223922.1;SE:chr2:38802915-38806559:38806693-38813821:-	-0.0697818	0.332667	0.413191
ENSG00000163214.20_and_ENSG00000223922.1;SE:chr2:38863519-38868182:38868411-38875787:-	-0.046341	0.332667	0.413191
ENSG00000163584.17;A3:chr3:170868201-170868298:170868134-170868298:-	0.00459882	0.332667	0.413191
ENSG00000163584.17;A3:chr3:170868390-170870159:170868387-170870159:-	0.00893558	0.332667	0.413191
ENSG00000163584.17;AF:chr3:170868390-170869965:170870033:170868390-170870159:170870195:-	0.0384173	0.332667	0.413191
ENSG00000163584.17;AF:chr3:170868390-170869965:170870033:170868390-170870159:170870483:-	0.0757139	0.332667	0.413191
ENSG00000163939.18_and_ENSG00000252768.1;A3:chr3:52587510-52589070:52587435-52589070:-	0.00500567	0.332667	0.413191
ENSG00000163939.18_and_ENSG00000252768.1;A3:chr3:52589255-52603521:52589252-52603521:-	0.00343669	0.332667	0.413191
ENSG00000163939.18_and_ENSG00000252768.1;A5:chr3:52561968-52563283:52561968-52563364:-	0.00241175	0.332667	0.413191
ENSG00000163939.18_and_ENSG00000252768.1;MX:chr3:52550817-52554724:52554879-52561767:52550817-52558249:52558413-52561767:-	-0.024791	0.332667	0.413191
ENSG00000163939.18_and_ENSG00000252768.1;SE:chr3:52550817-52554724:52554879-52558249:-	-0.346643	0.332667	0.413191
ENSG00000163939.18_and_ENSG00000252768.1;SE:chr3:52550817-52554724:52554879-52561767:-	-0.0496604	0.332667	0.413191
ENSG00000163939.18_and_ENSG00000252768.1;SE:chr3:52550817-52558249:52558413-52561767:-	0.0661376	0.332667	0.413191
ENSG00000163939.18_and_ENSG00000252768.1;SE:chr3:52554879-52558249:52558413-52561767:-	-0.0131017	0.332667	0.413191
ENSG00000163939.18_and_ENSG00000252768.1;SE:chr3:52617538-52624897:52624941-52627273:-	0.0264993	0.332667	0.413191
ENSG00000163939.18_and_ENSG00000252768.1;SE:chr3:52642045-52643248:52643343-52644704:-	0.0447062	0.332667	0.413191
ENSG00000164808.16_and_ENSG00000269924.1_and_ENSG00000207369.1;A5:chr8:47280017-47284028:47279980-47284028:+	-0.000932069	0.332667	0.413191
ENSG00000166938.12;A3:chr15:66295141-66306762:66295141-66306824:+	0.000179472	0.332667	0.413191
ENSG00000166938.12;A3:chr15:66295141-66306824:66295141-66306897:+	-0.0703188	0.332667	0.413191
ENSG00000166938.12;A3:chr15:66318618-66320571:66318618-66320650:+	-0.00577341	0.332667	0.413191
ENSG00000166938.12;AF:chr15:66293217:66293367-66294988:66293547:66293735-66294988:+	0.0154102	0.332667	0.413191
ENSG00000166938.12;SE:chr15:66315215-66318449:66318618-66320571:+	0.00214279	0.332667	0.413191
ENSG00000167173.18;A5:chr15:75208876-75210749:75208824-75210749:+	-0.0355146	0.332667	0.413191
ENSG00000167173.18;AF:chr15:75198892:75199161-75205999:75201877:75202059-75205999:+	-0.00110845	0.332667	0.413191
ENSG00000167173.18;AF:chr15:75201877:75202059-75205999:75202205:75202426-75205999:+	0.0172222	0.332667	0.413191
ENSG00000169282.17;A3:chr3:156465686-156474650:156465686-156474734:+	8.2685e-05	0.332667	0.413191
ENSG00000170421.12;A3:chr12:52949578-52949715:52949517-52949715:-	-0.0981068	0.332667	0.413191
ENSG00000170421.12;A3:chr12:52949585-52949715:52949517-52949715:-	-0.0854416	0.332667	0.413191
ENSG00000170421.12;RI:chr12:52900588:52900683-52901159:52901219:-	-0.0054572	0.332667	0.413191
ENSG00000170421.12;SE:chr12:52900683-52901159:52901219-52901864:-	0.00557107	0.332667	0.413191
ENSG00000172062.16;A3:chr5:70946176-70951941:70946176-70952439:+	-0.0819597	0.332667	0.413191
ENSG00000172062.16;MX:chr5:70946176-70946707:70946815-70952439:70946176-70951941:70951994-70952439:+	-0.00354641	0.332667	0.413191
ENSG00000172062.16;SE:chr5:70946176-70951941:70951994-70952439:+	-0.00979838	0.332667	0.413191
ENSG00000175110.11_and_ENSG00000232416.3_and_ENSG00000281473.1_and_ENSG00000276304.1;A3:chr3:139344198-139346851:139344198-139346881:+	0.0026924	0.332667	0.413191
ENSG00000175455.14;A3:chr3:123956795-123961144:123956427-123961144:-	-0.0381394	0.332667	0.413191
ENSG00000175455.14;A5:chr3:123949132-123952595:123949132-123955843:-	0.00427614	0.332667	0.413191
ENSG00000175455.14;AF:chr3:123949132-123949384:123949492:123949132-123955843:123958900:-	-0.0223397	0.332667	0.413191
ENSG00000175455.14;AL:chr3:123897511:123897613-123931102:123913725:123915718-123931102:-	0.0215384	0.332667	0.413191
ENSG00000175455.14;RI:chr3:123955843:123955965-123956046:123956115:-	-0.0271802	0.332667	0.413191
ENSG00000178971.13;A3:chr17:8229968-8230294:8229922-8230294:-	-0.00400908	0.332667	0.413191
ENSG00000178971.13;A3:chr17:8237519-8238031:8237414-8238031:-	-0.013549	0.332667	0.413191
ENSG00000178971.13;A5:chr17:8228892-8229142:8228892-8229302:-	-0.0217664	0.332667	0.413191
ENSG00000178971.13;RI:chr17:8229142:8229206-8229302:8229446:-	0.00994248	0.332667	0.413191
ENSG00000178971.13;RI:chr17:8229891:8229968-8230294:8230468:-	-0.0385521	0.332667	0.413191
ENSG00000178971.13;RI:chr17:8230294:8230348-8230447:8230468:-	-0.00570712	0.332667	0.413191
ENSG00000178971.13;SE:chr17:8228892-8229142:8229206-8229302:-	-0.0169942	0.332667	0.413191
ENSG00000178971.13;SE:chr17:8230651-8231276:8231469-8231726:-	-0.0013452	0.332667	0.413191
ENSG00000178971.13;SE:chr17:8238629-8242985:8243148-8248004:-	-0.00772319	0.332667	0.413191
ENSG00000179454.13;A5:chr14:44945928-44961597:44945928-44961846:-	-0.0147869	0.332667	0.413191
ENSG00000179454.13;AF:chr14:44945928-44960887:44961132:44945928-44961846:44961965:-	0.127495	0.332667	0.413191
ENSG00000179454.13;SE:chr14:44945928-44953623:44953709-44961846:-	0.108472	0.332667	0.413191
ENSG00000179454.13;SE:chr14:44945928-44959341:44959514-44961846:-	-0.00361251	0.332667	0.413191
ENSG00000182628.12_and_ENSG00000252212.1_and_ENSG00000211514.1_and_ENSG00000207996.1;SE:chr17:59112345-59119299:59119495-59131281:-	0.0103551	0.332667	0.413191
ENSG00000182985.17;AF:chr11:115240420-115240797:115240980:115240420-115504271:115504523:-	0.0109434	0.332667	0.413191
ENSG00000182985.17;AF:chr11:115240420-115256832:115256891:115240420-115504271:115504523:-	-0.123107	0.332667	0.413191
ENSG00000182985.17;AF:chr11:115240420-115287403:115287477:115240420-115504271:115504523:-	-0.00549906	0.332667	0.413191
ENSG00000182985.17;AF:chr11:115240420-115504271:115504523:115240420-115504883:115504957:-	-0.0745591	0.332667	0.413191
ENSG00000182985.17;AL:chr11:115169218:115169626-115178644:115173625:115176592-115178644:-	0.00166843	0.332667	0.413191
ENSG00000182985.17;AL:chr11:115169236:115169626-115178644:115173625:115176592-115178644:-	0	0.332667	0.413191
ENSG00000182985.17;SE:chr11:115240420-115445761:115445836-115504271:-	0.00878392	0.332667	0.413191
ENSG00000185420.18_and_ENSG00000202184.1_and_ENSG00000230184.1_and_ENSG00000207326.1;AF:chr1:246355094-246355181:246355335:246355094-246507054:246507257:-	-0.00107177	0.332667	0.413191
ENSG00000185420.18_and_ENSG00000202184.1_and_ENSG00000230184.1_and_ENSG00000207326.1;AF:chr1:246355094-246417296:246417409:246355094-246507054:246507257:-	-0.0450353	0.332667	0.413191
ENSG00000185420.18_and_ENSG00000202184.1_and_ENSG00000230184.1_and_ENSG00000207326.1;AF:chr1:246355094-246483435:246483765:246355094-246507054:246507257:-	-0.00288232	0.332667	0.413191
ENSG00000185420.18_and_ENSG00000202184.1_and_ENSG00000230184.1_and_ENSG00000207326.1;SE:chr1:245749664-245764041:245764149-245858496:-	0.0298682	0.332667	0.413191
ENSG00000185420.18_and_ENSG00000202184.1_and_ENSG00000230184.1_and_ENSG00000207326.1;SE:chr1:245764149-245814342:245814415-245858496:-	-0.00569444	0.332667	0.413191
ENSG00000185420.18_and_ENSG00000202184.1_and_ENSG00000230184.1_and_ENSG00000207326.1;SE:chr1:245863886-245915530:245915640-245927931:-	0.00883537	0.332667	0.413191
ENSG00000187630.15;MX:chr14:23990359-23995032:23995133-24004337:23990359-24001384:24001517-24004337:+	0.00575958	0.332667	0.413191
ENSG00000198682.12;AF:chr10:87659613:87660008-87709196:87660357:87660405-87709196:+	-0.00354748	0.332667	0.413191
ENSG00000204406.12_and_ENSG00000281469.1_and_ENSG00000281772.1;SE:chr2:148021046-148021648:148021684-148178700:+	-0.0125843	0.332667	0.413191
ENSG00000213722.8_and_ENSG00000213719.8;A3:chr6:31727692-31728173:31727643-31728173:-	-0.00338583	0.332667	0.413191
ENSG00000213927.3_and_ENSG00000261215.1_and_ENSG00000187186.14;AF:chr9:34665680-34665978:34666028:34665680-34666050:34666112:-	0.00640818	0.332667	0.413191
ENSG00000218510.6;A5:chr1:22025945-22030280:22025643-22030280:+	0.00908589	0.332667	0.413191
ENSG00000218510.6;A5:chr1:22026119-22030280:22025643-22030280:+	-0.0259697	0.332667	0.413191
ENSG00000218510.6;AF:chr1:22025188:22025372-22030280:22025534:22025643-22030280:+	0.0673312	0.332667	0.413191
ENSG00000218510.6;AF:chr1:22025534:22025643-22030280:22028339:22028379-22030280:+	0.0174938	0.332667	0.413191
ENSG00000218510.6;SE:chr1:22025643-22028716:22028795-22030280:+	-0.00350836	0.332667	0.413191
ENSG00000221978.11;A3:chr1:1392803-1393396:1390865-1393396:-	-0.0574553	0.332667	0.413191
ENSG00000221978.11;A3:chr1:1395537-1398233:1395514-1398233:-	0.0426177	0.332667	0.413191
ENSG00000221978.11;A5:chr1:1390865-1392679:1390865-1392790:-	-0.0407574	0.332667	0.413191
ENSG00000221978.11;RI:chr1:1390766:1390865-1391297:1391575:-	-0.0947275	0.332667	0.413191
ENSG00000221978.11;RI:chr1:1390766:1390865-1392679:1392803:-	-0.0983294	0.332667	0.413191
ENSG00000221978.11;SE:chr1:1388743-1388950:1389047-1390230:-	-0.0707275	0.332667	0.413191
ENSG00000221978.11;SE:chr1:1390865-1391297:1391575-1392679:-	0.0444666	0.332667	0.413191
ENSG00000221978.11;SE:chr1:1390865-1392790:1392803-1393396:-	0.0262225	0.332667	0.413191
ENSG00000235173.6;A5:chr8:144138614-144138715:144138607-144138715:+	-0.0164289	0.332667	0.413191
ENSG00000235173.6;SE:chr8:144138428-144138507:144138607-144138715:+	-0.00574509	0.332667	0.413191
ENSG00000237649.7;SE:chr6:33398387-33400392:33400514-33403314:+	0.0301547	0.332667	0.413191
ENSG00000280383.1_and_ENSG00000130638.16_and_ENSG00000264160.1;AF:chr22:45671799:45672179-45689712:45672188:45672477-45689712:+	-0.00626257	0.332667	0.413191
ENSG00000280383.1_and_ENSG00000130638.16_and_ENSG00000264160.1;AF:chr22:45671799:45672179-45689712:45689466:45689540-45689712:+	-0.014942	0.332667	0.413191
ENSG00000280383.1_and_ENSG00000130638.16_and_ENSG00000264160.1;AF:chr22:45729441:45729590-45738731:45738474:45738556-45738731:+	0.0474668	0.332667	0.413191
ENSG00000076928.17;A3:chr19:41888865-41892025:41888865-41892331:+	0.0848378	0.332846	0.413191
ENSG00000076928.17;A3:chr19:41903407-41903656:41903407-41903707:+	-0.0281094	0.332846	0.413191
ENSG00000076928.17;A3:chr19:41905261-41905590:41905261-41905760:+	-0.0272155	0.332846	0.413191
ENSG00000076928.17;AF:chr19:41883161:41883289-41888064:41884370:41884493-41888064:+	0.0152252	0.332846	0.413191
ENSG00000076928.17;AF:chr19:41883161:41883289-41888064:41884448:41884493-41888064:+	-0.0481338	0.332846	0.413191
ENSG00000076928.17;AF:chr19:41883173:41883289-41888064:41884370:41884493-41888064:+	0.0984492	0.332846	0.413191
ENSG00000076928.17;AF:chr19:41883183:41883289-41888064:41884370:41884493-41888064:+	0.100972	0.332846	0.413191
ENSG00000076928.17;AF:chr19:41883184:41883289-41888064:41884370:41884493-41888064:+	-0.133514	0.332846	0.413191
ENSG00000076928.17;AF:chr19:41883225:41883289-41888064:41884370:41884493-41888064:+	0.0660468	0.332846	0.413191
ENSG00000076928.17;RI:chr19:41892025:41892123-41892331:41892373:+	0.02308	0.332846	0.413191
ENSG00000076928.17;SE:chr19:41894547-41894626:41894661-41895349:+	0.0477249	0.332846	0.413191
ENSG00000076928.17;SE:chr19:41896482-41897315:41897326-41897946:+	0.0286943	0.332846	0.413191
ENSG00000076928.17;SE:chr19:41896482-41897946:41898113-41898442:+	-0.0586645	0.332846	0.413191
ENSG00000076928.17;SE:chr19:41906025-41906457:41906620-41906703:+	0.0145252	0.332846	0.413191
ENSG00000110651.11;AF:chr11:2377294:2377615-2390412:2382460:2382550-2390412:+	-0.0233471	0.332867	0.413191
ENSG00000115307.16;A3:chr2:74527121-74527248:74527059-74527248:-	-0.0276182	0.333	0.413191
ENSG00000115307.16;RI:chr2:74526941:74527059-74527248:74527363:-	-0.0160535	0.333	0.413191
ENSG00000115307.16;RI:chr2:74528751:74528935-74529132:74529282:-	0.0220736	0.333	0.413191
ENSG00000137878.16_and_ENSG00000263155.5_and_ENSG00000255529.7_and_ENSG00000261219.1;A3:chr15:57706955-57708714:57706955-57709185:+	-0.0824661	0.333	0.413191
ENSG00000012061.15;AF:chr19:45423381-45423577:45423605:45423381-45423781:45424365:-	-0.0388805	0.333095	0.413191
ENSG00000018699.11_and_ENSG00000265057.1;A5:chr2:32628380-32630523:32628133-32630523:+	-0.000644727	0.333167	0.413191
ENSG00000018699.11_and_ENSG00000265057.1;SE:chr2:32758519-32766468:32766549-32777882:+	0.000832255	0.333167	0.413191
ENSG00000018699.11_and_ENSG00000265057.1;SE:chr2:32777980-32780054:32780112-32782626:+	-0.021068	0.333167	0.413191
ENSG00000049656.13;A3:chr5:1330431-1331799:1330383-1331799:-	-0.00411446	0.333167	0.413191
ENSG00000049656.13;AF:chr5:1325816-1326015:1326255:1325816-1330280:1331844:-	-0.0324212	0.333167	0.413191
ENSG00000049656.13;AF:chr5:1325816-1326261:1326436:1325816-1330280:1331844:-	-0.0618488	0.333167	0.413191
ENSG00000073536.17;A5:chr17:35139314-35139820:35139314-35139849:-	0.037071	0.333167	0.413191
ENSG00000073536.17;SE:chr17:35133498-35134943:35135059-35135249:-	-0.00313336	0.333167	0.413191
ENSG00000073536.17;SE:chr17:35137193-35137543:35137640-35137814:-	9.21606e-05	0.333167	0.413191
ENSG00000073536.17;SE:chr17:35139314-35139849:35140066-35141979:-	-0.0128684	0.333167	0.413191
ENSG00000100038.19;A3:chr22:21963020-21963923:21962893-21963923:-	0.00484471	0.333167	0.413191
ENSG00000100038.19;A3:chr22:21975807-21982730:21975744-21982730:-	0.0222748	0.333167	0.413191
ENSG00000100038.19;A5:chr22:21975807-21982200:21975807-21982730:-	-0.0353766	0.333167	0.413191
ENSG00000100038.19;A5:chr22:21975807-21982414:21975807-21982730:-	0.00573739	0.333167	0.413191
ENSG00000100038.19;RI:chr22:21959132:21959232-21959587:21959736:-	-0.0195793	0.333167	0.413191
ENSG00000100038.19;RI:chr22:21962429:21962602-21962747:21962893:-	-0.0118557	0.333167	0.413191
ENSG00000100038.19;SE:chr22:21970406-21970980:21971061-21971877:-	-0.0544292	0.333167	0.413191
ENSG00000100038.19;SE:chr22:21975807-21975905:21975953-21982730:-	-0.0385237	0.333167	0.413191
ENSG00000100038.19;SE:chr22:21975807-21975905:21976187-21982730:-	-0.0413399	0.333167	0.413191
ENSG00000100038.19;SE:chr22:21975807-21975981:21976187-21982730:-	-0.030763	0.333167	0.413191
ENSG00000100038.19;SE:chr22:21975807-21982414:21982449-21982730:-	0.0198699	0.333167	0.413191
ENSG00000102543.14;A3:chr13:49255913-49259346:49255913-49259486:+	0.00445974	0.333167	0.413191
ENSG00000102543.14;A5:chr13:49248469-49248871:49248119-49248871:+	-0.00847659	0.333167	0.413191
ENSG00000102543.14;SE:chr13:49259523-49265879:49266003-49267490:+	-0.0338191	0.333167	0.413191
ENSG00000103707.9;SE:chr15:65020272-65021514:65021616-65023672:-	-0.00788633	0.333167	0.413191
ENSG00000103707.9;SE:chr15:65021616-65023672:65023794-65026831:-	0.000679352	0.333167	0.413191
ENSG00000108528.13;A5:chr17:4939212-4939816:4939212-4939849:-	0.0157119	0.333167	0.413191
ENSG00000108528.13;RI:chr17:4938154:4938253-4938339:4938429:-	-0.00470362	0.333167	0.413191
ENSG00000108528.13;SE:chr17:4938975-4939060:4939212-4939816:-	0.036693	0.333167	0.413191
ENSG00000114648.11;SE:chr3:47283094-47297562:47297672-47319653:+	0.00348159	0.333167	0.413191
ENSG00000114648.11;SE:chr3:47283094-47319653:47319783-47322568:+	-0.00269616	0.333167	0.413191
ENSG00000115145.9;MX:chr2:152144013-152144738:152144836-152147162:152144013-152144888:152144957-152147162:-	0.00290186	0.333167	0.413191
ENSG00000115145.9;SE:chr2:152148300-152150145:152150229-152175603:-	-0.0112584	0.333167	0.413191
ENSG00000115548.16;AF:chr2:86440647:86440962-86442018:86441461:86441488-86442018:+	-0.000771642	0.333167	0.413191
ENSG00000115548.16;AF:chr2:86441379:86441444-86442018:86441461:86441488-86442018:+	-0.0236816	0.333167	0.413191
ENSG00000115548.16;RI:chr2:86491141:86491275-86492039:86492716:+	-0.00443035	0.333167	0.413191
ENSG00000116661.9;AF:chr1:11650834-11653391:11653529:11650834-11654319:11654682:-	0.0200507	0.333167	0.413191
ENSG00000116661.9;AF:chr1:11650834-11654319:11654682:11650834-11655640:11655785:-	-0.000478011	0.333167	0.413191
ENSG00000117408.10;A3:chr1:43947684-43949372:43947684-43949417:+	-0.00982214	0.333167	0.413191
ENSG00000117408.10;A3:chr1:43947684-43949417:43947684-43950086:+	0.000666951	0.333167	0.413191
ENSG00000125637.15;A3:chr2:113185440-113185662:113185440-113185877:+	0.0553562	0.333167	0.413191
ENSG00000125637.15;A3:chr2:113185440-113185662:113185440-113185961:+	0.0982504	0.333167	0.413191
ENSG00000125637.15;A3:chr2:113185440-113185877:113185440-113185961:+	-0.0263227	0.333167	0.413191
ENSG00000125637.15;A3:chr2:113197634-113197747:113197634-113197750:+	0.0148848	0.333167	0.413191
ENSG00000125637.15;AF:chr2:113157325:113157535-113182346:113173997:113174054-113182346:+	0.0660259	0.333167	0.413191
ENSG00000125637.15;RI:chr2:113185365:113185440-113185877:113186255:+	-0.0395096	0.333167	0.413191
ENSG00000125637.15;RI:chr2:113185365:113185440-113185961:113186255:+	-0.174198	0.333167	0.413191
ENSG00000125637.15;SE:chr2:113174054-113182346:113183512-113184957:+	-0.0244098	0.333167	0.413191
ENSG00000125637.15;SE:chr2:113197913-113198740:113198884-113199083:+	0.0120435	0.333167	0.413191
ENSG00000133114.17_and_ENSG00000265802.2;A3:chr13:44989742-45004305:44989742-45004311:+	0.00615968	0.333167	0.413191
ENSG00000133114.17_and_ENSG00000265802.2;SE:chr13:45028003-45029239:45032107-45033236:+	0.0141884	0.333167	0.413191
ENSG00000134508.12;AF:chr18:23134564:23134651-23188838:23135763:23136607-23188838:+	0.0176739	0.333167	0.413191
ENSG00000134508.12;AF:chr18:23134564:23134651-23188838:23155825:23155952-23188838:+	0.0812864	0.333167	0.413191
ENSG00000134508.12;AF:chr18:23134564:23134670-23188838:23135763:23136607-23188838:+	0.00355698	0.333167	0.413191
ENSG00000134508.12;AF:chr18:23134564:23134670-23188838:23155825:23155952-23188838:+	0.0168844	0.333167	0.413191
ENSG00000134508.12;AF:chr18:23135763:23136607-23188838:23149709:23149975-23188838:+	-0.00750691	0.333167	0.413191
ENSG00000134508.12;AF:chr18:23135763:23136607-23188838:23155825:23155952-23188838:+	0.0945749	0.333167	0.413191
ENSG00000134508.12;AF:chr18:23136424:23136607-23188838:23155825:23155952-23188838:+	0.0146898	0.333167	0.413191
ENSG00000134508.12;AF:chr18:23136459:23136607-23188838:23155825:23155952-23188838:+	0.0158771	0.333167	0.413191
ENSG00000134508.12;AF:chr18:23136493:23136607-23188838:23155825:23155952-23188838:+	0.023862	0.333167	0.413191
ENSG00000134508.12;AF:chr18:23136549:23136607-23188838:23155825:23155952-23188838:+	0.0130172	0.333167	0.413191
ENSG00000134508.12;AF:chr18:23149709:23149975-23188838:23155825:23155952-23188838:+	0.0075014	0.333167	0.413191
ENSG00000136021.18;SE:chr12:100317925-100319224:100319286-100323525:+	0.0121404	0.333167	0.413191
ENSG00000136021.18;SE:chr12:100326754-100327185:100327234-100329201:+	-0.00170607	0.333167	0.413191
ENSG00000137166.14_and_ENSG00000266494.1;AF:chr6:41565749:41565964-41577986:41570174:41570394-41577986:+	0.00239247	0.333167	0.413191
ENSG00000137802.13;RI:chr15:41812516:41812653-41812919:41813101:+	-0.0224474	0.333167	0.413191
ENSG00000137802.13;RI:chr15:41815259:41815405-41815624:41815799:+	-0.0218776	0.333167	0.413191
ENSG00000137802.13;RI:chr15:41819246:41819379-41819595:41819650:+	-0.0224474	0.333167	0.413191
ENSG00000137802.13;SE:chr15:41813101-41813330:41813347-41813621:+	0.15707	0.333167	0.413191
ENSG00000137802.13;SE:chr15:41813781-41814550:41814739-41815259:+	0.000638289	0.333167	0.413191
ENSG00000137802.13;SE:chr15:41814739-41815259:41815405-41815624:+	0.00254818	0.333167	0.413191
ENSG00000141295.13;A3:chr17:47838719-47838791:47838696-47838791:-	0.00601474	0.333167	0.413191
ENSG00000141295.13;A3:chr17:47839858-47840191:47839643-47840191:-	0.00587978	0.333167	0.413191
ENSG00000141295.13;A5:chr17:47838002-47838270:47838002-47838336:-	-0.0115453	0.333167	0.413191
ENSG00000141295.13;A5:chr17:47840843-47841185:47840843-47841208:-	-0.0149491	0.333167	0.413191
ENSG00000141295.13;SE:chr17:47839643-47840191:47840372-47840670:-	-0.0198971	0.333167	0.413191
ENSG00000143376.12_and_ENSG00000206635.1;A3:chr1:151693483-151693593:151693483-151694370:+	-0.0264483	0.333167	0.413191
ENSG00000143376.12_and_ENSG00000206635.1;A5:chr1:151612512-151638888:151612381-151638888:+	0.0157851	0.333167	0.413191
ENSG00000143376.12_and_ENSG00000206635.1;AL:chr1:151693483-151693593:151693601:151693483-151694370:151699074:+	-0.00296342	0.333167	0.413191
ENSG00000151338.18;A5:chr14:37198278-37247103:37198104-37247103:+	-0.0365495	0.333167	0.413191
ENSG00000151338.18;AF:chr14:37198010:37198104-37247103:37240424:37240569-37247103:+	-0.0989211	0.333167	0.413191
ENSG00000151338.18;AL:chr14:37500138-37501517:37507790:37500138-37546905:37547663:+	-0.00809806	0.333167	0.413191
ENSG00000151338.18;SE:chr14:37198104-37227726:37227838-37247103:+	-0.0270367	0.333167	0.413191
ENSG00000151338.18;SE:chr14:37198104-37247103:37247240-37247829:+	0.035126	0.333167	0.413191
ENSG00000154723.12;A5:chr21:25729801-25734853:25729801-25734939:-	0.00236413	0.333167	0.413191
ENSG00000161692.17;AF:chr17:44708683:44708839-44709304:44708844:44708938-44709304:+	0.00281918	0.333167	0.413191
ENSG00000161692.17;AF:chr17:44708683:44708839-44709304:44708862:44708938-44709304:+	-0.0148097	0.333167	0.413191
ENSG00000161692.17;AF:chr17:44708698:44708839-44709304:44708844:44708938-44709304:+	-0.0106055	0.333167	0.413191
ENSG00000161692.17;AF:chr17:44708698:44708839-44709304:44708862:44708938-44709304:+	-0.0136616	0.333167	0.413191
ENSG00000161692.17;RI:chr17:44750595:44750677-44751940:44752264:+	-0.010028	0.333167	0.413191
ENSG00000161692.17;SE:chr17:44708839-44709304:44709366-44722880:+	-0.0218933	0.333167	0.413191
ENSG00000161692.17;SE:chr17:44731015-44732178:44732265-44734090:+	0.0323094	0.333167	0.413191
ENSG00000162882.14;RI:chr2:42770143:42770186-42770493:42770582:-	-0.00991382	0.333167	0.413191
ENSG00000162882.14;SE:chr2:42767928-42769713:42769858-42770143:-	0.0121857	0.333167	0.413191
ENSG00000162882.14;SE:chr2:42770186-42770493:42770582-42783314:-	0.0121612	0.333167	0.413191
ENSG00000162882.14;SE:chr2:42788607-42789008:42789166-42792457:-	-0.00425945	0.333167	0.413191
ENSG00000163157.14_and_ENSG00000163159.12;A3:chr1:151177064-151178001:151177031-151178001:-	-0.00455915	0.333167	0.413191
ENSG00000165644.10;A5:chr10:75235372-75235616:75235372-75235620:-	0.0042925	0.333167	0.413191
ENSG00000165644.10;RI:chr10:75234938:75234992-75235060:75235178:-	0.00313367	0.333167	0.413191
ENSG00000165912.15_and_ENSG00000275208.1;A3:chr11:47183069-47186349:47183065-47186349:-	-0.00192474	0.333167	0.413191
ENSG00000165912.15_and_ENSG00000275208.1;AF:chr11:47183069-47185266:47185419:47183069-47186349:47186407:-	-0.00196292	0.333167	0.413191
ENSG00000165912.15_and_ENSG00000275208.1;SE:chr11:47183069-47184320:47184497-47186349:-	0.00122642	0.333167	0.413191
ENSG00000165949.12;A5:chr14:94110797-94111659:94110761-94111659:+	-0.00503647	0.333167	0.413191
ENSG00000165949.12;MX:chr14:94110797-94111625:94111773-94115781:94110797-94114851:94114880-94115781:+	-0.00380696	0.333167	0.413191
ENSG00000166448.14;A3:chr7:98848244-98848583:98848208-98848583:-	-0.0331582	0.333167	0.413191
ENSG00000166448.14;SE:chr7:98860338-98863095:98863400-98869777:-	-0.00640448	0.333167	0.413191
ENSG00000167604.13_and_ENSG00000280194.1;A3:chr19:35897103-35897651:35897058-35897651:-	-0.00393975	0.333167	0.413191
ENSG00000167604.13_and_ENSG00000280194.1;A3:chr19:35897856-35898472:35897838-35898472:-	-0.0162162	0.333167	0.413191
ENSG00000167604.13_and_ENSG00000280194.1;AF:chr19:35898822-35900442:35900650:35898822-35902193:35902303:-	-0.164652	0.333167	0.413191
ENSG00000167604.13_and_ENSG00000280194.1;RI:chr19:35896726:35896831-35896913:35897058:-	-0.040164	0.333167	0.413191
ENSG00000167604.13_and_ENSG00000280194.1;SE:chr19:35890490-35890578:35890696-35895980:-	0.00828999	0.333167	0.413191
ENSG00000167604.13_and_ENSG00000280194.1;SE:chr19:35897058-35897651:35897856-35898472:-	-0.0164579	0.333167	0.413191
ENSG00000168273.7_and_ENSG00000221518.1;A5:chr3:52536906-52540424:52536773-52540424:+	0.00998164	0.333167	0.413191
ENSG00000168273.7_and_ENSG00000221518.1;AF:chr3:52534525:52534877-52540424:52536605:52536906-52540424:+	0.00140405	0.333167	0.413191
ENSG00000168273.7_and_ENSG00000221518.1;AL:chr3:52536906-52540424:52541891:52536906-52579018:52579237:+	-0.0512137	0.333167	0.413191
ENSG00000170260.8;A5:chr7:149240056-149250159:149239802-149250159:+	-0.00714005	0.333167	0.413191
ENSG00000170260.8;SE:chr7:149250807-149251210:149251327-149252706:+	-0.0112185	0.333167	0.413191
ENSG00000170260.8;SE:chr7:149250807-149251280:149251327-149252706:+	0.00176279	0.333167	0.413191
ENSG00000170485.16_and_ENSG00000232034.1;A3:chr2:100993527-100995400:100993527-100995796:+	-0.0472591	0.333167	0.413191
ENSG00000170485.16_and_ENSG00000232034.1;A5:chr2:100925300-100932910:100925294-100932910:+	0.00439159	0.333167	0.413191
ENSG00000170485.16_and_ENSG00000232034.1;AF:chr2:100820152:100820414-100904733:100821025:100821199-100904733:+	0.00467603	0.333167	0.413191
ENSG00000170485.16_and_ENSG00000232034.1;RI:chr2:100982231:100982377-100988079:100988276:+	-0.003988	0.333167	0.413191
ENSG00000170485.16_and_ENSG00000232034.1;SE:chr2:100949480-100962755:100962833-100964058:+	-0.00297731	0.333167	0.413191
ENSG00000171204.12;SE:chr11:85628688-85629132:85629203-85631687:+	0.0161747	0.333167	0.413191
ENSG00000171204.12;SE:chr11:85628688-85629132:85629262-85631687:+	0.0175444	0.333167	0.413191
ENSG00000171204.12;SE:chr11:85628688-85631687:85631808-85634086:+	-0.00853385	0.333167	0.413191
ENSG00000171307.18;AF:chr10:97446170:97446353-97451671:97450381:97450536-97451671:+	0.00111958	0.333167	0.413191
ENSG00000171307.18;AF:chr10:97446170:97446353-97451671:97450828:97451193-97451671:+	0.00934401	0.333167	0.413191
ENSG00000171307.18;SE:chr10:97446353-97448190:97448350-97451671:+	-0.00403801	0.333167	0.413191
ENSG00000172175.12_and_ENSG00000266946.1;A5:chr18:58734566-58735202:58734381-58735202:+	0.0292778	0.333167	0.413191
ENSG00000172175.12_and_ENSG00000266946.1;AF:chr18:58671386:58671852-58681170:58672207:58672336-58681170:+	-0.058421	0.333167	0.413191
ENSG00000172175.12_and_ENSG00000266946.1;AF:chr18:58671532:58671852-58681170:58672207:58672336-58681170:+	-0.0498669	0.333167	0.413191
ENSG00000172175.12_and_ENSG00000266946.1;SE:chr18:58710072-58710921:58710953-58714083:+	-0.00047116	0.333167	0.413191
ENSG00000172716.16;A5:chr17:35360371-35362739:35360371-35362767:-	0.00288319	0.333167	0.413191
ENSG00000172716.16;SE:chr17:35363826-35366947:35367063-35373474:-	0.0472109	0.333167	0.413191
ENSG00000177096.8;AF:chr22:42074251:42074341-42075571:42074357:42074472-42075571:+	-0.00217484	0.333167	0.413191
ENSG00000184634.15;A3:chrX:71137383-71137558:71137383-71137561:+	-0.000667167	0.333167	0.413191
ENSG00000267321.2_and_ENSG00000207297.1;SE:chr17:35568501-35573580:35573723-35573877:+	0.00290022	0.333167	0.413191
ENSG00000167468.16;AF:chr19:1104073:1104127-1105186:1104706:1104929-1105186:+	-0.0177878	0.333229	0.413191
ENSG00000105865.10;A3:chr7:107575310-107576366:107575310-107576409:+	-0.0515927	0.333381	0.413191
ENSG00000105865.10;A5:chr7:107564209-107564588:107564059-107564588:+	-0.0589797	0.333381	0.413191
ENSG00000105865.10;A5:chr7:107564247-107564588:107564209-107564588:+	0.085817	0.333381	0.413191
ENSG00000105865.10;A5:chr7:107573883-107575188:107573821-107575188:+	0.114433	0.333381	0.413191
ENSG00000105865.10;SE:chr7:107567186-107567755:107567865-107571145:+	0.00302815	0.333381	0.413191
ENSG00000105865.10;SE:chr7:107571266-107573704:107573821-107575188:+	-0.109863	0.333381	0.413191
ENSG00000105865.10;SE:chr7:107571266-107573704:107573883-107575188:+	0.0367023	0.333381	0.413191
ENSG00000126254.11;A3:chr19:35631405-35633098:35631405-35633101:+	0.0769432	0.333417	0.413191
ENSG00000126254.11;SE:chr19:35634373-35637158:35637352-35637442:+	-0.0534084	0.333417	0.413191
ENSG00000145782.12;A5:chr5:115837764-115840818:115837764-115841390:-	0.0193256	0.333516	0.413191
ENSG00000145782.12;AF:chr5:115832664-115834918:115835161:115832664-115837628:115837781:-	-0.0337554	0.333516	0.413191
ENSG00000145782.12;AF:chr5:115832664-115837628:115837781:115832664-115841390:115841565:-	-0.0826249	0.333516	0.413191
ENSG00000145782.12;AF:chr5:115837764-115837871:115839494:115837764-115840818:115841823:-	-0.109798	0.333516	0.413191
ENSG00000145782.12;AF:chr5:115837764-115837871:115839494:115837764-115841390:115841858:-	-0.0179038	0.333516	0.413191
ENSG00000145782.12;SE:chr5:115832664-115833512:115833598-115837628:-	-0.00968654	0.333516	0.413191
ENSG00000145782.12;SE:chr5:115832664-115837628:115837764-115841390:-	-0.109219	0.333516	0.413191
ENSG00000145782.12;SE:chr5:115837764-115840497:115840612-115840818:-	0.0830114	0.333516	0.413191
ENSG00000145782.12;SE:chr5:115837764-115840497:115840612-115841390:-	0.0897533	0.333516	0.413191
ENSG00000145782.12;SE:chr5:115837764-115840818:115840934-115841390:-	0.124599	0.333516	0.413191
ENSG00000101445.9_and_ENSG00000240474.3;SE:chr20:38836175-38838113:38838198-38889595:+	-0.000264165	0.333666	0.413191
ENSG00000105656.12_and_ENSG00000280121.1;SE:chr19:18465918-18470976:18471035-18472835:-	-0.000583866	0.333666	0.413191
ENSG00000110066.14;AF:chr11:68190152-68212600:68212754:68190152-68213138:68213415:-	-0.00320316	0.333666	0.413191
ENSG00000110066.14;AF:chr11:68190152-68213138:68213286:68190152-68213477:68213567:-	-0.0224142	0.333666	0.413191
ENSG00000110066.14;AF:chr11:68190152-68213138:68213286:68190152-68213477:68213828:-	-0.0894595	0.333666	0.413191
ENSG00000110066.14;AF:chr11:68190152-68213138:68213415:68190152-68213477:68213567:-	0.00405595	0.333666	0.413191
ENSG00000110066.14;AF:chr11:68190152-68213138:68213415:68190152-68213477:68213595:-	0.0476152	0.333666	0.413191
ENSG00000110066.14;AF:chr11:68190152-68213138:68213415:68190152-68213477:68213601:-	0.0532843	0.333666	0.413191
ENSG00000110066.14;AF:chr11:68190152-68213138:68213415:68190152-68213477:68213828:-	-0.0170859	0.333666	0.413191
ENSG00000110066.14;AL:chr11:68154863:68159171-68166982:68165719:68165948-68166982:-	0.0479648	0.333666	0.413191
ENSG00000110066.14;SE:chr11:68185928-68189917:68190152-68213138:-	0.00292162	0.333666	0.413191
ENSG00000110066.14;SE:chr11:68185928-68189917:68190152-68213477:-	-0.00670544	0.333666	0.413191
ENSG00000111664.10;A3:chr12:6843698-6843777:6843698-6843900:+	0.00240267	0.333666	0.413191
ENSG00000111664.10;A5:chr12:6843698-6843777:6843695-6843777:+	0.0163136	0.333666	0.413191
ENSG00000111664.10;RI:chr12:6841258:6841344-6841586:6841624:+	0.117793	0.333666	0.413191
ENSG00000111664.10;SE:chr12:6841624-6841773:6841903-6842970:+	-0.00196935	0.333666	0.413191
ENSG00000112186.11;SE:chr6:17513954-17536238:17536341-17539269:+	6.78092e-05	0.333666	0.413191
ENSG00000118260.14;A5:chr2:207530134-207555628:207530018-207555628:+	-0.0061067	0.333666	0.413191
ENSG00000118260.14;AF:chr2:207529912:207530134-207555628:207550261:207550595-207555628:+	0.00408566	0.333666	0.413191
ENSG00000118260.14;SE:chr2:207530134-207534602:207534683-207555628:+	0.050359	0.333666	0.413191
ENSG00000118260.14;SE:chr2:207530134-207555628:207555749-207560226:+	0.000723018	0.333666	0.413191
ENSG00000118260.14;SE:chr2:207560372-207561119:207561160-207567463:+	-0.0550711	0.333666	0.413191
ENSG00000118260.14;SE:chr2:207570321-207575272:207575454-207577505:+	0.00603277	0.333666	0.413191
ENSG00000120137.6_and_ENSG00000253861.1_and_ENSG00000199035.2;SE:chr5:168561516-168563889:168564065-168566013:-	-0.00649976	0.333666	0.413191
ENSG00000120137.6_and_ENSG00000253861.1_and_ENSG00000199035.2;SE:chr5:168568998-168578634:168578707-168579256:-	0.0872035	0.333666	0.413191
ENSG00000122966.15_and_ENSG00000283768.1;A3:chr12:119690454-119697659:119690451-119697659:-	-0.0142392	0.333666	0.413191
ENSG00000122966.15_and_ENSG00000283768.1;A3:chr12:119718861-119720478:119718816-119720478:-	-0.168669	0.333666	0.413191
ENSG00000122966.15_and_ENSG00000283768.1;A3:chr12:119734406-119735160:119734357-119735160:-	0	0.333666	0.413191
ENSG00000122966.15_and_ENSG00000283768.1;SE:chr12:119708318-119710251:119710386-119710540:-	-0.0413206	0.333666	0.413191
ENSG00000122966.15_and_ENSG00000283768.1;SE:chr12:119767182-119770785:119770910-119772770:-	-0.216325	0.333666	0.413191
ENSG00000125247.15_and_ENSG00000237082.1;RI:chr13:100634805:100634936-100635024:100635195:-	0.00542885	0.333666	0.413191
ENSG00000125247.15_and_ENSG00000237082.1;SE:chr13:100635195-100635679:100635779-100636532:-	-0.0306166	0.333666	0.413191
ENSG00000125247.15_and_ENSG00000237082.1;SE:chr13:100664336-100665969:100666107-100668579:-	0.0104783	0.333666	0.413191
ENSG00000125247.15_and_ENSG00000237082.1;SE:chr13:100668794-100670360:100670569-100674744:-	-0.193626	0.333666	0.413191
ENSG00000132471.11;A3:chr17:75848662-75849604:75847930-75849604:-	-0.0374029	0.333666	0.413191
ENSG00000132471.11;AF:chr17:75849739-75851568:75852350:75849739-75855124:75855204:-	0	0.333666	0.413191
ENSG00000132471.11;AF:chr17:75849739-75851568:75852350:75849739-75855239:75855316:-	0.0198339	0.333666	0.413191
ENSG00000133106.14;A5:chr13:42917624-42926336:42917624-42926391:-	0.0196396	0.333666	0.413191
ENSG00000133106.14;AF:chr13:42970670-42991099:42991231:42970670-42991978:42992249:-	0.0608068	0.333666	0.413191
ENSG00000133106.14;AF:chr13:42970670-42991099:42991257:42970670-42991978:42992249:-	-0.00313793	0.333666	0.413191
ENSG00000133106.14;RI:chr13:42969094:42969177-42970612:42970670:-	-0.00834991	0.333666	0.413191
ENSG00000133106.14;SE:chr13:42888502-42889211:42889242-42895009:-	0.00548489	0.333666	0.413191
ENSG00000133106.14;SE:chr13:42917624-42919300:42919332-42926336:-	0.124544	0.333666	0.413191
ENSG00000133106.14;SE:chr13:42969177-42969627:42969750-42970612:-	-0.00220326	0.333666	0.413191
ENSG00000133106.14;SE:chr13:42969177-42970612:42970670-42991978:-	-0.0526919	0.333666	0.413191
ENSG00000133106.14;SE:chr13:42970670-42991099:42991182-42991978:-	-0.00408617	0.333666	0.413191
ENSG00000133195.11_and_ENSG00000200783.1_and_ENSG00000252274.1_and_ENSG00000266501.1;A5:chr17:72849804-72947528:72849804-72947731:-	0.00499882	0.333666	0.413191
ENSG00000133195.11_and_ENSG00000200783.1_and_ENSG00000252274.1_and_ENSG00000266501.1;A5:chr17:72849804-72947528:72849804-72947752:-	0.00435792	0.333666	0.413191
ENSG00000133195.11_and_ENSG00000200783.1_and_ENSG00000252274.1_and_ENSG00000266501.1;A5:chr17:72849804-72947731:72849804-72947752:-	0.0641	0.333666	0.413191
ENSG00000133195.11_and_ENSG00000200783.1_and_ENSG00000252274.1_and_ENSG00000266501.1;A5:chr17:73088775-73092495:73088775-73092611:-	0.0113998	0.333666	0.413191
ENSG00000133195.11_and_ENSG00000200783.1_and_ENSG00000252274.1_and_ENSG00000266501.1;AF:chr17:73088775-73089714:73089764:73088775-73092611:73092693:-	0.076557	0.333666	0.413191
ENSG00000133195.11_and_ENSG00000200783.1_and_ENSG00000252274.1_and_ENSG00000266501.1;SE:chr17:72736719-72817870:72817935-72849634:-	-0.000285144	0.333666	0.413191
ENSG00000133195.11_and_ENSG00000200783.1_and_ENSG00000252274.1_and_ENSG00000266501.1;SE:chr17:73031714-73084808:73084846-73088657:-	0.00151316	0.333666	0.413191
ENSG00000133195.11_and_ENSG00000200783.1_and_ENSG00000252274.1_and_ENSG00000266501.1;SE:chr17:73088775-73091824:73092116-73092611:-	0.00720926	0.333666	0.413191
ENSG00000133574.9;SE:chr7:150567437-150569888:150570001-150572129:+	-0.0513172	0.333666	0.413191
ENSG00000137474.19;A3:chr11:77198621-77199535:77198621-77199649:+	0.00750989	0.333666	0.413191
ENSG00000137474.19;A3:chr11:77199818-77201448:77199818-77201451:+	-0.0294342	0.333666	0.413191
ENSG00000137474.19;A3:chr11:77204229-77205462:77204229-77205547:+	-0.0294063	0.333666	0.413191
ENSG00000137474.19;A3:chr11:77206202-77206996:77206202-77207289:+	0.0294063	0.333666	0.413191
ENSG00000137474.19;A5:chr11:77209356-77211152:77208803-77211152:+	0.0294063	0.333666	0.413191
ENSG00000137474.19;A5:chr11:77211937-77212952:77211931-77212952:+	0.0403717	0.333666	0.413191
ENSG00000137474.19;RI:chr11:77211821:77211937-77212952:77213035:+	0.00017342	0.333666	0.413191
ENSG00000137474.19;SE:chr11:77192278-77194032:77194141-77194354:+	0.00157852	0.333666	0.413191
ENSG00000137474.19;SE:chr11:77211937-77212614:77212660-77212952:+	0.0270869	0.333666	0.413191
ENSG00000141540.10;A3:chr17:74250028-74250265:74250028-74250269:+	0.00112673	0.333666	0.413191
ENSG00000141540.10;AF:chr17:74213514:74213716-74222485:74215616:74215712-74222485:+	0.000471822	0.333666	0.413191
ENSG00000141540.10;SE:chr17:74250357-74251869:74252014-74252234:+	-0.00588179	0.333666	0.413191
ENSG00000142552.7;A5:chr19:49534395-49537033:49534301-49537033:+	0.0114952	0.333666	0.413191
ENSG00000142552.7;A5:chr19:49542752-49543106:49542668-49543106:+	0.014731	0.333666	0.413191
ENSG00000142552.7;AF:chr19:49527618:49528058-49528467:49528290:49528381-49528467:+	0.0115154	0.333666	0.413191
ENSG00000142552.7;SE:chr19:49528714-49534193:49534301-49537033:+	0.023501	0.333666	0.413191
ENSG00000142552.7;SE:chr19:49528714-49534193:49534395-49537033:+	0.00311299	0.333666	0.413191
ENSG00000144648.15_and_ENSG00000273328.5_and_ENSG00000273291.5_and_ENSG00000240747.7_and_ENSG00000236459.1_and_ENSG00000182983.14_and_ENSG00000144649.8_and_ENSG00000232375.1;A3:chr3:42908148-42908793:42908148-42908796:+	0.0464236	0.333666	0.413191
ENSG00000144648.15_and_ENSG00000273328.5_and_ENSG00000273291.5_and_ENSG00000240747.7_and_ENSG00000236459.1_and_ENSG00000182983.14_and_ENSG00000144649.8_and_ENSG00000232375.1;A5:chr3:42906441-42908022:42906168-42908022:+	-0.0376377	0.333666	0.413191
ENSG00000144648.15_and_ENSG00000273328.5_and_ENSG00000273291.5_and_ENSG00000240747.7_and_ENSG00000236459.1_and_ENSG00000182983.14_and_ENSG00000144649.8_and_ENSG00000232375.1;AF:chr3:42905731:42906168-42908022:42906174:42906441-42908022:+	-0.0107599	0.333666	0.413191
ENSG00000144648.15_and_ENSG00000273328.5_and_ENSG00000273291.5_and_ENSG00000240747.7_and_ENSG00000236459.1_and_ENSG00000182983.14_and_ENSG00000144649.8_and_ENSG00000232375.1;AF:chr3:42979313:42979364-43032267:42979548:42979645-43032267:+	0.0198394	0.333666	0.413191
ENSG00000144648.15_and_ENSG00000273328.5_and_ENSG00000273291.5_and_ENSG00000240747.7_and_ENSG00000236459.1_and_ENSG00000182983.14_and_ENSG00000144649.8_and_ENSG00000232375.1;RI:chr3:42908022:42908148-42908793:42908909:+	-0.0243894	0.333666	0.413191
ENSG00000144648.15_and_ENSG00000273328.5_and_ENSG00000273291.5_and_ENSG00000240747.7_and_ENSG00000236459.1_and_ENSG00000182983.14_and_ENSG00000144649.8_and_ENSG00000232375.1;SE:chr3:42908909-42912017:42912069-42913201:+	0.0073878	0.333666	0.413191
ENSG00000144648.15_and_ENSG00000273328.5_and_ENSG00000273291.5_and_ENSG00000240747.7_and_ENSG00000236459.1_and_ENSG00000182983.14_and_ENSG00000144649.8_and_ENSG00000232375.1;SE:chr3:42908909-42913201:42913302-42914327:+	0.0178094	0.333666	0.413191
ENSG00000144648.15_and_ENSG00000273328.5_and_ENSG00000273291.5_and_ENSG00000240747.7_and_ENSG00000236459.1_and_ENSG00000182983.14_and_ENSG00000144649.8_and_ENSG00000232375.1;SE:chr3:42979645-43032267:43033553-43053521:+	-0.00186639	0.333666	0.413191
ENSG00000147862.15;A5:chr9:14179780-14306989:14179780-14307214:-	0.0194133	0.333666	0.413191
ENSG00000147862.15;AF:chr9:14307520-14307908:14308013:14307520-14313482:14313985:-	0.0680159	0.333666	0.413191
ENSG00000147862.15;AF:chr9:14307520-14307920:14307928:14307520-14313482:14313985:-	-7.95165e-05	0.333666	0.413191
ENSG00000147862.15;AF:chr9:14307520-14307920:14308073:14307520-14313482:14313985:-	0.00163862	0.333666	0.413191
ENSG00000147862.15;AF:chr9:14307520-14313482:14313985:14307520-14321941:14321948:-	0	0.333666	0.413191
ENSG00000147862.15;AF:chr9:14307520-14313482:14313985:14307520-14321941:14322001:-	-0.000547359	0.333666	0.413191
ENSG00000147862.15;AF:chr9:14307520-14313482:14313985:14307520-14321941:14322338:-	-0.0265298	0.333666	0.413191
ENSG00000147862.15;AF:chr9:14307520-14313482:14313985:14307520-14398524:14398983:-	-0.000830565	0.333666	0.413191
ENSG00000147862.15;SE:chr9:14088326-14102422:14102510-14120440:-	0.0120229	0.333666	0.413191
ENSG00000151474.21_and_ENSG00000266321.1;AF:chr10:14330183-14330597:14330884:14330183-14462068:14462094:-	0.000892482	0.333666	0.413191
ENSG00000151474.21_and_ENSG00000266321.1;SE:chr10:13647035-13651903:13651974-13654416:-	-0.0237304	0.333666	0.413191
ENSG00000151474.21_and_ENSG00000266321.1;SE:chr10:13675044-13693482:13693517-13693898:-	-0.00915986	0.333666	0.413191
ENSG00000151883.17;A3:chr5:50834048-50834842:50834048-50834931:+	-0.0164567	0.333666	0.413191
ENSG00000151883.17;AF:chr5:50665899:50666069-50667085:50666374:50666462-50667085:+	0.0110923	0.333666	0.413191
ENSG00000151883.17;AF:chr5:50665899:50666069-50667085:50666688:50666997-50667085:+	-0.0793831	0.333666	0.413191
ENSG00000151883.17;AF:chr5:50665899:50666069-50667085:50666819:50666997-50667085:+	0.00298207	0.333666	0.413191
ENSG00000154040.20;A5:chr18:24156999-24159472:24156042-24159472:+	0.150582	0.333666	0.413191
ENSG00000154258.16;SE:chr17:69051139-69051540:69051755-69060866:-	-0.000404667	0.333666	0.413191
ENSG00000160299.16;A3:chr21:46346208-46346723:46346208-46346743:+	0.00301419	0.333666	0.413191
ENSG00000160299.16;A5:chr21:46346998-46347457:46346981-46347457:+	-0.00301419	0.333666	0.413191
ENSG00000160299.16;A5:chr21:46432215-46435904:46431978-46435904:+	-0.00993709	0.333666	0.413191
ENSG00000160299.16;AF:chr21:46324122:46324282-46326377:46324888:46325210-46326377:+	-0.00993709	0.333666	0.413191
ENSG00000160299.16;SE:chr21:46349820-46351429:46351540-46353104:+	0.000559984	0.333666	0.413191
ENSG00000162976.12;SE:chr2:11164261-11171925:11172045-11174968:+	0.004842	0.333666	0.413191
ENSG00000162976.12;SE:chr2:11172045-11172751:11172824-11174968:+	0.0172654	0.333666	0.413191
ENSG00000163029.15;SE:chr2:17708753-17713385:17713580-17714861:-	0.00620742	0.333666	0.413191
ENSG00000163029.15;SE:chr2:17738326-17740745:17740822-17741612:-	0.0113596	0.333666	0.413191
ENSG00000163029.15;SE:chr2:17745951-17752978:17753064-17753626:-	-0.0584494	0.333666	0.413191
ENSG00000163029.15;SE:chr2:17745951-17753002:17753064-17753626:-	0.00142225	0.333666	0.413191
ENSG00000163219.11;A3:chr2:68787956-68807273:68787956-68807276:+	0.0280861	0.333666	0.413191
ENSG00000163219.11;A3:chr2:68807480-68813287:68807480-68813289:+	-0.00620854	0.333666	0.413191
ENSG00000163219.11;A3:chr2:68813419-68816154:68813419-68816289:+	0.00212373	0.333666	0.413191
ENSG00000163219.11;SE:chr2:68782320-68787840:68787956-68807273:+	0.0134662	0.333666	0.413191
ENSG00000163348.3_and_ENSG00000160691.18;A3:chr1:154964368-154965543:154963931-154965543:-	0.00340888	0.333666	0.413191
ENSG00000163348.3_and_ENSG00000160691.18;A3:chr1:154966080-154966162:154966077-154966162:-	-0.0220525	0.333666	0.413191
ENSG00000163348.3_and_ENSG00000160691.18;A5:chr1:154963931-154965543:154963931-154965639:-	-0.0115643	0.333666	0.413191
ENSG00000163348.3_and_ENSG00000160691.18;AF:chr1:154961026-154961474:154961748:154961026-154961888:154962036:-	-0.00947965	0.333666	0.413191
ENSG00000163348.3_and_ENSG00000160691.18;AF:chr1:154961026-154961474:154961748:154961026-154963519:154963853:-	0.0144052	0.333666	0.413191
ENSG00000163348.3_and_ENSG00000160691.18;SE:chr1:154968031-154968204:154968257-154968495:-	-0.0121808	0.333666	0.413191
ENSG00000163348.3_and_ENSG00000160691.18;SE:chr1:154970199-154973293:154973508-154974248:-	0.0132452	0.333666	0.413191
ENSG00000164053.19_and_ENSG00000282827.2_and_ENSG00000213689.11;A3:chr3:48466309-48466630:48466309-48466778:+	0.0337457	0.333666	0.413191
ENSG00000164053.19_and_ENSG00000282827.2_and_ENSG00000213689.11;A3:chr3:48466309-48466630:48466309-48467065:+	-0.0311545	0.333666	0.413191
ENSG00000164053.19_and_ENSG00000282827.2_and_ENSG00000213689.11;A3:chr3:48466309-48466778:48466309-48467065:+	-0.0324726	0.333666	0.413191
ENSG00000164053.19_and_ENSG00000282827.2_and_ENSG00000213689.11;AF:chr3:48446733:48447092-48450037:48447093:48447522-48450037:+	-0.00525791	0.333666	0.413191
ENSG00000164053.19_and_ENSG00000282827.2_and_ENSG00000213689.11;RI:chr3:48465487:48466309-48466630:48467645:+	-0.0064568	0.333666	0.413191
ENSG00000164053.19_and_ENSG00000282827.2_and_ENSG00000213689.11;RI:chr3:48466630:48466641-48466740:48467645:+	0.0152153	0.333666	0.413191
ENSG00000167107.12;A3:chr17:50462585-50463156:50462585-50463226:+	-0.0134272	0.333666	0.413191
ENSG00000167107.12;A5:chr17:50461370-50461633:50461287-50461633:+	-0.0926462	0.333666	0.413191
ENSG00000167107.12;A5:chr17:50462317-50462420:50462302-50462420:+	-0.00022351	0.333666	0.413191
ENSG00000167107.12;A5:chr17:50472579-50473665:50472524-50473665:+	0.00457175	0.333666	0.413191
ENSG00000167107.12;SE:chr17:50426389-50426905:50426979-50460677:+	-0.00195899	0.333666	0.413191
ENSG00000167107.12;SE:chr17:50426389-50460202:50460363-50460677:+	-0.00129636	0.333666	0.413191
ENSG00000167107.12;SE:chr17:50460872-50461242:50461370-50461633:+	-0.0717898	0.333666	0.413191
ENSG00000167107.12;SE:chr17:50463552-50463818:50463909-50464218:+	0.0165419	0.333666	0.413191
ENSG00000167107.12;SE:chr17:50464294-50464526:50464599-50471028:+	-0.0346804	0.333666	0.413191
ENSG00000167107.12;SE:chr17:50471135-50472428:50472579-50473665:+	-0.0623435	0.333666	0.413191
ENSG00000168395.15;A5:chr2:241711584-241711978:241711488-241711978:+	-0.00036313	0.333666	0.413191
ENSG00000168395.15;AL:chr2:241723271-241723791:241724036:241723271-241724989:241729478:+	0.0312337	0.333666	0.413191
ENSG00000168395.15;AL:chr2:241723271-241723791:241724038:241723271-241724989:241729478:+	0.014173	0.333666	0.413191
ENSG00000168569.7_and_ENSG00000269176.2;AL:chr11:62787509:62787925-62791679:62789971:62790915-62791679:-	-0.0101567	0.333666	0.413191
ENSG00000170791.17;A5:chr8:56212174-56214598:56211837-56214598:+	0.00484436	0.333666	0.413191
ENSG00000170791.17;AF:chr8:56211686:56211837-56214598:56214428:56214517-56214598:+	0.0316425	0.333666	0.413191
ENSG00000170791.17;AF:chr8:56211755:56211837-56214598:56214428:56214517-56214598:+	0.0049181	0.333666	0.413191
ENSG00000170791.17;SE:chr8:56211837-56212762:56212889-56214598:+	-0.0805827	0.333666	0.413191
ENSG00000172613.7_and_ENSG00000274251.1_and_ENSG00000201684.1_and_ENSG00000275484.1;A3:chr11:67392782-67393496:67392782-67393538:+	0.0192058	0.333666	0.413191
ENSG00000172613.7_and_ENSG00000274251.1_and_ENSG00000201684.1_and_ENSG00000275484.1;A3:chr11:67393610-67393691:67393610-67393723:+	-0.0158573	0.333666	0.413191
ENSG00000172613.7_and_ENSG00000274251.1_and_ENSG00000201684.1_and_ENSG00000275484.1;A5:chr11:67396175-67396263:67396171-67396263:+	-0.0041296	0.333666	0.413191
ENSG00000172613.7_and_ENSG00000274251.1_and_ENSG00000201684.1_and_ENSG00000275484.1;RI:chr11:67395912:67396021-67396111:67396175:+	-0.0218581	0.333666	0.413191
ENSG00000172613.7_and_ENSG00000274251.1_and_ENSG00000201684.1_and_ENSG00000275484.1;SE:chr11:67392078-67392161:67392231-67392654:+	0.000705663	0.333666	0.413191
ENSG00000175567.8;SE:chr11:73975121-73975491:73975671-73976641:-	0.0255966	0.333666	0.413191
ENSG00000175970.10_and_ENSG00000284143.1;SE:chr12:120710718-120711590:120711745-120713274:+	-0.00295206	0.333666	0.413191
ENSG00000177084.16;A3:chr12:132632508-132632664:132632437-132632664:-	0.0018089	0.333666	0.413191
ENSG00000177084.16;A3:chr12:132632508-132632664:132632488-132632664:-	-0.0824419	0.333666	0.413191
ENSG00000177084.16;A3:chr12:132658674-132659295:132657970-132659295:-	0.0102407	0.333666	0.413191
ENSG00000177084.16;A3:chr12:132676204-132676546:132676184-132676546:-	-0.0105382	0.333666	0.413191
ENSG00000177084.16;A5:chr12:132672322-132672580:132672322-132672627:-	-0.0242375	0.333666	0.413191
ENSG00000177084.16;SE:chr12:132680222-132680607:132680687-132681138:-	8.99539e-05	0.333666	0.413191
ENSG00000178537.9;SE:chr3:48892072-48895755:48895815-48898690:-	0.000932402	0.333666	0.413191
ENSG00000182853.11;A5:chr17:4785659-4785901:4785659-4785937:-	0.0340694	0.333666	0.413191
ENSG00000182853.11;A5:chr17:4785659-4785901:4785659-4785957:-	-0.0162816	0.333666	0.413191
ENSG00000182853.11;A5:chr17:4785659-4785937:4785659-4785957:-	-0.0556108	0.333666	0.413191
ENSG00000182853.11;SE:chr17:4785659-4785937:4786052-4786158:-	-0.0134156	0.333666	0.413191
ENSG00000182853.11;SE:chr17:4785659-4785957:4786052-4786158:-	0.00215513	0.333666	0.413191
ENSG00000185340.15;A3:chr22:29307153-29308059:29307153-29308087:+	-0.0253821	0.333666	0.413191
ENSG00000185340.15;A3:chr22:29310998-29311462:29310998-29312143:+	-0.0328518	0.333666	0.413191
ENSG00000185340.15;A5:chr22:29307186-29308087:29307153-29308087:+	0.0227818	0.333666	0.413191
ENSG00000185340.15;AF:chr22:29306650:29306769-29308087:29307041:29307153-29308087:+	-0.0184623	0.333666	0.413191
ENSG00000185340.15;RI:chr22:29307058:29307186-29308087:29308738:+	-0.0313509	0.333666	0.413191
ENSG00000186111.9;A5:chr19:3662001-3664822:3662001-3664857:-	0.0042517	0.333666	0.413191
ENSG00000186111.9;AL:chr19:3632876:3633169-3638884:3636601:3637613-3638884:-	0.0807169	0.333666	0.413191
ENSG00000186111.9;AL:chr19:3632876:3633169-3638884:3636601:3638006-3638884:-	0.0893938	0.333666	0.413191
ENSG00000186111.9;SE:chr19:3633169-3633437:3633520-3638884:-	-0.0161659	0.333666	0.413191
ENSG00000196792.11_and_ENSG00000207952.1;AF:chr14:30956242-30964355:30964509:30956242-31025904:31026401:-	0.00164457	0.333666	0.413191
ENSG00000196792.11_and_ENSG00000207952.1;SE:chr14:30912182-30913524:30913657-30935163:-	-0.0259935	0.333666	0.413191
ENSG00000196792.11_and_ENSG00000207952.1;SE:chr14:30913657-30918966:30919106-30935163:-	-0.0177689	0.333666	0.413191
ENSG00000196792.11_and_ENSG00000207952.1;SE:chr14:30913657-30929201:30929311-30935163:-	-0.0123817	0.333666	0.413191
ENSG00000205268.10;AF:chr8:65782843-65788882:65789084:65782843-65841371:65841952:-	0.054071	0.333666	0.413191
ENSG00000205268.10;SE:chr8:65727301-65731561:65731631-65734794:-	-0.00133842	0.333666	0.413191
ENSG00000205268.10;SE:chr8:65779803-65780844:65780947-65782783:-	-0.00519569	0.333666	0.413191
ENSG00000221838.9;A3:chr7:100106514-100106658:100106514-100106781:+	-0.0154241	0.333666	0.413191
ENSG00000221838.9;A5:chr7:100101989-100102675:100101968-100102675:+	0.0103185	0.333666	0.413191
ENSG00000221838.9;A5:chr7:100102393-100102675:100101968-100102675:+	0.00829804	0.333666	0.413191
ENSG00000221838.9;AF:chr7:100101866:100101968-100102675:100102061:100102393-100102675:+	-0.0588478	0.333666	0.413191
ENSG00000221838.9;AF:chr7:100101866:100101968-100102675:100102086:100102393-100102675:+	0.016917	0.333666	0.413191
ENSG00000221838.9;AL:chr7:100106514-100106658:100107179:100106514-100110191:100110345:+	0.00296351	0.333666	0.413191
ENSG00000221838.9;AL:chr7:100106514-100106658:100109039:100106514-100110191:100110345:+	-0.0402958	0.333666	0.413191
ENSG00000221838.9;SE:chr7:100101968-100102246:100102393-100102675:+	0.00451468	0.333666	0.413191
ENSG00000221838.9;SE:chr7:100102781-100102864:100102960-100103409:+	0.00889233	0.333666	0.413191
ENSG00000221838.9;SE:chr7:100104154-100104874:100104940-100105045:+	0.0214141	0.333666	0.413191
ENSG00000221838.9;SE:chr7:100104154-100105045:100105098-100105240:+	-0.070095	0.333666	0.413191
ENSG00000128833.12_and_ENSG00000221052.3;A3:chr15:52282892-52295610:52282884-52295610:-	-0.0192732	0.333791	0.413191
ENSG00000128833.12_and_ENSG00000221052.3;A5:chr15:52256720-52260862:52256720-52260902:-	0.0132201	0.333791	0.413191
ENSG00000128833.12_and_ENSG00000221052.3;SE:chr15:52211884-52213188:52213286-52214603:-	-0.0229416	0.333791	0.413191
ENSG00000128833.12_and_ENSG00000221052.3;SE:chr15:52239879-52242048:52242213-52244356:-	-0.0229416	0.333791	0.413191
ENSG00000128833.12_and_ENSG00000221052.3;SE:chr15:52264296-52265186:52265220-52269753:-	0.0236613	0.333791	0.413191
ENSG00000128833.12_and_ENSG00000221052.3;SE:chr15:52269860-52271763:52271844-52272580:-	-0.0236613	0.333791	0.413191
ENSG00000128833.12_and_ENSG00000221052.3;SE:chr15:52275718-52277844:52278027-52278873:-	-0.000695477	0.333791	0.413191
ENSG00000128833.12_and_ENSG00000221052.3;SE:chr15:52279674-52282782:52282892-52295610:-	-0.00385196	0.333791	0.413191
ENSG00000103266.10;A3:chr16:681880-682020:681880-682059:+	-0.0289025	0.333916	0.413191
ENSG00000103266.10;RI:chr16:681793:681880-682020:682076:+	-0.0159789	0.333916	0.413191
ENSG00000103266.10;RI:chr16:681793:681880-682059:682076:+	-0.19828	0.333916	0.413191
ENSG00000103266.10;RI:chr16:681793:681903-682020:682076:+	-0.163801	0.333916	0.413191
ENSG00000089053.12;A3:chr12:121328497-121330583:121328458-121330583:-	0.024977	0.333999	0.413191
ENSG00000089053.12;RI:chr12:121318277:121318351-121318501:121318608:-	-0.0879544	0.333999	0.413191
ENSG00000089053.12;RI:chr12:121318277:121318404-121318501:121318608:-	-0.152299	0.333999	0.413191
ENSG00000089053.12;RI:chr12:121318277:121318424-121318501:121318608:-	-0.0304276	0.333999	0.413191
ENSG00000089053.12;RI:chr12:121327096:121327231-121328316:121328497:-	0.0560908	0.333999	0.413191
ENSG00000089053.12;RI:chr12:121345839:121346031-121346896:121347005:-	-0.028505	0.333999	0.413191
ENSG00000089053.12;SE:chr12:121309863-121309970:121310011-121318277:-	-0.0295437	0.333999	0.413191
ENSG00000089053.12;SE:chr12:121328497-121330583:121330672-121335533:-	0.174097	0.333999	0.413191
ENSG00000089053.12;SE:chr12:121330672-121331347:121331428-121335533:-	-0.0531101	0.333999	0.413191
ENSG00000115053.15_and_ENSG00000206885.1_and_ENSG00000207280.1_and_ENSG00000202400.1;AF:chr2:231463316-231464143:231464207:231463316-231464336:231464594:-	0.0378141	0.334066	0.413191
ENSG00000006715.15;AF:chr7:38898129-38909154:38909229:38898129-38929472:38929560:-	-0.0124107	0.334166	0.413191
ENSG00000006715.15;AF:chr7:38898129-38909154:38909229:38898129-38932278:38932394:-	-0.00284098	0.334166	0.413191
ENSG00000006715.15;SE:chr7:38726988-38728341:38728434-38728542:-	0.0184223	0.334166	0.413191
ENSG00000006715.15;SE:chr7:38795611-38796415:38796526-38796745:-	0.0065314	0.334166	0.413191
ENSG00000006715.15;SE:chr7:38821265-38830254:38830328-38862545:-	0.0539143	0.334166	0.413191
ENSG00000006715.15;SE:chr7:38869253-38898091:38898129-38909154:-	-0.0242165	0.334166	0.413191
ENSG00000028277.21_and_ENSG00000266226.1;A3:chr19:42091940-42092069:42091591-42092069:-	-0.0237961	0.334166	0.413191
ENSG00000028277.21_and_ENSG00000266226.1;A3:chr19:42092270-42093829:42092134-42093829:-	-0.0224803	0.334166	0.413191
ENSG00000028277.21_and_ENSG00000266226.1;A3:chr19:42096243-42099527:42096195-42099527:-	0.0235001	0.334166	0.413191
ENSG00000028277.21_and_ENSG00000266226.1;AF:chr19:42122576-42123156:42123229:42122576-42132384:42132478:-	0.0479343	0.334166	0.413191
ENSG00000028277.21_and_ENSG00000266226.1;MX:chr19:42091591-42091867:42091940-42093829:42091591-42092069:42092270-42093829:-	-0.00451729	0.334166	0.413191
ENSG00000028277.21_and_ENSG00000266226.1;SE:chr19:42091591-42091867:42091940-42092069:-	0.0289434	0.334166	0.413191
ENSG00000028277.21_and_ENSG00000266226.1;SE:chr19:42099821-42116709:42117005-42117250:-	0.000602262	0.334166	0.413191
ENSG00000028277.21_and_ENSG00000266226.1;SE:chr19:42099821-42117250:42117366-42122126:-	-0.000342004	0.334166	0.413191
ENSG00000047365.11_and_ENSG00000248466.1;AF:chr4:36229645-36243609:36243939:36229645-36244179:36244509:-	-0.00684414	0.334166	0.413191
ENSG00000047365.11_and_ENSG00000248466.1;AF:chr4:36229645-36243691:36243862:36229645-36244179:36244509:-	-0.00330679	0.334166	0.413191
ENSG00000048471.13_and_ENSG00000241641.1_and_ENSG00000260723.1_and_ENSG00000278979.1_and_ENSG00000260601.1;AL:chr16:12524841-12526550:12527397:12524841-12568506:12574289:+	0.00343953	0.334166	0.413191
ENSG00000048471.13_and_ENSG00000241641.1_and_ENSG00000260723.1_and_ENSG00000278979.1_and_ENSG00000260601.1;SE:chr16:12027444-12029613:12029734-12042897:+	0.00309575	0.334166	0.413191
ENSG00000054116.11;A5:chr1:36140166-36149092:36140166-36149260:-	-0.0153911	0.334166	0.413191
ENSG00000054116.11;AF:chr1:36140166-36149092:36149287:36140166-36149337:36149469:-	-0.00403506	0.334166	0.413191
ENSG00000064989.12;A3:chr2:187387493-187387666:187387465-187387666:-	0.00635449	0.334166	0.413191
ENSG00000064989.12;AL:chr2:187387666:187387756-187431297:187428337:187428889-187431297:-	-0.0112995	0.334166	0.413191
ENSG00000064989.12;SE:chr2:187387756-187431297:187431364-187448039:-	0.0300106	0.334166	0.413191
ENSG00000064989.12;SE:chr2:187431364-187436598:187436656-187448039:-	-0.00275363	0.334166	0.413191
ENSG00000072415.8;A3:chr14:67269783-67279018:67269783-67279250:+	0.0421548	0.334166	0.413191
ENSG00000072415.8;AF:chr14:67241423:67241533-67269701:67241627:67241985-67269701:+	0.00263603	0.334166	0.413191
ENSG00000072415.8;SE:chr14:67241533-67254204:67254310-67269701:+	0.00858445	0.334166	0.413191
ENSG00000072415.8;SE:chr14:67241533-67269701:67269783-67279250:+	-0.00144519	0.334166	0.413191
ENSG00000075292.18_and_ENSG00000281195.1;A5:chr2:71408779-71418602:71408247-71418602:+	-0.00299814	0.334166	0.413191
ENSG00000075292.18_and_ENSG00000281195.1;AF:chr2:71276593:71276754-71348753:71331728:71331865-71348753:+	0.045289	0.334166	0.413191
ENSG00000075292.18_and_ENSG00000281195.1;SE:chr2:71276754-71348753:71350271-71355719:+	-0.0253752	0.334166	0.413191
ENSG00000075292.18_and_ENSG00000281195.1;SE:chr2:71355780-71361645:71361695-71363153:+	-0.00410709	0.334166	0.413191
ENSG00000075292.18_and_ENSG00000281195.1;SE:chr2:71433283-71433476:71433535-71434742:+	0.00914297	0.334166	0.413191
ENSG00000084623.11;A3:chr1:32224475-32226149:32224475-32226171:+	-0.00207207	0.334166	0.413191
ENSG00000091039.16;A3:chr12:76450988-76487510:76450979-76487510:-	-0.0226442	0.334166	0.413191
ENSG00000091039.16;SE:chr12:76410634-76450851:76450988-76487510:-	0	0.334166	0.413191
ENSG00000091039.16;SE:chr12:76487618-76534234:76534281-76537004:-	0.00166325	0.334166	0.413191
ENSG00000099282.9;A3:chr10:69506240-69506829:69506240-69507554:+	-0.00550144	0.334166	0.413191
ENSG00000102738.7;AF:chr13:40767033-40770749:40770943:40767033-40770985:40771173:-	0.00060239	0.334166	0.413191
ENSG00000103126.14;A3:chr16:288306-289440:288248-289440:-	-0.00491531	0.334166	0.413191
ENSG00000103126.14;RI:chr16:289440:289607-293488:293718:-	-0.0184056	0.334166	0.413191
ENSG00000103126.14;SE:chr16:289607-291190:291297-293488:-	-0.01496	0.334166	0.413191
ENSG00000103126.14;SE:chr16:314683-346148:347106-352369:-	-0.00266169	0.334166	0.413191
ENSG00000104856.13;SE:chr19:45002996-45008458:45008721-45009814:+	-0.00475987	0.334166	0.413191
ENSG00000104856.13;SE:chr19:45002996-45009814:45009822-45011936:+	0.0134492	0.334166	0.413191
ENSG00000105374.9;A3:chr19:51372307-51372379:51372202-51372379:-	-0.00299792	0.334166	0.413191
ENSG00000105374.9;SE:chr19:51371835-51371940:51372074-51372161:-	-0.014483	0.334166	0.413191
ENSG00000105374.9;SE:chr19:51372074-51372161:51372307-51372379:-	-0.0187488	0.334166	0.413191
ENSG00000107862.4;SE:chr10:102359435-102360184:102360395-102361022:+	-0.00185283	0.334166	0.413191
ENSG00000108395.13;A3:chr17:59001741-59012328:59001714-59012328:-	0.0236756	0.334166	0.413191
ENSG00000108395.13;SE:chr17:58999459-59001598:59001714-59012328:-	0.0139223	0.334166	0.413191
ENSG00000108395.13;SE:chr17:58999459-59001598:59001741-59012328:-	0.0807217	0.334166	0.413191
ENSG00000108395.13;SE:chr17:59070947-59073094:59073141-59075647:-	-0.00281523	0.334166	0.413191
ENSG00000108395.13;SE:chr17:59081219-59084002:59084089-59088291:-	-0.000290859	0.334166	0.413191
ENSG00000108395.13;SE:chr17:59088407-59090017:59090092-59091300:-	-0.0259183	0.334166	0.413191
ENSG00000111361.12;A3:chr12:123630304-123630397:123630285-123630397:-	-0.00375701	0.334166	0.413191
ENSG00000112763.15;AL:chr6:26466088-26467719:26469637:26466088-26476122:26476621:+	-0.00155222	0.334166	0.413191
ENSG00000112763.15;AL:chr6:26466088-26467719:26469637:26466088-26476161:26476619:+	0.0138727	0.334166	0.413191
ENSG00000112763.15;AL:chr6:26466088-26467948:26469602:26466088-26476122:26476621:+	-0.00321673	0.334166	0.413191
ENSG00000112763.15;AL:chr6:26466088-26467948:26469602:26466088-26476161:26476619:+	0.00237314	0.334166	0.413191
ENSG00000118507.15;A3:chr6:131135782-131145285:131135782-131145288:+	0.119533	0.334166	0.413191
ENSG00000118507.15;A3:chr6:131219808-131281530:131219808-131282399:+	0.105312	0.334166	0.413191
ENSG00000118507.15;SE:chr6:131160198-131164398:131164532-131165081:+	0.00583479	0.334166	0.413191
ENSG00000118507.15;SE:chr6:131165217-131169113:131169273-131199461:+	-0.00269623	0.334166	0.413191
ENSG00000118507.15;SE:chr6:131169273-131199461:131199573-131219661:+	0.0102195	0.334166	0.413191
ENSG00000123983.13;AF:chr2:222860934:222861258-222887830:222861563:222861742-222887830:+	0.00729617	0.334166	0.413191
ENSG00000123983.13;AF:chr2:222860942:222861258-222887830:222861563:222861742-222887830:+	0.00383163	0.334166	0.413191
ENSG00000123983.13;SE:chr2:222861258-222887830:222887888-222908733:+	-0.011969	0.334166	0.413191
ENSG00000123983.13;SE:chr2:222887888-222900674:222900780-222908733:+	0.0302533	0.334166	0.413191
ENSG00000126457.21_and_ENSG00000274306.1_and_ENSG00000224420.3;A5:chr19:49677358-49679872:49677316-49679872:+	0.00882365	0.334166	0.413191
ENSG00000126457.21_and_ENSG00000274306.1_and_ENSG00000224420.3;A5:chr19:49680253-49680487:49680238-49680487:+	-0.0281044	0.334166	0.413191
ENSG00000126457.21_and_ENSG00000274306.1_and_ENSG00000224420.3;AF:chr19:49676241:49676439-49679872:49677272:49677316-49679872:+	-0.00288683	0.334166	0.413191
ENSG00000126457.21_and_ENSG00000274306.1_and_ENSG00000224420.3;AF:chr19:49677173:49677316-49679872:49677502:49677597-49679872:+	0.0202192	0.334166	0.413191
ENSG00000126457.21_and_ENSG00000274306.1_and_ENSG00000224420.3;AF:chr19:49677272:49677316-49679872:49677502:49677597-49679872:+	-0.00432265	0.334166	0.413191
ENSG00000130827.6;SE:chrX:154458428-154460157:154460777-154461099:+	-0.000633525	0.334166	0.413191
ENSG00000131381.12;SE:chr3:15080802-15082367:15082608-15084735:-	0.00185857	0.334166	0.413191
ENSG00000131381.12;SE:chr3:15090539-15091339:15091493-15095973:-	-0.00661545	0.334166	0.413191
ENSG00000131381.12;SE:chr3:15096710-15098119:15098274-15099035:-	-0.024987	0.334166	0.413191
ENSG00000132254.12;SE:chr11:6478959-6479140:6479258-6479972:-	0.00587291	0.334166	0.413191
ENSG00000132254.12;SE:chr11:6480068-6480323:6480423-6481231:-	0.00901146	0.334166	0.413191
ENSG00000133028.10;A3:chr17:10695834-10697235:10695831-10697235:-	0.0630221	0.334166	0.413191
ENSG00000133028.10;A5:chr17:10691964-10692764:10691964-10692857:-	-0.0312695	0.334166	0.413191
ENSG00000133028.10;AF:chr17:10695831-10697235:10697530:10695831-10697940:10698375:-	0.000689443	0.334166	0.413191
ENSG00000133028.10;AF:chr17:10695831-10697235:10697568:10695831-10697940:10698375:-	0.000540568	0.334166	0.413191
ENSG00000133466.13;RI:chr22:37180167:37180867-37182152:37182735:-	-0.0860165	0.334166	0.413191
ENSG00000133466.13;SE:chr22:37182735-37184337:37184437-37185218:-	0.00238315	0.334166	0.413191
ENSG00000133466.13;SE:chr22:37185455-37185871:37186046-37188163:-	-0.0163213	0.334166	0.413191
ENSG00000136261.14;AF:chr7:16646131:16646288-16665437:16661214:16661252-16665437:+	0.00372171	0.334166	0.413191
ENSG00000136261.14;AF:chr7:16646131:16646288-16665437:16661223:16661252-16665437:+	-0.0605387	0.334166	0.413191
ENSG00000136261.14;AF:chr7:16646131:16646288-16665437:16661272:16661312-16665437:+	-0.0288831	0.334166	0.413191
ENSG00000136261.14;AF:chr7:16646131:16646288-16665437:16662133:16662254-16665437:+	-0.00111659	0.334166	0.413191
ENSG00000137871.19_and_ENSG00000276696.1_and_ENSG00000274667.1_and_ENSG00000275343.1;A3:chr15:56707150-56707263:56707143-56707263:-	0.0367221	0.334166	0.413191
ENSG00000137871.19_and_ENSG00000276696.1_and_ENSG00000274667.1_and_ENSG00000275343.1;A5:chr15:56666535-56666679:56666535-56666800:-	0.0171306	0.334166	0.413191
ENSG00000137871.19_and_ENSG00000276696.1_and_ENSG00000274667.1_and_ENSG00000275343.1;A5:chr15:56890167-56917065:56890167-56917147:-	-0.0606639	0.334166	0.413191
ENSG00000137871.19_and_ENSG00000276696.1_and_ENSG00000274667.1_and_ENSG00000275343.1;AL:chr15:56859668:56861540-56890014:56886170:56887924-56890014:-	-0.00492516	0.334166	0.413191
ENSG00000137871.19_and_ENSG00000276696.1_and_ENSG00000274667.1_and_ENSG00000275343.1;SE:chr15:56654503-56654731:56654842-56658424:-	-0.00606893	0.334166	0.413191
ENSG00000137871.19_and_ENSG00000276696.1_and_ENSG00000274667.1_and_ENSG00000275343.1;SE:chr15:56666986-56667997:56668241-56668823:-	0.00260745	0.334166	0.413191
ENSG00000137871.19_and_ENSG00000276696.1_and_ENSG00000274667.1_and_ENSG00000275343.1;SE:chr15:56704267-56707082:56707143-56707263:-	-0.0432319	0.334166	0.413191
ENSG00000137871.19_and_ENSG00000276696.1_and_ENSG00000274667.1_and_ENSG00000275343.1;SE:chr15:56704267-56707082:56707150-56707263:-	-0.0120869	0.334166	0.413191
ENSG00000137871.19_and_ENSG00000276696.1_and_ENSG00000274667.1_and_ENSG00000275343.1;SE:chr15:56707306-56729754:56729782-56733458:-	0.0561603	0.334166	0.413191
ENSG00000138646.8;AF:chr4:88457117:88457534-88459347:88457893:88458105-88459347:+	-0.00102047	0.334166	0.413191
ENSG00000138646.8;RI:chr4:88504232:88504415-88504495:88504597:+	-0.031819	0.334166	0.413191
ENSG00000142327.12;A3:chr2:240575610-240576535:240575610-240576568:+	-0.0233182	0.334166	0.413191
ENSG00000142327.12;A3:chr2:240576765-240576848:240576765-240576850:+	0.00511871	0.334166	0.413191
ENSG00000142327.12;RI:chr2:240575030:240575142-240575502:240575610:+	-0.012763	0.334166	0.413191
ENSG00000142627.12;SE:chr1:16149047-16150896:16150963-16155848:-	0.00497533	0.334166	0.413191
ENSG00000143952.19;A3:chr2:63981887-63983864:63981851-63983864:-	-0.0166779	0.334166	0.413191
ENSG00000143952.19;SE:chr2:63944655-63947383:63947490-63949037:-	0.00357183	0.334166	0.413191
ENSG00000151348.13;AF:chr11:44095549:44095852-44107683:44096223:44096321-44107683:+	0.0242515	0.334166	0.413191
ENSG00000151348.13;AF:chr11:44095717:44095852-44107683:44096223:44096321-44107683:+	-0.00272093	0.334166	0.413191
ENSG00000151348.13;SE:chr11:44095852-44103707:44103745-44107683:+	-0.00634526	0.334166	0.413191
ENSG00000154582.16;A5:chr8:73959818-73972042:73959818-73972077:-	-0.0543172	0.334166	0.413191
ENSG00000154582.16;A5:chr8:73959818-73972077:73959818-73972245:-	-0.00175174	0.334166	0.413191
ENSG00000154582.16;AF:chr8:73959818-73972042:73972106:73959818-73972245:73972287:-	-0.0451208	0.334166	0.413191
ENSG00000154582.16;AF:chr8:73959818-73972042:73972186:73959818-73972245:73972287:-	0.0100926	0.334166	0.413191
ENSG00000154582.16;AL:chr8:73939169:73941605-73955911:73945119:73946820-73955911:-	0.0100926	0.334166	0.413191
ENSG00000154582.16;AL:chr8:73939169:73941605-73955911:73945617:73946820-73955911:-	0.00370612	0.334166	0.413191
ENSG00000154582.16;AL:chr8:73939169:73941605-73955911:73946700:73946820-73955911:-	-0.000441742	0.334166	0.413191
ENSG00000154582.16;MX:chr8:73959818-73964487:73964625-73972077:73959818-73969560:73969673-73972077:-	0.0642107	0.334166	0.413191
ENSG00000154582.16;SE:chr8:73956054-73959765:73959818-73972077:-	-0.0188158	0.334166	0.413191
