## Supplementary material for "Differential expression analyses on aortic tissue reveal novel genes and pathways associated with abdominal aortic aneurysm onset and progression": Table S7 (part 3 of 3)

### Sheet: S7 (continued)
SUPPLEMENTARY TABLE S7: Results of the alternative splicing study between AAA and controls
ENSG00000154582.16;SE:chr8:73959818-73969560:73969673-73972077:-	0.0228885	0.334166	0.413191
ENSG00000159214.12;A3:chr1:43992004-43992153:43992004-43992212:+	-0.00678796	0.334166	0.413191
ENSG00000159214.12;A3:chr1:43992639-43993840:43992639-43993887:+	0.00208894	0.334166	0.413191
ENSG00000159214.12;A3:chr1:43992639-43993840:43992639-43993890:+	0.0156725	0.334166	0.413191
ENSG00000159214.12;A3:chr1:43992639-43993887:43992639-43993890:+	0.00190001	0.334166	0.413191
ENSG00000159214.12;A3:chr1:43995856-43995938:43995856-43995942:+	0.0330065	0.334166	0.413191
ENSG00000159214.12;RI:chr1:43991847:43992004-43992212:43992387:+	-0.00422218	0.334166	0.413191
ENSG00000159214.12;RI:chr1:43993890:43993964-43995108:43995162:+	-0.02717	0.334166	0.413191
ENSG00000159214.12;RI:chr1:43995601:43995670-43995778:43995856:+	-0.0156193	0.334166	0.413191
ENSG00000160746.12_and_ENSG00000223916.1;AF:chr3:43605863-43621773:43621897:43605863-43621909:43621984:-	-0.0112862	0.334166	0.413191
ENSG00000160746.12_and_ENSG00000223916.1;AF:chr3:43605863-43621909:43621984:43605863-43691517:43691594:-	0.0235929	0.334166	0.413191
ENSG00000160746.12_and_ENSG00000223916.1;AF:chr3:43605863-43621909:43622068:43605863-43691517:43691594:-	0.0123542	0.334166	0.413191
ENSG00000160746.12_and_ENSG00000223916.1;MX:chr3:43366974-43372728:43372847-43549720:43366974-43432611:43432727-43549720:-	-0.00414368	0.334166	0.413191
ENSG00000160746.12_and_ENSG00000223916.1;SE:chr3:43549848-43551472:43551588-43555278:-	0.0108595	0.334166	0.413191
ENSG00000160746.12_and_ENSG00000223916.1;SE:chr3:43574864-43576692:43577261-43580353:-	0.0262697	0.334166	0.413191
ENSG00000160746.12_and_ENSG00000223916.1;SE:chr3:43580472-43598532:43598666-43605714:-	0.00435892	0.334166	0.413191
ENSG00000160746.12_and_ENSG00000223916.1;SE:chr3:43598666-43600384:43600581-43605714:-	-0.0562634	0.334166	0.413191
ENSG00000160746.12_and_ENSG00000223916.1;SE:chr3:43605863-43618020:43618086-43621909:-	-0.00307481	0.334166	0.413191
ENSG00000161800.12;A5:chr12:50006636-50016631:50006636-50016635:-	0.00229099	0.334166	0.413191
ENSG00000161800.12;A5:chr12:50016719-50025328:50016719-50025398:-	-0.0691532	0.334166	0.413191
ENSG00000161800.12;SE:chr12:49994509-49997040:49997204-49999141:-	-0.0232008	0.334166	0.413191
ENSG00000161800.12;SE:chr12:50005392-50006434:50006636-50016631:-	0.00503735	0.334166	0.413191
ENSG00000161999.11;A5:chr16:682874-682953:682874-682958:-	0.0038818	0.334166	0.413191
ENSG00000163702.18;A3:chr3:9928630-9929849:9928630-9929852:+	-0.00402339	0.334166	0.413191
ENSG00000166912.16_and_ENSG00000212526.1;AF:chr15:30990837-30991258:30991415:30990837-30991447:30991604:-	-0.0135819	0.334166	0.413191
ENSG00000166912.16_and_ENSG00000212526.1;SE:chr15:30961073-30965875:30966040-30967920:-	-0.0229675	0.334166	0.413191
ENSG00000166912.16_and_ENSG00000212526.1;SE:chr15:30961073-30967920:30968010-30974314:-	0.00363376	0.334166	0.413191
ENSG00000166912.16_and_ENSG00000212526.1;SE:chr15:30975003-30976819:30976955-30990777:-	-0.00347384	0.334166	0.413191
ENSG00000167077.12_and_ENSG00000206813.1;A5:chr22:41795542-41795735:41795452-41795735:+	0.0104234	0.334166	0.413191
ENSG00000167077.12_and_ENSG00000206813.1;SE:chr22:41794477-41795411:41795542-41795735:+	-0.00625329	0.334166	0.413191
ENSG00000169203.16;A3:chr16:29491697-29491775:29491662-29491775:-	-2.50791e-05	0.334166	0.413191
ENSG00000174953.13;SE:chr3:154280669-154280763:154280862-154283188:-	-0.0401201	0.334166	0.413191
ENSG00000174953.13;SE:chr3:154283271-154284583:154284669-154284814:-	-0.0150673	0.334166	0.413191
ENSG00000174953.13;SE:chr3:154284987-154288866:154288964-154289709:-	0.000794181	0.334166	0.413191
ENSG00000185658.13_and_ENSG00000237373.1_and_ENSG00000229623.1;A3:chr21:39264685-39264891:39264564-39264891:-	5.73394e-05	0.334166	0.413191
ENSG00000185658.13_and_ENSG00000237373.1_and_ENSG00000229623.1;A5:chr21:39210147-39210786:39210147-39210866:-	-0.000563868	0.334166	0.413191
ENSG00000185658.13_and_ENSG00000237373.1_and_ENSG00000229623.1;A5:chr21:39250889-39255645:39250889-39255665:-	0.0036354	0.334166	0.413191
ENSG00000185658.13_and_ENSG00000237373.1_and_ENSG00000229623.1;A5:chr21:39264685-39264891:39264685-39264986:-	0	0.334166	0.413191
ENSG00000185658.13_and_ENSG00000237373.1_and_ENSG00000229623.1;AF:chr21:39313299-39313443:39313570:39313299-39321026:39321559:-	0	0.334166	0.413191
ENSG00000185658.13_and_ENSG00000237373.1_and_ENSG00000229623.1;AF:chr21:39313299-39313443:39313642:39313299-39321026:39321559:-	0	0.334166	0.413191
ENSG00000185658.13_and_ENSG00000237373.1_and_ENSG00000229623.1;AF:chr21:39313299-39313443:39313819:39313299-39321026:39321559:-	0	0.334166	0.413191
ENSG00000185658.13_and_ENSG00000237373.1_and_ENSG00000229623.1;AL:chr21:39184176:39187417-39196498:39193817:39194751-39196498:-	0.00103742	0.334166	0.413191
ENSG00000185658.13_and_ENSG00000237373.1_and_ENSG00000229623.1;SE:chr21:39210147-39210786:39210929-39212666:-	0.00270709	0.334166	0.413191
ENSG00000185658.13_and_ENSG00000237373.1_and_ENSG00000229623.1;SE:chr21:39238573-39247701:39247832-39250796:-	-0.000342446	0.334166	0.413191
ENSG00000185658.13_and_ENSG00000237373.1_and_ENSG00000229623.1;SE:chr21:39250889-39255645:39255828-39258487:-	0.000243151	0.334166	0.413191
ENSG00000197496.5;AF:chr20:46709487:46709740-46725041:46714467:46714622-46725041:+	0.00134202	0.334166	0.413191
ENSG00000205307.11_and_ENSG00000274272.1_and_ENSG00000077454.15;A3:chr7:100573400-100573597:100573379-100573597:-	-0.0239241	0.334166	0.413191
ENSG00000205307.11_and_ENSG00000274272.1_and_ENSG00000077454.15;AF:chr7:100582459-100584983:100585120:100582459-100585881:100586153:-	-0.00904904	0.334166	0.413191
ENSG00000205307.11_and_ENSG00000274272.1_and_ENSG00000077454.15;AL:chr7:100574011:100574356-100575705:100575063:100575304-100575705:-	0.00650323	0.334166	0.413191
ENSG00000225489.6_and_ENSG00000107077.18_and_ENSG00000230581.2_and_ENSG00000224972.1;AF:chr9:6720863:6720997-6792972:6757656:6758203-6792972:+	-0.00120855	0.334166	0.413191
ENSG00000225489.6_and_ENSG00000107077.18_and_ENSG00000230581.2_and_ENSG00000224972.1;AF:chr9:6720863:6720997-6792972:6758143:6758203-6792972:+	-0.015446	0.334166	0.413191
ENSG00000225489.6_and_ENSG00000107077.18_and_ENSG00000230581.2_and_ENSG00000224972.1;AL:chr9:7049200-7076434:7077263:7049200-7103685:7104017:+	0.00674203	0.334166	0.413191
ENSG00000225489.6_and_ENSG00000107077.18_and_ENSG00000230581.2_and_ENSG00000224972.1;SE:chr9:6981118-6981842:6982765-6984166:+	-0.0113077	0.334166	0.413191
ENSG00000225489.6_and_ENSG00000107077.18_and_ENSG00000230581.2_and_ENSG00000224972.1;SE:chr9:7103870-7105402:7105500-7128066:+	-0.00608986	0.334166	0.413191
ENSG00000277149.4_and_ENSG00000266569.2;AL:chr7:72558744:72558888-72616672:72574515:72575719-72616672:-	0.000446371	0.334166	0.413191
ENSG00000277149.4_and_ENSG00000266569.2;SE:chr7:72807356-72810471:72810665-72815380:-	-0.000479965	0.334166	0.413191
ENSG00000082212.12;SE:chr18:50940386-50945138:50945260-50947017:+	0.0151966	0.334332	0.413191
ENSG00000047648.21_and_ENSG00000278218.1_and_ENSG00000263652.1_and_ENSG00000232392.1;AF:chrX:11254707-11265686:11265975:11254707-11427548:11427773:-	-0.0120676	0.334665	0.413191
ENSG00000047648.21_and_ENSG00000278218.1_and_ENSG00000263652.1_and_ENSG00000232392.1;AF:chrX:11254707-11265686:11265975:11254707-11664241:11665083:-	-0.0193865	0.334665	0.413191
ENSG00000047648.21_and_ENSG00000278218.1_and_ENSG00000263652.1_and_ENSG00000232392.1;AF:chrX:11254707-11290383:11290478:11254707-11427548:11427773:-	-0.0437545	0.334665	0.413191
ENSG00000047648.21_and_ENSG00000278218.1_and_ENSG00000263652.1_and_ENSG00000232392.1;AF:chrX:11254707-11290383:11290478:11254707-11664241:11665083:-	-0.112814	0.334665	0.413191
ENSG00000047648.21_and_ENSG00000278218.1_and_ENSG00000263652.1_and_ENSG00000232392.1;AF:chrX:11254707-11427548:11427773:11254707-11664241:11665083:-	0.00922557	0.334665	0.413191
ENSG00000047648.21_and_ENSG00000278218.1_and_ENSG00000263652.1_and_ENSG00000232392.1;AF:chrX:11254707-11427548:11427773:11254707-11664241:11665701:-	-0.118902	0.334665	0.413191
ENSG00000047648.21_and_ENSG00000278218.1_and_ENSG00000263652.1_and_ENSG00000232392.1;SE:chrX:11144248-11148630:11148719-11156529:-	0.00520029	0.334665	0.413191
ENSG00000047648.21_and_ENSG00000278218.1_and_ENSG00000263652.1_and_ENSG00000232392.1;SE:chrX:11254707-11290383:11290478-11664241:-	0.00606668	0.334665	0.413191
ENSG00000051108.14_and_ENSG00000261270.1_and_ENSG00000261114.1;SE:chr16:56935312-56935404:56935475-56936687:+	0.0154524	0.334665	0.413191
ENSG00000070047.11;A3:chr11:581606-581962:581606-581965:+	0.0153962	0.334665	0.413191
ENSG00000070047.11;A3:chr11:605300-605605:605300-605608:+	0.0053394	0.334665	0.413191
ENSG00000070047.11;A3:chr11:610347-610501:610347-610667:+	-0.00227054	0.334665	0.413191
ENSG00000081307.12;SE:chr3:132660698-132660899:132661048-132665823:+	-0.000268119	0.334665	0.413191
ENSG00000099624.7;A3:chr19:1244185-1244315:1244185-1244319:+	-0.0039339	0.334665	0.413191
ENSG00000099624.7;A3:chr19:1244440-1244691:1244440-1244737:+	-0.00496933	0.334665	0.413191
ENSG00000099624.7;RI:chr19:1244315:1244440-1244737:1244825:+	0.0347407	0.334665	0.413191
ENSG00000099985.3;AF:chr22:30265144-30265559:30265818:30265144-30266766:30266840:-	0.001903	0.334665	0.413191
ENSG00000099985.3;SE:chr22:30264464-30265002:30265144-30266766:-	0.00847223	0.334665	0.413191
ENSG00000100351.16_and_ENSG00000225528.3;AF:chr22:39901082:39901330-39947093:39926591:39926853-39947093:+	-0.0126847	0.334665	0.413191
ENSG00000100351.16_and_ENSG00000225528.3;AF:chr22:39901082:39901330-39947093:39926649:39926853-39947093:+	0.00385336	0.334665	0.413191
ENSG00000101577.9_and_ENSG00000263606.1;AF:chr18:2960849-2982668:2982873:2960849-3011718:3011947:-	-0.0368567	0.334665	0.413191
ENSG00000101577.9_and_ENSG00000263606.1;AF:chr18:2960849-3011718:3011947:2960849-3013087:3013315:-	-0.00234268	0.334665	0.413191
ENSG00000103047.7_and_ENSG00000266801.1_and_ENSG00000244378.1;A3:chr16:68875290-68878107:68875290-68878118:+	-0.015788	0.334665	0.413191
ENSG00000103047.7_and_ENSG00000266801.1_and_ENSG00000244378.1;A5:chr16:68909615-68919085:68909402-68919085:+	0	0.334665	0.413191
ENSG00000105072.8;A3:chr19:16513109-16514497:16513109-16514550:+	0.0965224	0.334665	0.413191
ENSG00000105072.8;A5:chr19:16496692-16500792:16496465-16500792:+	-0.00107358	0.334665	0.413191
ENSG00000105072.8;AL:chr19:16517341-16518002:16518619:16517341-16520094:16521350:+	-0.0952757	0.334665	0.413191
ENSG00000105072.8;SE:chr19:16501551-16503065:16503380-16506701:+	0.00650583	0.334665	0.413191
ENSG00000105072.8;SE:chr19:16509988-16513014:16513109-16514497:+	0.0952757	0.334665	0.413191
ENSG00000108306.11;AF:chr17:39343241-39401361:39401663:39343241-39402173:39402523:-	-0.0147805	0.334665	0.413191
ENSG00000108306.11;SE:chr17:39282855-39285478:39285573-39297127:-	-0.00774991	0.334665	0.413191
ENSG00000111667.13;A3:chr12:6862558-6863145:6862558-6863186:+	0.00447824	0.334665	0.413191
ENSG00000111667.13;A5:chr12:6863377-6863830:6863308-6863830:+	0.00297089	0.334665	0.413191
ENSG00000111667.13;RI:chr12:6863830:6863973-6864050:6864195:+	-0.0216283	0.334665	0.413191
ENSG00000117713.18;A3:chr1:26773898-26774329:26773898-26774980:+	-0.000419519	0.334665	0.413191
ENSG00000117713.18;SE:chr1:26775707-26775817:26775956-26779023:+	-0.00599157	0.334665	0.413191
ENSG00000119328.11;SE:chr9:108934565-108935638:108935689-108936308:+	-0.00782501	0.334665	0.413191
ENSG00000119979.16;A3:chr10:119104197-119107948:119104197-119107968:+	-0.0523368	0.334665	0.413191
ENSG00000119979.16;A3:chr10:119132609-119136471:119132609-119137057:+	-0.0155143	0.334665	0.413191
ENSG00000119979.16;SE:chr10:119108164-119111849:119111928-119117519:+	0.00505015	0.334665	0.413191
ENSG00000125827.8;AF:chr20:8010315-8013768:8013930:8010315-8019438:8019829:-	0.0116961	0.334665	0.413191
ENSG00000125827.8;SE:chr20:8010315-8018793:8019039-8019438:-	-0.00150151	0.334665	0.413191
ENSG00000127527.13_and_ENSG00000280332.1;A3:chr19:16437064-16437770:16436999-16437770:-	-0.00260707	0.334665	0.413191
ENSG00000127527.13_and_ENSG00000280332.1;A5:chr19:16355851-16361779:16355851-16361886:-	-0.0416912	0.334665	0.413191
ENSG00000127527.13_and_ENSG00000280332.1;A5:chr19:16395467-16402315:16395467-16402321:-	0.00054486	0.334665	0.413191
ENSG00000127527.13_and_ENSG00000280332.1;A5:chr19:16437865-16440862:16437865-16440885:-	-0.00673298	0.334665	0.413191
ENSG00000127527.13_and_ENSG00000280332.1;SE:chr19:16361984-16377122:16377254-16385129:-	0.10013	0.334665	0.413191
ENSG00000128951.13;A3:chr15:48341363-48341459:48341363-48341463:+	-0.00896252	0.334665	0.413191
ENSG00000128951.13;AF:chr15:48331011:48331191-48332268:48331405:48331479-48332268:+	0.00446297	0.334665	0.413191
ENSG00000128951.13;AF:chr15:48331011:48331191-48332268:48331423:48331795-48332268:+	0.0221645	0.334665	0.413191
ENSG00000128951.13;AF:chr15:48331011:48331191-48332268:48331456:48331726-48332268:+	-0.00700001	0.334665	0.413191
ENSG00000128951.13;AF:chr15:48331011:48331191-48332268:48331473:48331795-48332268:+	-0.00896252	0.334665	0.413191
ENSG00000128951.13;AF:chr15:48331095:48331191-48332268:48331456:48331726-48332268:+	-0.040707	0.334665	0.413191
ENSG00000128951.13;AF:chr15:48331095:48331191-48332268:48331473:48331795-48332268:+	-0.02544	0.334665	0.413191
ENSG00000136040.8;AF:chr12:94148723:94150033-94169153:94150832:94150867-94169153:+	-0.000942646	0.334665	0.413191
ENSG00000136040.8;AF:chr12:94148723:94150033-94169153:94158101:94158210-94169153:+	0.000305795	0.334665	0.413191
ENSG00000136040.8;SE:chr12:94255296-94259337:94259375-94259610:+	-0.00209175	0.334665	0.413191
ENSG00000136040.8;SE:chr12:94297423-94298632:94298795-94300910:+	-0.00178151	0.334665	0.413191
ENSG00000141298.17_and_ENSG00000222858.1_and_ENSG00000265625.1_and_ENSG00000240531.1_and_ENSG00000265713.1;AF:chr17:29793937-29838927:29839142:29793937-29929938:29930152:-	0	0.334665	0.413191
ENSG00000141298.17_and_ENSG00000222858.1_and_ENSG00000265625.1_and_ENSG00000240531.1_and_ENSG00000265713.1;SE:chr17:29793937-29848849:29848929-29929938:-	0.0317996	0.334665	0.413191
ENSG00000143851.15;A3:chr1:202157823-202158118:202157820-202158118:-	0.00082548	0.334665	0.413191
ENSG00000143851.15;SE:chr1:202157823-202158118:202158301-202159281:-	-0.0449338	0.334665	0.413191
ENSG00000152061.23_and_ENSG00000203737.3_and_ENSG00000237249.1_and_ENSG00000223525.1;A3:chr1:174250632-174252444:174250632-174252480:+	0.000890407	0.334665	0.413191
ENSG00000152061.23_and_ENSG00000203737.3_and_ENSG00000237249.1_and_ENSG00000223525.1;A5:chr1:174219295-174220972:174219184-174220972:+	0.00176362	0.334665	0.413191
ENSG00000152061.23_and_ENSG00000203737.3_and_ENSG00000237249.1_and_ENSG00000223525.1;SE:chr1:174811960-174877392:174877605-174957457:+	-0.00378181	0.334665	0.413191
ENSG00000157353.16;A3:chr16:70463774-70465030:70463774-70465126:+	0.00196104	0.334665	0.413191
ENSG00000157353.16;A3:chr16:70471072-70471182:70471072-70471198:+	-0.00750967	0.334665	0.413191
ENSG00000157353.16;A3:chr16:70471352-70472514:70471352-70472541:+	0.00750967	0.334665	0.413191
ENSG00000157353.16;A3:chr16:70473353-70474129:70473353-70474135:+	-0.00750967	0.334665	0.413191
ENSG00000157353.16;A3:chr16:70474339-70474528:70474339-70474626:+	-0.0255231	0.334665	0.413191
ENSG00000157353.16;A3:chr16:70478650-70478797:70478650-70479180:+	0.0183236	0.334665	0.413191
ENSG00000157353.16;A5:chr16:70475493-70475648:70475415-70475648:+	-0.0108585	0.334665	0.413191
ENSG00000157353.16;AF:chr16:70454421:70454630-70463169:70454727:70454805-70463169:+	-0.0388557	0.334665	0.413191
ENSG00000157353.16;AF:chr16:70454421:70454630-70463169:70454727:70454940-70463169:+	-7.63458e-05	0.334665	0.413191
ENSG00000157353.16;RI:chr16:70466882:70466954-70467374:70467471:+	0.0308089	0.334665	0.413191
ENSG00000157353.16;RI:chr16:70478551:70478650-70478797:70479403:+	0.00576257	0.334665	0.413191
ENSG00000157353.16;RI:chr16:70478551:70478650-70479180:70479403:+	0.0124943	0.334665	0.413191
ENSG00000157353.16;SE:chr16:70454630-70457913:70457975-70463169:+	-0.0112436	0.334665	0.413191
ENSG00000157353.16;SE:chr16:70454630-70462173:70462292-70463169:+	0.0145273	0.334665	0.413191
ENSG00000157353.16;SE:chr16:70463774-70465126:70465176-70466132:+	0.0138257	0.334665	0.413191
ENSG00000157353.16;SE:chr16:70468968-70469152:70469323-70470314:+	-0.0330328	0.334665	0.413191
ENSG00000157353.16;SE:chr16:70475767-70476187:70476334-70478272:+	0.0333786	0.334665	0.413191
ENSG00000160214.12;A5:chr21:43789762-43791350:43789695-43791350:+	-0.00517645	0.334665	0.413191
ENSG00000160214.12;AF:chr21:43789513:43789762-43791350:43790493:43791056-43791350:+	0.00527097	0.334665	0.413191
ENSG00000160214.12;SE:chr21:43789762-43791016:43791056-43791350:+	0.0454011	0.334665	0.413191
ENSG00000160446.18;A3:chr9:128721502-128721651:128721480-128721651:-	0.00211229	0.334665	0.413191
ENSG00000160446.18;A3:chr9:128721530-128721651:128721480-128721651:-	0.00247761	0.334665	0.413191
ENSG00000160446.18;A3:chr9:128721530-128721651:128721502-128721651:-	-0.0166711	0.334665	0.413191
ENSG00000160446.18;A3:chr9:128722739-128723994:128722574-128723994:-	-0.0187504	0.334665	0.413191
ENSG00000160446.18;A5:chr9:128722574-128723952:128722574-128723994:-	0.00658239	0.334665	0.413191
ENSG00000161513.11;A3:chr17:74864949-74865719:74864931-74865719:-	0.00341008	0.334665	0.413191
ENSG00000161513.11;A3:chr17:74866568-74866784:74866544-74866784:-	-0.00529943	0.334665	0.413191
ENSG00000161513.11;A3:chr17:74866879-74872036:74866876-74872036:-	-0.0278701	0.334665	0.413191
ENSG00000161513.11;A3:chr17:74866898-74872036:74866876-74872036:-	0.00560549	0.334665	0.413191
ENSG00000161513.11;A3:chr17:74866898-74872036:74866879-74872036:-	0.0164145	0.334665	0.413191
ENSG00000161513.11;A3:chr17:74867005-74872036:74866876-74872036:-	-0.0123272	0.334665	0.413191
ENSG00000161513.11;A3:chr17:74867005-74872036:74866879-74872036:-	-0.0310847	0.334665	0.413191
ENSG00000161513.11;A3:chr17:74872133-74872866:74872107-74872866:-	0.00294894	0.334665	0.413191
ENSG00000161513.11;A5:chr17:74872133-74872243:74872133-74872866:-	-0.0090338	0.334665	0.413191
ENSG00000161513.11;A5:chr17:74872133-74872769:74872133-74872866:-	0.00976937	0.334665	0.413191
ENSG00000161513.11;RI:chr17:74863896:74864067-74864148:74864347:-	0.0107669	0.334665	0.413191
ENSG00000161513.11;SE:chr17:74863246-74863896:74864067-74864148:-	0.00109484	0.334665	0.413191
ENSG00000161513.11;SE:chr17:74864347-74864480:74864564-74864824:-	0.00122258	0.334665	0.413191
ENSG00000161513.11;SE:chr17:74866244-74866446:74866568-74866784:-	-0.0219858	0.334665	0.413191
ENSG00000161513.11;SE:chr17:74866879-74869950:74870102-74872036:-	0.0520998	0.334665	0.413191
ENSG00000162733.16_and_ENSG00000243173.3;AF:chr1:162631373:162631447-162655211:162632465:162632631-162655211:+	-0.00877679	0.334665	0.413191
ENSG00000162733.16_and_ENSG00000243173.3;AF:chr1:162632011:162632093-162655211:162632465:162632631-162655211:+	0.000971863	0.334665	0.413191
ENSG00000162733.16_and_ENSG00000243173.3;SE:chr1:162655374-162705052:162705131-162719037:+	0.00397603	0.334665	0.413191
ENSG00000164163.10;SE:chr4:145110444-145110968:145111064-145112239:+	-0.00135108	0.334665	0.413191
ENSG00000164163.10;SE:chr4:145121391-145121604:145121813-145123021:+	0.00550252	0.334665	0.413191
ENSG00000164323.12;A5:chr4:185191212-185203785:185191212-185203898:-	0.005168	0.334665	0.413191
ENSG00000164619.8;SE:chr7:33906903-33937289:33937388-33966479:+	-0.0669355	0.334665	0.413191
ENSG00000164619.8;SE:chr7:33937388-33939952:33940021-33966479:+	0.0156621	0.334665	0.413191
ENSG00000167632.14_and_ENSG00000282164.2;AF:chr8:140451383-140457639:140457762:140451383-140458281:140458579:-	0.0108677	0.334665	0.413191
ENSG00000167632.14_and_ENSG00000282164.2;SE:chr8:140405698-140426615:140426641-140435112:-	-0.0648325	0.334665	0.413191
ENSG00000167895.14;A3:chr17:78138479-78138550:78138479-78138574:+	-0.000207426	0.334665	0.413191
ENSG00000167895.14;A3:chr17:78139240-78140834:78139240-78140837:+	0.000207426	0.334665	0.413191
ENSG00000167895.14;A5:chr17:78130887-78131281:78130851-78131281:+	0.0268026	0.334665	0.413191
ENSG00000167895.14;A5:chr17:78137358-78137717:78137323-78137717:+	0.0144821	0.334665	0.413191
ENSG00000167895.14;RI:chr17:78137235:78137358-78137717:78137814:+	-0.00617844	0.334665	0.413191
ENSG00000171792.10_and_ENSG00000078246.16_and_ENSG00000278356.1;A3:chr12:2877282-2885263:2877282-2885283:+	0.122743	0.334665	0.413191
ENSG00000171792.10_and_ENSG00000078246.16_and_ENSG00000278356.1;AF:chr12:2877223:2877282-2909529:2890891:2890988-2909529:+	0.0561224	0.334665	0.413191
ENSG00000171792.10_and_ENSG00000078246.16_and_ENSG00000278356.1;AF:chr12:2877223:2877282-2909529:2890897:2890988-2909529:+	0.00809594	0.334665	0.413191
ENSG00000171792.10_and_ENSG00000078246.16_and_ENSG00000278356.1;SE:chr12:2877282-2877933:2878113-2885283:+	0.00507017	0.334665	0.413191
ENSG00000171792.10_and_ENSG00000078246.16_and_ENSG00000278356.1;SE:chr12:2877282-2885283:2885534-2887911:+	-0.0175503	0.334665	0.413191
ENSG00000171792.10_and_ENSG00000078246.16_and_ENSG00000278356.1;SE:chr12:2909580-2920763:2920922-2922262:+	-0.00321813	0.334665	0.413191
ENSG00000171792.10_and_ENSG00000078246.16_and_ENSG00000278356.1;SE:chr12:2922402-2930248:2930345-2931037:+	0.0166114	0.334665	0.413191
ENSG00000171792.10_and_ENSG00000078246.16_and_ENSG00000278356.1;SE:chr12:2930345-2930906:2930939-2931037:+	0.00492847	0.334665	0.413191
ENSG00000171792.10_and_ENSG00000078246.16_and_ENSG00000278356.1;SE:chr12:2931240-2933418:2933530-2934447:+	-0.0195258	0.334665	0.413191
ENSG00000171792.10_and_ENSG00000078246.16_and_ENSG00000278356.1;SE:chr12:2934561-2937631:2937729-2938114:+	0.0166114	0.334665	0.413191
ENSG00000174738.12;A5:chr3:23959924-23961977:23959815-23961977:+	0.00753008	0.334665	0.413191
ENSG00000174738.12;AF:chr3:23945260:23945594-23954537:23946121:23946253-23954537:+	-0.0264694	0.334665	0.413191
ENSG00000174738.12;SE:chr3:23962605-23963224:23963330-23964977:+	0.0100985	0.334665	0.413191
ENSG00000184465.15;A3:chr6:169668185-169670569:169668095-169670569:-	-0.00883705	0.334665	0.413191
ENSG00000198373.12_and_ENSG00000208017.3;AF:chr16:69762306:69762391-69786996:69776187:69776241-69786996:+	-0.0136891	0.334665	0.413191
ENSG00000198373.12_and_ENSG00000208017.3;AF:chr16:69762332:69762391-69786996:69776187:69776241-69786996:+	0.00406718	0.334665	0.413191
ENSG00000198373.12_and_ENSG00000208017.3;AF:chr16:69762362:69762391-69786996:69776187:69776241-69786996:+	-0.000459861	0.334665	0.413191
ENSG00000198373.12_and_ENSG00000208017.3;SE:chr16:69776241-69783032:69783152-69786996:+	-0.0276063	0.334665	0.413191
ENSG00000198373.12_and_ENSG00000208017.3;SE:chr16:69799295-69827894:69828019-69840126:+	-0.00073918	0.334665	0.413191
ENSG00000198832.10;A3:chr22:31106115-31107377:31106046-31107377:-	0.0110252	0.334665	0.413191
ENSG00000198832.10;A3:chr22:31106163-31107377:31106115-31107377:-	-0.0045346	0.334665	0.413191
ENSG00000198832.10;RI:chr22:31105930:31105965-31107377:31107533:-	-0.161395	0.334665	0.413191
ENSG00000205744.9;A3:chr19:6477283-6477378:6477278-6477378:-	0.00352533	0.334665	0.413191
ENSG00000205744.9;A3:chr19:6479071-6479669:6479056-6479669:-	-0.00351608	0.334665	0.413191
ENSG00000205744.9;RI:chr19:6471265:6471305-6471406:6471496:-	-0.0130141	0.334665	0.413191
ENSG00000205744.9;RI:chr19:6475484:6475585-6475706:6475751:-	0.0146762	0.334665	0.413191
ENSG00000205744.9;RI:chr19:6476857:6476967-6477074:6477127:-	-0.00546347	0.334665	0.413191
ENSG00000221988.12_and_ENSG00000258388.7_and_ENSG00000241404.6;A3:chr6:32167005-32167087:32167005-32167103:+	0.00413165	0.334665	0.413191
ENSG00000244257.5_and_ENSG00000183889.12_and_ENSG00000278221.1_and_ENSG00000277698.1;A3:chr16:16333884-16335861:16333884-16336052:+	-0.022532	0.334665	0.413191
ENSG00000244257.5_and_ENSG00000183889.12_and_ENSG00000278221.1_and_ENSG00000277698.1;MX:chr16:16333884-16335861:16335992-16340306:16333884-16336052:16336137-16340306:+	0.00602525	0.334665	0.413191
ENSG00000244257.5_and_ENSG00000183889.12_and_ENSG00000278221.1_and_ENSG00000277698.1;SE:chr16:16333884-16335861:16335992-16340306:+	0.0284255	0.334665	0.413191
ENSG00000244257.5_and_ENSG00000183889.12_and_ENSG00000278221.1_and_ENSG00000277698.1;SE:chr16:16333884-16336052:16336137-16340306:+	0.066241	0.334665	0.413191
ENSG00000244257.5_and_ENSG00000183889.12_and_ENSG00000278221.1_and_ENSG00000277698.1;SE:chr16:16348732-16349229:16349298-16350092:+	0.00561466	0.334665	0.413191
ENSG00000267454.5_and_ENSG00000198440.9;A5:chr19:56404452-56407026:56404429-56407026:+	-0.128667	0.334665	0.413191
ENSG00000267454.5_and_ENSG00000198440.9;AF:chr19:56393656:56393676-56394217:56393733:56394053-56394217:+	0.0157471	0.334665	0.413191
ENSG00000267454.5_and_ENSG00000198440.9;RI:chr19:56398277:56398383-56398894:56399168:+	-0.012841	0.334665	0.413191
ENSG00000269556.7;A3:chrX:149608834-149611287:149608829-149611287:-	0.000337197	0.334665	0.413191
ENSG00000269556.7;SE:chrX:149604070-149608627:149608834-149611287:-	-0.0068688	0.334665	0.413191
ENSG00000272031.2;A5:chr1:145961879-145962421:145961879-145962816:-	0.0259857	0.334665	0.413191
ENSG00000272031.2;SE:chr1:145961879-145962255:145962318-145962421:-	0.0164095	0.334665	0.413191
ENSG00000275052.4;AF:chr2:55615506-55616518:55616617:55615506-55617144:55617588:-	-0.00255029	0.334665	0.413191
ENSG00000275052.4;AF:chr2:55615506-55616518:55616617:55615506-55617144:55617614:-	-0.00122393	0.334665	0.413191
ENSG00000275052.4;SE:chr2:55577356-55578247:55578342-55579679:-	-0.0441756	0.334665	0.413191
ENSG00000101557.14;SE:chr18:163453-166787:166819-180236:+	-0.0589592	0.334865	0.413191
ENSG00000101557.14;SE:chr18:166819-178933:179037-180236:+	0.0397391	0.334865	0.413191
ENSG00000095794.19_and_ENSG00000253054.1_and_ENSG00000233343.1_and_ENSG00000269952.1;AF:chr10:35148401:35148491-35206895:35195902:35196099-35206895:+	0.0508198	0.334885	0.413191
ENSG00000095794.19_and_ENSG00000253054.1_and_ENSG00000233343.1_and_ENSG00000269952.1;AL:chr10:35207051-35211254:35211524:35207051-35211656:35211860:+	-0.0508198	0.334885	0.413191
ENSG00000144711.13_and_ENSG00000231362.1;AF:chr3:12941865-12967387:12967668:12941865-12986971:12987036:-	0.0513247	0.334965	0.413191
ENSG00000144711.13_and_ENSG00000231362.1;AF:chr3:12941865-12967387:12967668:12941865-13072992:13073117:-	-0.0227164	0.334965	0.413191
ENSG00000144711.13_and_ENSG00000231362.1;AF:chr3:12941865-12986971:12987036:12941865-13072992:13073117:-	-0.0520137	0.334965	0.413191
ENSG00000144711.13_and_ENSG00000231362.1;AL:chr3:12897220:12899434-12902773:12900849:12901522-12902773:-	-0.0227164	0.334965	0.413191
ENSG00000144711.13_and_ENSG00000231362.1;SE:chr3:12901522-12902773:12902822-12908349:-	0.0520137	0.334965	0.413191
ENSG00000048828.16;SE:chr9:93529580-93530711:93530731-93532155:+	-0.00469412	0.335165	0.413191
ENSG00000072422.16_and_ENSG00000223107.1;A5:chr10:60871651-60872043:60871651-60872185:-	0.0695454	0.335165	0.413191
ENSG00000072422.16_and_ENSG00000223107.1;SE:chr10:60878058-60886112:60886230-60888212:-	0.00875294	0.335165	0.413191
ENSG00000073803.13;A3:chr3:185283027-185285517:185283027-185285525:+	-0.00101718	0.335165	0.413191
ENSG00000073803.13;A5:chr3:185283119-185285517:185283027-185285517:+	-0.0117956	0.335165	0.413191
ENSG00000073803.13;A5:chr3:185429056-185437447:185428946-185437447:+	-0.0415535	0.335165	0.413191
ENSG00000073803.13;AF:chr3:185328888:185328962-185428497:185363120:185363368-185428497:+	0.0302765	0.335165	0.413191
ENSG00000073803.13;AF:chr3:185328895:185328962-185428497:185363120:185363368-185428497:+	0.0481799	0.335165	0.413191
ENSG00000073803.13;AL:chr3:185285643-185291613:185293079:185285643-185428497:185428920:+	-0.00406671	0.335165	0.413191
ENSG00000073803.13;SE:chr3:185429056-185437447:185437630-185443445:+	-0.00564419	0.335165	0.413191
ENSG00000073803.13;SE:chr3:185437630-185443445:185443636-185447789:+	0.0164599	0.335165	0.413191
ENSG00000074755.14_and_ENSG00000252456.1;A3:chr17:4082507-4085670:4082504-4085670:-	-0.00735804	0.335165	0.413191
ENSG00000074755.14_and_ENSG00000252456.1;A5:chr17:4067242-4070684:4067242-4070811:-	-0.00413079	0.335165	0.413191
ENSG00000074755.14_and_ENSG00000252456.1;SE:chr17:4016466-4016633:4016774-4017371:-	-0.00482835	0.335165	0.413191
ENSG00000074755.14_and_ENSG00000252456.1;SE:chr17:4054195-4056216:4056345-4057994:-	0.0229107	0.335165	0.413191
ENSG00000074755.14_and_ENSG00000252456.1;SE:chr17:4070924-4071339:4071446-4072608:-	0.00649937	0.335165	0.413191
ENSG00000080839.11_and_ENSG00000231241.1;SE:chr20:37068186-37081888:37082029-37088989:-	-0.00499008	0.335165	0.413191
ENSG00000089127.12;A3:chr12:112908824-112911051:112908824-112911098:+	0.00484563	0.335165	0.413191
ENSG00000089127.12;A3:chr12:112917700-112919389:112917700-112919487:+	-0.0532406	0.335165	0.413191
ENSG00000089127.12;AL:chr12:112917700-112918597:112919210:112917700-112919389:112919903:+	0.0453649	0.335165	0.413191
ENSG00000089127.12;AL:chr12:112917700-112919389:112919903:112917700-112931878:112933222:+	0.0240805	0.335165	0.413191
ENSG00000100099.20;A3:chr22:26470922-26472302:26470813-26472302:-	0.036887	0.335165	0.413191
ENSG00000100099.20;A5:chr22:26482240-26483674:26482240-26483745:-	-0.0108557	0.335165	0.413191
ENSG00000100099.20;A5:chr22:26482240-26483674:26482240-26483765:-	-0.193474	0.335165	0.413191
ENSG00000100099.20;A5:chr22:26482240-26483745:26482240-26483765:-	-0.127949	0.335165	0.413191
ENSG00000100099.20;AL:chr22:26443423:26443552-26457859:26452083:26453404-26457859:-	0.0111915	0.335165	0.413191
ENSG00000100099.20;AL:chr22:26444227:26444694-26457859:26451480:26453404-26457859:-	0.146533	0.335165	0.413191
ENSG00000100099.20;AL:chr22:26444227:26444694-26457859:26452083:26453404-26457859:-	0.0163827	0.335165	0.413191
ENSG00000100099.20;AL:chr22:26452083:26453404-26457859:26453646:26453972-26457859:-	0.00122017	0.335165	0.413191
ENSG00000100099.20;RI:chr22:26465455:26465551-26466226:26466262:-	-0.0754849	0.335165	0.413191
ENSG00000100099.20;RI:chr22:26466226:26466262-26468551:26468623:-	-0.0593354	0.335165	0.413191
ENSG00000100099.20;SE:chr22:26465551-26466051:26466104-26466226:-	0.0181362	0.335165	0.413191
ENSG00000100099.20;SE:chr22:26470813-26471213:26471288-26472302:-	-0.00158227	0.335165	0.413191
ENSG00000100099.20;SE:chr22:26470813-26471213:26471388-26472302:-	-0.0646515	0.335165	0.413191
ENSG00000100099.20;SE:chr22:26477136-26479265:26479355-26481722:-	0.0135011	0.335165	0.413191
ENSG00000103319.11;A5:chr16:22258827-22260462:22258695-22260462:+	0.00981986	0.335165	0.413191
ENSG00000105325.13;A3:chr19:3532095-3532417:3532095-3532577:+	-0.0203579	0.335165	0.413191
ENSG00000105325.13;A5:chr19:3534522-3534795:3534513-3534795:+	0.00387208	0.335165	0.413191
ENSG00000105325.13;RI:chr19:3526120:3526183-3526259:3526386:+	-0.0328761	0.335165	0.413191
ENSG00000110660.14;A3:chr11:107792800-107803001:107792793-107803001:-	0.00298123	0.335165	0.413191
ENSG00000110660.14;AF:chr11:107815965-107858501:107858561:107815965-107858658:107859188:-	0.00756127	0.335165	0.413191
ENSG00000110660.14;SE:chr11:107803155-107804718:107804770-107805359:-	0.00352903	0.335165	0.413191
ENSG00000110660.14;SE:chr11:107811794-107815790:107815965-107858658:-	-0.0253282	0.335165	0.413191
ENSG00000110660.14;SE:chr11:107815965-107840667:107840750-107858658:-	0.00816539	0.335165	0.413191
ENSG00000114956.19;A3:chr2:73946906-73950601:73946906-73950627:+	-0.0163396	0.335165	0.413191
ENSG00000114956.19;MX:chr2:73927052-73932598:73932683-73946719:73927052-73938910:73939022-73946719:+	-0.0128705	0.335165	0.413191
ENSG00000114956.19;SE:chr2:73946906-73950601:73950732-73958146:+	-0.00814088	0.335165	0.413191
ENSG00000114956.19;SE:chr2:73946906-73950627:73950732-73958146:+	-0.0173266	0.335165	0.413191
ENSG00000119509.12_and_ENSG00000239908.3_and_ENSG00000231697.3;RI:chr9:100292326:100292436-100292947:100293043:+	-0.00092828	0.335165	0.413191
ENSG00000119509.12_and_ENSG00000239908.3_and_ENSG00000231697.3;SE:chr9:100126549-100215401:100215488-100226062:+	-0.00412068	0.335165	0.413191
ENSG00000120832.9;A3:chr12:106985225-106986969:106985215-106986969:-	-0.0105333	0.335165	0.413191
ENSG00000120832.9;SE:chr12:106978771-106980621:106980713-106985115:-	0.00535488	0.335165	0.413191
ENSG00000120915.13;A3:chr8:27491309-27500926:27491309-27500928:+	-0.00717523	0.335165	0.413191
ENSG00000120915.13;A3:chr8:27491309-27500926:27491309-27500964:+	-0.0312822	0.335165	0.413191
ENSG00000120915.13;SE:chr8:27491309-27500926:27501010-27503604:+	0.0232855	0.335165	0.413191
ENSG00000120915.13;SE:chr8:27491309-27500964:27501010-27503604:+	0.0436766	0.335165	0.413191
ENSG00000120915.13;SE:chr8:27505146-27506872:27506994-27511836:+	-0.00423275	0.335165	0.413191
ENSG00000120915.13;SE:chr8:27511910-27515718:27515813-27516320:+	0.0222475	0.335165	0.413191
ENSG00000130775.15;A3:chr1:27880054-27881971:27880054-27882513:+	0.00392282	0.335165	0.413191
ENSG00000130775.15;RI:chr1:27881971:27882077-27882513:27883043:+	0.025379	0.335165	0.413191
ENSG00000130775.15;SE:chr1:27876728-27879644:27880054-27885295:+	0.0134279	0.335165	0.413191
ENSG00000130775.15;SE:chr1:27880054-27881971:27883043-27885295:+	-0.0409159	0.335165	0.413191
ENSG00000132275.10;AF:chr11:6600775-6600926:6601304:6600775-6603404:6603579:-	0	0.335165	0.413191
ENSG00000135250.16;AF:chr7:105388702-105388791:105388894:105388702-105389244:105389390:-	-0.00479004	0.335165	0.413191
ENSG00000135250.16;AF:chr7:105388702-105388791:105388894:105388702-105389244:105389391:-	-0.00532939	0.335165	0.413191
ENSG00000135250.16;MX:chr7:105118022-105125782:105125874-105126993:105118022-105126248:105126340-105126993:-	0.0333506	0.335165	0.413191
ENSG00000135250.16;SE:chr7:105118022-105125782:105125874-105126248:-	0.00689881	0.335165	0.413191
ENSG00000135250.16;SE:chr7:105203785-105268806:105268869-105388648:-	0.0710655	0.335165	0.413191
ENSG00000136717.14;MX:chr2:127051243-127052255:127052362-127059011:127051243-127057473:127057601-127059011:-	-0.0173906	0.335165	0.413191
ENSG00000136717.14;SE:chr2:127051243-127052255:127052362-127057473:-	0.00850532	0.335165	0.413191
ENSG00000136717.14;SE:chr2:127051243-127052255:127052362-127059011:-	-0.00362572	0.335165	0.413191
ENSG00000136717.14;SE:chr2:127064018-127068163:127068255-127068924:-	-0.00742977	0.335165	0.413191
ENSG00000136731.12;A5:chr2:128091415-128097429:128091382-128097429:+	0.000772585	0.335165	0.413191
ENSG00000136731.12;A5:chr2:128091596-128097429:128091415-128097429:+	-0.00115162	0.335165	0.413191
ENSG00000136731.12;SE:chr2:128097564-128103079:128103145-128103932:+	-0.00168719	0.335165	0.413191
ENSG00000136731.12;SE:chr2:128155587-128156392:128156415-128157252:+	0.0291588	0.335165	0.413191
ENSG00000137522.17;A3:chr11:71960891-71982761:71960891-71982807:+	0.00143333	0.335165	0.413191
ENSG00000137522.17;AF:chr11:71929082:71929124-71960750:71957239:71957264-71960750:+	-0.0159883	0.335165	0.413191
ENSG00000137522.17;SE:chr11:71929124-71957227:71957264-71960750:+	0.0356127	0.335165	0.413191
ENSG00000137522.17;SE:chr11:71960891-71962152:71962289-71982761:+	0.00969769	0.335165	0.413191
ENSG00000137522.17;SE:chr11:71960891-71978086:71978235-71982761:+	0.00791294	0.335165	0.413191
ENSG00000137522.17;SE:chr11:71960891-71982761:71982915-71987004:+	0.0065305	0.335165	0.413191
ENSG00000137878.16_and_ENSG00000263155.5_and_ENSG00000255529.7_and_ENSG00000261219.1;A5:chr15:57707141-57708714:57706955-57708714:+	0.00847316	0.335165	0.413191
ENSG00000137878.16_and_ENSG00000263155.5_and_ENSG00000255529.7_and_ENSG00000261219.1;SE:chr15:57618188-57621608:57621700-57625779:+	0.000271567	0.335165	0.413191
ENSG00000137878.16_and_ENSG00000263155.5_and_ENSG00000255529.7_and_ENSG00000261219.1;SE:chr15:57639545-57646137:57646669-57661450:+	-0.0114795	0.335165	0.413191
ENSG00000137878.16_and_ENSG00000263155.5_and_ENSG00000255529.7_and_ENSG00000261219.1;SE:chr15:57639545-57661450:57661533-57674968:+	-0.101911	0.335165	0.413191
ENSG00000137878.16_and_ENSG00000263155.5_and_ENSG00000255529.7_and_ENSG00000261219.1;SE:chr15:57706955-57707467:57707566-57708714:+	0.00087807	0.335165	0.413191
ENSG00000138074.14;A5:chr2:27202880-27203159:27202880-27203233:-	0.0260429	0.335165	0.413191
ENSG00000138074.14;A5:chr2:27211533-27211900:27211533-27212020:-	0.0244418	0.335165	0.413191
ENSG00000138074.14;AF:chr2:27211533-27211711:27211752:27211533-27212020:27212286:-	0.00993377	0.335165	0.413191
ENSG00000138074.14;AF:chr2:27211533-27211711:27211793:27211533-27212020:27212286:-	0.00432776	0.335165	0.413191
ENSG00000138074.14;AF:chr2:27211533-27211767:27211888:27211533-27212020:27212286:-	0.00324545	0.335165	0.413191
ENSG00000138074.14;AF:chr2:27211533-27211900:27211938:27211533-27212020:27212286:-	-0.0119128	0.335165	0.413191
ENSG00000138074.14;AF:chr2:27211533-27212020:27212286:27211533-27212832:27212950:-	0.00455345	0.335165	0.413191
ENSG00000138074.14;RI:chr2:27202813:27202880-27203233:27203345:-	0.00354223	0.335165	0.413191
ENSG00000138074.14;SE:chr2:27206093-27206483:27206534-27206877:-	0.011411	0.335165	0.413191
ENSG00000138074.14;SE:chr2:27207790-27208394:27208448-27211467:-	0	0.335165	0.413191
ENSG00000138074.14;SE:chr2:27207790-27208614:27208686-27211467:-	0.00437415	0.335165	0.413191
ENSG00000140044.12;AF:chr14:75427716:75427849-75437898:75432134:75432336-75437898:+	0.0100921	0.335165	0.413191
ENSG00000140044.12;AF:chr14:75427806:75427849-75437898:75428046:75428252-75437898:+	-0.0251306	0.335165	0.413191
ENSG00000140044.12;AF:chr14:75427806:75427849-75437898:75428096:75428252-75437898:+	-0.0406488	0.335165	0.413191
ENSG00000140044.12;AF:chr14:75427806:75427849-75437898:75428357:75428606-75437898:+	0.0297168	0.335165	0.413191
ENSG00000140044.12;AF:chr14:75427806:75427849-75437898:75432134:75432336-75437898:+	-0.00553015	0.335165	0.413191
ENSG00000140044.12;AF:chr14:75428046:75428252-75437898:75428357:75428606-75437898:+	0.0386204	0.335165	0.413191
ENSG00000140044.12;AF:chr14:75428046:75428252-75437898:75432134:75432336-75437898:+	0.00773814	0.335165	0.413191
ENSG00000140044.12;AF:chr14:75428096:75428252-75437898:75432134:75432336-75437898:+	0.0071891	0.335165	0.413191
ENSG00000140044.12;AF:chr14:75428357:75428606-75437898:75432134:75432336-75437898:+	-0.00967677	0.335165	0.413191
ENSG00000142655.12_and_ENSG00000243267.3;AF:chr1:10472288:10472580-10495274:10474887:10475002-10495274:+	0.000138522	0.335165	0.413191
ENSG00000142655.12_and_ENSG00000243267.3;SE:chr1:10495321-10517028:10517131-10536213:+	0.000240939	0.335165	0.413191
ENSG00000143190.21_and_ENSG00000272033.1;A3:chr1:167413114-167415500:167413114-167416049:+	-0.00582365	0.335165	0.413191
ENSG00000143190.21_and_ENSG00000272033.1;SE:chr1:167332535-167337970:167338258-167365467:+	-0.0301636	0.335165	0.413191
ENSG00000143190.21_and_ENSG00000272033.1;SE:chr1:167372036-167374108:167374296-167376029:+	-0.0415878	0.335165	0.413191
ENSG00000143190.21_and_ENSG00000272033.1;SE:chr1:167376155-167376553:167376587-167383857:+	-0.00411091	0.335165	0.413191
ENSG00000143190.21_and_ENSG00000272033.1;SE:chr1:167383951-167387181:167387247-167389588:+	-0.00037574	0.335165	0.413191
ENSG00000143190.21_and_ENSG00000272033.1;SE:chr1:167383951-167389588:167389761-167396286:+	-0.0104048	0.335165	0.413191
ENSG00000144036.15;SE:chr2:72179461-72182894:72182905-72184075:-	-0.0087916	0.335165	0.413191
ENSG00000144036.15;SE:chr2:72465339-72480616:72480750-72492318:-	0.00488205	0.335165	0.413191
ENSG00000144036.15;SE:chr2:72733118-72741304:72741469-72825798:-	0.000424208	0.335165	0.413191
ENSG00000146648.17;AF:chr7:55019101:55019365-55142286:55109723:55109958-55142286:+	0	0.335165	0.413191
ENSG00000149716.12;A5:chr11:69673321-69674551:69673321-69675190:-	-0.0627324	0.335165	0.413191
ENSG00000149716.12;AF:chr11:69668012-69671749:69673384:69668012-69675190:69675323:-	-0.0589802	0.335165	0.413191
ENSG00000149716.12;SE:chr11:69668012-69671749:69671819-69673216:-	-0.00160944	0.335165	0.413191
ENSG00000149716.12;SE:chr11:69671819-69673216:69673321-69675190:-	0.0152703	0.335165	0.413191
ENSG00000149716.12;SE:chr11:69673321-69674551:69674766-69675190:-	-0.00676246	0.335165	0.413191
ENSG00000151065.13;A5:chr12:1997975-2004201:1997975-2004282:-	0.00045217	0.335165	0.413191
ENSG00000151065.13;SE:chr12:1967910-1991121:1991246-1993264:-	0.00220359	0.335165	0.413191
ENSG00000153250.19_and_ENSG00000283734.1;AF:chr2:160367391-160407464:160407889:160367391-160408509:160408609:-	-0.00509034	0.335165	0.413191
ENSG00000153250.19_and_ENSG00000283734.1;AF:chr2:160367391-160407464:160407889:160367391-160416138:160416178:-	-0.0462241	0.335165	0.413191
ENSG00000153250.19_and_ENSG00000283734.1;AF:chr2:160367391-160407464:160407889:160367391-160492887:160492969:-	0.000439668	0.335165	0.413191
ENSG00000153250.19_and_ENSG00000283734.1;AF:chr2:160367391-160407464:160407889:160367391-160493289:160493482:-	0.00742871	0.335165	0.413191
ENSG00000153250.19_and_ENSG00000283734.1;AF:chr2:160367391-160407464:160407889:160367391-160493289:160493794:-	-0.00508862	0.335165	0.413191
ENSG00000153250.19_and_ENSG00000283734.1;AF:chr2:160367391-160408509:160408609:160367391-160493289:160493794:-	0.00503737	0.335165	0.413191
ENSG00000153250.19_and_ENSG00000283734.1;AF:chr2:160367391-160416138:160416178:160367391-160493289:160493794:-	0.0459958	0.335165	0.413191
ENSG00000153250.19_and_ENSG00000283734.1;AF:chr2:160367391-160492887:160492969:160367391-160493289:160493794:-	0.000875766	0.335165	0.413191
ENSG00000153250.19_and_ENSG00000283734.1;SE:chr2:160367391-160432368:160432477-160493289:-	-0.0959961	0.335165	0.413191
ENSG00000157613.10;AF:chr11:46277661:46278213-46299935:46295126:46295333-46299935:+	4.94971e-05	0.335165	0.413191
ENSG00000159335.15;AF:chr12:6765516:6765638-6769603:6766731:6766750-6769603:+	-0.00243373	0.335165	0.413191
ENSG00000160957.12;A3:chr8:144515072-144515150:144515042-144515150:-	-0.0120963	0.335165	0.413191
ENSG00000160957.12;A3:chr8:144516764-144517050:144516413-144517050:-	-0.0414011	0.335165	0.413191
ENSG00000160957.12;A3:chr8:144516764-144517050:144516661-144517050:-	0.017854	0.335165	0.413191
ENSG00000160957.12;A3:chr8:144517553-144517602:144517508-144517602:-	-0.017854	0.335165	0.413191
ENSG00000160957.12;A5:chr8:144511789-144511902:144511789-144511911:-	-0.012758	0.335165	0.413191
ENSG00000160957.12;A5:chr8:144513138-144513218:144513138-144513416:-	-0.00182213	0.335165	0.413191
ENSG00000160957.12;SE:chr8:144512324-144512392:144512561-144512642:-	-0.0353803	0.335165	0.413191
ENSG00000163918.10;SE:chr3:186804724-186805560:186805598-186806290:-	0.0017211	0.335165	0.413191
ENSG00000166012.16_and_ENSG00000207112.1_and_ENSG00000206799.1_and_ENSG00000202314.1_and_ENSG00000206834.1_and_ENSG00000207304.1_and_ENSG00000239195.1_and_ENSG00000207145.1_and_ENSG00000284458.1_and_ENSG00000210825.1;A3:chr11:93732313-93733087:93732291-93733087:-	-0.0243319	0.335165	0.413191
ENSG00000166012.16_and_ENSG00000207112.1_and_ENSG00000206799.1_and_ENSG00000202314.1_and_ENSG00000206834.1_and_ENSG00000207304.1_and_ENSG00000239195.1_and_ENSG00000207145.1_and_ENSG00000284458.1_and_ENSG00000210825.1;A3:chr11:93733505-93734625:93733397-93734625:-	0.0140976	0.335165	0.413191
ENSG00000166012.16_and_ENSG00000207112.1_and_ENSG00000206799.1_and_ENSG00000202314.1_and_ENSG00000206834.1_and_ENSG00000207304.1_and_ENSG00000239195.1_and_ENSG00000207145.1_and_ENSG00000284458.1_and_ENSG00000210825.1;A3:chr11:93738499-93739237:93738440-93739237:-	0.0191254	0.335165	0.413191
ENSG00000166012.16_and_ENSG00000207112.1_and_ENSG00000206799.1_and_ENSG00000202314.1_and_ENSG00000206834.1_and_ENSG00000207304.1_and_ENSG00000239195.1_and_ENSG00000207145.1_and_ENSG00000284458.1_and_ENSG00000210825.1;A5:chr11:93734660-93734963:93734660-93736141:-	0.0128329	0.335165	0.413191
ENSG00000166012.16_and_ENSG00000207112.1_and_ENSG00000206799.1_and_ENSG00000202314.1_and_ENSG00000206834.1_and_ENSG00000207304.1_and_ENSG00000239195.1_and_ENSG00000207145.1_and_ENSG00000284458.1_and_ENSG00000210825.1;SE:chr11:93738499-93739237:93739331-93741322:-	-0.00471171	0.335165	0.413191
ENSG00000166250.11_and_ENSG00000255342.1;A3:chr11:123074850-123083085:123074843-123083085:-	-0.00461281	0.335165	0.413191
ENSG00000167220.11_and_ENSG00000267228.7_and_ENSG00000134049.5;A3:chr18:47134704-47136339:47134677-47136339:-	-0.0171727	0.335165	0.413191
ENSG00000167220.11_and_ENSG00000267228.7_and_ENSG00000134049.5;A5:chr18:47134704-47136302:47134704-47136339:-	-0.0305493	0.335165	0.413191
ENSG00000167220.11_and_ENSG00000267228.7_and_ENSG00000134049.5;AF:chr18:47136449-47150062:47150195:47136449-47150378:47150520:-	-0.000888669	0.335165	0.413191
ENSG00000167220.11_and_ENSG00000267228.7_and_ENSG00000134049.5;AF:chr18:47136449-47150062:47150201:47136449-47150378:47150520:-	-0.000363905	0.335165	0.413191
ENSG00000167220.11_and_ENSG00000267228.7_and_ENSG00000134049.5;AF:chr18:47136449-47150378:47150520:47136449-47176187:47176280:-	-0.00437363	0.335165	0.413191
ENSG00000167220.11_and_ENSG00000267228.7_and_ENSG00000134049.5;SE:chr18:47115348-47130244:47130328-47134496:-	-0.022256	0.335165	0.413191
ENSG00000167220.11_and_ENSG00000267228.7_and_ENSG00000134049.5;SE:chr18:47136449-47137235:47137296-47150378:-	0.0486065	0.335165	0.413191
ENSG00000167220.11_and_ENSG00000267228.7_and_ENSG00000134049.5;SE:chr18:47136449-47137235:47137338-47150378:-	0.0609584	0.335165	0.413191
ENSG00000167220.11_and_ENSG00000267228.7_and_ENSG00000134049.5;SE:chr18:47136449-47149049:47149108-47150378:-	0.00694232	0.335165	0.413191
ENSG00000171224.8;AF:chr10:69630258:69630313-69631480:69630544:69630659-69631480:+	0.00371286	0.335165	0.413191
ENSG00000171224.8;RI:chr10:69631480:69631547-69631709:69631839:+	0.000581341	0.335165	0.413191
ENSG00000173559.12_and_ENSG00000274845.1;A5:chr2:191684296-191685599:191684278-191685599:+	-0.00460758	0.335165	0.413191
ENSG00000174718.11;AF:chr12:31959419:31959491-31960777:31959663:31959900-31960777:+	-0.00423465	0.335165	0.413191
ENSG00000174718.11;SE:chr12:31960871-31970189:31970356-31980878:+	0.019316	0.335165	0.413191
ENSG00000174718.11;SE:chr12:31970356-31980878:31985957-31987239:+	-0.10763	0.335165	0.413191
ENSG00000178053.17;A5:chr3:158571391-158588852:158571347-158588852:+	0.0405843	0.335165	0.413191
ENSG00000178053.17;SE:chr3:158571347-158573298:158573433-158592434:+	0.0623338	0.335165	0.413191
ENSG00000178053.17;SE:chr3:158571347-158582656:158582929-158592434:+	-0.00219187	0.335165	0.413191
ENSG00000178053.17;SE:chr3:158571347-158588852:158588924-158592434:+	-0.00363141	0.335165	0.413191
ENSG00000178053.17;SE:chr3:158571347-158588860:158588924-158592434:+	0.0133515	0.335165	0.413191
ENSG00000178053.17;SE:chr3:158571347-158592434:158592581-158596862:+	-0.176147	0.335165	0.413191
ENSG00000179820.15;AF:chr19:53867883:53867943-53869754:53869406:53869598-53869754:+	0.0018129	0.335165	0.413191
ENSG00000186635.14_and_ENSG00000214530.8;A3:chr11:72755142-72755701:72755070-72755701:-	0.00392086	0.335165	0.413191
ENSG00000186635.14_and_ENSG00000214530.8;A5:chr11:72709976-72710385:72709976-72710434:-	0.00884163	0.335165	0.413191
ENSG00000186635.14_and_ENSG00000214530.8;A5:chr11:72759381-72780975:72759381-72781062:-	0.0119915	0.335165	0.413191
ENSG00000186635.14_and_ENSG00000214530.8;A5:chr11:72759381-72780975:72759381-72781113:-	0.00351729	0.335165	0.413191
ENSG00000186635.14_and_ENSG00000214530.8;AF:chr11:72732597-72752328:72752403:72732597-72792875:72793599:-	-0.0346526	0.335165	0.413191
ENSG00000186635.14_and_ENSG00000214530.8;RI:chr11:72712438:72712568-72713176:72713243:-	-0.00702879	0.335165	0.413191
ENSG00000186635.14_and_ENSG00000214530.8;RI:chr11:72754729:72754782-72755122:72755142:-	0.0179256	0.335165	0.413191
ENSG00000186635.14_and_ENSG00000214530.8;SE:chr11:72703079-72704152:72704334-72705805:-	-0.00661417	0.335165	0.413191
ENSG00000186635.14_and_ENSG00000214530.8;SE:chr11:72755142-72755701:72755753-72757767:-	0.0133647	0.335165	0.413191
ENSG00000186635.14_and_ENSG00000214530.8;SE:chr11:72755753-72757767:72757884-72758530:-	-0.0533171	0.335165	0.413191
ENSG00000186635.14_and_ENSG00000214530.8;SE:chr11:72781294-72790337:72790390-72792875:-	0	0.335165	0.413191
ENSG00000187922.13_and_ENSG00000204003.8_and_ENSG00000267206.5_and_ENSG00000278756.1;A3:chr9:136740943-136741881:136740048-136741881:-	-0.0385769	0.335165	0.413191
ENSG00000187922.13_and_ENSG00000204003.8_and_ENSG00000267206.5_and_ENSG00000278756.1;A5:chr9:136745280-136745459:136745280-136745844:-	-0.0801877	0.335165	0.413191
ENSG00000187922.13_and_ENSG00000204003.8_and_ENSG00000267206.5_and_ENSG00000278756.1;A5:chr9:136745280-136745574:136745280-136745844:-	0.0107166	0.335165	0.413191
ENSG00000187922.13_and_ENSG00000204003.8_and_ENSG00000267206.5_and_ENSG00000278756.1;RI:chr9:136739950:136740048-136740836:136740943:-	-0.0653747	0.335165	0.413191
ENSG00000187922.13_and_ENSG00000204003.8_and_ENSG00000267206.5_and_ENSG00000278756.1;SE:chr9:136740048-136740836:136740943-136741252:-	0.015697	0.335165	0.413191
ENSG00000187922.13_and_ENSG00000204003.8_and_ENSG00000267206.5_and_ENSG00000278756.1;SE:chr9:136740943-136741252:136741361-136741656:-	0.0825883	0.335165	0.413191
ENSG00000187922.13_and_ENSG00000204003.8_and_ENSG00000267206.5_and_ENSG00000278756.1;SE:chr9:136741361-136741656:136741737-136741881:-	-0.0309589	0.335165	0.413191
ENSG00000189409.13;A3:chr1:1632374-1632710:1632374-1632783:+	-0.00900501	0.335165	0.413191
ENSG00000189409.13;A5:chr1:1633480-1633748:1633355-1633748:+	0.00410246	0.335165	0.413191
ENSG00000189409.13;RI:chr1:1633748:1633912-1633989:1634099:+	0.000633259	0.335165	0.413191
ENSG00000189409.13;SE:chr1:1632913-1632981:1633120-1633188:+	0.0204107	0.335165	0.413191
ENSG00000197102.10;RI:chr14:102049440:102049582-102049714:102049882:+	0.0240834	0.335165	0.413191
ENSG00000197102.10;SE:chr14:102026707-102027174:102027288-102027383:+	0.00387507	0.335165	0.413191
ENSG00000197102.10;SE:chr14:102036642-102038460:102038606-102038698:+	0.00359734	0.335165	0.413191
ENSG00000197150.12;A5:chr7:151028852-151033605:151028610-151033605:+	-0.00482559	0.335165	0.413191
ENSG00000197150.12;A5:chr7:151028987-151033605:151028610-151033605:+	-0.0221826	0.335165	0.413191
ENSG00000197150.12;AF:chr7:151028423:151028610-151033605:151032930:151033061-151033605:+	0.000625804	0.335165	0.413191
ENSG00000197150.12;MX:chr7:151028610-151032844:151033061-151034273:151028610-151033605:151033917-151034273:+	-0.00458314	0.335165	0.413191
ENSG00000197150.12;MX:chr7:151028610-151033443:151033604-151034273:151028610-151033605:151033917-151034273:+	0.0234076	0.335165	0.413191
ENSG00000197150.12;SE:chr7:151028610-151028780:151028852-151033605:+	-0.000709177	0.335165	0.413191
ENSG00000197150.12;SE:chr7:151028610-151028801:151028911-151033605:+	-0.00538484	0.335165	0.413191
ENSG00000197150.12;SE:chr7:151028610-151031241:151031291-151033605:+	0.0176804	0.335165	0.413191
ENSG00000204574.12_and_ENSG00000216101.3;A3:chr6:30577913-30578073:30577913-30578076:+	-0.0352071	0.335165	0.413191
ENSG00000204574.12_and_ENSG00000216101.3;SE:chr6:30571560-30577409:30577455-30577818:+	-0.00568794	0.335165	0.413191
ENSG00000204574.12_and_ENSG00000216101.3;SE:chr6:30580519-30582394:30582507-30583066:+	-0.00615164	0.335165	0.413191
ENSG00000215375.6;A3:chr4:676209-678658:676209-678666:+	0.0322562	0.335165	0.413191
ENSG00000215375.6;A5:chr4:675453-676073:674683-676073:+	0.0341945	0.335165	0.413191
ENSG00000215375.6;A5:chr4:675854-676073:675453-676073:+	-0.0322562	0.335165	0.413191
ENSG00000215375.6;A5:chr4:679173-679914:679033-679914:+	-0.00660497	0.335165	0.413191
ENSG00000215375.6;AF:chr4:673941:673977-678658:677922:678029-678658:+	0.0426536	0.335165	0.413191
ENSG00000224051.6;AF:chr1:1324767:1325102-1326836:1325241:1325595-1326836:+	0.00519455	0.335165	0.413191
ENSG00000224051.6;SE:chr1:1325102-1326836:1327032-1327241:+	-0.0289842	0.335165	0.413191
ENSG00000281005.1_and_ENSG00000006194.9_and_ENSG00000279330.1_and_ENSG00000279031.1;AL:chr16:3284205-3286023:3286060:3284205-3289393:3289835:+	-0.0791341	0.335165	0.413191
ENSG00000281005.1_and_ENSG00000006194.9_and_ENSG00000279330.1_and_ENSG00000279031.1;SE:chr16:3284205-3285681:3285754-3286023:+	0.0310726	0.335165	0.413191
ENSG00000281005.1_and_ENSG00000006194.9_and_ENSG00000279330.1_and_ENSG00000279031.1;SE:chr16:3284205-3288454:3288570-3289393:+	0.00233405	0.335165	0.413191
ENSG00000137845.14_and_ENSG00000282100.1_and_ENSG00000199730.1;AF:chr15:58717727-58748795:58748966:58717727-58749480:58749978:-	0.0299096	0.33529	0.413191
ENSG00000137845.14_and_ENSG00000282100.1_and_ENSG00000199730.1;SE:chr15:58679282-58682196:58682314-58717577:-	-0.0373977	0.33529	0.413191
ENSG00000112096.16_and_ENSG00000220305.1_and_ENSG00000251988.1;AF:chr6:159692863-159693145:159693234:159692863-159727129:159727353:-	-0.0120854	0.335365	0.413191
ENSG00000112096.16_and_ENSG00000220305.1_and_ENSG00000251988.1;AF:chr6:159692863-159693145:159693241:159692863-159727129:159727353:-	-0.0102286	0.335365	0.413191
ENSG00000112096.16_and_ENSG00000220305.1_and_ENSG00000251988.1;AF:chr6:159692863-159693145:159693328:159692863-159727266:159727357:-	0.127963	0.335365	0.413191
ENSG00000112096.16_and_ENSG00000220305.1_and_ENSG00000251988.1;AF:chr6:159692863-159727129:159727353:159692863-159745130:159745186:-	-0.0242588	0.335365	0.413191
ENSG00000115758.12_and_ENSG00000206633.1;A3:chr2:10444647-10444931:10444547-10444931:-	0.0198552	0.335498	0.413191
ENSG00000115758.12_and_ENSG00000206633.1;AF:chr2:10445264-10447474:10447780:10445264-10448121:10448309:-	0.0459563	0.335498	0.413191
ENSG00000115758.12_and_ENSG00000206633.1;AF:chr2:10445264-10447474:10447780:10445264-10448121:10448504:-	0.0443201	0.335498	0.413191
ENSG00000004487.15_and_ENSG00000263793.1;A3:chr1:23072197-23073274:23072197-23073292:+	0.00458661	0.335664	0.413191
ENSG00000004487.15_and_ENSG00000263793.1;A3:chr1:23077360-23078966:23077360-23078990:+	0.0495284	0.335664	0.413191
ENSG00000004487.15_and_ENSG00000263793.1;SE:chr1:23030634-23044427:23044486-23050387:+	0.0111971	0.335664	0.413191
ENSG00000004487.15_and_ENSG00000263793.1;SE:chr1:23059167-23066060:23066071-23068539:+	0.0111971	0.335664	0.413191
ENSG00000020426.10_and_ENSG00000258445.3_and_ENSG00000258892.1_and_ENSG00000206870.1_and_ENSG00000139974.15;A3:chr14:60812127-60818722:60812127-60818761:+	0.00507699	0.335664	0.413191
ENSG00000020426.10_and_ENSG00000258445.3_and_ENSG00000258892.1_and_ENSG00000206870.1_and_ENSG00000139974.15;A3:chr14:60879835-60968229:60879835-60968559:+	-0.0153363	0.335664	0.413191
ENSG00000020426.10_and_ENSG00000258445.3_and_ENSG00000258892.1_and_ENSG00000206870.1_and_ENSG00000139974.15;A5:chr14:60981691-60982508:60981687-60982508:+	-0.091809	0.335664	0.413191
ENSG00000020426.10_and_ENSG00000258445.3_and_ENSG00000258892.1_and_ENSG00000206870.1_and_ENSG00000139974.15;SE:chr14:60812127-60818722:60818847-60879714:+	0.00648366	0.335664	0.413191
ENSG00000020426.10_and_ENSG00000258445.3_and_ENSG00000258892.1_and_ENSG00000206870.1_and_ENSG00000139974.15;SE:chr14:60879835-60968229:60968397-60968559:+	-0.00650585	0.335664	0.413191
ENSG00000066379.14_and_ENSG00000278773.1;A5:chr6:30061398-30061515:30061389-30061515:+	0.0290221	0.335664	0.413191
ENSG00000066379.14_and_ENSG00000278773.1;A5:chr6:30061413-30061515:30061389-30061515:+	0.00697619	0.335664	0.413191
ENSG00000066379.14_and_ENSG00000278773.1;A5:chr6:30061413-30061515:30061398-30061515:+	-0.0101347	0.335664	0.413191
ENSG00000066379.14_and_ENSG00000278773.1;SE:chr6:30061669-30061917:30062017-30062224:+	-0.00724276	0.335664	0.413191
ENSG00000070214.15;A3:chr9:105385502-105389033:105385502-105389904:+	-0.00457066	0.335664	0.413191
ENSG00000070214.15;AF:chr9:105244622:105244904-105299220:105294666:105294798-105299220:+	0.00293435	0.335664	0.413191
ENSG00000070214.15;AL:chr9:105385502-105389033:105397346:105385502-105438281:105439171:+	-0.0300569	0.335664	0.413191
ENSG00000070214.15;AL:chr9:105385502-105389904:105397346:105385502-105438281:105439171:+	0.00858225	0.335664	0.413191
ENSG00000070214.15;RI:chr9:105389033:105389108-105389187:105397346:+	-0.00130236	0.335664	0.413191
ENSG00000070214.15;SE:chr9:105299309-105299743:105299937-105309724:+	-0.00293435	0.335664	0.413191
ENSG00000075399.13;A3:chr16:89709909-89710586:89709906-89710586:-	0.00390072	0.335664	0.413191
ENSG00000075399.13;A3:chr16:89712099-89712460:89712093-89712460:-	-0.00444124	0.335664	0.413191
ENSG00000077463.14;A3:chr19:4175151-4175680:4175111-4175680:-	-0.00437086	0.335664	0.413191
ENSG00000077463.14;AF:chr19:4180909-4182211:4182279:4180909-4182474:4182604:-	0.0152806	0.335664	0.413191
ENSG00000077463.14;MX:chr19:4177138-4179104:4179286-4182474:4177138-4180782:4180909-4182474:-	-0.00494013	0.335664	0.413191
ENSG00000077463.14;RI:chr19:4175028:4175151-4175680:4175760:-	-0.0198971	0.335664	0.413191
ENSG00000077463.14;RI:chr19:4175028:4175760-4175842:4175937:-	0.0253334	0.335664	0.413191
ENSG00000077463.14;RI:chr19:4175680:4175760-4175842:4175937:-	-0.00928902	0.335664	0.413191
ENSG00000077463.14;SE:chr19:4175151-4175680:4175760-4175842:-	0.00697285	0.335664	0.413191
ENSG00000077463.14;SE:chr19:4177138-4179104:4179286-4180782:-	0.00415187	0.335664	0.413191
ENSG00000077463.14;SE:chr19:4179286-4180782:4180909-4182474:-	-0.00940761	0.335664	0.413191
ENSG00000079459.12;AF:chr8:11802611:11802931-11808794:11803012:11803518-11808794:+	-0.0085045	0.335664	0.413191
ENSG00000079459.12;AF:chr8:11802611:11802931-11808794:11807943:11808317-11808794:+	0.00727649	0.335664	0.413191
ENSG00000079459.12;AF:chr8:11802746:11802931-11809667:11808417:11808891-11809667:+	0.0584335	0.335664	0.413191
ENSG00000079459.12;AF:chr8:11802766:11802910-11808794:11803012:11803518-11808794:+	0.0174246	0.335664	0.413191
ENSG00000079459.12;AF:chr8:11802766:11802910-11808794:11807943:11808317-11808794:+	0.0146541	0.335664	0.413191
ENSG00000082438.15_and_ENSG00000224331.2_and_ENSG00000206869.1;AF:chr2:164841246-164841710:164841823:164841246-164841957:164842025:-	-0.00405585	0.335664	0.413191
ENSG00000082438.15_and_ENSG00000224331.2_and_ENSG00000206869.1;AF:chr2:164841246-164841739:164841823:164841246-164841957:164842025:-	0.00935653	0.335664	0.413191
ENSG00000082438.15_and_ENSG00000224331.2_and_ENSG00000206869.1;AF:chr2:164841246-164841957:164842025:164841246-164842271:164842404:-	0.00391806	0.335664	0.413191
ENSG00000082438.15_and_ENSG00000224331.2_and_ENSG00000206869.1;AF:chr2:164841246-164841957:164842025:164841246-164843652:164843679:-	0.000655136	0.335664	0.413191
ENSG00000090263.15;A3:chr7:141010660-141014911:141010617-141014911:-	0.0365807	0.335664	0.413191
ENSG00000090263.15;AF:chr7:141010660-141014352:141014429:141010660-141014551:141014679:-	-0.0775434	0.335664	0.413191
ENSG00000090263.15;AF:chr7:141010660-141014352:141014429:141010660-141014911:141014949:-	-0.11632	0.335664	0.413191
ENSG00000090263.15;AF:chr7:141010660-141014352:141014429:141010660-141014911:141014983:-	-0.102255	0.335664	0.413191
ENSG00000090263.15;AF:chr7:141010660-141014551:141014652:141010660-141014911:141014949:-	-0.000883465	0.335664	0.413191
ENSG00000090263.15;AF:chr7:141010660-141014551:141014652:141010660-141014911:141014983:-	-0.0037959	0.335664	0.413191
ENSG00000090263.15;AF:chr7:141010660-141014551:141014679:141010660-141014911:141014949:-	-0.0339604	0.335664	0.413191
ENSG00000090263.15;AF:chr7:141010660-141014551:141014679:141010660-141014911:141014983:-	0.00657683	0.335664	0.413191
ENSG00000090263.15;AF:chr7:141010660-141014551:141014679:141010660-141015095:141015228:-	0.0121858	0.335664	0.413191
ENSG00000090263.15;AF:chr7:141010660-141014911:141014949:141010660-141015095:141015228:-	0.022849	0.335664	0.413191
ENSG00000090263.15;AF:chr7:141010660-141014911:141014983:141010660-141015095:141015228:-	0.102783	0.335664	0.413191
ENSG00000090263.15;SE:chr7:141006535-141010419:141010660-141014551:-	-0.0335802	0.335664	0.413191
ENSG00000100916.13_and_ENSG00000257272.1_and_ENSG00000257307.1_and_ENSG00000258342.1;AL:chr14:35868032-35870360:35871963:35868032-35931723:35932325:+	-0.000748847	0.335664	0.413191
ENSG00000100916.13_and_ENSG00000257272.1_and_ENSG00000257307.1_and_ENSG00000258342.1;SE:chr14:35826658-35829795:35829907-35831410:+	-0.0297911	0.335664	0.413191
ENSG00000104381.12_and_ENSG00000207417.1;A5:chr8:74351466-74360137:74351321-74360137:+	-0.0223283	0.335664	0.413191
ENSG00000104381.12_and_ENSG00000207417.1;AL:chr8:74363053-74363985:74366876:74363053-74488678:74488872:+	-0.013189	0.335664	0.413191
ENSG00000104381.12_and_ENSG00000207417.1;SE:chr8:74350578-74351274:74351466-74360137:+	-0.0309527	0.335664	0.413191
ENSG00000104381.12_and_ENSG00000207417.1;SE:chr8:74351466-74360137:74360310-74361884:+	-0.0214867	0.335664	0.413191
ENSG00000104472.9;AF:chr8:140511298:140511646-140514369:140511918:140512025-140514369:+	0.0075722	0.335664	0.413191
ENSG00000104472.9;AF:chr8:140511298:140511646-140514369:140511982:140512025-140514369:+	0.0128157	0.335664	0.413191
ENSG00000104472.9;AF:chr8:140511311:140511646-140515126:140514294:140514495-140515126:+	-0.0241887	0.335664	0.413191
ENSG00000104472.9;SE:chr8:140511646-140514369:140514495-140515126:+	-0.0610045	0.335664	0.413191
ENSG00000104885.17;A3:chr19:2189795-2191012:2189795-2191084:+	0.00442209	0.335664	0.413191
ENSG00000104885.17;AL:chr19:2227127-2227737:2227901:2227127-2229785:2232578:+	0.0125499	0.335664	0.413191
ENSG00000104885.17;SE:chr19:2185929-2188197:2188289-2189732:+	-0.00356123	0.335664	0.413191
ENSG00000105339.10;AF:chr8:141117278:141117364-141136509:141128638:141128809-141136509:+	-0.00279408	0.335664	0.413191
ENSG00000105618.13;AF:chr19:54115457:54115797-54118271:54115809:54115872-54118271:+	-0.000432608	0.335664	0.413191
ENSG00000106346.11;RI:chr7:6139092:6139194-6140128:6140195:+	-0.00312176	0.335664	0.413191
ENSG00000106346.11;SE:chr7:6111374-6111797:6111951-6115323:+	0	0.335664	0.413191
ENSG00000106346.11;SE:chr7:6111374-6115323:6115523-6135841:+	0.00279221	0.335664	0.413191
ENSG00000106636.7;AL:chr7:44208198-44208407:44208707:44208198-44212247:44212889:+	-0.147275	0.335664	0.413191
ENSG00000106636.7;SE:chr7:44208198-44211023:44211124-44212247:+	-0.0222204	0.335664	0.413191
ENSG00000106636.7;SE:chr7:44211124-44211554:44211604-44212247:+	0.0134253	0.335664	0.413191
ENSG00000106638.15;A5:chr7:73574513-73578420:73574513-73578743:-	-0.110574	0.335664	0.413191
ENSG00000106638.15;AF:chr7:73574513-73576541:73576748:73574513-73578420:73578791:-	-0.0221669	0.335664	0.413191
ENSG00000106638.15;AF:chr7:73574513-73577973:73578269:73574513-73578420:73578791:-	-0.0191823	0.335664	0.413191
ENSG00000106638.15;AF:chr7:73574513-73577973:73578347:73574513-73578420:73578791:-	-0.011381	0.335664	0.413191
ENSG00000106638.15;AF:chr7:73574513-73578246:73578354:73574513-73578420:73578791:-	0	0.335664	0.413191
ENSG00000106638.15;AF:chr7:73574513-73578285:73578419:73574513-73578420:73578791:-	0	0.335664	0.413191
ENSG00000106638.15;AF:chr7:73574513-73578290:73578336:73574513-73578420:73578791:-	0.0151103	0.335664	0.413191
ENSG00000111271.14_and_ENSG00000257767.2_and_ENSG00000111275.12_and_ENSG00000274697.1;A3:chr12:111748475-111749011:111748475-111749173:+	-0.0328517	0.335664	0.413191
ENSG00000111271.14_and_ENSG00000257767.2_and_ENSG00000111275.12_and_ENSG00000274697.1;A3:chr12:111755745-111756212:111755745-111756333:+	-0.00791891	0.335664	0.413191
ENSG00000111271.14_and_ENSG00000257767.2_and_ENSG00000111275.12_and_ENSG00000274697.1;SE:chr12:111686239-111686351:111686374-111692697:+	-0.00396797	0.335664	0.413191
ENSG00000111271.14_and_ENSG00000257767.2_and_ENSG00000111275.12_and_ENSG00000274697.1;SE:chr12:111709684-111710273:111710365-111712498:+	0.0302196	0.335664	0.413191
ENSG00000111271.14_and_ENSG00000257767.2_and_ENSG00000111275.12_and_ENSG00000274697.1;SE:chr12:111709684-111712498:111712657-111715821:+	0.0015604	0.335664	0.413191
ENSG00000111271.14_and_ENSG00000257767.2_and_ENSG00000111275.12_and_ENSG00000274697.1;SE:chr12:111712657-111715821:111715962-111721671:+	0.00506542	0.335664	0.413191
ENSG00000111271.14_and_ENSG00000257767.2_and_ENSG00000111275.12_and_ENSG00000274697.1;SE:chr12:111721739-111727962:111728143-111729806:+	0.00919628	0.335664	0.413191
ENSG00000111271.14_and_ENSG00000257767.2_and_ENSG00000111275.12_and_ENSG00000274697.1;SE:chr12:111728143-111729806:111729956-111733923:+	0.0258256	0.335664	0.413191
ENSG00000111271.14_and_ENSG00000257767.2_and_ENSG00000111275.12_and_ENSG00000274697.1;SE:chr12:111747385-111747588:111747725-111748317:+	-0.0123706	0.335664	0.413191
ENSG00000111271.14_and_ENSG00000257767.2_and_ENSG00000111275.12_and_ENSG00000274697.1;SE:chr12:111767096-111775605:111775720-111781918:+	-0.0374925	0.335664	0.413191
ENSG00000111271.14_and_ENSG00000257767.2_and_ENSG00000111275.12_and_ENSG00000274697.1;SE:chr12:111782022-111783158:111783298-111785267:+	-0.0168862	0.335664	0.413191
ENSG00000111271.14_and_ENSG00000257767.2_and_ENSG00000111275.12_and_ENSG00000274697.1;SE:chr12:111798242-111799906:111800063-111803859:+	-0.0450175	0.335664	0.413191
ENSG00000114735.9;A5:chr3:50569574-50570931:50569273-50570931:+	0.00347422	0.335664	0.413191
ENSG00000114735.9;A5:chr3:50569574-50570931:50569545-50570931:+	0.0278403	0.335664	0.413191
ENSG00000114735.9;A5:chr3:50569811-50570931:50569574-50570931:+	-0.0446991	0.335664	0.413191
ENSG00000114735.9;A5:chr3:50571332-50571710:50571294-50571710:+	-0.0104861	0.335664	0.413191
ENSG00000114735.9;AF:chr3:50569152:50569273-50570931:50569478:50569574-50570931:+	-0.084261	0.335664	0.413191
ENSG00000114735.9;AF:chr3:50569152:50569273-50570931:50569493:50569545-50570931:+	-0.00103558	0.335664	0.413191
ENSG00000114735.9;AF:chr3:50569152:50569273-50570931:50569570:50569811-50570931:+	0.0456545	0.335664	0.413191
ENSG00000114735.9;AF:chr3:50569493:50569545-50570931:50569570:50569811-50570931:+	0.0073317	0.335664	0.413191
ENSG00000114735.9;RI:chr3:50579844:50579939-50580116:50580229:+	0.0162646	0.335664	0.413191
ENSG00000114735.9;SE:chr3:50571801-50572115:50572208-50577052:+	-0.00241561	0.335664	0.413191
ENSG00000115419.12;A3:chr2:190931637-190932657:190931637-190932716:+	-0.0124977	0.335664	0.413191
ENSG00000115419.12;SE:chr2:190954660-190954755:190954818-190962830:+	0.00730839	0.335664	0.413191
ENSG00000115526.10;AF:chr2:100415111-100415774:100415845:100415111-100417374:100417656:-	0.0879233	0.335664	0.413191
ENSG00000115526.10;AF:chr2:100415111-100416848:100417011:100415111-100417374:100417656:-	0.00218315	0.335664	0.413191
ENSG00000115526.10;AF:chr2:100415111-100416989:100417187:100415111-100417374:100417656:-	0.00887773	0.335664	0.413191
ENSG00000115526.10;AF:chr2:100415111-100417258:100417334:100415111-100417374:100417656:-	0.0459899	0.335664	0.413191
ENSG00000115526.10;AF:chr2:100415111-100417258:100417340:100415111-100417374:100417656:-	-0.00531962	0.335664	0.413191
ENSG00000115526.10;SE:chr2:100398142-100402564:100402655-100406576:-	-0.000901613	0.335664	0.413191
ENSG00000115526.10;SE:chr2:100406707-100408543:100408660-100415041:-	-0.00748191	0.335664	0.413191
ENSG00000117054.13_and_ENSG00000137955.15_and_ENSG00000206620.1_and_ENSG00000207241.1_and_ENSG00000201487.1;RI:chr1:75789952:75790057-75790152:75790274:+	0.0072647	0.335664	0.413191
ENSG00000122257.18;SE:chr16:24563664-24564797:24564865-24567143:+	0.000916526	0.335664	0.413191
ENSG00000122299.11_and_ENSG00000274505.1;A5:chr16:11758539-11761406:11758539-11761468:-	-0.0453163	0.335664	0.413191
ENSG00000122299.11_and_ENSG00000274505.1;AF:chr16:11782388-11782864:11783034:11782388-11797124:11797267:-	-0.00185529	0.335664	0.413191
ENSG00000122299.11_and_ENSG00000274505.1;AF:chr16:11782388-11796219:11796527:11782388-11797124:11797267:-	0.00702674	0.335664	0.413191
ENSG00000122299.11_and_ENSG00000274505.1;SE:chr16:11768501-11769031:11769095-11770783:-	0.0176145	0.335664	0.413191
ENSG00000122299.11_and_ENSG00000274505.1;SE:chr16:11775013-11776320:11776358-11776452:-	-0.00434558	0.335664	0.413191
ENSG00000122299.11_and_ENSG00000274505.1;SE:chr16:11782388-11796219:11796415-11797124:-	-0.000859079	0.335664	0.413191
ENSG00000122545.18;A3:chr7:35801270-35831353:35801270-35831492:+	-0.0288159	0.335664	0.413191
ENSG00000122545.18;A3:chr7:35801270-35831353:35801270-35831495:+	-0.0751504	0.335664	0.413191
ENSG00000122545.18;A3:chr7:35801270-35831425:35801270-35831492:+	-0.0342071	0.335664	0.413191
ENSG00000122545.18;A3:chr7:35801270-35831425:35801270-35831495:+	-0.0230647	0.335664	0.413191
ENSG00000122545.18;A3:chr7:35801270-35831492:35801270-35831495:+	-0.0292127	0.335664	0.413191
ENSG00000122545.18;AF:chr7:35832798:35832900-35863552:35846845:35847047-35863552:+	0.00524626	0.335664	0.413191
ENSG00000122545.18;SE:chr7:35801270-35831353:35831496-35832798:+	0.0424097	0.335664	0.413191
ENSG00000122545.18;SE:chr7:35801270-35831492:35831496-35832798:+	0.0383689	0.335664	0.413191
ENSG00000122545.18;SE:chr7:35801270-35831495:35831496-35832798:+	0.0908509	0.335664	0.413191
ENSG00000122545.18;SE:chr7:35801270-35832798:35832893-35863552:+	-0.180073	0.335664	0.413191
ENSG00000127329.15;A3:chr12:70636066-70637341:70636063-70637341:-	-0.00238709	0.335664	0.413191
ENSG00000127329.15;SE:chr12:70563107-70566435:70566704-70569675:-	-0.0189838	0.335664	0.413191
ENSG00000127329.15;SE:chr12:70572087-70576382:70576645-70581036:-	0.00234591	0.335664	0.413191
ENSG00000127329.15;SE:chr12:70587267-70589964:70590233-70592282:-	-0.0642976	0.335664	0.413191
ENSG00000131724.10_and_ENSG00000239182.1_and_ENSG00000250995.1;SE:chrX:118758242-118758865:118758969-118761138:+	-0.00478864	0.335664	0.413191
ENSG00000132153.14_and_ENSG00000274420.1_and_ENSG00000221585.1;AF:chr3:47825028:47825247-47827347:47825912:47826132-47827347:+	-0.00328379	0.335664	0.413191
ENSG00000136273.11_and_ENSG00000158683.7;A3:chr7:47978844-47979468:47978816-47979468:-	0.015688	0.335664	0.413191
ENSG00000136273.11_and_ENSG00000158683.7;A5:chr7:47978816-47979410:47978816-47979421:-	-0.0141666	0.335664	0.413191
ENSG00000136273.11_and_ENSG00000158683.7;A5:chr7:47978816-47979410:47978816-47979468:-	0.0653651	0.335664	0.413191
ENSG00000136273.11_and_ENSG00000158683.7;A5:chr7:47978816-47979421:47978816-47979468:-	0.0301747	0.335664	0.413191
ENSG00000136273.11_and_ENSG00000158683.7;SE:chr7:47969318-47971260:47971516-47975613:-	-0.0128215	0.335664	0.413191
ENSG00000136273.11_and_ENSG00000158683.7;SE:chr7:47975687-47976215:47976421-47976730:-	-0.00455776	0.335664	0.413191
ENSG00000136536.14;SE:chr2:159745937-159747805:159748903-159752402:+	0.000949166	0.335664	0.413191
ENSG00000136848.16;AF:chr9:121567057:121567228-121678678:121651594:121651899-121678678:+	0.0251452	0.335664	0.413191
ENSG00000136848.16;AF:chr9:121598268:121598626-121678678:121651594:121651899-121678678:+	0.00633554	0.335664	0.413191
ENSG00000136848.16;AF:chr9:121699370:121699458-121757013:121742785:121742921-121757013:+	0.00120607	0.335664	0.413191
ENSG00000138411.10;A3:chr2:196325149-196329575:196325078-196329575:-	0.0039308	0.335664	0.413191
ENSG00000138411.10;SE:chr2:196319904-196320339:196320439-196322478:-	0.0039308	0.335664	0.413191
ENSG00000139579.12;A5:chr12:56224521-56224834:56224441-56224834:+	-0.00712868	0.335664	0.413191
ENSG00000139579.12;AF:chr12:56222015:56222199-56224834:56224325:56224441-56224834:+	0.0153503	0.335664	0.413191
ENSG00000139579.12;RI:chr12:56226179:56226260-56226356:56226419:+	-0.0285352	0.335664	0.413191
ENSG00000139946.9;AF:chr14:56117814:56118080-56178335:56118375:56118737-56178335:+	0.00311837	0.335664	0.413191
ENSG00000139946.9;AF:chr14:56118375:56118737-56178335:56119109:56119210-56178335:+	-0.018236	0.335664	0.413191
ENSG00000148308.17_and_ENSG00000273932.1;A5:chr9:133031164-133042087:133030910-133042087:+	-0.00574698	0.335664	0.413191
ENSG00000148308.17_and_ENSG00000273932.1;AF:chr9:133030711:133030910-133042087:133031004:133031164-133042087:+	0.00974165	0.335664	0.413191
ENSG00000148308.17_and_ENSG00000273932.1;SE:chr9:133031164-133042087:133042306-133043728:+	-0.0116103	0.335664	0.413191
ENSG00000148399.12;A3:chr9:137574846-137575709:137574843-137575709:-	-0.0844532	0.335664	0.413191
ENSG00000148399.12;A5:chr9:137576402-137577470:137576402-137577577:-	-0.00934989	0.335664	0.413191
ENSG00000148399.12;AF:chr9:137577603-137578510:137578549:137577603-137578625:137578889:-	0.104785	0.335664	0.413191
ENSG00000148399.12;AF:chr9:137577603-137578510:137578549:137577603-137578625:137578935:-	0.024596	0.335664	0.413191
ENSG00000148399.12;AL:chr9:137554909:137555648-137564434:137556603:137556815-137564434:-	-0.00772019	0.335664	0.413191
ENSG00000148399.12;MX:chr9:137576167-137576309:137576402-137578625:137576167-137577470:137577603-137578625:-	-0.0062494	0.335664	0.413191
ENSG00000148399.12;RI:chr9:137564893:137564958-137565085:137565154:-	0.0212269	0.335664	0.413191
ENSG00000148399.12;RI:chr9:137575709:137575892-137576080:137576167:-	-0.0844532	0.335664	0.413191
ENSG00000148399.12;SE:chr9:137564606-137564893:137564958-137565085:-	0.00306201	0.335664	0.413191
ENSG00000148399.12;SE:chr9:137574843-137575709:137575892-137576080:-	0.0195673	0.335664	0.413191
ENSG00000148399.12;SE:chr9:137576167-137576309:137576402-137577470:-	-0.0426159	0.335664	0.413191
ENSG00000148399.12;SE:chr9:137576167-137576309:137576402-137578625:-	-0.034531	0.335664	0.413191
ENSG00000148399.12;SE:chr9:137576167-137577470:137577603-137578625:-	-0.0210347	0.335664	0.413191
ENSG00000148399.12;SE:chr9:137576402-137577470:137577603-137578625:-	-0.046016	0.335664	0.413191
ENSG00000153560.11;A3:chr3:33409601-33411581:33409587-33411581:-	-0.0246753	0.335664	0.413191
ENSG00000153560.11;SE:chr3:33396280-33396745:33396878-33397045:-	-0.00446591	0.335664	0.413191
ENSG00000153560.11;SE:chr3:33402904-33408690:33408797-33409236:-	0.0341764	0.335664	0.413191
ENSG00000153560.11;SE:chr3:33412827-33416006:33416100-33416758:-	0.00378775	0.335664	0.413191
ENSG00000159377.10;A5:chr1:151400187-151400442:151400185-151400442:+	0.0016579	0.335664	0.413191
ENSG00000160584.15_and_ENSG00000234268.1;A3:chr11:116845629-116846383:116845250-116846383:-	0.00836879	0.335664	0.413191
ENSG00000160584.15_and_ENSG00000234268.1;A3:chr11:116846553-116847476:116846457-116847476:-	0.0074741	0.335664	0.413191
ENSG00000160584.15_and_ENSG00000234268.1;A3:chr11:116858699-116859265:116858519-116859265:-	-0.0423309	0.335664	0.413191
ENSG00000160584.15_and_ENSG00000234268.1;SE:chr11:116859604-116861274:116861383-116861841:-	-0.0654778	0.335664	0.413191
ENSG00000160584.15_and_ENSG00000234268.1;SE:chr11:116863818-116867946:116868089-116870331:-	0.00638579	0.335664	0.413191
ENSG00000160584.15_and_ENSG00000234268.1;SE:chr11:116875451-116875866:116876009-116876253:-	0.0251036	0.335664	0.413191
ENSG00000160584.15_and_ENSG00000234268.1;SE:chr11:116927380-116950133:116950256-116954044:-	-0.0016165	0.335664	0.413191
ENSG00000162636.15;AL:chr1:108629657-108635108:108639327:108629657-108644696:108644900:+	-0.00338191	0.335664	0.413191
ENSG00000163536.12;A5:chr3:167735823-167789111:167735812-167789111:+	-0.0246635	0.335664	0.413191
ENSG00000163536.12;A5:chr3:167736135-167789111:167735823-167789111:+	-0.0485984	0.335664	0.413191
ENSG00000163536.12;AF:chr3:167735243:167735325-167789111:167735430:167735823-167789111:+	-0.00459862	0.335664	0.413191
ENSG00000163864.15_and_ENSG00000214280.3_and_ENSG00000201600.1_and_ENSG00000244692.3;SE:chr3:139561392-139572107:139572233-139573598:-	-0.00289045	0.335664	0.413191
ENSG00000163864.15_and_ENSG00000214280.3_and_ENSG00000201600.1_and_ENSG00000244692.3;SE:chr3:139561392-139573598:139573680-139578872:-	-0.0524566	0.335664	0.413191
ENSG00000163864.15_and_ENSG00000214280.3_and_ENSG00000201600.1_and_ENSG00000244692.3;SE:chr3:139573680-139575583:139575994-139578872:-	-0.00278857	0.335664	0.413191
ENSG00000163864.15_and_ENSG00000214280.3_and_ENSG00000201600.1_and_ENSG00000244692.3;SE:chr3:139579055-139627616:139627764-139637963:-	0.0357641	0.335664	0.413191
ENSG00000163864.15_and_ENSG00000214280.3_and_ENSG00000201600.1_and_ENSG00000244692.3;SE:chr3:139638062-139672603:139672712-139677705:-	-0.00356244	0.335664	0.413191
ENSG00000168778.11;A3:chr12:123672132-123673615:123672132-123673618:+	0.0265121	0.335664	0.413191
ENSG00000168778.11;A5:chr12:123671348-123671507:123671322-123671507:+	-0.00354238	0.335664	0.413191
ENSG00000168778.11;SE:chr12:123699810-123700037:123700154-123704532:+	-0.0190755	0.335664	0.413191
ENSG00000168827.14;A5:chr3:158644881-158645629:158644715-158645629:+	8.90863e-05	0.335664	0.413191
ENSG00000169375.15_and_ENSG00000276744.1;A5:chr15:75430408-75451360:75430408-75451423:-	0.0001183	0.335664	0.413191
ENSG00000169375.15_and_ENSG00000276744.1;AF:chr15:75430408-75451423:75451664:75430408-75454896:75455026:-	0.0100503	0.335664	0.413191
ENSG00000169375.15_and_ENSG00000276744.1;AF:chr15:75430408-75451423:75451664:75430408-75455635:75455783:-	-0.145053	0.335664	0.413191
ENSG00000169375.15_and_ENSG00000276744.1;AF:chr15:75430408-75451423:75451664:75430408-75455788:75455842:-	-0.0566442	0.335664	0.413191
ENSG00000169375.15_and_ENSG00000276744.1;AF:chr15:75430408-75451423:75451704:75430408-75454896:75455026:-	0.00111833	0.335664	0.413191
ENSG00000169375.15_and_ENSG00000276744.1;AF:chr15:75430408-75451423:75451704:75430408-75455788:75455842:-	-0.0262383	0.335664	0.413191
ENSG00000169375.15_and_ENSG00000276744.1;SE:chr15:75430408-75436346:75436443-75451423:-	0.0152926	0.335664	0.413191
ENSG00000172840.6;A3:chr16:66880640-66884231:66880640-66884278:+	-0.00523996	0.335664	0.413191
ENSG00000172840.6;A5:chr16:66880664-66884231:66880640-66884231:+	-0.00954868	0.335664	0.413191
ENSG00000172840.6;A5:chr16:66880673-66884231:66880640-66884231:+	0.00501424	0.335664	0.413191
ENSG00000172840.6;A5:chr16:66880756-66884231:66880640-66884231:+	-0.00146512	0.335664	0.413191
ENSG00000172840.6;AF:chr16:66878589:66878639-66884231:66880361:66880640-66884231:+	0.0019258	0.335664	0.413191
ENSG00000172840.6;SE:chr16:66880640-66883015:66883102-66884231:+	-0.0279015	0.335664	0.413191
ENSG00000175395.15;SE:chr10:37953195-37953283:37953364-37953695:-	-0.00183266	0.335664	0.413191
ENSG00000175395.15;SE:chr10:37957546-37967917:37967939-37971708:-	-0.00229119	0.335664	0.413191
ENSG00000175854.11;AF:chr9:128275379:128275496-128276707:128276244:128276402-128276707:+	-0.00448444	0.335664	0.413191
ENSG00000175854.11;AF:chr9:128275439:128275496-128276707:128276244:128276402-128276707:+	-0.000825041	0.335664	0.413191
ENSG00000176248.8;A3:chr9:137175472-137175708:137175468-137175708:-	0.00506567	0.335664	0.413191
ENSG00000176909.11;A3:chr19:48715917-48716705:48715767-48716705:-	0.00710295	0.335664	0.413191
ENSG00000176909.11;SE:chr19:48714045-48714366:48714560-48714806:-	0.0108731	0.335664	0.413191
ENSG00000178038.16;A3:chr3:46671768-46671884:46671584-46671884:-	-0.00872877	0.335664	0.413191
ENSG00000178038.16;A3:chr3:46675976-46676245:46675686-46676245:-	0.0120625	0.335664	0.413191
ENSG00000178038.16;A3:chr3:46681598-46682029:46681573-46682029:-	-0.0187198	0.335664	0.413191
ENSG00000178038.16;A5:chr3:46677022-46677180:46677022-46677395:-	-0.0272778	0.335664	0.413191
ENSG00000178038.16;A5:chr3:46681407-46681500:46681407-46681504:-	0.0277356	0.335664	0.413191
ENSG00000178038.16;A5:chr3:46682094-46683130:46682094-46683134:-	-0.00482057	0.335664	0.413191
ENSG00000178038.16;A5:chr3:46689465-46693489:46689465-46693643:-	-0.000674321	0.335664	0.413191
ENSG00000178038.16;RI:chr3:46671488:46671584-46671884:46672033:-	0.0712252	0.335664	0.413191
ENSG00000178038.16;RI:chr3:46676642:46676738-46676849:46677022:-	0.0201741	0.335664	0.413191
ENSG00000182504.10;A3:chr3:101727541-101728814:101727541-101728836:+	-3.77421e-05	0.335664	0.413191
ENSG00000182504.10;A3:chr3:101755594-101757063:101755594-101757073:+	-0.00637711	0.335664	0.413191
ENSG00000182504.10;A3:chr3:101757196-101757634:101757196-101757811:+	-0.0183264	0.335664	0.413191
ENSG00000182504.10;SE:chr3:101727541-101728836:101728937-101731840:+	-0.0130936	0.335664	0.413191
ENSG00000182504.10;SE:chr3:101762560-101763109:101763186-101764847:+	0.00815166	0.335664	0.413191
ENSG00000183323.12_and_ENSG00000213830.3;AF:chr5:69320580-69323803:69323847:69320580-69332649:69332716:-	-0.0036201	0.335664	0.413191
ENSG00000183323.12_and_ENSG00000213830.3;AF:chr5:69320580-69332649:69332716:69320580-69332765:69332793:-	0.0711695	0.335664	0.413191
ENSG00000183323.12_and_ENSG00000213830.3;AF:chr5:69320580-69332649:69332716:69320580-69332765:69332809:-	0.0490101	0.335664	0.413191
ENSG00000183323.12_and_ENSG00000213830.3;RI:chr5:69320237:69320345-69320465:69320580:-	0.056008	0.335664	0.413191
ENSG00000185100.10;A3:chr14:104739378-104739655:104739378-104739750:+	-0.00845195	0.335664	0.413191
ENSG00000185100.10;A3:chr14:104739378-104739750:104739378-104739767:+	0.00631126	0.335664	0.413191
ENSG00000185100.10;A3:chr14:104746385-104746918:104746385-104746951:+	-0.0057315	0.335664	0.413191
ENSG00000185100.10;AF:chr14:104724186:104724462-104735020:104729734:104729895-104735020:+	0.00439489	0.335664	0.413191
ENSG00000185100.10;AF:chr14:104724186:104724462-104735020:104729734:104730213-104735020:+	-0.023673	0.335664	0.413191
ENSG00000185100.10;AF:chr14:104724186:104724462-104735020:104729893:104730213-104735020:+	-0.0136614	0.335664	0.413191
ENSG00000185482.7_and_ENSG00000258830.1_and_ENSG00000179912.20;A3:chr12:57292667-57295399:57292649-57295399:-	-0.0984598	0.335664	0.413191
ENSG00000185482.7_and_ENSG00000258830.1_and_ENSG00000179912.20;MX:chr12:57284056-57289009:57289040-57295399:57284056-57292572:57292667-57295399:-	0.0214799	0.335664	0.413191
ENSG00000185482.7_and_ENSG00000258830.1_and_ENSG00000179912.20;SE:chr12:57244965-57245145:57245211-57246804:-	0.00105798	0.335664	0.413191
ENSG00000185482.7_and_ENSG00000258830.1_and_ENSG00000179912.20;SE:chr12:57249308-57249571:57249637-57250993:-	-0.00870335	0.335664	0.413191
ENSG00000185482.7_and_ENSG00000258830.1_and_ENSG00000179912.20;SE:chr12:57284056-57289009:57289040-57292572:-	0.0153	0.335664	0.413191
ENSG00000185482.7_and_ENSG00000258830.1_and_ENSG00000179912.20;SE:chr12:57284056-57289009:57289040-57295399:-	0.0554886	0.335664	0.413191
ENSG00000185482.7_and_ENSG00000258830.1_and_ENSG00000179912.20;SE:chr12:57310463-57395749:57395818-57430720:-	-0.00442682	0.335664	0.413191
ENSG00000197586.12_and_ENSG00000202414.1;A3:chr20:25224157-25225162:25224157-25225205:+	0.00572294	0.335664	0.413191
ENSG00000197586.12_and_ENSG00000202414.1;SE:chr20:25195867-25206522:25206590-25207076:+	-0.0717561	0.335664	0.413191
ENSG00000197586.12_and_ENSG00000202414.1;SE:chr20:25195867-25207076:25207397-25209849:+	0.0416963	0.335664	0.413191
ENSG00000197586.12_and_ENSG00000202414.1;SE:chr20:25195867-25207079:25207397-25209849:+	0.0524867	0.335664	0.413191
ENSG00000197586.12_and_ENSG00000202414.1;SE:chr20:25209925-25213263:25213406-25214867:+	0.00570778	0.335664	0.413191
ENSG00000197586.12_and_ENSG00000202414.1;SE:chr20:25218614-25221232:25221333-25222838:+	0.0334404	0.335664	0.413191
ENSG00000198894.7_and_ENSG00000259164.1_and_ENSG00000165548.10_and_ENSG00000269883.1;A3:chr14:77109981-77113385:77109981-77113425:+	0.0029001	0.335664	0.413191
ENSG00000198894.7_and_ENSG00000259164.1_and_ENSG00000165548.10_and_ENSG00000269883.1;AF:chr14:77098097:77098361-77105657:77098366:77098725-77105657:+	0.000200071	0.335664	0.413191
ENSG00000198894.7_and_ENSG00000259164.1_and_ENSG00000165548.10_and_ENSG00000269883.1;AF:chr14:77098097:77098361-77105657:77099113:77099202-77105657:+	-0.0170059	0.335664	0.413191
ENSG00000198894.7_and_ENSG00000259164.1_and_ENSG00000165548.10_and_ENSG00000269883.1;SE:chr14:77098361-77099884:77099961-77105657:+	0.0124972	0.335664	0.413191
ENSG00000198894.7_and_ENSG00000259164.1_and_ENSG00000165548.10_and_ENSG00000269883.1;SE:chr14:77105844-77109812:77109981-77113425:+	0.00380934	0.335664	0.413191
ENSG00000204178.9;SE:chr1:25454382-25456653:25456831-25458391:+	0.00111598	0.335664	0.413191
ENSG00000243444.7_and_ENSG00000157654.17_and_ENSG00000241978.9;SE:chr9:110156497-110162094:110162132-110168399:+	0.085577	0.335664	0.413191
ENSG00000130592.15_and_ENSG00000249086.1_and_ENSG00000284594.1;A5:chr11:1871412-1880087:1870565-1880087:+	0.0507656	0.335937	0.413191
ENSG00000130592.15_and_ENSG00000249086.1_and_ENSG00000284594.1;AF:chr11:1852970:1853197-1880087:1864172:1864234-1880087:+	-0.0224705	0.335937	0.413191
ENSG00000130592.15_and_ENSG00000249086.1_and_ENSG00000284594.1;AF:chr11:1852970:1853197-1880087:1869642:1869729-1880087:+	-0.0150181	0.335937	0.413191
ENSG00000130592.15_and_ENSG00000249086.1_and_ENSG00000284594.1;AF:chr11:1863246:1863614-1880087:1868673:1868986-1880087:+	-0.0309518	0.335937	0.413191
ENSG00000130592.15_and_ENSG00000249086.1_and_ENSG00000284594.1;AF:chr11:1864172:1864234-1880087:1868673:1868986-1880087:+	-0.0647458	0.335937	0.413191
ENSG00000130592.15_and_ENSG00000249086.1_and_ENSG00000284594.1;AF:chr11:1864172:1864234-1880087:1870244:1871412-1880087:+	-0.0662242	0.335937	0.413191
ENSG00000130592.15_and_ENSG00000249086.1_and_ENSG00000284594.1;AF:chr11:1868673:1868986-1880087:1869642:1869729-1880087:+	0.0201097	0.335937	0.413191
ENSG00000130592.15_and_ENSG00000249086.1_and_ENSG00000284594.1;AF:chr11:1868673:1868986-1880087:1870150:1870208-1880087:+	0.0233711	0.335937	0.413191
ENSG00000130592.15_and_ENSG00000249086.1_and_ENSG00000284594.1;AF:chr11:1868673:1868986-1880087:1870244:1871412-1880087:+	0.0654177	0.335937	0.413191
ENSG00000130592.15_and_ENSG00000249086.1_and_ENSG00000284594.1;AF:chr11:1868673:1868986-1880087:1870886:1870973-1880087:+	-0.0401821	0.335937	0.413191
ENSG00000130592.15_and_ENSG00000249086.1_and_ENSG00000284594.1;AF:chr11:1869144:1869233-1880087:1870244:1871412-1880087:+	-0.0221948	0.335937	0.413191
ENSG00000010319.6;SE:chr3:52442907-52443016:52443069-52444913:-	0.00228263	0.336164	0.413191
ENSG00000055609.17;A5:chr7:152157925-152158857:152157925-152158863:-	0.000651883	0.336164	0.413191
ENSG00000060971.17_and_ENSG00000201965.1;A5:chr3:38125881-38126162:38125881-38126510:-	0.0688762	0.336164	0.413191
ENSG00000060971.17_and_ENSG00000201965.1;RI:chr3:38125826:38125881-38126162:38126700:-	-0.00834072	0.336164	0.413191
ENSG00000060971.17_and_ENSG00000201965.1;RI:chr3:38125826:38125881-38126510:38126700:-	-0.000763075	0.336164	0.413191
ENSG00000068137.14;A3:chr17:42672392-42673176:42672212-42673176:-	-0.0085939	0.336164	0.413191
ENSG00000068137.14;A3:chr17:42673320-42673399:42673296-42673399:-	0.00639765	0.336164	0.413191
ENSG00000068137.14;A5:chr17:42669621-42669918:42669621-42669943:-	-0.00322939	0.336164	0.413191
ENSG00000068137.14;A5:chr17:42670705-42670994:42670705-42671003:-	0.00524802	0.336164	0.413191
ENSG00000068137.14;AF:chr17:42674409-42675901:42676090:42674409-42676402:42676897:-	-0.0362454	0.336164	0.413191
ENSG00000068137.14;AF:chr17:42674409-42675901:42676090:42674409-42676402:42676951:-	-0.0134717	0.336164	0.413191
ENSG00000068137.14;AF:chr17:42674409-42675901:42676090:42674409-42676402:42676994:-	0.0885199	0.336164	0.413191
ENSG00000068137.14;SE:chr17:42674409-42674741:42674875-42676402:-	0.0368426	0.336164	0.413191
ENSG00000090989.17_and_ENSG00000202358.1;A3:chr4:55891422-55892615:55891422-55892635:+	0.00116408	0.336164	0.413191
ENSG00000090989.17_and_ENSG00000202358.1;A5:chr4:55853953-55858314:55853797-55858314:+	0.0713361	0.336164	0.413191
ENSG00000090989.17_and_ENSG00000202358.1;SE:chr4:55883928-55888888:55888932-55890223:+	-0.0202245	0.336164	0.413191
ENSG00000090989.17_and_ENSG00000202358.1;SE:chr4:55899884-55900559:55900692-55902344:+	-0.00905222	0.336164	0.413191
ENSG00000092871.16_and_ENSG00000267618.5_and_ENSG00000267457.1_and_ENSG00000185379.20_and_ENSG00000252328.1;A3:chr17:35107122-35107366:35107061-35107366:-	-0.00114296	0.336164	0.413191
ENSG00000092871.16_and_ENSG00000267618.5_and_ENSG00000267457.1_and_ENSG00000185379.20_and_ENSG00000252328.1;A5:chr17:35119172-35119532:35119172-35119700:-	-0.00253977	0.336164	0.413191
ENSG00000092871.16_and_ENSG00000267618.5_and_ENSG00000267457.1_and_ENSG00000185379.20_and_ENSG00000252328.1;AF:chr17:35026561-35042216:35042297:35026561-35063576:35063852:-	0.0404054	0.336164	0.413191
ENSG00000092871.16_and_ENSG00000267618.5_and_ENSG00000267457.1_and_ENSG00000185379.20_and_ENSG00000252328.1;AF:chr17:35026561-35042216:35042297:35026561-35089105:35089319:-	0.11838	0.336164	0.413191
ENSG00000092871.16_and_ENSG00000267618.5_and_ENSG00000267457.1_and_ENSG00000185379.20_and_ENSG00000252328.1;AF:chr17:35026561-35063576:35063852:35026561-35088741:35088835:-	0.00252151	0.336164	0.413191
ENSG00000092871.16_and_ENSG00000267618.5_and_ENSG00000267457.1_and_ENSG00000185379.20_and_ENSG00000252328.1;AF:chr17:35026561-35063576:35063852:35026561-35089105:35089194:-	0.0284808	0.336164	0.413191
ENSG00000092871.16_and_ENSG00000267618.5_and_ENSG00000267457.1_and_ENSG00000185379.20_and_ENSG00000252328.1;AF:chr17:35026561-35063576:35063852:35026561-35089105:35089295:-	-0.0664214	0.336164	0.413191
ENSG00000092871.16_and_ENSG00000267618.5_and_ENSG00000267457.1_and_ENSG00000185379.20_and_ENSG00000252328.1;AF:chr17:35026561-35063576:35063852:35026561-35089105:35089319:-	-0.0107563	0.336164	0.413191
ENSG00000092871.16_and_ENSG00000267618.5_and_ENSG00000267457.1_and_ENSG00000185379.20_and_ENSG00000252328.1;AF:chr17:35026561-35088741:35088835:35026561-35089105:35089319:-	-0.0193913	0.336164	0.413191
ENSG00000092871.16_and_ENSG00000267618.5_and_ENSG00000267457.1_and_ENSG00000185379.20_and_ENSG00000252328.1;AF:chr17:35119172-35119532:35119869:35119172-35120047:35120065:-	0.0187492	0.336164	0.413191
ENSG00000092871.16_and_ENSG00000267618.5_and_ENSG00000267457.1_and_ENSG00000185379.20_and_ENSG00000252328.1;AF:chr17:35119172-35119532:35119869:35119172-35121291:35121467:-	0.00209315	0.336164	0.413191
ENSG00000092871.16_and_ENSG00000267618.5_and_ENSG00000267457.1_and_ENSG00000185379.20_and_ENSG00000252328.1;AF:chr17:35119172-35119532:35119869:35119172-35121291:35121522:-	0.000578704	0.336164	0.413191
ENSG00000092871.16_and_ENSG00000267618.5_and_ENSG00000267457.1_and_ENSG00000185379.20_and_ENSG00000252328.1;AL:chr17:35016569:35016580-35101201:35092208:35101036-35101201:-	0.0122357	0.336164	0.413191
ENSG00000092871.16_and_ENSG00000267618.5_and_ENSG00000267457.1_and_ENSG00000185379.20_and_ENSG00000252328.1;AL:chr17:35016569:35016580-35101201:35099792:35101036-35101201:-	0.00310214	0.336164	0.413191
ENSG00000092871.16_and_ENSG00000267618.5_and_ENSG00000267457.1_and_ENSG00000185379.20_and_ENSG00000252328.1;AL:chr17:35026496:35026561-35101201:35092208:35101036-35101201:-	-0.0187492	0.336164	0.413191
ENSG00000092871.16_and_ENSG00000267618.5_and_ENSG00000267457.1_and_ENSG00000185379.20_and_ENSG00000252328.1;AL:chr17:35026496:35026561-35101201:35099792:35101036-35101201:-	-0.0173006	0.336164	0.413191
ENSG00000092871.16_and_ENSG00000267618.5_and_ENSG00000267457.1_and_ENSG00000185379.20_and_ENSG00000252328.1;MX:chr17:35016580-35017523:35017606-35026374:35016580-35021371:35021781-35026374:-	0.0336559	0.336164	0.413191
ENSG00000092871.16_and_ENSG00000267618.5_and_ENSG00000267457.1_and_ENSG00000185379.20_and_ENSG00000252328.1;MX:chr17:35107122-35107366:35107447-35118501:35107122-35116859:35117037-35118501:-	-0.0162449	0.336164	0.413191
ENSG00000092871.16_and_ENSG00000267618.5_and_ENSG00000267457.1_and_ENSG00000185379.20_and_ENSG00000252328.1;MX:chr17:35107447-35116859:35117037-35119111:35107447-35118501:35118619-35119111:-	0.00880292	0.336164	0.413191
ENSG00000092871.16_and_ENSG00000267618.5_and_ENSG00000267457.1_and_ENSG00000185379.20_and_ENSG00000252328.1;SE:chr17:35012149-35014740:35014763-35016370:-	-0.0263076	0.336164	0.413191
ENSG00000092871.16_and_ENSG00000267618.5_and_ENSG00000267457.1_and_ENSG00000185379.20_and_ENSG00000252328.1;SE:chr17:35016580-35017523:35017606-35021371:-	-0.127252	0.336164	0.413191
ENSG00000092871.16_and_ENSG00000267618.5_and_ENSG00000267457.1_and_ENSG00000185379.20_and_ENSG00000252328.1;SE:chr17:35017606-35021371:35021781-35026374:-	-0.0753242	0.336164	0.413191
ENSG00000092871.16_and_ENSG00000267618.5_and_ENSG00000267457.1_and_ENSG00000185379.20_and_ENSG00000252328.1;SE:chr17:35021781-35025183:35025340-35026374:-	-0.0234522	0.336164	0.413191
ENSG00000092871.16_and_ENSG00000267618.5_and_ENSG00000267457.1_and_ENSG00000185379.20_and_ENSG00000252328.1;SE:chr17:35026561-35069294:35069658-35089105:-	0.000688871	0.336164	0.413191
ENSG00000092871.16_and_ENSG00000267618.5_and_ENSG00000267457.1_and_ENSG00000185379.20_and_ENSG00000252328.1;SE:chr17:35103544-35106128:35106249-35106386:-	-0.0273179	0.336164	0.413191
ENSG00000092871.16_and_ENSG00000267618.5_and_ENSG00000267457.1_and_ENSG00000185379.20_and_ENSG00000252328.1;SE:chr17:35106481-35106988:35107122-35107366:-	-0.0396216	0.336164	0.413191
ENSG00000092871.16_and_ENSG00000267618.5_and_ENSG00000267457.1_and_ENSG00000185379.20_and_ENSG00000252328.1;SE:chr17:35107122-35107366:35107447-35118501:-	-0.00752792	0.336164	0.413191
ENSG00000092871.16_and_ENSG00000267618.5_and_ENSG00000267457.1_and_ENSG00000185379.20_and_ENSG00000252328.1;SE:chr17:35107447-35116859:35117037-35118501:-	-0.0237989	0.336164	0.413191
ENSG00000092871.16_and_ENSG00000267618.5_and_ENSG00000267457.1_and_ENSG00000185379.20_and_ENSG00000252328.1;SE:chr17:35107447-35118501:35118619-35119111:-	-0.0460357	0.336164	0.413191
ENSG00000101557.14;MX:chr18:163453-166787:166819-180236:163453-178901:179037-180236:+	-0.0288222	0.336164	0.413191
ENSG00000101557.14;SE:chr18:158714-162983:163174-163308:+	0.0026859	0.336164	0.413191
ENSG00000101557.14;SE:chr18:180339-192842:192900-196637:+	-0.00552688	0.336164	0.413191
ENSG00000110395.6;SE:chr11:119278713-119284969:119285100-119285189:+	0	0.336164	0.413191
ENSG00000110400.10;AF:chr11:119678765-119687305:119687357:119678765-119728475:119729084:-	0.000749356	0.336164	0.413191
ENSG00000110400.10;AL:chr11:119660992:119665297-119675159:119674382:119674647-119675159:-	-0.00551969	0.336164	0.413191
ENSG00000110400.10;AL:chr11:119660992:119665297-119675159:119674592:119674647-119675159:-	-0.00940101	0.336164	0.413191
ENSG00000114446.4;A5:chr3:108219572-108222018:108219572-108222111:-	0.00155158	0.336164	0.413191
ENSG00000114446.4;AF:chr3:108218653-108219410:108219544:108218653-108222111:108222435:-	-0.0117455	0.336164	0.413191
ENSG00000114446.4;SE:chr3:108218653-108219410:108219572-108222111:-	-0.0260848	0.336164	0.413191
ENSG00000114480.12_and_ENSG00000241319.1;A3:chr3:81646504-81648856:81646482-81648856:-	0.00559022	0.336164	0.413191
ENSG00000116539.12_and_ENSG00000283701.1_and_ENSG00000207134.1_and_ENSG00000227773.1;A3:chr1:155380131-155395459:155380116-155395459:-	0.0138795	0.336164	0.413191
ENSG00000116539.12_and_ENSG00000283701.1_and_ENSG00000207134.1_and_ENSG00000227773.1;SE:chr1:155344273-155345963:155346207-155346383:-	-0.00688742	0.336164	0.413191
ENSG00000116539.12_and_ENSG00000283701.1_and_ENSG00000207134.1_and_ENSG00000227773.1;SE:chr1:155482449-155520225:155520356-155521100:-	0.000186318	0.336164	0.413191
ENSG00000118620.12;A3:chr19:21033582-21034086:21033582-21034089:+	-0.0087088	0.336164	0.413191
ENSG00000118620.12;AL:chr19:21034184-21049505:21049567:21034184-21056631:21060050:+	0.205203	0.336164	0.413191
ENSG00000118620.12;AL:chr19:21034184-21053439:21053544:21034184-21056631:21060050:+	0.0420371	0.336164	0.413191
ENSG00000126091.19_and_ENSG00000283414.1_and_ENSG00000233674.2_and_ENSG00000283477.1;AF:chr1:43705824:43705996-43736233:43707547:43707693-43736233:+	0.00186399	0.336164	0.413191
ENSG00000130559.18;SE:chr9:135815215-135815890:135816005-135817977:-	0.00562458	0.336164	0.413191
ENSG00000130559.18;SE:chr9:135850461-135862467:135862608-135866456:-	0.00329065	0.336164	0.413191
ENSG00000130559.18;SE:chr9:135862608-135865332:135865364-135866456:-	-9.52328e-05	0.336164	0.413191
ENSG00000132879.13;AF:chr1:11654375:11654581-11655806:11654910:11654952-11655806:+	0.0106838	0.336164	0.413191
ENSG00000132879.13;SE:chr1:11654952-11655670:11655699-11655806:+	0.00545623	0.336164	0.413191
ENSG00000132879.13;SE:chr1:11658364-11658533:11658628-11658736:+	0.00258893	0.336164	0.413191
ENSG00000135341.17;RI:chr6:90550468:90550549-90552049:90552179:-	-0.0109831	0.336164	0.413191
ENSG00000135341.17;SE:chr6:90516681-90518447:90518562-90519258:-	0.00134235	0.336164	0.413191
ENSG00000135341.17;SE:chr6:90536401-90544552:90544632-90547258:-	-0.0943139	0.336164	0.413191
ENSG00000137962.12;AF:chr1:94231643-94237415:94237565:94231643-94275012:94275068:-	0.000166067	0.336164	0.413191
ENSG00000141378.14;A3:chr17:59700189-59707371:59699876-59707371:-	-0.042286	0.336164	0.413191
ENSG00000141378.14;AL:chr17:59697306:59697978-59707371:59699416:59699876-59707371:-	0.00151632	0.336164	0.413191
ENSG00000141378.14;SE:chr17:59697978-59698871:59700189-59707371:-	-0.0200476	0.336164	0.413191
ENSG00000141452.9;RI:chr18:23530229:23530297-23530387:23530612:+	-0.00734797	0.336164	0.413191
ENSG00000141452.9;SE:chr18:23504447-23506970:23507054-23507985:+	-0.0182841	0.336164	0.413191
ENSG00000141452.9;SE:chr18:23508041-23508655:23508776-23509193:+	-0.000624347	0.336164	0.413191
ENSG00000144711.13_and_ENSG00000231362.1;AF:chr3:12941865-12967387:12967668:12941865-12995024:12995126:-	0.00494283	0.336164	0.413191
ENSG00000144711.13_and_ENSG00000231362.1;AF:chr3:12941865-12986971:12987036:12941865-12995024:12995126:-	0.00621097	0.336164	0.413191
ENSG00000144741.17_and_ENSG00000241587.3;SE:chr3:66221127-66236544:66236700-66243203:+	-0.0229196	0.336164	0.413191
ENSG00000144741.17_and_ENSG00000241587.3;SE:chr3:66263379-66304453:66304537-66346364:+	0.0276663	0.336164	0.413191
ENSG00000144741.17_and_ENSG00000241587.3;SE:chr3:66346408-66356031:66356084-66362860:+	-0.00432127	0.336164	0.413191
ENSG00000144741.17_and_ENSG00000241587.3;SE:chr3:66346408-66362860:66362929-66369478:+	0.00531905	0.336164	0.413191
ENSG00000144741.17_and_ENSG00000241587.3;SE:chr3:66370602-66371202:66371413-66377690:+	-0.00297118	0.336164	0.413191
ENSG00000146842.16;A5:chr7:130204110-130204967:130204110-130205373:-	0.000126833	0.336164	0.413191
ENSG00000146859.6;AL:chr7:135148270-135152818:135153133:135148270-135164418:135166215:+	-0.00469812	0.336164	0.413191
ENSG00000151116.16;AF:chr11:18578808-18579428:18579518:18578808-18588613:18588683:-	0.0101954	0.336164	0.413191
ENSG00000151116.16;SE:chr11:18532487-18534330:18534453-18536406:-	-0.00406243	0.336164	0.413191
ENSG00000151116.16;SE:chr11:18544796-18546880:18547050-18558228:-	-0.000488753	0.336164	0.413191
ENSG00000151116.16;SE:chr11:18566482-18570214:18570377-18575347:-	-0.146575	0.336164	0.413191
ENSG00000151116.16;SE:chr11:18570377-18570621:18570738-18575347:-	0.00357594	0.336164	0.413191
ENSG00000151116.16;SE:chr11:18570377-18575347:18575412-18578724:-	-0.0356247	0.336164	0.413191
ENSG00000151116.16;SE:chr11:18575412-18578724:18578808-18588613:-	-0.0106531	0.336164	0.413191
ENSG00000151116.16;SE:chr11:18578808-18587677:18587795-18588613:-	0.00263654	0.336164	0.413191
ENSG00000151665.12;A5:chr2:46615185-46616587:46615185-46616970:-	-0.00280578	0.336164	0.413191
ENSG00000157500.10;SE:chr3:57227937-57230714:57230767-57235566:+	-0.00330711	0.336164	0.413191
ENSG00000157500.10;SE:chr3:57237551-57238045:57238116-57240465:+	-0.00059506	0.336164	0.413191
ENSG00000160714.9;RI:chr1:154552404:154552464-154552736:154552820:-	0.00568883	0.336164	0.413191
ENSG00000163694.14_and_ENSG00000263642.1;SE:chr4:40432862-40436441:40436647-40437771:-	0.0851536	0.336164	0.413191
ENSG00000163694.14_and_ENSG00000263642.1;SE:chr4:40438924-40455475:40455595-40466577:-	-0.000830686	0.336164	0.413191
ENSG00000164051.13_and_ENSG00000244380.1;A3:chr3:48433976-48434817:48433871-48434817:-	0.006458	0.336164	0.413191
ENSG00000166788.9;A3:chr11:18083731-18086866:18083709-18086866:-	-0.00531502	0.336164	0.413191
ENSG00000166788.9;A3:chr11:18083731-18086866:18083728-18086866:-	0.0117654	0.336164	0.413191
ENSG00000166788.9;A3:chr11:18090290-18090434:18090261-18090434:-	-0.00656461	0.336164	0.413191
ENSG00000166788.9;A3:chr11:18090316-18090434:18090290-18090434:-	0.0165408	0.336164	0.413191
ENSG00000166788.9;A3:chr11:18090493-18092245:18090489-18092245:-	-0.00551413	0.336164	0.413191
ENSG00000166788.9;SE:chr11:18081503-18083535:18083731-18086866:-	-0.0416425	0.336164	0.413191
ENSG00000167528.12;AF:chr12:48348115-48350046:48350771:48348115-48350786:48350804:-	-0.00236113	0.336164	0.413191
ENSG00000167528.12;AF:chr12:48348115-48350046:48350771:48348115-48350786:48350891:-	-0.10688	0.336164	0.413191
ENSG00000167528.12;AF:chr12:48348115-48350046:48350771:48348115-48351208:48351238:-	-0.006251	0.336164	0.413191
ENSG00000167528.12;AF:chr12:48348115-48350046:48350771:48348115-48351208:48351414:-	-0.00390948	0.336164	0.413191
ENSG00000167861.15;A3:chr17:74954437-74955792:74954365-74955792:-	0.0198106	0.336164	0.413191
ENSG00000167861.15;A3:chr17:74958791-74958911:74958763-74958911:-	-0.00265485	0.336164	0.413191
ENSG00000167861.15;A3:chr17:74963081-74963740:74963078-74963740:-	-0.0201751	0.336164	0.413191
ENSG00000167861.15;A5:chr17:74963081-74963740:74963081-74963771:-	-0.00482086	0.336164	0.413191
ENSG00000167861.15;AF:chr17:74964632-74972591:74972734:74964632-74972838:74972961:-	0.00237893	0.336164	0.413191
ENSG00000167861.15;AF:chr17:74964632-74972591:74972734:74964632-74973039:74973166:-	0.00375925	0.336164	0.413191
ENSG00000167861.15;RI:chr17:74958327:74958478-74958673:74958763:-	-0.00315332	0.336164	0.413191
ENSG00000167861.15;SE:chr17:74963910-74964483:74964632-74972591:-	-0.0183451	0.336164	0.413191
ENSG00000167861.15;SE:chr17:74964632-74967806:74967933-74972591:-	-0.00435963	0.336164	0.413191
ENSG00000168032.8;SE:chr3:40392150-40394309:40394431-40400894:+	0	0.336164	0.413191
ENSG00000169242.11;A3:chr1:155131634-155133503:155131634-155133730:+	0.0260722	0.336164	0.413191
ENSG00000169242.11;AF:chr1:155127876:155128069-155131339:155129562:155129878-155131339:+	0.00548208	0.336164	0.413191
ENSG00000169242.11;RI:chr1:155133503:155133568-155133730:155133780:+	0.0218085	0.336164	0.413191
ENSG00000169242.11;SE:chr1:155131634-155133503:155133568-155133730:+	0.0190929	0.336164	0.413191
ENSG00000169599.12;SE:chr2:69423717-69429904:69430021-69431902:-	0.00652014	0.336164	0.413191
ENSG00000170153.10;A5:chr4:140949372-140967623:140949372-140967749:-	-0.0130014	0.336164	0.413191
ENSG00000170153.10;AF:chr4:140967873-140996958:140997036:140967873-141132325:141132842:-	0.0122316	0.336164	0.413191
ENSG00000171522.5;AL:chr5:40681860-40685392:40685451:40681860-40691779:40693735:+	-0.0134427	0.336164	0.413191
ENSG00000171522.5;SE:chr5:40681860-40685371:40685483-40691779:+	-0.00634817	0.336164	0.413191
ENSG00000179922.5;A5:chr19:55622644-55624447:55622644-55624484:-	0.000617563	0.336164	0.413191
ENSG00000244187.7_and_ENSG00000272896.1_and_ENSG00000213213.13_and_ENSG00000273066.5_and_ENSG00000272679.1_and_ENSG00000196642.18_and_ENSG00000265806.1;A3:chr9:136791424-136791626:136791424-136791711:+	0.0121462	0.336164	0.413191
ENSG00000244187.7_and_ENSG00000272896.1_and_ENSG00000213213.13_and_ENSG00000273066.5_and_ENSG00000272679.1_and_ENSG00000196642.18_and_ENSG00000265806.1;A3:chr9:136791424-136791778:136791424-136791947:+	0.00524113	0.336164	0.413191
ENSG00000244187.7_and_ENSG00000272896.1_and_ENSG00000213213.13_and_ENSG00000273066.5_and_ENSG00000272679.1_and_ENSG00000196642.18_and_ENSG00000265806.1;AF:chr9:136807961:136808326-136823525:136821329:136822056-136823525:+	-0.00263489	0.336164	0.413191
ENSG00000244187.7_and_ENSG00000272896.1_and_ENSG00000213213.13_and_ENSG00000273066.5_and_ENSG00000272679.1_and_ENSG00000196642.18_and_ENSG00000265806.1;AL:chr9:136832370-136833720:136834340:136832370-136835742:136836998:+	-0.0206704	0.336164	0.413191
ENSG00000244187.7_and_ENSG00000272896.1_and_ENSG00000213213.13_and_ENSG00000273066.5_and_ENSG00000272679.1_and_ENSG00000196642.18_and_ENSG00000265806.1;RI:chr9:136791947:136792030-136792251:136792358:+	-0.0048701	0.336164	0.413191
ENSG00000244187.7_and_ENSG00000272896.1_and_ENSG00000213213.13_and_ENSG00000273066.5_and_ENSG00000272679.1_and_ENSG00000196642.18_and_ENSG00000265806.1;SE:chr9:136791424-136791626:136791777-136791947:+	-0.0826341	0.336164	0.413191
ENSG00000244187.7_and_ENSG00000272896.1_and_ENSG00000213213.13_and_ENSG00000273066.5_and_ENSG00000272679.1_and_ENSG00000196642.18_and_ENSG00000265806.1;SE:chr9:136791424-136791711:136791777-136791947:+	-0.0507368	0.336164	0.413191
ENSG00000165819.11;A3:chr14:21501903-21503173:21501824-21503173:-	0.0295191	0.336264	0.413191
ENSG00000165819.11;RI:chr14:21499025:21499137-21499492:21499600:-	0.0248463	0.336264	0.413191
ENSG00000165819.11;RI:chr14:21503173:21503291-21503506:21503577:-	0.0493269	0.336264	0.413191
ENSG00000165819.11;SE:chr14:21499137-21499306:21499371-21499492:-	0.0371679	0.336264	0.413191
ENSG00000165819.11;SE:chr14:21499802-21500495:21500682-21500913:-	0.0150285	0.336264	0.413191
ENSG00000133030.20_and_ENSG00000206859.1_and_ENSG00000243370.3_and_ENSG00000278864.1;A5:chr17:17138429-17142627:17138075-17142627:+	-0.0582099	0.33633	0.413191
ENSG00000133030.20_and_ENSG00000206859.1_and_ENSG00000243370.3_and_ENSG00000278864.1;AF:chr17:17177252:17177412-17180003:17179558:17179577-17180003:+	-0.0273564	0.33633	0.413191
ENSG00000133030.20_and_ENSG00000206859.1_and_ENSG00000243370.3_and_ENSG00000278864.1;AL:chr17:17078076-17096768:17097337:17078076-17126702:17126853:+	0.0606542	0.33633	0.413191
ENSG00000133030.20_and_ENSG00000206859.1_and_ENSG00000243370.3_and_ENSG00000278864.1;SE:chr17:17161356-17164109:17167915-17171718:+	-0.0366326	0.33633	0.413191
ENSG00000133030.20_and_ENSG00000206859.1_and_ENSG00000243370.3_and_ENSG00000278864.1;SE:chr17:17174075-17175293:17175412-17176426:+	-0.0241468	0.33633	0.413191
ENSG00000133030.20_and_ENSG00000206859.1_and_ENSG00000243370.3_and_ENSG00000278864.1;SE:chr17:17180088-17180607:17180669-17184823:+	0.100129	0.33633	0.413191
ENSG00000185803.8;AL:chr8:144359423-144359623:144360009:144359423-144360803:144361271:+	-0.138606	0.33633	0.413191
ENSG00000170004.16_and_ENSG00000252835.1;AF:chr17:7884806:7885083-7889664:7888791:7889100-7889664:+	-0.0555118	0.336538	0.413191
ENSG00000170004.16_and_ENSG00000252835.1;AF:chr17:7884806:7885083-7889664:7888851:7889100-7889664:+	-0.0835377	0.336538	0.413191
ENSG00000013573.16;A3:chr12:31078537-31083813:31078537-31083967:+	-0.00104414	0.336663	0.413191
ENSG00000013573.16;A3:chr12:31089490-31089886:31089490-31089891:+	-0.031814	0.336663	0.413191
ENSG00000013573.16;A3:chr12:31097997-31100560:31097997-31100635:+	-0.00184035	0.336663	0.413191
ENSG00000013573.16;A3:chr12:31100707-31100999:31100707-31101027:+	0.0375348	0.336663	0.413191
ENSG00000013573.16;A3:chr12:31100707-31101027:31100707-31101045:+	0.0233504	0.336663	0.413191
ENSG00000013573.16;A3:chr12:31102527-31102936:31102527-31102975:+	-0.00924956	0.336663	0.413191
ENSG00000013573.16;A3:chr12:31103020-31103317:31103020-31103322:+	-0.0483806	0.336663	0.413191
ENSG00000013573.16;SE:chr12:31084061-31084583:31084669-31084969:+	-0.0162653	0.336663	0.413191
ENSG00000013573.16;SE:chr12:31085126-31086025:31086212-31087938:+	0.0319179	0.336663	0.413191
ENSG00000013573.16;SE:chr12:31089151-31089403:31089490-31089886:+	-0.0187454	0.336663	0.413191
ENSG00000060749.14;AF:chr11:32893178:32893334-32927157:32925972:32926149-32927157:+	0.000491877	0.336663	0.413191
ENSG00000060749.14;RI:chr11:32931743:32932374-32933092:32935435:+	0.000491877	0.336663	0.413191
ENSG00000060749.14;SE:chr11:32927269-32927962:32928123-32931743:+	-0.00189903	0.336663	0.413191
ENSG00000060749.14;SE:chr11:32958086-32966300:32966437-32969046:+	-0.0138752	0.336663	0.413191
ENSG00000065802.11;AF:chr2:238446384:238446655-238451785:238450145:238450259-238451785:+	-0.00526	0.336663	0.413191
ENSG00000065802.11;SE:chr2:238427119-238433554:238433695-238435711:+	-0.0760918	0.336663	0.413191
ENSG00000065802.11;SE:chr2:238433695-238435711:238436013-238444342:+	0.0044128	0.336663	0.413191
ENSG00000067113.16_and_ENSG00000265135.1_and_ENSG00000250853.1;SE:chr5:55468149-55475299:55475450-55490960:-	0.00267448	0.336663	0.413191
ENSG00000067113.16_and_ENSG00000265135.1_and_ENSG00000250853.1;SE:chr5:55468149-55475299:55475450-55534572:-	0.00470767	0.336663	0.413191
ENSG00000067113.16_and_ENSG00000265135.1_and_ENSG00000250853.1;SE:chr5:55475450-55490960:55491114-55534572:-	0.00805055	0.336663	0.413191
ENSG00000075420.12_and_ENSG00000243398.3;AF:chr3:172039628:172039771-172112452:172040554:172040624-172112452:+	-0.00459606	0.336663	0.413191
ENSG00000075420.12_and_ENSG00000243398.3;AF:chr3:172039628:172039771-172112452:172040555:172040624-172112452:+	-0.0551194	0.336663	0.413191
ENSG00000075420.12_and_ENSG00000243398.3;AF:chr3:172039659:172039771-172112452:172040554:172040624-172112452:+	-0.00234298	0.336663	0.413191
ENSG00000075420.12_and_ENSG00000243398.3;AF:chr3:172040554:172040624-172112452:172046913:172046947-172112452:+	-0.0222287	0.336663	0.413191
ENSG00000075790.10_and_ENSG00000238832.1_and_ENSG00000250474.2;AF:chr7:107579977:107580301-107580759:107580306:107580366-107580759:+	-0.0371663	0.336663	0.413191
ENSG00000075790.10_and_ENSG00000238832.1_and_ENSG00000250474.2;AF:chr7:107579977:107580301-107580759:107580352:107580645-107580759:+	-0.0479122	0.336663	0.413191
ENSG00000075790.10_and_ENSG00000238832.1_and_ENSG00000250474.2;AF:chr7:107580246:107580301-107583882:107580468:107580864-107583882:+	-0.0274073	0.336663	0.413191
ENSG00000075790.10_and_ENSG00000238832.1_and_ENSG00000250474.2;AL:chr7:107613432-107615246:107615874:107613432-107618328:107618615:+	-0.00589959	0.336663	0.413191
ENSG00000075790.10_and_ENSG00000238832.1_and_ENSG00000250474.2;AL:chr7:107613432-107615246:107615874:107613432-107618328:107621870:+	0.00484575	0.336663	0.413191
ENSG00000075790.10_and_ENSG00000238832.1_and_ENSG00000250474.2;AL:chr7:107613432-107615246:107615874:107613432-107621630:107621953:+	-0.000689099	0.336663	0.413191
ENSG00000075790.10_and_ENSG00000238832.1_and_ENSG00000250474.2;AL:chr7:107613432-107618328:107618615:107613432-107621630:107621953:+	0.0204219	0.336663	0.413191
ENSG00000075790.10_and_ENSG00000238832.1_and_ENSG00000250474.2;AL:chr7:107613432-107618328:107618615:107613432-107628822:107629170:+	-0.0170514	0.336663	0.413191
ENSG00000075790.10_and_ENSG00000238832.1_and_ENSG00000250474.2;AL:chr7:107613432-107621630:107621953:107613432-107628822:107629170:+	-0.0363809	0.336663	0.413191
ENSG00000075790.10_and_ENSG00000238832.1_and_ENSG00000250474.2;SE:chr7:107613432-107616261:107616389-107618328:+	0.00846798	0.336663	0.413191
ENSG00000076984.17;A3:chr19:7911330-7911415:7911330-7911436:+	-0.00348208	0.336663	0.413191
ENSG00000079150.17;A3:chr2:178469785-178477062:178469782-178477062:-	-0.105857	0.336663	0.413191
ENSG00000079150.17;AL:chr2:178463664:178465931-178469652:178467807:178467896-178469652:-	0.00215353	0.336663	0.413191
ENSG00000079150.17;AL:chr2:178465770:178465931-178469652:178467807:178467896-178469652:-	0.00995834	0.336663	0.413191
ENSG00000079150.17;MX:chr2:178465931-178469652:178469785-178478279:178465931-178477062:178477213-178478279:-	0.00165263	0.336663	0.413191
ENSG00000079150.17;MX:chr2:178469785-178473029:178473142-178478279:178469785-178477062:178477213-178478279:-	-0.00207368	0.336663	0.413191
ENSG00000079150.17;SE:chr2:178465931-178469652:178469782-178477062:-	0.0109265	0.336663	0.413191
ENSG00000079150.17;SE:chr2:178465931-178469652:178469785-178477062:-	-0.0182004	0.336663	0.413191
ENSG00000079150.17;SE:chr2:178465931-178469652:178469785-178478279:-	-0.000913138	0.336663	0.413191
ENSG00000079150.17;SE:chr2:178469782-178473029:178473142-178477062:-	-0.00995834	0.336663	0.413191
ENSG00000079150.17;SE:chr2:178469785-178473029:178473142-178477062:-	-0.0302369	0.336663	0.413191
ENSG00000079150.17;SE:chr2:178469785-178477062:178477213-178478279:-	-0.0402076	0.336663	0.413191
ENSG00000079277.19_and_ENSG00000142961.14;A3:chr1:46582923-46583228:46582905-46583228:-	-0.0186279	0.336663	0.413191
ENSG00000079277.19_and_ENSG00000142961.14;A5:chr1:46594280-46604165:46594280-46604227:-	-0.0118935	0.336663	0.413191
ENSG00000079277.19_and_ENSG00000142961.14;AF:chr1:46583329-46585496:46585560:46583329-46594113:46594231:-	0.0227673	0.336663	0.413191
ENSG00000079277.19_and_ENSG00000142961.14;AF:chr1:46583329-46585874:46585935:46583329-46594113:46594231:-	0.021153	0.336663	0.413191
ENSG00000079277.19_and_ENSG00000142961.14;AF:chr1:46583329-46585874:46585971:46583329-46594113:46594231:-	0.251712	0.336663	0.413191
ENSG00000079277.19_and_ENSG00000142961.14;AF:chr1:46585974-46586234:46586259:46585974-46594113:46594206:-	-0.0168368	0.336663	0.413191
ENSG00000079277.19_and_ENSG00000142961.14;AF:chr1:46594280-46594868:46595059:46594280-46604185:46604237:-	-0.00139061	0.336663	0.413191
ENSG00000079277.19_and_ENSG00000142961.14;AF:chr1:46594280-46594868:46595059:46594280-46604185:46604268:-	-0.00877567	0.336663	0.413191
ENSG00000079277.19_and_ENSG00000142961.14;AF:chr1:46594280-46604185:46604237:46594280-46616711:46616843:-	-0.00473219	0.336663	0.413191
ENSG00000079277.19_and_ENSG00000142961.14;AF:chr1:46594280-46604185:46604268:46594280-46616711:46616843:-	-0.00740445	0.336663	0.413191
ENSG00000079277.19_and_ENSG00000142961.14;SE:chr1:46558800-46561478:46561642-46562649:-	-0.0146922	0.336663	0.413191
ENSG00000083845.8;AF:chr19:58386507:58386622-58388137:58387264:58387339-58388137:+	-0.00119434	0.336663	0.413191
ENSG00000085491.15;SE:chr1:108161293-108181941:108182028-108185828:-	-0.00152186	0.336663	0.413191
ENSG00000090530.9_and_ENSG00000230077.1;AF:chr3:189995442-190116580:190116648:189995442-190120252:190120929:-	0.0271605	0.336663	0.413191
ENSG00000090530.9_and_ENSG00000230077.1;AF:chr3:189995442-190120252:190120929:189995442-190121537:190121678:-	0.0013432	0.336663	0.413191
ENSG00000090530.9_and_ENSG00000230077.1;AF:chr3:189995442-190120252:190120929:189995442-190122203:190122437:-	0.0623716	0.336663	0.413191
ENSG00000092201.9;A3:chr14:21372044-21373338:21371970-21373338:-	0.00694421	0.336663	0.413191
ENSG00000092201.9;SE:chr14:21372044-21372469:21372717-21373338:-	-0.0113962	0.336663	0.413191
ENSG00000101752.11_and_ENSG00000200750.1_and_ENSG00000242971.3_and_ENSG00000199977.1;A3:chr18:21779685-21791335:21779685-21791374:+	0.0194627	0.336663	0.413191
ENSG00000101752.11_and_ENSG00000200750.1_and_ENSG00000242971.3_and_ENSG00000199977.1;AF:chr18:21704957:21705123-21765772:21741320:21741812-21765772:+	0.0194627	0.336663	0.413191
ENSG00000101752.11_and_ENSG00000200750.1_and_ENSG00000242971.3_and_ENSG00000199977.1;SE:chr18:21804014-21812392:21812468-21815616:+	0.000778718	0.336663	0.413191
ENSG00000101997.12;A3:chrX:49237263-49242016:49237263-49242066:+	-0.00515613	0.336663	0.413191
ENSG00000104517.12;A3:chr8:102299547-102300000:102299496-102300000:-	-0.00551099	0.336663	0.413191
ENSG00000104517.12;A3:chr8:102304169-102305085:102304166-102305085:-	-0.000717596	0.336663	0.413191
ENSG00000104517.12;A3:chr8:102342684-102345396:102342666-102345396:-	-1.45786e-05	0.336663	0.413191
ENSG00000104517.12;A5:chr8:102288266-102289453:102288266-102289529:-	0.000825711	0.336663	0.413191
ENSG00000104517.12;SE:chr8:102257717-102258316:102258424-102258985:-	0.0126909	0.336663	0.413191
ENSG00000106236.3;A5:chr7:98620175-98624922:98619859-98624922:+	-0.000875482	0.336663	0.413191
ENSG00000106603.18;MX:chr7:43648652-43650612:43650712-43729429:43648652-43711400:43711449-43729429:-	-0.000448096	0.336663	0.413191
ENSG00000106603.18;MX:chr7:43648652-43665658:43665722-43729429:43648652-43711400:43711449-43729429:-	-0.00953266	0.336663	0.413191
ENSG00000110074.10;A3:chr11:126269291-126271220:126269291-126271437:+	-0.0213479	0.336663	0.413191
ENSG00000110074.10;A3:chr11:126273079-126273316:126273079-126273336:+	-0.0111511	0.336663	0.413191
ENSG00000110074.10;A3:chr11:126273079-126273336:126273079-126273339:+	-0.00682469	0.336663	0.413191
ENSG00000110074.10;A3:chr11:126273454-126274927:126273454-126274931:+	-0.0112806	0.336663	0.413191
ENSG00000110074.10;A3:chr11:126276523-126276998:126276523-126277071:+	0.00204663	0.336663	0.413191
ENSG00000110074.10;A5:chr11:126269415-126271437:126269291-126271437:+	-0.00298431	0.336663	0.413191
ENSG00000110074.10;MX:chr11:126269291-126271437:126271657-126272969:126269291-126271719:126271855-126272969:+	0.0014253	0.336663	0.413191
ENSG00000110074.10;MX:chr11:126269291-126271437:126271657-126272969:126269291-126272478:126272682-126272969:+	-0.00967132	0.336663	0.413191
ENSG00000110074.10;SE:chr11:126269291-126271437:126271657-126272969:+	-0.00535622	0.336663	0.413191
ENSG00000110074.10;SE:chr11:126273454-126274927:126275021-126275327:+	-0.0223704	0.336663	0.413191
ENSG00000110074.10;SE:chr11:126273454-126274931:126275021-126275327:+	0.0279357	0.336663	0.413191
ENSG00000110583.12;A3:chr11:63945935-63946725:63945935-63946951:+	-0.00319185	0.336663	0.413191
ENSG00000110583.12;A3:chr11:63952565-63952659:63952565-63952756:+	0.00246094	0.336663	0.413191
ENSG00000110583.12;AF:chr11:63938996:63939102-63945840:63939248:63939534-63945840:+	0.000802208	0.336663	0.413191
ENSG00000110583.12;RI:chr11:63945840:63945935-63946951:63947003:+	-0.0278049	0.336663	0.413191
ENSG00000110583.12;SE:chr11:63945935-63946951:63947003-63952238:+	0.000978293	0.336663	0.413191
ENSG00000111711.9;SE:chr12:21506976-21507117:21507151-21508383:+	0.00572525	0.336663	0.413191
ENSG00000111711.9;SE:chr12:21506976-21507944:21508109-21508383:+	0.0173872	0.336663	0.413191
ENSG00000111711.9;SE:chr12:21512376-21515238:21515270-21515669:+	0.0051917	0.336663	0.413191
ENSG00000112303.13;A3:chr6:132751518-132752461:132751514-132752461:-	0.00221822	0.336663	0.413191
ENSG00000112303.13;A5:chr6:132751518-132752461:132751518-132752673:-	-0.0118236	0.336663	0.413191
ENSG00000112303.13;MX:chr6:132751518-132752461:132752749-132755843:132751518-132753418:132753491-132755843:-	-0.00143127	0.336663	0.413191
ENSG00000112303.13;RI:chr6:132752461:132752577-132752673:132752749:-	0.0265071	0.336663	0.413191
ENSG00000112303.13;SE:chr6:132751518-132752461:132752749-132755843:-	0.0110135	0.336663	0.413191
ENSG00000112303.13;SE:chr6:132752749-132753418:132753491-132755843:-	-0.00158984	0.336663	0.413191
ENSG00000112303.13;SE:chr6:132752749-132753876:132753949-132755843:-	0.00774901	0.336663	0.413191
ENSG00000113391.18_and_ENSG00000284336.1_and_ENSG00000249353.2_and_ENSG00000248483.6_and_ENSG00000251023.1;SE:chr5:93621129-93737812:93737940-93776159:-	0.00241066	0.336663	0.413191
ENSG00000113391.18_and_ENSG00000284336.1_and_ENSG00000249353.2_and_ENSG00000248483.6_and_ENSG00000251023.1;SE:chr5:93881688-93958777:93958968-93964458:-	-0.0188839	0.336663	0.413191
ENSG00000113391.18_and_ENSG00000284336.1_and_ENSG00000249353.2_and_ENSG00000248483.6_and_ENSG00000251023.1;SE:chr5:93964523-94050731:94050831-94053126:-	-0.00411966	0.336663	0.413191
ENSG00000113391.18_and_ENSG00000284336.1_and_ENSG00000249353.2_and_ENSG00000248483.6_and_ENSG00000251023.1;SE:chr5:94053227-94074646:94074769-94111511:-	-0.0765105	0.336663	0.413191
ENSG00000114450.9;AF:chr3:179426242-179450977:179451145:179426242-179451346:179451590:-	0.0192422	0.336663	0.413191
ENSG00000114450.9;SE:chr3:179401319-179405190:179405406-179413412:-	-0.0108286	0.336663	0.413191
ENSG00000114450.9;SE:chr3:179426242-179437741:179437899-179451346:-	0.00402868	0.336663	0.413191
ENSG00000115289.13;A3:chr2:74505638-74505737:74505612-74505737:-	0.000896669	0.336663	0.413191
ENSG00000115289.13;AF:chr2:74507147-74507358:74507417:74507147-74507576:74508580:-	0.0287447	0.336663	0.413191
ENSG00000115808.11_and_ENSG00000252756.1;A3:chr2:36884075-36886716:36884065-36886716:-	-0.00145854	0.336663	0.413191
ENSG00000119616.11;A3:chr14:74714943-74715821:74714943-74715951:+	-0.0290476	0.336663	0.413191
ENSG00000119616.11;A3:chr14:74714943-74715951:74714943-74715994:+	-0.00338931	0.336663	0.413191
ENSG00000119616.11;A5:chr14:74713259-74713485:74713200-74713485:+	0.096287	0.336663	0.413191
ENSG00000119616.11;A5:chr14:74713552-74714872:74713507-74714872:+	0.0107195	0.336663	0.413191
ENSG00000119616.11;A5:chr14:74713620-74714872:74713507-74714872:+	0.0119163	0.336663	0.413191
ENSG00000119616.11;A5:chr14:74713620-74714872:74713552-74714872:+	0.00238686	0.336663	0.413191
ENSG00000119616.11;AF:chr14:74713144:74713200-74713485:74713204:74713259-74713485:+	0.00425461	0.336663	0.413191
ENSG00000119616.11;AF:chr14:74713170:74713200-74713485:74713204:74713259-74713485:+	0.00572115	0.336663	0.413191
ENSG00000132768.13;A3:chr1:43970708-43970906:43970708-43970966:+	0.00612958	0.336663	0.413191
ENSG00000132768.13;A3:chr1:43971189-43971387:43971189-43971660:+	-0.0411213	0.336663	0.413191
ENSG00000132768.13;A5:chr1:43970322-43970596:43970270-43970596:+	0.000731753	0.336663	0.413191
ENSG00000132768.13;A5:chr1:43970322-43970596:43970312-43970596:+	-0.00351026	0.336663	0.413191
ENSG00000132768.13;A5:chr1:43970322-43970596:43970314-43970596:+	-0.00143928	0.336663	0.413191
ENSG00000132768.13;A5:chr1:43970817-43970966:43970708-43970966:+	0.0360548	0.336663	0.413191
ENSG00000132768.13;A5:chr1:43971220-43971387:43971189-43971387:+	0.0048282	0.336663	0.413191
ENSG00000132768.13;A5:chr1:43972070-43972158:43971540-43972158:+	-0.00545729	0.336663	0.413191
ENSG00000132768.13;SE:chr1:43970708-43970966:43971189-43971387:+	-0.00114747	0.336663	0.413191
ENSG00000132768.13;SE:chr1:43971189-43971387:43972070-43972158:+	0.00492653	0.336663	0.413191
ENSG00000137770.13;A3:chr15:44519295-44521264:44519295-44521311:+	0.0274443	0.336663	0.413191
ENSG00000137770.13;A5:chr15:44427772-44458991:44427692-44458991:+	-0.0212615	0.336663	0.413191
ENSG00000137770.13;AF:chr15:44427234:44427772-44458991:44427793:44427893-44458991:+	-0.180214	0.336663	0.413191
ENSG00000137770.13;AF:chr15:44427234:44427772-44458991:44427808:44428005-44458991:+	9.9765e-05	0.336663	0.413191
ENSG00000137770.13;AF:chr15:44427234:44427772-44458991:44427814:44428095-44458991:+	0.00202245	0.336663	0.413191
ENSG00000137770.13;SE:chr15:44459200-44470469:44470574-44484224:+	0.0573247	0.336663	0.413191
ENSG00000137770.13;SE:chr15:44486700-44490784:44490999-44496380:+	0.0161686	0.336663	0.413191
ENSG00000137770.13;SE:chr15:44499813-44501962:44502048-44514598:+	0.000971391	0.336663	0.413191
ENSG00000137770.13;SE:chr15:44514844-44518654:44518864-44519169:+	0.000971391	0.336663	0.413191
ENSG00000141644.17;A3:chr18:50271540-50272677:50269811-50272677:-	-0.0610076	0.336663	0.413191
ENSG00000141644.17;AF:chr18:50280017-50281363:50281476:50280017-50281575:50281767:-	-0.0843398	0.336663	0.413191
ENSG00000141644.17;AF:chr18:50280017-50281363:50281521:50280017-50281575:50281767:-	-0.122773	0.336663	0.413191
ENSG00000141644.17;AL:chr18:50266882:50267663-50272677:50269031:50269818-50272677:-	-0.108325	0.336663	0.413191
ENSG00000141644.17;AL:chr18:50268847:50270085-50272824:50272465:50272738-50272824:-	-0.148254	0.336663	0.413191
ENSG00000143093.14_and_ENSG00000258634.3;SE:chr1:110039515-110039824:110039937-110040635:+	0.000796414	0.336663	0.413191
ENSG00000143322.19;AF:chr1:179133374-179142933:179143056:179133374-179229241:179229601:-	0.00874159	0.336663	0.413191
ENSG00000143322.19;AF:chr1:179133374-179142933:179143076:179133374-179229241:179229601:-	-0.0102249	0.336663	0.413191
ENSG00000143322.19;AF:chr1:179133374-179142933:179143089:179133374-179229241:179229601:-	0.000199942	0.336663	0.413191
ENSG00000143322.19;SE:chr1:179131481-179133312:179133374-179229241:-	-0.0202697	0.336663	0.413191
ENSG00000147324.10;AF:chr8:8797491-8821820:8821864:8797491-8890061:8893645:-	0.019406	0.336663	0.413191
ENSG00000147324.10;AF:chr8:8797491-8821820:8822135:8797491-8890061:8893645:-	-0.00176477	0.336663	0.413191
ENSG00000147324.10;AF:chr8:8797491-8859990:8860031:8797491-8890061:8893645:-	0.000699399	0.336663	0.413191
ENSG00000147324.10;SE:chr8:8786055-8790324:8790434-8797365:-	-0.00176826	0.336663	0.413191
ENSG00000157916.19;AF:chr1:2391828:2391958-2395784:2393174:2393231-2395784:+	-0.00387707	0.336663	0.413191
ENSG00000158411.11;A5:chr2:99170652-99171343:99170652-99171510:-	-0.0918728	0.336663	0.413191
ENSG00000158411.11;A5:chr2:99174016-99180707:99174016-99180831:-	0.0100501	0.336663	0.413191
ENSG00000158411.11;AF:chr2:99174016-99178290:99178335:99174016-99180831:99181058:-	-0.00687214	0.336663	0.413191
ENSG00000158411.11;AL:chr2:99161427:99161668-99169550:99169263:99169470-99169550:-	0.043193	0.336663	0.413191
ENSG00000158411.11;RI:chr2:99169263:99169470-99169550:99169610:-	-0.00391926	0.336663	0.413191
ENSG00000158411.11;SE:chr2:99170652-99171343:99171429-99171510:-	-0.0619658	0.336663	0.413191
ENSG00000158411.11;SE:chr2:99171646-99173414:99173502-99173915:-	-0.0156911	0.336663	0.413191
ENSG00000158828.7_and_ENSG00000284005.1;RI:chr1:20648505:20648632-20648995:20649231:+	-0.00301995	0.336663	0.413191
ENSG00000161791.13;SE:chr12:49657190-49658442:49658594-49661966:-	-0.00322047	0.336663	0.413191
ENSG00000164162.12;A5:chr4:145096111-145097688:145096111-145098120:-	0.00267063	0.336663	0.413191
ENSG00000164162.12;A5:chr4:145096111-145097688:145096111-145098131:-	-0.00338373	0.336663	0.413191
ENSG00000164162.12;A5:chr4:145096111-145098120:145096111-145098131:-	-0.0263155	0.336663	0.413191
ENSG00000164162.12;AF:chr4:145096111-145097245:145097382:145096111-145098120:145098201:-	-0.0152648	0.336663	0.413191
ENSG00000164162.12;AF:chr4:145096111-145097688:145097751:145096111-145098120:145098201:-	-0.0092405	0.336663	0.413191
ENSG00000164162.12;AL:chr4:144967112:144967160-145064572:144995000:144995603-145064572:-	0.0850001	0.336663	0.413191
ENSG00000164162.12;AL:chr4:144995000:144995603-145064572:145033045:145033371-145064572:-	-0.0190569	0.336663	0.413191
ENSG00000164162.12;AL:chr4:144995000:144995603-145064572:145053679:145053780-145064572:-	0.0092405	0.336663	0.413191
ENSG00000164162.12;AL:chr4:144995000:144995603-145064572:145063986:145064361-145064572:-	0.00740622	0.336663	0.413191
ENSG00000164162.12;AL:chr4:144995158:144995603-145064572:145033045:145033371-145064572:-	-0.00742522	0.336663	0.413191
ENSG00000164162.12;AL:chr4:144995158:144995603-145064572:145063986:145064361-145064572:-	0.0214592	0.336663	0.413191
ENSG00000164162.12;SE:chr4:145081750-145095985:145096111-145098120:-	0.00192602	0.336663	0.413191
ENSG00000164162.12;SE:chr4:145096111-145097495:145097562-145097688:-	-0.0332931	0.336663	0.413191
ENSG00000164162.12;SE:chr4:145096111-145097688:145097760-145098120:-	-0.0294439	0.336663	0.413191
ENSG00000165025.14;AF:chr9:90801787:90801893-90843858:90801927:90802005-90843858:+	0.00384698	0.336663	0.413191
ENSG00000165025.14;AF:chr9:90801787:90801893-90843858:90801962:90802039-90843858:+	-0.0293426	0.336663	0.413191
ENSG00000165025.14;AF:chr9:90801787:90801893-90843858:90827488:90827579-90843858:+	0.0567961	0.336663	0.413191
ENSG00000165025.14;SE:chr9:90865097-90867131:90867199-90874204:+	0.0153048	0.336663	0.413191
ENSG00000166681.13;A3:chrX:103377106-103377463:103377106-103377510:+	-0.0228541	0.336663	0.413191
ENSG00000166900.15;AL:chr11:59797396-59799675:59799947:59797396-59800855:59802706:+	-0.0126613	0.336663	0.413191
ENSG00000166900.15;SE:chr11:59773294-59787037:59787136-59788873:+	0.00716959	0.336663	0.413191
ENSG00000166900.15;SE:chr11:59793514-59795372:59795482-59797283:+	-0.0105292	0.336663	0.413191
ENSG00000166900.15;SE:chr11:59795482-59797283:59797396-59800855:+	-0.0330927	0.336663	0.413191
ENSG00000167272.10;A5:chr12:120579923-120580996:120579923-120581115:-	0.0222672	0.336663	0.413191
ENSG00000167272.10;RI:chr12:120579514:120579597-120579774:120579923:-	0.00572613	0.336663	0.413191
ENSG00000167272.10;SE:chr12:120579597-120579774:120579923-120581115:-	0.0112661	0.336663	0.413191
ENSG00000174197.16_and_ENSG00000207766.1;AF:chr15:41621224:41621298-41696075:41668828:41669958-41696075:+	0.00233693	0.336663	0.413191
ENSG00000177485.6;SE:chrX:120250977-120252669:120252770-120253414:+	-5.7996e-06	0.336663	0.413191
ENSG00000178585.14;SE:chr1:9877989-9883705:9883738-9910095:-	-0.00050239	0.336663	0.413191
ENSG00000179044.15;A3:chr16:67189195-67189631:67189180-67189631:-	0.00907462	0.336663	0.413191
ENSG00000179044.15;A3:chr16:67189767-67189971:67189683-67189971:-	0.0409575	0.336663	0.413191
ENSG00000179044.15;A5:chr16:67187837-67188721:67187837-67188904:-	0.0128576	0.336663	0.413191
ENSG00000179044.15;RI:chr16:67184686:67184810-67184902:67185057:-	0.00328929	0.336663	0.413191
ENSG00000179044.15;SE:chr16:67186657-67186759:67186884-67187021:-	-0.00328929	0.336663	0.413191
ENSG00000179119.14;AF:chr11:18616989-18634198:18634493:18616989-18634690:18634791:-	-0.00290188	0.336663	0.413191
ENSG00000183474.15;AF:chr5:69560242:69560403-69565100:69562652:69562770-69565100:+	0.00304032	0.336663	0.413191
ENSG00000183474.15;RI:chr5:69578712:69578802-69579021:69579108:+	0.00600918	0.336663	0.413191
ENSG00000183474.15;SE:chr5:69560403-69562673:69562770-69565100:+	0.0276933	0.336663	0.413191
ENSG00000183474.15;SE:chr5:69566208-69566589:69566625-69566967:+	-0.0194209	0.336663	0.413191
ENSG00000183474.15;SE:chr5:69567053-69567727:69567777-69568153:+	-0.0372657	0.336663	0.413191
ENSG00000183826.16;SE:chr6:38345093-38402817:38402903-38577600:-	-0.00453876	0.336663	0.413191
ENSG00000183826.16;SE:chr6:38345093-38504494:38504562-38577600:-	-0.00143411	0.336663	0.413191
ENSG00000184588.17;AF:chr1:66332004:66332620-66355527:66354382:66354894-66355527:+	-0.00352	0.336663	0.413191
ENSG00000241728.5_and_ENSG00000160226.15;A3:chr21:44330919-44331843:44330916-44331843:-	-0.0533277	0.336663	0.413191
ENSG00000241728.5_and_ENSG00000160226.15;A3:chr21:44333262-44335758:44333253-44335758:-	0.0123721	0.336663	0.413191
ENSG00000241728.5_and_ENSG00000160226.15;A5:chr21:44330919-44331843:44330919-44331848:-	0.0324584	0.336663	0.413191
ENSG00000241728.5_and_ENSG00000160226.15;AF:chr21:44337667-44338234:44338338:44337667-44339118:44339402:-	-0.0142822	0.336663	0.413191
ENSG00000241728.5_and_ENSG00000160226.15;AF:chr21:44337667-44338234:44338784:44337667-44339118:44339393:-	0.037317	0.336663	0.413191
ENSG00000241728.5_and_ENSG00000160226.15;RI:chr21:44330463:44330916-44331843:44332014:-	0.037317	0.336663	0.413191
ENSG00000241728.5_and_ENSG00000160226.15;SE:chr21:44335804-44336824:44336920-44337649:-	-0.00377778	0.336663	0.413191
ENSG00000103502.13;SE:chr16:29861259-29862586:29862635-29862815:-	-0.0755314	0.33683	0.413191
ENSG00000131871.14;AF:chr15:101276675-101277281:101277314:101276675-101277342:101277446:-	0.0298324	0.33683	0.413191
ENSG00000131871.14;AF:chr15:101276675-101277281:101277314:101276675-101277342:101277450:-	0.150192	0.33683	0.413191
ENSG00000131871.14;AF:chr15:101276675-101277281:101277314:101276675-101277342:101277500:-	0.11358	0.33683	0.413191
ENSG00000136840.18;A3:chr9:127910528-127912268:127910058-127912268:-	-0.064304	0.336996	0.413191
ENSG00000136840.18;SE:chr9:127908581-127909951:127910058-127912268:-	-0.0197157	0.336996	0.413191
ENSG00000136840.18;SE:chr9:127914841-127916408:127916494-127916826:-	-0.0360637	0.336996	0.413191
ENSG00000005175.9_and_ENSG00000276390.1;AF:chr12:47701604-47702688:47702816:47701604-47705952:47706026:-	-0.0263636	0.337163	0.413191
ENSG00000005175.9_and_ENSG00000276390.1;SE:chr12:47670345-47679493:47679594-47679704:-	-0.00650425	0.337163	0.413191
ENSG00000005175.9_and_ENSG00000276390.1;SE:chr12:47701604-47702688:47702846-47705952:-	0.0273432	0.337163	0.413191
ENSG00000005194.14;A3:chr16:57431470-57432487:57431266-57432487:-	0.00614095	0.337163	0.413191
ENSG00000005194.14;A3:chr16:57439334-57440772:57439295-57440772:-	-0.024405	0.337163	0.413191
ENSG00000005194.14;A3:chr16:57440983-57447342:57440959-57447342:-	0.0197235	0.337163	0.413191
ENSG00000005194.14;A3:chr16:57441010-57447342:57440983-57447342:-	0.015585	0.337163	0.413191
ENSG00000005194.14;SE:chr16:57430339-57431151:57431266-57432487:-	-0.0531533	0.337163	0.413191
ENSG00000005194.14;SE:chr16:57431266-57432487:57432560-57434044:-	0.00387324	0.337163	0.413191
ENSG00000005194.14;SE:chr16:57434212-57436656:57436732-57439182:-	0.00730728	0.337163	0.413191
ENSG00000008988.9_and_ENSG00000238650.1;A3:chr8:56074159-56074381:56073768-56074381:-	-0.0117926	0.337163	0.413191
ENSG00000008988.9_and_ENSG00000238650.1;A5:chr8:56073768-56074060:56073768-56074381:-	-0.0188016	0.337163	0.413191
ENSG00000008988.9_and_ENSG00000238650.1;AF:chr8:56074159-56074254:56074356:56074159-56074381:56074506:-	-0.00084459	0.337163	0.413191
ENSG00000008988.9_and_ENSG00000238650.1;AF:chr8:56074159-56074254:56074356:56074159-56074381:56074509:-	-0.0337485	0.337163	0.413191
ENSG00000008988.9_and_ENSG00000238650.1;RI:chr8:56074060:56074159-56074381:56074506:-	-0.000602543	0.337163	0.413191
ENSG00000023902.13;A3:chr1:150157015-150157372:150157015-150157385:+	-0.011088	0.337163	0.413191
ENSG00000023902.13;AF:chr1:150149183:150149786-150150912:150149980:150150287-150150912:+	0.0036662	0.337163	0.413191
ENSG00000023902.13;SE:chr1:150157015-150157385:150157486-150158819:+	-0.00326562	0.337163	0.413191
ENSG00000038358.14_and_ENSG00000263126.1_and_ENSG00000188038.7;AF:chr16:67873023:67873343-67875945:67873372:67873458-67875945:+	-0.0143855	0.337163	0.413191
ENSG00000038358.14_and_ENSG00000263126.1_and_ENSG00000188038.7;RI:chr16:67881265:67881417-67881497:67881533:+	-0.00635032	0.337163	0.413191
ENSG00000038358.14_and_ENSG00000263126.1_and_ENSG00000188038.7;RI:chr16:67881668:67881845-67881954:67882109:+	-0.0274939	0.337163	0.413191
ENSG00000038358.14_and_ENSG00000263126.1_and_ENSG00000188038.7;RI:chr16:67882958:67883006-67883115:67883177:+	-0.0490452	0.337163	0.413191
ENSG00000038358.14_and_ENSG00000263126.1_and_ENSG00000188038.7;SE:chr16:67873343-67875738:67875837-67875945:+	-0.0678006	0.337163	0.413191
ENSG00000060656.19;A3:chr1:29323496-29323631:29323496-29323637:+	0.00130193	0.337163	0.413191
ENSG00000060656.19;A5:chr1:29311553-29311643:29311544-29311643:+	0.00223787	0.337163	0.413191
ENSG00000060656.19;SE:chr1:29284869-29289683:29289712-29291869:+	-0.00173253	0.337163	0.413191
ENSG00000060656.19;SE:chr1:29305428-29307129:29307146-29310744:+	-0.00549209	0.337163	0.413191
ENSG00000070371.15_and_ENSG00000230194.1;A5:chr22:19199841-19201329:19199841-19201391:-	0.00972258	0.337163	0.413191
ENSG00000070371.15_and_ENSG00000230194.1;AF:chr22:19201493-19207518:19207676:19201493-19208922:19209327:-	0.0276052	0.337163	0.413191
ENSG00000070371.15_and_ENSG00000230194.1;RI:chr22:19196266:19196415-19196489:19196656:-	-0.00658948	0.337163	0.413191
ENSG00000070371.15_and_ENSG00000230194.1;SE:chr22:19183611-19187558:19187728-19187981:-	0.0862578	0.337163	0.413191
ENSG00000070371.15_and_ENSG00000230194.1;SE:chr22:19183611-19187981:19188091-19191304:-	-0.0565009	0.337163	0.413191
ENSG00000070371.15_and_ENSG00000230194.1;SE:chr22:19201493-19208154:19208311-19208922:-	0.0213132	0.337163	0.413191
ENSG00000070371.15_and_ENSG00000230194.1;SE:chr22:19224054-19225453:19225633-19226219:-	-0.00901228	0.337163	0.413191
ENSG00000070371.15_and_ENSG00000230194.1;SE:chr22:19254227-19257805:19257867-19275623:-	0.00984976	0.337163	0.413191
ENSG00000070501.11;SE:chr8:42338685-42339012:42339069-42344953:+	0.0572927	0.337163	0.413191
ENSG00000070501.11;SE:chr8:42339069-42344953:42345019-42349016:+	0.00269185	0.337163	0.413191
ENSG00000070501.11;SE:chr8:42352568-42354417:42354521-42355516:+	-0.0152384	0.337163	0.413191
ENSG00000070501.11;SE:chr8:42357392-42361096:42361202-42361295:+	-0.0468271	0.337163	0.413191
ENSG00000070501.11;SE:chr8:42361365-42362612:42362698-42369271:+	-0.00908381	0.337163	0.413191
ENSG00000070501.11;SE:chr8:42369988-42370114:42370181-42371563:+	0.000502901	0.337163	0.413191
ENSG00000100243.20_and_ENSG00000249222.1;AF:chr22:42636846-42646641:42646679:42636846-42649295:42649568:-	-0.00125565	0.337163	0.413191
ENSG00000100243.20_and_ENSG00000249222.1;AF:chr22:42636846-42646641:42646977:42636846-42649295:42649568:-	0.00321669	0.337163	0.413191
ENSG00000100243.20_and_ENSG00000249222.1;AF:chr22:42636846-42646886:42647070:42636846-42649295:42649568:-	0.0120454	0.337163	0.413191
ENSG00000100372.14_and_ENSG00000230769.1_and_ENSG00000266594.1;SE:chr22:40779125-40779758:40779894-40792525:-	0.0187742	0.337163	0.413191
ENSG00000100372.14_and_ENSG00000230769.1_and_ENSG00000266594.1;SE:chr22:40779125-40784513:40784604-40792525:-	0.000467583	0.337163	0.413191
ENSG00000100372.14_and_ENSG00000230769.1_and_ENSG00000266594.1;SE:chr22:40779125-40792525:40792676-40794514:-	0.00438475	0.337163	0.413191
ENSG00000100372.14_and_ENSG00000230769.1_and_ENSG00000266594.1;SE:chr22:40792676-40794514:40794580-40799023:-	-0.00612338	0.337163	0.413191
ENSG00000100372.14_and_ENSG00000230769.1_and_ENSG00000266594.1;SE:chr22:40794580-40797254:40797336-40799023:-	-0.00169097	0.337163	0.413191
ENSG00000100372.14_and_ENSG00000230769.1_and_ENSG00000266594.1;SE:chr22:40794580-40797284:40797336-40799023:-	-0.0474756	0.337163	0.413191
ENSG00000100918.12;A3:chr14:24179906-24180010:24179906-24180027:+	-0.0234406	0.337163	0.413191
ENSG00000100918.12;RI:chr14:24172899:24173041-24173126:24173198:+	-0.0388802	0.337163	0.413191
ENSG00000100918.12;RI:chr14:24178606:24178672-24178777:24178916:+	-0.0217629	0.337163	0.413191
ENSG00000100918.12;RI:chr14:24179800:24179906-24180010:24180254:+	0.00490798	0.337163	0.413191
ENSG00000104299.14;A3:chr8:28768376-28769889:28768322-28769889:-	0.00543398	0.337163	0.413191
ENSG00000104299.14;A3:chr8:28771165-28775759:28771080-28775759:-	0.00633767	0.337163	0.413191
ENSG00000104299.14;A5:chr8:28859563-28889842:28859563-28889874:-	0.000660271	0.337163	0.413191
ENSG00000104299.14;SE:chr8:28796655-28812327:28812461-28813492:-	-0.00151703	0.337163	0.413191
ENSG00000104299.14;SE:chr8:28812461-28813492:28813612-28835292:-	0	0.337163	0.413191
ENSG00000104299.14;SE:chr8:28813612-28835292:28835378-28837637:-	0.00454326	0.337163	0.413191
ENSG00000104299.14;SE:chr8:28837776-28846747:28846809-28850213:-	0.0289448	0.337163	0.413191
ENSG00000104299.14;SE:chr8:28850273-28859436:28859563-28889874:-	0.000803077	0.337163	0.413191
ENSG00000104299.14;SE:chr8:28859563-28862040:28862212-28889874:-	-0.0122336	0.337163	0.413191
ENSG00000105865.10;AF:chr7:107563484:107563746-107564588:107563958:107564209-107564588:+	0	0.337163	0.413191
ENSG00000106344.8;SE:chr7:128324694-128325818:128325891-128330819:-	0.00305687	0.337163	0.413191
ENSG00000106344.8;SE:chr7:128337202-128338250:128338342-128338726:-	0.0215352	0.337163	0.413191
ENSG00000106344.8;SE:chr7:128339791-128341118:128341219-128343676:-	-0.00462398	0.337163	0.413191
ENSG00000108389.9;SE:chr17:58503898-58504050:58504220-58504303:-	-0.103551	0.337163	0.413191
ENSG00000108389.9;SE:chr17:58508564-58508681:58508841-58511429:-	0	0.337163	0.413191
ENSG00000108389.9;SE:chr17:58512941-58514992:58515083-58516580:-	0.00896753	0.337163	0.413191
ENSG00000114120.11_and_ENSG00000248773.1;A3:chr3:140974005-140976260:140974005-140976263:+	0.045651	0.337163	0.413191
ENSG00000114120.11_and_ENSG00000248773.1;AF:chr3:140941830:140942095-140956527:140942462:140942729-140956527:+	-0.0391336	0.337163	0.413191
ENSG00000114120.11_and_ENSG00000248773.1;AF:chr3:140941887:140942095-140956527:140942462:140942729-140956527:+	-0.0836456	0.337163	0.413191
ENSG00000114120.11_and_ENSG00000248773.1;SE:chr3:140956691-140959463:140959540-140963127:+	-0.0269176	0.337163	0.413191
ENSG00000114120.11_and_ENSG00000248773.1;SE:chr3:140963227-140966348:140966434-140970927:+	-0.0164747	0.337163	0.413191
ENSG00000114120.11_and_ENSG00000248773.1;SE:chr3:140963227-140966934:140967036-140970927:+	0.00366612	0.337163	0.413191
ENSG00000114120.11_and_ENSG00000248773.1;SE:chr3:140963227-140967000:140967036-140970927:+	0.00409279	0.337163	0.413191
ENSG00000115325.13;A3:chr2:74554814-74555154:74554814-74555156:+	-0.0208303	0.337163	0.413191
ENSG00000115325.13;A3:chr2:74555453-74555575:74555453-74555579:+	-0.00106939	0.337163	0.413191
ENSG00000115325.13;A5:chr2:74554859-74555154:74554814-74555154:+	0.000498958	0.337163	0.413191
ENSG00000115325.13;AF:chr2:74549026:74549172-74555154:74554731:74554814-74555154:+	0.00949696	0.337163	0.413191
ENSG00000115325.13;AL:chr2:74555668-74555894:74555926:74555668-74556308:74557551:+	0.00739602	0.337163	0.413191
ENSG00000115325.13;MX:chr2:74555453-74555575:74555668-74556308:74555453-74555894:74556078-74556308:+	-0.0120346	0.337163	0.413191
ENSG00000115325.13;SE:chr2:74555453-74555575:74555668-74555894:+	-0.0143527	0.337163	0.413191
ENSG00000115325.13;SE:chr2:74555668-74555894:74556078-74556308:+	0.0134355	0.337163	0.413191
ENSG00000119772.16_and_ENSG00000221445.3;A3:chr2:25241777-25243898:25241707-25243898:-	-0.000327474	0.337163	0.413191
ENSG00000119772.16_and_ENSG00000221445.3;AF:chr2:25314161-25341826:25341885:25314161-25342430:25342590:-	0.0232188	0.337163	0.413191
ENSG00000119772.16_and_ENSG00000221445.3;SE:chr2:25235825-25236936:25237005-25239130:-	0.00532525	0.337163	0.413191
ENSG00000119772.16_and_ENSG00000221445.3;SE:chr2:25239215-25239315:25239513-25240302:-	-0.0131486	0.337163	0.413191
ENSG00000119772.16_and_ENSG00000221445.3;SE:chr2:25239215-25240302:25240450-25240640:-	-0.0150306	0.337163	0.413191
ENSG00000119772.16_and_ENSG00000221445.3;SE:chr2:25240730-25241562:25241707-25243898:-	0.0201744	0.337163	0.413191
ENSG00000120029.12_and_ENSG00000274742.1_and_ENSG00000222430.1;A5:chr10:102029745-102032933:102029745-102033026:-	-0.00476708	0.337163	0.413191
ENSG00000120029.12_and_ENSG00000274742.1_and_ENSG00000222430.1;SE:chr10:101992038-101993538:101993603-101995297:-	-0.0146105	0.337163	0.413191
ENSG00000120805.13;AF:chr12:101405981-101407011:101407502:101405981-101407642:101407820:-	-0.00757382	0.337163	0.413191
ENSG00000120805.13;SE:chr12:101396577-101400291:101400381-101401062:-	-0.00449459	0.337163	0.413191
ENSG00000120805.13;SE:chr12:101402946-101403142:101403255-101405844:-	-0.00516901	0.337163	0.413191
ENSG00000121644.18;AF:chr1:244652935:244653355-244686597:244653751:244654025-244686597:+	0.00564554	0.337163	0.413191
ENSG00000127220.5_and_ENSG00000269815.1;AF:chr19:17301624-17303242:17303473:17301624-17310167:17310236:-	-0.00196887	0.337163	0.413191
ENSG00000127220.5_and_ENSG00000269815.1;SE:chr19:17301624-17302183:17302232-17303242:-	-0.00334366	0.337163	0.413191
ENSG00000133315.10_and_ENSG00000256341.1;A3:chr11:63999036-63999331:63999000-63999331:-	-0.0883453	0.337163	0.413191
ENSG00000133315.10_and_ENSG00000256341.1;AL:chr11:64000074:64000343-64151239:64148747:64149034-64151239:-	0.0599881	0.337163	0.413191
ENSG00000133315.10_and_ENSG00000256341.1;SE:chr11:63998687-63998838:63998872-63998955:-	0.0147944	0.337163	0.413191
ENSG00000133315.10_and_ENSG00000256341.1;SE:chr11:64000343-64015252:64015281-64151239:-	0.00232459	0.337163	0.413191
ENSG00000134152.10;AL:chr15:34140674:34142371-34145398:34142669:34143024-34145398:-	-0.215511	0.337163	0.413191
ENSG00000134152.10;AL:chr15:34140674:34142371-34145398:34144964:34145252-34145398:-	-0.090298	0.337163	0.413191
ENSG00000134152.10;AL:chr15:34141962:34142371-34145398:34142669:34143024-34145398:-	-0.0373044	0.337163	0.413191
ENSG00000134152.10;AL:chr15:34142669:34143024-34145398:34144964:34145252-34145398:-	0.140513	0.337163	0.413191
ENSG00000134152.10;SE:chr15:34148750-34152790:34153069-34154644:-	-0.0132483	0.337163	0.413191
ENSG00000134152.10;SE:chr15:34154684-34163560:34163690-34209951:-	-0.0118158	0.337163	0.413191
ENSG00000134152.10;SE:chr15:34163690-34165930:34166115-34209951:-	0.00300977	0.337163	0.413191
ENSG00000134152.10;SE:chr15:34163690-34177821:34177999-34209951:-	0.00710777	0.337163	0.413191
ENSG00000134152.10;SE:chr15:34163690-34198260:34198331-34209951:-	0.00407722	0.337163	0.413191
ENSG00000134779.14;A3:chr18:36787079-36798449:36786982-36798449:-	0.000874914	0.337163	0.413191
ENSG00000134779.14;AL:chr18:36777647:36780188-36798449:36782985:36783131-36798449:-	-0.00914301	0.337163	0.413191
ENSG00000134779.14;AL:chr18:36777647:36780188-36798449:36786573:36786982-36798449:-	-0.0268139	0.337163	0.413191
ENSG00000134779.14;AL:chr18:36777647:36780188-36798449:36786573:36787079-36798449:-	-0.0143233	0.337163	0.413191
ENSG00000134779.14;AL:chr18:36777647:36780188-36798449:36788693:36790151-36798449:-	0.0670377	0.337163	0.413191
ENSG00000134779.14;AL:chr18:36777647:36780188-36798449:36794106:36797050-36798449:-	0.0942631	0.337163	0.413191
ENSG00000134779.14;AL:chr18:36777647:36780188-36798449:36796072:36797050-36798449:-	-0.0113852	0.337163	0.413191
ENSG00000134779.14;AL:chr18:36777647:36780188-36798449:36796926:36797050-36798449:-	-0.247333	0.337163	0.413191
ENSG00000134779.14;AL:chr18:36782985:36783131-36798449:36786573:36786982-36798449:-	-0.0129309	0.337163	0.413191
ENSG00000134779.14;AL:chr18:36782985:36783131-36798449:36786573:36787079-36798449:-	-0.00976293	0.337163	0.413191
ENSG00000134779.14;AL:chr18:36782985:36783131-36798449:36788693:36790151-36798449:-	0.0257479	0.337163	0.413191
ENSG00000134779.14;AL:chr18:36782985:36783131-36798449:36794106:36797050-36798449:-	0.0848465	0.337163	0.413191
ENSG00000134779.14;AL:chr18:36782985:36783131-36798449:36796072:36797050-36798449:-	-0.0171556	0.337163	0.413191
ENSG00000134779.14;AL:chr18:36786573:36786982-36798449:36788693:36790151-36798449:-	0.0999277	0.337163	0.413191
ENSG00000134779.14;AL:chr18:36786573:36786982-36798449:36794106:36797050-36798449:-	0.0952166	0.337163	0.413191
ENSG00000134779.14;AL:chr18:36786573:36786982-36798449:36796072:36797050-36798449:-	-0.00422014	0.337163	0.413191
ENSG00000134779.14;AL:chr18:36786573:36787079-36798449:36788693:36790151-36798449:-	0.0343124	0.337163	0.413191
ENSG00000134779.14;AL:chr18:36786573:36787079-36798449:36794106:36797050-36798449:-	0.109869	0.337163	0.413191
ENSG00000134779.14;AL:chr18:36786573:36787079-36798449:36796072:36797050-36798449:-	-0.0079624	0.337163	0.413191
ENSG00000134779.14;AL:chr18:36786573:36787079-36798449:36796926:36797050-36798449:-	-0.176327	0.337163	0.413191
ENSG00000134779.14;AL:chr18:36788693:36790151-36798449:36794106:36797050-36798449:-	0.027719	0.337163	0.413191
ENSG00000134779.14;AL:chr18:36788693:36790151-36798449:36796072:36797050-36798449:-	-0.0204986	0.337163	0.413191
ENSG00000134779.14;AL:chr18:36788693:36790151-36798449:36796926:36797050-36798449:-	-0.255002	0.337163	0.413191
ENSG00000136381.12;A5:chr15:78439881-78462922:78439876-78462922:+	-0.00431381	0.337163	0.413191
ENSG00000136381.12;AF:chr15:78437431:78437721-78439795:78438189:78438356-78439795:+	-0.00011489	0.337163	0.413191
ENSG00000136381.12;AF:chr15:78438189:78438356-78439795:78438422:78438856-78439795:+	-0.018658	0.337163	0.413191
ENSG00000136381.12;SE:chr15:78439881-78462922:78463087-78465251:+	0.00163376	0.337163	0.413191
ENSG00000136381.12;SE:chr15:78466489-78470532:78470601-78471741:+	-0.00378466	0.337163	0.413191
ENSG00000138246.15;SE:chr3:132483577-132484363:132484493-132484588:+	-0.000652363	0.337163	0.413191
ENSG00000143771.11;A3:chr1:224371423-224375795:224371423-224379069:+	0.0715295	0.337163	0.413191
ENSG00000143771.11;A5:chr1:224357612-224365879:224357068-224365879:+	0.0640378	0.337163	0.413191
ENSG00000143771.11;AL:chr1:224365991-224371283:224371297:224365991-224375795:224379452:+	-0.149692	0.337163	0.413191
ENSG00000143771.11;AL:chr1:224371423-224375795:224375998:224371423-224379069:224379452:+	0.0355034	0.337163	0.413191
ENSG00000143771.11;AL:chr1:224371423-224375795:224376884:224371423-224379069:224379452:+	-0.0481986	0.337163	0.413191
ENSG00000143771.11;MX:chr1:224356993-224360495:224360563-224365879:224356993-224364109:224364455-224365879:+	-0.0107417	0.337163	0.413191
ENSG00000143771.11;SE:chr1:224365991-224371283:224371423-224375795:+	-0.0025606	0.337163	0.413191
ENSG00000143771.11;SE:chr1:224365991-224371283:224371423-224379069:+	-0.00929119	0.337163	0.413191
ENSG00000148291.9;A5:chr9:133357234-133357711:133357068-133357711:+	0.00694469	0.337163	0.413191
ENSG00000158560.14;AL:chr7:96080488-96097483:96098424:96080488-96109979:96110322:+	-0.00400439	0.337163	0.413191
ENSG00000159111.12;A5:chr17:47828670-47831311:47828670-47831460:-	0.00369956	0.337163	0.413191
ENSG00000159111.12;AF:chr17:47828670-47829139:47829673:47828670-47831460:47831517:-	-0.0282213	0.337163	0.413191
ENSG00000159111.12;SE:chr17:47828670-47829139:47829236-47831460:-	-0.00513414	0.337163	0.413191
ENSG00000161544.9_and_ENSG00000267546.2;AF:chr17:76531691-76531876:76532065:76531691-76537400:76537905:-	0.00609653	0.337163	0.413191
ENSG00000161544.9_and_ENSG00000267546.2;AF:chr17:76531691-76537400:76537905:76531691-76550862:76551175:-	0.0160535	0.337163	0.413191
ENSG00000161544.9_and_ENSG00000267546.2;SE:chr17:76528611-76530979:76531142-76531460:-	-0.019637	0.337163	0.413191
ENSG00000163812.13;A5:chr3:44945292-44959127:44945292-44959131:-	0.00448496	0.337163	0.413191
ENSG00000163812.13;AF:chr3:44959460-44969609:44969931:44959460-44975933:44976177:-	0.00317719	0.337163	0.413191
ENSG00000163812.13;AF:chr3:44959460-44969609:44969931:44959460-44975933:44976182:-	0.0197447	0.337163	0.413191
ENSG00000163812.13;AL:chr3:44915257:44918143-44929306:44919978:44920337-44929306:-	0.0308327	0.337163	0.413191
ENSG00000163812.13;AL:chr3:44915257:44918143-44929306:44924846:44926847-44929306:-	0.0158309	0.337163	0.413191
ENSG00000163812.13;AL:chr3:44915257:44918143-44929306:44925171:44926847-44929306:-	-0.0145341	0.337163	0.413191
ENSG00000163812.13;AL:chr3:44915257:44918143-44929306:44926523:44926847-44929306:-	-0.0138695	0.337163	0.413191
ENSG00000163812.13;AL:chr3:44915257:44918143-44929306:44926613:44926847-44929306:-	-0.0173643	0.337163	0.413191
ENSG00000163812.13;AL:chr3:44919978:44920337-44929306:44924846:44926847-44929306:-	-0.0373763	0.337163	0.413191
ENSG00000163812.13;AL:chr3:44919978:44920337-44929306:44925171:44926847-44929306:-	-0.0210211	0.337163	0.413191
ENSG00000163812.13;SE:chr3:44929436-44932907:44932990-44933118:-	-0.00891168	0.337163	0.413191
ENSG00000163812.13;SE:chr3:44945292-44959131:44959460-44975933:-	-0.00197042	0.337163	0.413191
ENSG00000164307.12;A3:chr5:96803943-96807860:96803827-96807860:-	-0.0783075	0.337163	0.413191
ENSG00000166816.13;A3:chr16:75114234-75114526:75114165-75114526:-	0.0893631	0.337163	0.413191
ENSG00000166816.13;A5:chr16:75115660-75116612:75115660-75116649:-	0.0468912	0.337163	0.413191
ENSG00000166816.13;RI:chr16:75114827:75114968-75115198:75115339:-	-0.00527452	0.337163	0.413191
ENSG00000167208.14;A3:chr16:50669148-50675770:50668041-50675770:-	-0.018277	0.337163	0.413191
ENSG00000167208.14;AL:chr16:50666300:50668041-50675770:50671625:50674074-50675770:-	0.00526354	0.337163	0.413191
ENSG00000167208.14;AL:chr16:50666300:50669148-50675770:50671625:50674074-50675770:-	-0.00208194	0.337163	0.413191
ENSG00000171453.17;AF:chr6:43509702:43509808-43517306:43517022:43517178-43517306:+	0.000822536	0.337163	0.413191
ENSG00000171453.17;AL:chr6:43521048-43521182:43521526:43521048-43529249:43529585:+	-0.00688154	0.337163	0.413191
ENSG00000171453.17;RI:chr6:43519706:43519838-43520066:43520185:+	-0.0924194	0.337163	0.413191
ENSG00000171453.17;RI:chr6:43519706:43520185-43520275:43520427:+	0.0138913	0.337163	0.413191
ENSG00000171453.17;SE:chr6:43519838-43520066:43520185-43520275:+	-0.0493961	0.337163	0.413191
ENSG00000171453.17;SE:chr6:43520427-43520625:43520774-43520932:+	-0.0107857	0.337163	0.413191
ENSG00000172331.11;AF:chr7:134646808:134646937-134661447:134660421:134660760-134661447:+	0.00213575	0.337163	0.413191
ENSG00000172331.11;SE:chr7:134646937-134647135:134647259-134661447:+	-0.00412185	0.337163	0.413191
ENSG00000172331.11;SE:chr7:134646937-134658348:134658668-134661447:+	-0.027242	0.337163	0.413191
ENSG00000175354.18;SE:chr18:12817365-12819214:12819282-12825810:-	-0.135637	0.337163	0.413191
ENSG00000175548.8;A3:chr12:38318458-38320161:38318458-38323913:+	-0.163019	0.337163	0.413191
ENSG00000175548.8;A5:chr12:38317064-38318261:38317038-38318261:+	0.0147616	0.337163	0.413191
ENSG00000177225.16;A3:chr11:770903-770993:770398-770993:-	-0.00769739	0.337163	0.413191
ENSG00000177225.16;A3:chr11:771212-771333:771104-771333:-	0.013203	0.337163	0.413191
ENSG00000177225.16;A3:chr11:771467-772427:771426-772427:-	0.0176802	0.337163	0.413191
ENSG00000177225.16;A5:chr11:772521-773428:772521-773522:-	0.00289328	0.337163	0.413191
ENSG00000177225.16;AF:chr11:775142-776680:777179:775142-777399:777484:-	-0.0121253	0.337163	0.413191
ENSG00000177225.16;RI:chr11:767225:770398-770679:770903:-	-0.0278803	0.337163	0.413191
ENSG00000177225.16;SE:chr11:772521-773522:773629-774008:-	-0.08184	0.337163	0.413191
ENSG00000177225.16;SE:chr11:774113-775066:775142-777399:-	0.00840517	0.337163	0.413191
ENSG00000177565.16_and_ENSG00000201343.1_and_ENSG00000200882.1;A3:chr3:177026474-177032971:177026470-177032971:-	0.00150773	0.337163	0.413191
ENSG00000177565.16_and_ENSG00000201343.1_and_ENSG00000200882.1;A3:chr3:177033136-177034198:177033010-177034198:-	-0.201659	0.337163	0.413191
ENSG00000177565.16_and_ENSG00000201343.1_and_ENSG00000200882.1;A3:chr3:177038434-177046129:177038428-177046129:-	-0.0345148	0.337163	0.413191
ENSG00000177565.16_and_ENSG00000201343.1_and_ENSG00000200882.1;AF:chr3:177098541-177099405:177099447:177098541-177196340:177196478:-	0	0.337163	0.413191
ENSG00000177565.16_and_ENSG00000201343.1_and_ENSG00000200882.1;AF:chr3:177098541-177136217:177136245:177098541-177196340:177196478:-	0	0.337163	0.413191
ENSG00000177565.16_and_ENSG00000201343.1_and_ENSG00000200882.1;AF:chr3:177098541-177196340:177196478:177098541-177197121:177197192:-	0.00679919	0.337163	0.413191
ENSG00000177565.16_and_ENSG00000201343.1_and_ENSG00000200882.1;AF:chr3:177098541-177196340:177196478:177098541-177197121:177197225:-	0.0045327	0.337163	0.413191
ENSG00000177565.16_and_ENSG00000201343.1_and_ENSG00000200882.1;AF:chr3:177098541-177196340:177196478:177098541-177197121:177197226:-	0.0001943	0.337163	0.413191
ENSG00000177565.16_and_ENSG00000201343.1_and_ENSG00000200882.1;AF:chr3:177098541-177196340:177196478:177098541-177197121:177197227:-	0.000629595	0.337163	0.413191
ENSG00000177565.16_and_ENSG00000201343.1_and_ENSG00000200882.1;AF:chr3:177098541-177196340:177196478:177098541-177197121:177197396:-	-0.0607076	0.337163	0.413191
ENSG00000177565.16_and_ENSG00000201343.1_and_ENSG00000200882.1;AF:chr3:177098541-177196340:177196478:177098541-177201739:177201817:-	0.00252371	0.337163	0.413191
ENSG00000177565.16_and_ENSG00000201343.1_and_ENSG00000200882.1;AF:chr3:177098541-177196340:177196478:177098541-177227868:177228000:-	0.00510285	0.337163	0.413191
ENSG00000177565.16_and_ENSG00000201343.1_and_ENSG00000200882.1;AL:chr3:177019355:177025524-177026373:177025985:177026041-177026373:-	0	0.337163	0.413191
ENSG00000177565.16_and_ENSG00000201343.1_and_ENSG00000200882.1;AL:chr3:177020592:177022475-177032971:177032318:177032340-177032971:-	0	0.337163	0.413191
ENSG00000177565.16_and_ENSG00000201343.1_and_ENSG00000200882.1;AL:chr3:177020592:177022475-177032971:177032606:177032659-177032971:-	0	0.337163	0.413191
ENSG00000177565.16_and_ENSG00000201343.1_and_ENSG00000200882.1;MX:chr3:177053918-177064920:177065022-177098466:177053918-177079827:177079945-177098466:-	0.000332631	0.337163	0.413191
ENSG00000177565.16_and_ENSG00000201343.1_and_ENSG00000200882.1;SE:chr3:177034325-177037637:177037842-177038098:-	0.176068	0.337163	0.413191
ENSG00000177565.16_and_ENSG00000201343.1_and_ENSG00000200882.1;SE:chr3:177051726-177053773:177053918-177064920:-	0.0107212	0.337163	0.413191
ENSG00000177565.16_and_ENSG00000201343.1_and_ENSG00000200882.1;SE:chr3:177053918-177064920:177065022-177098466:-	-0.0142954	0.337163	0.413191
ENSG00000177565.16_and_ENSG00000201343.1_and_ENSG00000200882.1;SE:chr3:177065022-177079827:177079945-177098466:-	-0.0232038	0.337163	0.413191
ENSG00000177565.16_and_ENSG00000201343.1_and_ENSG00000200882.1;SE:chr3:177065022-177086965:177087041-177098466:-	-0.00480894	0.337163	0.413191
ENSG00000177565.16_and_ENSG00000201343.1_and_ENSG00000200882.1;SE:chr3:177065022-177091151:177091180-177098466:-	-0.00251525	0.337163	0.413191
ENSG00000177565.16_and_ENSG00000201343.1_and_ENSG00000200882.1;SE:chr3:177065022-177098466:177098541-177196340:-	-0.0253728	0.337163	0.413191
ENSG00000183283.15;AF:chr12:51238903:51238920-51240343:51239295:51239335-51240343:+	-0.122855	0.337163	0.413191
ENSG00000183283.15;AL:chr12:51241116-51242330:51243933:51241116-51246061:51246717:+	-0.27211	0.337163	0.413191
ENSG00000184708.17_and_ENSG00000199248.1;A3:chr22:31447568-31448153:31447565-31448153:-	-0.0118844	0.337163	0.413191
ENSG00000184708.17_and_ENSG00000199248.1;A3:chr22:31449531-31450289:31449408-31450289:-	-0.00995765	0.337163	0.413191
ENSG00000184708.17_and_ENSG00000199248.1;A5:chr22:31450360-31454144:31450360-31454180:-	-0.0071611	0.337163	0.413191
ENSG00000184708.17_and_ENSG00000199248.1;AF:chr22:31488745-31489148:31489242:31488745-31489694:31489741:-	-0.00192274	0.337163	0.413191
ENSG00000184708.17_and_ENSG00000199248.1;AF:chr22:31488745-31489391:31489587:31488745-31489694:31489741:-	-0.0117784	0.337163	0.413191
ENSG00000184708.17_and_ENSG00000199248.1;AF:chr22:31488745-31489694:31489741:31488745-31489905:31489937:-	-0.0107032	0.337163	0.413191
ENSG00000184708.17_and_ENSG00000199248.1;AF:chr22:31488745-31489694:31489741:31488745-31495953:31496108:-	0.00215134	0.337163	0.413191
ENSG00000184708.17_and_ENSG00000199248.1;SE:chr22:31444690-31446938:31447008-31447426:-	-0.00457777	0.337163	0.413191
ENSG00000184708.17_and_ENSG00000199248.1;SE:chr22:31449531-31450289:31450360-31454144:-	0.00602048	0.337163	0.413191
ENSG00000185101.12_and_ENSG00000243562.3;A5:chr11:428826-429474:428826-429570:-	0.00879499	0.337163	0.413191
ENSG00000185101.12_and_ENSG00000243562.3;RI:chr11:418720:418813-418888:418989:-	0.0750672	0.337163	0.413191
ENSG00000185101.12_and_ENSG00000243562.3;RI:chr11:419582:419729-420463:420615:-	0.076758	0.337163	0.413191
ENSG00000186470.13;AF:chr6:26365170:26365217-26367990:26365231:26365352-26367990:+	-0.00449742	0.337163	0.413191
ENSG00000188001.9;AF:chr3:189150654:189150872-189207376:189171974:189172131-189207376:+	-0.259259	0.337163	0.413191
ENSG00000188001.9;AL:chr3:189310539-189315493:189315595:189310539-189320626:189325304:+	-0.0691558	0.337163	0.413191
ENSG00000188001.9;AL:chr3:189310539-189315493:189315693:189310539-189320626:189321061:+	-0.0230524	0.337163	0.413191
ENSG00000188001.9;AL:chr3:189310539-189315493:189315693:189310539-189320626:189325304:+	-0.0542027	0.337163	0.413191
ENSG00000188001.9;SE:chr3:189132697-189147584:189147647-189150656:+	-0.00702406	0.337163	0.413191
ENSG00000188001.9;SE:chr3:189310539-189313071:189313192-189320626:+	0.00221185	0.337163	0.413191
ENSG00000196150.13;A3:chr8:144882836-144886840:144880458-144886840:-	-0.00955136	0.337163	0.413191
ENSG00000196150.13;A3:chr8:144890074-144890308:144890059-144890308:-	-0.0109096	0.337163	0.413191
ENSG00000196150.13;A5:chr8:144890403-144901337:144890403-144901399:-	0.0117593	0.337163	0.413191
ENSG00000196150.13;AF:chr8:144890403-144901399:144901431:144890403-144901749:144902168:-	0.117762	0.337163	0.413191
ENSG00000196150.13;AF:chr8:144890403-144901399:144901461:144890403-144901749:144902168:-	0.227905	0.337163	0.413191
ENSG00000196150.13;SE:chr8:144882836-144886840:144886902-144889581:-	-0.00808856	0.337163	0.413191
ENSG00000196150.13;SE:chr8:144890403-144895143:144895232-144901399:-	0.00394008	0.337163	0.413191
ENSG00000198176.12;A3:chr13:113636700-113637620:113636700-113637818:+	0.0371977	0.337163	0.413191
ENSG00000198176.12;A5:chr13:113585677-113585774:113585427-113585774:+	-0.0053801	0.337163	0.413191
ENSG00000198176.12;A5:chr13:113631905-113633120:113631744-113633120:+	0.00238034	0.337163	0.413191
ENSG00000198176.12;AF:chr13:113584733:113584888-113585774:113585273:113585427-113585774:+	-0.065117	0.337163	0.413191
ENSG00000198176.12;AF:chr13:113584733:113584888-113585774:113585333:113585427-113585774:+	-0.215301	0.337163	0.413191
ENSG00000198176.12;AF:chr13:113584741:113584888-113585774:113585273:113585427-113585774:+	-0.0371977	0.337163	0.413191
ENSG00000198176.12;AF:chr13:113584741:113584888-113585774:113585333:113585427-113585774:+	-0.139118	0.337163	0.413191
ENSG00000198176.12;AF:chr13:113584741:113584888-113585774:113585426:113585677-113585774:+	-0.0173699	0.337163	0.413191
ENSG00000198176.12;SE:chr13:113584888-113585580:113585677-113585774:+	0.00873359	0.337163	0.413191
ENSG00000198176.12;SE:chr13:113623286-113631623:113631744-113633120:+	-0.0182491	0.337163	0.413191
ENSG00000198399.14_and_ENSG00000251805.1;AL:chr2:24220319:24221066-24246129:24238933:24242206-24246129:-	0.000689047	0.337163	0.413191
ENSG00000198513.11;A5:chr14:50560500-50587831:50560299-50587831:+	0.0244878	0.337163	0.413191
ENSG00000198513.11;AF:chr14:50532509:50532873-50560127:50533026:50533367-50560127:+	-0.0371893	0.337163	0.413191
ENSG00000198513.11;AF:chr14:50533026:50533367-50560127:50559087:50559268-50560127:+	-0.0153136	0.337163	0.413191
ENSG00000198513.11;AF:chr14:50533026:50533367-50560127:50559552:50559850-50560127:+	0.0048772	0.337163	0.413191
ENSG00000198513.11;SE:chr14:50560299-50587831:50588078-50590941:+	-0.030317	0.337163	0.413191
ENSG00000198513.11;SE:chr14:50614511-50620599:50620726-50621843:+	0.00372684	0.337163	0.413191
ENSG00000198513.11;SE:chr14:50628462-50629995:50630009-50632229:+	-0.0821993	0.337163	0.413191
ENSG00000223547.9_and_ENSG00000252546.1;SE:chr19:12074157-12074361:12074421-12075312:+	-0.00664119	0.337163	0.413191
ENSG00000244701.1_and_ENSG00000257093.6_and_ENSG00000270157.1;A3:chr7:141666425-141674067:141666386-141674067:-	0.000563757	0.337163	0.413191
ENSG00000244701.1_and_ENSG00000257093.6_and_ENSG00000270157.1;AF:chr7:141686658-141701556:141701615:141686658-141701886:141702153:-	-0.000563757	0.337163	0.413191
ENSG00000258890.6;AL:chr17:64537112-64537603:64537946:64537112-64542074:64542461:+	0.00261063	0.337163	0.413191
ENSG00000258890.6;SE:chr17:64514358-64516723:64516828-64519321:+	-0.00825539	0.337163	0.413191
ENSG00000258890.6;SE:chr17:64529427-64530926:64531018-64531890:+	0.0142573	0.337163	0.413191
ENSG00000026508.17_and_ENSG00000251194.2;AL:chr11:35221732-35222375:35223320:35221732-35229129:35229666:+	0.0362803	0.337225	0.413191
ENSG00000013441.15_and_ENSG00000252759.1;AF:chr2:200861862-200864101:200864561:200861862-200864564:200864691:-	-0.00736215	0.337662	0.413191
ENSG00000013441.15_and_ENSG00000252759.1;SE:chr2:200859746-200860125:200860215-200861238:-	0.00291862	0.337662	0.413191
ENSG00000018625.14;A3:chr1:160136370-160136570:160136370-160136621:+	-0.0870069	0.337662	0.413191
ENSG00000018625.14;A3:chr1:160139741-160139893:160139741-160139926:+	-0.000244941	0.337662	0.413191
ENSG00000018625.14;SE:chr1:160139984-160140651:160140774-160141294:+	-0.0139087	0.337662	0.413191
ENSG00000042088.13;A5:chr14:89980679-89984516:89980632-89984516:+	-0.000638364	0.337662	0.413191
ENSG00000042088.13;AF:chr14:89954939:89955677-89956578:89955951:89955970-89956578:+	-0.00266335	0.337662	0.413191
ENSG00000042088.13;AF:chr14:89955951:89955970-89956578:89956010:89956278-89956578:+	-0.01742	0.337662	0.413191
ENSG00000042088.13;AF:chr14:89955951:89955970-89956578:89956037:89956278-89956578:+	0.0023382	0.337662	0.413191
ENSG00000042088.13;SE:chr14:89955970-89956578:89956800-89963108:+	-0.0982034	0.337662	0.413191
ENSG00000042088.13;SE:chr14:89956800-89963108:89963673-89966147:+	0.0068917	0.337662	0.413191
ENSG00000042088.13;SE:chr14:89963673-89964851:89964938-89966147:+	-0.000613707	0.337662	0.413191
ENSG00000042088.13;SE:chr14:89971271-89975781:89975815-89980540:+	6.1458e-05	0.337662	0.413191
ENSG00000042088.13;SE:chr14:89980632-89983114:89983276-89984516:+	0.0113213	0.337662	0.413191
ENSG00000042088.13;SE:chr14:89985210-89986986:89987042-89988905:+	0.0111343	0.337662	0.413191
ENSG00000042088.13;SE:chr14:90019418-90023032:90023077-90033106:+	-0.00677563	0.337662	0.413191
ENSG00000042088.13;SE:chr14:90019418-90033106:90033214-90043070:+	0.0252329	0.337662	0.413191
ENSG00000049239.12;AF:chr1:9234775:9235066-9244925:9239844:9240018-9244925:+	-0.0032342	0.337662	0.413191
ENSG00000053918.15_and_ENSG00000275666.1_and_ENSG00000276105.1_and_ENSG00000276494.1_and_ENSG00000276015.1_and_ENSG00000236041.1;AF:chr11:2444991:2445484-2527928:2461436:2461714-2527928:+	0.000339649	0.337662	0.413191
ENSG00000053918.15_and_ENSG00000275666.1_and_ENSG00000276105.1_and_ENSG00000276494.1_and_ENSG00000276015.1_and_ENSG00000236041.1;SE:chr11:2445484-2521479:2521570-2527928:+	-0.010303	0.337662	0.413191
ENSG00000069998.12;A5:chr22:17149745-17158457:17149745-17159126:-	0.0228161	0.337662	0.413191
ENSG00000069998.12;SE:chr22:17138357-17138550:17138738-17141059:-	-0.00123036	0.337662	0.413191
ENSG00000069998.12;SE:chr22:17148560-17149542:17149745-17158457:-	-0.0950625	0.337662	0.413191
ENSG00000076351.12;AF:chr17:28405468-28405887:28406210:28405468-28406457:28406599:-	0	0.337662	0.413191
ENSG00000076351.12;SE:chr17:28400766-28402238:28402321-28404616:-	0.0188099	0.337662	0.413191
ENSG00000082074.15_and_ENSG00000251215.1;AF:chr5:39202987-39219443:39219606:39202987-39270569:39270657:-	-0.0147547	0.337662	0.413191
ENSG00000082074.15_and_ENSG00000251215.1;SE:chr5:39202987-39212678:39213017-39219443:-	-0.00141323	0.337662	0.413191
ENSG00000087263.16;A3:chr16:56453408-56458513:56453408-56458548:+	-0.00613855	0.337662	0.413191
ENSG00000087263.16;A5:chr16:56451760-56453263:56451567-56453263:+	-0.00396673	0.337662	0.413191
ENSG00000087263.16;A5:chr16:56451766-56453263:56451567-56453263:+	0.0742987	0.337662	0.413191
ENSG00000087263.16;A5:chr16:56451766-56453263:56451760-56453263:+	0.00604983	0.337662	0.413191
ENSG00000087263.16;A5:chr16:56453408-56458548:56453380-56458548:+	0.0204048	0.337662	0.413191
ENSG00000087263.16;MX:chr16:56453408-56454774:56454921-56462534:56453408-56458548:56458594-56462534:+	-0.00133093	0.337662	0.413191
ENSG00000087263.16;SE:chr16:56458594-56462534:56462634-56466152:+	-0.0143568	0.337662	0.413191
ENSG00000087263.16;SE:chr16:56466967-56467165:56467293-56467905:+	-0.0793435	0.337662	0.413191
ENSG00000102796.10;A5:chr13:51771911-51773921:51771911-51773930:-	0.00387076	0.337662	0.413191
ENSG00000102796.10;AF:chr13:51799667-51803543:51803723:51799667-51804054:51804123:-	0.0116265	0.337662	0.413191
ENSG00000102796.10;AF:chr13:51799667-51803543:51803723:51799667-51804054:51804157:-	0.0222977	0.337662	0.413191
ENSG00000102796.10;AL:chr13:51767993:51768296-51769156:51768615:51768729-51769156:-	0.0269642	0.337662	0.413191
ENSG00000102796.10;AL:chr13:51767995:51769293-51771821:51770784:51771495-51771821:-	0.00749671	0.337662	0.413191
ENSG00000102796.10;SE:chr13:51774034-51776457:51776525-51777060:-	-0.0104939	0.337662	0.413191
ENSG00000102796.10;SE:chr13:51791257-51797826:51797908-51799534:-	0.0493861	0.337662	0.413191
ENSG00000103042.8;A3:chr16:58676054-58676289:58676022-58676289:-	-0.0157924	0.337662	0.413191
ENSG00000103042.8;A3:chr16:58680241-58683955:58679873-58683955:-	0	0.337662	0.413191
ENSG00000103042.8;A3:chr16:58684178-58684717:58684083-58684717:-	-0.0592563	0.337662	0.413191
ENSG00000103042.8;RI:chr16:58675940:58676054-58676289:58676346:-	6.04407e-05	0.337662	0.413191
ENSG00000103042.8;SE:chr16:58670167-58671045:58671244-58672096:-	-0.000657487	0.337662	0.413191
ENSG00000103042.8;SE:chr16:58672243-58675213:58675342-58675940:-	-0.003383	0.337662	0.413191
ENSG00000103042.8;SE:chr16:58680241-58683955:58684178-58684717:-	0.0179843	0.337662	0.413191
ENSG00000110497.14_and_ENSG00000244313.3_and_ENSG00000265014.1;A3:chr11:46548500-46593828:46548454-46593828:-	-0.00061764	0.337662	0.413191
ENSG00000110497.14_and_ENSG00000244313.3_and_ENSG00000265014.1;AF:chr11:46548500-46591125:46591364:46548500-46593828:46593948:-	0.0312094	0.337662	0.413191
ENSG00000110497.14_and_ENSG00000244313.3_and_ENSG00000265014.1;AF:chr11:46548500-46591125:46591364:46548500-46593828:46594021:-	0.0376366	0.337662	0.413191
ENSG00000110497.14_and_ENSG00000244313.3_and_ENSG00000265014.1;AF:chr11:46548500-46591125:46591423:46548500-46593828:46593948:-	-0.000808847	0.337662	0.413191
ENSG00000110497.14_and_ENSG00000244313.3_and_ENSG00000265014.1;MX:chr11:46494204-46508191:46508370-46541945:46494204-46512727:46512813-46541945:-	0.00351297	0.337662	0.413191
ENSG00000110497.14_and_ENSG00000244313.3_and_ENSG00000265014.1;RI:chr11:46541945:46542981-46543252:46543398:-	-0.0148222	0.337662	0.413191
ENSG00000110497.14_and_ENSG00000244313.3_and_ENSG00000265014.1;SE:chr11:46408706-46410276:46410368-46417913:-	-0.0668774	0.337662	0.413191
ENSG00000110497.14_and_ENSG00000244313.3_and_ENSG00000265014.1;SE:chr11:46494204-46508191:46508370-46512727:-	0.0369053	0.337662	0.413191
ENSG00000110497.14_and_ENSG00000244313.3_and_ENSG00000265014.1;SE:chr11:46508370-46512727:46512813-46541945:-	0.0306929	0.337662	0.413191
ENSG00000110497.14_and_ENSG00000244313.3_and_ENSG00000265014.1;SE:chr11:46545776-46547113:46547296-46547817:-	0.0177789	0.337662	0.413191
ENSG00000110497.14_and_ENSG00000244313.3_and_ENSG00000265014.1;SE:chr11:46548500-46549020:46549051-46593828:-	0.0127409	0.337662	0.413191
ENSG00000110697.12;AF:chr11:67504221-67504522:67504557:67504221-67505188:67505365:-	-0.00525176	0.337662	0.413191
ENSG00000110697.12;AF:chr11:67504221-67504794:67505038:67504221-67505188:67505365:-	-0.036972	0.337662	0.413191
ENSG00000110697.12;AF:chr11:67504221-67505188:67505365:67504221-67506176:67506263:-	0.00283345	0.337662	0.413191
ENSG00000110697.12;RI:chr11:67496178:67496345-67497231:67497436:-	-0.076653	0.337662	0.413191
ENSG00000116663.10;AF:chr1:11664124:11664255-11668656:11664486:11664735-11668656:+	-0.000960729	0.337662	0.413191
ENSG00000116663.10;SE:chr1:11671392-11671928:11672023-11673277:+	0.00266126	0.337662	0.413191
ENSG00000119720.17;SE:chr14:90301372-90301774:90301803-90302720:-	-0.00814516	0.337662	0.413191
ENSG00000119720.17;SE:chr14:90301372-90302720:90303125-90303935:-	-0.0723795	0.337662	0.413191
ENSG00000119720.17;SE:chr14:90316811-90317704:90317820-90318005:-	0.00759181	0.337662	0.413191
ENSG00000126012.11_and_ENSG00000276575.1_and_ENSG00000277474.1_and_ENSG00000235262.1;AF:chrX:53220916-53221688:53221818:53220916-53224740:53225422:-	-0.0189404	0.337662	0.413191
ENSG00000126012.11_and_ENSG00000276575.1_and_ENSG00000277474.1_and_ENSG00000235262.1;SE:chrX:53217966-53218276:53218398-53220839:-	-0.0448927	0.337662	0.413191
ENSG00000126012.11_and_ENSG00000276575.1_and_ENSG00000277474.1_and_ENSG00000235262.1;SE:chrX:53218398-53218564:53218712-53220839:-	-0.00012409	0.337662	0.413191
ENSG00000126012.11_and_ENSG00000276575.1_and_ENSG00000277474.1_and_ENSG00000235262.1;SE:chrX:53220916-53221688:53221730-53224740:-	-0.0153511	0.337662	0.413191
ENSG00000130038.9_and_ENSG00000280202.1_and_ENSG00000222338.1;A3:chr12:3638457-3641732:3638454-3641732:-	-0.000911531	0.337662	0.413191
ENSG00000130038.9_and_ENSG00000280202.1_and_ENSG00000222338.1;A5:chr12:3644640-3648360:3644640-3648542:-	0.0587554	0.337662	0.413191
ENSG00000130939.18_and_ENSG00000233623.2_and_ENSG00000201746.1;SE:chr1:10105744-10106197:10106583-10117459:+	0.0530338	0.337662	0.413191
ENSG00000130939.18_and_ENSG00000233623.2_and_ENSG00000201746.1;SE:chr1:10129448-10130500:10130616-10130715:+	0.000204775	0.337662	0.413191
ENSG00000130939.18_and_ENSG00000233623.2_and_ENSG00000201746.1;SE:chr1:10135186-10137067:10137205-10144940:+	-0.00064315	0.337662	0.413191
ENSG00000130939.18_and_ENSG00000233623.2_and_ENSG00000201746.1;SE:chr1:10161286-10166244:10166342-10168136:+	0.00994698	0.337662	0.413191
ENSG00000131023.12;AF:chr6:149702266-149716207:149716425:149702266-149717849:149718256:-	0.00672592	0.337662	0.413191
ENSG00000131023.12;SE:chr6:149695221-149697092:149697186-149701779:-	0.00686878	0.337662	0.413191
ENSG00000131023.12;SE:chr6:149695221-149701779:149702266-149717849:-	0	0.337662	0.413191
ENSG00000132591.11;A3:chr17:28859283-28860431:28859283-28860577:+	-0.0153271	0.337662	0.413191
ENSG00000132591.11;A5:chr17:28856685-28857939:28856582-28857939:+	-0.014488	0.337662	0.413191
ENSG00000132591.11;A5:chr17:28858824-28858964:28858633-28858964:+	-0.00114658	0.337662	0.413191
ENSG00000132591.11;SE:chr17:28856582-28857939:28857985-28858146:+	0.0159587	0.337662	0.413191
ENSG00000132591.11;SE:chr17:28858486-28858576:28858824-28858964:+	-0.00586757	0.337662	0.413191
ENSG00000135365.15;A3:chr11:45935246-45935636:45935157-45935636:-	-0.0982739	0.337662	0.413191
ENSG00000135365.15;A3:chr11:45946098-45948886:45946003-45948886:-	-0.057459	0.337662	0.413191
ENSG00000135365.15;A3:chr11:45969904-45971116:45969901-45971116:-	-0.0560673	0.337662	0.413191
ENSG00000135365.15;A3:chr11:46076840-46079134:46076819-46079134:-	0.00348588	0.337662	0.413191
ENSG00000135365.15;A5:chr11:45938312-45945840:45938312-45946076:-	-0.058034	0.337662	0.413191
ENSG00000135365.15;AF:chr11:45936569-45938157:45938264:45936569-45945840:45945869:-	-0.0461251	0.337662	0.413191
ENSG00000135365.15;MX:chr11:45938312-45945840:45946003-45948886:45938312-45946076:45946098-45948886:-	0.0539949	0.337662	0.413191
ENSG00000135365.15;SE:chr11:45934225-45935121:45935157-45935636:-	0.0384333	0.337662	0.413191
ENSG00000135365.15;SE:chr11:45934225-45935121:45935246-45935636:-	-0.0288873	0.337662	0.413191
ENSG00000135365.15;SE:chr11:45936569-45938157:45938312-45945840:-	-0.0156564	0.337662	0.413191
ENSG00000135365.15;SE:chr11:45938312-45945840:45946003-45948886:-	-0.00724462	0.337662	0.413191
ENSG00000135365.15;SE:chr11:45938312-45946076:45946098-45948886:-	-0.0124155	0.337662	0.413191
ENSG00000135365.15;SE:chr11:45979966-46049400:46049497-46076754:-	-0.0167445	0.337662	0.413191
ENSG00000135365.15;SE:chr11:46079166-46083555:46083611-46084166:-	-0.00149518	0.337662	0.413191
ENSG00000135365.15;SE:chr11:46084302-46090455:46090581-46092183:-	-0.014746	0.337662	0.413191
ENSG00000135365.15;SE:chr11:46084302-46092183:46092223-46120935:-	-0.00878614	0.337662	0.413191
ENSG00000136937.12;SE:chr9:97645224-97645611:97645732-97647492:+	-0.000768735	0.337662	0.413191
ENSG00000140939.14;SE:chr16:67174046-67174162:67174464-67174621:+	0.00157656	0.337662	0.413191
ENSG00000143106.12;AL:chr1:109411953:109413135-109415237:109414809:109414904-109415237:-	-0.00366755	0.337662	0.413191
ENSG00000144674.16_and_ENSG00000230409.3_and_ENSG00000222208.1;A3:chr3:37289291-37294979:37289291-37294982:+	-0.00561516	0.337662	0.413191
ENSG00000144674.16_and_ENSG00000230409.3_and_ENSG00000222208.1;SE:chr3:37286061-37287527:37287612-37289235:+	0.00167569	0.337662	0.413191
ENSG00000144674.16_and_ENSG00000230409.3_and_ENSG00000222208.1;SE:chr3:37302332-37313422:37313519-37315420:+	0.00162976	0.337662	0.413191
ENSG00000144674.16_and_ENSG00000230409.3_and_ENSG00000222208.1;SE:chr3:37335166-37337143:37337163-37337666:+	0.00409634	0.337662	0.413191
ENSG00000144674.16_and_ENSG00000230409.3_and_ENSG00000222208.1;SE:chr3:37355187-37361243:37361305-37366080:+	0.0199065	0.337662	0.413191
ENSG00000147124.12_and_ENSG00000277605.1;A3:chrX:47456438-47467410:47456398-47467410:-	-0.000799335	0.337662	0.413191
ENSG00000147124.12_and_ENSG00000277605.1;A5:chrX:47456398-47467324:47456398-47467410:-	-0.00853832	0.337662	0.413191
ENSG00000147124.12_and_ENSG00000277605.1;AF:chrX:47467760-47482459:47482585:47467760-47482586:47482946:-	-0.0116973	0.337662	0.413191
ENSG00000151092.16;AF:chr3:25778688-25782738:25782872:25778688-25783260:25783551:-	-9.39258e-05	0.337662	0.413191
ENSG00000151092.16;AF:chr3:25778688-25783260:25783551:25778688-25784043:25784156:-	0.00878627	0.337662	0.413191
ENSG00000151092.16;AF:chr3:25778688-25783260:25783551:25778688-25789861:25790039:-	-0.00908084	0.337662	0.413191
ENSG00000152894.14;A3:chr6:128009268-128064758:128009265-128064758:-	-0.00235591	0.337662	0.413191
ENSG00000152894.14;AF:chr6:128397688-128491732:128491857:128397688-128520259:128520674:-	-0.0116583	0.337662	0.413191
ENSG00000152894.14;SE:chr6:127992709-127995249:127995266-127995462:-	0.00292451	0.337662	0.413191
ENSG00000152894.14;SE:chr6:127998904-128003197:128003232-128005084:-	0.00214781	0.337662	0.413191
ENSG00000152894.14;SE:chr6:128005244-128006026:128006055-128009130:-	0.000906716	0.337662	0.413191
ENSG00000152894.14;SE:chr6:128242602-128322039:128322310-128397566:-	0.000375185	0.337662	0.413191
ENSG00000152894.14;SE:chr6:128397688-128409294:128409332-128520259:-	-0.00292445	0.337662	0.413191
ENSG00000152894.14;SE:chr6:128397688-128491732:128491849-128520259:-	0.0349563	0.337662	0.413191
ENSG00000157216.15;AF:chr1:54281527-54325369:54325439:54281527-54356415:54356818:-	0.0530264	0.337662	0.413191
ENSG00000157216.15;AF:chr1:54281527-54326326:54326472:54281527-54356415:54356818:-	0.00298535	0.337662	0.413191
ENSG00000157216.15;AF:chr1:54281527-54335797:54335881:54281527-54356415:54356818:-	-0.0106911	0.337662	0.413191
ENSG00000157216.15;AF:chr1:54404930-54405449:54405504:54404930-54405953:54406008:-	-0.0210136	0.337662	0.413191
ENSG00000157216.15;AF:chr1:54404930-54405953:54406008:54404930-54413356:54413479:-	-0.00854825	0.337662	0.413191
ENSG00000162885.12;SE:chr1:235455684-235458603:235458786-235465636:-	0.00483263	0.337662	0.413191
ENSG00000162885.12;SE:chr1:235484515-235489168:235489268-235494681:-	-0.00225414	0.337662	0.413191
ENSG00000162885.12;SE:chr1:235494828-235496186:235496308-235504141:-	-0.00314643	0.337662	0.413191
ENSG00000165282.13;AF:chr9:35095566-35096155:35096548:35095566-35096561:35096576:-	-0.00469556	0.337662	0.413191
ENSG00000165282.13;SE:chr9:35095566-35095879:35095976-35096155:-	-0.00614906	0.337662	0.413191
ENSG00000166046.10;AF:chr12:106301929:106301993-106311041:106302803:106302941-106311041:+	0	0.337662	0.413191
ENSG00000166046.10;AF:chr12:106302803:106302941-106311041:106303060:106303254-106311041:+	-0.00389485	0.337662	0.413191
ENSG00000166046.10;AF:chr12:106302803:106302941-106311041:106303493:106304231-106311041:+	0.00584381	0.337662	0.413191
ENSG00000166046.10;SE:chr12:106302941-106304093:106304231-106311041:+	0.0362624	0.337662	0.413191
ENSG00000166046.10;SE:chr12:106311232-106312293:106312434-106314358:+	0.00093736	0.337662	0.413191
ENSG00000166394.14;AF:chr11:7672891-7673419:7673501:7672891-7673607:7673770:-	0.000212242	0.337662	0.413191
ENSG00000166394.14;AF:chr11:7672891-7673419:7673501:7672891-7673718:7674208:-	0.00528579	0.337662	0.413191
ENSG00000166394.14;AF:chr11:7672891-7673419:7673501:7672891-7673952:7674243:-	0.00443122	0.337662	0.413191
ENSG00000166394.14;AF:chr11:7672891-7673419:7673501:7672891-7674112:7674211:-	-0.00353297	0.337662	0.413191
ENSG00000166394.14;AF:chr11:7672891-7673419:7673501:7672891-7674112:7674218:-	0.0253066	0.337662	0.413191
ENSG00000166394.14;MX:chr11:7665546-7665827:7665939-7667728:7665546-7666451:7666550-7667728:-	-0.00258171	0.337662	0.413191
ENSG00000166394.14;SE:chr11:7665546-7665827:7665939-7666451:-	-0.0140093	0.337662	0.413191
ENSG00000166394.14;SE:chr11:7665546-7666451:7666550-7667728:-	-0.0348389	0.337662	0.413191
ENSG00000168301.12;A3:chr3:58498782-58500946:58498782-58500974:+	0.00114587	0.337662	0.413191
ENSG00000168301.12;AF:chr3:58492114:58492169-58498713:58493915:58494408-58498713:+	0.00468391	0.337662	0.413191
ENSG00000168301.12;SE:chr3:58492169-58494153:58494408-58498713:+	0.0783654	0.337662	0.413191
ENSG00000168301.12;SE:chr3:58498782-58500311:58500403-58500946:+	-0.00059624	0.337662	0.413191
ENSG00000170745.11;AF:chr2:17877847:17878046-17917680:17878678:17878806-17917680:+	0.0151694	0.337662	0.413191
ENSG00000170745.11;AF:chr2:17878678:17878806-17917680:17879383:17879461-17917680:+	-0.0178853	0.337662	0.413191
ENSG00000170745.11;AL:chr2:17917871-17919408:17919635:17917871-17930950:17932961:+	-0.00204495	0.337662	0.413191
ENSG00000171469.10;A3:chr19:9617226-9618091:9617171-9618091:-	0.0104536	0.337662	0.413191
ENSG00000171469.10;A3:chr19:9618179-9619432:9618166-9619432:-	-0.00511105	0.337662	0.413191
ENSG00000171469.10;A5:chr19:9614103-9617045:9614103-9617049:-	0.00994943	0.337662	0.413191
ENSG00000171469.10;A5:chr19:9619582-9620916:9619582-9621162:-	-0.0203391	0.337662	0.413191
ENSG00000171469.10;SE:chr19:9611336-9614021:9614103-9617045:-	-0.0413239	0.337662	0.413191
ENSG00000171469.10;SE:chr19:9617171-9617621:9617758-9618091:-	0.0117013	0.337662	0.413191
ENSG00000171469.10;SE:chr19:9617171-9617621:9617768-9618091:-	-0.00238239	0.337662	0.413191
ENSG00000171469.10;SE:chr19:9617171-9618091:9618179-9619432:-	0.0851676	0.337662	0.413191
ENSG00000171469.10;SE:chr19:9619582-9620916:9620963-9621162:-	0.00930498	0.337662	0.413191
ENSG00000171469.10;SE:chr19:9619582-9620916:9621049-9621162:-	-0.00974578	0.337662	0.413191
ENSG00000173226.16;A5:chr3:121828972-121834249:121828972-121834391:-	3.06975e-05	0.337662	0.413191
ENSG00000173226.16;SE:chr3:121790215-121795457:121795566-121797118:-	0.0157373	0.337662	0.413191
ENSG00000173226.16;SE:chr3:121807443-121808916:121809009-121826051:-	-0.0161612	0.337662	0.413191
ENSG00000173226.16;SE:chr3:121826180-121828470:121828632-121828861:-	-0.0104387	0.337662	0.413191
ENSG00000174151.14;A3:chr1:109495180-109495679:109495180-109495756:+	-0.0194706	0.337662	0.413191
ENSG00000174151.14;SE:chr1:109494287-109494520:109494623-109495143:+	0.006966	0.337662	0.413191
ENSG00000174151.14;SE:chr1:109494623-109495143:109495180-109495756:+	-0.00113797	0.337662	0.413191
ENSG00000174306.21_and_ENSG00000272407.1_and_ENSG00000263989.2;A5:chr20:41185201-41202057:41185201-41202283:-	0.00428847	0.337662	0.413191
ENSG00000174306.21_and_ENSG00000272407.1_and_ENSG00000263989.2;A5:chr20:41185201-41202057:41185201-41204245:-	-0.000314006	0.337662	0.413191
ENSG00000174306.21_and_ENSG00000272407.1_and_ENSG00000263989.2;AF:chr20:41269083-41272204:41272258:41269083-41299966:41300078:-	-0.00012304	0.337662	0.413191
ENSG00000174306.21_and_ENSG00000272407.1_and_ENSG00000263989.2;SE:chr20:41185201-41201286:41201384-41202057:-	0.0510674	0.337662	0.413191
ENSG00000174600.13;AF:chr12:108293664-108317866:108317917:108293664-108339027:108339317:-	8.40459e-05	0.337662	0.413191
ENSG00000174600.13;MX:chr12:108292959-108293589:108293664-108339027:108292959-108329995:108330207-108339027:-	0.0239699	0.337662	0.413191
ENSG00000174600.13;SE:chr12:108292959-108293589:108293664-108329995:-	0.0433665	0.337662	0.413191
ENSG00000174600.13;SE:chr12:108293664-108329995:108330207-108339027:-	0.0120762	0.337662	0.413191
ENSG00000177542.10;A3:chr11:794588-794776:794513-794776:-	-0.000457243	0.337662	0.413191
ENSG00000177542.10;A5:chr11:793619-794453:793619-794458:-	-0.0108417	0.337662	0.413191
ENSG00000177542.10;A5:chr11:793619-794458:793619-794470:-	0.00231006	0.337662	0.413191
ENSG00000177542.10;AF:chr11:795169-796043:796263:795169-798217:798333:-	0.08278	0.337662	0.413191
ENSG00000177542.10;AF:chr11:795169-796204:796255:795169-798217:798333:-	0.0119193	0.337662	0.413191
ENSG00000179029.14_and_ENSG00000200463.1;A3:chr17:8175875-8175959:8175857-8175959:-	0.0224958	0.337662	0.413191
ENSG00000179029.14_and_ENSG00000200463.1;A5:chr17:8174272-8174520:8174272-8174541:-	-0.00150519	0.337662	0.413191
ENSG00000179029.14_and_ENSG00000200463.1;RI:chr17:8175757:8175857-8175959:8176026:-	-0.0027208	0.337662	0.413191
ENSG00000179029.14_and_ENSG00000200463.1;SE:chr17:8174272-8175959:8176026-8176200:-	0.0139244	0.337662	0.413191
ENSG00000182541.17;AF:chr22:31212274:31212424-31258291:31248487:31248769-31258291:+	-0.205067	0.337662	0.413191
ENSG00000182541.17;AL:chr22:31275308-31276789:31277638:31275308-31278297:31279734:+	-0.11251	0.337662	0.413191
ENSG00000182541.17;SE:chr22:31212424-31225720:31225819-31258291:+	0.0373798	0.337662	0.413191
ENSG00000182919.14_and_ENSG00000284057.1_and_ENSG00000042429.11;A3:chr11:93801972-93807501:93801972-93807518:+	-0.0121956	0.337662	0.413191
ENSG00000182919.14_and_ENSG00000284057.1_and_ENSG00000042429.11;A5:chr11:93784933-93788001:93784763-93788001:+	-0.0940745	0.337662	0.413191
ENSG00000182919.14_and_ENSG00000284057.1_and_ENSG00000042429.11;AF:chr11:93741642:93741728-93747302:93745829:93746480-93747302:+	-0.0224094	0.337662	0.413191
ENSG00000182919.14_and_ENSG00000284057.1_and_ENSG00000042429.11;MX:chr11:93796540-93797535:93797719-93807518:93796540-93801835:93801972-93807518:+	0.0934438	0.337662	0.413191
ENSG00000182919.14_and_ENSG00000284057.1_and_ENSG00000042429.11;RI:chr11:93793728:93793864-93793951:93794035:+	0.0403839	0.337662	0.413191
ENSG00000182919.14_and_ENSG00000284057.1_and_ENSG00000042429.11;RI:chr11:93794908:93795060-93796410:93796540:+	-0.000702	0.337662	0.413191
ENSG00000182919.14_and_ENSG00000284057.1_and_ENSG00000042429.11;RI:chr11:93809717:93809876-93811853:93812378:+	-0.242729	0.337662	0.413191
ENSG00000182919.14_and_ENSG00000284057.1_and_ENSG00000042429.11;SE:chr11:93784763-93788001:93788167-93790574:+	0.00229524	0.337662	0.413191
ENSG00000182919.14_and_ENSG00000284057.1_and_ENSG00000042429.11;SE:chr11:93788167-93790260:93790343-93790574:+	0.00653516	0.337662	0.413191
ENSG00000182919.14_and_ENSG00000284057.1_and_ENSG00000042429.11;SE:chr11:93794035-93794250:93794439-93794908:+	0.0233511	0.337662	0.413191
ENSG00000182919.14_and_ENSG00000284057.1_and_ENSG00000042429.11;SE:chr11:93794035-93794908:93795060-93796410:+	-0.0349083	0.337662	0.413191
ENSG00000182919.14_and_ENSG00000284057.1_and_ENSG00000042429.11;SE:chr11:93796540-93797535:93797719-93801835:+	-0.0150488	0.337662	0.413191
ENSG00000182919.14_and_ENSG00000284057.1_and_ENSG00000042429.11;SE:chr11:93796540-93801835:93801972-93807518:+	-0.0129528	0.337662	0.413191
ENSG00000182919.14_and_ENSG00000284057.1_and_ENSG00000042429.11;SE:chr11:93797719-93801835:93801972-93807518:+	-0.0854396	0.337662	0.413191
ENSG00000182919.14_and_ENSG00000284057.1_and_ENSG00000042429.11;SE:chr11:93801972-93807518:93807635-93809717:+	-0.0184597	0.337662	0.413191
ENSG00000182919.14_and_ENSG00000284057.1_and_ENSG00000042429.11;SE:chr11:93807635-93809717:93809876-93811853:+	0.0590028	0.337662	0.413191
ENSG00000184828.9_and_ENSG00000278891.1_and_ENSG00000206944.1;AF:chr18:48338398-48375538:48375564:48338398-48409226:48409422:-	0.00682543	0.337662	0.413191
ENSG00000184828.9_and_ENSG00000278891.1_and_ENSG00000206944.1;AF:chr18:48338398-48375538:48375586:48338398-48409226:48409422:-	0.000621482	0.337662	0.413191
ENSG00000184828.9_and_ENSG00000278891.1_and_ENSG00000206944.1;AF:chr18:48338398-48375538:48375608:48338398-48409226:48409422:-	-0.00430364	0.337662	0.413191
ENSG00000184828.9_and_ENSG00000278891.1_and_ENSG00000206944.1;AF:chr18:48338398-48375538:48375625:48338398-48409226:48409422:-	-0.0112776	0.337662	0.413191
ENSG00000184828.9_and_ENSG00000278891.1_and_ENSG00000206944.1;AF:chr18:48338398-48409226:48409422:48338398-48410679:48410752:-	0.00230689	0.337662	0.413191
ENSG00000184828.9_and_ENSG00000278891.1_and_ENSG00000206944.1;MX:chr18:48185995-48338174:48338398-48409226:48185995-48408358:48408655-48409226:-	0.000254058	0.337662	0.413191
ENSG00000184828.9_and_ENSG00000278891.1_and_ENSG00000206944.1;SE:chr18:48041123-48072460:48072610-48185934:-	-0.00342588	0.337662	0.413191
ENSG00000184828.9_and_ENSG00000278891.1_and_ENSG00000206944.1;SE:chr18:48041123-48087670:48087798-48185934:-	0.0016742	0.337662	0.413191
ENSG00000184828.9_and_ENSG00000278891.1_and_ENSG00000206944.1;SE:chr18:48041123-48165131:48165257-48185934:-	-0.00260521	0.337662	0.413191
ENSG00000184828.9_and_ENSG00000278891.1_and_ENSG00000206944.1;SE:chr18:48041123-48180387:48180477-48185934:-	0.00341295	0.337662	0.413191
ENSG00000184828.9_and_ENSG00000278891.1_and_ENSG00000206944.1;SE:chr18:48041123-48185324:48185455-48185934:-	-0.00261632	0.337662	0.413191
ENSG00000184828.9_and_ENSG00000278891.1_and_ENSG00000206944.1;SE:chr18:48185995-48252161:48252298-48338174:-	-0.000235146	0.337662	0.413191
ENSG00000184828.9_and_ENSG00000278891.1_and_ENSG00000206944.1;SE:chr18:48185995-48338174:48338398-48409226:-	0.00831528	0.337662	0.413191
ENSG00000198000.11;A3:chr9:92324209-92325306:92324080-92325306:-	-0.00806896	0.337662	0.413191
ENSG00000198000.11;A3:chr9:92324251-92325306:92324209-92325306:-	0.00513763	0.337662	0.413191
ENSG00000198000.11;A5:chr9:92324209-92324906:92324209-92325306:-	-0.00967916	0.337662	0.413191
ENSG00000198000.11;A5:chr9:92324209-92325180:92324209-92325306:-	0.0541765	0.337662	0.413191
ENSG00000198000.11;AF:chr9:92324209-92325180:92325292:92324209-92325306:92325338:-	-0.0387821	0.337662	0.413191
ENSG00000198000.11;AF:chr9:92324209-92325306:92325338:92324209-92325569:92325636:-	-0.0105694	0.337662	0.413191
ENSG00000198000.11;SE:chr9:92323503-92324023:92324209-92325306:-	-0.196274	0.337662	0.413191
ENSG00000198276.15_and_ENSG00000284433.1_and_ENSG00000207554.1;AF:chr20:63946643-63950759:63951126:63946643-63956260:63956415:-	-0.00423178	0.337662	0.413191
ENSG00000198276.15_and_ENSG00000284433.1_and_ENSG00000207554.1;SE:chr20:63941208-63942470:63942492-63943653:-	0.00972045	0.337662	0.413191
ENSG00000242086.8_and_ENSG00000215837.7_and_ENSG00000207650.1_and_ENSG00000283426.1_and_ENSG00000176945.16;A5:chr3:195689608-195696361:195689438-195696361:+	0.00419107	0.337662	0.413191
ENSG00000242086.8_and_ENSG00000215837.7_and_ENSG00000207650.1_and_ENSG00000283426.1_and_ENSG00000176945.16;A5:chr3:195708387-195708747:195708268-195708747:+	0.0346988	0.337662	0.413191
ENSG00000242086.8_and_ENSG00000215837.7_and_ENSG00000207650.1_and_ENSG00000283426.1_and_ENSG00000176945.16;A5:chr3:195708435-195708747:195708268-195708747:+	0.0147421	0.337662	0.413191
ENSG00000242086.8_and_ENSG00000215837.7_and_ENSG00000207650.1_and_ENSG00000283426.1_and_ENSG00000176945.16;AF:chr3:195677755:195677848-195681190:195680892:195680961-195681190:+	0.0327897	0.337662	0.413191
ENSG00000242086.8_and_ENSG00000215837.7_and_ENSG00000207650.1_and_ENSG00000283426.1_and_ENSG00000176945.16;AL:chr3:195683865-195685818:195686260:195683865-195688533:195688862:+	-0.02202	0.337662	0.413191
ENSG00000242086.8_and_ENSG00000215837.7_and_ENSG00000207650.1_and_ENSG00000283426.1_and_ENSG00000176945.16;AL:chr3:195683865-195685818:195686340:195683865-195688533:195688862:+	0.0130624	0.337662	0.413191
ENSG00000242086.8_and_ENSG00000215837.7_and_ENSG00000207650.1_and_ENSG00000283426.1_and_ENSG00000176945.16;AL:chr3:195683865-195685818:195686347:195683865-195688533:195688862:+	-0.0447878	0.337662	0.413191
ENSG00000242086.8_and_ENSG00000215837.7_and_ENSG00000207650.1_and_ENSG00000283426.1_and_ENSG00000176945.16;AL:chr3:195683865-195685818:195686371:195683865-195688533:195688862:+	-0.0239148	0.337662	0.413191
ENSG00000242086.8_and_ENSG00000215837.7_and_ENSG00000207650.1_and_ENSG00000283426.1_and_ENSG00000176945.16;AL:chr3:195708841-195708984:195709272:195708841-195711566:195711875:+	-0.00126781	0.337662	0.413191
ENSG00000242086.8_and_ENSG00000215837.7_and_ENSG00000207650.1_and_ENSG00000283426.1_and_ENSG00000176945.16;AL:chr3:195708841-195711566:195711875:195708841-195712098:195712123:+	-0.00970794	0.337662	0.413191
ENSG00000242086.8_and_ENSG00000215837.7_and_ENSG00000207650.1_and_ENSG00000283426.1_and_ENSG00000176945.16;AL:chr3:195708841-195711566:195711875:195708841-195716273:195716670:+	0.00631502	0.337662	0.413191
ENSG00000242086.8_and_ENSG00000215837.7_and_ENSG00000207650.1_and_ENSG00000283426.1_and_ENSG00000176945.16;AL:chr3:195708841-195711566:195711875:195708841-195716388:195716589:+	0.00122745	0.337662	0.413191
ENSG00000242086.8_and_ENSG00000215837.7_and_ENSG00000207650.1_and_ENSG00000283426.1_and_ENSG00000176945.16;AL:chr3:195708841-195711566:195711875:195708841-195716388:195716645:+	-0.00734199	0.337662	0.413191
ENSG00000242086.8_and_ENSG00000215837.7_and_ENSG00000207650.1_and_ENSG00000283426.1_and_ENSG00000176945.16;AL:chr3:195708841-195711566:195711875:195708841-195716388:195716672:+	0.00131418	0.337662	0.413191
ENSG00000242086.8_and_ENSG00000215837.7_and_ENSG00000207650.1_and_ENSG00000283426.1_and_ENSG00000176945.16;AL:chr3:195708841-195711566:195711875:195708841-195716388:195716673:+	-0.000106202	0.337662	0.413191
ENSG00000242086.8_and_ENSG00000215837.7_and_ENSG00000207650.1_and_ENSG00000283426.1_and_ENSG00000176945.16;AL:chr3:195708841-195711566:195711875:195708841-195716388:195716674:+	-0.0039285	0.337662	0.413191
ENSG00000242086.8_and_ENSG00000215837.7_and_ENSG00000207650.1_and_ENSG00000283426.1_and_ENSG00000176945.16;AL:chr3:195708841-195711566:195711875:195708841-195716388:195716970:+	0.00519176	0.337662	0.413191
ENSG00000242086.8_and_ENSG00000215837.7_and_ENSG00000207650.1_and_ENSG00000283426.1_and_ENSG00000176945.16;AL:chr3:195708841-195711566:195711875:195708841-195717512:195717655:+	0.000277493	0.337662	0.413191
ENSG00000242086.8_and_ENSG00000215837.7_and_ENSG00000207650.1_and_ENSG00000283426.1_and_ENSG00000176945.16;AL:chr3:195708841-195711566:195711875:195708841-195717512:195717725:+	0.00181421	0.337662	0.413191
ENSG00000242086.8_and_ENSG00000215837.7_and_ENSG00000207650.1_and_ENSG00000283426.1_and_ENSG00000176945.16;AL:chr3:195708841-195711566:195711875:195708841-195717512:195717732:+	0.00135541	0.337662	0.413191
ENSG00000242086.8_and_ENSG00000215837.7_and_ENSG00000207650.1_and_ENSG00000283426.1_and_ENSG00000176945.16;AL:chr3:195708841-195711566:195711875:195708841-195717512:195717739:+	-0.000981768	0.337662	0.413191
ENSG00000242086.8_and_ENSG00000215837.7_and_ENSG00000207650.1_and_ENSG00000283426.1_and_ENSG00000176945.16;AL:chr3:195708841-195711566:195711875:195708841-195717512:195717778:+	-0.00987577	0.337662	0.413191
ENSG00000242086.8_and_ENSG00000215837.7_and_ENSG00000207650.1_and_ENSG00000283426.1_and_ENSG00000176945.16;AL:chr3:195708841-195711566:195711875:195708841-195717512:195717780:+	0.0230757	0.337662	0.413191
ENSG00000242086.8_and_ENSG00000215837.7_and_ENSG00000207650.1_and_ENSG00000283426.1_and_ENSG00000176945.16;AL:chr3:195708841-195711566:195711875:195708841-195717571:195717746:+	-0.0021321	0.337662	0.413191
ENSG00000242086.8_and_ENSG00000215837.7_and_ENSG00000207650.1_and_ENSG00000283426.1_and_ENSG00000176945.16;AL:chr3:195708841-195711566:195711875:195708841-195717571:195717777:+	0.00214517	0.337662	0.413191
ENSG00000242086.8_and_ENSG00000215837.7_and_ENSG00000207650.1_and_ENSG00000283426.1_and_ENSG00000176945.16;AL:chr3:195708841-195711566:195711875:195708841-195717914:195718009:+	-0.00180537	0.337662	0.413191
ENSG00000242086.8_and_ENSG00000215837.7_and_ENSG00000207650.1_and_ENSG00000283426.1_and_ENSG00000176945.16;AL:chr3:195708841-195711566:195711875:195708841-195717914:195718119:+	-0.00252507	0.337662	0.413191
ENSG00000242086.8_and_ENSG00000215837.7_and_ENSG00000207650.1_and_ENSG00000283426.1_and_ENSG00000176945.16;AL:chr3:195708841-195711566:195711875:195708841-195717914:195718196:+	-0.00320298	0.337662	0.413191
ENSG00000242086.8_and_ENSG00000215837.7_and_ENSG00000207650.1_and_ENSG00000283426.1_and_ENSG00000176945.16;AL:chr3:195708841-195711566:195711875:195708841-195718603:195719010:+	-0.00330989	0.337662	0.413191
ENSG00000242086.8_and_ENSG00000215837.7_and_ENSG00000207650.1_and_ENSG00000283426.1_and_ENSG00000176945.16;AL:chr3:195708841-195711566:195711875:195708841-195721715:195722039:+	0.0246865	0.337662	0.413191
ENSG00000242086.8_and_ENSG00000215837.7_and_ENSG00000207650.1_and_ENSG00000283426.1_and_ENSG00000176945.16;AL:chr3:195708841-195711566:195711875:195708841-195722501:195722742:+	-0.011636	0.337662	0.413191
ENSG00000242086.8_and_ENSG00000215837.7_and_ENSG00000207650.1_and_ENSG00000283426.1_and_ENSG00000176945.16;AL:chr3:195708841-195711566:195711875:195708841-195724680:195724876:+	0.00612854	0.337662	0.413191
ENSG00000242086.8_and_ENSG00000215837.7_and_ENSG00000207650.1_and_ENSG00000283426.1_and_ENSG00000176945.16;AL:chr3:195708841-195711566:195711875:195708841-195724680:195725030:+	-0.00484797	0.337662	0.413191
ENSG00000242086.8_and_ENSG00000215837.7_and_ENSG00000207650.1_and_ENSG00000283426.1_and_ENSG00000176945.16;AL:chr3:195708841-195711566:195711875:195708841-195724680:195725081:+	-0.0100139	0.337662	0.413191
ENSG00000242086.8_and_ENSG00000215837.7_and_ENSG00000207650.1_and_ENSG00000283426.1_and_ENSG00000176945.16;AL:chr3:195708841-195711566:195711875:195708841-195724680:195725187:+	0.0258463	0.337662	0.413191
ENSG00000242086.8_and_ENSG00000215837.7_and_ENSG00000207650.1_and_ENSG00000283426.1_and_ENSG00000176945.16;AL:chr3:195708841-195711566:195711875:195708841-195729343:195729535:+	0.00291519	0.337662	0.413191
ENSG00000242086.8_and_ENSG00000215837.7_and_ENSG00000207650.1_and_ENSG00000283426.1_and_ENSG00000176945.16;AL:chr3:195708841-195711566:195711875:195708841-195733150:195733312:+	-0.00194805	0.337662	0.413191
ENSG00000242086.8_and_ENSG00000215837.7_and_ENSG00000207650.1_and_ENSG00000283426.1_and_ENSG00000176945.16;AL:chr3:195708841-195711566:195711875:195708841-195733150:195733549:+	-0.00953567	0.337662	0.413191
ENSG00000242086.8_and_ENSG00000215837.7_and_ENSG00000207650.1_and_ENSG00000283426.1_and_ENSG00000176945.16;AL:chr3:195708841-195711566:195711875:195708841-195733150:195733551:+	0.00378454	0.337662	0.413191
ENSG00000242086.8_and_ENSG00000215837.7_and_ENSG00000207650.1_and_ENSG00000283426.1_and_ENSG00000176945.16;AL:chr3:195708841-195711566:195711875:195708841-195734756:195735064:+	-0.00662929	0.337662	0.413191
ENSG00000242086.8_and_ENSG00000215837.7_and_ENSG00000207650.1_and_ENSG00000283426.1_and_ENSG00000176945.16;AL:chr3:195708841-195711566:195711875:195708841-195739847:195739964:+	-7.85832e-05	0.337662	0.413191
ENSG00000242086.8_and_ENSG00000215837.7_and_ENSG00000207650.1_and_ENSG00000283426.1_and_ENSG00000176945.16;SE:chr3:195662733-195663624:195663832-195664086:+	-0.00655553	0.337662	0.413191
ENSG00000242086.8_and_ENSG00000215837.7_and_ENSG00000207650.1_and_ENSG00000283426.1_and_ENSG00000176945.16;SE:chr3:195683865-195685818:195685939-195688533:+	0.026873	0.337662	0.413191
ENSG00000242086.8_and_ENSG00000215837.7_and_ENSG00000207650.1_and_ENSG00000283426.1_and_ENSG00000176945.16;SE:chr3:195683865-195686604:195686718-195688533:+	0.000205918	0.337662	0.413191
ENSG00000242086.8_and_ENSG00000215837.7_and_ENSG00000207650.1_and_ENSG00000283426.1_and_ENSG00000176945.16;SE:chr3:195688797-195689339:195689438-195696361:+	-0.178445	0.337662	0.413191
ENSG00000242086.8_and_ENSG00000215837.7_and_ENSG00000207650.1_and_ENSG00000283426.1_and_ENSG00000176945.16;SE:chr3:195689438-195689546:195689608-195696361:+	0.00117076	0.337662	0.413191
ENSG00000242086.8_and_ENSG00000215837.7_and_ENSG00000207650.1_and_ENSG00000283426.1_and_ENSG00000176945.16;SE:chr3:195708268-195708429:195708435-195708747:+	0.0478583	0.337662	0.413191
ENSG00000242086.8_and_ENSG00000215837.7_and_ENSG00000207650.1_and_ENSG00000283426.1_and_ENSG00000176945.16;SE:chr3:195708268-195708429:195708513-195708747:+	0.0413065	0.337662	0.413191
ENSG00000261824.6_and_ENSG00000261770.1;AL:chr19:27715786:27715858-27732796:27723029:27723180-27732796:-	0.00272298	0.337662	0.413191
ENSG00000261824.6_and_ENSG00000261770.1;AL:chr19:27715786:27715858-27732796:27730273:27732447-27732796:-	0.0846432	0.337662	0.413191
ENSG00000261824.6_and_ENSG00000261770.1;AL:chr19:27773963:27774252-27793000:27790491:27791901-27793000:-	-0.0646878	0.337662	0.413191
ENSG00000261824.6_and_ENSG00000261770.1;AL:chr19:27775757:27777638-27793000:27790491:27791901-27793000:-	0.00839653	0.337662	0.413191
ENSG00000261824.6_and_ENSG00000261770.1;AL:chr19:27778640:27779043-27793000:27790491:27791901-27793000:-	0.0213865	0.337662	0.413191
ENSG00000111832.12;MX:chr6:116571655-116572858:116572985-116580295:116571655-116574058:116574171-116580295:+	0.00990818	0.337995	0.413191
ENSG00000111832.12;SE:chr6:116571655-116572422:116572478-116580295:+	-0.0296328	0.337995	0.413191
ENSG00000111832.12;SE:chr6:116571655-116572858:116572985-116574058:+	0.0569694	0.337995	0.413191
ENSG00000111832.12;SE:chr6:116571655-116572858:116572985-116580295:+	0.0497422	0.337995	0.413191
ENSG00000111832.12;SE:chr6:116571655-116574058:116574171-116580295:+	-0.0301017	0.337995	0.413191
ENSG00000111832.12;SE:chr6:116572985-116574058:116574171-116580295:+	-0.00214367	0.337995	0.413191
ENSG00000125912.10;A3:chr19:3206190-3206262:3206190-3206265:+	-0.030132	0.337995	0.413191
ENSG00000125912.10;A5:chr19:3186214-3192470:3185956-3192470:+	-0.0496103	0.337995	0.413191
ENSG00000125912.10;RI:chr19:3207629:3207747-3209478:3209575:+	0.0400125	0.337995	0.413191
ENSG00000204371.11;A5:chr6:31884799-31884891:31884799-31884912:-	-0.0433242	0.337995	0.413191
ENSG00000204371.11;SE:chr6:31888747-31888969:31889070-31889228:-	0.0708149	0.337995	0.413191
ENSG00000204371.11;SE:chr6:31892910-31893362:31893662-31896263:-	-0.0627659	0.337995	0.413191
ENSG00000009790.14;A3:chr1:209759134-209759982:209759134-209760172:+	-0.0221166	0.338162	0.413191
ENSG00000009790.14;A3:chr1:209773019-209775290:209773019-209775349:+	0.00481899	0.338162	0.413191
ENSG00000009790.14;A3:chr1:209778173-209779315:209778173-209779431:+	0.0353244	0.338162	0.413191
ENSG00000009790.14;A3:chr1:209780606-209781345:209780606-209781350:+	0.0200006	0.338162	0.413191
ENSG00000009790.14;A5:chr1:209760384-209762515:209760324-209762515:+	-0.0357377	0.338162	0.413191
ENSG00000009790.14;RI:chr1:209775349:209775489-209775599:209775736:+	0.0417669	0.338162	0.413191
ENSG00000009790.14;SE:chr1:209756309-209758726:209758854-209759034:+	0.00221861	0.338162	0.413191
ENSG00000009790.14;SE:chr1:209775736-209777352:209777487-209778111:+	-0.0176875	0.338162	0.413191
ENSG00000009790.14;SE:chr1:209779374-209780470:209780606-209781345:+	0.0952347	0.338162	0.413191
ENSG00000036054.12;A3:chr3:100279760-100281718:100279760-100281742:+	0.0197394	0.338162	0.413191
ENSG00000036054.12;A5:chr3:100261545-100279649:100261071-100279649:+	-0.00167949	0.338162	0.413191
ENSG00000036054.12;AF:chr3:100261012:100261071-100279649:100267192:100267248-100279649:+	-0.0284904	0.338162	0.413191
ENSG00000036054.12;SE:chr3:100281847-100283607:100283811-100290578:+	-0.00299787	0.338162	0.413191
ENSG00000036054.12;SE:chr3:100310542-100311833:100311877-100316099:+	0.161341	0.338162	0.413191
ENSG00000061656.9;A3:chr20:35619746-35620657:35619746-35620684:+	0.00296287	0.338162	0.413191
ENSG00000061656.9;SE:chr20:35617840-35618087:35618130-35618450:+	-0.0174383	0.338162	0.413191
ENSG00000061656.9;SE:chr20:35618475-35618612:35618720-35618923:+	-0.00290583	0.338162	0.413191
ENSG00000068912.13;SE:chr2:53801842-53808299:53808460-53809214:+	-0.00395676	0.338162	0.413191
ENSG00000074621.13;AL:chr15:65652808-65653830:65654079:65652808-65654730:65655513:+	0.0626886	0.338162	0.413191
ENSG00000074621.13;AL:chr15:65652808-65653830:65654080:65652808-65654730:65655513:+	0.0289626	0.338162	0.413191
ENSG00000074621.13;AL:chr15:65652808-65653830:65654110:65652808-65654730:65655513:+	0.0150398	0.338162	0.413191
ENSG00000074621.13;AL:chr15:65652808-65653830:65654191:65652808-65654730:65655513:+	-0.0948834	0.338162	0.413191
ENSG00000081377.16;AF:chr9:96565483-96566768:96567254:96565483-96619219:96619363:-	-0.0165139	0.338162	0.413191
ENSG00000081377.16;AF:chr9:96565483-96566768:96567254:96565483-96619219:96619400:-	0.0168203	0.338162	0.413191
ENSG00000081377.16;AF:chr9:96565483-96566768:96567254:96565483-96619219:96619830:-	-0.0972202	0.338162	0.413191
ENSG00000081377.16;AF:chr9:96565483-96618495:96618606:96565483-96619219:96619363:-	-0.00137311	0.338162	0.413191
ENSG00000081377.16;AF:chr9:96565483-96618495:96618606:96565483-96619219:96619830:-	-0.00368394	0.338162	0.413191
ENSG00000081377.16;MX:chr9:96503789-96509673:96509789-96522506:96503789-96515649:96515792-96522506:-	0.0252865	0.338162	0.413191
ENSG00000081377.16;SE:chr9:96503789-96509673:96509789-96515649:-	0.0242784	0.338162	0.413191
ENSG00000081377.16;SE:chr9:96503789-96509673:96509789-96522506:-	0.0481258	0.338162	0.413191
ENSG00000081377.16;SE:chr9:96503789-96515649:96515792-96522506:-	0.0208737	0.338162	0.413191
ENSG00000081377.16;SE:chr9:96509789-96515649:96515792-96522506:-	0.0379359	0.338162	0.413191
ENSG00000081913.13;AF:chr18:62715450:62717259-62830035:62779399:62779568-62830035:+	0	0.338162	0.413191
ENSG00000081913.13;SE:chr18:62838909-62842935:62843074-62860435:+	0	0.338162	0.413191
ENSG00000081913.13;SE:chr18:62920114-62941718:62941918-62945109:+	0.00893209	0.338162	0.413191
ENSG00000087053.18_and_ENSG00000222578.1;AF:chr11:95914312-95923692:95923763:95914312-95923875:95924100:-	-0.00333567	0.338162	0.413191
ENSG00000087053.18_and_ENSG00000222578.1;AF:chr11:95914312-95923692:95923796:95914312-95923875:95924100:-	-0.0095233	0.338162	0.413191
ENSG00000087053.18_and_ENSG00000222578.1;AF:chr11:95914312-95923692:95923865:95914312-95923875:95924100:-	0.00785683	0.338162	0.413191
ENSG00000087053.18_and_ENSG00000222578.1;AF:chr11:95914312-95923692:95923868:95914312-95923875:95924100:-	-0.0060229	0.338162	0.413191
ENSG00000089094.18_and_ENSG00000284402.1;A3:chr12:121443793-121444012:121443030-121444012:-	0.0312912	0.338162	0.413191
ENSG00000089094.18_and_ENSG00000284402.1;A5:chr12:121430163-121430277:121430163-121430342:-	0.00255215	0.338162	0.413191
ENSG00000089094.18_and_ENSG00000284402.1;RI:chr12:121429509:121430163-121430277:121430469:-	-0.00153862	0.338162	0.413191
ENSG00000089094.18_and_ENSG00000284402.1;RI:chr12:121439857:121440075-121440816:121440977:-	-0.0017313	0.338162	0.413191
ENSG00000089094.18_and_ENSG00000284402.1;RI:chr12:121444450:121444536-121445275:121445418:-	-0.00203789	0.338162	0.413191
ENSG00000089094.18_and_ENSG00000284402.1;SE:chr12:121443030-121443680:121443793-121444012:-	0.00333487	0.338162	0.413191
ENSG00000100485.11;AF:chr14:50204409-50230836:50231101:50204409-50231197:50231558:-	0.00135474	0.338162	0.413191
ENSG00000100485.11;SE:chr14:50161609-50174454:50174552-50180572:-	-0.000183405	0.338162	0.413191
ENSG00000100485.11;SE:chr14:50182606-50188497:50188700-50199691:-	0.00396029	0.338162	0.413191
ENSG00000100485.11;SE:chr14:50204409-50215374:50215432-50231197:-	-0.00502769	0.338162	0.413191
ENSG00000100626.16_and_ENSG00000280073.1;A3:chr14:69333169-69333462:69333169-69333497:+	0.00158376	0.338162	0.413191
ENSG00000100626.16_and_ENSG00000280073.1;A3:chr14:69352170-69353332:69352170-69353771:+	-0.0138749	0.338162	0.413191
ENSG00000100626.16_and_ENSG00000280073.1;AF:chr14:69259964:69260467-69320711:69298541:69298671-69320711:+	-0.0412901	0.338162	0.413191
ENSG00000102034.16;AF:chrX:130081539-130110325:130110361:130081539-130110620:130110716:-	0.00360162	0.338162	0.413191
ENSG00000102034.16;AF:chrX:130081539-130110325:130110495:130081539-130110620:130110716:-	0.0286751	0.338162	0.413191
ENSG00000102034.16;RI:chrX:130081256:130081312-130081437:130081539:-	-0.00128394	0.338162	0.413191
ENSG00000106355.9;A5:chr7:32489344-32490025:32489344-32490320:-	0.0266709	0.338162	0.413191
ENSG00000106355.9;A5:chr7:32489344-32490131:32489344-32490320:-	0.0371564	0.338162	0.413191
ENSG00000106355.9;AF:chr7:32489344-32490025:32490100:32489344-32490131:32490361:-	-0.00686219	0.338162	0.413191
ENSG00000106355.9;AF:chr7:32489344-32490025:32490100:32489344-32490320:32490371:-	0.006893	0.338162	0.413191
ENSG00000106355.9;AF:chr7:32489344-32490025:32490100:32489344-32490320:32490380:-	-0.0120065	0.338162	0.413191
ENSG00000106355.9;AF:chr7:32489344-32490025:32490100:32489344-32490320:32490418:-	0.0405118	0.338162	0.413191
ENSG00000106355.9;AF:chr7:32489344-32490025:32490100:32489344-32494991:32495249:-	0.00230121	0.338162	0.413191
ENSG00000106355.9;AF:chr7:32489344-32490025:32490100:32489344-32495230:32495283:-	0.1069	0.338162	0.413191
ENSG00000106355.9;AF:chr7:32489344-32490025:32490863:32489344-32495230:32495283:-	0.147736	0.338162	0.413191
ENSG00000106355.9;AF:chr7:32489344-32490320:32490371:32489344-32495230:32495283:-	0.121466	0.338162	0.413191
ENSG00000106355.9;AF:chr7:32489344-32490320:32490380:32489344-32495230:32495283:-	0.12087	0.338162	0.413191
ENSG00000106355.9;AF:chr7:32489344-32490320:32490418:32489344-32494991:32495249:-	0.00746403	0.338162	0.413191
ENSG00000106355.9;AF:chr7:32489344-32490320:32490418:32489344-32495230:32495283:-	0.165625	0.338162	0.413191
ENSG00000106355.9;SE:chr7:32489344-32489464:32489600-32490320:-	-0.00272006	0.338162	0.413191
ENSG00000109606.12_and_ENSG00000207697.1_and_ENSG00000243005.3;AL:chr4:24517441:24517652-24529601:24527475:24528041-24529601:-	-0.00801955	0.338162	0.413191
ENSG00000109606.12_and_ENSG00000207697.1_and_ENSG00000243005.3;SE:chr4:24528041-24529601:24529770-24532864:-	0.00569809	0.338162	0.413191
ENSG00000109606.12_and_ENSG00000207697.1_and_ENSG00000243005.3;SE:chr4:24576678-24580720:24580942-24584323:-	-0.00475414	0.338162	0.413191
ENSG00000115661.13;A3:chr2:219246085-219246522:219246085-219246657:+	-0.00829543	0.338162	0.413191
ENSG00000115661.13;A5:chr2:219245796-219245896:219245522-219245896:+	0.0654131	0.338162	0.413191
ENSG00000115661.13;A5:chr2:219246876-219247415:219246085-219247415:+	-0.0310163	0.338162	0.413191
ENSG00000115661.13;AF:chr2:219245455:219245522-219245896:219245558:219245796-219245896:+	-0.0823161	0.338162	0.413191
ENSG00000115661.13;RI:chr2:219245896:219246085-219246657:219246876:+	-0.0213326	0.338162	0.413191
ENSG00000115661.13;SE:chr2:219246085-219246657:219246876-219247113:+	-0.0122652	0.338162	0.413191
ENSG00000115661.13;SE:chr2:219246876-219247113:219247246-219247415:+	0.00654449	0.338162	0.413191
ENSG00000115661.13;SE:chr2:219247535-219247662:219247757-219248193:+	-0.0363737	0.338162	0.413191
ENSG00000116918.13_and_ENSG00000270106.5_and_ENSG00000162946.21_and_ENSG00000222986.1_and_ENSG00000274121.1_and_ENSG00000226758.1;A3:chr1:231537327-231542460:231537327-231542481:+	0.0368989	0.338162	0.413191
ENSG00000116918.13_and_ENSG00000270106.5_and_ENSG00000162946.21_and_ENSG00000222986.1_and_ENSG00000274121.1_and_ENSG00000226758.1;SE:chr1:231561255-231563465:231563629-231564528:+	0.00343003	0.338162	0.413191
ENSG00000117625.13;A5:chr1:211312961-211313424:211312835-211313424:+	-0.00863096	0.338162	0.413191
ENSG00000117625.13;AF:chr1:211258408:211258490-211260108:211259388:211259726-211260108:+	0.0120258	0.338162	0.413191
ENSG00000117625.13;AL:chr1:211304140-211312720:211313298:211304140-211313424:211314591:+	-0.0239085	0.338162	0.413191
ENSG00000117625.13;SE:chr1:211260164-211267775:211267870-211271232:+	-0.00387054	0.338162	0.413191
ENSG00000117625.13;SE:chr1:211271309-211271528:211271874-211274210:+	-0.0192348	0.338162	0.413191
ENSG00000117625.13;SE:chr1:211289396-211291524:211291599-211295676:+	-0.00380159	0.338162	0.413191
ENSG00000117625.13;SE:chr1:211304140-211312355:211312487-211312720:+	-0.0808943	0.338162	0.413191
ENSG00000117625.13;SE:chr1:211304140-211312720:211312961-211313424:+	-0.0867575	0.338162	0.413191
ENSG00000118482.11;AF:chr6:63635836:63636150-63646527:63636481:63636822-63646527:+	-0.0143844	0.338162	0.413191
ENSG00000118482.11;SE:chr6:63636150-63646527:63646795-63680000:+	-0.00689994	0.338162	0.413191
ENSG00000119707.13;A5:chr14:73058811-73071627:73058705-73071627:+	0.00135398	0.338162	0.413191
ENSG00000119707.13;MX:chr14:73058705-73064972:73065093-73071627:73058705-73069853:73069920-73071627:+	-0.00546957	0.338162	0.413191
ENSG00000119707.13;SE:chr14:73058705-73064972:73065093-73071627:+	0.0206671	0.338162	0.413191
ENSG00000119707.13;SE:chr14:73077536-73083494:73083551-73088001:+	-0.0158611	0.338162	0.413191
ENSG00000119707.13;SE:chr14:73088161-73088370:73088474-73096915:+	0.0158611	0.338162	0.413191
ENSG00000125538.11;A5:chr2:112832826-112833117:112832826-112833374:-	-0.00597925	0.338162	0.413191
ENSG00000128000.15_and_ENSG00000269749.1_and_ENSG00000197782.14;AF:chr19:40050377-40056034:40056106:40050377-40056189:40056209:-	0.0666939	0.338162	0.413191
ENSG00000128000.15_and_ENSG00000269749.1_and_ENSG00000197782.14;AF:chr19:40050377-40056101:40056156:40050377-40056189:40056209:-	0.0109429	0.338162	0.413191
ENSG00000129071.9;A5:chr3:129434136-129436443:129434136-129436461:-	0.0193561	0.338162	0.413191
ENSG00000129071.9;A5:chr3:129437308-129437720:129437308-129437808:-	0.00439	0.338162	0.413191
ENSG00000129071.9;SE:chr3:129434136-129436443:129437308-129437720:-	-0.0276483	0.338162	0.413191
ENSG00000129071.9;SE:chr3:129434136-129436461:129437308-129437720:-	-0.0227433	0.338162	0.413191
ENSG00000129292.20_and_ENSG00000270137.1;A3:chr8:132804032-132804581:132804032-132804612:+	-0.00153971	0.338162	0.413191
ENSG00000130311.10;A3:chr19:17319725-17320251:17319725-17320330:+	-0.00170134	0.338162	0.413191
ENSG00000135048.13;A5:chr9:71730253-71730705:71730253-71730739:-	0.00223447	0.338162	0.413191
ENSG00000135048.13;SE:chr9:71732520-71734806:71734994-71740063:-	-0.000783719	0.338162	0.413191
ENSG00000136305.11;SE:chr14:24305765-24305947:24306137-24306374:-	-0.0168509	0.338162	0.413191
ENSG00000136305.11;SE:chr14:24308830-24310407:24310548-24310649:-	0.00481767	0.338162	0.413191
ENSG00000136485.14;RI:chr17:63589000:63589237-63594203:63594266:+	0.00454178	0.338162	0.413191
ENSG00000136485.14;SE:chr17:63550815-63578470:63578628-63579337:+	0.000395837	0.338162	0.413191
ENSG00000136485.14;SE:chr17:63589237-63590991:63591084-63594203:+	-0.00234118	0.338162	0.413191
ENSG00000139625.12;A3:chr12:53487155-53487255:53487145-53487255:-	-0.0315208	0.338162	0.413191
ENSG00000139625.12;A5:chr12:53484020-53484246:53484020-53484257:-	-0.0205063	0.338162	0.413191
ENSG00000139625.12;AF:chr12:53487428-53493015:53493070:53487428-53499427:53499456:-	0.00163059	0.338162	0.413191
ENSG00000139625.12;AF:chr12:53487428-53493015:53493070:53487428-53499427:53499615:-	-0.000494926	0.338162	0.413191
ENSG00000139625.12;AF:chr12:53487428-53493699:53493866:53487428-53499427:53499456:-	0.0204941	0.338162	0.413191
ENSG00000139625.12;AF:chr12:53487428-53493699:53493866:53487428-53499427:53499615:-	0.0164655	0.338162	0.413191
ENSG00000139625.12;AF:chr12:53487428-53499427:53499456:53487428-53500028:53500063:-	0	0.338162	0.413191
ENSG00000139625.12;AF:chr12:53487428-53499427:53499615:53487428-53500028:53500063:-	0	0.338162	0.413191
ENSG00000139625.12;RI:chr12:53484257:53484365-53485056:53485214:-	0.0151929	0.338162	0.413191
ENSG00000139625.12;RI:chr12:53486947:53487145-53487255:53487428:-	-0.0164588	0.338162	0.413191
ENSG00000139625.12;RI:chr12:53486947:53487155-53487255:53487428:-	-0.0025626	0.338162	0.413191
ENSG00000141401.11;A5:chr18:12012349-12014265:12012215-12014265:+	-0.00636916	0.338162	0.413191
ENSG00000141401.11;SE:chr18:11999187-12008333:12008591-12009883:+	0.00279075	0.338162	0.413191
ENSG00000141401.11;SE:chr18:12009987-12012170:12012215-12014265:+	-0.00997773	0.338162	0.413191
ENSG00000141401.11;SE:chr18:12014373-12021702:12021822-12028043:+	0.00166154	0.338162	0.413191
ENSG00000143303.11;A5:chr1:156733625-156734009:156733520-156734009:+	0.00522376	0.338162	0.413191
ENSG00000143303.11;A5:chr1:156734493-156735725:156734052-156735725:+	-0.0493805	0.338162	0.413191
ENSG00000143303.11;AF:chr1:156728442:156729215-156731991:156729516:156729562-156731991:+	0.157688	0.338162	0.413191
ENSG00000143303.11;AF:chr1:156728475:156729215-156731991:156729516:156729562-156731991:+	0.0331351	0.338162	0.413191
ENSG00000143303.11;AF:chr1:156728949:156729215-156731991:156729516:156729562-156731991:+	0.0331806	0.338162	0.413191
ENSG00000143303.11;RI:chr1:156731991:156732115-156732281:156732473:+	-0.0632437	0.338162	0.413191
ENSG00000143303.11;SE:chr1:156729215-156731991:156732115-156732281:+	0.00296409	0.338162	0.413191
ENSG00000143303.11;SE:chr1:156732473-156732985:156733047-156733377:+	-0.00947019	0.338162	0.413191
ENSG00000143303.11;SE:chr1:156733520-156734009:156734493-156735725:+	-0.117039	0.338162	0.413191
ENSG00000144677.14_and_ENSG00000199075.1;AF:chr3:37862174:37862278-37947057:37944714:37944804-37947057:+	-0.00239491	0.338162	0.413191
ENSG00000144677.14_and_ENSG00000199075.1;SE:chr3:37862278-37911673:37911827-37947057:+	-0.00713762	0.338162	0.413191
ENSG00000144677.14_and_ENSG00000199075.1;SE:chr3:37947211-37957111:37957143-37964571:+	0.0127004	0.338162	0.413191
ENSG00000151692.14;A5:chr2:7020768-7024369:7020680-7024369:+	0.00289632	0.338162	0.413191
ENSG00000151692.14;AF:chr2:6917392:6917622-6940948:6933043:6933230-6940948:+	0.00184167	0.338162	0.413191
ENSG00000151692.14;AF:chr2:6917392:6917622-6940948:6933084:6933230-6940948:+	0	0.338162	0.413191
ENSG00000151692.14;AL:chr2:7030215-7039629:7044182:7030215-7068216:7068286:+	-0.0107207	0.338162	0.413191
ENSG00000154096.13;A3:chr11:119419520-119420051:119419431-119420051:-	-0.00476579	0.338162	0.413191
ENSG00000154096.13;A3:chr11:119420378-119420869:119420335-119420869:-	-0.0245667	0.338162	0.413191
ENSG00000154096.13;A3:chr11:119420386-119420869:119420335-119420869:-	-0.0142507	0.338162	0.413191
ENSG00000154096.13;A3:chr11:119420386-119420869:119420378-119420869:-	-0.00676602	0.338162	0.413191
ENSG00000154096.13;A3:chr11:119420448-119420869:119420378-119420869:-	0.00971368	0.338162	0.413191
ENSG00000154096.13;A3:chr11:119420448-119420869:119420386-119420869:-	0.00524746	0.338162	0.413191
ENSG00000154096.13;AF:chr11:119420929-119421611:119422562:119420929-119423113:119423172:-	0.00346425	0.338162	0.413191
ENSG00000154096.13;AF:chr11:119420929-119421611:119422562:119420929-119423113:119424128:-	0.00379543	0.338162	0.413191
ENSG00000154096.13;AF:chr11:119420929-119423113:119423172:119420929-119424898:119424985:-	0.0166504	0.338162	0.413191
ENSG00000154096.13;AF:chr11:119420929-119423113:119424128:119420929-119424898:119424985:-	0.0133275	0.338162	0.413191
ENSG00000154096.13;AL:chr11:119419308:119419431-119420051:119419436:119419520-119420051:-	0.0512107	0.338162	0.413191
ENSG00000154096.13;SE:chr11:119420386-119420869:119420929-119423113:-	-0.0331956	0.338162	0.413191
ENSG00000156304.14;SE:chr21:31703926-31705423:31705467-31706274:-	-0.000755296	0.338162	0.413191
ENSG00000158290.16;AF:chrX:120558039-120559779:120559943:120558039-120560083:120560700:-	-0.00189528	0.338162	0.413191
ENSG00000163517.14;SE:chr3:13498555-13500713:13500789-13501871:+	0.00362232	0.338162	0.413191
ENSG00000165526.8_and_ENSG00000254694.1;A5:chr11:126205781-126209491:126205781-126209521:-	0.00952851	0.338162	0.413191
ENSG00000165526.8_and_ENSG00000254694.1;AF:chr11:126211055-126211333:126211407:126211055-126211450:126211692:-	0.0147977	0.338162	0.413191
ENSG00000165526.8_and_ENSG00000254694.1;SE:chr11:126205781-126206254:126206553-126209521:-	0.000787541	0.338162	0.413191
ENSG00000166352.15;A5:chr11:36594641-36610081:36594592-36610081:+	-0.0291489	0.338162	0.413191
ENSG00000166352.15;A5:chr11:36594915-36610081:36594592-36610081:+	0.00373889	0.338162	0.413191
ENSG00000166352.15;A5:chr11:36594915-36610081:36594641-36610081:+	0.0251982	0.338162	0.413191
ENSG00000167721.10_and_ENSG00000275084.3_and_ENSG00000212163.5;A5:chr17:2334896-2335260:2334896-2335308:-	-0.00363375	0.338162	0.413191
ENSG00000167721.10_and_ENSG00000275084.3_and_ENSG00000212163.5;SE:chr17:2325420-2329343:2329475-2330515:-	-0.0107886	0.338162	0.413191
ENSG00000167721.10_and_ENSG00000275084.3_and_ENSG00000212163.5;SE:chr17:2335730-2336037:2336140-2336331:-	-0.0142359	0.338162	0.413191
ENSG00000169762.16;AF:chr4:16213898-16214440:16214633:16213898-16226259:16226541:-	-0.00780782	0.338162	0.413191
ENSG00000169762.16;AF:chr4:16213898-16225874:16226030:16213898-16226259:16226541:-	-0.00401453	0.338162	0.413191
ENSG00000169762.16;AF:chr4:16213898-16226259:16226541:16213898-16227309:16227410:-	-0.0826508	0.338162	0.413191
ENSG00000169762.16;SE:chr4:16166793-16170653:16170729-16174204:-	0.0858508	0.338162	0.413191
ENSG00000169762.16;SE:chr4:16188355-16190047:16190270-16191361:-	-0.00321245	0.338162	0.413191
ENSG00000169762.16;SE:chr4:16191523-16196658:16196723-16202462:-	0.0310665	0.338162	0.413191
ENSG00000169762.16;SE:chr4:16202580-16213768:16213898-16226259:-	-0.0509031	0.338162	0.413191
ENSG00000170037.13;A3:chr17:7934546-7934919:7934546-7934989:+	-0.0290163	0.338162	0.413191
ENSG00000170037.13;A3:chr17:7935145-7936238:7935145-7936366:+	-0.0059079	0.338162	0.413191
ENSG00000170037.13;A3:chr17:7948619-7949082:7948619-7949085:+	0.0322539	0.338162	0.413191
ENSG00000170037.13;A5:chr17:7948685-7949085:7948619-7949085:+	-0.00328172	0.338162	0.413191
ENSG00000170037.13;A5:chr17:7949157-7949385:7949137-7949385:+	0.0052114	0.338162	0.413191
ENSG00000170037.13;RI:chr17:7944123:7944248-7944476:7944638:+	-0.021546	0.338162	0.413191
ENSG00000170037.13;RI:chr17:7948487:7948619-7949085:7949137:+	-0.033085	0.338162	0.413191
ENSG00000170037.13;SE:chr17:7944248-7944476:7944638-7945728:+	0.0406806	0.338162	0.413191
ENSG00000172236.16;RI:chr16:1241434:1241699-1241827:1241990:+	-0.00632362	0.338162	0.413191
ENSG00000174292.12;A3:chr17:7383089-7383228:7383089-7383250:+	0.00067428	0.338162	0.413191
ENSG00000174292.12;A3:chr17:7386655-7386975:7386655-7386990:+	0.0924177	0.338162	0.413191
ENSG00000174292.12;A3:chr17:7387457-7388406:7387457-7388548:+	-0.00518183	0.338162	0.413191
ENSG00000174292.12;A5:chr17:7384376-7384484:7384253-7384484:+	0.0092798	0.338162	0.413191
ENSG00000174292.12;RI:chr17:7382836:7383089-7383250:7383320:+	-0.00258684	0.338162	0.413191
ENSG00000197142.10;AF:chr10:112374018:112374269-112394918:112376199:112376448-112394918:+	0.0220018	0.338162	0.413191
ENSG00000197142.10;AF:chr10:112375235:112375542-112394918:112376199:112376448-112394918:+	-0.0022156	0.338162	0.413191
ENSG00000198771.10;SE:chr1:167685510-167690049:167690120-167694099:+	-0.000324349	0.338162	0.413191
ENSG00000236104.2;AF:chr6:33316985-33317653:33317735:33316985-33317878:33317941:-	-0.00561265	0.338162	0.413191
ENSG00000248429.5_and_ENSG00000251073.1_and_ENSG00000164124.10;A3:chr4:158210586-158211453:158210586-158211459:+	-0.0164236	0.338162	0.413191
ENSG00000248429.5_and_ENSG00000251073.1_and_ENSG00000164124.10;A3:chr4:158210586-158211453:158210586-158211533:+	-0.00748976	0.338162	0.413191
ENSG00000248429.5_and_ENSG00000251073.1_and_ENSG00000164124.10;A5:chr4:158212220-158212608:158211574-158212608:+	0.00370511	0.338162	0.413191
ENSG00000248429.5_and_ENSG00000251073.1_and_ENSG00000164124.10;SE:chr4:158210586-158211453:158211574-158212608:+	-0.0266027	0.338162	0.413191
ENSG00000248429.5_and_ENSG00000251073.1_and_ENSG00000164124.10;SE:chr4:158211574-158212061:158212220-158212608:+	0.0241965	0.338162	0.413191
ENSG00000248429.5_and_ENSG00000251073.1_and_ENSG00000164124.10;SE:chr4:158232982-158235438:158235505-158237525:+	0.0440457	0.338162	0.413191
ENSG00000258366.7_and_ENSG00000026036.21_and_ENSG00000243509.4;A5:chr20:63658466-63659233:63658459-63659233:+	0.0304246	0.338162	0.413191
ENSG00000258366.7_and_ENSG00000026036.21_and_ENSG00000243509.4;RI:chr20:63695778:63695854-63696760:63697191:+	-0.0978788	0.338162	0.413191
ENSG00000258366.7_and_ENSG00000026036.21_and_ENSG00000243509.4;SE:chr20:63659504-63660676:63660796-63661298:+	0.000267778	0.338162	0.413191
ENSG00000261832.6_and_ENSG00000233232.6_and_ENSG00000188603.18;A3:chr16:28479765-28482105:28479741-28482105:-	-0.017481	0.338162	0.413191
ENSG00000261832.6_and_ENSG00000233232.6_and_ENSG00000188603.18;A3:chr16:28492215-28493495:28492195-28493495:-	0.0648523	0.338162	0.413191
ENSG00000261832.6_and_ENSG00000233232.6_and_ENSG00000188603.18;A3:chr16:28492285-28493495:28492215-28493495:-	0.000542026	0.338162	0.413191
ENSG00000261832.6_and_ENSG00000233232.6_and_ENSG00000188603.18;A5:chr16:28489386-28491482:28489386-28491714:-	-0.097394	0.338162	0.413191
ENSG00000261832.6_and_ENSG00000233232.6_and_ENSG00000188603.18;RI:chr16:28491482:28491560-28491714:28491835:-	0.00282927	0.338162	0.413191
ENSG00000261832.6_and_ENSG00000233232.6_and_ENSG00000188603.18;RI:chr16:28491714:28491835-28492020:28492074:-	-0.0114626	0.338162	0.413191
ENSG00000275835.4;A3:chr15:23019380-23021959:23019334-23021959:-	-0.00129826	0.338162	0.413191
ENSG00000275835.4;A3:chr15:23027306-23030885:23027297-23030885:-	-0.00388387	0.338162	0.413191
ENSG00000275835.4;A3:chr15:23027309-23030885:23027306-23030885:-	0.0296936	0.338162	0.413191
ENSG00000275835.4;A5:chr15:23022161-23023073:23022161-23023947:-	-0.00129826	0.338162	0.413191
ENSG00000275835.4;SE:chr15:23006352-23008458:23008565-23008699:-	-0.000527163	0.338162	0.413191
ENSG00000189159.15_and_ENSG00000265800.1_and_ENSG00000263786.1_and_ENSG00000188612.11;AF:chr17:75148671-75153770:75153826:75148671-75154342:75154683:-	0.0965906	0.338287	0.413191
ENSG00000203666.12_and_ENSG00000252282.1_and_ENSG00000251754.1;AF:chr1:244970286:244970443-245059386:245017242:245017326-245059386:+	0.125981	0.338485	0.413191
ENSG00000203666.12_and_ENSG00000252282.1_and_ENSG00000251754.1;AL:chr1:245083688-245086733:245086961:245083688-245121920:245122991:+	-0.0632113	0.338485	0.413191
ENSG00000203666.12_and_ENSG00000252282.1_and_ENSG00000251754.1;AL:chr1:245083688-245086733:245086961:245083688-245121920:245127164:+	-0.0701699	0.338485	0.413191
ENSG00000203666.12_and_ENSG00000252282.1_and_ENSG00000251754.1;AL:chr1:245083688-245086760:245086961:245083688-245121920:245127164:+	0.0515103	0.338485	0.413191
ENSG00000203666.12_and_ENSG00000252282.1_and_ENSG00000251754.1;AL:chr1:245083688-245087245:245087556:245083688-245091027:245091806:+	-0.0865216	0.338485	0.413191
ENSG00000203666.12_and_ENSG00000252282.1_and_ENSG00000251754.1;AL:chr1:245083688-245087245:245087556:245083688-245121920:245127164:+	-0.0602794	0.338485	0.413191
ENSG00000203666.12_and_ENSG00000252282.1_and_ENSG00000251754.1;AL:chr1:245083688-245087245:245087581:245083688-245121920:245127164:+	-0.0173889	0.338485	0.413191
ENSG00000203666.12_and_ENSG00000252282.1_and_ENSG00000251754.1;AL:chr1:245083688-245087245:245087794:245083688-245091027:245091806:+	0.0270015	0.338485	0.413191
ENSG00000203666.12_and_ENSG00000252282.1_and_ENSG00000251754.1;AL:chr1:245083688-245087245:245087839:245083688-245121920:245122991:+	-0.105398	0.338485	0.413191
ENSG00000203666.12_and_ENSG00000252282.1_and_ENSG00000251754.1;AL:chr1:245083688-245087245:245087839:245083688-245121920:245127164:+	-0.0589256	0.338485	0.413191
ENSG00000203666.12_and_ENSG00000252282.1_and_ENSG00000251754.1;AL:chr1:245083688-245091027:245091806:245083688-245121920:245121981:+	-0.123567	0.338485	0.413191
ENSG00000203666.12_and_ENSG00000252282.1_and_ENSG00000251754.1;AL:chr1:245083688-245091027:245091806:245083688-245121920:245122991:+	-0.0502449	0.338485	0.413191
ENSG00000203666.12_and_ENSG00000252282.1_and_ENSG00000251754.1;AL:chr1:245083688-245091027:245091806:245083688-245121920:245127164:+	0.0280124	0.338485	0.413191
ENSG00000203666.12_and_ENSG00000252282.1_and_ENSG00000251754.1;AL:chr1:245083688-245091494:245091789:245083688-245121920:245127164:+	-0.0149564	0.338485	0.413191
ENSG00000203666.12_and_ENSG00000252282.1_and_ENSG00000251754.1;SE:chr1:244970443-245002121:245002232-245017242:+	-0.0525382	0.338485	0.413191
ENSG00000203666.12_and_ENSG00000252282.1_and_ENSG00000251754.1;SE:chr1:244970443-245002121:245002232-245059386:+	-0.0191217	0.338485	0.413191
ENSG00000203666.12_and_ENSG00000252282.1_and_ENSG00000251754.1;SE:chr1:244970443-245017242:245017326-245059386:+	-0.0142639	0.338485	0.413191
ENSG00000120784.15_and_ENSG00000196381.10_and_ENSG00000267552.6_and_ENSG00000267319.1_and_ENSG00000198182.12;A3:chr19:37708012-37709696:37708009-37709696:-	-0.0545304	0.338578	0.413191
ENSG00000120784.15_and_ENSG00000196381.10_and_ENSG00000267552.6_and_ENSG00000267319.1_and_ENSG00000198182.12;AF:chr19:37654879-37655100:37655412:37654879-37656120:37656261:-	-0.0383553	0.338578	0.413191
ENSG00000120784.15_and_ENSG00000196381.10_and_ENSG00000267552.6_and_ENSG00000267319.1_and_ENSG00000198182.12;AF:chr19:37711692-37719015:37719188:37711692-37719269:37719790:-	0.0671739	0.338578	0.413191
ENSG00000120784.15_and_ENSG00000196381.10_and_ENSG00000267552.6_and_ENSG00000267319.1_and_ENSG00000198182.12;AL:chr19:37667751:37670556-37686451:37670654:37670846-37686451:-	-0.167306	0.338578	0.413191
ENSG00000120784.15_and_ENSG00000196381.10_and_ENSG00000267552.6_and_ENSG00000267319.1_and_ENSG00000198182.12;AL:chr19:37667751:37670556-37686451:37678623:37678773-37686451:-	-0.109751	0.338578	0.413191
ENSG00000120784.15_and_ENSG00000196381.10_and_ENSG00000267552.6_and_ENSG00000267319.1_and_ENSG00000198182.12;SE:chr19:37670556-37676269:37676394-37686451:-	0.00832658	0.338578	0.413191
ENSG00000154263.17_and_ENSG00000278873.1_and_ENSG00000154265.15;A5:chr17:69149088-69149984:69149088-69149988:-	0.174176	0.338578	0.413191
ENSG00000154263.17_and_ENSG00000278873.1_and_ENSG00000154265.15;SE:chr17:69153399-69153471:69153546-69153831:-	-0.00856514	0.338578	0.413191
ENSG00000154263.17_and_ENSG00000278873.1_and_ENSG00000154265.15;SE:chr17:69174394-69174607:69174777-69175406:-	-0.223601	0.338578	0.413191
ENSG00000154263.17_and_ENSG00000278873.1_and_ENSG00000154265.15;SE:chr17:69250621-69251747:69251866-69253573:-	0.0886318	0.338578	0.413191
ENSG00000154263.17_and_ENSG00000278873.1_and_ENSG00000154265.15;SE:chr17:69284072-69285388:69285420-69285898:-	0.032347	0.338578	0.413191
ENSG00000154263.17_and_ENSG00000278873.1_and_ENSG00000154265.15;SE:chr17:69314430-69325699:69325817-69327052:-	-0.0542233	0.338578	0.413191
ENSG00000078124.11;A5:chr11:76861079-76926557:76861062-76926557:+	-0.000607416	0.338661	0.413191
ENSG00000078124.11;MX:chr11:76926667-76958979:76959031-76976289:76926667-76959077:76959200-76976289:+	-0.000140811	0.338661	0.413191
ENSG00000078124.11;SE:chr11:76861079-76868120:76868156-76926557:+	0.0116033	0.338661	0.413191
ENSG00000078124.11;SE:chr11:76861079-76868120:76868267-76926557:+	0.0183653	0.338661	0.413191
ENSG00000078124.11;SE:chr11:76861079-76926557:76926667-76958979:+	-0.00488784	0.338661	0.413191
ENSG00000078124.11;SE:chr11:76926667-76957465:76957586-76958979:+	-0.000234156	0.338661	0.413191
ENSG00000078124.11;SE:chr11:76926667-76958979:76959031-76976289:+	-0.00274342	0.338661	0.413191
ENSG00000078124.11;SE:chr11:76990574-76994156:76994226-76998763:+	-0.00427948	0.338661	0.413191
ENSG00000078124.11;SE:chr11:76998821-77011330:77011375-77015016:+	0.00600734	0.338661	0.413191
ENSG00000087258.14_and_ENSG00000265281.1_and_ENSG00000260198.1_and_ENSG00000279764.1;SE:chr16:56192616-56235013:56235384-56275931:+	0.000595845	0.338661	0.413191
ENSG00000087258.14_and_ENSG00000265281.1_and_ENSG00000260198.1_and_ENSG00000279764.1;SE:chr16:56192616-56255521:56255591-56275931:+	-0.00465577	0.338661	0.413191
ENSG00000087258.14_and_ENSG00000265281.1_and_ENSG00000260198.1_and_ENSG00000279764.1;SE:chr16:56276072-56328631:56328791-56334729:+	-0.0260737	0.338661	0.413191
ENSG00000087258.14_and_ENSG00000265281.1_and_ENSG00000260198.1_and_ENSG00000279764.1;SE:chr16:56328791-56334729:56334857-56336731:+	-0.000239264	0.338661	0.413191
ENSG00000087258.14_and_ENSG00000265281.1_and_ENSG00000260198.1_and_ENSG00000279764.1;SE:chr16:56336860-56351384:56351537-56354866:+	-0.057058	0.338661	0.413191
ENSG00000091592.15_and_ENSG00000282980.1;AF:chr17:5499950-5500031:5501145:5499950-5501737:5502963:-	0.00326822	0.338661	0.413191
ENSG00000091592.15_and_ENSG00000282980.1;AL:chr17:5501385:5501872-5517746:5502292:5505977-5517746:-	-0.00239413	0.338661	0.413191
ENSG00000095970.16;A3:chr6:41159106-41159792:41159066-41159792:-	-0.00297173	0.338661	0.413191
ENSG00000095970.16;SE:chr6:41158780-41158873:41159066-41159792:-	-0.0122088	0.338661	0.413191
ENSG00000100034.13;AL:chr22:21919420:21923471-21925569:21924876:21925028-21925569:-	-0.00425223	0.338661	0.413191
ENSG00000104835.14_and_ENSG00000269547.1_and_ENSG00000269486.2_and_ENSG00000269190.5;A3:chr19:38921667-38922238:38921596-38922238:-	0.00846699	0.338661	0.413191
ENSG00000104835.14_and_ENSG00000269547.1_and_ENSG00000269486.2_and_ENSG00000269190.5;A3:chr19:38946605-38948567:38946567-38948567:-	-0.00029669	0.338661	0.413191
ENSG00000104835.14_and_ENSG00000269547.1_and_ENSG00000269486.2_and_ENSG00000269190.5;A3:chr19:38947418-38948567:38946567-38948567:-	0.00298927	0.338661	0.413191
ENSG00000104835.14_and_ENSG00000269547.1_and_ENSG00000269486.2_and_ENSG00000269190.5;AF:chr19:38926300-38930059:38930133:38926300-38930470:38930896:-	-0.00423104	0.338661	0.413191
ENSG00000104835.14_and_ENSG00000269547.1_and_ENSG00000269486.2_and_ENSG00000269190.5;AF:chr19:38950336-38952573:38952687:38950336-38975586:38975910:-	-0.00390219	0.338661	0.413191
ENSG00000104835.14_and_ENSG00000269547.1_and_ENSG00000269486.2_and_ENSG00000269190.5;SE:chr19:38919867-38920086:38920149-38921392:-	-0.0113094	0.338661	0.413191
ENSG00000104835.14_and_ENSG00000269547.1_and_ENSG00000269486.2_and_ENSG00000269190.5;SE:chr19:38926300-38928269:38928350-38930470:-	-0.000764605	0.338661	0.413191
ENSG00000106077.18;A3:chr7:73737391-73737562:73737360-73737562:-	-0.0270229	0.338661	0.413191
ENSG00000106077.18;A3:chr7:73738072-73738328:73737735-73738328:-	-0.0184743	0.338661	0.413191
ENSG00000106077.18;A3:chr7:73738142-73738328:73737735-73738328:-	0.00240497	0.338661	0.413191
ENSG00000106077.18;A3:chr7:73738463-73738646:73738442-73738646:-	-0.00812185	0.338661	0.413191
ENSG00000106077.18;A5:chr7:73737735-73738328:73737735-73738333:-	0.053748	0.338661	0.413191
ENSG00000106077.18;RI:chr7:73737221:73737391-73737562:73737735:-	-0.0485719	0.338661	0.413191
ENSG00000106077.18;SE:chr7:73737110-73737221:73737391-73737562:-	-0.0278502	0.338661	0.413191
ENSG00000106077.18;SE:chr7:73737735-73737876:73738072-73738328:-	0.0076428	0.338661	0.413191
ENSG00000106077.18;SE:chr7:73737735-73737876:73738142-73738328:-	0.0174457	0.338661	0.413191
ENSG00000106733.20;AF:chr9:75083150-75087651:75087811:75083150-75088008:75088209:-	-0.000170824	0.338661	0.413191
ENSG00000107779.13_and_ENSG00000200176.1;A3:chr10:86924641-86929297:86924641-86929300:+	0.00281832	0.338661	0.413191
ENSG00000107779.13_and_ENSG00000200176.1;SE:chr10:86838979-86843406:86843510-86875867:+	-0.00250376	0.338661	0.413191
ENSG00000117593.9;SE:chr1:173853567-173853795:173853905-173856666:+	-0.00942634	0.338661	0.413191
ENSG00000120733.13;RI:chr5:138386022:138386190-138386289:138386621:+	0.0477959	0.338661	0.413191
ENSG00000120733.13;SE:chr5:138386621-138391013:138392261-138393171:+	-0.00243801	0.338661	0.413191
ENSG00000121068.13;A3:chr17:61400571-61401684:61400571-61401706:+	0.00750802	0.338661	0.413191
ENSG00000122335.13;RI:chr6:158116185:158116282-158117727:158117821:-	-0.0180717	0.338661	0.413191
ENSG00000122335.13;SE:chr6:158116282-158117532:158117575-158117727:-	0.00192087	0.338661	0.413191
ENSG00000122335.13;SE:chr6:158116282-158117727:158117821-158119029:-	0.0111631	0.338661	0.413191
ENSG00000122335.13;SE:chr6:158128270-158130373:158130486-158143056:-	0.0123563	0.338661	0.413191
ENSG00000122335.13;SE:chr6:158144420-158145264:158145363-158146782:-	-0.0105292	0.338661	0.413191
ENSG00000122335.13;SE:chr6:158150589-158155315:158155351-158158273:-	0.0268159	0.338661	0.413191
ENSG00000125503.12;A3:chr19:55095603-55095867:55095600-55095867:-	0.00447414	0.338661	0.413191
ENSG00000130176.7;AF:chr19:11539894:11540021-11541076:11540236:11540686-11541076:+	0.134159	0.338661	0.413191
ENSG00000130304.16;A3:chr19:17486957-17487100:17486957-17487174:+	0.00211644	0.338661	0.413191
ENSG00000130304.16;RI:chr19:17486563:17486957-17487100:17487335:+	0.00419001	0.338661	0.413191
ENSG00000130304.16;RI:chr19:17486563:17486957-17487174:17487335:+	0.018559	0.338661	0.413191
ENSG00000130304.16;SE:chr19:17470707-17483882:17484121-17486563:+	0.0016468	0.338661	0.413191
ENSG00000130304.16;SE:chr19:17470707-17486563:17487335-17487460:+	0.0967994	0.338661	0.413191
ENSG00000130304.16;SE:chr19:17487529-17488848:17488939-17489008:+	-0.0438826	0.338661	0.413191
ENSG00000130304.16;SE:chr19:17500876-17501273:17501419-17504455:+	-0.00865548	0.338661	0.413191
ENSG00000132635.16;A3:chr20:2839082-2839192:2838929-2839192:-	0.0179125	0.338661	0.413191
ENSG00000132635.16;AF:chr20:2839933-2840211:2840671:2839933-2840866:2841190:-	0.00349886	0.338661	0.413191
ENSG00000132635.16;AF:chr20:2839933-2840211:2840692:2839933-2840866:2841190:-	-0.0224344	0.338661	0.413191
ENSG00000132635.16;SE:chr20:2835709-2836039:2836314-2838232:-	0.0166777	0.338661	0.413191
ENSG00000138356.13;AF:chr2:200585868:200586153-200593146:200588174:200588270-200593146:+	-0.00182334	0.338661	0.413191
ENSG00000144366.15_and_ENSG00000207951.1;A5:chr2:188292219-188383763:188292166-188383763:+	-0.0210521	0.338661	0.413191
ENSG00000144366.15_and_ENSG00000207951.1;A5:chr2:188522922-188529097:188522827-188529097:+	0.00316511	0.338661	0.413191
ENSG00000144366.15_and_ENSG00000207951.1;AF:chr2:188291669:188292166-188383763:188292772:188293112-188383763:+	0.000152716	0.338661	0.413191
ENSG00000144366.15_and_ENSG00000207951.1;AF:chr2:188291877:188292166-188383763:188292839:188293112-188383763:+	0.0316046	0.338661	0.413191
ENSG00000144366.15_and_ENSG00000207951.1;AF:chr2:188291946:188292166-188383763:188292772:188293112-188383763:+	0.0872586	0.338661	0.413191
ENSG00000144366.15_and_ENSG00000207951.1;AF:chr2:188291963:188292166-188383763:188292772:188293112-188383763:+	0.223059	0.338661	0.413191
ENSG00000144366.15_and_ENSG00000207951.1;AF:chr2:188292014:188292219-188383763:188292772:188293112-188383763:+	0.207726	0.338661	0.413191
ENSG00000144366.15_and_ENSG00000207951.1;AF:chr2:188292040:188292166-188383763:188292772:188293112-188383763:+	0.0426971	0.338661	0.413191
ENSG00000144366.15_and_ENSG00000207951.1;AF:chr2:188292772:188293112-188383763:188293818:188294393-188383763:+	-0.0748698	0.338661	0.413191
ENSG00000144366.15_and_ENSG00000207951.1;AL:chr2:188587949-188588651:188588701:188587949-188593940:188594011:+	-0.0351311	0.338661	0.413191
ENSG00000144366.15_and_ENSG00000207951.1;AL:chr2:188587949-188588651:188588701:188587949-188593940:188595931:+	0.0831816	0.338661	0.413191
ENSG00000144366.15_and_ENSG00000207951.1;SE:chr2:188383889-188466475:188466568-188477659:+	0.0156209	0.338661	0.413191
ENSG00000144366.15_and_ENSG00000207951.1;SE:chr2:188483492-188491436:188491594-188522756:+	0.0164787	0.338661	0.413191
ENSG00000144366.15_and_ENSG00000207951.1;SE:chr2:188529195-188541181:188541318-188569239:+	-0.00475543	0.338661	0.413191
ENSG00000144366.15_and_ENSG00000207951.1;SE:chr2:188570120-188582341:188582565-188584265:+	0.136154	0.338661	0.413191
ENSG00000144366.15_and_ENSG00000207951.1;SE:chr2:188587949-188589740:188589750-188593940:+	-0.0164363	0.338661	0.413191
ENSG00000144730.17;A5:chr3:57120313-57164926:57120313-57165161:-	0.00159644	0.338661	0.413191
ENSG00000144730.17;AF:chr3:57120313-57165161:57165375:57120313-57170233:57170295:-	0.00137543	0.338661	0.413191
ENSG00000146409.10;SE:chr6:132787581-132789454:132789529-132789764:-	0.00444136	0.338661	0.413191
ENSG00000153187.18;A5:chr1:244859374-244860335:244859374-244860353:-	0.018837	0.338661	0.413191
ENSG00000153187.18;A5:chr1:244862730-244863617:244862730-244863674:-	-0.0338084	0.338661	0.413191
ENSG00000153187.18;AF:chr1:244860474-244862461:244862950:244860474-244863674:244864494:-	-0.0354578	0.338661	0.413191
ENSG00000153187.18;AF:chr1:244862730-244863617:244863653:244862730-244863674:244864488:-	0.0511791	0.338661	0.413191
ENSG00000153187.18;RI:chr1:244855904:244856158-244856457:244856625:-	-0.0145137	0.338661	0.413191
ENSG00000153187.18;RI:chr1:244860335:244860474-244862461:244862534:-	-0.0263685	0.338661	0.413191
ENSG00000153187.18;SE:chr1:244846706-244848788:244848856-244854973:-	-0.0862108	0.338661	0.413191
ENSG00000155329.11;A3:chr5:132998850-133000132:132998832-133000132:-	0.0190452	0.338661	0.413191
ENSG00000155329.11;A5:chr5:133006920-133026493:133006920-133026497:-	0.00987548	0.338661	0.413191
ENSG00000155329.11;MX:chr5:133006920-133011339:133011455-133026497:133006920-133022841:133022906-133026497:-	0.0784889	0.338661	0.413191
ENSG00000155329.11;SE:chr5:132998850-133000132:133000173-133006759:-	-0.0444191	0.338661	0.413191
ENSG00000155329.11;SE:chr5:133006920-133011339:133011455-133026497:-	0.0454361	0.338661	0.413191
ENSG00000155329.11;SE:chr5:133006920-133022841:133022906-133026497:-	0.00337198	0.338661	0.413191
ENSG00000166478.9;A3:chr11:9461076-9471302:9461076-9471306:+	-0.0061684	0.338661	0.413191
ENSG00000166478.9;A3:chr11:9461076-9471302:9461076-9471309:+	-0.00692813	0.338661	0.413191
ENSG00000166478.9;A3:chr11:9474024-9474550:9474024-9474553:+	-0.184439	0.338661	0.413191
ENSG00000166478.9;A3:chr11:9474633-9478390:9474633-9478394:+	-0.00280084	0.338661	0.413191
ENSG00000166478.9;AF:chr11:9460319:9460458-9471302:9460965:9461076-9471302:+	-0.00186403	0.338661	0.413191
ENSG00000166478.9;AF:chr11:9460522:9460855-9471302:9460965:9461076-9471302:+	0.00272291	0.338661	0.413191
ENSG00000166478.9;AF:chr11:9460965:9461076-9471302:9461648:9461940-9471302:+	0.0184967	0.338661	0.413191
ENSG00000166478.9;AF:chr11:9460965:9461076-9471302:9462002:9462040-9471302:+	0.000333539	0.338661	0.413191
ENSG00000166478.9;SE:chr11:9461076-9463771:9463870-9471302:+	-0.000300299	0.338661	0.413191
ENSG00000166478.9;SE:chr11:9471420-9472677:9472769-9473941:+	-0.0761977	0.338661	0.413191
ENSG00000166478.9;SE:chr11:9472769-9473777:9473849-9473941:+	-0.000649205	0.338661	0.413191
ENSG00000166478.9;SE:chr11:9474024-9474550:9474633-9478390:+	0.0446614	0.338661	0.413191
ENSG00000171314.8;AF:chr10:97426160:97426446-97430379:97427534:97427928-97430379:+	0.000993856	0.338661	0.413191
ENSG00000172943.19;MX:chrX:53992839-53993601:53993903-53995693:53992839-53995131:53995205-53995693:-	0	0.338661	0.413191
ENSG00000173588.14_and_ENSG00000213250.5;RI:chr12:94412318:94412429-94412517:94412591:-	0.00593187	0.338661	0.413191
ENSG00000173588.14_and_ENSG00000213250.5;SE:chr12:94412591-94435275:94435327-94459557:-	-0.108377	0.338661	0.413191
ENSG00000174231.16;SE:chr17:1651788-1651981:1652037-1653542:-	0.0304623	0.338661	0.413191
ENSG00000182952.4;AL:chr6:26538501-26539901:26539949:26538501-26545127:26546254:+	0.00374084	0.338661	0.413191
ENSG00000184924.5;AF:chr2:24790581-24791502:24791606:24790581-24793126:24793382:-	0.0789956	0.338661	0.413191
ENSG00000187134.13;A3:chr10:4963528-4965914:4963528-4966010:+	-0.0413192	0.338661	0.413191
ENSG00000187134.13;AF:chr10:4963253:4963528-4965914:4963789:4963893-4965914:+	0.0146918	0.338661	0.413191
ENSG00000187134.13;RI:chr10:4966927:4967043-4968309:4968386:+	0.0052749	0.338661	0.413191
ENSG00000188343.12_and_ENSG00000253854.1;AF:chr8:93698561:93698747-93701224:93700507:93700673-93701224:+	0	0.338661	0.413191
ENSG00000196372.12;SE:chr10:5641961-5642473:5642553-5648970:-	0.00386697	0.338661	0.413191
ENSG00000196372.12;SE:chr10:5649104-5651213:5651363-5652863:-	-0.0154488	0.338661	0.413191
ENSG00000198420.9;A5:chr7:143854142-143857074:143854142-143857100:-	0.0140222	0.338661	0.413191
ENSG00000198420.9;A5:chr7:143876622-143901961:143876622-143902027:-	-0.0140112	0.338661	0.413191
ENSG00000198420.9;A5:chr7:143876622-143901961:143876622-143902074:-	0.00212656	0.338661	0.413191
ENSG00000198420.9;AF:chr7:143876622-143882736:143882905:143876622-143901961:143902155:-	0.0222029	0.338661	0.413191
ENSG00000213930.11_and_ENSG00000258728.1_and_ENSG00000137070.17;SE:chr9:34655317-34655605:34655665-34656739:+	-0.00429204	0.338661	0.413191
ENSG00000237296.9_and_ENSG00000243716.10;MX:chr16:22513921-22519138:22519269-22523820:22513921-22519329:22519414-22523820:+	-0.00190887	0.338661	0.413191
ENSG00000254004.6;A5:chr19:36515699-36525155:36515699-36525174:-	0.0429503	0.338661	0.413191
ENSG00000254004.6;SE:chr19:36515699-36517286:36517393-36525155:-	-0.00076329	0.338661	0.413191
ENSG00000254004.6;SE:chr19:36515699-36518030:36518143-36525155:-	-0.00104866	0.338661	0.413191
ENSG00000245937.7;A3:chr5:128082194-128082735:128082191-128082735:-	-0.0333815	0.338745	0.413191
ENSG00000245937.7;A5:chr5:128061244-128082735:128061244-128082970:-	0.0769032	0.338745	0.413191
ENSG00000245937.7;AL:chr5:127965888:127966928-128061144:128021528:128024298-128061144:-	0.130354	0.338745	0.413191
ENSG00000245937.7;AL:chr5:127965888:127966928-128061144:128024027:128024298-128061144:-	0.0333815	0.338745	0.413191
ENSG00000245937.7;AL:chr5:127966549:127966928-128061144:128021528:128024298-128061144:-	0.00829148	0.338745	0.413191
ENSG00000245937.7;AL:chr5:127966673:127966928-128061144:128021528:128024298-128061144:-	0.0153728	0.338745	0.413191
ENSG00000245937.7;AL:chr5:128021528:128024298-128061144:128060584:128060644-128061144:-	-0.0614402	0.338745	0.413191
ENSG00000245937.7;MX:chr5:128061244-128062374:128062500-128082735:128061244-128081973:128082191-128082735:-	-0.0342624	0.338745	0.413191
ENSG00000245937.7;SE:chr5:128061244-128062370:128062500-128082970:-	0.0128775	0.338745	0.413191
ENSG00000245937.7;SE:chr5:128061244-128062374:128062500-128082735:-	-0.0269552	0.338745	0.413191
ENSG00000245937.7;SE:chr5:128061244-128076947:128077093-128081973:-	-0.0333815	0.338745	0.413191
ENSG00000245937.7;SE:chr5:128061244-128081973:128082191-128082735:-	0.0234967	0.338745	0.413191
ENSG00000079805.16_and_ENSG00000207972.1_and_ENSG00000265879.1_and_ENSG00000275640.1;AF:chr19:10718079:10718403-10759738:10718561:10718646-10759738:+	0.00962429	0.339022	0.413191
ENSG00000079805.16_and_ENSG00000207972.1_and_ENSG00000265879.1_and_ENSG00000275640.1;AF:chr19:10718093:10718403-10759738:10718561:10718646-10759738:+	0.00663336	0.339022	0.413191
ENSG00000079805.16_and_ENSG00000207972.1_and_ENSG00000265879.1_and_ENSG00000275640.1;AF:chr19:10718131:10718403-10759738:10718561:10718646-10759738:+	0.00427355	0.339022	0.413191
ENSG00000170242.17;A5:chr11:11948244-11948478:11948120-11948478:+	0.0330866	0.339036	0.413191
ENSG00000170242.17;SE:chr11:11842224-11873800:11873859-11880177:+	-0.0893794	0.339036	0.413191
ENSG00000170242.17;SE:chr11:11842224-11880177:11880380-11884467:+	-0.0242716	0.339036	0.413191
ENSG00000002016.17_and_ENSG00000250132.6;A3:chr12:916532-916639:916483-916639:-	0.0290332	0.339161	0.413191
ENSG00000002016.17_and_ENSG00000250132.6;A3:chr12:916535-916639:916483-916639:-	0.0286194	0.339161	0.413191
ENSG00000002016.17_and_ENSG00000250132.6;A5:chr12:914121-914411:914121-914431:-	-0.00246185	0.339161	0.413191
ENSG00000002016.17_and_ENSG00000250132.6;A5:chr12:925525-926796:925525-927145:-	0.029286	0.339161	0.413191
ENSG00000002016.17_and_ENSG00000250132.6;A5:chr12:933076-949403:933076-949602:-	-0.01838	0.339161	0.413191
ENSG00000002016.17_and_ENSG00000250132.6;A5:chr12:933076-949602:933076-949606:-	-0.000115518	0.339161	0.413191
ENSG00000002016.17_and_ENSG00000250132.6;AF:chr12:933076-949403:949519:933076-949602:949722:-	0.036346	0.339161	0.413191
ENSG00000002016.17_and_ENSG00000250132.6;AF:chr12:933076-949602:949722:933076-989809:990053:-	-0.0266661	0.339161	0.413191
ENSG00000002016.17_and_ENSG00000250132.6;RI:chr12:916344:916483-916639:916820:-	-0.00939941	0.339161	0.413191
ENSG00000002016.17_and_ENSG00000250132.6;SE:chr12:931321-932975:933076-949602:-	0.00955044	0.339161	0.413191
ENSG00000002016.17_and_ENSG00000250132.6;SE:chr12:933076-936807:936882-949602:-	0.00064503	0.339161	0.413191
ENSG00000007171.16_and_ENSG00000266202.1_and_ENSG00000232859.9;AF:chr17:27882712-27882939:27883297:27882712-27893317:27893383:-	-0.0480016	0.339161	0.413191
ENSG00000007171.16_and_ENSG00000266202.1_and_ENSG00000232859.9;SE:chr17:27879490-27880121:27880183-27880274:-	0.00139545	0.339161	0.413191
ENSG00000007392.16;A5:chr16:189339-189931:189339-189947:-	-0.00823699	0.339161	0.413191
ENSG00000007392.16;A5:chr16:227336-227987:227336-228701:-	-0.0257257	0.339161	0.413191
ENSG00000007392.16;AF:chr16:227336-228701:229142:227336-229279:229463:-	0.00388443	0.339161	0.413191
ENSG00000007392.16;AF:chr16:228402-228489:228722:228402-229279:229451:-	-0.00059846	0.339161	0.413191
ENSG00000007392.16;AF:chr16:228402-228701:228990:228402-229279:229451:-	0.0141543	0.339161	0.413191
ENSG00000035115.21;A5:chr2:230044-230547:230044-231023:-	0.00922548	0.339161	0.413191
ENSG00000035115.21;SE:chr2:219001-224864:224920-229966:-	0.0376385	0.339161	0.413191
ENSG00000035115.21;SE:chr2:231191-233101:233229-234160:-	-0.063015	0.339161	0.413191
ENSG00000035115.21;SE:chr2:234272-242798:242871-247538:-	0.021501	0.339161	0.413191
ENSG00000035115.21;SE:chr2:234272-243503:243562-247538:-	-0.00351766	0.339161	0.413191
ENSG00000035115.21;SE:chr2:253115-262631:262786-264782:-	-0.0260509	0.339161	0.413191
ENSG00000059122.16;A3:chr16:2930010-2930410:2930010-2930413:+	-0.00772537	0.339161	0.413191
ENSG00000059122.16;A5:chr16:2936877-2937121:2936425-2937121:+	-0.0595867	0.339161	0.413191
ENSG00000059122.16;AL:chr16:2940092-2943399:2943589:2940092-2948688:2949813:+	-0.00333921	0.339161	0.413191
ENSG00000059122.16;AL:chr16:2940092-2943399:2943589:2940092-2948688:2951208:+	-0.00949699	0.339161	0.413191
ENSG00000059122.16;SE:chr16:2912154-2913006:2913250-2914176:+	-0.00925656	0.339161	0.413191
ENSG00000059122.16;SE:chr16:2914289-2928824:2928917-2929613:+	-0.0126836	0.339161	0.413191
ENSG00000059122.16;SE:chr16:2933979-2934615:2934667-2937121:+	-0.00257616	0.339161	0.413191
ENSG00000065989.15;A5:chr19:10464009-10466887:10463975-10466887:+	-0.0222085	0.339161	0.413191
ENSG00000065989.15;AF:chr19:10420655:10421084-10446218:10430845:10431086-10446218:+	-0.0364607	0.339161	0.413191
ENSG00000065989.15;AF:chr19:10420655:10421084-10446218:10432435:10432571-10446218:+	0.00496861	0.339161	0.413191
ENSG00000065989.15;RI:chr19:10461526:10461680-10461877:10461999:+	-0.0126315	0.339161	0.413191
ENSG00000065989.15;SE:chr19:10459498-10459595:10459759-10461004:+	0.000398936	0.339161	0.413191
ENSG00000066044.14;AF:chr19:7991831-8002052:8002203:7991831-8005495:8005608:-	0.037672	0.339161	0.413191
ENSG00000066044.14;AF:chr19:7991831-8002052:8002203:7991831-8005495:8005659:-	-0.0085155	0.339161	0.413191
ENSG00000066044.14;MX:chr19:7963807-7967565:7967790-7973725:7963807-7973559:7973625-7973725:-	-0.00677784	0.339161	0.413191
ENSG00000068878.14;MX:chr2:53866880-53869376:53869538-53875627:53866880-53874339:53874494-53875627:-	-0.0142449	0.339161	0.413191
ENSG00000068878.14;SE:chr2:53866880-53869376:53869538-53874339:-	-0.0654825	0.339161	0.413191
ENSG00000068878.14;SE:chr2:53869538-53874339:53874494-53875627:-	-0.0756563	0.339161	0.413191
ENSG00000068878.14;SE:chr2:53923419-53925539:53925689-53925959:-	-0.00153311	0.339161	0.413191
ENSG00000068878.14;SE:chr2:53940000-53942159:53942224-53948421:-	-0.00141457	0.339161	0.413191
ENSG00000083857.13;MX:chr4:186589220-186590368:186590403-186595689:186589220-186590505:186590695-186595689:-	0.0174478	0.339161	0.413191
ENSG00000083857.13;SE:chr4:186590403-186592693:186592752-186595689:-	-0.00101305	0.339161	0.413191
ENSG00000109756.8_and_ENSG00000283379.1;AF:chr4:159266881:159266958-159304342:159267737:159268215-159304342:+	-0.00254898	0.339161	0.413191
ENSG00000109756.8_and_ENSG00000283379.1;AF:chr4:159267161:159267309-159304342:159267737:159268215-159304342:+	-0.00067918	0.339161	0.413191
ENSG00000109756.8_and_ENSG00000283379.1;AF:chr4:159267737:159268215-159304342:159282504:159282640-159304342:+	-0.00210017	0.339161	0.413191
ENSG00000109756.8_and_ENSG00000283379.1;SE:chr4:159343404-159344036:159344059-159345106:+	-0.0293741	0.339161	0.413191
ENSG00000109756.8_and_ENSG00000283379.1;SE:chr4:159350289-159351059:159351133-159352685:+	-0.0465584	0.339161	0.413191
ENSG00000109756.8_and_ENSG00000283379.1;SE:chr4:159350289-159351059:159351181-159352685:+	-0.0161468	0.339161	0.413191
ENSG00000113552.15;A5:chr5:142007900-142011849:142007900-142011912:-	-0.00303394	0.339161	0.413191
ENSG00000113552.15;A5:chr5:142012041-142012915:142012041-142012995:-	0.0473774	0.339161	0.413191
ENSG00000113552.15;AL:chr5:141991749:141991920-142003088:142000669:142002129-142003088:-	0.0128337	0.339161	0.413191
ENSG00000113552.15;SE:chr5:142012041-142012288:142012339-142012995:-	-0.0425254	0.339161	0.413191
ENSG00000113552.15;SE:chr5:142012041-142012288:142012377-142012995:-	-0.0264108	0.339161	0.413191
ENSG00000113594.9_and_ENSG00000265304.1;A3:chr5:38496595-38499513:38496534-38499513:-	0.00196111	0.339161	0.413191
ENSG00000113594.9_and_ENSG00000265304.1;AF:chr5:38530666-38556334:38556646:38530666-38595261:38595404:-	0.0121587	0.339161	0.413191
ENSG00000113594.9_and_ENSG00000265304.1;AF:chr5:38530666-38557135:38557465:38530666-38595261:38595404:-	-0.00166216	0.339161	0.413191
ENSG00000114626.17;A3:chr3:127673081-127674345:127673081-127674391:+	0.0132965	0.339161	0.413191
ENSG00000114626.17;A5:chr3:127673608-127674391:127673081-127674391:+	0.0376411	0.339161	0.413191
ENSG00000114626.17;A5:chr3:127674453-127674545:127674418-127674545:+	-0.0144048	0.339161	0.413191
ENSG00000114626.17;AF:chr3:127672940:127673081-127674391:127673306:127673383-127674391:+	0.00472205	0.339161	0.413191
ENSG00000114626.17;AF:chr3:127672958:127673081-127674391:127673306:127673383-127674391:+	0.0128675	0.339161	0.413191
ENSG00000114626.17;RI:chr3:127676536:127676581-127676967:127677286:+	-0.0188697	0.339161	0.413191
ENSG00000114626.17;RI:chr3:127676967:127677083-127677168:127677286:+	0.00895077	0.339161	0.413191
ENSG00000114626.17;RI:chr3:127677465:127677563-127677676:127677843:+	0.0153618	0.339161	0.413191
ENSG00000114626.17;SE:chr3:127677843-127679573:127679679-127679985:+	-0.00415973	0.339161	0.413191
ENSG00000130529.15;A5:chr19:49182922-49183078:49182867-49183078:+	-0.0189041	0.339161	0.413191
ENSG00000130529.15;RI:chr19:49188641:49188770-49188946:49189091:+	-0.0737113	0.339161	0.413191
ENSG00000130529.15;SE:chr19:49166215-49167917:49168097-49168260:+	-0.00918335	0.339161	0.413191
ENSG00000130529.15;SE:chr19:49172108-49181349:49181461-49182578:+	0.0033666	0.339161	0.413191
ENSG00000130529.15;SE:chr19:49189091-49190208:49190320-49190696:+	-0.000344021	0.339161	0.413191
ENSG00000130529.15;SE:chr19:49190773-49196440:49196874-49200300:+	0.0112472	0.339161	0.413191
ENSG00000130529.15;SE:chr19:49210842-49211015:49211087-49211164:+	-0.0146726	0.339161	0.413191
ENSG00000132716.18_and_ENSG00000258465.6_and_ENSG00000224261.2_and_ENSG00000162735.18;A5:chr1:160261358-160262117:160261358-160262449:-	0.121401	0.339161	0.413191
ENSG00000135249.7;SE:chr7:105532869-105535572:105535691-105536565:+	-0.00157151	0.339161	0.413191
ENSG00000135632.11;A3:chr2:73218969-73219952:73218969-73220051:+	-0.0190205	0.339161	0.413191
ENSG00000135632.11;A3:chr2:73218969-73220051:73218969-73220070:+	0.001541	0.339161	0.413191
ENSG00000135632.11;AF:chr2:73214222:73214362-73218861:73214567:73214749-73218861:+	-0.00124646	0.339161	0.413191
ENSG00000135632.11;AF:chr2:73214222:73214362-73218861:73214590:73214705-73218861:+	0.0128428	0.339161	0.413191
ENSG00000136861.17;A3:chr9:120460747-120467860:120460667-120467860:-	-0.00467155	0.339161	0.413191
ENSG00000136861.17;AF:chr9:120439972-120440298:120440419:120439972-120447895:120448072:-	0	0.339161	0.413191
ENSG00000136861.17;SE:chr9:120448126-120453456:120453873-120458450:-	-0.111302	0.339161	0.413191
ENSG00000136861.17;SE:chr9:120458622-120460572:120460667-120467860:-	-0.00329582	0.339161	0.413191
ENSG00000137145.20;A5:chr9:19332188-19334977:19332184-19334977:+	-0.0244579	0.339161	0.413191
ENSG00000137145.20;SE:chr9:19316839-19324362:19324507-19325939:+	-0.0374704	0.339161	0.413191
ENSG00000137145.20;SE:chr9:19328162-19331978:19332184-19334977:+	-0.0366536	0.339161	0.413191
ENSG00000137145.20;SE:chr9:19336414-19336686:19336832-19340992:+	-0.236159	0.339161	0.413191
ENSG00000137145.20;SE:chr9:19369987-19371756:19371820-19372037:+	-0.0622711	0.339161	0.413191
ENSG00000137720.7;AF:chr11:111878935:111879040-111882368:111879224:111879605-111882368:+	0.00582155	0.339161	0.413191
ENSG00000137720.7;AF:chr11:111878935:111879040-111882368:111880776:111881615-111882368:+	0.00811373	0.339161	0.413191
ENSG00000137720.7;AF:chr11:111879224:111879605-111882368:111880776:111881615-111882368:+	0.0499986	0.339161	0.413191
ENSG00000137720.7;AF:chr11:111879542:111879605-111882368:111880776:111881615-111882368:+	-0.000604096	0.339161	0.413191
ENSG00000137720.7;SE:chr11:111879605-111881485:111881615-111882368:+	0.0124924	0.339161	0.413191
ENSG00000141458.12_and_ENSG00000199366.1;A3:chr18:23529727-23533355:23529354-23533355:-	0.0459913	0.339161	0.413191
ENSG00000141458.12_and_ENSG00000199366.1;A3:chr18:23556664-23557117:23556613-23557117:-	0.115342	0.339161	0.413191
ENSG00000141458.12_and_ENSG00000199366.1;AF:chr18:23573574-23576481:23576947:23573574-23586287:23586898:-	-0.00529594	0.339161	0.413191
ENSG00000141458.12_and_ENSG00000199366.1;AL:chr18:23506184:23506642-23533355:23522315:23522906-23533355:-	0.105869	0.339161	0.413191
ENSG00000141458.12_and_ENSG00000199366.1;AL:chr18:23506184:23506642-23533355:23528207:23529727-23533355:-	0.14432	0.339161	0.413191
ENSG00000141458.12_and_ENSG00000199366.1;AL:chr18:23506184:23506642-23533355:23529293:23529354-23533355:-	0.120326	0.339161	0.413191
ENSG00000141458.12_and_ENSG00000199366.1;AL:chr18:23506184:23506642-23533355:23531437:23532284-23533355:-	0.0670125	0.339161	0.413191
ENSG00000141458.12_and_ENSG00000199366.1;AL:chr18:23506184:23506642-23533355:23531722:23532284-23533355:-	0.13214	0.339161	0.413191
ENSG00000141458.12_and_ENSG00000199366.1;AL:chr18:23506184:23506642-23533355:23531946:23532284-23533355:-	-0.0489282	0.339161	0.413191
ENSG00000141458.12_and_ENSG00000199366.1;AL:chr18:23522315:23522906-23533355:23528207:23529727-23533355:-	0.0365879	0.339161	0.413191
ENSG00000141458.12_and_ENSG00000199366.1;AL:chr18:23522315:23522906-23533355:23529293:23529354-23533355:-	0.0729653	0.339161	0.413191
ENSG00000141458.12_and_ENSG00000199366.1;AL:chr18:23522315:23522906-23533355:23531437:23532284-23533355:-	0.0192069	0.339161	0.413191
ENSG00000141458.12_and_ENSG00000199366.1;AL:chr18:23522315:23522906-23533355:23531722:23532284-23533355:-	0.0439374	0.339161	0.413191
ENSG00000141458.12_and_ENSG00000199366.1;AL:chr18:23522315:23522906-23533355:23531946:23532284-23533355:-	-0.143594	0.339161	0.413191
ENSG00000141458.12_and_ENSG00000199366.1;AL:chr18:23528207:23529727-23533355:23531437:23532284-23533355:-	0.00893454	0.339161	0.413191
ENSG00000141458.12_and_ENSG00000199366.1;AL:chr18:23528207:23529727-23533355:23531722:23532284-23533355:-	0.0236756	0.339161	0.413191
ENSG00000141458.12_and_ENSG00000199366.1;AL:chr18:23528207:23529727-23533355:23531946:23532284-23533355:-	-0.184621	0.339161	0.413191
ENSG00000141458.12_and_ENSG00000199366.1;AL:chr18:23529293:23529354-23533355:23531437:23532284-23533355:-	0.0131348	0.339161	0.413191
ENSG00000141458.12_and_ENSG00000199366.1;AL:chr18:23529293:23529354-23533355:23531722:23532284-23533355:-	-0.00700208	0.339161	0.413191
ENSG00000141458.12_and_ENSG00000199366.1;RI:chr18:23533355:23533517-23534446:23534559:-	-0.00919537	0.339161	0.413191
ENSG00000142039.3;AF:chr19:41310189:41310356-41316384:41310801:41311015-41316384:+	-0.00584248	0.339161	0.413191
ENSG00000144840.8;A3:chr3:120698573-120706000:120698520-120706000:-	-0.00435676	0.339161	0.413191
ENSG00000144840.8;SE:chr3:120690487-120694153:120694224-120698423:-	-0.140081	0.339161	0.413191
ENSG00000144840.8;SE:chr3:120694224-120698423:120698573-120706000:-	-0.0070204	0.339161	0.413191
ENSG00000144840.8;SE:chr3:120706114-120709780:120709909-120730696:-	0.0416411	0.339161	0.413191
ENSG00000144840.8;SE:chr3:120730787-120738527:120738667-120742462:-	0.0142097	0.339161	0.413191
ENSG00000154447.14;A3:chr4:169122266-169130046:169122199-169130046:-	0.000517265	0.339161	0.413191
ENSG00000154447.14;AF:chr4:169269307-169269699:169269957:169269307-169270859:169271105:-	-0.00698876	0.339161	0.413191
ENSG00000154447.14;AF:chr4:169269307-169270757:169270849:169269307-169270859:169271105:-	-0.00531092	0.339161	0.413191
ENSG00000160753.15;A3:chr1:155325490-155325567:155325490-155325601:+	-0.00688063	0.339161	0.413191
ENSG00000160753.15;A3:chr1:155325910-155326580:155325910-155326610:+	0.00693397	0.339161	0.413191
ENSG00000160753.15;A3:chr1:155325910-155326580:155325910-155326898:+	-0.00476301	0.339161	0.413191
ENSG00000160753.15;A3:chr1:155325910-155326610:155325910-155326898:+	-0.00803277	0.339161	0.413191
ENSG00000160753.15;A5:chr1:155324544-155324845:155324364-155324845:+	0.0135814	0.339161	0.413191
ENSG00000160753.15;A5:chr1:155324587-155324845:155324544-155324845:+	-0.254555	0.339161	0.413191
ENSG00000160753.15;A5:chr1:155324943-155325102:155324809-155325102:+	0.107369	0.339161	0.413191
ENSG00000160753.15;AF:chr1:155323012:155323130-155324845:155323937:155324544-155324845:+	-0.0519668	0.339161	0.413191
ENSG00000160753.15;AF:chr1:155323525:155323727-155324845:155323937:155324544-155324845:+	-0.0118762	0.339161	0.413191
ENSG00000160753.15;AF:chr1:155323525:155323727-155324845:155324513:155324587-155324845:+	0.224874	0.339161	0.413191
ENSG00000160753.15;RI:chr1:155325102:155325178-155325316:155325490:+	-0.00936692	0.339161	0.413191
ENSG00000160753.15;RI:chr1:155325864:155325910-155326580:155327132:+	0.00470441	0.339161	0.413191
ENSG00000160753.15;RI:chr1:155325864:155325910-155326898:155327132:+	0.0194136	0.339161	0.413191
ENSG00000162852.13_and_ENSG00000225300.1;A5:chr1:246566789-246591512:246566663-246591512:+	0.0130356	0.339161	0.413191
ENSG00000162852.13_and_ENSG00000225300.1;RI:chr1:246633924:246634010-246634473:246634587:+	-0.00130475	0.339161	0.413191
ENSG00000162852.13_and_ENSG00000225300.1;SE:chr1:246591941-246621429:246621634-246631894:+	-0.000614778	0.339161	0.413191
ENSG00000163482.11;A3:chr2:218672913-218673625:218672913-218673665:+	0.0116059	0.339161	0.413191
ENSG00000163482.11;A3:chr2:218688876-218689859:218688876-218689886:+	0.0097798	0.339161	0.413191
ENSG00000163482.11;A3:chr2:218694635-218696527:218694635-218696590:+	-6.49722e-05	0.339161	0.413191
ENSG00000163482.11;A3:chr2:218697610-218697854:218697610-218697903:+	0.0180317	0.339161	0.413191
ENSG00000163482.11;A5:chr2:218673017-218673625:218672913-218673625:+	-0.0021553	0.339161	0.413191
ENSG00000163482.11;A5:chr2:218696755-218697039:218696601-218697039:+	-0.00840927	0.339161	0.413191
ENSG00000163482.11;AF:chr2:218672026:218672215-218672741:218672296:218672365-218672741:+	-0.0718022	0.339161	0.413191
ENSG00000163482.11;SE:chr2:218685228-218688391:218688493-218688697:+	0.0365729	0.339161	0.413191
ENSG00000163923.9;SE:chr3:187121328-187127999:187128062-187139213:-	0.00233623	0.339161	0.413191
ENSG00000164050.12;A3:chr3:48420257-48420665:48419674-48420665:-	-0.015869	0.339161	0.413191
ENSG00000164050.12;A3:chr3:48422459-48422765:48422443-48422765:-	0.0123646	0.339161	0.413191
ENSG00000164050.12;A5:chr3:48415041-48415176:48415041-48415212:-	-0.0149953	0.339161	0.413191
ENSG00000164050.12;AF:chr3:48425333-48429253:48429463:48425333-48430008:48430051:-	-0.0562856	0.339161	0.413191
ENSG00000164050.12;RI:chr3:48410455:48410558-48410868:48411036:-	0.00713237	0.339161	0.413191
ENSG00000164050.12;RI:chr3:48411863:48412009-48412238:48412304:-	-0.0149345	0.339161	0.413191
ENSG00000164050.12;RI:chr3:48413069:48413169-48413670:48413818:-	0.0806637	0.339161	0.413191
ENSG00000164050.12;RI:chr3:48419577:48419674-48420224:48420257:-	0.00765475	0.339161	0.413191
ENSG00000164050.12;SE:chr3:48418542-48418917:48419039-48419244:-	0.00345623	0.339161	0.413191
ENSG00000164920.9;A3:chr8:98944823-98948839:98944823-98949028:+	-0.0018319	0.339161	0.413191
ENSG00000164920.9;A3:chr8:98944823-98948839:98944823-98949247:+	-0.0207164	0.339161	0.413191
ENSG00000164920.9;AF:chr8:98944442:98944823-98948839:98948222:98948308-98948839:+	-0.0170612	0.339161	0.413191
ENSG00000164920.9;AF:chr8:98944442:98944823-98948839:98948392:98948686-98948839:+	0.00855719	0.339161	0.413191
ENSG00000165959.11_and_ENSG00000259143.1;A3:chr14:95193415-95193849:95191732-95193849:-	-0.00246111	0.339161	0.413191
ENSG00000165959.11_and_ENSG00000259143.1;A5:chr14:95193919-95194215:95193919-95194536:-	0.0300554	0.339161	0.413191
ENSG00000165959.11_and_ENSG00000259143.1;AF:chr14:95230133-95307514:95307773:95230133-95319711:95319906:-	0.00578142	0.339161	0.413191
ENSG00000165959.11_and_ENSG00000259143.1;RI:chr14:95193849:95193919-95194215:95194596:-	-0.0188871	0.339161	0.413191
ENSG00000165959.11_and_ENSG00000259143.1;RI:chr14:95193849:95193919-95194536:95194596:-	0.0498922	0.339161	0.413191
ENSG00000165959.11_and_ENSG00000259143.1;SE:chr14:95221774-95222403:95222599-95223760:-	0.0211757	0.339161	0.413191
ENSG00000166377.19_and_ENSG00000279416.1_and_ENSG00000267655.1_and_ENSG00000279474.1_and_ENSG00000279077.1;A3:chr18:79336711-79337279:79336711-79337317:+	-0.0443146	0.339161	0.413191
ENSG00000166377.19_and_ENSG00000279416.1_and_ENSG00000267655.1_and_ENSG00000279474.1_and_ENSG00000279077.1;SE:chr18:79069529-79077982:79078157-79096476:+	0.00266977	0.339161	0.413191
ENSG00000166377.19_and_ENSG00000279416.1_and_ENSG00000267655.1_and_ENSG00000279474.1_and_ENSG00000279077.1;SE:chr18:79069529-79096476:79096649-79110355:+	0.00441485	0.339161	0.413191
ENSG00000166377.19_and_ENSG00000279416.1_and_ENSG00000267655.1_and_ENSG00000279474.1_and_ENSG00000279077.1;SE:chr18:79347925-79348132:79348196-79359354:+	-0.0403417	0.339161	0.413191
ENSG00000166377.19_and_ENSG00000279416.1_and_ENSG00000267655.1_and_ENSG00000279474.1_and_ENSG00000279077.1;SE:chr18:79359462-79361739:79361992-79372825:+	0.00167959	0.339161	0.413191
ENSG00000166377.19_and_ENSG00000279416.1_and_ENSG00000267655.1_and_ENSG00000279474.1_and_ENSG00000279077.1;SE:chr18:79359462-79372559:79372685-79372825:+	-0.00128986	0.339161	0.413191
ENSG00000166377.19_and_ENSG00000279416.1_and_ENSG00000267655.1_and_ENSG00000279474.1_and_ENSG00000279077.1;SE:chr18:79374101-79375394:79375426-79377247:+	-0.0188078	0.339161	0.413191
ENSG00000167608.11;A3:chr19:54160610-54160878:54160545-54160878:-	0.0226359	0.339161	0.413191
ENSG00000167608.11;A5:chr19:54163159-54163653:54163159-54163724:-	0.0615056	0.339161	0.413191
ENSG00000171503.11_and_ENSG00000271817.2;A3:chr4:158672490-158680467:158672490-158680528:+	-0.00860893	0.339161	0.413191
ENSG00000171503.11_and_ENSG00000271817.2;AL:chr4:158672490-158679290:158680101:158672490-158680528:158680607:+	-0.00859281	0.339161	0.413191
ENSG00000171503.11_and_ENSG00000271817.2;SE:chr4:158672490-158680467:158680607-158682195:+	-0.0505816	0.339161	0.413191
ENSG00000171503.11_and_ENSG00000271817.2;SE:chr4:158672490-158682195:158682424-158684592:+	-0.0065838	0.339161	0.413191
ENSG00000171503.11_and_ENSG00000271817.2;SE:chr4:158680607-158681571:158681614-158682195:+	0.0181523	0.339161	0.413191
ENSG00000171723.15_and_ENSG00000258796.1;AF:chr14:66507407:66508591-66681107:66509059:66509402-66681107:+	0.0013687	0.339161	0.413191
ENSG00000171723.15_and_ENSG00000258796.1;MX:chr14:66776521-66824474:66824566-66879939:66776521-66842678:66842716-66879939:+	-0.00152382	0.339161	0.413191
ENSG00000171723.15_and_ENSG00000258796.1;SE:chr14:66508591-66551041:66551181-66681107:+	-0.00188983	0.339161	0.413191
ENSG00000171723.15_and_ENSG00000258796.1;SE:chr14:66681185-66709357:66709458-66776464:+	-0.00319505	0.339161	0.413191
ENSG00000171723.15_and_ENSG00000258796.1;SE:chr14:66681185-66776464:66776521-66824474:+	0.00322608	0.339161	0.413191
ENSG00000171723.15_and_ENSG00000258796.1;SE:chr14:66824566-66842678:66842716-66879939:+	-0.00895949	0.339161	0.413191
ENSG00000171723.15_and_ENSG00000258796.1;SE:chr14:66922938-66924194:66924292-66965191:+	0.00996642	0.339161	0.413191
ENSG00000171723.15_and_ENSG00000258796.1;SE:chr14:66965325-66985682:66985738-67023633:+	0.00380935	0.339161	0.413191
ENSG00000171723.15_and_ENSG00000258796.1;SE:chr14:67143449-67159415:67159488-67165162:+	-0.0158304	0.339161	0.413191
ENSG00000172346.14;AL:chr22:41573777-41574733:41576666:41573777-41577269:41577741:+	0.000509033	0.339161	0.413191
ENSG00000177425.10;SE:chr12:79621207-79635550:79635620-79689729:-	0.000238117	0.339161	0.413191
ENSG00000179388.8;AF:chr8:22691482-22692038:22692224:22691482-22692791:22693302:-	0.0058913	0.339161	0.413191
ENSG00000179388.8;SE:chr8:22691482-22692302:22692354-22692791:-	0.0157345	0.339161	0.413191
ENSG00000180104.15;A3:chr5:469987-471099:469987-471123:+	-0.0298396	0.339161	0.413191
ENSG00000180104.15;SE:chr5:443290-444926:445064-446150:+	0.00330334	0.339161	0.413191
ENSG00000185973.10;A5:chrX:155491666-155492282:155491666-155492357:-	0.00164855	0.339161	0.413191
ENSG00000185973.10;AF:chrX:155545277-155612792:155612877:155545277-155669758:155669944:-	0	0.339161	0.413191
ENSG00000185973.10;AF:chrX:155545277-155612792:155612936:155545277-155669758:155669944:-	0	0.339161	0.413191
ENSG00000196268.11_and_ENSG00000269237.1_and_ENSG00000268658.5_and_ENSG00000197013.9;A3:chr19:21405255-21405758:21405255-21405761:+	0.0919366	0.339161	0.413191
ENSG00000196268.11_and_ENSG00000269237.1_and_ENSG00000268658.5_and_ENSG00000197013.9;A5:chr19:21397422-21405129:21397267-21405129:+	0.00954163	0.339161	0.413191
ENSG00000196268.11_and_ENSG00000269237.1_and_ENSG00000268658.5_and_ENSG00000197013.9;AL:chr19:21405856-21407473:21408799:21405856-21413466:21414643:+	-0.0222761	0.339161	0.413191
ENSG00000196268.11_and_ENSG00000269237.1_and_ENSG00000268658.5_and_ENSG00000197013.9;AL:chr19:21405856-21407473:21408799:21405856-21422913:21427573:+	0.181414	0.339161	0.413191
ENSG00000196268.11_and_ENSG00000269237.1_and_ENSG00000268658.5_and_ENSG00000197013.9;AL:chr19:21405856-21413466:21414643:21405856-21422913:21427573:+	0.184922	0.339161	0.413191
ENSG00000196268.11_and_ENSG00000269237.1_and_ENSG00000268658.5_and_ENSG00000197013.9;AL:chr19:21506080-21518575:21518988:21506080-21529084:21529147:+	-0.000267545	0.339161	0.413191
ENSG00000196268.11_and_ENSG00000269237.1_and_ENSG00000268658.5_and_ENSG00000197013.9;SE:chr19:21405856-21413466:21413508-21422913:+	0.0174669	0.339161	0.413191
ENSG00000197798.8_and_ENSG00000240098.3;AF:chr11:126211773:126211830-126234995:126229224:126229293-126234995:+	-0.00945181	0.339161	0.413191
ENSG00000197798.8_and_ENSG00000240098.3;MX:chr11:126211830-126229225:126229293-126240792:126211830-126234995:126235087-126240792:+	0.0095634	0.339161	0.413191
ENSG00000197798.8_and_ENSG00000240098.3;SE:chr11:126211830-126229225:126229336-126234995:+	-0.000697591	0.339161	0.413191
ENSG00000198912.10;RI:chr1:3890569:3891057-3892883:3892996:-	-0.0290133	0.339161	0.413191
ENSG00000198912.10;SE:chr1:3892996-3895295:3896183-3900172:-	-0.00369833	0.339161	0.413191
ENSG00000204386.10;A3:chr6:31860264-31860439:31860178-31860439:-	0.00277901	0.339161	0.413191
ENSG00000258818.3_and_ENSG00000214274.9_and_ENSG00000259171.1;AL:chr14:20684758-20693547:20694186:20684758-20698866:20698971:+	0.00488868	0.339161	0.413191
ENSG00000258818.3_and_ENSG00000214274.9_and_ENSG00000259171.1;AL:chr14:20684758-20698866:20698971:20684758-20699355:20701215:+	-0.00387514	0.339161	0.413191
ENSG00000261587.2_and_ENSG00000271698.1_and_ENSG00000182325.10;A3:chr8:144356549-144356600:144356531-144356600:-	0.00819453	0.339161	0.413191
ENSG00000261587.2_and_ENSG00000271698.1_and_ENSG00000182325.10;A5:chr8:144357121-144357439:144357121-144357457:-	0.0116251	0.339161	0.413191
ENSG00000261587.2_and_ENSG00000271698.1_and_ENSG00000182325.10;RI:chr8:144356300:144356531-144356600:144356713:-	0.00473568	0.339161	0.413191
ENSG00000261587.2_and_ENSG00000271698.1_and_ENSG00000182325.10;RI:chr8:144356990:144357121-144357439:144357502:-	0.00667327	0.339161	0.413191
ENSG00000261587.2_and_ENSG00000271698.1_and_ENSG00000182325.10;SE:chr8:144355678-144355968:144356214-144356300:-	-0.00669175	0.339161	0.413191
ENSG00000156958.14_and_ENSG00000259467.1_and_ENSG00000275580.1_and_ENSG00000276593.1;A3:chr15:49283718-49292327:49283718-49292381:+	0.0100006	0.339221	0.413191
ENSG00000156958.14_and_ENSG00000259467.1_and_ENSG00000275580.1_and_ENSG00000276593.1;A5:chr15:49170375-49201162:49170358-49201162:+	0.0514876	0.339221	0.413191
ENSG00000156958.14_and_ENSG00000259467.1_and_ENSG00000275580.1_and_ENSG00000276593.1;AF:chr15:49155765:49156016-49201162:49170016:49170375-49201162:+	0.00971871	0.339221	0.413191
ENSG00000156958.14_and_ENSG00000259467.1_and_ENSG00000275580.1_and_ENSG00000276593.1;AF:chr15:49155765:49156016-49201162:49170204:49170358-49201162:+	0.106094	0.339221	0.413191
ENSG00000156958.14_and_ENSG00000259467.1_and_ENSG00000275580.1_and_ENSG00000276593.1;AF:chr15:49155765:49156016-49201162:49170217:49170358-49201162:+	0.0293395	0.339221	0.413191
ENSG00000156958.14_and_ENSG00000259467.1_and_ENSG00000275580.1_and_ENSG00000276593.1;AF:chr15:49155765:49156016-49201162:49170224:49170375-49201162:+	-0.0801735	0.339221	0.413191
ENSG00000156958.14_and_ENSG00000259467.1_and_ENSG00000275580.1_and_ENSG00000276593.1;AF:chr15:49155765:49156016-49201162:49170260:49170358-49201162:+	0.00630566	0.339221	0.413191
ENSG00000156958.14_and_ENSG00000259467.1_and_ENSG00000275580.1_and_ENSG00000276593.1;AF:chr15:49155765:49156016-49201162:49170283:49170358-49201162:+	0.079428	0.339221	0.413191
ENSG00000156958.14_and_ENSG00000259467.1_and_ENSG00000275580.1_and_ENSG00000276593.1;AF:chr15:49155765:49156016-49201162:49170312:49170358-49201162:+	0.00669724	0.339221	0.413191
ENSG00000156958.14_and_ENSG00000259467.1_and_ENSG00000275580.1_and_ENSG00000276593.1;AF:chr15:49155765:49156016-49201162:49170478:49170577-49201162:+	-0.0255525	0.339221	0.413191
ENSG00000156958.14_and_ENSG00000259467.1_and_ENSG00000275580.1_and_ENSG00000276593.1;AF:chr15:49155801:49156016-49201162:49170016:49170375-49201162:+	0.147848	0.339221	0.413191
ENSG00000156958.14_and_ENSG00000259467.1_and_ENSG00000275580.1_and_ENSG00000276593.1;AF:chr15:49155801:49156016-49201162:49170260:49170358-49201162:+	0.0698928	0.339221	0.413191
ENSG00000156958.14_and_ENSG00000259467.1_and_ENSG00000275580.1_and_ENSG00000276593.1;AF:chr15:49155801:49156016-49201162:49170478:49170577-49201162:+	0.0361716	0.339221	0.413191
ENSG00000156958.14_and_ENSG00000259467.1_and_ENSG00000275580.1_and_ENSG00000276593.1;AF:chr15:49170016:49170375-49201162:49170478:49170577-49201162:+	-0.0914912	0.339221	0.413191
ENSG00000156958.14_and_ENSG00000259467.1_and_ENSG00000275580.1_and_ENSG00000276593.1;AL:chr15:49319805-49327952:49331882:49319805-49367491:49367869:+	-0.0212277	0.339221	0.413191
ENSG00000156958.14_and_ENSG00000259467.1_and_ENSG00000275580.1_and_ENSG00000276593.1;SE:chr15:49156016-49158845:49158968-49201162:+	0.00423967	0.339221	0.413191
ENSG00000156958.14_and_ENSG00000259467.1_and_ENSG00000275580.1_and_ENSG00000276593.1;SE:chr15:49156016-49161740:49161861-49201162:+	0.0360879	0.339221	0.413191
ENSG00000156958.14_and_ENSG00000259467.1_and_ENSG00000275580.1_and_ENSG00000276593.1;SE:chr15:49156016-49161764:49161861-49201162:+	-0.00786281	0.339221	0.413191
ENSG00000156958.14_and_ENSG00000259467.1_and_ENSG00000275580.1_and_ENSG00000276593.1;SE:chr15:49156016-49195085:49195214-49201162:+	0.00669377	0.339221	0.413191
ENSG00000156958.14_and_ENSG00000259467.1_and_ENSG00000275580.1_and_ENSG00000276593.1;SE:chr15:49170375-49195085:49195214-49201162:+	-0.0481698	0.339221	0.413191
ENSG00000156958.14_and_ENSG00000259467.1_and_ENSG00000275580.1_and_ENSG00000276593.1;SE:chr15:49217313-49225205:49225349-49235851:+	-0.00322622	0.339221	0.413191
ENSG00000156958.14_and_ENSG00000259467.1_and_ENSG00000275580.1_and_ENSG00000276593.1;SE:chr15:49217313-49235625:49235739-49235851:+	-0.00679801	0.339221	0.413191
ENSG00000156958.14_and_ENSG00000259467.1_and_ENSG00000275580.1_and_ENSG00000276593.1;SE:chr15:49239367-49281987:49282085-49283566:+	0.00981349	0.339221	0.413191
ENSG00000156958.14_and_ENSG00000259467.1_and_ENSG00000275580.1_and_ENSG00000276593.1;SE:chr15:49292537-49318111:49318192-49319604:+	-0.0130064	0.339221	0.413191
ENSG00000156958.14_and_ENSG00000259467.1_and_ENSG00000275580.1_and_ENSG00000276593.1;SE:chr15:49292537-49318972:49319116-49319604:+	-0.00638136	0.339221	0.413191
ENSG00000029993.14;AF:chrX:150980509:150980644-150985595:150983286:150983376-150985595:+	0.0394153	0.33966	0.413191
ENSG00000029993.14;AF:chrX:150983286:150983376-150985595:150983385:150983591-150985595:+	0.0186995	0.33966	0.413191
ENSG00000033327.12;SE:chr11:78227051-78250157:78250400-78280601:-	0.00279767	0.33966	0.413191
ENSG00000068400.13;SE:chrX:48981691-48981795:48981872-48982979:-	0.0076334	0.33966	0.413191
ENSG00000068400.13;SE:chrX:48985402-48987785:48987877-48988121:-	-0.00388847	0.33966	0.413191
ENSG00000068400.13;SE:chrX:48991110-48993428:48993578-48997250:-	0.00722943	0.33966	0.413191
ENSG00000068400.13;SE:chrX:48999504-49000861:49000959-49002188:-	-0.000925769	0.33966	0.413191
ENSG00000068615.17;AF:chr2:86282242-86336722:86337065:86282242-86337479:86337654:-	-0.00149149	0.33966	0.413191
ENSG00000068615.17;AF:chr2:86282242-86337348:86337469:86282242-86337479:86337654:-	-0.00504334	0.33966	0.413191
ENSG00000068615.17;AF:chr2:86282242-86337479:86337654:86282242-86338024:86338083:-	-0.00856152	0.33966	0.413191
ENSG00000068615.17;SE:chr2:86264041-86282170:86282242-86337479:-	0.00616741	0.33966	0.413191
ENSG00000072803.17;AF:chr5:171914405-171977636:171977756:171914405-172006458:172006873:-	0.000454446	0.33966	0.413191
ENSG00000072803.17;AL:chr5:171861549:171864101-171868610:171867778:171868149-171868610:-	-0.0525736	0.33966	0.413191
ENSG00000072803.17;AL:chr5:171861549:171864101-171868610:171867835:171868044-171868610:-	-0.0195752	0.33966	0.413191
ENSG00000072803.17;AL:chr5:171861552:171864101-171868610:171867778:171868149-171868610:-	-0.000843501	0.33966	0.413191
ENSG00000072803.17;AL:chr5:171861552:171864101-171868610:171867835:171868044-171868610:-	0.00139363	0.33966	0.413191
ENSG00000072803.17;AL:chr5:171863621:171864101-171868610:171867778:171868149-171868610:-	0.0541275	0.33966	0.413191
ENSG00000072803.17;AL:chr5:171863927:171864101-171868610:171867778:171868149-171868610:-	-0.0946027	0.33966	0.413191
ENSG00000072803.17;MX:chr5:171910797-171914343:171914405-172006458:171910797-171957597:171957698-172006458:-	-0.0825257	0.33966	0.413191
ENSG00000072803.17;MX:chr5:171910797-171914343:171914405-172006458:171910797-171996890:171997051-172006458:-	0.0151523	0.33966	0.413191
ENSG00000072803.17;MX:chr5:171910797-171914343:171914405-172006458:171910797-172003181:172003310-172006458:-	0.012441	0.33966	0.413191
ENSG00000072803.17;MX:chr5:171910797-171957597:171957698-172006458:171910797-171996890:171997051-172006458:-	0.0471386	0.33966	0.413191
ENSG00000072803.17;MX:chr5:171910797-171957597:171957698-172006458:171910797-172003181:172003310-172006458:-	0.0136142	0.33966	0.413191
ENSG00000072803.17;SE:chr5:171910797-171914343:171914405-171957597:-	-0.00471728	0.33966	0.413191
ENSG00000072803.17;SE:chr5:171910797-171914343:171914405-172006458:-	-0.158362	0.33966	0.413191
ENSG00000072803.17;SE:chr5:171910797-171957597:171957698-172006458:-	-0.0760707	0.33966	0.413191
ENSG00000072803.17;SE:chr5:171914405-171957597:171957698-172006458:-	0.0120763	0.33966	0.413191
ENSG00000072803.17;SE:chr5:171914405-171996890:171997051-172006458:-	0.00202932	0.33966	0.413191
ENSG00000072803.17;SE:chr5:171957698-171996890:171997051-172006458:-	0.00126827	0.33966	0.413191
ENSG00000088280.18;A3:chr1:23441730-23442186:23441719-23442186:-	-0.00910873	0.33966	0.413191
ENSG00000088280.18;A5:chr1:23431918-23433077:23431918-23433158:-	-0.0059967	0.33966	0.413191
ENSG00000088280.18;A5:chr1:23433272-23433362:23433272-23433425:-	0.0130193	0.33966	0.413191
ENSG00000088280.18;A5:chr1:23434618-23435723:23434618-23435851:-	-0.000850026	0.33966	0.413191
ENSG00000088280.18;AF:chr1:23456194-23479809:23480179:23456194-23484005:23484178:-	0.00526342	0.33966	0.413191
ENSG00000088280.18;SE:chr1:23438834-23439161:23439230-23441102:-	-0.00369603	0.33966	0.413191
ENSG00000099999.14_and_ENSG00000272689.1;A5:chr22:30378142-30379482:30378142-30379548:-	0.00368581	0.33966	0.413191
ENSG00000099999.14_and_ENSG00000272689.1;A5:chr22:30378142-30379482:30378142-30379711:-	-0.0839295	0.33966	0.413191
ENSG00000099999.14_and_ENSG00000272689.1;AL:chr22:30377846:30378142-30379711:30378817:30379622-30379711:-	-0.00315509	0.33966	0.413191
ENSG00000099999.14_and_ENSG00000272689.1;RI:chr22:30379482:30379622-30379711:30379780:-	-0.0337234	0.33966	0.413191
ENSG00000101844.17;A5:chrX:108091879-108126077:108091836-108126077:+	0.0107301	0.33966	0.413191
ENSG00000101844.17;A5:chrX:108152005-108152979:108151858-108152979:+	-0.00416556	0.33966	0.413191
ENSG00000101844.17;SE:chrX:108126187-108126793:108127094-108128781:+	0.0295157	0.33966	0.413191
ENSG00000101844.17;SE:chrX:108126187-108128781:108128852-108131260:+	-0.017132	0.33966	0.413191
ENSG00000101844.17;SE:chrX:108137991-108138113:108138191-108150152:+	0.00170648	0.33966	0.413191
ENSG00000102100.15;A3:chrX:48905259-48906392:48904892-48906392:-	-0.165341	0.33966	0.413191
ENSG00000102100.15;A3:chrX:48905482-48906392:48904892-48906392:-	-0.0743805	0.33966	0.413191
ENSG00000102100.15;A3:chrX:48905482-48906392:48905259-48906392:-	0.130861	0.33966	0.413191
ENSG00000102100.15;A3:chrX:48906543-48909814:48906508-48909814:-	-0.00389542	0.33966	0.413191
ENSG00000102100.15;A5:chrX:48903465-48904164:48903465-48904746:-	-0.00815021	0.33966	0.413191
ENSG00000102100.15;A5:chrX:48906543-48909814:48906543-48909853:-	-0.000732962	0.33966	0.413191
ENSG00000102100.15;A5:chrX:48909996-48911469:48909996-48911546:-	-0.0103184	0.33966	0.413191
ENSG00000102100.15;A5:chrX:48909996-48911507:48909996-48911546:-	-0.0223893	0.33966	0.413191
ENSG00000102100.15;A5:chrX:48909996-48911546:48909996-48911713:-	0.0206039	0.33966	0.413191
ENSG00000102100.15;AF:chrX:48909996-48911546:48911669:48909996-48911713:48911937:-	0.0204329	0.33966	0.413191
ENSG00000102100.15;AF:chrX:48909996-48911546:48911669:48909996-48911859:48911958:-	-0.00210872	0.33966	0.413191
ENSG00000102100.15;AL:chrX:48903184:48903465-48906392:48903613:48904892-48906392:-	0.00013346	0.33966	0.413191
ENSG00000102100.15;AL:chrX:48903613:48904892-48906392:48905166:48905482-48906392:-	0.0204329	0.33966	0.413191
ENSG00000102100.15;AL:chrX:48903613:48904892-48906392:48905296:48905482-48906392:-	-0.00260142	0.33966	0.413191
ENSG00000102100.15;AL:chrX:48903613:48904892-48906392:48905398:48905482-48906392:-	-0.00651144	0.33966	0.413191
ENSG00000102100.15;SE:chrX:48903465-48904746:48905482-48906392:-	-0.000553113	0.33966	0.413191
ENSG00000102100.15;SE:chrX:48906543-48909814:48909996-48911546:-	-0.00289249	0.33966	0.413191
ENSG00000102100.15;SE:chrX:48909996-48910234:48910317-48911546:-	0.000750673	0.33966	0.413191
ENSG00000102893.15_and_ENSG00000222268.1_and_ENSG00000262038.1;AF:chr16:47461326:47461426-47497399:47462667:47463993-47497399:+	0.0371775	0.33966	0.413191
ENSG00000102893.15_and_ENSG00000222268.1_and_ENSG00000262038.1;MX:chr16:47663734-47664885:47664975-47669215:47663734-47665942:47666032-47669215:+	-0.0273394	0.33966	0.413191
ENSG00000102893.15_and_ENSG00000222268.1_and_ENSG00000262038.1;SE:chr16:47461426-47463899:47463993-47497399:+	-0.00799708	0.33966	0.413191
ENSG00000102893.15_and_ENSG00000222268.1_and_ENSG00000262038.1;SE:chr16:47547548-47562398:47562495-47580295:+	-0.00215946	0.33966	0.413191
ENSG00000104133.14;A5:chr15:44615566-44620125:44615566-44620190:-	-0.00614884	0.33966	0.413191
ENSG00000104133.14;AF:chr15:44570658-44572469:44572640:44570658-44583814:44584527:-	0.0121979	0.33966	0.413191
ENSG00000104133.14;SE:chr15:44570658-44572683:44572820-44583814:-	-0.00212912	0.33966	0.413191
ENSG00000104133.14;SE:chr15:44585850-44588567:44588638-44589252:-	-0.0313982	0.33966	0.413191
ENSG00000104133.14;SE:chr15:44600632-44604105:44604197-44606025:-	-0.0219648	0.33966	0.413191
ENSG00000106100.10;A3:chr7:30447148-30448298:30447050-30448298:-	-0.0594911	0.33966	0.413191
ENSG00000106100.10;A5:chr7:30446224-30446967:30446224-30447015:-	0.0594911	0.33966	0.413191
ENSG00000106100.10;AF:chr7:30429457-30433096:30433414:30429457-30446141:30447977:-	-0.202628	0.33966	0.413191
ENSG00000106100.10;SE:chr7:30425710-30428504:30428609-30429374:-	-0.0409893	0.33966	0.413191
ENSG00000106100.10;SE:chr7:30457042-30459152:30459240-30459901:-	-0.0130099	0.33966	0.413191
ENSG00000106100.10;SE:chr7:30460041-30463609:30463698-30478606:-	-0.0075221	0.33966	0.413191
ENSG00000106100.10;SE:chr7:30460041-30463986:30464061-30478606:-	-0.000639317	0.33966	0.413191
ENSG00000106100.10;SE:chr7:30460041-30475848:30475988-30478606:-	-0.00770642	0.33966	0.413191
ENSG00000108523.15;A3:chr17:4940360-4940487:4940360-4940873:+	-0.0209847	0.33966	0.413191
ENSG00000108523.15;A3:chr17:4940726-4940873:4940726-4940923:+	-0.0416661	0.33966	0.413191
ENSG00000108523.15;A5:chr17:4940360-4940487:4940230-4940487:+	0.0632743	0.33966	0.413191
ENSG00000108523.15;A5:chr17:4940726-4940873:4940642-4940873:+	-0.00101498	0.33966	0.413191
ENSG00000108523.15;AF:chr17:4940299:4940360-4941077:4940381:4940993-4941077:+	0.0154882	0.33966	0.413191
ENSG00000108523.15;AL:chr17:4942941-4944558:4944601:4942941-4944715:4945222:+	0.0244099	0.33966	0.413191
ENSG00000108523.15;RI:chr17:4940487:4940642-4940873:4940993:+	0.00427837	0.33966	0.413191
ENSG00000108523.15;RI:chr17:4940487:4940726-4940873:4940993:+	0.0582187	0.33966	0.413191
ENSG00000108523.15;RI:chr17:4940487:4940726-4940923:4940993:+	0.0398988	0.33966	0.413191
ENSG00000108523.15;SE:chr17:4940230-4940487:4940726-4940873:+	-0.0642135	0.33966	0.413191
ENSG00000108523.15;SE:chr17:4940360-4940487:4940993-4941077:+	-0.0105785	0.33966	0.413191
ENSG00000108523.15;SE:chr17:4940993-4941077:4941157-4942341:+	-0.00661578	0.33966	0.413191
ENSG00000108523.15;SE:chr17:4942941-4944558:4944638-4944715:+	0.0464906	0.33966	0.413191
ENSG00000109680.10_and_ENSG00000200999.1;AF:chr4:26576437:26576829-26613169:26583916:26584292-26613169:+	0	0.33966	0.413191
ENSG00000109680.10_and_ENSG00000200999.1;AF:chr4:26576682:26576797-26613169:26583916:26584292-26613169:+	0.0583021	0.33966	0.413191
ENSG00000109680.10_and_ENSG00000200999.1;AF:chr4:26576696:26576819-26613169:26583916:26584292-26613169:+	0.0290969	0.33966	0.413191
ENSG00000109680.10_and_ENSG00000200999.1;AF:chr4:26583916:26584292-26613169:26584954:26585184-26613169:+	-0.00262743	0.33966	0.413191
ENSG00000109929.9;A3:chr11:121303585-121304340:121303585-121304361:+	0.00764784	0.33966	0.413191
ENSG00000109929.9;A3:chr11:121304493-121306386:121304493-121306459:+	-0.00412862	0.33966	0.413191
ENSG00000114742.13;A3:chr3:39063190-39065791:39063190-39065811:+	-0.000963122	0.33966	0.413191
ENSG00000114742.13;A3:chr3:39066630-39066727:39066630-39066746:+	0.000761991	0.33966	0.413191
ENSG00000114742.13;AF:chr3:39051998:39052073-39063050:39052301:39052601-39063050:+	0.00550894	0.33966	0.413191
ENSG00000114742.13;AF:chr3:39052020:39052073-39063050:39052301:39052601-39063050:+	0.00624538	0.33966	0.413191
ENSG00000114742.13;SE:chr3:39063190-39065811:39065889-39066548:+	-0.00166535	0.33966	0.413191
ENSG00000114742.13;SE:chr3:39066630-39066727:39066875-39068771:+	0.000297376	0.33966	0.413191
ENSG00000114742.13;SE:chr3:39066630-39066746:39066875-39068771:+	-0.0463188	0.33966	0.413191
ENSG00000115129.13;A5:chr2:24081031-24082885:24081031-24083001:-	0.00177106	0.33966	0.413191
ENSG00000115129.13;SE:chr2:24077761-24079444:24079640-24080819:-	-0.0444698	0.33966	0.413191
ENSG00000116698.21;A3:chr1:183515991-183517626:183515991-183517688:+	0.00377884	0.33966	0.413191
ENSG00000116698.21;A3:chr1:183551190-183551818:183551190-183552977:+	-0.0186568	0.33966	0.413191
ENSG00000116698.21;A5:chr1:183542502-183544353:183542364-183544353:+	-0.00885678	0.33966	0.413191
ENSG00000116698.21;AF:chr1:183472527:183472649-183512837:183502288:183502391-183512837:+	0.000647543	0.33966	0.413191
ENSG00000116698.21;SE:chr1:183526767-183527626:183527731-183527956:+	0.000419894	0.33966	0.413191
ENSG00000116698.21;SE:chr1:183546337-183547103:183547252-183549208:+	0.019476	0.33966	0.413191
ENSG00000117620.14_and_ENSG00000283761.1_and_ENSG00000212248.1_and_ENSG00000156875.13;A3:chr1:100017815-100022386:100017815-100024645:+	0.0208308	0.33966	0.413191
ENSG00000117620.14_and_ENSG00000283761.1_and_ENSG00000212248.1_and_ENSG00000156875.13;A3:chr1:100017815-100022386:100017815-100027142:+	0.210415	0.33966	0.413191
ENSG00000117620.14_and_ENSG00000283761.1_and_ENSG00000212248.1_and_ENSG00000156875.13;A5:chr1:99970300-99993537:99970162-99993537:+	-0.00150492	0.33966	0.413191
ENSG00000117620.14_and_ENSG00000283761.1_and_ENSG00000212248.1_and_ENSG00000156875.13;A5:chr1:99993745-99999261:99993741-99999261:+	0.0224195	0.33966	0.413191
ENSG00000117620.14_and_ENSG00000283761.1_and_ENSG00000212248.1_and_ENSG00000156875.13;AF:chr1:99969561:99970162-99993537:99970436:99970644-99993537:+	0.0643467	0.33966	0.413191
ENSG00000117620.14_and_ENSG00000283761.1_and_ENSG00000212248.1_and_ENSG00000156875.13;AF:chr1:99969561:99970162-99993537:99993043:99993098-99993537:+	-0.0120091	0.33966	0.413191
ENSG00000117620.14_and_ENSG00000283761.1_and_ENSG00000212248.1_and_ENSG00000156875.13;AF:chr1:99970006:99970162-99993537:99970436:99970644-99993537:+	-0.0423382	0.33966	0.413191
ENSG00000117620.14_and_ENSG00000283761.1_and_ENSG00000212248.1_and_ENSG00000156875.13;AF:chr1:99970011:99970162-99993537:99970436:99970644-99993537:+	0.0763547	0.33966	0.413191
ENSG00000117620.14_and_ENSG00000283761.1_and_ENSG00000212248.1_and_ENSG00000156875.13;AF:chr1:99970013:99970300-99993537:99970436:99970644-99993537:+	-0.0163924	0.33966	0.413191
ENSG00000117620.14_and_ENSG00000283761.1_and_ENSG00000212248.1_and_ENSG00000156875.13;AF:chr1:99970024:99970162-99993537:99970436:99970644-99993537:+	-0.0354043	0.33966	0.413191
ENSG00000117620.14_and_ENSG00000283761.1_and_ENSG00000212248.1_and_ENSG00000156875.13;AF:chr1:99970030:99970162-99993537:99970436:99970644-99993537:+	-0.0615764	0.33966	0.413191
ENSG00000117620.14_and_ENSG00000283761.1_and_ENSG00000212248.1_and_ENSG00000156875.13;AF:chr1:99970031:99970162-99993537:99970436:99970644-99993537:+	-0.183167	0.33966	0.413191
ENSG00000117620.14_and_ENSG00000283761.1_and_ENSG00000212248.1_and_ENSG00000156875.13;RI:chr1:100078451:100078548-100080496:100080659:+	-0.00282727	0.33966	0.413191
ENSG00000117620.14_and_ENSG00000283761.1_and_ENSG00000212248.1_and_ENSG00000156875.13;SE:chr1:100007156-100009288:100009323-100011365:+	-0.0133354	0.33966	0.413191
ENSG00000117620.14_and_ENSG00000283761.1_and_ENSG00000212248.1_and_ENSG00000156875.13;SE:chr1:100015420-100017682:100017815-100022386:+	-0.0130242	0.33966	0.413191
ENSG00000117620.14_and_ENSG00000283761.1_and_ENSG00000212248.1_and_ENSG00000156875.13;SE:chr1:100068586-100069614:100069685-100077165:+	-0.00717124	0.33966	0.413191
ENSG00000117620.14_and_ENSG00000283761.1_and_ENSG00000212248.1_and_ENSG00000156875.13;SE:chr1:99970162-99974971:99975069-99993537:+	0.00127833	0.33966	0.413191
ENSG00000117620.14_and_ENSG00000283761.1_and_ENSG00000212248.1_and_ENSG00000156875.13;SE:chr1:99993741-99999261:99999415-100007034:+	-0.0027153	0.33966	0.413191
ENSG00000117620.14_and_ENSG00000283761.1_and_ENSG00000212248.1_and_ENSG00000156875.13;SE:chr1:99999415-100007034:100007156-100011365:+	0.0229112	0.33966	0.413191
ENSG00000118197.13;A3:chr1:200641256-200648439:200641185-200648439:-	0.134707	0.33966	0.413191
ENSG00000118197.13;AF:chr1:200649226-200650425:200650652:200649226-200663919:200663964:-	0.179974	0.33966	0.413191
ENSG00000118197.13;AF:chr1:200666751-200669567:200669708:200666751-200669767:200669969:-	0.0136947	0.33966	0.413191
ENSG00000118197.13;AL:chr1:200623896:200625047-200648439:200644039:200644517-200648439:-	0.000542856	0.33966	0.413191
ENSG00000118197.13;AL:chr1:200640811:200641185-200648439:200644039:200644517-200648439:-	-0.0171693	0.33966	0.413191
ENSG00000118197.13;AL:chr1:200640822:200641256-200648439:200644039:200644517-200648439:-	0.0220914	0.33966	0.413191
ENSG00000118197.13;AL:chr1:200640822:200641256-200648439:200644121:200644517-200648439:-	0.179974	0.33966	0.413191
ENSG00000119559.15;A3:chr19:1475258-1478774:1475239-1478774:-	-0.0146878	0.33966	0.413191
ENSG00000119559.15;A3:chr19:1475514-1478774:1475258-1478774:-	-0.0185491	0.33966	0.413191
ENSG00000119559.15;A5:chr19:1475258-1478654:1475258-1478774:-	-0.0178485	0.33966	0.413191
ENSG00000119559.15;A5:chr19:1478905-1479114:1478905-1479140:-	-0.0469921	0.33966	0.413191
ENSG00000119559.15;A5:chr19:1478905-1479114:1478905-1479163:-	-0.00344651	0.33966	0.413191
ENSG00000119559.15;A5:chr19:1478905-1479140:1478905-1479163:-	0.091581	0.33966	0.413191
ENSG00000119559.15;AF:chr19:1478905-1479114:1479134:1478905-1479163:1479201:-	0.0209153	0.33966	0.413191
ENSG00000119559.15;AL:chr19:1461143:1461824-1478774:1473201:1475258-1478774:-	-0.0616438	0.33966	0.413191
ENSG00000119559.15;AL:chr19:1461143:1461824-1478774:1473948:1475258-1478774:-	-0.023856	0.33966	0.413191
ENSG00000119559.15;AL:chr19:1461143:1461824-1478774:1474168:1475258-1478774:-	-0.111658	0.33966	0.413191
ENSG00000119559.15;AL:chr19:1461143:1461824-1478774:1474174:1475258-1478774:-	-0.0070203	0.33966	0.413191
ENSG00000119559.15;AL:chr19:1461143:1461824-1478774:1474186:1475514-1478774:-	-0.0222447	0.33966	0.413191
ENSG00000119559.15;AL:chr19:1461143:1461824-1478774:1474479:1475239-1478774:-	-0.0663728	0.33966	0.413191
ENSG00000119559.15;AL:chr19:1461143:1461824-1478774:1475904:1476294-1478774:-	-0.017559	0.33966	0.413191
ENSG00000119559.15;AL:chr19:1461143:1461824-1478774:1478413:1478580-1478774:-	-0.0517498	0.33966	0.413191
ENSG00000120549.17_and_ENSG00000223928.1_and_ENSG00000277563.1_and_ENSG00000207930.1;AF:chr10:24042131:24042495-24219626:24209164:24209263-24219626:+	-0.00158819	0.33966	0.413191
ENSG00000122971.8;MX:chr12:120737467-120737837:120737988-120738280:120737467-120738049:120738188-120738280:+	-0.00140221	0.33966	0.413191
ENSG00000124571.17_and_ENSG00000219470.1;A3:chr6:43525954-43526685:43525921-43526685:-	0.00641484	0.33966	0.413191
ENSG00000124571.17_and_ENSG00000219470.1;A5:chr6:43526747-43527634:43526747-43527671:-	-0.031871	0.33966	0.413191
ENSG00000124571.17_and_ENSG00000219470.1;A5:chr6:43572578-43573398:43572578-43573480:-	0.00115572	0.33966	0.413191
ENSG00000124571.17_and_ENSG00000219470.1;SE:chr6:43546752-43547316:43547453-43547608:-	0.00897937	0.33966	0.413191
ENSG00000124571.17_and_ENSG00000219470.1;SE:chr6:43555964-43558501:43558591-43560178:-	0.00531536	0.33966	0.413191
ENSG00000126878.12;SE:chr9:131096863-131107898:131108165-131111597:+	0.00114918	0.33966	0.413191
ENSG00000129636.12_and_ENSG00000222767.1_and_ENSG00000212290.1;A3:chr16:47162664-47218868:47162601-47218868:-	0.00529183	0.33966	0.413191
ENSG00000132470.13;A5:chr17:75740498-75740793:75740461-75740793:+	6.22833e-05	0.33966	0.413191
ENSG00000132470.13;RI:chr17:75757200:75757310-75757416:75757818:+	0.0785814	0.33966	0.413191
ENSG00000132470.13;SE:chr17:75737444-75737538:75737644-75739672:+	0.000526363	0.33966	0.413191
ENSG00000132470.13;SE:chr17:75743861-75746264:75746375-75748841:+	0.00928078	0.33966	0.413191
ENSG00000132470.13;SE:chr17:75752577-75753765:75753974-75754576:+	-0.00200474	0.33966	0.413191
ENSG00000132470.13;SE:chr17:75754815-75755055:75755213-75755701:+	-0.0381479	0.33966	0.413191
ENSG00000132470.13;SE:chr17:75754815-75755701:75755850-75756429:+	-0.0815386	0.33966	0.413191
ENSG00000132478.9;A3:chr17:75820108-75822477:75820108-75822561:+	0.0111297	0.33966	0.413191
ENSG00000132478.9;A5:chr17:75812360-75812455:75812288-75812455:+	-0.00414541	0.33966	0.413191
ENSG00000132478.9;SE:chr17:75784984-75791760:75792019-75792313:+	0.0160475	0.33966	0.413191
ENSG00000132478.9;SE:chr17:75784984-75808948:75809039-75809760:+	-0.00496665	0.33966	0.413191
ENSG00000132581.9;A3:chr17:28649276-28655287:28649137-28655287:-	0.00530199	0.33966	0.413191
ENSG00000132581.9;A3:chr17:28651577-28655287:28651542-28655287:-	-0.0524896	0.33966	0.413191
ENSG00000132581.9;A5:chr17:28655483-28661726:28655483-28662046:-	0.0426404	0.33966	0.413191
ENSG00000132581.9;AF:chr17:28655483-28657754:28657839:28655483-28661726:28662175:-	-0.0188015	0.33966	0.413191
ENSG00000132581.9;AF:chr17:28655483-28657754:28657839:28655483-28662046:28662185:-	-0.0067549	0.33966	0.413191
ENSG00000132581.9;AF:chr17:28655483-28661726:28661819:28655483-28662046:28662185:-	-0.0331598	0.33966	0.413191
ENSG00000132581.9;AF:chr17:28655483-28661726:28661819:28655483-28662046:28662189:-	0.0431473	0.33966	0.413191
ENSG00000132581.9;SE:chr17:28649276-28651486:28651542-28655287:-	-0.00486267	0.33966	0.413191
ENSG00000132581.9;SE:chr17:28649276-28651486:28651577-28655287:-	-0.0334523	0.33966	0.413191
ENSG00000132581.9;SE:chr17:28649276-28655287:28655483-28662046:-	0.0133429	0.33966	0.413191
ENSG00000134215.15;AF:chr1:107875017-107963418:107963500:107875017-107964666:107965144:-	0	0.33966	0.413191
ENSG00000134215.15;AF:chr1:107875017-107963418:107963596:107875017-107964666:107965144:-	-0.00574827	0.33966	0.413191
ENSG00000134215.15;SE:chr1:107574198-107576392:107576475-107596212:-	-0.000996087	0.33966	0.413191
ENSG00000134215.15;SE:chr1:107603163-107609424:107609539-107609931:-	0.000363242	0.33966	0.413191
ENSG00000134215.15;SE:chr1:107642755-107672144:107672261-107683488:-	-0.000208333	0.33966	0.413191
ENSG00000134215.15;SE:chr1:107642755-107683488:107683533-107688381:-	-0.0449858	0.33966	0.413191
ENSG00000134215.15;SE:chr1:107777296-107777670:107777770-107779434:-	-0.00541015	0.33966	0.413191
ENSG00000134215.15;SE:chr1:107779492-107862684:107862754-107874901:-	0	0.33966	0.413191
ENSG00000135503.12_and_ENSG00000206992.1;AF:chr12:51951667:51951834-51975265:51953380:51953499-51975265:+	-0.00215759	0.33966	0.413191
ENSG00000135503.12_and_ENSG00000206992.1;SE:chr12:51951834-51960056:51960187-51975265:+	-0.00732817	0.33966	0.413191
ENSG00000135503.12_and_ENSG00000206992.1;SE:chr12:51981199-51982686:51982808-51983999:+	-0.00656323	0.33966	0.413191
ENSG00000135503.12_and_ENSG00000206992.1;SE:chr12:51985348-51986818:51986942-51991863:+	0.0158955	0.33966	0.413191
ENSG00000137185.11;A3:chr6:28227504-28227665:28227504-28227690:+	0.00619914	0.33966	0.413191
ENSG00000137185.11;A5:chr6:28225366-28227012:28225330-28227012:+	0.10135	0.33966	0.413191
ENSG00000137185.11;AF:chr6:28224886:28225268-28227012:28225339:28225366-28227012:+	0.00029152	0.33966	0.413191
ENSG00000137185.11;AF:chr6:28225264:28225330-28227012:28225339:28225366-28227012:+	0.0349201	0.33966	0.413191
ENSG00000137185.11;AF:chr6:28225292:28225330-28227012:28225339:28225366-28227012:+	-0.040185	0.33966	0.413191
ENSG00000137185.11;SE:chr6:28227837-28230336:28230488-28232562:+	-0.029473	0.33966	0.413191
ENSG00000137185.11;SE:chr6:28227837-28230402:28230488-28232562:+	-0.00441688	0.33966	0.413191
ENSG00000139370.11_and_ENSG00000279500.1;A3:chr12:128810111-128814775:128810053-128814775:-	-0.00348068	0.33966	0.413191
ENSG00000139370.11_and_ENSG00000279500.1;AF:chr12:128815070-128819528:128819867:128815070-128823398:128823983:-	-0.00336824	0.33966	0.413191
ENSG00000139370.11_and_ENSG00000279500.1;SE:chr12:128809473-128809943:128810053-128814775:-	0.0201195	0.33966	0.413191
ENSG00000139370.11_and_ENSG00000279500.1;SE:chr12:128809473-128809943:128810111-128814775:-	0.0347581	0.33966	0.413191
ENSG00000140391.14_and_ENSG00000278991.1_and_ENSG00000269951.1;MX:chr15:77054279-77055789:77055863-77070892:77054279-77056064:77056255-77070892:-	0.00536774	0.33966	0.413191
ENSG00000140391.14_and_ENSG00000278991.1_and_ENSG00000269951.1;SE:chr15:77054279-77056064:77056255-77070892:-	0.000729383	0.33966	0.413191
ENSG00000140403.12;A3:chr15:78270677-78273095:78270677-78273100:+	-0.00365525	0.33966	0.413191
ENSG00000140403.12;A3:chr15:78274424-78275498:78274424-78275611:+	0.00322211	0.33966	0.413191
ENSG00000140403.12;A5:chr15:78274424-78275498:78274408-78275498:+	-0.011215	0.33966	0.413191
ENSG00000140403.12;AF:chr15:78264086:78264393-78264757:78264562:78264585-78264757:+	-0.00171468	0.33966	0.413191
ENSG00000140403.12;AF:chr15:78264145:78264393-78264757:78264562:78264585-78264757:+	-0.0637062	0.33966	0.413191
ENSG00000140403.12;AF:chr15:78264609:78264895-78273095:78270017:78270677-78273095:+	0.0211322	0.33966	0.413191
ENSG00000140403.12;SE:chr15:78264895-78270497:78270677-78273095:+	0.00219496	0.33966	0.413191
ENSG00000141068.13_and_ENSG00000265801.1_and_ENSG00000266728.5_and_ENSG00000168961.16;AL:chr17:27640773-27640965:27641023:27640773-27642238:27642423:+	0.184025	0.33966	0.413191
ENSG00000141562.17_and_ENSG00000279744.1_and_ENSG00000266236.1;A5:chr17:82484950-82485497:82483779-82485497:+	0.00371611	0.33966	0.413191
ENSG00000141562.17_and_ENSG00000279744.1_and_ENSG00000266236.1;AF:chr17:82458180:82458517-82459992:82458606:82458830-82459992:+	0.13362	0.33966	0.413191
ENSG00000141562.17_and_ENSG00000279744.1_and_ENSG00000266236.1;AF:chr17:82458180:82458517-82459992:82458712:82458830-82459992:+	0.0560677	0.33966	0.413191
ENSG00000141562.17_and_ENSG00000279744.1_and_ENSG00000266236.1;AF:chr17:82458185:82458508-82459992:82458606:82458830-82459992:+	0.00632138	0.33966	0.413191
ENSG00000141562.17_and_ENSG00000279744.1_and_ENSG00000266236.1;AF:chr17:82458185:82458508-82459992:82458649:82458830-82459992:+	-0.084911	0.33966	0.413191
ENSG00000141562.17_and_ENSG00000279744.1_and_ENSG00000266236.1;AF:chr17:82458185:82458508-82459992:82458697:82458830-82459992:+	0.0524414	0.33966	0.413191
ENSG00000141562.17_and_ENSG00000279744.1_and_ENSG00000266236.1;AF:chr17:82458185:82458508-82459992:82458698:82458830-82459992:+	-0.0109365	0.33966	0.413191
ENSG00000141562.17_and_ENSG00000279744.1_and_ENSG00000266236.1;AF:chr17:82458185:82458508-82459992:82458703:82458830-82459992:+	-0.0162508	0.33966	0.413191
ENSG00000141562.17_and_ENSG00000279744.1_and_ENSG00000266236.1;AF:chr17:82458185:82458508-82459992:82458712:82458830-82459992:+	-0.00549834	0.33966	0.413191
ENSG00000141562.17_and_ENSG00000279744.1_and_ENSG00000266236.1;AF:chr17:82458185:82458508-82459992:82458714:82458830-82459992:+	0.0275108	0.33966	0.413191
ENSG00000141562.17_and_ENSG00000279744.1_and_ENSG00000266236.1;AF:chr17:82458185:82458508-82459992:82458726:82458830-82459992:+	0.0435578	0.33966	0.413191
ENSG00000141562.17_and_ENSG00000279744.1_and_ENSG00000266236.1;AF:chr17:82458185:82458508-82459992:82458746:82458830-82459992:+	-0.0492039	0.33966	0.413191
ENSG00000141562.17_and_ENSG00000279744.1_and_ENSG00000266236.1;AF:chr17:82458194:82458517-82459992:82458606:82458830-82459992:+	-0.0444229	0.33966	0.413191
ENSG00000141562.17_and_ENSG00000279744.1_and_ENSG00000266236.1;AF:chr17:82458194:82458517-82459992:82458712:82458830-82459992:+	-0.0131444	0.33966	0.413191
ENSG00000141562.17_and_ENSG00000279744.1_and_ENSG00000266236.1;AF:chr17:82458228:82458508-82459992:82458606:82458830-82459992:+	0.00784251	0.33966	0.413191
ENSG00000141562.17_and_ENSG00000279744.1_and_ENSG00000266236.1;AF:chr17:82458228:82458508-82459992:82458712:82458830-82459992:+	0.00106772	0.33966	0.413191
ENSG00000141562.17_and_ENSG00000279744.1_and_ENSG00000266236.1;AF:chr17:82458606:82458830-82459992:82458875:82459123-82459992:+	0.0417672	0.33966	0.413191
ENSG00000141562.17_and_ENSG00000279744.1_and_ENSG00000266236.1;AF:chr17:82458712:82458830-82459992:82458875:82459123-82459992:+	0.00618455	0.33966	0.413191
ENSG00000142686.7;AF:chr1:35716326-35716501:35716911:35716326-35718707:35719472:-	-0.0242938	0.33966	0.413191
ENSG00000142686.7;SE:chr1:35716326-35716501:35716675-35718707:-	-0.00141302	0.33966	0.413191
ENSG00000142920.16;A3:chr1:33081294-33081388:33081294-33081391:+	0.0380354	0.33966	0.413191
ENSG00000142920.16;A3:chr1:33092222-33093245:33092222-33093282:+	0.0129968	0.33966	0.413191
ENSG00000142920.16;A3:chr1:33096869-33098007:33096869-33098067:+	0.0044459	0.33966	0.413191
ENSG00000142920.16;A5:chr1:33083142-33083954:33082354-33083954:+	0.0314185	0.33966	0.413191
ENSG00000142920.16;SE:chr1:33081508-33081601:33081812-33082178:+	0.000676727	0.33966	0.413191
ENSG00000143353.11;A3:chr1:219179246-219193082:219179246-219193130:+	0.0763169	0.33966	0.413191
ENSG00000143353.11;A5:chr1:219174304-219179147:219173981-219179147:+	0.178075	0.33966	0.413191
ENSG00000143353.11;AF:chr1:219173844:219173981-219179147:219174194:219174304-219179147:+	0.00145389	0.33966	0.413191
ENSG00000143353.11;AF:chr1:219173844:219173981-219179147:219174971:219175020-219179147:+	-0.071217	0.33966	0.413191
ENSG00000143353.11;AF:chr1:219173875:219173981-219179147:219174971:219175020-219179147:+	-0.104618	0.33966	0.413191
ENSG00000143353.11;AF:chr1:219173896:219174304-219179147:219174971:219175020-219179147:+	0.0608332	0.33966	0.413191
ENSG00000143353.11;AF:chr1:219173927:219173981-219179147:219174971:219175020-219179147:+	0.0183302	0.33966	0.413191
ENSG00000143353.11;MX:chr1:219179246-219179400:219179426-219210532:219179246-219193082:219193251-219210532:+	0.00306372	0.33966	0.413191
ENSG00000143353.11;SE:chr1:219179246-219179381:219179426-219193082:+	-0.00365445	0.33966	0.413191
ENSG00000143353.11;SE:chr1:219179246-219179400:219179426-219193082:+	-0.00188417	0.33966	0.413191
ENSG00000143353.11;SE:chr1:219179246-219193082:219193251-219210532:+	0.0127251	0.33966	0.413191
ENSG00000143353.11;SE:chr1:219179246-219193130:219193251-219210532:+	-0.0762495	0.33966	0.413191
ENSG00000147548.16;A5:chr8:38279681-38281467:38279681-38281500:-	0.00117715	0.33966	0.413191
ENSG00000147548.16;AF:chr8:38348215-38380610:38380821:38348215-38381799:38382272:-	-0.00508707	0.33966	0.413191
ENSG00000147548.16;AF:chr8:38348215-38381590:38381731:38348215-38381799:38382272:-	-0.0128662	0.33966	0.413191
ENSG00000147548.16;SE:chr8:38295952-38299444:38299590-38304587:-	-0.00179095	0.33966	0.413191
ENSG00000147548.16;SE:chr8:38348215-38363873:38363900-38381799:-	0.000301607	0.33966	0.413191
ENSG00000149212.11;AF:chr11:95193522-95230783:95231197:95193522-95232157:95232541:-	-0.00218053	0.33966	0.413191
ENSG00000149212.11;SE:chr11:95185492-95189779:95189961-95191404:-	-0.00203744	0.33966	0.413191
ENSG00000149262.16_and_ENSG00000255115.2;A3:chr11:77979102-77981459:77979100-77981459:-	0.00757704	0.33966	0.413191
ENSG00000149262.16_and_ENSG00000255115.2;A5:chr11:77922471-77924706:77922471-77924750:-	0.00273519	0.33966	0.413191
ENSG00000149262.16_and_ENSG00000255115.2;A5:chr11:77922471-77924750:77922471-77924780:-	0	0.33966	0.413191
ENSG00000149262.16_and_ENSG00000255115.2;SE:chr11:77961138-77978996:77979102-77981459:-	-0.00581375	0.33966	0.413191
ENSG00000149262.16_and_ENSG00000255115.2;SE:chr11:77981576-77987529:77987698-77991108:-	0.0163752	0.33966	0.413191
ENSG00000149262.16_and_ENSG00000255115.2;SE:chr11:77981576-77987604:77987698-77991108:-	-0.0074279	0.33966	0.413191
ENSG00000154040.20;A3:chr18:24156042-24159472:24156042-24159946:+	-0.0103792	0.33966	0.413191
ENSG00000155324.9_and_ENSG00000279118.1;AF:chr5:126371313:126371567-126465426:126423146:126423689-126465426:+	-0.000207091	0.33966	0.413191
ENSG00000155324.9_and_ENSG00000279118.1;AF:chr5:126423146:126423689-126465426:126462345:126462442-126465426:+	-0.0146241	0.33966	0.413191
ENSG00000155324.9_and_ENSG00000279118.1;AF:chr5:126423146:126423689-126465426:126465146:126465220-126465426:+	-0.00372803	0.33966	0.413191
ENSG00000155324.9_and_ENSG00000279118.1;MX:chr5:126465545-126466294:126466336-126472238:126465545-126469677:126469788-126472238:+	0.00923053	0.33966	0.413191
ENSG00000158769.17_and_ENSG00000270149.5_and_ENSG00000215845.10;A3:chr1:161038694-161038880:161038673-161038880:-	-0.0175976	0.33966	0.413191
ENSG00000158769.17_and_ENSG00000270149.5_and_ENSG00000215845.10;RI:chr1:161001020:161001127-161001285:161001353:-	-0.0056156	0.33966	0.413191
ENSG00000158769.17_and_ENSG00000270149.5_and_ENSG00000215845.10;RI:chr1:161037631:161037826-161037913:161038075:-	-0.0139898	0.33966	0.413191
ENSG00000158769.17_and_ENSG00000270149.5_and_ENSG00000215845.10;SE:chr1:161000348-161000631:161000777-161001020:-	-0.0187103	0.33966	0.413191
ENSG00000158769.17_and_ENSG00000270149.5_and_ENSG00000215845.10;SE:chr1:161038075-161038551:161038673-161038880:-	0.0178359	0.33966	0.413191
ENSG00000160588.9;A3:chr11:118240377-118252222:118240341-118252222:-	0.00138249	0.33966	0.413191
ENSG00000160588.9;SE:chr11:118235589-118237050:118237260-118240211:-	0.00565532	0.33966	0.413191
ENSG00000167384.10;A3:chr19:44497377-44500198:44497372-44500198:-	0.0789964	0.33966	0.413191
ENSG00000167384.10;A5:chr19:44497372-44500198:44497372-44500275:-	-0.00549767	0.33966	0.413191
ENSG00000167384.10;A5:chr19:44497377-44500198:44497377-44500275:-	0.0632982	0.33966	0.413191
ENSG00000167384.10;SE:chr19:44478146-44479283:44479409-44484361:-	-0.0058139	0.33966	0.413191
ENSG00000167384.10;SE:chr19:44479409-44484361:44484435-44497284:-	0.0317949	0.33966	0.413191
ENSG00000167384.10;SE:chr19:44484435-44485036:44485157-44497284:-	0.00803081	0.33966	0.413191
ENSG00000169084.13_and_ENSG00000223571.6_and_ENSG00000214717.11;AF:chrX:2425304-2500311:2500650:2425304-2500817:2500978:-	-0.00084977	0.33966	0.413191
ENSG00000169084.13_and_ENSG00000223571.6_and_ENSG00000214717.11;SE:chrX:2291603-2392354:2392474-2408745:-	-0.0113279	0.33966	0.413191
ENSG00000170855.3;A5:chr12:120444955-120445966:120444955-120446226:-	-0.00366665	0.33966	0.413191
ENSG00000172349.17;A3:chr15:81290540-81291924:81290540-81292556:+	-0.0297186	0.33966	0.413191
ENSG00000172349.17;A3:chr15:81297078-81299304:81297078-81299380:+	-0.0124082	0.33966	0.413191
ENSG00000172349.17;A3:chr15:81297078-81299380:81297078-81299544:+	-0.00427514	0.33966	0.413191
ENSG00000172349.17;A3:chr15:81306166-81306420:81306166-81306423:+	-0.0151573	0.33966	0.413191
ENSG00000172349.17;A5:chr15:81197152-81225299:81197137-81225299:+	0.0156794	0.33966	0.413191
ENSG00000172349.17;AF:chr15:81182600:81182896-81225299:81196879:81197137-81225299:+	0.0104812	0.33966	0.413191
ENSG00000172349.17;SE:chr15:81285830-81289904:81290045-81290453:+	0.00473747	0.33966	0.413191
ENSG00000172349.17;SE:chr15:81293037-81295332:81295520-81296928:+	-0.042555	0.33966	0.413191
ENSG00000173950.15_and_ENSG00000265333.1_and_ENSG00000244314.3;AF:chr3:195226856-195247772:195247856:195226856-195270555:195271167:-	0.000705824	0.33966	0.413191
ENSG00000173950.15_and_ENSG00000265333.1_and_ENSG00000244314.3;AF:chr3:195226856-195247772:195247920:195226856-195270555:195271167:-	-0.00356291	0.33966	0.413191
ENSG00000173950.15_and_ENSG00000265333.1_and_ENSG00000244314.3;AF:chr3:195226856-195260014:195260080:195226856-195270555:195271167:-	0.000812124	0.33966	0.413191
ENSG00000173950.15_and_ENSG00000265333.1_and_ENSG00000244314.3;SE:chr3:195156581-195207425:195207498-195226709:-	0.00075288	0.33966	0.413191
ENSG00000173950.15_and_ENSG00000265333.1_and_ENSG00000244314.3;SE:chr3:195226856-195270089:195270205-195270555:-	-0.00140679	0.33966	0.413191
ENSG00000174456.13_and_ENSG00000279360.1;A3:chr12:110042612-110048363:110042459-110048363:-	0.0256047	0.33966	0.413191
ENSG00000174456.13_and_ENSG00000279360.1;AL:chr12:110027028:110028589-110048363:110041895:110042459-110048363:-	0.0119592	0.33966	0.413191
ENSG00000174456.13_and_ENSG00000279360.1;AL:chr12:110027028:110028589-110048363:110042312:110042612-110048363:-	-0.00316135	0.33966	0.413191
ENSG00000174456.13_and_ENSG00000279360.1;AL:chr12:110027028:110028589-110048363:110044117:110044533-110048363:-	0.0389855	0.33966	0.413191
ENSG00000174456.13_and_ENSG00000279360.1;AL:chr12:110041895:110042459-110048363:110044117:110044533-110048363:-	0.0644522	0.33966	0.413191
ENSG00000175792.11_and_ENSG00000222627.1_and_ENSG00000212344.1;A3:chr3:128087844-128097300:128087808-128097300:-	-0.00307818	0.33966	0.413191
ENSG00000175792.11_and_ENSG00000222627.1_and_ENSG00000212344.1;AF:chr3:128119414-128123584:128123824:128119414-128153203:128153914:-	-0.00654068	0.33966	0.413191
ENSG00000178974.9_and_ENSG00000278818.1_and_ENSG00000258469.1;A3:chr14:55271537-55350381:55271537-55350403:+	0.000564604	0.33966	0.413191
ENSG00000178974.9_and_ENSG00000278818.1_and_ENSG00000258469.1;AF:chr14:55271303:55271537-55350381:55272154:55272305-55350381:+	0.00154922	0.33966	0.413191
ENSG00000181409.11_and_ENSG00000207736.1_and_ENSG00000283604.1_and_ENSG00000221025.1;A3:chr17:81122823-81123194:81122732-81123194:-	-0.00868847	0.33966	0.413191
ENSG00000181409.11_and_ENSG00000207736.1_and_ENSG00000283604.1_and_ENSG00000221025.1;RI:chr17:81120201:81120399-81120828:81120984:-	0.0582514	0.33966	0.413191
ENSG00000181409.11_and_ENSG00000207736.1_and_ENSG00000283604.1_and_ENSG00000221025.1;SE:chr17:81126560-81126658:81126817-81127583:-	-0.00927304	0.33966	0.413191
ENSG00000181481.13_and_ENSG00000264456.1_and_ENSG00000264743.2;AL:chr17:30997331-30997457:30997528:30997331-30998662:30999909:+	0.00147992	0.33966	0.413191
ENSG00000181481.13_and_ENSG00000264456.1_and_ENSG00000264743.2;AL:chr17:30997331-30997457:30997528:30997331-30998662:30999911:+	0.00643132	0.33966	0.413191
ENSG00000181481.13_and_ENSG00000264456.1_and_ENSG00000264743.2;MX:chr17:30971445-30984617:30984760-30997242:30971445-30987944:30988106-30997242:+	0.00385997	0.33966	0.413191
ENSG00000181481.13_and_ENSG00000264456.1_and_ENSG00000264743.2;SE:chr17:30971445-30984617:30984760-30987944:+	0.00113893	0.33966	0.413191
ENSG00000181481.13_and_ENSG00000264456.1_and_ENSG00000264743.2;SE:chr17:30971445-30984617:30984760-30997242:+	-0.0141063	0.33966	0.413191
ENSG00000181481.13_and_ENSG00000264456.1_and_ENSG00000264743.2;SE:chr17:30984760-30987944:30988106-30997242:+	-0.0804794	0.33966	0.413191
ENSG00000181481.13_and_ENSG00000264456.1_and_ENSG00000264743.2;SE:chr17:30988106-30993840:30993904-30997242:+	0.0581137	0.33966	0.413191
ENSG00000185619.18;A3:chr4:730668-730952:730668-730970:+	0.158967	0.33966	0.413191
ENSG00000185619.18;A3:chr4:731110-732400:731110-732444:+	0.00218596	0.33966	0.413191
ENSG00000185619.18;A3:chr4:733789-733884:733789-734790:+	-0.029826	0.33966	0.413191
ENSG00000185619.18;A3:chr4:733789-733884:733789-734931:+	-0.0294008	0.33966	0.413191
ENSG00000185619.18;A3:chr4:765064-766032:765064-766035:+	0.0372391	0.33966	0.413191
ENSG00000185619.18;AF:chr4:705765:705970-730630:725107:725229-730630:+	0.00141722	0.33966	0.413191
ENSG00000185619.18;AF:chr4:705784:705970-730630:725107:725229-730630:+	0.001949	0.33966	0.413191
ENSG00000185619.18;SE:chr4:731110-732400:732498-733672:+	-0.00587618	0.33966	0.413191
ENSG00000185619.18;SE:chr4:731110-732444:732498-733672:+	0.00257763	0.33966	0.413191
ENSG00000203666.12_and_ENSG00000252282.1_and_ENSG00000251754.1;AL:chr1:245083688-245087245:245087794:245083688-245121920:245127164:+	0.0115707	0.33966	0.413191
ENSG00000203666.12_and_ENSG00000252282.1_and_ENSG00000251754.1;SE:chr1:245002232-245017242:245017326-245059386:+	-0.00585021	0.33966	0.413191
ENSG00000203666.12_and_ENSG00000252282.1_and_ENSG00000251754.1;SE:chr1:245059458-245075574:245075611-245082083:+	-0.00207853	0.33966	0.413191
ENSG00000204428.12;AF:chr6:31679268-31680159:31680364:31679268-31681230:31681476:-	0.00744267	0.33966	0.413191
ENSG00000204428.12;AF:chr6:31679268-31680253:31680377:31679268-31681230:31681476:-	-0.00740097	0.33966	0.413191
ENSG00000213015.8_and_ENSG00000171425.9_and_ENSG00000173581.7;A3:chr19:55641183-55642439:55641183-55642497:+	-0.00875797	0.33966	0.413191
ENSG00000213015.8_and_ENSG00000171425.9_and_ENSG00000173581.7;A3:chr19:55648277-55648758:55648277-55649002:+	-0.0667706	0.33966	0.413191
ENSG00000213015.8_and_ENSG00000171425.9_and_ENSG00000173581.7;A3:chr19:55648277-55648946:55648277-55649002:+	-0.0126363	0.33966	0.413191
ENSG00000213015.8_and_ENSG00000171425.9_and_ENSG00000173581.7;AF:chr19:55635016:55635712-55642497:55640896:55641183-55642497:+	-0.162875	0.33966	0.413191
ENSG00000213015.8_and_ENSG00000171425.9_and_ENSG00000173581.7;AF:chr19:55635459:55635712-55644553:55643547:55643774-55644553:+	-0.0200034	0.33966	0.413191
ENSG00000213015.8_and_ENSG00000171425.9_and_ENSG00000173581.7;AF:chr19:55641031:55641183-55644553:55643547:55643774-55644553:+	0.0243052	0.33966	0.413191
ENSG00000213015.8_and_ENSG00000171425.9_and_ENSG00000173581.7;AF:chr19:55643547:55643774-55644553:55643810:55643840-55644553:+	0.00207603	0.33966	0.413191
ENSG00000213015.8_and_ENSG00000171425.9_and_ENSG00000173581.7;AL:chr19:55635712-55642497:55642818:55635712-55644553:55645622:+	0.0361866	0.33966	0.413191
ENSG00000213015.8_and_ENSG00000171425.9_and_ENSG00000173581.7;AL:chr19:55641183-55642497:55643469:55641183-55644553:55644990:+	0.000352506	0.33966	0.413191
ENSG00000213015.8_and_ENSG00000171425.9_and_ENSG00000173581.7;SE:chr19:55649077-55649205:55649309-55649408:+	0.00732388	0.33966	0.413191
ENSG00000234608.7;SE:chr12:111840477-111841327:111841470-111841684:-	0.00120545	0.33966	0.413191
ENSG00000251314.2_and_ENSG00000250551.1_and_ENSG00000207578.1_and_ENSG00000250158.1_and_ENSG00000153113.23;AF:chr5:96529821:96529880-96675539:96662237:96662497-96675539:+	0.0230822	0.33966	0.413191
ENSG00000251314.2_and_ENSG00000250551.1_and_ENSG00000207578.1_and_ENSG00000250158.1_and_ENSG00000153113.23;AF:chr5:96662237:96662497-96675539:96663000:96663166-96675539:+	-0.000176892	0.33966	0.413191
ENSG00000251314.2_and_ENSG00000250551.1_and_ENSG00000207578.1_and_ENSG00000250158.1_and_ENSG00000153113.23;SE:chr5:96722698-96726754:96726859-96727489:+	0.00388574	0.33966	0.413191
ENSG00000283154.2_and_ENSG00000214216.10_and_ENSG00000263634.1_and_ENSG00000151967.18;A5:chr3:159765138-159866163:159765099-159866163:+	0.0395519	0.33966	0.413191
ENSG00000283154.2_and_ENSG00000214216.10_and_ENSG00000263634.1_and_ENSG00000151967.18;AF:chr3:159273755:159273883-159764443:159764002:159764224-159764443:+	-0.101444	0.33966	0.413191
ENSG00000283154.2_and_ENSG00000214216.10_and_ENSG00000263634.1_and_ENSG00000151967.18;AF:chr3:159273755:159273883-159866163:159765103:159765138-159866163:+	-0.0769617	0.33966	0.413191
ENSG00000283154.2_and_ENSG00000214216.10_and_ENSG00000263634.1_and_ENSG00000151967.18;AF:chr3:159273755:159273883-159866163:159839861:159840214-159866163:+	0.0412062	0.33966	0.413191
ENSG00000283154.2_and_ENSG00000214216.10_and_ENSG00000263634.1_and_ENSG00000151967.18;AF:chr3:159273755:159273883-159866163:159839938:159840214-159866163:+	0.000247415	0.33966	0.413191
ENSG00000283154.2_and_ENSG00000214216.10_and_ENSG00000263634.1_and_ENSG00000151967.18;AF:chr3:159273755:159273883-159866163:159839940:159840214-159866163:+	0.0132032	0.33966	0.413191
ENSG00000283154.2_and_ENSG00000214216.10_and_ENSG00000263634.1_and_ENSG00000151967.18;AF:chr3:159273755:159273883-159866163:159840099:159840214-159866163:+	-0.0123602	0.33966	0.413191
ENSG00000283154.2_and_ENSG00000214216.10_and_ENSG00000263634.1_and_ENSG00000151967.18;AF:chr3:159273755:159273883-159866163:159852939:159853457-159866163:+	0.0112019	0.33966	0.413191
ENSG00000283154.2_and_ENSG00000214216.10_and_ENSG00000263634.1_and_ENSG00000151967.18;AF:chr3:159273755:159273883-159866163:159852992:159853457-159866163:+	0.0280761	0.33966	0.413191
ENSG00000283154.2_and_ENSG00000214216.10_and_ENSG00000263634.1_and_ENSG00000151967.18;AF:chr3:159765103:159765138-159866163:159852992:159853457-159866163:+	0.217214	0.33966	0.413191
ENSG00000283154.2_and_ENSG00000214216.10_and_ENSG00000263634.1_and_ENSG00000151967.18;AF:chr3:159839861:159840214-159866163:159852992:159853457-159866163:+	-0.165247	0.33966	0.413191
ENSG00000283154.2_and_ENSG00000214216.10_and_ENSG00000263634.1_and_ENSG00000151967.18;AF:chr3:159839938:159840214-159866163:159852992:159853457-159866163:+	0.00702483	0.33966	0.413191
ENSG00000283154.2_and_ENSG00000214216.10_and_ENSG00000263634.1_and_ENSG00000151967.18;AF:chr3:159839940:159840214-159866163:159852992:159853457-159866163:+	-0.0814107	0.33966	0.413191
ENSG00000283154.2_and_ENSG00000214216.10_and_ENSG00000263634.1_and_ENSG00000151967.18;AF:chr3:159840099:159840214-159866163:159852992:159853457-159866163:+	0.097837	0.33966	0.413191
ENSG00000283154.2_and_ENSG00000214216.10_and_ENSG00000263634.1_and_ENSG00000151967.18;SE:chr3:159273883-159764443:159765099-159866163:+	0.00110705	0.33966	0.413191
ENSG00000283154.2_and_ENSG00000214216.10_and_ENSG00000263634.1_and_ENSG00000151967.18;SE:chr3:159273883-159764443:159765138-159866163:+	-0.00852127	0.33966	0.413191
ENSG00000283154.2_and_ENSG00000214216.10_and_ENSG00000263634.1_and_ENSG00000151967.18;SE:chr3:159866281-159886207:159888943-159892097:+	-0.181753	0.33966	0.413191
ENSG00000109775.10_and_ENSG00000207231.1;A3:chr4:185405959-185407936:185405856-185407936:-	-0.0209285	0.33986	0.413191
ENSG00000173465.7_and_ENSG00000176973.7;A3:chr11:65572960-65573353:65572960-65573363:+	0.0166382	0.33986	0.413191
ENSG00000173465.7_and_ENSG00000176973.7;A3:chr11:65572960-65573353:65572960-65573402:+	0.0429341	0.33986	0.413191
ENSG00000173465.7_and_ENSG00000176973.7;A3:chr11:65572960-65573363:65572960-65573402:+	0.0124488	0.33986	0.413191
ENSG00000023572.8;AF:chr1:193101204-193105264:193105431:193101204-193105517:193106114:-	0.000852698	0.34016	0.413191
ENSG00000023572.8;AF:chr1:193101204-193105264:193105431:193101204-193105618:193106057:-	-0.00015967	0.34016	0.413191
ENSG00000067596.10;A3:chr17:43522226-43526387:43522226-43526496:+	-0.00842726	0.34016	0.413191
ENSG00000067596.10;AL:chr17:43522226-43523628:43525670:43522226-43526387:43526803:+	-0.0966321	0.34016	0.413191
ENSG00000067596.10;AL:chr17:43522226-43523628:43525670:43522226-43526496:43526786:+	-0.0497344	0.34016	0.413191
ENSG00000067596.10;AL:chr17:43522226-43523628:43525670:43522226-43526496:43526796:+	0.00475482	0.34016	0.413191
ENSG00000067596.10;RI:chr17:43517167:43517322-43520130:43520267:+	-0.00474999	0.34016	0.413191
ENSG00000067596.10;SE:chr17:43484185-43489449:43489534-43490391:+	0.00423299	0.34016	0.413191
ENSG00000068724.15_and_ENSG00000225187.1;SE:chr2:46993528-46994357:46994514-46995136:+	0.00985423	0.34016	0.413191
ENSG00000068724.15_and_ENSG00000225187.1;SE:chr2:47011435-47021862:47021979-47023408:+	-0.000530565	0.34016	0.413191
ENSG00000068724.15_and_ENSG00000225187.1;SE:chr2:47029384-47046315:47046431-47049949:+	-0.0323419	0.34016	0.413191
ENSG00000068724.15_and_ENSG00000225187.1;SE:chr2:47046431-47047266:47047337-47049949:+	-0.000958109	0.34016	0.413191
ENSG00000083799.17_and_ENSG00000264947.1;A3:chr16:50742841-50749549:50742841-50749576:+	-0.00632541	0.34016	0.413191
ENSG00000083799.17_and_ENSG00000264947.1;A5:chr16:50742216-50742762:50742124-50742762:+	-0.0686807	0.34016	0.413191
ENSG00000083799.17_and_ENSG00000264947.1;AL:chr16:50794428-50795548:50795724:50794428-50796324:50801935:+	-0.00276421	0.34016	0.413191
ENSG00000083799.17_and_ENSG00000264947.1;SE:chr16:50742841-50744730:50744866-50749576:+	-0.026469	0.34016	0.413191
ENSG00000083799.17_and_ENSG00000264947.1;SE:chr16:50754424-50775166:50775174-50776179:+	0.0551724	0.34016	0.413191
ENSG00000103187.7;A5:chr16:84590262-84617501:84590262-84617838:-	-0.0017338	0.34016	0.413191
ENSG00000103187.7;AL:chr16:84590125:84590262-84617501:84616004:84616475-84617501:-	0.0791914	0.34016	0.413191
ENSG00000103187.7;SE:chr16:84590262-84617501:84617583-84617838:-	-0.00284615	0.34016	0.413191
ENSG00000104142.10;SE:chr15:40896079-40898658:40898811-40898907:+	-0.00146785	0.34016	0.413191
ENSG00000104142.10;SE:chr15:40898998-40899144:40901014-40902616:+	0.00917973	0.34016	0.413191
ENSG00000105499.13;A3:chr19:48062194-48067791:48062152-48067791:-	-0.0161087	0.34016	0.413191
ENSG00000105499.13;A3:chr19:48105444-48106522:48105413-48106522:-	0.00633472	0.34016	0.413191
ENSG00000105499.13;A3:chr19:48106666-48110487:48106561-48110487:-	0.00936114	0.34016	0.413191
ENSG00000105499.13;A5:chr19:48048388-48052954:48048388-48052997:-	0.00234466	0.34016	0.413191
ENSG00000105499.13;SE:chr19:48085112-48088686:48088712-48090364:-	0.00885988	0.34016	0.413191
ENSG00000105499.13;SE:chr19:48088712-48090364:48090417-48095464:-	-0.00697556	0.34016	0.413191
ENSG00000105499.13;SE:chr19:48095604-48096699:48097127-48098139:-	0.037593	0.34016	0.413191
ENSG00000105499.13;SE:chr19:48099860-48104588:48104724-48105333:-	-0.0229698	0.34016	0.413191
ENSG00000105499.13;SE:chr19:48106561-48108784:48108901-48110487:-	-0.00418333	0.34016	0.413191
ENSG00000105499.13;SE:chr19:48106561-48108784:48108922-48110487:-	-0.00397309	0.34016	0.413191
ENSG00000105939.12_and_ENSG00000229677.1;A5:chr7:139078653-139079104:139078653-139079470:-	0.00170347	0.34016	0.413191
ENSG00000123159.15;SE:chr19:14480778-14482689:14483006-14491656:-	0.00582466	0.34016	0.413191
ENSG00000123159.15;SE:chr19:14483006-14483489:14483579-14491656:-	0.0022826	0.34016	0.413191
ENSG00000123159.15;SE:chr19:14491743-14492857:14492912-14496037:-	0.00427668	0.34016	0.413191
ENSG00000127463.13;A3:chr1:19219698-19220764:19219669-19220764:-	0.00348877	0.34016	0.413191
ENSG00000127463.13;A3:chr1:19220848-19222624:19220810-19222624:-	-0.0100506	0.34016	0.413191
ENSG00000127463.13;A3:chr1:19238857-19239231:19238854-19239231:-	0.0168568	0.34016	0.413191
ENSG00000127463.13;A5:chr1:19244015-19244739:19244015-19244906:-	0.00294078	0.34016	0.413191
ENSG00000127463.13;SE:chr1:19243707-19243950:19244015-19244906:-	-0.106461	0.34016	0.413191
ENSG00000128284.19;AF:chr22:36145599-36156844:36156936:36145599-36160669:36160929:-	-0.00188768	0.34016	0.413191
ENSG00000128284.19;AF:chr22:36149371-36156844:36156938:36149371-36160669:36160929:-	0.0624374	0.34016	0.413191
ENSG00000128284.19;MX:chr22:36149142-36149259:36149371-36160669:36149142-36156844:36157006-36160669:-	0.0178286	0.34016	0.413191
ENSG00000128284.19;RI:chr22:36149046:36149142-36149259:36149371:-	-0.0111426	0.34016	0.413191
ENSG00000128284.19;SE:chr22:36145599-36149046:36149371-36160669:-	-0.0763023	0.34016	0.413191
ENSG00000128284.19;SE:chr22:36149371-36149771:36149964-36160669:-	-0.01154	0.34016	0.413191
ENSG00000128284.19;SE:chr22:36149371-36153285:36153423-36160669:-	0.00146243	0.34016	0.413191
ENSG00000131591.17;A3:chr1:1090587-1091472:1090428-1091472:-	-0.00970157	0.34016	0.413191
ENSG00000131591.17;A3:chr1:1091374-1091472:1090428-1091472:-	-0.055031	0.34016	0.413191
ENSG00000131591.17;A3:chr1:1091609-1091991:1091565-1091991:-	-9.93509e-05	0.34016	0.413191
ENSG00000131591.17;A5:chr1:1082987-1083915:1082987-1084353:-	-0.184276	0.34016	0.413191
ENSG00000131591.17;RI:chr1:1083915:1084086-1084353:1084383:-	-0.0521294	0.34016	0.413191
ENSG00000131591.17;RI:chr1:1084353:1084383-1084481:1084506:-	0.0101886	0.34016	0.413191
ENSG00000131591.17;SE:chr1:1082987-1083915:1084086-1084353:-	-0.116806	0.34016	0.413191
ENSG00000131591.17;SE:chr1:1084506-1085251:1085310-1085878:-	0.0106925	0.34016	0.413191
ENSG00000131591.17;SE:chr1:1090428-1090876:1090983-1091472:-	-0.063156	0.34016	0.413191
ENSG00000131591.17;SE:chr1:1090428-1091278:1091374-1091472:-	-0.00725223	0.34016	0.413191
ENSG00000131591.17;SE:chr1:1092103-1105956:1106049-1116060:-	-0.00110438	0.34016	0.413191
ENSG00000131591.17;SE:chr1:1092103-1115022:1115075-1116060:-	-0.0444572	0.34016	0.413191
ENSG00000132196.13;A3:chr1:162790835-162792565:162790835-162792659:+	-0.000390652	0.34016	0.413191
ENSG00000132196.13;A3:chr1:162796677-162797802:162796677-162797828:+	0.00680996	0.34016	0.413191
ENSG00000132196.13;A5:chr1:162798935-162799743:162797916-162799743:+	-0.0611876	0.34016	0.413191
ENSG00000132196.13;MX:chr1:162799937-162800213:162800314-162804267:162799937-162803431:162803535-162804267:+	0.00312391	0.34016	0.413191
ENSG00000132196.13;SE:chr1:162792862-162795621:162795663-162796585:+	-0.00377521	0.34016	0.413191
ENSG00000133773.11;A3:chr12:82357331-82358223:82357269-82358223:-	-0.00127087	0.34016	0.413191
ENSG00000133773.11;A5:chr12:82357269-82358223:82357269-82358679:-	0.0112054	0.34016	0.413191
ENSG00000133773.11;AF:chr12:82357269-82358223:82358409:82357269-82358679:82358786:-	0.0175548	0.34016	0.413191
ENSG00000136877.14;AF:chr9:127794597:127794812-127804285:127802875:127803062-127804285:+	-0.0107108	0.34016	0.413191
ENSG00000136877.14;AF:chr9:127794682:127794812-127804285:127802875:127803062-127804285:+	-0.00552906	0.34016	0.413191
ENSG00000136877.14;AF:chr9:127802875:127803062-127804285:127803324:127803404-127804285:+	0.0080631	0.34016	0.413191
ENSG00000138430.15_and_ENSG00000243770.3;AF:chr2:174246815-174246928:174247287:174246815-174248452:174248475:-	0.0236911	0.34016	0.413191
ENSG00000138430.15_and_ENSG00000243770.3;AF:chr2:174246815-174246928:174247287:174246815-174248452:174248698:-	0.0720575	0.34016	0.413191
ENSG00000138430.15_and_ENSG00000243770.3;AF:chr2:174246815-174247670:174248360:174246815-174248452:174248475:-	0.000647759	0.34016	0.413191
ENSG00000138430.15_and_ENSG00000243770.3;AF:chr2:174246815-174247670:174248360:174246815-174248452:174248698:-	-0.00281928	0.34016	0.413191
ENSG00000138430.15_and_ENSG00000243770.3;AL:chr2:174075010:174075527-174123180:174082010:174082064-174123180:-	-0.00189574	0.34016	0.413191
ENSG00000138430.15_and_ENSG00000243770.3;SE:chr2:174229451-174246715:174246815-174248452:-	-0.0101756	0.34016	0.413191
ENSG00000139842.14_and_ENSG00000277942.1;AF:chr13:113208836:113208868-113209973:113209600:113209775-113209973:+	-0.030197	0.34016	0.413191
ENSG00000139842.14_and_ENSG00000277942.1;AF:chr13:113208836:113208868-113209973:113209616:113209775-113209973:+	0.097574	0.34016	0.413191
ENSG00000139842.14_and_ENSG00000277942.1;SE:chr13:113209775-113209973:113210088-113218945:+	0	0.34016	0.413191
ENSG00000140396.12;A5:chr8:70138332-70141179:70138332-70141184:-	0.000872901	0.34016	0.413191
ENSG00000140396.12;AF:chr8:70296800-70401814:70402079:70296800-70403700:70403805:-	0.000966969	0.34016	0.413191
ENSG00000140396.12;AF:chr8:70296800-70402163:70402587:70296800-70403700:70403805:-	0.0103935	0.34016	0.413191
ENSG00000140396.12;SE:chr8:70141399-70144642:70144848-70148273:-	-0.0370664	0.34016	0.413191
ENSG00000141198.14;A3:chr17:54900923-54903680:54900923-54903708:+	0.00141576	0.34016	0.413191
ENSG00000141198.14;A3:chr17:54900923-54903708:54900923-54903713:+	-0.0926381	0.34016	0.413191
ENSG00000141198.14;A3:chr17:54905567-54912666:54905567-54912687:+	-0.0425749	0.34016	0.413191
ENSG00000141198.14;A3:chr17:54947312-54949518:54947312-54949551:+	0.058794	0.34016	0.413191
ENSG00000141198.14;SE:chr17:54900923-54903708:54903792-54905489:+	0.0630166	0.34016	0.413191
ENSG00000141198.14;SE:chr17:54903792-54905489:54905567-54912666:+	0.0030007	0.34016	0.413191
ENSG00000141198.14;SE:chr17:54905567-54906779:54906786-54912666:+	0.155079	0.34016	0.413191
ENSG00000141198.14;SE:chr17:54905567-54912666:54912815-54913748:+	-0.00385576	0.34016	0.413191
ENSG00000141198.14;SE:chr17:54913873-54914639:54914743-54915746:+	0.00277469	0.34016	0.413191
ENSG00000141198.14;SE:chr17:54939020-54942289:54942491-54947261:+	-0.00114774	0.34016	0.413191
ENSG00000142599.17_and_ENSG00000221083.1_and_ENSG00000224315.2_and_ENSG00000222511.2_and_ENSG00000228423.2;SE:chr1:8497529-8508627:8508675-8525759:-	0.00237341	0.34016	0.413191
ENSG00000142599.17_and_ENSG00000221083.1_and_ENSG00000224315.2_and_ENSG00000222511.2_and_ENSG00000228423.2;SE:chr1:8508675-8519710:8519792-8525759:-	-0.0002238	0.34016	0.413191
ENSG00000142599.17_and_ENSG00000221083.1_and_ENSG00000224315.2_and_ENSG00000222511.2_and_ENSG00000228423.2;SE:chr1:8557523-8614561:8614686-8624310:-	0.039803	0.34016	0.413191
ENSG00000142599.17_and_ENSG00000221083.1_and_ENSG00000224315.2_and_ENSG00000222511.2_and_ENSG00000228423.2;SE:chr1:8656441-8792404:8792588-8817160:-	-0.0105406	0.34016	0.413191
ENSG00000143951.15_and_ENSG00000233716.1_and_ENSG00000279485.1_and_ENSG00000228305.2_and_ENSG00000229920.2_and_ENSG00000229221.1;A3:chr2:63439871-63484604:63439855-63484604:-	-0.00140344	0.34016	0.413191
ENSG00000143951.15_and_ENSG00000233716.1_and_ENSG00000279485.1_and_ENSG00000228305.2_and_ENSG00000229920.2_and_ENSG00000229221.1;SE:chr2:63174832-63259307:63259409-63313248:-	-0.0168411	0.34016	0.413191
ENSG00000143951.15_and_ENSG00000233716.1_and_ENSG00000279485.1_and_ENSG00000228305.2_and_ENSG00000229920.2_and_ENSG00000229221.1;SE:chr2:63484987-63486542:63486586-63487447:-	-0.105962	0.34016	0.413191
ENSG00000143951.15_and_ENSG00000233716.1_and_ENSG00000279485.1_and_ENSG00000228305.2_and_ENSG00000229920.2_and_ENSG00000229221.1;SE:chr2:63492940-63571375:63571626-63588197:-	-0.00922182	0.34016	0.413191
ENSG00000144320.13;AF:chr2:175995646-176002160:176002345:175995646-176002512:176002786:-	0.0184726	0.34016	0.413191
ENSG00000144320.13;AF:chr2:175995646-176002160:176002345:175995646-176002512:176002839:-	0	0.34016	0.413191
ENSG00000145782.12;AF:chr5:115832664-115833512:115833666:115832664-115837628:115837781:-	0.00381052	0.34016	0.413191
ENSG00000146122.16_and_ENSG00000281969.1;AF:chr6:39792366:39792465-39856247:39793018:39793143-39856247:+	-0.00599015	0.34016	0.413191
ENSG00000147144.12;A5:chrX:49059095-49061959:49059059-49061959:+	-0.0101641	0.34016	0.413191
ENSG00000147144.12;A5:chrX:49062104-49062235:49062058-49062235:+	0.00226731	0.34016	0.413191
ENSG00000147144.12;A5:chrX:49062117-49062235:49062058-49062235:+	-0.000550307	0.34016	0.413191
ENSG00000147144.12;A5:chrX:49062325-49062468:49062289-49062468:+	-0.00149509	0.34016	0.413191
ENSG00000147144.12;AF:chrX:49053572:49053877-49061959:49058983:49059059-49061959:+	-0.000695266	0.34016	0.413191
ENSG00000148344.10;SE:chr9:129748737-129749521:129749642-129752887:-	0.00469858	0.34016	0.413191
ENSG00000155744.9;A5:chr2:201045593-201071489:201045593-201071610:-	-0.00766323	0.34016	0.413191
ENSG00000162076.12;A5:chr16:2883366-2895220:2883272-2895220:+	0.00187129	0.34016	0.413191
ENSG00000162076.12;SE:chr16:2883366-2895220:2895320-2896352:+	-0.0184047	0.34016	0.413191
ENSG00000164008.14_and_ENSG00000283580.1_and_ENSG00000274386.5;A3:chr1:42767624-42773546:42767624-42773563:+	-0.00456405	0.34016	0.413191
ENSG00000164077.13;AF:chr3:49913359-49929369:49929533:49913359-49929609:49929889:-	0.0700497	0.34016	0.413191
ENSG00000164077.13;AF:chr3:49913359-49929369:49929533:49913359-49929609:49930145:-	0.101088	0.34016	0.413191
ENSG00000164077.13;AF:chr3:49913359-49929430:49929605:49913359-49929609:49929889:-	-0.00286908	0.34016	0.413191
ENSG00000164077.13;AL:chr3:49908875:49910884-49913220:49911532:49912011-49913220:-	-0.213067	0.34016	0.413191
ENSG00000164077.13;SE:chr3:49910884-49911526:49912011-49913220:-	-0.0287852	0.34016	0.413191
ENSG00000164077.13;SE:chr3:49913359-49915873:49915990-49929609:-	-0.000975758	0.34016	0.413191
ENSG00000164077.13;SE:chr3:49913359-49924534:49924673-49929609:-	-0.000523589	0.34016	0.413191
ENSG00000164111.14;SE:chr4:121686372-121696581:121696624-121696863:-	-0.00125245	0.34016	0.413191
ENSG00000164466.12;A3:chr5:175492267-175509032:175492267-175509061:+	-0.0623933	0.34016	0.413191
ENSG00000164466.12;A5:chr5:175478667-175492095:175478639-175492095:+	-0.0245688	0.34016	0.413191
ENSG00000164466.12;AF:chr5:175477062:175477190-175492095:175478395:175478639-175492095:+	0.00964716	0.34016	0.413191
ENSG00000164466.12;SE:chr5:175478639-175491494:175491651-175492095:+	0.00215564	0.34016	0.413191
ENSG00000164466.12;SE:chr5:175522422-175525792:175525965-175526638:+	0.00877103	0.34016	0.413191
ENSG00000164941.13;A3:chr8:94836631-94838463:94836631-94838494:+	-0.0612498	0.34016	0.413191
ENSG00000164941.13;A5:chr8:94865700-94866158:94865690-94866158:+	0.0518768	0.34016	0.413191
ENSG00000164941.13;RI:chr8:94867140:94867196-94867276:94867337:+	0.0283888	0.34016	0.413191
ENSG00000164941.13;SE:chr8:94823561-94824893:94825067-94827263:+	-0.171439	0.34016	0.413191
ENSG00000164941.13;SE:chr8:94825067-94827263:94827403-94827722:+	-0.0902997	0.34016	0.413191
ENSG00000164941.13;SE:chr8:94866191-94866312:94866351-94867140:+	-0.00525224	0.34016	0.413191
ENSG00000164941.13;SE:chr8:94866191-94866312:94866353-94867140:+	0.0185329	0.34016	0.413191
ENSG00000164941.13;SE:chr8:94867337-94868692:94868813-94871884:+	0.0115873	0.34016	0.413191
ENSG00000164941.13;SE:chr8:94873477-94874552:94874602-94876074:+	0.0359699	0.34016	0.413191
ENSG00000167700.8;RI:chr8:144510598:144510722-144510794:144510903:+	0.00292883	0.34016	0.413191
ENSG00000167700.8;SE:chr8:144510015-144510360:144510507-144510598:+	-0.00292883	0.34016	0.413191
ENSG00000170322.14;A3:chr11:129878355-129878464:129878351-129878464:-	0.000513801	0.34016	0.413191
ENSG00000170322.14;A3:chr11:129884882-129885435:129884846-129885435:-	-0.015358	0.34016	0.413191
ENSG00000170322.14;A5:chr11:129877385-129878309:129877385-129878311:-	0.000513801	0.34016	0.413191
ENSG00000170322.14;AF:chr11:129892870-129894359:129894441:129892870-129895496:129895590:-	0.0087588	0.34016	0.413191
ENSG00000170322.14;SE:chr11:129892870-129893297:129893385-129894359:-	-0.000124636	0.34016	0.413191
ENSG00000173166.17;AF:chr2:203495353-203533365:203533433:203495353-203535111:203535410:-	0.109213	0.34016	0.413191
ENSG00000173166.17;AL:chr2:203394345:203395089-203444868:203433682:203441413-203444868:-	0.00143916	0.34016	0.413191
ENSG00000173166.17;AL:chr2:203433682:203441413-203444868:203441470:203442080-203444868:-	-0.00409844	0.34016	0.413191
ENSG00000173166.17;AL:chr2:203433682:203441413-203444868:203442078:203442080-203444868:-	-0.00283362	0.34016	0.413191
ENSG00000173166.17;SE:chr2:203461925-203470239:203470313-203489584:-	0.00835304	0.34016	0.413191
ENSG00000173166.17;SE:chr2:203461925-203477076:203477156-203489584:-	-0.00548991	0.34016	0.413191
ENSG00000173272.15_and_ENSG00000284149.1;AL:chr2:131483960:131484218-131491876:131486424:131486561-131491876:-	-0.00282296	0.34016	0.413191
ENSG00000174720.15;AF:chr4:112636964:112637239-112644668:112637525:112637603-112644668:+	-0.0493653	0.34016	0.413191
ENSG00000174720.15;SE:chr4:112637239-112637644:112637787-112644668:+	-0.00128486	0.34016	0.413191
ENSG00000178982.9;A5:chr19:38619317-38620337:38619223-38620337:+	0.0374529	0.34016	0.413191
ENSG00000178982.9;A5:chr19:38619327-38620337:38619223-38620337:+	0.00253573	0.34016	0.413191
ENSG00000178982.9;A5:chr19:38619327-38620337:38619317-38620337:+	-0.00393732	0.34016	0.413191
ENSG00000178982.9;SE:chr19:38619317-38620337:38620435-38624077:+	-0.00110928	0.34016	0.413191
ENSG00000181026.14;A5:chr15:88621663-88626146:88621382-88626146:+	-0.0104911	0.34016	0.413191
ENSG00000181026.14;A5:chr15:88621797-88626146:88621382-88626146:+	-0.00233022	0.34016	0.413191
ENSG00000181026.14;A5:chr15:88621807-88626146:88621382-88626146:+	-0.00777133	0.34016	0.413191
ENSG00000184281.14;AF:chr11:2400536:2400798-2402294:2402100:2402147-2402294:+	0.0210835	0.34016	0.413191
ENSG00000184281.14;SE:chr11:2400798-2401839:2401979-2402294:+	-0.000956813	0.34016	0.413191
ENSG00000184281.14;SE:chr11:2400798-2401976:2402147-2402294:+	-0.00744257	0.34016	0.413191
ENSG00000185507.19;SE:chr11:613865-613951:614037-614476:-	0.0443551	0.34016	0.413191
ENSG00000187091.13;AF:chr3:38020352-38024156:38024576:38020352-38029506:38029762:-	-0.0117906	0.34016	0.413191
ENSG00000187091.13;RI:chr3:38008458:38008636-38009042:38009158:-	0.00189484	0.34016	0.413191
ENSG00000187091.13;RI:chr3:38009272:38009431-38009653:38009811:-	0.00671076	0.34016	0.413191
ENSG00000196628.15;A3:chr18:55279674-55350359:55279656-55350359:-	-0.00184045	0.34016	0.413191
ENSG00000196628.15;A3:chr18:55351003-55403454:55351000-55403454:-	-0.0199329	0.34016	0.413191
ENSG00000196628.15;A5:chr18:55351003-55401580:55351003-55401689:-	-0.0321994	0.34016	0.413191
ENSG00000196628.15;AF:chr18:55351003-55351268:55351316:55351003-55401580:55402039:-	-0.050765	0.34016	0.413191
ENSG00000196628.15;MX:chr18:55229076-55232509:55232671-55234548:55229076-55234417:55234459-55234548:-	0.00249922	0.34016	0.413191
ENSG00000196628.15;RI:chr18:55228847:55229076-55232509:55232671:-	-0.0299439	0.34016	0.413191
ENSG00000196628.15;SE:chr18:55279656-55284287:55284408-55321670:-	-0.0757549	0.34016	0.413191
ENSG00000196628.15;SE:chr18:55351003-55401689:55401777-55403454:-	0.0286628	0.34016	0.413191
ENSG00000198131.13_and_ENSG00000283515.1_and_ENSG00000268201.1_and_ENSG00000278129.1_and_ENSG00000267216.1_and_ENSG00000142396.10;A3:chr19:58306216-58312021:58306216-58312166:+	-0.0154828	0.34016	0.413191
ENSG00000198131.13_and_ENSG00000283515.1_and_ENSG00000268201.1_and_ENSG00000278129.1_and_ENSG00000267216.1_and_ENSG00000142396.10;A3:chr19:58306216-58312021:58306216-58312197:+	-0.0233738	0.34016	0.413191
ENSG00000198131.13_and_ENSG00000283515.1_and_ENSG00000268201.1_and_ENSG00000278129.1_and_ENSG00000267216.1_and_ENSG00000142396.10;A3:chr19:58306216-58312028:58306216-58312166:+	0.0108907	0.34016	0.413191
ENSG00000198131.13_and_ENSG00000283515.1_and_ENSG00000268201.1_and_ENSG00000278129.1_and_ENSG00000267216.1_and_ENSG00000142396.10;A3:chr19:58306216-58312028:58306216-58312197:+	0.0245645	0.34016	0.413191
ENSG00000198131.13_and_ENSG00000283515.1_and_ENSG00000268201.1_and_ENSG00000278129.1_and_ENSG00000267216.1_and_ENSG00000142396.10;A3:chr19:58306216-58312166:58306216-58312197:+	-0.00453623	0.34016	0.413191
ENSG00000198131.13_and_ENSG00000283515.1_and_ENSG00000268201.1_and_ENSG00000278129.1_and_ENSG00000267216.1_and_ENSG00000142396.10;A5:chr19:58229256-58229468:58228946-58229468:+	-0.0133817	0.34016	0.413191
ENSG00000198131.13_and_ENSG00000283515.1_and_ENSG00000268201.1_and_ENSG00000278129.1_and_ENSG00000267216.1_and_ENSG00000142396.10;A5:chr19:58230497-58243965:58230462-58243965:+	-0.000704664	0.34016	0.413191
ENSG00000198131.13_and_ENSG00000283515.1_and_ENSG00000268201.1_and_ENSG00000278129.1_and_ENSG00000267216.1_and_ENSG00000142396.10;A5:chr19:58280609-58285717:58279147-58285717:+	0.0219854	0.34016	0.413191
ENSG00000198131.13_and_ENSG00000283515.1_and_ENSG00000268201.1_and_ENSG00000278129.1_and_ENSG00000267216.1_and_ENSG00000142396.10;AF:chr19:58228914:58228946-58229468:58228975:58229256-58229468:+	0.0500552	0.34016	0.413191
ENSG00000198131.13_and_ENSG00000283515.1_and_ENSG00000268201.1_and_ENSG00000278129.1_and_ENSG00000267216.1_and_ENSG00000142396.10;SE:chr19:58229570-58230394:58230462-58243965:+	-0.000764972	0.34016	0.413191
ENSG00000198131.13_and_ENSG00000283515.1_and_ENSG00000268201.1_and_ENSG00000278129.1_and_ENSG00000267216.1_and_ENSG00000142396.10;SE:chr19:58246427-58246746:58246794-58260851:+	-0.0453907	0.34016	0.413191
ENSG00000198131.13_and_ENSG00000283515.1_and_ENSG00000268201.1_and_ENSG00000278129.1_and_ENSG00000267216.1_and_ENSG00000142396.10;SE:chr19:58306216-58312021:58312061-58312166:+	-0.00712265	0.34016	0.413191
ENSG00000203485.12;SE:chr14:104711007-104711079:104711186-104711629:+	0.00458448	0.34016	0.413191
ENSG00000227678.7_and_ENSG00000164483.16;A3:chr6:130184623-130209495:130184620-130209495:-	-0.0107726	0.34016	0.413191
ENSG00000227678.7_and_ENSG00000164483.16;A3:chr6:130209608-130214337:130209602-130214337:-	-0.00444579	0.34016	0.413191
ENSG00000227678.7_and_ENSG00000164483.16;A3:chr6:130214526-130215195:130214520-130215195:-	-0.0217446	0.34016	0.413191
ENSG00000227678.7_and_ENSG00000164483.16;A3:chr6:130214526-130215195:130214524-130215195:-	-0.00206261	0.34016	0.413191
ENSG00000227678.7_and_ENSG00000164483.16;SE:chr6:130176008-130176095:130176186-130184103:-	-0.0482777	0.34016	0.413191
ENSG00000243147.7_and_ENSG00000158019.20_and_ENSG00000265321.1_and_ENSG00000225991.1;AF:chr2:27771717:27771799-27772674:27771975:27772385-27772674:+	0.00838817	0.34016	0.413191
ENSG00000243147.7_and_ENSG00000158019.20_and_ENSG00000265321.1_and_ENSG00000225991.1;AF:chr2:27771717:27771799-27772674:27772190:27772385-27772674:+	0.00164971	0.34016	0.413191
ENSG00000243147.7_and_ENSG00000158019.20_and_ENSG00000265321.1_and_ENSG00000225991.1;AF:chr2:27771739:27771799-27772674:27771975:27772385-27772674:+	0.0831028	0.34016	0.413191
ENSG00000243147.7_and_ENSG00000158019.20_and_ENSG00000265321.1_and_ENSG00000225991.1;AF:chr2:27771744:27771799-27772674:27771975:27772385-27772674:+	-0.00129859	0.34016	0.413191
ENSG00000243147.7_and_ENSG00000158019.20_and_ENSG00000265321.1_and_ENSG00000225991.1;MX:chr2:28298491-28310082:28310153-28338450:28298491-28327274:28327447-28338450:+	-0.0638425	0.34016	0.413191
ENSG00000243147.7_and_ENSG00000158019.20_and_ENSG00000265321.1_and_ENSG00000225991.1;SE:chr2:27772692-27774424:27774530-27779433:+	0.013694	0.34016	0.413191
ENSG00000243147.7_and_ENSG00000158019.20_and_ENSG00000265321.1_and_ENSG00000225991.1;SE:chr2:27890842-27892383:27892448-27894533:+	-0.0193702	0.34016	0.413191
ENSG00000243147.7_and_ENSG00000158019.20_and_ENSG00000265321.1_and_ENSG00000225991.1;SE:chr2:27890842-27894533:27894684-27929832:+	-0.00364376	0.34016	0.413191
ENSG00000243147.7_and_ENSG00000158019.20_and_ENSG00000265321.1_and_ENSG00000225991.1;SE:chr2:28298491-28310082:28310153-28338450:+	-0.0291499	0.34016	0.413191
ENSG00000243147.7_and_ENSG00000158019.20_and_ENSG00000265321.1_and_ENSG00000225991.1;SE:chr2:28298491-28327274:28327447-28338450:+	-0.0174116	0.34016	0.413191
ENSG00000245694.9;SE:chr16:54923650-54924601:54924687-54925101:-	0.00658113	0.34016	0.413191
ENSG00000137842.6_and_ENSG00000260928.2_and_ENSG00000166946.13;A3:chr15:43148879-43149029:43148879-43149108:+	0.0148998	0.340191	0.413191
ENSG00000137842.6_and_ENSG00000260928.2_and_ENSG00000166946.13;A3:chr15:43192803-43194081:43192803-43194415:+	-0.0121748	0.340191	0.413191
ENSG00000137842.6_and_ENSG00000260928.2_and_ENSG00000166946.13;AF:chr15:43133162:43133402-43134257:43133524:43133982-43134257:+	0.00278849	0.340191	0.413191
ENSG00000137842.6_and_ENSG00000260928.2_and_ENSG00000166946.13;SE:chr15:43135649-43138574:43138619-43146493:+	-0.0254987	0.340191	0.413191
ENSG00000137842.6_and_ENSG00000260928.2_and_ENSG00000166946.13;SE:chr15:43169677-43178607:43178711-43181181:+	0.00763199	0.340191	0.413191
ENSG00000126005.16_and_ENSG00000279253.1_and_ENSG00000261582.1_and_ENSG00000242372.6;A5:chr20:35272145-35278009:35272145-35278046:-	-0.0144909	0.340326	0.413191
ENSG00000126005.16_and_ENSG00000279253.1_and_ENSG00000261582.1_and_ENSG00000242372.6;A5:chr20:35277932-35278009:35277932-35278046:-	0.0492565	0.340326	0.413191
ENSG00000126005.16_and_ENSG00000279253.1_and_ENSG00000261582.1_and_ENSG00000242372.6;AF:chr20:35277932-35278009:35278027:35277932-35278046:35278129:-	0.0152907	0.340326	0.413191
ENSG00000126005.16_and_ENSG00000279253.1_and_ENSG00000261582.1_and_ENSG00000242372.6;SE:chr20:35218061-35236081:35236191-35272005:-	0.0972478	0.340326	0.413191
ENSG00000126005.16_and_ENSG00000279253.1_and_ENSG00000261582.1_and_ENSG00000242372.6;SE:chr20:35272145-35276156:35276314-35278009:-	-0.0154545	0.340326	0.413191
ENSG00000126005.16_and_ENSG00000279253.1_and_ENSG00000261582.1_and_ENSG00000242372.6;SE:chr20:35280118-35284176:35284261-35284381:-	0.019676	0.340326	0.413191
ENSG00000150433.9;A3:chr11:125101303-125102132:125101256-125102132:-	-0.0333012	0.340374	0.413191
ENSG00000150433.9;A3:chr11:125102317-125102734:125102302-125102734:-	0.0341302	0.340374	0.413191
ENSG00000150433.9;A3:chr11:125102351-125102637:125102317-125102637:-	0.0886391	0.340374	0.413191
ENSG00000150433.9;A5:chr11:125101303-125102132:125101303-125102734:-	0.0672598	0.340374	0.413191
ENSG00000150433.9;A5:chr11:125102317-125102637:125102317-125102730:-	0.0199423	0.340374	0.413191
ENSG00000150433.9;A5:chr11:125102317-125102637:125102317-125102734:-	-0.0840491	0.340374	0.413191
ENSG00000150433.9;A5:chr11:125102809-125111539:125102809-125111585:-	-0.0398891	0.340374	0.413191
ENSG00000150433.9;RI:chr11:125102132:125102317-125102637:125102809:-	0.0797041	0.340374	0.413191
ENSG00000150433.9;RI:chr11:125102132:125102317-125102734:125102809:-	0.00276858	0.340374	0.413191
ENSG00000150433.9;SE:chr11:125101303-125101444:125101521-125102132:-	-0.0177172	0.340374	0.413191
ENSG00000150433.9;SE:chr11:125101303-125102132:125102317-125102734:-	0.0846053	0.340374	0.413191
ENSG00000150433.9;SE:chr11:125102809-125110491:125110549-125110644:-	-0.0368976	0.340374	0.413191
ENSG00000150433.9;SE:chr11:125102809-125110491:125110549-125111539:-	0.0110044	0.340374	0.413191
ENSG00000150433.9;SE:chr11:125102809-125110644:125110746-125111539:-	0.0104565	0.340374	0.413191
ENSG00000003436.15;SE:chr2:187503770-187529364:187529485-187554200:-	0.0535717	0.34046	0.413191
ENSG00000110958.15_and_ENSG00000241217.3;AF:chr12:56673065-56687250:56687997:56673065-56687998:56688287:-	-0.0567738	0.34046	0.413191
ENSG00000244041.7_and_ENSG00000124588.19;AF:chr6:2987967:2988031-2989528:2988648:2988709-2989528:+	-0.0064008	0.340506	0.413191
ENSG00000244041.7_and_ENSG00000124588.19;AF:chr6:2999997:3000085-3006468:3000158:3000367-3006468:+	-0.0119027	0.340506	0.413191
ENSG00000244041.7_and_ENSG00000124588.19;AF:chr6:2999997:3000085-3006468:3004167:3004259-3006468:+	0.0828978	0.340506	0.413191
ENSG00000244041.7_and_ENSG00000124588.19;AF:chr6:3000002:3000085-3006468:3000158:3000367-3006468:+	0.013426	0.340506	0.413191
ENSG00000244041.7_and_ENSG00000124588.19;AF:chr6:3000002:3000085-3006468:3004167:3004259-3006468:+	0.0306531	0.340506	0.413191
ENSG00000244041.7_and_ENSG00000124588.19;AF:chr6:3000158:3000367-3006468:3004167:3004259-3006468:+	0.0185107	0.340506	0.413191
ENSG00000244041.7_and_ENSG00000124588.19;MX:chr6:3000085-3003669:3003789-3006468:3000085-3004495:3004651-3006468:+	0.0182765	0.340506	0.413191
ENSG00000244041.7_and_ENSG00000124588.19;SE:chr6:3000085-3002050:3002286-3003669:+	-0.0435094	0.340506	0.413191
ENSG00000244041.7_and_ENSG00000124588.19;SE:chr6:3000085-3003669:3003789-3006468:+	-0.0239455	0.340506	0.413191
ENSG00000244041.7_and_ENSG00000124588.19;SE:chr6:3000085-3004495:3004651-3006468:+	-0.0149352	0.340506	0.413191
ENSG00000244041.7_and_ENSG00000124588.19;SE:chr6:3003789-3004495:3004651-3006468:+	-0.0435094	0.340506	0.413191
ENSG00000244041.7_and_ENSG00000124588.19;SE:chr6:3006559-3006816:3006935-3010025:+	-0.00790895	0.340506	0.413191
ENSG00000244041.7_and_ENSG00000124588.19;SE:chr6:3012674-3015530:3015643-3016884:+	-0.0151154	0.340506	0.413191
ENSG00000002586.18;A3:chrX:2726373-2737881:2726373-2738200:+	0.00609561	0.340659	0.413191
ENSG00000002586.18;A3:chrX:2726373-2737881:2726373-2738203:+	0.027315	0.340659	0.413191
ENSG00000002586.18;A3:chrX:2726373-2738200:2726373-2738203:+	-0.00338435	0.340659	0.413191
ENSG00000002586.18;AF:chrX:2691179:2691427-2714422:2691500:2691695-2714422:+	-0.00182489	0.340659	0.413191
ENSG00000002586.18;AF:chrX:2691276:2691427-2714422:2691500:2691695-2714422:+	0.0403229	0.340659	0.413191
ENSG00000002586.18;AF:chrX:2691280:2691427-2714422:2691500:2691695-2714422:+	0.286213	0.340659	0.413191
ENSG00000002586.18;AF:chrX:2691310:2691427-2714422:2691500:2691695-2714422:+	0.0697007	0.340659	0.413191
ENSG00000002586.18;AF:chrX:2691313:2691427-2714422:2691500:2691695-2714422:+	-0.00524772	0.340659	0.413191
ENSG00000006607.13_and_ENSG00000263752.1_and_ENSG00000224232.1;AF:chr2:241356243:241356388-241373084:241372560:241372706-241373084:+	-0.0142522	0.340659	0.413191
ENSG00000006607.13_and_ENSG00000263752.1_and_ENSG00000224232.1;AF:chr2:241356243:241356388-241373084:241372678:241372706-241373084:+	0.00925381	0.340659	0.413191
ENSG00000006607.13_and_ENSG00000263752.1_and_ENSG00000224232.1;SE:chr2:241373290-241387155:241387312-241403828:+	-0.00294502	0.340659	0.413191
ENSG00000006607.13_and_ENSG00000263752.1_and_ENSG00000224232.1;SE:chr2:241373290-241395443:241395458-241403828:+	-0.00229435	0.340659	0.413191
ENSG00000006607.13_and_ENSG00000263752.1_and_ENSG00000224232.1;SE:chr2:241493036-241493293:241493444-241494008:+	0.00999664	0.340659	0.413191
ENSG00000033627.16_and_ENSG00000264314.1_and_ENSG00000267222.1_and_ENSG00000267632.1_and_ENSG00000283929.1;A3:chr17:42470218-42477639:42470218-42477660:+	0.055916	0.340659	0.413191
ENSG00000033627.16_and_ENSG00000264314.1_and_ENSG00000267222.1_and_ENSG00000267632.1_and_ENSG00000283929.1;A5:chr17:42520661-42521027:42520623-42521027:+	-0.023888	0.340659	0.413191
ENSG00000033627.16_and_ENSG00000264314.1_and_ENSG00000267222.1_and_ENSG00000267632.1_and_ENSG00000283929.1;SE:chr17:42466507-42468010:42468107-42470090:+	0.00206743	0.340659	0.413191
ENSG00000033627.16_and_ENSG00000264314.1_and_ENSG00000267222.1_and_ENSG00000267632.1_and_ENSG00000283929.1;SE:chr17:42468107-42470090:42470218-42477660:+	-0.00408837	0.340659	0.413191
ENSG00000033627.16_and_ENSG00000264314.1_and_ENSG00000267222.1_and_ENSG00000267632.1_and_ENSG00000283929.1;SE:chr17:42478589-42478927:42479049-42480667:+	0.00942361	0.340659	0.413191
ENSG00000033627.16_and_ENSG00000264314.1_and_ENSG00000267222.1_and_ENSG00000267632.1_and_ENSG00000283929.1;SE:chr17:42507627-42510059:42510183-42513861:+	0.00551112	0.340659	0.413191
ENSG00000054793.13;AF:chr20:51729978-51732377:51732587:51729978-51768302:51768328:-	0.00919869	0.340659	0.413191
ENSG00000054793.13;AF:chr20:51729978-51732377:51732587:51729978-51768302:51768634:-	0.00608983	0.340659	0.413191
ENSG00000067365.14;A3:chr16:8625798-8628730:8625798-8628900:+	-0.09755	0.340659	0.413191
ENSG00000067365.14;A3:chr16:8642565-8644529:8642565-8644557:+	0.00447579	0.340659	0.413191
ENSG00000067365.14;AF:chr16:8621688:8621775-8625496:8623602:8624118-8625496:+	0.0243008	0.340659	0.413191
ENSG00000067365.14;AF:chr16:8621691:8621775-8625496:8623602:8624118-8625496:+	0.0144483	0.340659	0.413191
ENSG00000067365.14;AL:chr16:8644725-8645908:8646027:8644725-8646108:8646224:+	-0.0323371	0.340659	0.413191
ENSG00000067365.14;AL:chr16:8644725-8645908:8646027:8644725-8646108:8649654:+	-0.0999142	0.340659	0.413191
ENSG00000067365.14;RI:chr16:8628730:8628876-8629045:8629110:+	-0.0452019	0.340659	0.413191
ENSG00000067365.14;SE:chr16:8621775-8623757:8623895-8625496:+	-0.00847579	0.340659	0.413191
ENSG00000067365.14;SE:chr16:8621775-8623853:8624118-8625496:+	-0.00119244	0.340659	0.413191
ENSG00000067365.14;SE:chr16:8629110-8635039:8635079-8635168:+	0.0858865	0.340659	0.413191
ENSG00000067365.14;SE:chr16:8641184-8641403:8641445-8642127:+	-0.0014753	0.340659	0.413191
ENSG00000069966.18;A3:chr15:52124823-52125948:52124639-52125948:-	-0.0106798	0.340659	0.413191
ENSG00000069966.18;SE:chr15:52128244-52128644:52128695-52133378:-	-0.0016864	0.340659	0.413191
ENSG00000069966.18;SE:chr15:52135756-52141140:52141272-52149884:-	-0.00169884	0.340659	0.413191
ENSG00000069966.18;SE:chr15:52141272-52147459:52147535-52149884:-	0.00052347	0.340659	0.413191
ENSG00000074603.18_and_ENSG00000259232.2;A5:chr15:65512564-65517381:65512564-65517486:-	0.0510244	0.340659	0.413191
ENSG00000074603.18_and_ENSG00000259232.2;AF:chr15:65512564-65515656:65517273:65512564-65517381:65517681:-	-0.0119127	0.340659	0.413191
ENSG00000074603.18_and_ENSG00000259232.2;AF:chr15:65512564-65515656:65517273:65512564-65517486:65517628:-	0.0228169	0.340659	0.413191
ENSG00000074603.18_and_ENSG00000259232.2;AF:chr15:65512564-65515656:65517273:65512564-65517486:65517663:-	0.0332405	0.340659	0.413191
ENSG00000074603.18_and_ENSG00000259232.2;AF:chr15:65512564-65515656:65517273:65512564-65517486:65517680:-	0.00546513	0.340659	0.413191
ENSG00000074603.18_and_ENSG00000259232.2;AF:chr15:65512564-65515656:65517273:65512564-65517486:65517699:-	0.0148099	0.340659	0.413191
ENSG00000074603.18_and_ENSG00000259232.2;SE:chr15:65452102-65454263:65454415-65456225:-	0.00672014	0.340659	0.413191
ENSG00000074603.18_and_ENSG00000259232.2;SE:chr15:65454415-65455712:65455841-65456225:-	-0.00455153	0.340659	0.413191
ENSG00000074603.18_and_ENSG00000259232.2;SE:chr15:65454415-65456225:65456371-65463761:-	-0.0011711	0.340659	0.413191
ENSG00000074603.18_and_ENSG00000259232.2;SE:chr15:65456371-65463761:65463906-65466678:-	0	0.340659	0.413191
ENSG00000074603.18_and_ENSG00000259232.2;SE:chr15:65498032-65500606:65500779-65507243:-	0.0249848	0.340659	0.413191
ENSG00000102890.14;A3:chr16:67200968-67201385:67200968-67201409:+	0.00184812	0.340659	0.413191
ENSG00000102890.14;A5:chr16:67199593-67199684:67199582-67199684:+	0.00184812	0.340659	0.413191
ENSG00000102890.14;A5:chr16:67200808-67200890:67200806-67200890:+	0.000916155	0.340659	0.413191
ENSG00000102890.14;SE:chr16:67199756-67199951:67200001-67200192:+	-0.0023406	0.340659	0.413191
ENSG00000103091.14;AF:chr16:74965822-74979012:74979116:74965822-74984964:74985148:-	-0.0023701	0.340659	0.413191
ENSG00000103091.14;AF:chr16:74965822-74984603:74984826:74965822-74984964:74985148:-	-0.100859	0.340659	0.413191
ENSG00000103091.14;AF:chr16:74965822-74984964:74985148:74965822-74996972:74997173:-	0.00320841	0.340659	0.413191
ENSG00000103091.14;AF:chr16:74965822-74984964:74985148:74965822-75000023:75000173:-	0.00527992	0.340659	0.413191
ENSG00000103091.14;SE:chr16:74893812-74899698:74899754-74903947:-	0.00884957	0.340659	0.413191
ENSG00000103091.14;SE:chr16:74904100-74908908:74908977-74909501:-	0.0171608	0.340659	0.413191
ENSG00000103091.14;SE:chr16:74938266-74942738:74942826-74948519:-	0.00632563	0.340659	0.413191
ENSG00000103091.14;SE:chr16:74956610-74959350:74959592-74965773:-	-0.00454714	0.340659	0.413191
ENSG00000106460.18;A5:chr7:12211547-12214201:12211425-12214201:+	0.00799779	0.340659	0.413191
ENSG00000106460.18;SE:chr7:12211425-12214201:12214394-12214809:+	-0.0342203	0.340659	0.413191
ENSG00000106460.18;SE:chr7:12215027-12215604:12215804-12218458:+	-0.00272054	0.340659	0.413191
ENSG00000106617.13;SE:chr7:151565885-151566573:151566613-151568716:-	-0.000946493	0.340659	0.413191
ENSG00000106617.13;SE:chr7:151595454-151631638:151631768-151632069:-	0.000124411	0.340659	0.413191
ENSG00000106617.13;SE:chr7:151595454-151632069:151632138-151675420:-	0.00582343	0.340659	0.413191
ENSG00000108854.15;SE:chr17:64583544-64586086:64586170-64591084:-	0.00326786	0.340659	0.413191
ENSG00000108854.15;SE:chr17:64593573-64593991:64594104-64598382:-	0.0281676	0.340659	0.413191
ENSG00000108854.15;SE:chr17:64598490-64606602:64606640-64661829:-	-0.0621457	0.340659	0.413191
ENSG00000111907.20;A3:chr6:125248383-125252022:125248383-125253717:+	-0.00762758	0.340659	0.413191
ENSG00000111907.20;AF:chr6:125119049:125119388-125220078:125153733:125153970-125220078:+	0.00137427	0.340659	0.413191
ENSG00000111907.20;AF:chr6:125153733:125153970-125220078:125154189:125154532-125220078:+	0.0351935	0.340659	0.413191
ENSG00000111907.20;MX:chr6:125248383-125253717:125253755-125262834:125248383-125257098:125257158-125262834:+	-0.0235931	0.340659	0.413191
ENSG00000111907.20;SE:chr6:125248383-125252022:125252036-125253717:+	-0.00743998	0.340659	0.413191
ENSG00000111907.20;SE:chr6:125248383-125253717:125253755-125262834:+	0.0377887	0.340659	0.413191
ENSG00000111907.20;SE:chr6:125248383-125257098:125257158-125262834:+	0.0350708	0.340659	0.413191
ENSG00000111907.20;SE:chr6:125253755-125257098:125257158-125262834:+	-0.0104068	0.340659	0.413191
ENSG00000111907.20;SE:chr6:125253755-125257098:125257180-125262834:+	0.00471769	0.340659	0.413191
ENSG00000116198.12;A3:chr1:3837519-3838964:3837345-3838964:-	0.00189074	0.340659	0.413191
ENSG00000116198.12;SE:chr1:3847613-3848608:3848781-3852295:-	0.00569845	0.340659	0.413191
ENSG00000119682.16;A3:chr14:74670142-74670762:74670126-74670762:-	-0.00294084	0.340659	0.413191
ENSG00000119682.16;A5:chr14:74674111-74675699:74674111-74675741:-	0.00492426	0.340659	0.413191
ENSG00000119682.16;A5:chr14:74692328-74712854:74692328-74712933:-	0.0116008	0.340659	0.413191
ENSG00000119682.16;AL:chr14:74660221:74660940-74663899:74661252:74663822-74663899:-	0.0122852	0.340659	0.413191
ENSG00000119682.16;SE:chr14:74670126-74670762:74670871-74671408:-	-0.133671	0.340659	0.413191
ENSG00000119682.16;SE:chr14:74671483-74671969:74672020-74672831:-	-0.00152582	0.340659	0.413191
ENSG00000119682.16;SE:chr14:74676752-74678179:74678329-74683296:-	0.00110497	0.340659	0.413191
ENSG00000119682.16;SE:chr14:74676752-74683296:74683533-74684454:-	0.000875851	0.340659	0.413191
ENSG00000119682.16;SE:chr14:74683533-74684454:74684680-74685600:-	0.00953842	0.340659	0.413191
ENSG00000119682.16;SE:chr14:74685660-74692041:74692328-74712933:-	0	0.340659	0.413191
ENSG00000119682.16;SE:chr14:74692328-74698764:74698856-74712933:-	-0.0134044	0.340659	0.413191
ENSG00000126391.13;A3:chr11:65387121-65389361:65387121-65389385:+	0.00550953	0.340659	0.413191
ENSG00000126391.13;SE:chr11:65387121-65389361:65389528-65393573:+	0.0537407	0.340659	0.413191
ENSG00000126391.13;SE:chr11:65389528-65393573:65393674-65394041:+	0.00280451	0.340659	0.413191
ENSG00000128833.12_and_ENSG00000221052.3;SE:chr15:52229313-52232622:52232685-52235670:-	-0.0229416	0.340659	0.413191
ENSG00000130254.11;A5:chr19:5613527-5616128:5613527-5616132:-	-0.0152995	0.340659	0.413191
ENSG00000130254.11;AF:chr19:5610095-5610289:5610611:5610095-5610639:5612473:-	0.00771574	0.340659	0.413191
ENSG00000130254.11;AF:chr19:5621396-5622530:5622980:5621396-5623951:5624046:-	0.0032783	0.340659	0.413191
ENSG00000130254.11;SE:chr19:5610688-5611120:5611630-5612540:-	0.0287339	0.340659	0.413191
ENSG00000130254.11;SE:chr19:5616335-5616422:5616486-5621309:-	0.0185971	0.340659	0.413191
ENSG00000130592.15_and_ENSG00000249086.1_and_ENSG00000284594.1;AF:chr11:1852970:1853197-1880087:1863246:1863614-1880087:+	-0.00366669	0.340659	0.413191
ENSG00000130592.15_and_ENSG00000249086.1_and_ENSG00000284594.1;AF:chr11:1852970:1853197-1880087:1870150:1870208-1880087:+	-0.00285846	0.340659	0.413191
ENSG00000130592.15_and_ENSG00000249086.1_and_ENSG00000284594.1;AF:chr11:1852970:1853197-1880087:1870244:1870565-1880087:+	-0.00251399	0.340659	0.413191
ENSG00000130592.15_and_ENSG00000249086.1_and_ENSG00000284594.1;AF:chr11:1868673:1868986-1880087:1870244:1870565-1880087:+	0.0110527	0.340659	0.413191
ENSG00000130592.15_and_ENSG00000249086.1_and_ENSG00000284594.1;AF:chr11:1869642:1869729-1880087:1870244:1871412-1880087:+	0.012772	0.340659	0.413191
ENSG00000130779.19_and_ENSG00000256304.1;SE:chr12:122334705-122336632:122336748-122340981:-	-0.0046634	0.340659	0.413191
ENSG00000133103.16;A3:chr13:39655879-39659364:39655879-39659414:+	0.00107135	0.340659	0.413191
ENSG00000133103.16;AL:chr13:39727548-39750946:39752632:39727548-39788335:39791665:+	0.00185232	0.340659	0.413191
ENSG00000133103.16;SE:chr13:39655879-39656117:39656275-39659364:+	-0.000368259	0.340659	0.413191
ENSG00000133103.16;SE:chr13:39655879-39656826:39656890-39659364:+	0.0186429	0.340659	0.413191
ENSG00000133103.16;SE:chr13:39677579-39679538:39679620-39679975:+	-0.00053327	0.340659	0.413191
ENSG00000134882.15_and_ENSG00000201793.1_and_ENSG00000207719.1_and_ENSG00000228808.1;A5:chr13:99201184-99238427:99200939-99238427:+	0.00205455	0.340659	0.413191
ENSG00000134882.15_and_ENSG00000201793.1_and_ENSG00000207719.1_and_ENSG00000228808.1;A5:chr13:99201567-99238427:99200939-99238427:+	0.00461724	0.340659	0.413191
ENSG00000134882.15_and_ENSG00000201793.1_and_ENSG00000207719.1_and_ENSG00000228808.1;AF:chr13:99244515:99244624-99314097:99312783:99313387-99314097:+	0.0288872	0.340659	0.413191
ENSG00000134882.15_and_ENSG00000201793.1_and_ENSG00000207719.1_and_ENSG00000228808.1;AL:chr13:99367906-99376918:99377650:99367906-99385228:99385540:+	-0.0107967	0.340659	0.413191
ENSG00000134882.15_and_ENSG00000201793.1_and_ENSG00000207719.1_and_ENSG00000228808.1;AL:chr13:99367906-99376918:99377650:99367906-99385228:99386434:+	-0.00481417	0.340659	0.413191
ENSG00000134882.15_and_ENSG00000201793.1_and_ENSG00000207719.1_and_ENSG00000228808.1;SE:chr13:99200939-99201429:99201567-99238427:+	0.0234022	0.340659	0.413191
ENSG00000134882.15_and_ENSG00000201793.1_and_ENSG00000207719.1_and_ENSG00000228808.1;SE:chr13:99200939-99231434:99231513-99238427:+	-0.0764175	0.340659	0.413191
ENSG00000135185.11_and_ENSG00000200397.1;A5:chr7:87219718-87220217:87219718-87220361:-	0.00571388	0.340659	0.413191
ENSG00000135185.11_and_ENSG00000200397.1;AF:chr7:87199057-87202964:87203043:87199057-87219426:87219733:-	-0.00780574	0.340659	0.413191
ENSG00000135185.11_and_ENSG00000200397.1;AF:chr7:87199057-87216740:87216921:87199057-87219426:87219733:-	-0.0027166	0.340659	0.413191
ENSG00000136827.11;A5:chr9:129814222-129818353:129814222-129818520:-	0.0195897	0.340659	0.413191
ENSG00000136827.11;AF:chr9:129822846-129823306:129823593:129822846-129823908:129824134:-	-0.00619056	0.340659	0.413191
ENSG00000137177.19;SE:chr6:17764946-17771114:17771218-17771908:-	0.060388	0.340659	0.413191
ENSG00000137177.19;SE:chr6:17787875-17789872:17789910-17794249:-	-0.0505167	0.340659	0.413191
ENSG00000137177.19;SE:chr6:17787875-17794249:17794395-17794572:-	0.00265326	0.340659	0.413191
ENSG00000137177.19;SE:chr6:17817233-17821786:17821905-17825768:-	0	0.340659	0.413191
ENSG00000137177.19;SE:chr6:17873437-17898168:17898180-17987054:-	0.00510386	0.340659	0.413191
ENSG00000138382.14;A3:chr2:169812524-169815477:169812506-169815477:-	-0.00680891	0.340659	0.413191
ENSG00000138382.14;A5:chr2:169824640-169824782:169824640-169824868:-	0.0463394	0.340659	0.413191
ENSG00000138382.14;AF:chr2:169824640-169824782:169824814:169824640-169824868:169824931:-	0.0296678	0.340659	0.413191
ENSG00000138382.14;AL:chr2:169810081:169810344-169812457:169811757:169811858-169812457:-	-0.00316464	0.340659	0.413191
ENSG00000138382.14;SE:chr2:169819643-169821092:169821273-169821943:-	-0.00961925	0.340659	0.413191
ENSG00000138814.16_and_ENSG00000273882.1_and_ENSG00000221265.1;AF:chr4:101196116-101346739:101347471:101196116-101347480:101347560:-	-0.0115923	0.340659	0.413191
ENSG00000138814.16_and_ENSG00000273882.1_and_ENSG00000221265.1;SE:chr4:101099722-101108074:101108161-101108954:-	0.00244656	0.340659	0.413191
ENSG00000138814.16_and_ENSG00000273882.1_and_ENSG00000221265.1;SE:chr4:101109078-101171084:101171226-101195916:-	0.00254886	0.340659	0.413191
ENSG00000141179.13;A3:chr17:55774859-55775311:55774859-55776035:+	-0.0205184	0.340659	0.413191
ENSG00000141179.13;A5:chr17:55751477-55767335:55751244-55767335:+	-0.00609097	0.340659	0.413191
ENSG00000143393.16_and_ENSG00000265753.2;A5:chr1:151293033-151294018:151293033-151294049:-	-0.0224954	0.340659	0.413191
ENSG00000143393.16_and_ENSG00000265753.2;MX:chr1:151307801-151315573:151316509-151327271:151307801-151326172:151326373-151327271:-	0.0110773	0.340659	0.413191
ENSG00000143393.16_and_ENSG00000265753.2;MX:chr1:151316509-151324745:151324917-151327271:151316509-151326172:151326373-151327271:-	0.0681036	0.340659	0.413191
ENSG00000143393.16_and_ENSG00000265753.2;SE:chr1:151293033-151293400:151293462-151294018:-	0.013239	0.340659	0.413191
ENSG00000143393.16_and_ENSG00000265753.2;SE:chr1:151307801-151310211:151310255-151315573:-	0.0301452	0.340659	0.413191
ENSG00000143393.16_and_ENSG00000265753.2;SE:chr1:151307801-151315573:151316509-151327271:-	-0.0595265	0.340659	0.413191
ENSG00000143393.16_and_ENSG00000265753.2;SE:chr1:151316509-151324745:151324917-151326172:-	-0.0282373	0.340659	0.413191
ENSG00000143393.16_and_ENSG00000265753.2;SE:chr1:151316509-151324745:151324917-151327271:-	0.00949413	0.340659	0.413191
ENSG00000143393.16_and_ENSG00000265753.2;SE:chr1:151316509-151326172:151326373-151327271:-	-0.0881032	0.340659	0.413191
ENSG00000143393.16_and_ENSG00000265753.2;SE:chr1:151324917-151326172:151326373-151327271:-	-0.152707	0.340659	0.413191
ENSG00000145247.11;AL:chr4:48885388:48885565-48894006:48892771:48892889-48894006:-	-0.0152097	0.340659	0.413191
ENSG00000145247.11;AL:chr4:48885388:48885565-48894006:48892833:48892889-48894006:-	-0.00478565	0.340659	0.413191
ENSG00000145247.11;RI:chr4:48892772:48892889-48894006:48894053:-	-0.0172362	0.340659	0.413191
ENSG00000149313.10;AF:chr11:106075501:106075576-106079467:106077489:106077893-106079467:+	0.0012378	0.340659	0.413191
ENSG00000149483.11;A3:chr11:61367998-61368597:61367998-61368772:+	-0.0664142	0.340659	0.413191
ENSG00000149483.11;A5:chr11:61364518-61366045:61364315-61366045:+	0.00676328	0.340659	0.413191
ENSG00000149483.11;AL:chr11:61367998-61368252:61368283:61367998-61368597:61368769:+	0.0434944	0.340659	0.413191
ENSG00000149483.11;AL:chr11:61367998-61368252:61368283:61367998-61368597:61369211:+	0.12878	0.340659	0.413191
ENSG00000149483.11;AL:chr11:61367998-61368252:61368283:61367998-61368597:61369509:+	0.0232621	0.340659	0.413191
ENSG00000149483.11;AL:chr11:61367998-61368252:61368283:61367998-61368772:61369211:+	-0.00286714	0.340659	0.413191
ENSG00000149483.11;AL:chr11:61367998-61368597:61368751:61367998-61368772:61369211:+	-0.0969598	0.340659	0.413191
ENSG00000149483.11;AL:chr11:61367998-61368597:61368769:61367998-61368772:61369211:+	-0.0133223	0.340659	0.413191
ENSG00000149483.11;RI:chr11:61364252:61364315-61364433:61364518:+	-0.0172837	0.340659	0.413191
ENSG00000149483.11;SE:chr11:61364315-61364433:61364518-61366045:+	0.032666	0.340659	0.413191
ENSG00000150433.9;A5:chr11:125102809-125111539:125102809-125111587:-	-0.00454369	0.340659	0.413191
ENSG00000150756.13;SE:chr5:10236615-10236838:10237040-10239067:-	0.00108364	0.340659	0.413191
ENSG00000155850.7;AL:chr5:149978351-149980293:149987405:149978351-149993210:149993455:+	0.00196809	0.340659	0.413191
ENSG00000155850.7;SE:chr5:149960979-149961993:149962272-149977628:+	0.000213553	0.340659	0.413191
ENSG00000156170.12_and_ENSG00000253878.5_and_ENSG00000200525.1_and_ENSG00000283522.1;A5:chr8:95032098-95035454:95032094-95035454:+	-0.0435654	0.340659	0.413191
ENSG00000156170.12_and_ENSG00000253878.5_and_ENSG00000200525.1_and_ENSG00000283522.1;AL:chr8:94980973-94984035:94984184:94980973-94988358:94989348:+	0.0118221	0.340659	0.413191
ENSG00000156170.12_and_ENSG00000253878.5_and_ENSG00000200525.1_and_ENSG00000283522.1;AL:chr8:95052230-95057809:95058710:95052230-95075633:95076168:+	0.0448637	0.340659	0.413191
ENSG00000156170.12_and_ENSG00000253878.5_and_ENSG00000200525.1_and_ENSG00000283522.1;SE:chr8:95025205-95031995:95032098-95035454:+	-0.0321104	0.340659	0.413191
ENSG00000156170.12_and_ENSG00000253878.5_and_ENSG00000200525.1_and_ENSG00000283522.1;SE:chr8:95032098-95034008:95034122-95035454:+	-0.0578243	0.340659	0.413191
ENSG00000156170.12_and_ENSG00000253878.5_and_ENSG00000200525.1_and_ENSG00000283522.1;SE:chr8:95035576-95036302:95036494-95041570:+	-0.0325405	0.340659	0.413191
ENSG00000156170.12_and_ENSG00000253878.5_and_ENSG00000200525.1_and_ENSG00000283522.1;SE:chr8:95035576-95036371:95036494-95041570:+	0.0160849	0.340659	0.413191
ENSG00000156170.12_and_ENSG00000253878.5_and_ENSG00000200525.1_and_ENSG00000283522.1;SE:chr8:95035576-95040706:95040927-95041570:+	-0.00812272	0.340659	0.413191
ENSG00000156170.12_and_ENSG00000253878.5_and_ENSG00000200525.1_and_ENSG00000283522.1;SE:chr8:95041626-95044477:95044595-95045545:+	0.0335385	0.340659	0.413191
ENSG00000156482.10_and_ENSG00000207067.1;A5:chr8:98042775-98044943:98042775-98045347:-	-0.110768	0.340659	0.413191
ENSG00000156482.10_and_ENSG00000207067.1;SE:chr8:98042775-98044827:98045088-98045347:-	-0.139458	0.340659	0.413191
ENSG00000159128.14;SE:chr21:33403616-33414888:33415020-33421480:+	-0.0485678	0.340659	0.413191
ENSG00000161533.11;A3:chr17:75946795-75948251:75942912-75948251:-	-0.00987037	0.340659	0.413191
ENSG00000161533.11;A5:chr17:75955947-75957421:75955947-75957459:-	-0.000141031	0.340659	0.413191
ENSG00000161533.11;A5:chr17:75978693-75978791:75978693-75978965:-	0.00214288	0.340659	0.413191
ENSG00000161533.11;MX:chr17:75957566-75960215:75960375-75978534:75957566-75973625:75973785-75978534:-	-0.0399051	0.340659	0.413191
ENSG00000161533.11;SE:chr17:75957566-75960215:75960375-75978534:-	0.00676102	0.340659	0.413191
ENSG00000161533.11;SE:chr17:75960375-75973625:75973785-75978534:-	0.0346896	0.340659	0.413191
ENSG00000163659.12;AF:chr3:156673235:156673361-156677657:156674342:156674796-156677657:+	-0.000779086	0.340659	0.413191
ENSG00000163659.12;AF:chr3:156674342:156674796-156677657:156674845:156675391-156677657:+	0.00788643	0.340659	0.413191
ENSG00000163659.12;AF:chr3:156674342:156674796-156677657:156675569:156675778-156677657:+	0.00345356	0.340659	0.413191
ENSG00000163728.10;A5:chr3:180604338-180604478:180604309-180604478:+	-3.79969e-05	0.340659	0.413191
ENSG00000163728.10;A5:chr3:180608271-180608701:180607765-180608701:+	-0.017705	0.340659	0.413191
ENSG00000163728.10;AF:chr3:180602130:180602422-180602891:180602506:180602550-180602891:+	0.00664386	0.340659	0.413191
ENSG00000163728.10;AF:chr3:180602130:180602422-180602891:180602562:180602727-180602891:+	0.00537954	0.340659	0.413191
ENSG00000163728.10;AF:chr3:180602193:180602422-180602891:180602506:180602550-180602891:+	0.00683911	0.340659	0.413191
ENSG00000163728.10;AF:chr3:180602193:180602422-180602891:180602562:180602727-180602891:+	0.00209272	0.340659	0.413191
ENSG00000163728.10;AF:chr3:180602211:180602422-180602891:180602506:180602550-180602891:+	0.0140864	0.340659	0.413191
ENSG00000163728.10;AF:chr3:180602211:180602422-180602891:180602562:180602727-180602891:+	0.00686371	0.340659	0.413191
ENSG00000163728.10;AL:chr3:180610003-180610706:180610980:180610003-180617380:180617828:+	-0.270355	0.340659	0.413191
ENSG00000163728.10;RI:chr3:180608701:180608810-180609630:180610003:+	-0.0168934	0.340659	0.413191
ENSG00000166855.9;A5:chr15:65155856-65156778:65155856-65156844:-	0.0418406	0.340659	0.413191
ENSG00000166855.9;A5:chr15:65157910-65158575:65157910-65158687:-	-0.00761697	0.340659	0.413191
ENSG00000166855.9;AF:chr15:65180204-65184366:65184484:65180204-65185075:65185216:-	0.00505686	0.340659	0.413191
ENSG00000166855.9;AF:chr15:65180204-65184366:65184484:65180204-65185075:65185342:-	-0.000378762	0.340659	0.413191
ENSG00000169857.7_and_ENSG00000278472.1;A3:chr15:33867855-33870935:33867590-33870935:-	-0.00257084	0.340659	0.413191
ENSG00000171056.7_and_ENSG00000258724.1_and_ENSG00000254093.8_and_ENSG00000283210.1;A3:chr8:10820310-10826152:10820269-10826152:-	-0.029603	0.340659	0.413191
ENSG00000171056.7_and_ENSG00000258724.1_and_ENSG00000254093.8_and_ENSG00000283210.1;A5:chr8:10834775-10839708:10834775-10839738:-	-0.00705061	0.340659	0.413191
ENSG00000171056.7_and_ENSG00000258724.1_and_ENSG00000254093.8_and_ENSG00000283210.1;AL:chr8:10725399:10726666-10826152:10765159:10765916-10826152:-	0.0933534	0.340659	0.413191
ENSG00000171056.7_and_ENSG00000258724.1_and_ENSG00000254093.8_and_ENSG00000283210.1;AL:chr8:10765159:10765916-10826152:10821860:10822124-10826152:-	0.0421683	0.340659	0.413191
ENSG00000171056.7_and_ENSG00000258724.1_and_ENSG00000254093.8_and_ENSG00000283210.1;MX:chr8:10765916-10787624:10787825-10826152:10765916-10820193:10820269-10826152:-	-0.0224424	0.340659	0.413191
ENSG00000171056.7_and_ENSG00000258724.1_and_ENSG00000254093.8_and_ENSG00000283210.1;SE:chr8:10765916-10787624:10787825-10826152:-	-0.0270779	0.340659	0.413191
ENSG00000171056.7_and_ENSG00000258724.1_and_ENSG00000254093.8_and_ENSG00000283210.1;SE:chr8:10765916-10820193:10820269-10826152:-	-0.0355273	0.340659	0.413191
ENSG00000171056.7_and_ENSG00000258724.1_and_ENSG00000254093.8_and_ENSG00000283210.1;SE:chr8:10832984-10833488:10833781-10834666:-	-0.00193212	0.340659	0.413191
ENSG00000172954.13;A5:chr2:30447404-30525587:30447383-30525587:+	-0.00580334	0.340659	0.413191
ENSG00000172954.13;AF:chr2:30447236:30447383-30525587:30447403:30447523-30525587:+	-0.00159436	0.340659	0.413191
ENSG00000172954.13;AL:chr2:30568176-30606016:30607845:30568176-30640117:30644224:+	-0.0074564	0.340659	0.413191
ENSG00000172954.13;SE:chr2:30447383-30459552:30459722-30525587:+	-0.00635693	0.340659	0.413191
ENSG00000172954.13;SE:chr2:30447383-30476577:30476635-30525587:+	-0.0090693	0.340659	0.413191
ENSG00000172954.13;SE:chr2:30447383-30489160:30489240-30525587:+	-0.00233178	0.340659	0.413191
ENSG00000172954.13;SE:chr2:30533314-30552493:30552649-30562146:+	-0.0157155	0.340659	0.413191
ENSG00000172954.13;SE:chr2:30533314-30562146:30562292-30568060:+	-0.000420056	0.340659	0.413191
ENSG00000173473.10_and_ENSG00000214773.1;AF:chr3:47772936-47781603:47781917:47772936-47782022:47782106:-	-0.0101734	0.340659	0.413191
ENSG00000173473.10_and_ENSG00000214773.1;SE:chr3:47736126-47738029:47738110-47745908:-	-0.00274066	0.340659	0.413191
ENSG00000173542.8_and_ENSG00000156136.9;A5:chr4:70994017-70998067:70993926-70998067:+	0.012941	0.340659	0.413191
ENSG00000173542.8_and_ENSG00000156136.9;SE:chr4:70902550-70950700:70950811-70958874:+	-0.00107569	0.340659	0.413191
ENSG00000173542.8_and_ENSG00000156136.9;SE:chr4:71023706-71025816:71025931-71026665:+	0.00457982	0.340659	0.413191
ENSG00000173542.8_and_ENSG00000156136.9;SE:chr4:71026755-71028623:71028719-71029352:+	-0.00388918	0.340659	0.413191
ENSG00000175048.16_and_ENSG00000266617.1;A3:chr6:157593146-157628349:157593146-157628448:+	-0.00249444	0.340659	0.413191
ENSG00000175048.16_and_ENSG00000266617.1;A3:chr6:157653627-157672724:157653627-157672769:+	-0.0568592	0.340659	0.413191
ENSG00000175048.16_and_ENSG00000266617.1;A5:chr6:157628486-157632834:157628374-157632834:+	-0.00463839	0.340659	0.413191
ENSG00000175048.16_and_ENSG00000266617.1;AF:chr6:157542585:157542745-157592988:157592773:157592829-157592988:+	0.0102761	0.340659	0.413191
ENSG00000175048.16_and_ENSG00000266617.1;AF:chr6:157542589:157542745-157592988:157592773:157592829-157592988:+	-0.0331521	0.340659	0.413191
ENSG00000175048.16_and_ENSG00000266617.1;SE:chr6:157645839-157646276:157646397-157647259:+	-0.00290615	0.340659	0.413191
ENSG00000175600.15_and_ENSG00000248711.1_and_ENSG00000227658.1;AF:chr7:40793182:40793248-40860316:40808157:40808414-40860316:+	0.00676819	0.340659	0.413191
ENSG00000175600.15_and_ENSG00000248711.1_and_ENSG00000227658.1;SE:chr7:40135120-40141824:40141873-40180947:+	-0.00642965	0.340659	0.413191
ENSG00000175600.15_and_ENSG00000248711.1_and_ENSG00000227658.1;SE:chr7:40135120-40180947:40180998-40181955:+	-0.00124753	0.340659	0.413191
ENSG00000175600.15_and_ENSG00000248711.1_and_ENSG00000227658.1;SE:chr7:40237726-40274513:40274656-40316760:+	-0.120044	0.340659	0.413191
ENSG00000175600.15_and_ENSG00000248711.1_and_ENSG00000227658.1;SE:chr7:40496386-40684056:40684133-40749434:+	0.0353616	0.340659	0.413191
ENSG00000176407.17;A5:chr2:84972245-85027889:84972240-85027889:+	0.00287925	0.340659	0.413191
ENSG00000176407.17;AF:chr2:84971093:84971467-85027889:84971964:84972245-85027889:+	-0.00637109	0.340659	0.413191
ENSG00000176407.17;AF:chr2:84971093:84971467-85027889:84972201:84972240-85027889:+	0.0136515	0.340659	0.413191
ENSG00000176407.17;SE:chr2:84971467-85013936:85014053-85027889:+	-0.00570615	0.340659	0.413191
ENSG00000180329.13_and_ENSG00000267160.1;A3:chr17:44680652-44682003:44680643-44682003:-	-0.0048696	0.340659	0.413191
ENSG00000180329.13_and_ENSG00000267160.1;SE:chr17:44679043-44680585:44680643-44682003:-	-0.00847289	0.340659	0.413191
ENSG00000182165.17;A5:chr7:87325444-87341355:87325444-87341523:-	0.00391406	0.340659	0.413191
ENSG00000182165.17;A5:chr7:87341684-87345043:87341684-87345305:-	-0.00318348	0.340659	0.413191
ENSG00000183605.16;A5:chr10:119164196-119165202:119164196-119165537:-	-0.0438906	0.340659	0.413191
ENSG00000183605.16;SE:chr10:119141319-119146236:119146353-119147775:-	-0.0374594	0.340659	0.413191
ENSG00000183605.16;SE:chr10:119160969-119161055:119161081-119162340:-	0.00738079	0.340659	0.413191
ENSG00000183605.16;SE:chr10:119161081-119162139:119162160-119162340:-	-0.000287074	0.340659	0.413191
ENSG00000186407.6;AF:chr17:74617465-74619097:74619347:74617465-74623582:74623738:-	-0.00498514	0.340659	0.413191
ENSG00000187605.15;AF:chr2:73986404:73986706-74003110:74002713:74002801-74003110:+	-0.00902136	0.340659	0.413191
ENSG00000198162.12_and_ENSG00000279513.1;AL:chr1:117502970-117514849:117515939:117502970-117522825:117528872:+	-0.00141274	0.340659	0.413191
ENSG00000213780.10_and_ENSG00000137411.16;A5:chr6:30908403-30909034:30908378-30909034:+	-0.00241765	0.340659	0.413191
ENSG00000213780.10_and_ENSG00000137411.16;RI:chr6:30911684:30911767-30912014:30912146:+	0.0589759	0.340659	0.413191
ENSG00000213780.10_and_ENSG00000137411.16;RI:chr6:30912014:30912146-30912328:30912458:+	-0.0057235	0.340659	0.413191
ENSG00000213780.10_and_ENSG00000137411.16;RI:chr6:30913110:30913157-30913309:30913387:+	0.0175719	0.340659	0.413191
ENSG00000243244.5_and_ENSG00000068781.21_and_ENSG00000242441.7;A3:chr2:48582563-48591653:48582563-48591745:+	-0.0136197	0.340659	0.413191
ENSG00000243244.5_and_ENSG00000068781.21_and_ENSG00000242441.7;AF:chr2:48529925:48529988-48580587:48530171:48530216-48580587:+	0.0597967	0.340659	0.413191
ENSG00000243244.5_and_ENSG00000068781.21_and_ENSG00000242441.7;AF:chr2:48530171:48530216-48580587:48569020:48569086-48580587:+	0.00478001	0.340659	0.413191
ENSG00000243244.5_and_ENSG00000068781.21_and_ENSG00000242441.7;SE:chr2:48530216-48530713:48530829-48580587:+	0.00207817	0.340659	0.413191
ENSG00000280071.3_and_ENSG00000276612.3_and_ENSG00000275464.4;AF:chr21:5153073-5154060:5154247:5153073-5154623:5154734:-	-0.000664939	0.340659	0.413191
ENSG00000280071.3_and_ENSG00000276612.3_and_ENSG00000275464.4;AF:chr21:5153073-5154361:5154527:5153073-5154623:5154734:-	-0.00096634	0.340659	0.413191
ENSG00000280071.3_and_ENSG00000276612.3_and_ENSG00000275464.4;RI:chr21:5135935:5136043-5137327:5137474:-	-0.0104876	0.340659	0.413191
ENSG00000280071.3_and_ENSG00000276612.3_and_ENSG00000275464.4;RI:chr21:5139698:5139878-5140953:5141103:-	-0.0104876	0.340659	0.413191
ENSG00000280071.3_and_ENSG00000276612.3_and_ENSG00000275464.4;SE:chr21:5125992-5127898:5127950-5128214:-	0.0049689	0.340659	0.413191
ENSG00000280071.3_and_ENSG00000276612.3_and_ENSG00000275464.4;SE:chr21:5134120-5134361:5134479-5135089:-	0.00966341	0.340659	0.413191
ENSG00000157306.14_and_ENSG00000273618.1_and_ENSG00000259431.5;A3:chr14:23556343-23556743:23556343-23556753:+	0.0297546	0.34077	0.413191
ENSG00000157306.14_and_ENSG00000273618.1_and_ENSG00000259431.5;A5:chr14:23557039-23558695:23556343-23558695:+	0.0201198	0.34077	0.413191
ENSG00000157306.14_and_ENSG00000273618.1_and_ENSG00000259431.5;A5:chr14:23557304-23558695:23556343-23558695:+	-0.231327	0.34077	0.413191
ENSG00000157306.14_and_ENSG00000273618.1_and_ENSG00000259431.5;A5:chr14:23557304-23558695:23557039-23558695:+	-0.0894406	0.34077	0.413191
ENSG00000157306.14_and_ENSG00000273618.1_and_ENSG00000259431.5;AF:chr14:23555988:23556343-23558695:23556999:23557034-23558695:+	-0.0189319	0.34077	0.413191
ENSG00000157306.14_and_ENSG00000273618.1_and_ENSG00000259431.5;AL:chr14:23556343-23556753:23557125:23556343-23558695:23558909:+	-0.0433012	0.34077	0.413191
ENSG00000157306.14_and_ENSG00000273618.1_and_ENSG00000259431.5;SE:chr14:23556343-23556743:23557034-23558695:+	-0.0691384	0.34077	0.413191
ENSG00000157306.14_and_ENSG00000273618.1_and_ENSG00000259431.5;SE:chr14:23556343-23556743:23557039-23558695:+	-0.0137721	0.34077	0.413191
ENSG00000157306.14_and_ENSG00000273618.1_and_ENSG00000259431.5;SE:chr14:23556343-23556743:23557304-23558695:+	-0.00904495	0.34077	0.413191
ENSG00000150526.12_and_ENSG00000258941.4_and_ENSG00000150527.16;AF:chr14:39265284:39265421-39276934:39267246:39267522-39276934:+	-0.022922	0.340836	0.413191
ENSG00000150526.12_and_ENSG00000258941.4_and_ENSG00000150527.16;AF:chr14:39265291:39265421-39276934:39267246:39267522-39276934:+	0.0605669	0.340836	0.413191
ENSG00000150526.12_and_ENSG00000258941.4_and_ENSG00000150527.16;AF:chr14:39265292:39265421-39276934:39265968:39266527-39276934:+	-0.053894	0.340836	0.413191
ENSG00000150526.12_and_ENSG00000258941.4_and_ENSG00000150527.16;AF:chr14:39265292:39265421-39276934:39267146:39267522-39276934:+	-0.0135358	0.340836	0.413191
ENSG00000150526.12_and_ENSG00000258941.4_and_ENSG00000150527.16;AF:chr14:39265292:39265421-39276934:39267246:39267522-39276934:+	-0.076743	0.340836	0.413191
ENSG00000150526.12_and_ENSG00000258941.4_and_ENSG00000150527.16;AF:chr14:39265292:39265421-39276934:39267411:39267522-39276934:+	-0.0586046	0.340836	0.413191
ENSG00000150526.12_and_ENSG00000258941.4_and_ENSG00000150527.16;AF:chr14:39265292:39265421-39276934:39267414:39267522-39276934:+	0.0219073	0.340836	0.413191
ENSG00000150526.12_and_ENSG00000258941.4_and_ENSG00000150527.16;AF:chr14:39265309:39265421-39276934:39267246:39267522-39276934:+	0.00673353	0.340836	0.413191
ENSG00000150526.12_and_ENSG00000258941.4_and_ENSG00000150527.16;AF:chr14:39265968:39266527-39276934:39267246:39267522-39276934:+	-0.0512657	0.340836	0.413191
ENSG00000150526.12_and_ENSG00000258941.4_and_ENSG00000150527.16;AF:chr14:39267086:39267189-39276934:39267246:39267522-39276934:+	0.00851805	0.340836	0.413191
ENSG00000150526.12_and_ENSG00000258941.4_and_ENSG00000150527.16;AL:chr14:39348977-39350098:39350264:39348977-39386885:39388513:+	-0.0157957	0.340836	0.413191
ENSG00000150526.12_and_ENSG00000258941.4_and_ENSG00000150527.16;AL:chr14:39348977-39350098:39350421:39348977-39386885:39388513:+	-0.112873	0.340836	0.413191
ENSG00000150526.12_and_ENSG00000258941.4_and_ENSG00000150527.16;AL:chr14:39348977-39350098:39350423:39348977-39386885:39388513:+	-0.05361	0.340836	0.413191
ENSG00000150526.12_and_ENSG00000258941.4_and_ENSG00000150527.16;AL:chr14:39348977-39350098:39350645:39348977-39386885:39388513:+	-0.0875746	0.340836	0.413191
ENSG00000150526.12_and_ENSG00000258941.4_and_ENSG00000150527.16;AL:chr14:39348977-39350098:39350690:39348977-39386885:39388513:+	0.00673353	0.340836	0.413191
ENSG00000150526.12_and_ENSG00000258941.4_and_ENSG00000150527.16;AL:chr14:39348977-39350098:39350694:39348977-39386885:39388513:+	-0.0505912	0.340836	0.413191
ENSG00000150526.12_and_ENSG00000258941.4_and_ENSG00000150527.16;AL:chr14:39348977-39350098:39351395:39348977-39386885:39388513:+	-0.096036	0.340836	0.413191
ENSG00000132463.13;AF:chr4:70836314-70838869:70839001:70836314-70839177:70839343:-	-0.0560117	0.340909	0.413191
ENSG00000132463.13;AF:chr4:70836314-70838869:70839001:70836314-70839471:70839897:-	-0.0136368	0.340909	0.413191
ENSG00000132463.13;AF:chr4:70836314-70838869:70839001:70836314-70839471:70839945:-	-0.0318417	0.340909	0.413191
ENSG00000132463.13;AF:chr4:70836314-70839177:70839343:70836314-70839471:70839897:-	0.0971562	0.340909	0.413191
ENSG00000132463.13;AF:chr4:70836314-70839177:70839343:70836314-70839471:70839945:-	0.0601818	0.340909	0.413191
ENSG00000132463.13;AF:chr4:70836314-70839228:70839373:70836314-70839471:70839897:-	0.0171412	0.340909	0.413191
ENSG00000165804.15;A3:chr14:21093304-21093586:21093290-21093586:-	-0.0111863	0.341096	0.413191
ENSG00000165804.15;AF:chr14:21093674-21094391:21094448:21093674-21098312:21098640:-	-0.0596366	0.341096	0.413191
ENSG00000165804.15;AF:chr14:21093674-21094391:21094535:21093674-21098312:21098640:-	-0.0212718	0.341096	0.413191
ENSG00000165804.15;AF:chr14:21093674-21094420:21094500:21093674-21098312:21098640:-	0.0102151	0.341096	0.413191
ENSG00000165804.15;AF:chr14:21093674-21098312:21098640:21093674-21098811:21098911:-	0.0176978	0.341096	0.413191
ENSG00000165804.15;AF:chr14:21093674-21098312:21098640:21093674-21098811:21099014:-	-0.0610465	0.341096	0.413191
ENSG00000165804.15;AF:chr14:21093674-21098312:21098640:21093674-21103103:21103579:-	0.0193611	0.341096	0.413191
ENSG00000165804.15;AF:chr14:21093674-21098312:21098640:21093674-21104511:21104722:-	-0.0235629	0.341096	0.413191
ENSG00000005189.19_and_ENSG00000275908.1;A3:chr16:20813302-20814927:20813302-20814985:+	-0.00410809	0.341159	0.413191
ENSG00000005189.19_and_ENSG00000275908.1;A5:chr16:20806817-20806952:20806705-20806952:+	-0.0200365	0.341159	0.413191
ENSG00000005189.19_and_ENSG00000275908.1;SE:chr16:20821902-20824439:20824527-20825833:+	-0.0206502	0.341159	0.413191
ENSG00000005189.19_and_ENSG00000275908.1;SE:chr16:20833123-20839755:20839859-20840331:+	-8.28536e-05	0.341159	0.413191
ENSG00000005189.19_and_ENSG00000275908.1;SE:chr16:20840468-20843934:20844026-20844629:+	-0.0898311	0.341159	0.413191
ENSG00000007341.18;A3:chr1:112616895-112618909:112616844-112618909:-	0.0104109	0.341159	0.413191
ENSG00000007341.18;A5:chr1:112616895-112618784:112616895-112618909:-	0.00166058	0.341159	0.413191
ENSG00000007341.18;SE:chr1:112526111-112540779:112540872-112541951:-	-0.0386466	0.341159	0.413191
ENSG00000007341.18;SE:chr1:112542090-112550601:112550693-112555868:-	-0.0694892	0.341159	0.413191
ENSG00000007341.18;SE:chr1:112550693-112555868:112556018-112576986:-	-0.0102268	0.341159	0.413191
ENSG00000007341.18;SE:chr1:112556018-112571275:112571351-112576986:-	-0.00398312	0.341159	0.413191
ENSG00000007341.18;SE:chr1:112578417-112581992:112582106-112582375:-	0.00461995	0.341159	0.413191
ENSG00000007341.18;SE:chr1:112582472-112583972:112584126-112591525:-	-0.00117862	0.341159	0.413191
ENSG00000007341.18;SE:chr1:112598086-112600794:112600848-112610841:-	-0.00700543	0.341159	0.413191
ENSG00000007341.18;SE:chr1:112611003-112616813:112616895-112618909:-	-0.164073	0.341159	0.413191
ENSG00000023287.12;A3:chr8:52623859-52624717:52623727-52624717:-	0.0415462	0.341159	0.413191
ENSG00000023287.12;A5:chr8:52624787-52628032:52624787-52628041:-	0.0610168	0.341159	0.413191
ENSG00000023287.12;AF:chr8:52686967-52714075:52714423:52686967-52745549:52745843:-	0	0.341159	0.413191
ENSG00000023287.12;SE:chr8:52658976-52660596:52660657-52660926:-	0.00797212	0.341159	0.413191
ENSG00000023287.12;SE:chr8:52684013-52685399:52685520-52686853:-	-0.00498816	0.341159	0.413191
ENSG00000023287.12;SE:chr8:52685520-52685937:52686156-52686853:-	-0.00226087	0.341159	0.413191
ENSG00000054654.16;AF:chr14:64196784:64197104-64208758:64204355:64204389-64208758:+	-0.00202364	0.341159	0.413191
ENSG00000061918.12;A3:chr4:155800074-155802213:155800074-155802342:+	0.00579218	0.341159	0.413191
ENSG00000061918.12;A3:chr4:155800074-155802342:155800074-155802441:+	-0.00856013	0.341159	0.413191
ENSG00000061918.12;AF:chr4:155759059:155759143-155759787:155759459:155759541-155759787:+	-0.0433277	0.341159	0.413191
ENSG00000061918.12;SE:chr4:155759143-155759356:155759541-155759787:+	0.00725486	0.341159	0.413191
ENSG00000061918.12;SE:chr4:155759143-155759787:155759860-155774968:+	-0.0110552	0.341159	0.413191
ENSG00000061918.12;SE:chr4:155759860-155772602:155772753-155774968:+	0.00341199	0.341159	0.413191
ENSG00000061918.12;SE:chr4:155777642-155785264:155785329-155789714:+	0.031841	0.341159	0.413191
ENSG00000065413.18_and_ENSG00000224442.1_and_ENSG00000236977.1;A3:chr2:197088828-197089950:197088774-197089950:-	-0.00305791	0.341159	0.413191
ENSG00000065413.18_and_ENSG00000224442.1_and_ENSG00000236977.1;AF:chr2:197187106-197198010:197198038:197187106-197310578:197310666:-	0.00312415	0.341159	0.413191
ENSG00000065413.18_and_ENSG00000224442.1_and_ENSG00000236977.1;AF:chr2:197187106-197310578:197310666:197187106-197311125:197311173:-	-0.000819001	0.341159	0.413191
ENSG00000065413.18_and_ENSG00000224442.1_and_ENSG00000236977.1;AL:chr2:196967017:196967446-196993583:196987488:196989649-196993583:-	-0.00230331	0.341159	0.413191
ENSG00000065413.18_and_ENSG00000224442.1_and_ENSG00000236977.1;AL:chr2:196987488:196989649-196993583:196990811:196990927-196993583:-	0.101	0.341159	0.413191
ENSG00000065413.18_and_ENSG00000224442.1_and_ENSG00000236977.1;AL:chr2:196987488:196989649-196993583:196992678:196992808-196993583:-	0.0214856	0.341159	0.413191
ENSG00000065413.18_and_ENSG00000224442.1_and_ENSG00000236977.1;SE:chr2:197083509-197086680:197086748-197088711:-	-0.00311455	0.341159	0.413191
ENSG00000065413.18_and_ENSG00000224442.1_and_ENSG00000236977.1;SE:chr2:197136662-197147027:197147105-197187023:-	-0.0487619	0.341159	0.413191
ENSG00000067369.13;A3:chr15:43413334-43415594:43413328-43415594:-	-0.0183451	0.341159	0.413191
ENSG00000067369.13;A5:chr15:43416416-43420305:43416416-43420618:-	0.00541232	0.341159	0.413191
ENSG00000067369.13;AF:chr15:43492468-43493037:43493171:43492468-43510370:43510614:-	0.00690496	0.341159	0.413191
ENSG00000067369.13;SE:chr15:43409741-43412672:43412767-43413119:-	-0.0016611	0.341159	0.413191
ENSG00000067369.13;SE:chr15:43413334-43414048:43414116-43415594:-	0.00791587	0.341159	0.413191
ENSG00000067369.13;SE:chr15:43420735-43421025:43421174-43421855:-	0.012625	0.341159	0.413191
ENSG00000067369.13;SE:chr15:43428168-43432194:43432677-43438324:-	0.0292647	0.341159	0.413191
ENSG00000067369.13;SE:chr15:43446590-43446766:43446910-43447366:-	-0.00776828	0.341159	0.413191
ENSG00000067369.13;SE:chr15:43446590-43446766:43446914-43447366:-	0.133542	0.341159	0.413191
ENSG00000067369.13;SE:chr15:43446590-43447366:43447485-43455892:-	0.00159162	0.341159	0.413191
ENSG00000082512.14;AF:chr1:211326837:211326889-211353239:211346364:211346422-211353239:+	0.00190087	0.341159	0.413191
ENSG00000085365.17;AF:chr5:78360583:78360728-78388837:78360805:78361056-78388837:+	0.00100783	0.341159	0.413191
ENSG00000085365.17;SE:chr5:78360728-78370620:78370805-78388837:+	0.00611761	0.341159	0.413191
ENSG00000085365.17;SE:chr5:78360728-78388837:78388914-78415520:+	-0.0311513	0.341159	0.413191
ENSG00000085365.17;SE:chr5:78421960-78449933:78450034-78459245:+	0.0650866	0.341159	0.413191
ENSG00000088992.17;AF:chr12:117075340-117098393:117098655:117075340-117099225:117099469:-	0	0.341159	0.413191
ENSG00000100968.13;A3:chr14:24370594-24372078:24370594-24372441:+	0.000940562	0.341159	0.413191
ENSG00000100968.13;A5:chr14:24370594-24372441:24369670-24372441:+	0.00385383	0.341159	0.413191
ENSG00000105171.9;A3:chr19:29608709-29610320:29608709-29610409:+	-0.0844665	0.341159	0.413191
ENSG00000105171.9;A3:chr19:29610632-29611862:29610632-29611868:+	-0.0161067	0.341159	0.413191
ENSG00000105171.9;A5:chr19:29606489-29608657:29606325-29608657:+	0.0172936	0.341159	0.413191
ENSG00000105171.9;A5:chr19:29608744-29610409:29608709-29610409:+	-0.000473248	0.341159	0.413191
ENSG00000105171.9;AF:chr19:29606283:29606325-29608657:29606372:29606489-29608657:+	0.0035664	0.341159	0.413191
ENSG00000105171.9;AF:chr19:29606294:29606325-29608657:29606372:29606489-29608657:+	0.0184659	0.341159	0.413191
ENSG00000105171.9;MX:chr19:29608709-29610409:29610457-29612117:29608709-29611862:29611939-29612117:+	0.0878019	0.341159	0.413191
ENSG00000105171.9;SE:chr19:29608709-29610240:29610284-29610409:+	-0.00315119	0.341159	0.413191
ENSG00000105171.9;SE:chr19:29608709-29610320:29610632-29611862:+	-0.0862582	0.341159	0.413191
ENSG00000105171.9;SE:chr19:29608709-29610409:29610632-29611862:+	0.0522234	0.341159	0.413191
ENSG00000105821.14;A3:chr7:103323663-103324482:103323625-103324482:-	-0.000381217	0.341159	0.413191
ENSG00000105821.14;A3:chr7:103341954-103344559:103341865-103344559:-	-0.00297513	0.341159	0.413191
ENSG00000105821.14;SE:chr7:103323663-103324482:103324562-103326543:-	0.00482706	0.341159	0.413191
ENSG00000110844.13_and_ENSG00000199237.1_and_ENSG00000258284.1_and_ENSG00000257243.1_and_ENSG00000258104.1;A3:chr12:49637824-49641908:49637824-49641929:+	0.000826406	0.341159	0.413191
ENSG00000110844.13_and_ENSG00000199237.1_and_ENSG00000258284.1_and_ENSG00000257243.1_and_ENSG00000258104.1;A3:chr12:49642675-49642927:49642675-49642930:+	-0.029681	0.341159	0.413191
ENSG00000110844.13_and_ENSG00000199237.1_and_ENSG00000258284.1_and_ENSG00000257243.1_and_ENSG00000258104.1;A5:chr12:49643016-49643223:49642978-49643223:+	-0.000151933	0.341159	0.413191
ENSG00000110844.13_and_ENSG00000199237.1_and_ENSG00000258284.1_and_ENSG00000257243.1_and_ENSG00000258104.1;AF:chr12:49623570:49623593-49631401:49630544:49630625-49631401:+	0.0147113	0.341159	0.413191
ENSG00000110844.13_and_ENSG00000199237.1_and_ENSG00000258284.1_and_ENSG00000257243.1_and_ENSG00000258104.1;RI:chr12:49633014:49633124-49633427:49633547:+	0.00699476	0.341159	0.413191
ENSG00000110844.13_and_ENSG00000199237.1_and_ENSG00000258284.1_and_ENSG00000257243.1_and_ENSG00000258104.1;RI:chr12:49642235:49642372-49642580:49642675:+	0.00362913	0.341159	0.413191
ENSG00000110844.13_and_ENSG00000199237.1_and_ENSG00000258284.1_and_ENSG00000257243.1_and_ENSG00000258104.1;SE:chr12:49623593-49630545:49630625-49631401:+	0.0194422	0.341159	0.413191
ENSG00000110851.11;A3:chr12:107744682-107746275:107744661-107746275:-	-0.00279833	0.341159	0.413191
ENSG00000110851.11;A5:chr12:107746424-107751415:107746424-107751647:-	-0.00556685	0.341159	0.413191
ENSG00000110851.11;A5:chr12:107760771-107760957:107760771-107761131:-	-0.00563076	0.341159	0.413191
ENSG00000110851.11;SE:chr12:107754109-107754829:107754860-107756832:-	-0.0065151	0.341159	0.413191
ENSG00000116497.17;A3:chr1:32826930-32827993:32826930-32827996:+	-0.0512765	0.341159	0.413191
ENSG00000116497.17;A5:chr1:32817689-32825313:32817599-32825313:+	-0.00270647	0.341159	0.413191
ENSG00000116497.17;A5:chr1:32825485-32826098:32825429-32826098:+	0.00648322	0.341159	0.413191
ENSG00000116497.17;AF:chr1:32816767:32816982-32825313:32817555:32817689-32825313:+	0.00531712	0.341159	0.413191
ENSG00000116497.17;AF:chr1:32817555:32817689-32825313:32817699:32817846-32825313:+	-0.00990765	0.341159	0.413191
ENSG00000116497.17;AF:chr1:32817575:32817689-32825313:32817699:32817846-32825313:+	0.00295126	0.341159	0.413191
ENSG00000116497.17;AL:chr1:32834061-32834865:32837178:32834061-32842783:32843187:+	-0.127097	0.341159	0.413191
ENSG00000116497.17;SE:chr1:32817689-32820547:32820599-32825313:+	-0.00336404	0.341159	0.413191
ENSG00000116497.17;SE:chr1:32817689-32825313:32825429-32826098:+	-0.105226	0.341159	0.413191
ENSG00000117751.17_and_ENSG00000252947.1;A5:chr1:27831246-27832756:27830891-27832756:+	0.00649273	0.341159	0.413191
ENSG00000117751.17_and_ENSG00000252947.1;A5:chr1:27831366-27832756:27830891-27832756:+	0.00400747	0.341159	0.413191
ENSG00000117751.17_and_ENSG00000252947.1;RI:chr1:27850093:27850414-27851540:27851676:+	-0.00830217	0.341159	0.413191
ENSG00000117751.17_and_ENSG00000252947.1;SE:chr1:27838852-27841014:27841234-27843186:+	0.00598563	0.341159	0.413191
ENSG00000118096.7;A3:chr11:118565091-118565790:118565061-118565790:-	0.00145657	0.341159	0.413191
ENSG00000118096.7;AF:chr11:118565061-118565587:118565646:118565061-118565790:118566035:-	0.0323023	0.341159	0.413191
ENSG00000118096.7;AF:chr11:118565061-118565587:118565646:118565061-118565790:118566076:-	0.0177835	0.341159	0.413191
ENSG00000118096.7;AF:chr11:118565061-118565790:118566035:118565061-118572596:118572760:-	0.0229417	0.341159	0.413191
ENSG00000118096.7;AF:chr11:118565061-118565790:118566035:118565061-118572596:118572970:-	0.0375245	0.341159	0.413191
ENSG00000118096.7;AF:chr11:118565061-118565790:118566076:118565061-118572596:118572760:-	0.00535185	0.341159	0.413191
ENSG00000118096.7;AF:chr11:118565061-118565790:118566076:118565061-118572596:118572970:-	0.0108733	0.341159	0.413191
ENSG00000118096.7;SE:chr11:118545011-118545409:118545494-118545793:-	0.00152999	0.341159	0.413191
ENSG00000118096.7;SE:chr11:118557045-118557738:118557890-118559785:-	0.0257795	0.341159	0.413191
ENSG00000118690.12;AF:chr6:108848422:108848546-108854225:108848697:108848821-108854225:+	-0.00482225	0.341159	0.413191
ENSG00000119231.10_and_ENSG00000230732.4;SE:chr3:196868073-196885151:196886694-196899666:+	-0.0016114	0.341159	0.413191
ENSG00000119231.10_and_ENSG00000230732.4;SE:chr3:196903610-196923414:196923551-196927796:+	0.0111018	0.341159	0.413191
ENSG00000119231.10_and_ENSG00000230732.4;SE:chr3:196923551-196927796:196927879-196929633:+	0.0118265	0.341159	0.413191
ENSG00000120784.15_and_ENSG00000196381.10_and_ENSG00000267552.6_and_ENSG00000267319.1_and_ENSG00000198182.12;SE:chr19:37699895-37706382:37706583-37707914:-	-0.00736524	0.341159	0.413191
ENSG00000125347.13;A5:chr5:132489483-132490002:132489483-132490050:-	-0.00628589	0.341159	0.413191
ENSG00000125347.13;AF:chr5:132487130-132487926:132489032:132487130-132490545:132490767:-	0.155309	0.341159	0.413191
ENSG00000125347.13;AF:chr5:132489483-132490002:132490304:132489483-132490545:132490777:-	-0.0159439	0.341159	0.413191
ENSG00000125347.13;AF:chr5:132489483-132490002:132490304:132489483-132490545:132490798:-	-0.0132245	0.341159	0.413191
ENSG00000125347.13;AF:chr5:132489483-132490050:132490262:132489483-132490545:132490726:-	0.00864231	0.341159	0.413191
ENSG00000125347.13;AF:chr5:132489483-132490050:132490262:132489483-132490545:132490754:-	0.0235812	0.341159	0.413191
ENSG00000125347.13;AF:chr5:132489483-132490050:132490262:132489483-132490545:132490765:-	0.00491156	0.341159	0.413191
ENSG00000125347.13;AF:chr5:132489483-132490050:132490262:132489483-132490545:132490777:-	-0.0113801	0.341159	0.413191
ENSG00000125347.13;AF:chr5:132489483-132490050:132490262:132489483-132490545:132490798:-	0.0817445	0.341159	0.413191
ENSG00000125347.13;AL:chr5:132485667:132485716-132486557:132486341:132486373-132486557:-	0.0159439	0.341159	0.413191
ENSG00000125347.13;SE:chr5:132485716-132486251:132486373-132486557:-	-0.0304066	0.341159	0.413191
ENSG00000125629.14;AF:chr2:118088474:118088541-118096419:118088550:118088666-118096419:+	-0.00261575	0.341159	0.413191
ENSG00000129691.15_and_ENSG00000253437.1_and_ENSG00000240015.2;AF:chr8:38105242:38105738-38106378:38105793:38106139-38106378:+	0.0431264	0.341159	0.413191
ENSG00000129691.15_and_ENSG00000253437.1_and_ENSG00000240015.2;AF:chr8:38105242:38105738-38106378:38105939:38106139-38106378:+	0.0324595	0.341159	0.413191
ENSG00000129691.15_and_ENSG00000253437.1_and_ENSG00000240015.2;MX:chr8:38105738-38106031:38106139-38107021:38105738-38106378:38106444-38107021:+	0.00424654	0.341159	0.413191
ENSG00000129691.15_and_ENSG00000253437.1_and_ENSG00000240015.2;SE:chr8:38106139-38106378:38106444-38107021:+	-0.0146423	0.341159	0.413191
ENSG00000130717.12;A3:chr9:131529584-131530486:131529556-131530486:-	-0.0109153	0.341159	0.413191
ENSG00000130717.12;A3:chr9:131530687-131531067:131530645-131531067:-	0.0579528	0.341159	0.413191
ENSG00000130717.12;A5:chr9:131530645-131531067:131530645-131531094:-	0.0305358	0.341159	0.413191
ENSG00000130717.12;RI:chr9:131528944:131529038-131529128:131529270:-	-0.0187505	0.341159	0.413191
ENSG00000130717.12;SE:chr9:131525977-131526445:131526503-131528944:-	0.0543972	0.341159	0.413191
ENSG00000130717.12;SE:chr9:131525977-131528944:131529038-131529128:-	-0.00207221	0.341159	0.413191
ENSG00000131759.17;AF:chr17:40309194:40309286-40330857:40318281:40318448-40330857:+	-0.0752382	0.341159	0.413191
ENSG00000131759.17;AF:chr17:40309194:40309286-40330857:40318285:40318448-40330857:+	0.0542484	0.341159	0.413191
ENSG00000131759.17;AF:chr17:40318285:40318448-40330857:40322991:40323259-40330857:+	0.00215404	0.341159	0.413191
ENSG00000131759.17;AF:chr17:40341388:40341615-40348316:40342363:40342867-40348316:+	-0.0118177	0.341159	0.413191
ENSG00000131759.17;AF:chr17:40342363:40342867-40348316:40345241:40345316-40348316:+	0.00170865	0.341159	0.413191
ENSG00000135164.18_and_ENSG00000278236.1;A3:chr7:87181341-87182017:87181341-87182056:+	-0.000353868	0.341159	0.413191
ENSG00000135164.18_and_ENSG00000278236.1;A3:chr7:87181341-87182017:87181341-87182228:+	-0.0128398	0.341159	0.413191
ENSG00000135164.18_and_ENSG00000278236.1;A3:chr7:87181341-87182056:87181341-87182228:+	-0.0186075	0.341159	0.413191
ENSG00000135164.18_and_ENSG00000278236.1;A3:chr7:87185980-87188039:87185980-87188092:+	-0.0148236	0.341159	0.413191
ENSG00000135164.18_and_ENSG00000278236.1;A3:chr7:87185980-87188092:87185980-87188198:+	0.0127149	0.341159	0.413191
ENSG00000135164.18_and_ENSG00000278236.1;AF:chr7:87152361:87152555-87163495:87152631:87152791-87163495:+	0	0.341159	0.413191
ENSG00000135164.18_and_ENSG00000278236.1;AF:chr7:87152361:87152555-87163495:87162798:87163332-87163495:+	0.0364252	0.341159	0.413191
ENSG00000135164.18_and_ENSG00000278236.1;AF:chr7:87152361:87152555-87163495:87163239:87163286-87163495:+	0	0.341159	0.413191
ENSG00000135164.18_and_ENSG00000278236.1;AF:chr7:87152412:87152555-87163495:87152631:87152791-87163495:+	0	0.341159	0.413191
ENSG00000135164.18_and_ENSG00000278236.1;AF:chr7:87152412:87152555-87163495:87162798:87163332-87163495:+	0.0414396	0.341159	0.413191
ENSG00000135164.18_and_ENSG00000278236.1;AF:chr7:87152412:87152555-87163495:87163239:87163286-87163495:+	0	0.341159	0.413191
ENSG00000135164.18_and_ENSG00000278236.1;AL:chr7:87194102-87194684:87194892:87194102-87195031:87195757:+	0.0952587	0.341159	0.413191
ENSG00000135164.18_and_ENSG00000278236.1;SE:chr7:87152555-87154390:87154528-87163495:+	-0.0100217	0.341159	0.413191
ENSG00000135164.18_and_ENSG00000278236.1;SE:chr7:87152555-87163239:87163332-87163495:+	-0.00317738	0.341159	0.413191
ENSG00000135164.18_and_ENSG00000278236.1;SE:chr7:87152555-87163495:87163617-87164934:+	-0.0149501	0.341159	0.413191
ENSG00000135164.18_and_ENSG00000278236.1;SE:chr7:87163617-87164254:87164331-87164934:+	-0.015061	0.341159	0.413191
ENSG00000135164.18_and_ENSG00000278236.1;SE:chr7:87163617-87164934:87165050-87166483:+	0.0131242	0.341159	0.413191
ENSG00000135164.18_and_ENSG00000278236.1;SE:chr7:87165050-87166483:87166605-87170995:+	0.0208914	0.341159	0.413191
ENSG00000135164.18_and_ENSG00000278236.1;SE:chr7:87182337-87184397:87184625-87185829:+	0.0368684	0.341159	0.413191
ENSG00000135164.18_and_ENSG00000278236.1;SE:chr7:87184625-87184820:87184892-87185829:+	0.0134581	0.341159	0.413191
ENSG00000135164.18_and_ENSG00000278236.1;SE:chr7:87185980-87188092:87188301-87190945:+	0.00129257	0.341159	0.413191
ENSG00000135164.18_and_ENSG00000278236.1;SE:chr7:87194102-87194684:87194828-87195031:+	0.0203492	0.341159	0.413191
ENSG00000135679.22_and_ENSG00000256325.1_and_ENSG00000256664.1;A5:chr12:68835984-68836672:68835843-68836672:+	0.0115097	0.341159	0.413191
ENSG00000135679.22_and_ENSG00000256325.1_and_ENSG00000256664.1;AF:chr12:68808176:68808491-68809208:68809017:68809086-68809208:+	0.0714463	0.341159	0.413191
ENSG00000135679.22_and_ENSG00000256325.1_and_ENSG00000256664.1;AF:chr12:68808176:68808491-68809208:68809024:68809086-68809208:+	0.00841818	0.341159	0.413191
ENSG00000135679.22_and_ENSG00000256325.1_and_ENSG00000256664.1;SE:chr12:68824430-68824555:68824651-68828771:+	0.0011862	0.341159	0.413191
ENSG00000135679.22_and_ENSG00000256325.1_and_ENSG00000256664.1;SE:chr12:68824651-68828771:68828931-68835829:+	0.000252329	0.341159	0.413191
ENSG00000135679.22_and_ENSG00000256325.1_and_ENSG00000256664.1;SE:chr12:68835984-68836672:68836749-68839274:+	-0.000746102	0.341159	0.413191
ENSG00000137713.15;AF:chr11:111765384-111765798:111766062:111765384-111766248:111766427:-	-0.00102813	0.341159	0.413191
ENSG00000137713.15;MX:chr11:111759951-111760819:111761051-111764805:111759951-111761119:111761291-111764805:-	-0.0322565	0.341159	0.413191
ENSG00000137713.15;RI:chr11:111742053:111742144-111742523:111742665:-	-0.0666678	0.341159	0.413191
ENSG00000137713.15;SE:chr11:111752332-111753443:111753577-111754499:-	-0.108233	0.341159	0.413191
ENSG00000137713.15;SE:chr11:111761051-111764805:111764905-111765294:-	-0.00235079	0.341159	0.413191
ENSG00000138942.15;A5:chr22:31197157-31201498:31196990-31201498:+	-0.00408692	0.341159	0.413191
ENSG00000143393.16_and_ENSG00000265753.2;A3:chr1:151316509-151327271:151315672-151327271:-	-0.00741365	0.341159	0.413191
ENSG00000147789.15;A3:chr8:144829090-144829427:144829090-144829478:+	0.0134569	0.341159	0.413191
ENSG00000147789.15;A3:chr8:144829090-144829445:144829090-144829478:+	0.0415018	0.341159	0.413191
ENSG00000147789.15;A3:chr8:144829090-144829478:144829090-144829523:+	0.000570187	0.341159	0.413191
ENSG00000147789.15;A3:chr8:144829604-144837391:144829604-144837394:+	-0.0245615	0.341159	0.413191
ENSG00000147789.15;AF:chr8:144827464:144827609-144829043:144827618:144827812-144829043:+	0.106771	0.341159	0.413191
ENSG00000147789.15;AF:chr8:144827555:144827609-144829043:144827618:144827812-144829043:+	-0.017229	0.341159	0.413191
ENSG00000147789.15;AF:chr8:144827559:144827609-144829043:144827618:144827812-144829043:+	0.0646492	0.341159	0.413191
ENSG00000147789.15;AL:chr8:144837507-144838008:144838848:144837507-144841355:144843772:+	-0.0126099	0.341159	0.413191
ENSG00000147789.15;AL:chr8:144837507-144841355:144841475:144837507-144845979:144846195:+	-0.00691774	0.341159	0.413191
ENSG00000147789.15;AL:chr8:144837507-144841355:144841475:144837507-144845979:144847509:+	-0.00658554	0.341159	0.413191
ENSG00000147789.15;AL:chr8:144837507-144841355:144843772:144837507-144845979:144847509:+	0.0261877	0.341159	0.413191
ENSG00000147789.15;RI:chr8:144829043:144829090-144829427:144829604:+	-0.023124	0.341159	0.413191
ENSG00000147789.15;RI:chr8:144829043:144829090-144829445:144829604:+	-0.108989	0.341159	0.413191
ENSG00000147789.15;RI:chr8:144829043:144829090-144829478:144829604:+	-0.0794069	0.341159	0.413191
ENSG00000147789.15;RI:chr8:144829043:144829090-144829523:144829604:+	-0.0174929	0.341159	0.413191
ENSG00000147789.15;SE:chr8:144829604-144830931:144831029-144837391:+	0.0023244	0.341159	0.413191
ENSG00000150526.12_and_ENSG00000258941.4_and_ENSG00000150527.16;AF:chr14:39265292:39265421-39276934:39267086:39267189-39276934:+	-0.00414908	0.341159	0.413191
ENSG00000150526.12_and_ENSG00000258941.4_and_ENSG00000150527.16;SE:chr14:39279537-39291019:39291096-39293271:+	-0.00774815	0.341159	0.413191
ENSG00000150526.12_and_ENSG00000258941.4_and_ENSG00000150527.16;SE:chr14:39291096-39292680:39292706-39293271:+	-0.000605422	0.341159	0.413191
ENSG00000154122.12_and_ENSG00000249485.1_and_ENSG00000264792.1;AF:chr5:14769191-14788116:14788217:14769191-14871352:14871778:-	0.00302156	0.341159	0.413191
ENSG00000157326.18;SE:chr14:23955212-23959902:23960003-23965762:+	0.0225608	0.341159	0.413191
ENSG00000157326.18;SE:chr14:23955212-23959902:23960003-23967211:+	0.0187889	0.341159	0.413191
ENSG00000157326.18;SE:chr14:23960003-23965762:23965832-23965932:+	0.00170031	0.341159	0.413191
ENSG00000157326.18;SE:chr14:23960003-23965932:23965983-23967211:+	-0.00282212	0.341159	0.413191
ENSG00000157326.18;SE:chr14:23965983-23966283:23966417-23967211:+	-0.00397481	0.341159	0.413191
ENSG00000157326.18;SE:chr14:23967266-23967391:23967455-23968757:+	-0.00388661	0.341159	0.413191
ENSG00000160055.19;A3:chr1:32215548-32215673:32215216-32215673:-	-0.0555502	0.341159	0.413191
ENSG00000160055.19;A3:chr1:32216947-32217259:32216941-32217259:-	0.000354023	0.341159	0.413191
ENSG00000160055.19;RI:chr1:32215136:32215216-32215673:32215795:-	-0.01651	0.341159	0.413191
ENSG00000160055.19;RI:chr1:32216197:32216947-32217259:32217351:-	0.0867955	0.341159	0.413191
ENSG00000160055.19;SE:chr1:32217351-32217437:32217577-32221131:-	-0.0198644	0.341159	0.413191
ENSG00000162337.11;SE:chr11:68386712-68389881:68390052-68403483:+	0.00476923	0.341159	0.413191
ENSG00000162337.11;SE:chr11:68403699-68404223:68404416-68406524:+	-0.00476923	0.341159	0.413191
ENSG00000162337.11;SE:chr11:68439916-68445573:68445686-68446436:+	0.0549504	0.341159	0.413191
ENSG00000164031.16_and_ENSG00000279098.1;SE:chr4:99905706-99906038:99906153-99906517:-	-0.00933178	0.341159	0.413191
ENSG00000164031.16_and_ENSG00000279098.1;SE:chr4:99908896-99910349:99910375-99923040:-	0.00522701	0.341159	0.413191
ENSG00000164031.16_and_ENSG00000279098.1;SE:chr4:99923185-99924760:99924815-99930450:-	0.00611465	0.341159	0.413191
ENSG00000164031.16_and_ENSG00000279098.1;SE:chr4:99923185-99927717:99927838-99930450:-	0.00687038	0.341159	0.413191
ENSG00000164031.16_and_ENSG00000279098.1;SE:chr4:99923185-99930450:99930621-99946439:-	-0.00651836	0.341159	0.413191
ENSG00000166260.10_and_ENSG00000279059.1;A3:chr17:54962915-54963306:54961326-54963306:-	0.00406511	0.341159	0.413191
ENSG00000166260.10_and_ENSG00000279059.1;SE:chr17:54952112-54953661:54953759-54961119:-	-0.0216074	0.341159	0.413191
ENSG00000168060.15;A3:chr11:65045250-65045822:65045011-65045822:-	-0.00842819	0.341159	0.413191
ENSG00000168060.15;A3:chr11:65045457-65045822:65045011-65045822:-	-0.0452843	0.341159	0.413191
ENSG00000168060.15;A3:chr11:65045457-65045822:65045250-65045822:-	-0.0404786	0.341159	0.413191
ENSG00000168060.15;A3:chr11:65046526-65047647:65046114-65047647:-	-0.176546	0.341159	0.413191
ENSG00000168060.15;A3:chr11:65046526-65047647:65046362-65047647:-	-0.0379905	0.341159	0.413191
ENSG00000168060.15;A3:chr11:65054374-65054455:65054354-65054455:-	0	0.341159	0.413191
ENSG00000168060.15;AF:chr11:65046114-65046189:65046264:65046114-65047647:65047886:-	-0.0702675	0.341159	0.413191
ENSG00000168060.15;AL:chr11:65044818:65045011-65045822:65045304:65045457-65045822:-	0.0215458	0.341159	0.413191
ENSG00000168060.15;AL:chr11:65044818:65045250-65045822:65045271:65045457-65045822:-	0	0.341159	0.413191
ENSG00000168060.15;AL:chr11:65044818:65045250-65045822:65045304:65045457-65045822:-	0.0214513	0.341159	0.413191
ENSG00000168060.15;AL:chr11:65044818:65045250-65045822:65045313:65045457-65045822:-	-0.0702675	0.341159	0.413191
ENSG00000168060.15;AL:chr11:65044818:65045250-65045822:65045351:65045457-65045822:-	0.0116751	0.341159	0.413191
ENSG00000168060.15;AL:chr11:65044818:65045250-65045822:65045430:65045457-65045822:-	7.69853e-05	0.341159	0.413191
ENSG00000168060.15;AL:chr11:65044818:65045250-65045822:65045454:65045457-65045822:-	0.0213341	0.341159	0.413191
ENSG00000168060.15;RI:chr11:65046189:65046362-65046445:65046526:-	0.0136311	0.341159	0.413191
ENSG00000168060.15;RI:chr11:65053218:65053337-65053491:65053576:-	-0.00125213	0.341159	0.413191
ENSG00000168060.15;SE:chr11:65046114-65046189:65046362-65047647:-	-0.0794289	0.341159	0.413191
ENSG00000168060.15;SE:chr11:65046362-65046445:65046526-65047647:-	-0.0240039	0.341159	0.413191
ENSG00000168060.15;SE:chr11:65046526-65047475:65047565-65047647:-	0.0469218	0.341159	0.413191
ENSG00000168060.15;SE:chr11:65047738-65047981:65048048-65048152:-	-0.0237117	0.341159	0.413191
ENSG00000168060.15;SE:chr11:65053576-65054250:65054354-65054455:-	0	0.341159	0.413191
ENSG00000168060.15;SE:chr11:65054738-65057371:65057493-65057875:-	0	0.341159	0.413191
ENSG00000171169.8;AF:chr9:128063900-128066147:128066284:128063900-128066591:128067321:-	-0.00035679	0.341159	0.413191
ENSG00000171169.8;AF:chr9:128063900-128066591:128067321:128063900-128068123:128068206:-	-0.0770376	0.341159	0.413191
ENSG00000171840.11_and_ENSG00000256020.1_and_ENSG00000238370.1;AF:chr12:566178-610346:610418:566178-643511:643636:-	0.0212691	0.341159	0.413191
ENSG00000171840.11_and_ENSG00000256020.1_and_ENSG00000238370.1;AF:chr12:566178-610346:610418:566178-643511:643665:-	-0.0205864	0.341159	0.413191
ENSG00000171840.11_and_ENSG00000256020.1_and_ENSG00000238370.1;AF:chr12:566178-610346:610418:566178-663328:663779:-	0.000122421	0.341159	0.413191
ENSG00000171840.11_and_ENSG00000256020.1_and_ENSG00000238370.1;AF:chr12:566178-643511:643636:566178-663328:663779:-	-0.0210827	0.341159	0.413191
ENSG00000171840.11_and_ENSG00000256020.1_and_ENSG00000238370.1;AF:chr12:566178-643511:643665:566178-663328:663779:-	-0.00130891	0.341159	0.413191
ENSG00000172819.16;SE:chr12:53215434-53215646:53215794-53219950:-	-0.0443435	0.341159	0.413191
ENSG00000172819.16;SE:chr12:53227687-53229842:53230053-53231169:-	-0.00137858	0.341159	0.413191
ENSG00000172819.16;SE:chr12:53227687-53229911:53230053-53231169:-	0.0138661	0.341159	0.413191
ENSG00000172819.16;SE:chr12:53227687-53229911:53230074-53231169:-	-0.00193455	0.341159	0.413191
ENSG00000172819.16;SE:chr12:53227687-53231169:53231235-53231974:-	-0.0017064	0.341159	0.413191
ENSG00000172893.15;A3:chr11:71435973-71437812:71435839-71437812:-	-0.0188683	0.341159	0.413191
ENSG00000172893.15;A3:chr11:71444215-71444855:71444119-71444855:-	-0.00517377	0.341159	0.413191
ENSG00000172893.15;A3:chr11:71444253-71444855:71444215-71444855:-	0.000660604	0.341159	0.413191
ENSG00000172893.15;A5:chr11:71447734-71448290:71447734-71448313:-	0.00737625	0.341159	0.413191
ENSG00000172893.15;AL:chr11:71428193:71428852-71437812:71434414:71435839-71437812:-	-0.000363913	0.341159	0.413191
ENSG00000174177.12;A3:chr16:88711695-88712061:88711695-88712274:+	-0.016065	0.341159	0.413191
ENSG00000174177.12;RI:chr16:88714383:88714486-88714587:88714737:+	-0.0507419	0.341159	0.413191
ENSG00000174177.12;SE:chr16:88707210-88709938:88710016-88710223:+	0.00029142	0.341159	0.413191
ENSG00000174177.12;SE:chr16:88714926-88715048:88715106-88715182:+	0.000500005	0.341159	0.413191
ENSG00000179091.4;A3:chr8:144096029-144096124:144096029-144096143:+	0.00353221	0.341159	0.413191
ENSG00000181555.20;A5:chr3:47067118-47080801:47067118-47080916:-	-0.00287907	0.341159	0.413191
ENSG00000181555.20;SE:chr3:47062346-47064555:47064630-47067070:-	-0.0249134	0.341159	0.413191
ENSG00000187838.16_and_ENSG00000262481.5_and_ENSG00000205544.3;A3:chr17:7394271-7394477:7394159-7394477:-	0.0123029	0.341159	0.413191
ENSG00000187838.16_and_ENSG00000262481.5_and_ENSG00000205544.3;A5:chr17:7392952-7393144:7392952-7393467:-	0.00427014	0.341159	0.413191
ENSG00000187838.16_and_ENSG00000262481.5_and_ENSG00000205544.3;A5:chr17:7393509-7393601:7393509-7394104:-	0.0269254	0.341159	0.413191
ENSG00000187838.16_and_ENSG00000262481.5_and_ENSG00000205544.3;A5:chr17:7403390-7403627:7403390-7403658:-	0.00482853	0.341159	0.413191
ENSG00000187838.16_and_ENSG00000262481.5_and_ENSG00000205544.3;RI:chr17:7393601:7393836-7394104:7394159:-	-0.0182195	0.341159	0.413191
ENSG00000196123.12;A3:chr16:67178107-67178199:67178097-67178199:-	0.0151882	0.341159	0.413191
ENSG00000196123.12;A3:chr16:67179958-67180041:67179954-67180041:-	-0.00467588	0.341159	0.413191
ENSG00000196123.12;A5:chr16:67178504-67179402:67178504-67179430:-	-0.0533223	0.341159	0.413191
ENSG00000196123.12;A5:chr16:67180666-67181558:67180666-67181606:-	-0.0629778	0.341159	0.413191
ENSG00000196123.12;SE:chr16:67176975-67178010:67178107-67178199:-	0.00145683	0.341159	0.413191
ENSG00000196123.12;SE:chr16:67180666-67181558:67181697-67183262:-	-0.018921	0.341159	0.413191
ENSG00000197635.9;A5:chr2:162038422-162038945:162038422-162038949:-	0.00300668	0.341159	0.413191
ENSG00000197635.9;A5:chr2:162045612-162046702:162045612-162046915:-	-0.000843293	0.341159	0.413191
ENSG00000197635.9;SE:chr2:162024939-162032035:162032265-162033541:-	0.00282521	0.341159	0.413191
ENSG00000197635.9;SE:chr2:162039021-162039132:162039184-162045532:-	0.00262953	0.341159	0.413191
ENSG00000197635.9;SE:chr2:162045612-162046702:162046805-162046915:-	-0.00648805	0.341159	0.413191
ENSG00000203705.10;A3:chr1:212807848-212812227:212807848-212812248:+	0.0253341	0.341159	0.413191
ENSG00000203705.10;A3:chr1:212807848-212812227:212807848-212812251:+	0.0331627	0.341159	0.413191
ENSG00000203705.10;A3:chr1:212807848-212812248:212807848-212812251:+	0.00934163	0.341159	0.413191
ENSG00000203705.10;A3:chr1:212812328-212815013:212812328-212815047:+	0.000554306	0.341159	0.413191
ENSG00000203705.10;SE:chr1:212796590-212797112:212797196-212802701:+	0.018681	0.341159	0.413191
ENSG00000203705.10;SE:chr1:212797196-212802701:212802763-212804320:+	-0.0710861	0.341159	0.413191
ENSG00000203705.10;SE:chr1:212804651-212807736:212807848-212812248:+	-0.00440501	0.341159	0.413191
ENSG00000204410.14_and_ENSG00000255152.8_and_ENSG00000228727.8;A3:chr6:31744025-31744139:31744025-31744190:+	-0.0389391	0.341159	0.413191
ENSG00000204410.14_and_ENSG00000255152.8_and_ENSG00000228727.8;A3:chr6:31758293-31758533:31758293-31758548:+	0.000820264	0.341159	0.413191
ENSG00000204410.14_and_ENSG00000255152.8_and_ENSG00000228727.8;A3:chr6:31760216-31760690:31760216-31760788:+	-0.00937137	0.341159	0.413191
ENSG00000204410.14_and_ENSG00000255152.8_and_ENSG00000228727.8;A3:chr6:31760839-31761185:31760839-31761188:+	-0.0356057	0.341159	0.413191
ENSG00000204410.14_and_ENSG00000255152.8_and_ENSG00000228727.8;A3:chr6:31761615-31761750:31761615-31761818:+	0.0145197	0.341159	0.413191
ENSG00000204410.14_and_ENSG00000255152.8_and_ENSG00000228727.8;A3:chr6:31761615-31761818:31761615-31761866:+	-0.0355254	0.341159	0.413191
ENSG00000204410.14_and_ENSG00000255152.8_and_ENSG00000228727.8;A5:chr6:31740220-31740454:31740062-31740454:+	0.034594	0.341159	0.413191
ENSG00000204410.14_and_ENSG00000255152.8_and_ENSG00000228727.8;A5:chr6:31761955-31762112:31761865-31762112:+	-0.0483385	0.341159	0.413191
ENSG00000204410.14_and_ENSG00000255152.8_and_ENSG00000228727.8;SE:chr6:31740062-31740194:31740220-31740454:+	0.0554388	0.341159	0.413191
ENSG00000204410.14_and_ENSG00000255152.8_and_ENSG00000228727.8;SE:chr6:31744581-31745237:31745319-31747387:+	-0.0183904	0.341159	0.413191
ENSG00000204410.14_and_ENSG00000255152.8_and_ENSG00000228727.8;SE:chr6:31758293-31758548:31758620-31758766:+	-0.0063096	0.341159	0.413191
ENSG00000214517.9_and_ENSG00000280269.1;A3:chr11:74239256-74246034:74239256-74246076:+	-0.00193585	0.341159	0.413191
ENSG00000214517.9_and_ENSG00000280269.1;RI:chr11:74250954:74251018-74251648:74251715:+	-0.0197063	0.341159	0.413191
ENSG00000225470.7_and_ENSG00000274430.1_and_ENSG00000276784.1_and_ENSG00000228906.1_and_ENSG00000233984.1_and_ENSG00000203397.2_and_ENSG00000234969.1;A5:chrX:73944465-73944584:73944414-73944584:+	-0.00436806	0.341159	0.413191
ENSG00000100650.15;RI:chr14:69769182:69769251-69769511:69770540:+	-0.00372519	0.341183	0.413191
ENSG00000178741.11;AF:chr15:74929232-74937688:74937776:74929232-74937915:74938070:-	-0.00767506	0.341492	0.413191
ENSG00000007237.18;AF:chr17:10019897-10019984:10020142:10019897-10026150:10026285:-	0.00407187	0.341658	0.413191
ENSG00000007237.18;AF:chr17:10019897-10019984:10020142:10019897-10198208:10198551:-	0.0216447	0.341658	0.413191
ENSG00000007237.18;AF:chr17:10019897-10026150:10026285:10019897-10036434:10036662:-	-0.0345533	0.341658	0.413191
ENSG00000007237.18;AF:chr17:10019897-10026150:10026285:10019897-10036434:10036747:-	-0.113223	0.341658	0.413191
ENSG00000007237.18;AF:chr17:10019897-10026150:10026285:10019897-10036452:10036667:-	0.00539049	0.341658	0.413191
ENSG00000007237.18;AF:chr17:10019897-10026150:10026285:10019897-10059692:10059815:-	-0.0168036	0.341658	0.413191
ENSG00000007237.18;AF:chr17:10019897-10026150:10026285:10019897-10061219:10061379:-	0	0.341658	0.413191
ENSG00000007237.18;AF:chr17:10019897-10026150:10026285:10019897-10198208:10198551:-	-0.00330218	0.341658	0.413191
ENSG00000007237.18;AF:chr17:10019897-10036434:10036662:10019897-10198208:10198551:-	0.0638409	0.341658	0.413191
ENSG00000007237.18;AF:chr17:10019897-10036434:10036747:10019897-10198208:10198551:-	0.184095	0.341658	0.413191
ENSG00000007237.18;AF:chr17:10019897-10036452:10036667:10019897-10198208:10198551:-	-0.0419594	0.341658	0.413191
ENSG00000007237.18;AF:chr17:10019897-10059692:10059815:10019897-10198208:10198551:-	0.0363607	0.341658	0.413191
ENSG00000007237.18;AF:chr17:10019897-10061219:10061379:10019897-10198208:10198551:-	0	0.341658	0.413191
ENSG00000007237.18;SE:chr17:9959255-9969677:9969762-9981804:-	-0.00871284	0.341658	0.413191
ENSG00000010256.10;A5:chr3:48609302-48609497:48609302-48609552:-	-0.0251043	0.341658	0.413191
ENSG00000010256.10;RI:chr3:48600680:48600840-48600975:48601118:-	0.0119688	0.341658	0.413191
ENSG00000021300.13;A3:chr11:73649087-73650532:73649087-73650553:+	-0.000221611	0.341658	0.413191
ENSG00000021300.13;A5:chr11:73647866-73649012:73647738-73649012:+	0.000464526	0.341658	0.413191
ENSG00000021300.13;A5:chr11:73647895-73649012:73647738-73649012:+	-0.000330136	0.341658	0.413191
ENSG00000021300.13;AF:chr11:73646178:73646626-73649012:73647549:73647738-73649012:+	-0.0144415	0.341658	0.413191
ENSG00000021300.13;AF:chr11:73647549:73647738-73649012:73647932:73648087-73649012:+	-0.00241047	0.341658	0.413191
ENSG00000021300.13;SE:chr11:73647738-73648186:73648278-73649012:+	0	0.341658	0.413191
ENSG00000021300.13;SE:chr11:73649087-73650553:73650705-73651788:+	-0.00265995	0.341658	0.413191
ENSG00000021300.13;SE:chr11:73650705-73651421:73651569-73651788:+	0.00283703	0.341658	0.413191
ENSG00000021300.13;SE:chr11:73653014-73653370:73653461-73660753:+	0.00324481	0.341658	0.413191
ENSG00000021300.13;SE:chr11:73653014-73655803:73655907-73660753:+	-0.000408515	0.341658	0.413191
ENSG00000027847.13;A3:chr5:177600260-177604066:177600260-177604179:+	-0.014348	0.341658	0.413191
ENSG00000027847.13;A3:chr5:177600260-177604179:177600260-177604279:+	-0.000334204	0.341658	0.413191
ENSG00000027847.13;A3:chr5:177604541-177607283:177604541-177607302:+	0.00623531	0.341658	0.413191
ENSG00000027847.13;SE:chr5:177600260-177601426:177601503-177604179:+	-0.00246307	0.341658	0.413191
ENSG00000047410.13_and_ENSG00000202025.1;A3:chr1:186353880-186355410:186353850-186355410:-	-0.000467365	0.341658	0.413191
ENSG00000047410.13_and_ENSG00000202025.1;RI:chr1:186341252:186341389-186343326:186343473:-	-0.00583468	0.341658	0.413191
ENSG00000063241.7;A3:chr19:55455378-55455636:55455330-55455636:-	0.0108396	0.341658	0.413191
ENSG00000063241.7;AF:chr19:55456489-55459717:55460031:55456489-55461512:55461569:-	-0.00201291	0.341658	0.413191
ENSG00000063241.7;SE:chr19:55455330-55455636:55455845-55456349:-	-0.0139663	0.341658	0.413191
ENSG00000063241.7;SE:chr19:55456489-55457092:55457212-55461512:-	-0.00215075	0.341658	0.413191
ENSG00000064607.16;A3:chr19:18993740-18994366:18991149-18994366:-	-0.0208967	0.341658	0.413191
ENSG00000064607.16;A3:chr19:18993740-18994366:18991553-18994366:-	-0.00288836	0.341658	0.413191
ENSG00000064607.16;A3:chr19:19031107-19033762:19031082-19033762:-	0.0084618	0.341658	0.413191
ENSG00000064607.16;A5:chr19:18991149-18993638:18991149-18993648:-	0.0706726	0.341658	0.413191
ENSG00000064607.16;A5:chr19:19031082-19033437:19031082-19033489:-	0.0195084	0.341658	0.413191
ENSG00000064607.16;AF:chr19:19031082-19033048:19033434:19031082-19033437:19033499:-	-0.00185439	0.341658	0.413191
ENSG00000064607.16;AF:chr19:19031082-19033048:19033434:19031082-19033762:19033816:-	-0.00327456	0.341658	0.413191
ENSG00000064607.16;AF:chr19:19031082-19033437:19033490:19031082-19033762:19033816:-	0.00453133	0.341658	0.413191
ENSG00000064607.16;AF:chr19:19031082-19033437:19033496:19031082-19033762:19033816:-	-0.057131	0.341658	0.413191
ENSG00000064607.16;AF:chr19:19031082-19033437:19033499:19031082-19033762:19033816:-	0.0456355	0.341658	0.413191
ENSG00000064607.16;AF:chr19:19031082-19033437:19033559:19031082-19033762:19033816:-	0.040492	0.341658	0.413191
ENSG00000064607.16;AF:chr19:19031082-19033489:19033539:19031082-19033762:19033816:-	0.0033061	0.341658	0.413191
ENSG00000064607.16;AL:chr19:18990888:18991149-18993638:18991268:18991742-18993638:-	-0.0821003	0.341658	0.413191
ENSG00000064607.16;MX:chr19:18991149-18991340:18991553-18994366:18991149-18993638:18993740-18994366:-	0.00412592	0.341658	0.413191
ENSG00000064607.16;MX:chr19:18991149-18991340:18991553-18994366:18991149-18993648:18993740-18994366:-	0.00453133	0.341658	0.413191
ENSG00000064607.16;RI:chr19:18990888:18991149-18993638:18993740:-	-0.0128556	0.341658	0.413191
ENSG00000064607.16;RI:chr19:18994366:18994486-18995144:18995280:-	-0.067534	0.341658	0.413191
ENSG00000064607.16;RI:chr19:19004168:19004273-19004430:19004646:-	0.0285941	0.341658	0.413191
ENSG00000064607.16;RI:chr19:19024619:19025456-19025855:19026226:-	0.00780559	0.341658	0.413191
ENSG00000064607.16;SE:chr19:18991149-18993638:18993740-18994366:-	-0.0196532	0.341658	0.413191
ENSG00000064607.16;SE:chr19:18991149-18993648:18993740-18994366:-	-0.040492	0.341658	0.413191
ENSG00000064607.16;SE:chr19:18995280-18998924:18998985-19001613:-	0.022716	0.341658	0.413191
ENSG00000064607.16;SE:chr19:19001674-19003496:19003608-19004168:-	-0.0265887	0.341658	0.413191
ENSG00000064607.16;SE:chr19:19004646-19007347:19007447-19008317:-	-0.0271683	0.341658	0.413191
ENSG00000064607.16;SE:chr19:19026226-19030951:19031082-19033437:-	-0.00347188	0.341658	0.413191
ENSG00000078177.13_and_ENSG00000200455.1_and_ENSG00000201863.1;A3:chr4:40137082-40142673:40137082-40142724:+	-0.0150728	0.341658	0.413191
ENSG00000078177.13_and_ENSG00000200455.1_and_ENSG00000201863.1;SE:chr4:40097569-40100036:40100126-40102075:+	-0.0271861	0.341658	0.413191
ENSG00000078269.14_and_ENSG00000233496.1;AL:chr6:158029026-158030408:158030937:158029026-158033455:158033532:+	0.000983905	0.341658	0.413191
ENSG00000078269.14_and_ENSG00000233496.1;AL:chr6:158093104-158093888:158094094:158093104-158095618:158099176:+	0.000685789	0.341658	0.413191
ENSG00000080802.18;AF:chr7:135438423-135509555:135509693:135438423-135509889:135510076:-	0.0186222	0.341658	0.413191
ENSG00000080802.18;AF:chr7:135438423-135509555:135509693:135438423-135509889:135510080:-	0.00866017	0.341658	0.413191
ENSG00000080802.18;AL:chr7:135361798:135363186-135393918:135386151:135388894-135393918:-	0.122759	0.341658	0.413191
ENSG00000080802.18;AL:chr7:135362885:135363186-135393918:135386151:135388894-135393918:-	0.131939	0.341658	0.413191
ENSG00000087157.18_and_ENSG00000200063.1;A3:chr17:78378808-78392476:78378808-78392514:+	-0.0080089	0.341658	0.413191
ENSG00000087157.18_and_ENSG00000200063.1;A3:chr17:78399537-78400677:78399537-78400714:+	-0.00874362	0.341658	0.413191
ENSG00000087157.18_and_ENSG00000200063.1;A3:chr17:78399537-78400677:78399537-78400735:+	-0.00598109	0.341658	0.413191
ENSG00000087157.18_and_ENSG00000200063.1;A3:chr17:78404089-78414879:78404089-78414952:+	-0.0365019	0.341658	0.413191
ENSG00000087157.18_and_ENSG00000200063.1;A5:chr17:78419725-78424061:78419675-78424061:+	-0.0788088	0.341658	0.413191
ENSG00000087157.18_and_ENSG00000200063.1;MX:chr17:78378808-78392476:78392665-78398252:78378808-78396308:78396385-78398252:+	-0.0173258	0.341658	0.413191
ENSG00000087157.18_and_ENSG00000200063.1;SE:chr17:78378808-78382664:78382785-78392476:+	0.0139265	0.341658	0.413191
ENSG00000087157.18_and_ENSG00000200063.1;SE:chr17:78378808-78392476:78392665-78396308:+	-0.00898869	0.341658	0.413191
ENSG00000087157.18_and_ENSG00000200063.1;SE:chr17:78392665-78396308:78396385-78398252:+	-0.00404808	0.341658	0.413191
ENSG00000087157.18_and_ENSG00000200063.1;SE:chr17:78404089-78414879:78415027-78419546:+	-0.0303901	0.341658	0.413191
ENSG00000087157.18_and_ENSG00000200063.1;SE:chr17:78404089-78414952:78415027-78419546:+	-0.0272628	0.341658	0.413191
ENSG00000088038.17;A3:chr19:54144332-54145595:54144332-54145598:+	0.0184834	0.341658	0.413191
ENSG00000088038.17;A3:chr19:54152999-54153497:54152999-54153715:+	-0.0150613	0.341658	0.413191
ENSG00000088038.17;AL:chr19:54153840-54153944:54154455:54153840-54155309:54155681:+	0.0125571	0.341658	0.413191
ENSG00000088038.17;RI:chr19:54143660:54143749-54144006:54144134:+	0.0130238	0.341658	0.413191
ENSG00000088038.17;RI:chr19:54153715:54153840-54155309:54155681:+	-0.00401376	0.341658	0.413191
ENSG00000090060.17_and_ENSG00000276182.1;AF:chr14:96501433:96501589-96520055:96502373:96502600-96520055:+	0.102895	0.341658	0.413191
ENSG00000090060.17_and_ENSG00000276182.1;AF:chr14:96501433:96501589-96520055:96502401:96502600-96520055:+	0.298905	0.341658	0.413191
ENSG00000101452.14_and_ENSG00000277581.1;A3:chr20:38983776-38988793:38983776-38988813:+	0.0880587	0.341658	0.413191
ENSG00000101452.14_and_ENSG00000277581.1;A3:chr20:39030775-39034183:39030775-39034206:+	-0.0324253	0.341658	0.413191
ENSG00000101452.14_and_ENSG00000277581.1;SE:chr20:38969214-38972559:38972651-38983699:+	-0.00160526	0.341658	0.413191
ENSG00000101452.14_and_ENSG00000277581.1;SE:chr20:39021935-39023690:39023767-39025230:+	0.00697136	0.341658	0.413191
ENSG00000101452.14_and_ENSG00000277581.1;SE:chr20:39028499-39030704:39030775-39034206:+	0.00351633	0.341658	0.413191
ENSG00000101574.14_and_ENSG00000266783.1;A5:chr18:2563859-2566821:2563859-2567512:-	-0.00933646	0.341658	0.413191
ENSG00000101574.14_and_ENSG00000266783.1;RI:chr18:2552695:2552764-2554669:2555038:-	-0.00329285	0.341658	0.413191
ENSG00000101574.14_and_ENSG00000266783.1;SE:chr18:2539145-2544195:2544286-2544653:-	-0.0697513	0.341658	0.413191
ENSG00000101574.14_and_ENSG00000266783.1;SE:chr18:2539145-2544653:2544759-2547355:-	0.167604	0.341658	0.413191
ENSG00000103111.14_and_ENSG00000205078.5;A3:chr16:77191633-77193437:77191633-77193451:+	0.00939728	0.341658	0.413191
ENSG00000103111.14_and_ENSG00000205078.5;A3:chr16:77212646-77212847:77212646-77212857:+	-0.0734443	0.341658	0.413191
ENSG00000103111.14_and_ENSG00000205078.5;A5:chr16:77191258-77191476:77190934-77191476:+	-0.0656537	0.341658	0.413191
ENSG00000103111.14_and_ENSG00000205078.5;A5:chr16:77191258-77191476:77191224-77191476:+	0.00232195	0.341658	0.413191
ENSG00000103111.14_and_ENSG00000205078.5;A5:chr16:77191260-77191476:77191258-77191476:+	0.0139686	0.341658	0.413191
ENSG00000103111.14_and_ENSG00000205078.5;SE:chr16:77191633-77193451:77193777-77194335:+	0.0042765	0.341658	0.413191
ENSG00000104415.13_and_ENSG00000270132.1;SE:chr8:133213143-133220581:133220841-133225390:+	0.00364503	0.341658	0.413191
ENSG00000105393.15_and_ENSG00000269307.1_and_ENSG00000160117.14;A3:chr19:17267527-17268756:17267527-17268802:+	-0.0457392	0.341658	0.413191
ENSG00000105393.15_and_ENSG00000269307.1_and_ENSG00000160117.14;A3:chr19:17274185-17275777:17274185-17275801:+	0.00679371	0.341658	0.413191
ENSG00000105393.15_and_ENSG00000269307.1_and_ENSG00000160117.14;A3:chr19:17274185-17275789:17274185-17275801:+	0.0097665	0.341658	0.413191
ENSG00000105393.15_and_ENSG00000269307.1_and_ENSG00000160117.14;A3:chr19:17281982-17282057:17281982-17282062:+	-0.0924691	0.341658	0.413191
ENSG00000105393.15_and_ENSG00000269307.1_and_ENSG00000160117.14;A5:chr19:17267527-17268756:17267516-17268756:+	-0.0374604	0.341658	0.413191
ENSG00000105393.15_and_ENSG00000269307.1_and_ENSG00000160117.14;AF:chr19:17267386:17267527-17268756:17268559:17268664-17268756:+	0.00383029	0.341658	0.413191
ENSG00000105393.15_and_ENSG00000269307.1_and_ENSG00000160117.14;RI:chr19:17282656:17282761-17282864:17283002:+	0.0286363	0.341658	0.413191
ENSG00000105393.15_and_ENSG00000269307.1_and_ENSG00000160117.14;SE:chr19:17269091-17271597:17271655-17273904:+	-0.0062718	0.341658	0.413191
ENSG00000105393.15_and_ENSG00000269307.1_and_ENSG00000160117.14;SE:chr19:17285590-17285681:17285819-17286380:+	0.0247509	0.341658	0.413191
ENSG00000106009.15;RI:chr7:2537881:2538764-2539179:2539351:-	-0.0657723	0.341658	0.413191
ENSG00000106009.15;RI:chr7:2539786:2539888-2540979:2541052:-	0.00996357	0.341658	0.413191
ENSG00000106009.15;RI:chr7:2542120:2542211-2543204:2543962:-	0.0657723	0.341658	0.413191
ENSG00000106009.15;RI:chr7:2543204:2543323-2543590:2543962:-	-0.00763576	0.341658	0.413191
ENSG00000106009.15;SE:chr7:2538764-2539179:2539351-2539544:-	0.00228203	0.341658	0.413191
ENSG00000106009.15;SE:chr7:2539888-2540830:2540894-2540979:-	0.000654578	0.341658	0.413191
ENSG00000106009.15;SE:chr7:2543962-2544909:2545056-2547324:-	-0.0136387	0.341658	0.413191
ENSG00000108055.9;AF:chr10:110567691:110567831-110568938:110568327:110568487-110568938:+	0.000626423	0.341658	0.413191
ENSG00000110696.9;MX:chr11:16738841-16744601:16744684-16752785:16738841-16748097:16748157-16752785:+	0.0183138	0.341658	0.413191
ENSG00000112699.10;SE:chr6:1624540-1717508:1717643-1726416:-	-0.00148622	0.341658	0.413191
ENSG00000113504.20_and_ENSG00000263834.1;A5:chr5:1075490-1075891:1075490-1076138:-	-0.00322582	0.341658	0.413191
ENSG00000113504.20_and_ENSG00000263834.1;SE:chr5:1053482-1056582:1056596-1057471:-	0.0147569	0.341658	0.413191
ENSG00000113734.17;AL:chr5:173160051-173160824:173161877:173160051-173163725:173164340:+	-0.0328868	0.341658	0.413191
ENSG00000113734.17;AL:chr5:173160051-173160824:173161877:173160051-173163725:173164387:+	0.00536512	0.341658	0.413191
ENSG00000113734.17;SE:chr5:173146958-173151566:173151694-173154322:+	0.0136876	0.341658	0.413191
ENSG00000113734.17;SE:chr5:173154413-173158744:173158845-173159933:+	0.00724128	0.341658	0.413191
ENSG00000115993.12_and_ENSG00000213090.2;AF:chr2:201420706-201433464:201433554:201420706-201451350:201451579:-	-0.00241094	0.341658	0.413191
ENSG00000118849.9;SE:chr3:158704927-158710738:158710933-158713797:-	-0.004675	0.341658	0.413191
ENSG00000122882.10;A3:chr10:73156655-73160434:73156577-73160434:-	-0.0041412	0.341658	0.413191
ENSG00000122882.10;AF:chr10:73163950-73167866:73168059:73163950-73168878:73169055:-	0.000865994	0.341658	0.413191
ENSG00000123444.13_and_ENSG00000200376.1;A3:chr11:47578055-47578933:47578028-47578933:-	-0.00682354	0.341658	0.413191
ENSG00000123444.13_and_ENSG00000200376.1;A3:chr11:47578077-47578933:47578028-47578933:-	0.00151316	0.341658	0.413191
ENSG00000123444.13_and_ENSG00000200376.1;A5:chr11:47578028-47578912:47578028-47578933:-	0.0246645	0.341658	0.413191
ENSG00000123444.13_and_ENSG00000200376.1;AF:chr11:47578028-47578541:47578768:47578028-47578933:47579015:-	-0.0049477	0.341658	0.413191
ENSG00000123444.13_and_ENSG00000200376.1;AF:chr11:47578028-47578685:47578768:47578028-47578933:47579015:-	-0.00265014	0.341658	0.413191
ENSG00000125037.12_and_ENSG00000232901.1_and_ENSG00000206567.9;AF:chr3:9977446-9978210:9978297:9977446-9986507:9986838:-	0.0132302	0.341658	0.413191
ENSG00000125037.12_and_ENSG00000232901.1_and_ENSG00000206567.9;AF:chr3:9977446-9978210:9978297:9977446-9986507:9987120:-	0.003443	0.341658	0.413191
ENSG00000125037.12_and_ENSG00000232901.1_and_ENSG00000206567.9;SE:chr3:9977446-9981634:9981747-9986507:-	-0.00836996	0.341658	0.413191
ENSG00000125775.14_and_ENSG00000274322.1_and_ENSG00000088832.16_and_ENSG00000284436.1;AF:chr20:1320435-1325830:1325869:1320435-1329085:1329139:-	0.116453	0.341658	0.413191
ENSG00000134809.8;A3:chr11:57530293-57530658:57530234-57530658:-	0.0109688	0.341658	0.413191
ENSG00000134809.8;A5:chr11:57530234-57530658:57530234-57530727:-	0.00349088	0.341658	0.413191
ENSG00000141086.17_and_ENSG00000261884.2_and_ENSG00000205220.11;A3:chr16:67934694-67934797:67934671-67934797:-	-0.00317087	0.341658	0.413191
ENSG00000141086.17_and_ENSG00000261884.2_and_ENSG00000205220.11;A5:chr16:67930588-67930681:67930588-67930726:-	0.0172237	0.341658	0.413191
ENSG00000141086.17_and_ENSG00000261884.2_and_ENSG00000205220.11;A5:chr16:67934948-67935296:67934948-67935420:-	0.00446504	0.341658	0.413191
ENSG00000141086.17_and_ENSG00000261884.2_and_ENSG00000205220.11;RI:chr16:67934797:67934948-67935296:67935478:-	-0.151609	0.341658	0.413191
ENSG00000141086.17_and_ENSG00000261884.2_and_ENSG00000205220.11;RI:chr16:67934797:67934948-67935420:67935478:-	-0.00890022	0.341658	0.413191
ENSG00000141086.17_and_ENSG00000261884.2_and_ENSG00000205220.11;RI:chr16:67935963:67936103-67936215:67936312:-	-0.00550245	0.341658	0.413191
ENSG00000145431.10;AF:chr4:156861489-156873906:156873972:156861489-156970786:156971315:-	-0.00303727	0.341658	0.413191
ENSG00000145431.10;MX:chr4:156772893-156810837:156811017-156850221:156772893-156835915:156836007-156850221:-	0.00208324	0.341658	0.413191
ENSG00000145431.10;RI:chr4:156810837:156810868-156810953:156811017:-	-0.0110554	0.341658	0.413191
ENSG00000145431.10;SE:chr4:156850416-156861429:156861489-156970786:-	-0.0332374	0.341658	0.413191
ENSG00000150776.17;A3:chr11:112082035-112082465:112082035-112082468:+	-0.000379719	0.341658	0.413191
ENSG00000150776.17;A5:chr11:112074916-112075567:112074358-112075567:+	0.000613809	0.341658	0.413191
ENSG00000150776.17;A5:chr11:112075650-112078215:112075643-112078215:+	-0.0117795	0.341658	0.413191
ENSG00000150776.17;A5:chr11:112075684-112078215:112075643-112078215:+	0.00779583	0.341658	0.413191
ENSG00000150776.17;SE:chr11:112075643-112078215:112078315-112080409:+	0.00408367	0.341658	0.413191
ENSG00000151617.15_and_ENSG00000280219.1_and_ENSG00000251254.1;SE:chr4:147481376-147485612:147486101-147519851:+	-0.028921	0.341658	0.413191
ENSG00000151617.15_and_ENSG00000280219.1_and_ENSG00000251254.1;SE:chr4:147486101-147519851:147519978-147532506:+	-0.00701505	0.341658	0.413191
ENSG00000151617.15_and_ENSG00000280219.1_and_ENSG00000251254.1;SE:chr4:147519978-147532506:147532704-147535877:+	6.06273e-05	0.341658	0.413191
ENSG00000156973.13;SE:chr2:231733033-231737187:231737292-231738013:-	0.00559136	0.341658	0.413191
ENSG00000158941.16;A3:chr8:22607024-22607196:22607024-22607236:+	-0.00237648	0.341658	0.413191
ENSG00000158941.16;AF:chr8:22604632:22604842-22605736:22605038:22605418-22605736:+	-0.0581237	0.341658	0.413191
ENSG00000158941.16;AF:chr8:22604632:22604842-22605736:22605500:22605559-22605736:+	-0.0212814	0.341658	0.413191
ENSG00000158941.16;AF:chr8:22604791:22604842-22605736:22605038:22605418-22605736:+	-0.0603895	0.341658	0.413191
ENSG00000158941.16;AF:chr8:22604791:22604842-22605736:22605500:22605559-22605736:+	-0.00517001	0.341658	0.413191
ENSG00000158941.16;AF:chr8:22605038:22605418-22605736:22605500:22605559-22605736:+	-0.0131527	0.341658	0.413191
ENSG00000158941.16;RI:chr8:22618617:22618728-22618827:22619015:+	0.00873121	0.341658	0.413191
ENSG00000158941.16;RI:chr8:22619150:22619355-22619638:22620468:+	-0.0235173	0.341658	0.413191
ENSG00000158941.16;SE:chr8:22604842-22605736:22605831-22606085:+	-0.0238574	0.341658	0.413191
ENSG00000159714.10;A3:chr16:67395280-67395484:67395221-67395484:-	-0.0344118	0.341658	0.413191
ENSG00000159714.10;AF:chr16:67407813-67416171:67416474:67407813-67416771:67416833:-	0.0209225	0.341658	0.413191
ENSG00000159714.10;SE:chr16:67398324-67398573:67398731-67398820:-	-0.00397324	0.341658	0.413191
ENSG00000162104.9;A3:chr16:3992363-3993406:3992270-3993406:-	0.000867374	0.341658	0.413191
ENSG00000162104.9;A5:chr16:3992363-3993349:3992363-3993406:-	-0.0238253	0.341658	0.413191
ENSG00000162104.9;AL:chr16:3953387:3953516-3974669:3962651:3966966-3974669:-	0.00561093	0.341658	0.413191
ENSG00000162104.9;SE:chr16:3989096-3992146:3992363-3993406:-	0.00136333	0.341658	0.413191
ENSG00000162104.9;SE:chr16:3993510-4007368:4007558-4113750:-	-0.00492325	0.341658	0.413191
ENSG00000162222.13;A5:chr11:62728736-62728823:62728227-62728823:+	0.0787473	0.341658	0.413191
ENSG00000162222.13;SE:chr11:62729086-62733118:62733199-62735382:+	0.00427838	0.341658	0.413191
ENSG00000163126.14_and_ENSG00000213337.8;A3:chr2:96839828-96839997:96839825-96839997:-	0.000393661	0.341658	0.413191
ENSG00000163126.14_and_ENSG00000213337.8;A5:chr2:96840514-96840787:96840514-96840827:-	-0.0110035	0.341658	0.413191
ENSG00000163126.14_and_ENSG00000213337.8;RI:chr2:96840416:96840514-96840787:96840912:-	-0.108902	0.341658	0.413191
ENSG00000163126.14_and_ENSG00000213337.8;RI:chr2:96840416:96840514-96840827:96840912:-	-0.126337	0.341658	0.413191
ENSG00000163126.14_and_ENSG00000213337.8;SE:chr2:96840514-96840787:96840912-96842060:-	0.0125995	0.341658	0.413191
ENSG00000163126.14_and_ENSG00000213337.8;SE:chr2:96840514-96840827:96840912-96842060:-	-0.00269703	0.341658	0.413191
ENSG00000169902.13_and_ENSG00000252126.2;AF:chr7:66205199:66205522-66240325:66221604:66221642-66240325:+	-0.0500539	0.341658	0.413191
ENSG00000169902.13_and_ENSG00000252126.2;AL:chr7:66356871-66359036:66359473:66356871-66359895:66360443:+	-0.0234404	0.341658	0.413191
ENSG00000169902.13_and_ENSG00000252126.2;AL:chr7:66356871-66359036:66359473:66356871-66420395:66420543:+	0.00262873	0.341658	0.413191
ENSG00000169902.13_and_ENSG00000252126.2;AL:chr7:66356871-66359895:66360443:66356871-66420395:66420543:+	0.000526243	0.341658	0.413191
ENSG00000169902.13_and_ENSG00000252126.2;SE:chr7:66205522-66205794:66205921-66240325:+	0.00476758	0.341658	0.413191
ENSG00000169902.13_and_ENSG00000252126.2;SE:chr7:66205522-66240325:66241270-66286511:+	0.0234404	0.341658	0.413191
ENSG00000170364.12;A3:chr3:4303526-4312898:4303526-4313647:+	-0.0401613	0.341658	0.413191
ENSG00000170364.12;AF:chr3:4303337:4303526-4313647:4303608:4303868-4313647:+	-0.00285276	0.341658	0.413191
ENSG00000170364.12;RI:chr3:4312898:4313229-4313647:4313761:+	-0.067679	0.341658	0.413191
ENSG00000170364.12;SE:chr3:4303526-4312898:4313229-4313647:+	0.0155094	0.341658	0.413191
ENSG00000172273.12;A3:chr11:119130954-119131114:119130954-119131535:+	0.00527932	0.341658	0.413191
ENSG00000172273.12;A3:chr11:119133219-119134022:119133219-119134084:+	0.00157162	0.341658	0.413191
ENSG00000172273.12;AF:chr11:119121587:119121639-119126935:119123733:119124236-119126935:+	0.0288169	0.341658	0.413191
ENSG00000172273.12;AF:chr11:119121609:119121639-119130725:119123988:119127125-119130725:+	0.0615171	0.341658	0.413191
ENSG00000172273.12;AF:chr11:119121610:119121639-119130725:119123988:119127125-119130725:+	0.0707078	0.341658	0.413191
ENSG00000172273.12;SE:chr11:119121639-119121783:119122013-119126935:+	0.0126503	0.341658	0.413191
ENSG00000172273.12;SE:chr11:119121639-119126935:119127125-119130725:+	-0.0232066	0.341658	0.413191
ENSG00000172273.12;SE:chr11:119131982-119132243:119132297-119132496:+	0.0310362	0.341658	0.413191
ENSG00000173482.16_and_ENSG00000264596.1_and_ENSG00000199856.2_and_ENSG00000273368.1_and_ENSG00000265413.1;AF:chr18:7566782:7567891-7774149:7754973:7755284-7774149:+	0.00486611	0.341658	0.413191
ENSG00000173482.16_and_ENSG00000264596.1_and_ENSG00000199856.2_and_ENSG00000273368.1_and_ENSG00000265413.1;MX:chr18:8247919-8248150:8248176-8296368:8247919-8253227:8253414-8296368:+	0.000138009	0.341658	0.413191
ENSG00000173482.16_and_ENSG00000264596.1_and_ENSG00000199856.2_and_ENSG00000273368.1_and_ENSG00000265413.1;SE:chr18:8247919-8248150:8248176-8296368:+	0.00240318	0.341658	0.413191
ENSG00000173482.16_and_ENSG00000264596.1_and_ENSG00000199856.2_and_ENSG00000273368.1_and_ENSG00000265413.1;SE:chr18:8247919-8253227:8253414-8296368:+	0.0493343	0.341658	0.413191
ENSG00000174943.9_and_ENSG00000279789.1_and_ENSG00000260114.2;A3:chr16:29907108-29910978:29906566-29910978:-	0.00262663	0.341658	0.413191
ENSG00000174943.9_and_ENSG00000279789.1_and_ENSG00000260114.2;SE:chr16:29923359-29925539:29925581-29925790:-	0.0156519	0.341658	0.413191
ENSG00000181873.12;AF:chr1:228165815:228166157-228174692:228171178:228173518-228174692:+	-0.0063766	0.341658	0.413191
ENSG00000182372.9_and_ENSG00000283239.1_and_ENSG00000283858.1_and_ENSG00000207826.1_and_ENSG00000104728.15;A5:chr8:1763885-1770932:1763811-1770932:+	-0.0374745	0.341658	0.413191
ENSG00000182372.9_and_ENSG00000283239.1_and_ENSG00000283858.1_and_ENSG00000207826.1_and_ENSG00000104728.15;A5:chr8:1763925-1770932:1763885-1770932:+	0.00523902	0.341658	0.413191
ENSG00000182372.9_and_ENSG00000283239.1_and_ENSG00000283858.1_and_ENSG00000207826.1_and_ENSG00000104728.15;A5:chr8:1763941-1770932:1763885-1770932:+	-0.0025256	0.341658	0.413191
ENSG00000182372.9_and_ENSG00000283239.1_and_ENSG00000283858.1_and_ENSG00000207826.1_and_ENSG00000104728.15;AF:chr8:1755778:1756082-1770932:1763704:1763885-1770932:+	-0.0191712	0.341658	0.413191
ENSG00000182372.9_and_ENSG00000283239.1_and_ENSG00000283858.1_and_ENSG00000207826.1_and_ENSG00000104728.15;AF:chr8:1763704:1763885-1770932:1763888:1763941-1770932:+	-0.00154846	0.341658	0.413191
ENSG00000182372.9_and_ENSG00000283239.1_and_ENSG00000283858.1_and_ENSG00000207826.1_and_ENSG00000104728.15;AF:chr8:1763704:1763885-1770932:1764652:1764702-1770932:+	-0.0709243	0.341658	0.413191
ENSG00000182372.9_and_ENSG00000283239.1_and_ENSG00000283858.1_and_ENSG00000207826.1_and_ENSG00000104728.15;AL:chr8:1771597-1780250:1786570:1771597-1800674:1801711:+	-0.0204378	0.341658	0.413191
ENSG00000182372.9_and_ENSG00000283239.1_and_ENSG00000283858.1_and_ENSG00000207826.1_and_ENSG00000104728.15;SE:chr8:1763885-1765068:1765223-1770932:+	0.00241671	0.341658	0.413191
ENSG00000182372.9_and_ENSG00000283239.1_and_ENSG00000283858.1_and_ENSG00000207826.1_and_ENSG00000104728.15;SE:chr8:1771597-1772924:1772985-1780250:+	0.0836307	0.341658	0.413191
ENSG00000182372.9_and_ENSG00000283239.1_and_ENSG00000283858.1_and_ENSG00000207826.1_and_ENSG00000104728.15;SE:chr8:1824113-1826047:1826135-1843353:+	0.0068663	0.341658	0.413191
ENSG00000196872.11_and_ENSG00000238830.1;AF:chr2:98846810-98869078:98869362:98846810-98935938:98936259:-	0.0010218	0.341658	0.413191
ENSG00000196872.11_and_ENSG00000238830.1;SE:chr2:98832512-98832862:98832997-98838119:-	0.00131452	0.341658	0.413191
ENSG00000196872.11_and_ENSG00000238830.1;SE:chr2:98846810-98897377:98897481-98935938:-	0	0.341658	0.413191
ENSG00000204138.12_and_ENSG00000229820.2_and_ENSG00000221216.1;SE:chr1:28407463-28432931:28433046-28459085:+	0.0444814	0.341658	0.413191
ENSG00000204138.12_and_ENSG00000229820.2_and_ENSG00000221216.1;SE:chr1:28407463-28457832:28457855-28459085:+	0.0186304	0.341658	0.413191
ENSG00000204138.12_and_ENSG00000229820.2_and_ENSG00000221216.1;SE:chr1:28407463-28457832:28457859-28459085:+	0.00147528	0.341658	0.413191
ENSG00000204138.12_and_ENSG00000229820.2_and_ENSG00000221216.1;SE:chr1:28489225-28489774:28489894-28490951:+	-0.0024592	0.341658	0.413191
ENSG00000204138.12_and_ENSG00000229820.2_and_ENSG00000221216.1;SE:chr1:28493091-28494230:28494322-28496534:+	0.00117192	0.341658	0.413191
ENSG00000213445.9_and_ENSG00000265874.1;A5:chr11:65638420-65640831:65638182-65640831:+	0.00348079	0.341658	0.413191
ENSG00000213445.9_and_ENSG00000265874.1;AF:chr11:65638097:65638182-65640831:65639866:65640021-65640831:+	0.0181579	0.341658	0.413191
ENSG00000213445.9_and_ENSG00000265874.1;RI:chr11:65646456:65646663-65646970:65647065:+	0.0224813	0.341658	0.413191
ENSG00000213445.9_and_ENSG00000265874.1;SE:chr11:65638182-65639136:65639251-65640831:+	0.0355276	0.341658	0.413191
ENSG00000214456.8_and_ENSG00000267385.1_and_ENSG00000171236.9;AF:chr19:4534095-4535165:4535224:4534095-4539982:4540067:-	0.00842356	0.341658	0.413191
ENSG00000132507.17;AF:chr17:7306999:7307115-7309615:7308371:7308575-7309615:+	0.00945817	0.34188	0.413191
ENSG00000132507.17;AF:chr17:7307373:7307752-7309615:7307993:7308133-7309615:+	0.00903949	0.34188	0.413191
ENSG00000132507.17;AF:chr17:7307373:7307752-7309615:7308371:7308575-7309615:+	0.0141239	0.34188	0.413191
ENSG00000132507.17;AF:chr17:7307974:7308113-7309615:7308371:7308575-7309615:+	0.00850044	0.34188	0.413191
ENSG00000013561.17;A5:chr5:141969234-141970704:141969167-141970704:+	-0.0397777	0.342158	0.413191
ENSG00000013561.17;AF:chr5:141958337:141958425-141970704:141969111:141969167-141970704:+	0.0160203	0.342158	0.413191
ENSG00000013561.17;AF:chr5:141966820:141966904-141970704:141969111:141969167-141970704:+	0.0124133	0.342158	0.413191
ENSG00000013561.17;AF:chr5:141969111:141969167-141970704:141969269:141969617-141970704:+	0.00785674	0.342158	0.413191
ENSG00000013561.17;AF:chr5:141969111:141969167-141970704:141969277:141969385-141970704:+	0.00126171	0.342158	0.413191
ENSG00000013561.17;SE:chr5:141973742-141978303:141978830-141980123:+	-0.0934013	0.342158	0.413191
ENSG00000070404.9;A5:chr19:680879-681333:680774-681333:+	-0.0231843	0.342158	0.413191
ENSG00000070404.9;A5:chr19:680879-681333:680812-681333:+	0.00128131	0.342158	0.413191
ENSG00000070404.9;AF:chr19:680034:680489-681333:680707:680879-681333:+	0.0505362	0.342158	0.413191
ENSG00000075884.13_and_ENSG00000226839.1_and_ENSG00000283994.1;SE:chr2:143556485-143587686:143587817-143624133:+	-0.00149539	0.342158	0.413191
ENSG00000080603.16_and_ENSG00000282034.1_and_ENSG00000206755.1_and_ENSG00000281991.1_and_ENSG00000260899.1_and_ENSG00000156873.15;A3:chr16:30756272-30756355:30756272-30756367:+	-0.00477983	0.342158	0.413191
ENSG00000080603.16_and_ENSG00000282034.1_and_ENSG00000206755.1_and_ENSG00000281991.1_and_ENSG00000260899.1_and_ENSG00000156873.15;A5:chr16:30751281-30751549:30751217-30751549:+	-0.00520785	0.342158	0.413191
ENSG00000080603.16_and_ENSG00000282034.1_and_ENSG00000206755.1_and_ENSG00000281991.1_and_ENSG00000260899.1_and_ENSG00000156873.15;AF:chr16:30698209:30698461-30699908:30699141:30699242-30699908:+	-0.11616	0.342158	0.413191
ENSG00000080603.16_and_ENSG00000282034.1_and_ENSG00000206755.1_and_ENSG00000281991.1_and_ENSG00000260899.1_and_ENSG00000156873.15;AF:chr16:30748293:30748418-30748803:30748440:30748490-30748803:+	0.00123082	0.342158	0.413191
ENSG00000080603.16_and_ENSG00000282034.1_and_ENSG00000206755.1_and_ENSG00000281991.1_and_ENSG00000260899.1_and_ENSG00000156873.15;AF:chr16:30748293:30748418-30748803:30748443:30748490-30748803:+	-0.000743731	0.342158	0.413191
ENSG00000080603.16_and_ENSG00000282034.1_and_ENSG00000206755.1_and_ENSG00000281991.1_and_ENSG00000260899.1_and_ENSG00000156873.15;RI:chr16:30751106:30751217-30751549:30751603:+	-0.00889458	0.342158	0.413191
ENSG00000080603.16_and_ENSG00000282034.1_and_ENSG00000206755.1_and_ENSG00000281991.1_and_ENSG00000260899.1_and_ENSG00000156873.15;RI:chr16:30751106:30751281-30751549:30751603:+	-0.023749	0.342158	0.413191
ENSG00000081014.10_and_ENSG00000259378.1;A3:chr15:50912149-50915425:50912149-50915448:+	0.162528	0.342158	0.413191
ENSG00000081014.10_and_ENSG00000259378.1;A3:chr15:50930971-50934536:50930971-50934624:+	-0.000317743	0.342158	0.413191
ENSG00000081014.10_and_ENSG00000259378.1;A3:chr15:50941564-50941666:50941564-50941698:+	0.00096961	0.342158	0.413191
ENSG00000081014.10_and_ENSG00000259378.1;A3:chr15:50948159-50949824:50948159-50949826:+	-0.00031327	0.342158	0.413191
ENSG00000081014.10_and_ENSG00000259378.1;SE:chr15:50930971-50934624:50934697-50941442:+	0.000311874	0.342158	0.413191
ENSG00000081014.10_and_ENSG00000259378.1;SE:chr15:50997883-50999072:50999262-51001026:+	0.0211541	0.342158	0.413191
ENSG00000082515.17;A3:chr5:154941265-154950803:154941265-154950821:+	2.77981e-05	0.342158	0.413191
ENSG00000091622.15;A3:chr17:6471355-6472657:6471333-6472657:-	-0.00951749	0.342158	0.413191
ENSG00000091622.15;SE:chr17:6503574-6525356:6525463-6537987:-	-0.0299562	0.342158	0.413191
ENSG00000100650.15;AF:chr14:69767182:69767380-69768138:69767940:69767987-69768138:+	-0.00608226	0.342158	0.413191
ENSG00000101310.14;A5:chr20:18507972-18510822:18507669-18510822:+	-0.0151948	0.342158	0.413191
ENSG00000101310.14;A5:chr20:18507990-18510822:18507669-18510822:+	-0.0375807	0.342158	0.413191
ENSG00000101310.14;A5:chr20:18507990-18510822:18507972-18510822:+	-0.0331056	0.342158	0.413191
ENSG00000101310.14;A5:chr20:18508054-18510822:18507972-18510822:+	-0.00346595	0.342158	0.413191
ENSG00000101310.14;A5:chr20:18508054-18510822:18507990-18510822:+	0.00227523	0.342158	0.413191
ENSG00000103150.5_and_ENSG00000260300.5_and_ENSG00000140961.12;AF:chr16:83949067:83949506-83957640:83953222:83953370-83957640:+	-0.00172486	0.342158	0.413191
ENSG00000103150.5_and_ENSG00000260300.5_and_ENSG00000140961.12;AF:chr16:83953222:83953370-83957640:83956988:83957121-83957640:+	-0.00304296	0.342158	0.413191
ENSG00000103591.12;A5:chr15:67236820-67254229:67236820-67254414:-	-0.0167748	0.342158	0.413191
ENSG00000103591.12;A5:chr15:67236820-67254229:67236820-67254559:-	-0.00107065	0.342158	0.413191
ENSG00000103591.12;AF:chr15:67236820-67242737:67242871:67236820-67254414:67254675:-	-0.00267283	0.342158	0.413191
ENSG00000103591.12;AF:chr15:67236820-67242737:67242871:67236820-67254559:67254736:-	-0.00172213	0.342158	0.413191
ENSG00000104129.9;A3:chr15:40776401-40776542:40776292-40776542:-	0.000686429	0.342158	0.413191
ENSG00000104129.9;A5:chr15:40774436-40774968:40774436-40775031:-	-0.00361617	0.342158	0.413191
ENSG00000104129.9;A5:chr15:40779997-40780093:40779997-40780232:-	0.00832898	0.342158	0.413191
ENSG00000104129.9;AF:chr15:40779997-40780232:40780567:40779997-40807369:40807477:-	-0.0554371	0.342158	0.413191
ENSG00000104129.9;SE:chr15:40776292-40776542:40776627-40779223:-	0.0151767	0.342158	0.413191
ENSG00000105245.9;A3:chr19:40673649-40677232:40673646-40677232:-	-0.0021678	0.342158	0.413191
ENSG00000105245.9;AF:chr19:40686995-40689563:40689592:40686995-40690460:40690651:-	0.0516433	0.342158	0.413191
ENSG00000105245.9;AF:chr19:40686995-40690040:40690164:40686995-40690460:40690651:-	0.0189133	0.342158	0.413191
ENSG00000105245.9;AF:chr19:40686995-40690460:40690651:40686995-40690860:40690972:-	-0.0120124	0.342158	0.413191
ENSG00000108788.11;A3:chr17:42567655-42568470:42567655-42568837:+	0.000857123	0.342158	0.413191
ENSG00000108788.11;A3:chr17:42569606-42569982:42569606-42570097:+	0.00442482	0.342158	0.413191
ENSG00000108788.11;A5:chr17:42567166-42567619:42567160-42567619:+	0.0078347	0.342158	0.413191
ENSG00000108788.11;A5:chr17:42567328-42567619:42567160-42567619:+	0.0471286	0.342158	0.413191
ENSG00000108788.11;A5:chr17:42567328-42567619:42567166-42567619:+	0.00336076	0.342158	0.413191
ENSG00000108788.11;AF:chr17:42567068:42567166-42567619:42567281:42567328-42567619:+	-0.00938325	0.342158	0.413191
ENSG00000108788.11;AF:chr17:42567072:42567166-42567619:42567281:42567328-42567619:+	-0.0350795	0.342158	0.413191
ENSG00000108788.11;RI:chr17:42568470:42568559-42568837:42568943:+	-0.0271335	0.342158	0.413191
ENSG00000108788.11;RI:chr17:42569204:42569303-42569507:42569606:+	-0.00757868	0.342158	0.413191
ENSG00000108788.11;RI:chr17:42569507:42569606-42569982:42570183:+	0.021543	0.342158	0.413191
ENSG00000108788.11;SE:chr17:42567655-42568470:42568559-42568837:+	0.0348739	0.342158	0.413191
ENSG00000108788.11;SE:chr17:42568943-42569204:42569303-42569507:+	-0.0194361	0.342158	0.413191
ENSG00000109854.13;A5:chr11:20363798-20364237:20363749-20364237:+	0.000966478	0.342158	0.413191
ENSG00000109854.13;SE:chr11:20367281-20376580:20376717-20382178:+	-0.00270171	0.342158	0.413191
ENSG00000110218.8;A3:chr11:94180257-94180790:94180257-94180802:+	0.000578945	0.342158	0.413191
ENSG00000114988.11;MX:chr2:96712025-96713107:96713139-96734409:96712025-96733519:96733601-96734409:-	-0.000847184	0.342158	0.413191
ENSG00000114988.11;SE:chr2:96712025-96713107:96713139-96733519:-	0.0141505	0.342158	0.413191
ENSG00000114988.11;SE:chr2:96712025-96733519:96733601-96734409:-	-0.00979916	0.342158	0.413191
ENSG00000114988.11;SE:chr2:96734526-96737137:96737217-96737949:-	-0.000274288	0.342158	0.413191
ENSG00000114988.11;SE:chr2:96734526-96737949:96738067-96739854:-	-0.00860855	0.342158	0.413191
ENSG00000115486.11;A3:chr2:85558662-85558917:85558605-85558917:-	-0.00332818	0.342158	0.413191
ENSG00000115486.11;A5:chr2:85556260-85558440:85556260-85558539:-	0.00274465	0.342158	0.413191
ENSG00000115486.11;SE:chr2:85559075-85560815:85560985-85561386:-	-0.0551732	0.342158	0.413191
ENSG00000116885.18_and_ENSG00000201448.1;AF:chr1:36438910-36440819:36440975:36438910-36450258:36450451:-	0.000348694	0.342158	0.413191
ENSG00000116885.18_and_ENSG00000201448.1;AL:chr1:36415827:36416095-36418991:36417906:36418255-36418991:-	-0.00252236	0.342158	0.413191
ENSG00000116885.18_and_ENSG00000201448.1;SE:chr1:36419054-36420476:36420615-36422150:-	-0.00225538	0.342158	0.413191
ENSG00000116885.18_and_ENSG00000201448.1;SE:chr1:36438910-36444004:36444033-36450258:-	-0.000768477	0.342158	0.413191
ENSG00000116885.18_and_ENSG00000201448.1;SE:chr1:36438910-36447813:36447887-36450258:-	0.0103211	0.342158	0.413191
ENSG00000124275.14;A3:chr5:7875375-7877944:7875375-7877949:+	0.00363521	0.342158	0.413191
ENSG00000124275.14;AF:chr5:7869189:7869215-7870770:7869227:7869298-7870770:+	-0.00545647	0.342158	0.413191
ENSG00000124275.14;AF:chr5:7869189:7869215-7870770:7869239:7869718-7870770:+	0.00548587	0.342158	0.413191
ENSG00000124275.14;AF:chr5:7869189:7869215-7870770:7870261:7870419-7870770:+	0	0.342158	0.413191
ENSG00000124275.14;SE:chr5:7870923-7872230:7872305-7873373:+	0	0.342158	0.413191
ENSG00000124275.14;SE:chr5:7885854-7886615:7886703-7889095:+	0.0276881	0.342158	0.413191
ENSG00000125457.13;A3:chr17:75269469-75270114:75269448-75270114:-	0.00683765	0.342158	0.413191
ENSG00000125457.13;A5:chr17:75270245-75270943:75270245-75271144:-	-0.0052179	0.342158	0.413191
ENSG00000125457.13;AF:chr17:75270245-75270943:75271133:75270245-75271144:75271218:-	-0.0118974	0.342158	0.413191
ENSG00000127980.15;SE:chr7:92503195-92504732:92504902-92506248:-	-0.000458121	0.342158	0.413191
ENSG00000132170.19_and_ENSG00000225026.1;AF:chr3:12287860:12288020-12312380:12288838:12289134-12312380:+	-0.0176786	0.342158	0.413191
ENSG00000132170.19_and_ENSG00000225026.1;SE:chr3:12288020-12312380:12312453-12379704:+	-0.0289341	0.342158	0.413191
ENSG00000132170.19_and_ENSG00000225026.1;SE:chr3:12312453-12371851:12372111-12379704:+	-0.00032038	0.342158	0.413191
ENSG00000132170.19_and_ENSG00000225026.1;SE:chr3:12392752-12399348:12399490-12405882:+	-0.00238696	0.342158	0.413191
ENSG00000132170.19_and_ENSG00000225026.1;SE:chr3:12406081-12416704:12417154-12433898:+	-0.0130537	0.342158	0.413191
ENSG00000132819.16;AF:chr20:57391407:57391818-57392654:57392230:57392492-57392654:+	0.00629105	0.342158	0.413191
ENSG00000132819.16;SE:chr20:57392777-57393279:57393333-57407543:+	-0.0291615	0.342158	0.413191
ENSG00000132819.16;SE:chr20:57393333-57399928:57399968-57407543:+	0.00898225	0.342158	0.413191
ENSG00000133943.20_and_ENSG00000252644.1_and_ENSG00000221102.1;A5:chr14:91114528-91157639:91114283-91157639:+	0.0063728	0.342158	0.413191
ENSG00000133943.20_and_ENSG00000252644.1_and_ENSG00000221102.1;AF:chr14:91060333:91060704-91157639:91114063:91114283-91157639:+	-0.0099244	0.342158	0.413191
ENSG00000133943.20_and_ENSG00000252644.1_and_ENSG00000221102.1;AF:chr14:91107986:91108061-91157639:91114063:91114283-91157639:+	0.00174825	0.342158	0.413191
ENSG00000133943.20_and_ENSG00000252644.1_and_ENSG00000221102.1;AF:chr14:91114063:91114283-91157639:91114376:91114528-91157639:+	-0.0147941	0.342158	0.413191
ENSG00000133943.20_and_ENSG00000252644.1_and_ENSG00000221102.1;AF:chr14:91114063:91114283-91157639:91114442:91114528-91157639:+	-0.00780062	0.342158	0.413191
ENSG00000133943.20_and_ENSG00000252644.1_and_ENSG00000221102.1;AF:chr14:91114063:91114283-91157639:91114670:91114994-91157639:+	0.0943021	0.342158	0.413191
ENSG00000133943.20_and_ENSG00000252644.1_and_ENSG00000221102.1;AF:chr14:91114063:91114283-91157639:91114700:91115221-91157639:+	0.00328099	0.342158	0.413191
ENSG00000133943.20_and_ENSG00000252644.1_and_ENSG00000221102.1;AF:chr14:91114063:91114283-91157639:91125539:91125624-91157639:+	0.00617347	0.342158	0.413191
ENSG00000133943.20_and_ENSG00000252644.1_and_ENSG00000221102.1;AL:chr14:91215556-91220443:91220766:91215556-91224684:91225632:+	-0.018993	0.342158	0.413191
ENSG00000133943.20_and_ENSG00000252644.1_and_ENSG00000221102.1;SE:chr14:91114283-91145221:91145313-91157639:+	0.00333856	0.342158	0.413191
ENSG00000133943.20_and_ENSG00000252644.1_and_ENSG00000221102.1;SE:chr14:91114283-91157639:91157690-91160266:+	0.000389592	0.342158	0.413191
ENSG00000133943.20_and_ENSG00000252644.1_and_ENSG00000221102.1;SE:chr14:91145313-91147781:91147858-91157639:+	-0.00952168	0.342158	0.413191
ENSG00000136319.11_and_ENSG00000258768.2;A5:chr14:20299448-20300607:20299448-20300675:-	-0.109704	0.342158	0.413191
ENSG00000136319.11_and_ENSG00000258768.2;A5:chr14:20301965-20305356:20301965-20305887:-	0.000261228	0.342158	0.413191
ENSG00000136319.11_and_ENSG00000258768.2;RI:chr14:20291983:20292127-20295312:20295526:-	-0.029385	0.342158	0.413191
ENSG00000139433.9_and_ENSG00000256351.1_and_ENSG00000241413.3;SE:chr12:109857659-109858140:109858193-109858683:-	0.000758424	0.342158	0.413191
ENSG00000139636.15;A3:chr12:49101323-49101472:49101263-49101472:-	-0.0246835	0.342158	0.413191
ENSG00000139636.15;A3:chr12:49107062-49110484:49107045-49110484:-	-0.00120953	0.342158	0.413191
ENSG00000139636.15;A5:chr12:49100646-49101169:49100646-49101250:-	-0.00840799	0.342158	0.413191
ENSG00000139636.15;A5:chr12:49104551-49104719:49104551-49104746:-	0.00233544	0.342158	0.413191
ENSG00000139636.15;SE:chr12:49097739-49097944:49098105-49100388:-	0.0407775	0.342158	0.413191
ENSG00000139636.15;SE:chr12:49103813-49104448:49104551-49104746:-	0.00742871	0.342158	0.413191
ENSG00000139636.15;SE:chr12:49104885-49105924:49105957-49106961:-	-0.00812194	0.342158	0.413191
ENSG00000139636.15;SE:chr12:49105957-49106511:49106746-49106961:-	0.0147043	0.342158	0.413191
ENSG00000139636.15;SE:chr12:49105957-49106545:49106746-49106961:-	0.0631111	0.342158	0.413191
ENSG00000139636.15;SE:chr12:49105957-49106654:49106746-49106961:-	-0.00319388	0.342158	0.413191
ENSG00000139636.15;SE:chr12:49105957-49106961:49107045-49110484:-	-0.000453798	0.342158	0.413191
ENSG00000139636.15;SE:chr12:49107045-49109727:49109881-49110484:-	0.0138166	0.342158	0.413191
ENSG00000141026.5;AL:chr17:17477265-17485300:17485592:17477265-17491279:17493226:+	-0.00136844	0.342158	0.413191
ENSG00000141026.5;SE:chr17:17477265-17485300:17485433-17491279:+	-0.000876673	0.342158	0.413191
ENSG00000143156.13;A3:chr1:169324500-169367708:169324469-169367708:-	-0.0535545	0.342158	0.413191
ENSG00000143156.13;A5:chr1:169132817-169169433:169132817-169169447:-	0.00191084	0.342158	0.413191
ENSG00000143156.13;SE:chr1:169169554-169190643:169190705-169230718:-	-0.015169	0.342158	0.413191
ENSG00000143156.13;SE:chr1:169237687-169246988:169247060-169287303:-	-0.00070763	0.342158	0.413191
ENSG00000143156.13;SE:chr1:169237687-169287303:169287408-169298556:-	-0.00333639	0.342158	0.413191
ENSG00000143156.13;SE:chr1:169298763-169301970:169302053-169303145:-	-0.000872347	0.342158	0.413191
ENSG00000143156.13;SE:chr1:169298763-169302307:169302374-169303145:-	0.00371305	0.342158	0.413191
ENSG00000143156.13;SE:chr1:169310080-169323117:169323283-169324393:-	-0.0125589	0.342158	0.413191
ENSG00000148090.11;SE:chr9:91214425-91216059:91216106-91217277:-	0.0296735	0.342158	0.413191
ENSG00000148090.11;SE:chr9:91298076-91325318:91325404-91355883:-	0.012314	0.342158	0.413191
ENSG00000148090.11;SE:chr9:91356155-91360279:91360440-91361628:-	-0.0019826	0.342158	0.413191
ENSG00000148468.16;SE:chr10:15214601-15215996:15216110-15220944:-	0.0159522	0.342158	0.413191
ENSG00000148468.16;SE:chr10:15248815-15254721:15254879-15275855:-	0.00419745	0.342158	0.413191
ENSG00000150403.17_and_ENSG00000276916.1_and_ENSG00000276248.1;A3:chr13:113550815-113551337:113550815-113551429:+	-0.07865	0.342158	0.413191
ENSG00000150403.17_and_ENSG00000276916.1_and_ENSG00000276248.1;AL:chr13:113520733-113534045:113535286:113520733-113539357:113539482:+	-0.0270604	0.342158	0.413191
ENSG00000150403.17_and_ENSG00000276916.1_and_ENSG00000276248.1;SE:chr13:113501880-113503496:113503588-113510238:+	0.0117815	0.342158	0.413191
ENSG00000150403.17_and_ENSG00000276916.1_and_ENSG00000276248.1;SE:chr13:113520733-113534045:113534240-113539357:+	-0.00404697	0.342158	0.413191
ENSG00000163071.10;A5:chr4:52082560-52084916:52082510-52084916:+	0.00682553	0.342158	0.413191
ENSG00000163071.10;SE:chr4:52051791-52060419:52060524-52060782:+	-0.0109164	0.342158	0.413191
ENSG00000163071.10;SE:chr4:52062332-52069821:52069916-52071917:+	-0.00974263	0.342158	0.413191
ENSG00000163389.10;A3:chr3:119477448-119479908:119477448-119480051:+	0.0343694	0.342158	0.413191
ENSG00000163389.10;A5:chr3:119469106-119469820:119469006-119469820:+	-0.107935	0.342158	0.413191
ENSG00000163389.10;A5:chr3:119469258-119469820:119469106-119469820:+	0.00147015	0.342158	0.413191
ENSG00000163389.10;A5:chr3:119487036-119488929:119486932-119488929:+	-0.000218019	0.342158	0.413191
ENSG00000167674.14;A3:chr19:4496405-4496919:4496405-4497958:+	-0.00844899	0.342158	0.413191
ENSG00000167674.14;A3:chr19:4499704-4501191:4499704-4501911:+	0.0204238	0.342158	0.413191
ENSG00000167674.14;A3:chr19:4501317-4501911:4501317-4501914:+	-0.0173992	0.342158	0.413191
ENSG00000167674.14;AF:chr19:4472287:4472422-4475275:4474892:4475030-4475275:+	-0.000449742	0.342158	0.413191
ENSG00000167674.14;AF:chr19:4472306:4472422-4475275:4474892:4475030-4475275:+	-0.00287855	0.342158	0.413191
ENSG00000167674.14;AL:chr19:4501317-4501462:4501578:4501317-4501911:4502211:+	-0.00274746	0.342158	0.413191
ENSG00000167674.14;AL:chr19:4501317-4501462:4501578:4501317-4501914:4502207:+	-0.00572061	0.342158	0.413191
ENSG00000167674.14;SE:chr19:4499704-4501191:4501317-4501911:+	0.00721715	0.342158	0.413191
ENSG00000170832.12_and_ENSG00000252577.1_and_ENSG00000241157.1;A5:chr17:60214774-60219628:60214774-60219670:-	-0.0418018	0.342158	0.413191
ENSG00000170832.12_and_ENSG00000252577.1_and_ENSG00000241157.1;AF:chr17:60345608-60391882:60392134:60345608-60392339:60392408:-	0	0.342158	0.413191
ENSG00000170832.12_and_ENSG00000252577.1_and_ENSG00000241157.1;AF:chr17:60345608-60391882:60392134:60345608-60422246:60422470:-	-0.00181154	0.342158	0.413191
ENSG00000170832.12_and_ENSG00000252577.1_and_ENSG00000241157.1;SE:chr17:60179428-60180545:60180637-60181324:-	-0.0855332	0.342158	0.413191
ENSG00000170832.12_and_ENSG00000252577.1_and_ENSG00000241157.1;SE:chr17:60222549-60223411:60223586-60226039:-	-0.00211034	0.342158	0.413191
ENSG00000172183.14;AF:chr15:88636153:88636292-88639343:88638963:88639076-88639343:+	-0.00173197	0.342158	0.413191
ENSG00000172780.16_and_ENSG00000261796.1_and_ENSG00000240682.9;A5:chr3:129134195-129134828:129134195-129134832:-	0.0383311	0.342158	0.413191
ENSG00000172780.16_and_ENSG00000261796.1_and_ENSG00000240682.9;SE:chr3:129091346-129092500:129092593-129094986:-	0.0105127	0.342158	0.413191
ENSG00000172780.16_and_ENSG00000261796.1_and_ENSG00000240682.9;SE:chr3:129130636-129134074:129134195-129134832:-	0.00428509	0.342158	0.413191
ENSG00000172780.16_and_ENSG00000261796.1_and_ENSG00000240682.9;SE:chr3:129134954-129137131:129137196-129140368:-	-0.0151301	0.342158	0.413191
ENSG00000172780.16_and_ENSG00000261796.1_and_ENSG00000240682.9;SE:chr3:129140485-129144068:129144189-129145761:-	-0.0107836	0.342158	0.413191
ENSG00000186517.13;RI:chr1:161052286:161052363-161052440:161052543:-	-0.00458766	0.342158	0.413191
ENSG00000186517.13;RI:chr1:161052626:161052797-161053258:161053385:-	-0.00458766	0.342158	0.413191
ENSG00000186517.13;SE:chr1:161054705-161056388:161056532-161059614:-	0.006715	0.342158	0.413191
ENSG00000186517.13;SE:chr1:161059716-161060156:161060262-161069528:-	0.00177223	0.342158	0.413191
ENSG00000264860.1_and_ENSG00000180616.8_and_ENSG00000166685.11;AL:chr17:73207256-73207702:73207931:73207256-73208314:73208507:+	-0.0076875	0.342158	0.413191
ENSG00000264860.1_and_ENSG00000180616.8_and_ENSG00000166685.11;SE:chr17:73165288-73167966:73168134-73169228:+	0.0133678	0.342158	0.413191
ENSG00000269699.5_and_ENSG00000268407.1_and_ENSG00000198300.12;A3:chr19:56817838-56818600:56817835-56818600:-	0.000690429	0.342158	0.413191
ENSG00000269699.5_and_ENSG00000268407.1_and_ENSG00000198300.12;A3:chr19:56824741-56826388:56824427-56826388:-	-0.00153458	0.342158	0.413191
ENSG00000269699.5_and_ENSG00000268407.1_and_ENSG00000198300.12;SE:chr19:56817579-56817746:56817835-56818600:-	0.000129469	0.342158	0.413191
ENSG00000269699.5_and_ENSG00000268407.1_and_ENSG00000198300.12;SE:chr19:56824741-56826388:56826463-56836018:-	-0.00260264	0.342158	0.413191
ENSG00000278053.4_and_ENSG00000274620.1;AF:chr17:37642308-37642720:37642771:37642308-37643334:37643445:-	-0.00620493	0.342158	0.413191
ENSG00000278053.4_and_ENSG00000274620.1;AF:chr17:37642308-37642720:37642771:37642308-37643334:37643464:-	-0.00694639	0.342158	0.413191
ENSG00000278053.4_and_ENSG00000274620.1;MX:chr17:37633418-37635551:37635604-37642110:37633418-37639454:37639568-37642110:-	-0.0293296	0.342158	0.413191
ENSG00000278053.4_and_ENSG00000274620.1;SE:chr17:37632298-37633288:37633418-37642110:-	-0.0513101	0.342158	0.413191
ENSG00000278053.4_and_ENSG00000274620.1;SE:chr17:37633418-37635551:37635604-37642110:-	0.00633838	0.342158	0.413191
ENSG00000278053.4_and_ENSG00000274620.1;SE:chr17:37633418-37639454:37639568-37642110:-	0.158049	0.342158	0.413191
ENSG00000140319.10;RI:chr15:40038282:40038394-40038876:40038948:-	-0.00537623	0.342301	0.413191
ENSG00000140319.10;SE:chr15:40037018-40037309:40037355-40038282:-	0.00346512	0.342301	0.413191
ENSG00000037757.13_and_ENSG00000104979.8;SE:chr19:13765109-13765954:13766129-13768359:+	-0.0254103	0.342324	0.413191
ENSG00000100764.13;RI:chr14:90269397:90269548-90270198:90270352:+	-0.0178433	0.342408	0.413191
ENSG00000100764.13;SE:chr14:90259213-90260115:90260211-90263318:+	0.00926991	0.342408	0.413191
ENSG00000175029.16_and_ENSG00000264572.1;AF:chr10:125111093-125158635:125158716:125111093-125160319:125160513:-	0.087755	0.342557	0.413191
ENSG00000175029.16_and_ENSG00000264572.1;AF:chr10:125111093-125158635:125158716:125111093-125160827:125161026:-	-0.036668	0.342557	0.413191
ENSG00000175029.16_and_ENSG00000264572.1;AF:chr10:125111093-125160319:125160513:125111093-125160827:125161026:-	-0.205527	0.342557	0.413191
ENSG00000175029.16_and_ENSG00000264572.1;MX:chr10:125039155-125110990:125111093-125160319:125039155-125133512:125133612-125160319:-	-0.114728	0.342557	0.413191
ENSG00000175029.16_and_ENSG00000264572.1;SE:chr10:125039155-125110990:125111093-125160319:-	-0.0752895	0.342557	0.413191
ENSG00000007376.7;A3:chr16:787744-788256:787645-788256:-	0.0123147	0.342657	0.413191
ENSG00000007376.7;A5:chr16:786928-787068:786928-787077:-	0.0174063	0.342657	0.413191
ENSG00000007376.7;A5:chr16:787179-787344:787179-787354:-	-0.000699171	0.342657	0.413191
ENSG00000007376.7;A5:chr16:787179-787354:787179-787397:-	-0.00319121	0.342657	0.413191
ENSG00000007376.7;SE:chr16:786928-787077:787179-787354:-	-0.0671806	0.342657	0.413191
ENSG00000007376.7;SE:chr16:787477-787556:787744-788256:-	0.0308226	0.342657	0.413191
ENSG00000011260.13;A3:chr17:51285368-51288029:51285368-51288124:+	0.00782278	0.342657	0.413191
ENSG00000011260.13;MX:chr17:51288203-51288548:51288591-51296965:51288203-51293903:51294045-51296965:+	-0.00399331	0.342657	0.413191
ENSG00000011260.13;SE:chr17:51275991-51277130:51277304-51280005:+	0.00638568	0.342657	0.413191
ENSG00000011260.13;SE:chr17:51285368-51286483:51286552-51288029:+	-0.00380746	0.342657	0.413191
ENSG00000011260.13;SE:chr17:51288203-51293903:51294045-51296965:+	0.000939327	0.342657	0.413191
ENSG00000052795.12;AF:chr4:158769138:158769319-158825916:158806094:158806423-158825916:+	-0.00205829	0.342657	0.413191
ENSG00000065357.19_and_ENSG00000273973.1;A5:chr12:55932180-55936423:55932123-55936423:+	0.0879361	0.342657	0.413191
ENSG00000065357.19_and_ENSG00000273973.1;AF:chr12:55927319:55927619-55936423:55932058:55932180-55936423:+	0.0390053	0.342657	0.413191
ENSG00000065357.19_and_ENSG00000273973.1;AF:chr12:55928255:55928334-55936423:55932058:55932180-55936423:+	0.0171215	0.342657	0.413191
ENSG00000065357.19_and_ENSG00000273973.1;AF:chr12:55931162:55931344-55936423:55932058:55932180-55936423:+	-0.0143185	0.342657	0.413191
ENSG00000065357.19_and_ENSG00000273973.1;AF:chr12:55931172:55931344-55936423:55932058:55932180-55936423:+	-0.00758086	0.342657	0.413191
ENSG00000065357.19_and_ENSG00000273973.1;AF:chr12:55931192:55931344-55936423:55932058:55932180-55936423:+	-0.0447288	0.342657	0.413191
ENSG00000065357.19_and_ENSG00000273973.1;AF:chr12:55931215:55931344-55936423:55932058:55932180-55936423:+	-0.0536476	0.342657	0.413191
ENSG00000065357.19_and_ENSG00000273973.1;AF:chr12:55931299:55931344-55936423:55932058:55932180-55936423:+	-0.0130761	0.342657	0.413191
ENSG00000065357.19_and_ENSG00000273973.1;AF:chr12:55931453:55931496-55936423:55932058:55932180-55936423:+	-0.0255826	0.342657	0.413191
ENSG00000065357.19_and_ENSG00000273973.1;AF:chr12:55931472:55931496-55936423:55932051:55932123-55936423:+	-0.234542	0.342657	0.413191
ENSG00000065357.19_and_ENSG00000273973.1;AF:chr12:55931472:55931496-55936423:55932058:55932180-55936423:+	-0.146238	0.342657	0.413191
ENSG00000065357.19_and_ENSG00000273973.1;AF:chr12:55932058:55932180-55936423:55935834:55935958-55936423:+	0.00214596	0.342657	0.413191
ENSG00000065357.19_and_ENSG00000273973.1;SE:chr12:55931344-55935305:55935404-55936423:+	-0.00539868	0.342657	0.413191
ENSG00000065357.19_and_ENSG00000273973.1;SE:chr12:55932123-55935305:55935404-55936423:+	0.00648317	0.342657	0.413191
ENSG00000065526.10;A3:chr1:15876678-15909321:15876678-15909324:+	0.00165542	0.342657	0.413191
ENSG00000065559.14_and_ENSG00000266297.1_and_ENSG00000263648.1;AF:chr17:12020824:12021001-12054889:12026887:12026970-12054889:+	-0.00214887	0.342657	0.413191
ENSG00000065559.14_and_ENSG00000266297.1_and_ENSG00000263648.1;SE:chr17:12021001-12032266:12032298-12054889:+	-0.0163668	0.342657	0.413191
ENSG00000065559.14_and_ENSG00000266297.1_and_ENSG00000263648.1;SE:chr17:12021001-12054889:12054991-12081356:+	-0.00149518	0.342657	0.413191
ENSG00000065559.14_and_ENSG00000266297.1_and_ENSG00000263648.1;SE:chr17:12054991-12081356:12081530-12095575:+	0.000701352	0.342657	0.413191
ENSG00000065559.14_and_ENSG00000266297.1_and_ENSG00000263648.1;SE:chr17:12095694-12107790:12107909-12110375:+	-0.00509604	0.342657	0.413191
ENSG00000065559.14_and_ENSG00000266297.1_and_ENSG00000263648.1;SE:chr17:12125371-12129139:12129287-12139839:+	0.0012963	0.342657	0.413191
ENSG00000070950.9;A5:chr3:8941804-8947220:8941804-8947243:-	-0.00949918	0.342657	0.413191
ENSG00000070950.9;AL:chr3:8775402:8775664-8890389:8877076:8881459-8890389:-	0.00535286	0.342657	0.413191
ENSG00000070950.9;SE:chr3:8912372-8913644:8913720-8935871:-	-0.0244446	0.342657	0.413191
ENSG00000070950.9;SE:chr3:8947290-8948509:8948570-8958920:-	-0.0279455	0.342657	0.413191
ENSG00000070950.9;SE:chr3:8948570-8958920:8959001-8963335:-	-0.0259108	0.342657	0.413191
ENSG00000084463.7;SE:chr12:14801428-14801878:14802032-14803352:-	-0.00357846	0.342657	0.413191
ENSG00000084774.13;A3:chr2:27236523-27236728:27236523-27236749:+	0.00151861	0.342657	0.413191
ENSG00000084774.13;RI:chr2:27233312:27233536-27233626:27233808:+	-0.016293	0.342657	0.413191
ENSG00000084774.13;SE:chr2:27225926-27226131:27226319-27226525:+	0.00726162	0.342657	0.413191
ENSG00000100592.15;SE:chr14:59331920-59338385:59338414-59340074:+	-0.0157218	0.342657	0.413191
ENSG00000100592.15;SE:chr14:59359504-59360802:59360862-59363651:+	0.000785241	0.342657	0.413191
ENSG00000103249.17_and_ENSG00000261430.1;AF:chr16:1465338-1471624:1471956:1465338-1474834:1475025:-	-0.0216788	0.342657	0.413191
ENSG00000103249.17_and_ENSG00000261430.1;AF:chr16:1465338-1474153:1474365:1465338-1474834:1475025:-	0.000788767	0.342657	0.413191
ENSG00000106771.12_and_ENSG00000199331.1_and_ENSG00000207698.1;A5:chr9:109064567-109073248:109064567-109073356:-	-0.00504896	0.342657	0.413191
ENSG00000106771.12_and_ENSG00000199331.1_and_ENSG00000207698.1;SE:chr9:109080943-109085997:109086020-109087173:-	-0.000702284	0.342657	0.413191
ENSG00000109466.13_and_ENSG00000200974.1;AF:chr4:165207618:165207902-165219934:165210036:165210180-165219934:+	0.0148808	0.342657	0.413191
ENSG00000109466.13_and_ENSG00000200974.1;SE:chr4:165220059-165223938:165224057-165228807:+	0.0110668	0.342657	0.413191
ENSG00000109466.13_and_ENSG00000200974.1;SE:chr4:165228913-165238778:165238899-165263197:+	0.000109956	0.342657	0.413191
ENSG00000110435.11_and_ENSG00000251862.2;AF:chr11:34915829:34915938-34931404:34916572:34916815-34931404:+	0.0882441	0.342657	0.413191
ENSG00000110435.11_and_ENSG00000251862.2;AF:chr11:34916130:34916486-34931404:34916572:34916815-34931404:+	-0.026344	0.342657	0.413191
ENSG00000110435.11_and_ENSG00000251862.2;AL:chr11:34992379-34994914:34995971:34992379-35020208:35020591:+	-0.00174271	0.342657	0.413191
ENSG00000110435.11_and_ENSG00000251862.2;SE:chr11:34916815-34931404:34931484-34947506:+	-0.0169653	0.342657	0.413191
ENSG00000110446.10;SE:chr11:60937373-60937516:60937566-60937870:-	0.00404288	0.342657	0.413191
ENSG00000113649.11_and_ENSG00000277568.1;A3:chr5:146469744-146470636:146469744-146470641:+	0.0057894	0.342657	0.413191
ENSG00000113649.11_and_ENSG00000277568.1;SE:chr5:146459337-146462018:146462096-146463551:+	-0.0123687	0.342657	0.413191
ENSG00000113649.11_and_ENSG00000277568.1;SE:chr5:146463793-146468341:146468403-146469544:+	-0.119806	0.342657	0.413191
ENSG00000113649.11_and_ENSG00000277568.1;SE:chr5:146480094-146481150:146481200-146482592:+	-0.00936264	0.342657	0.413191
ENSG00000113649.11_and_ENSG00000277568.1;SE:chr5:146507207-146507745:146507778-146507873:+	-0.0027178	0.342657	0.413191
ENSG00000113649.11_and_ENSG00000277568.1;SE:chr5:146509245-146510067:146510160-146510441:+	-0.0537403	0.342657	0.413191
ENSG00000115365.11;SE:chr2:210436392-210437690:210437872-210440598:-	-0.000608494	0.342657	0.413191
ENSG00000119333.11;SE:chr9:128636438-128636918:128637027-128640691:-	-0.00433855	0.342657	0.413191
ENSG00000123130.16;SE:chrX:23733217-23734341:23734367-23735919:-	-0.042404	0.342657	0.413191
ENSG00000123130.16;SE:chrX:23733217-23735919:23736016-23743125:-	0.0528285	0.342657	0.413191
ENSG00000123352.17_and_ENSG00000257954.1;A3:chr12:49524896-49525944:49524896-49526078:+	-0.0234127	0.342657	0.413191
ENSG00000123352.17_and_ENSG00000257954.1;MX:chr12:49367587-49371228:49371290-49460770:49367587-49406473:49406565-49460770:+	0.040396	0.342657	0.413191
ENSG00000123352.17_and_ENSG00000257954.1;MX:chr12:49367587-49371228:49371290-49460770:49367587-49441730:49441816-49460770:+	0.00221032	0.342657	0.413191
ENSG00000123352.17_and_ENSG00000257954.1;MX:chr12:49367587-49371228:49371290-49460770:49367587-49454225:49454385-49460770:+	0.00426212	0.342657	0.413191
ENSG00000123352.17_and_ENSG00000257954.1;SE:chr12:49367587-49371228:49371290-49460770:+	0.0143624	0.342657	0.413191
ENSG00000123352.17_and_ENSG00000257954.1;SE:chr12:49371290-49387054:49387137-49460770:+	0.0398631	0.342657	0.413191
ENSG00000123352.17_and_ENSG00000257954.1;SE:chr12:49371290-49406473:49406565-49460770:+	0.00646878	0.342657	0.413191
ENSG00000123352.17_and_ENSG00000257954.1;SE:chr12:49371290-49441730:49441816-49460770:+	0.00101849	0.342657	0.413191
ENSG00000123352.17_and_ENSG00000257954.1;SE:chr12:49484669-49486250:49486348-49489465:+	0.00136814	0.342657	0.413191
ENSG00000123352.17_and_ENSG00000257954.1;SE:chr12:49500205-49512862:49512905-49514555:+	0.00857663	0.342657	0.413191
ENSG00000123352.17_and_ENSG00000257954.1;SE:chr12:49514613-49519073:49519182-49522751:+	0.0292355	0.342657	0.413191
ENSG00000125779.21_and_ENSG00000199024.1;AF:chr20:3888839:3888904-3907926:3888934:3889016-3907926:+	-0.141638	0.342657	0.413191
ENSG00000125779.21_and_ENSG00000199024.1;AF:chr20:3888839:3888904-3907926:3889095:3889728-3907926:+	-0.0385606	0.342657	0.413191
ENSG00000125779.21_and_ENSG00000199024.1;AF:chr20:3888839:3888904-3907926:3889389:3889728-3907926:+	0.00235407	0.342657	0.413191
ENSG00000125779.21_and_ENSG00000199024.1;AF:chr20:3888839:3888904-3907926:3889415:3889728-3907926:+	-0.0339664	0.342657	0.413191
ENSG00000125779.21_and_ENSG00000199024.1;AF:chr20:3888839:3888904-3907926:3891240:3891411-3907926:+	-0.0514421	0.342657	0.413191
ENSG00000125779.21_and_ENSG00000199024.1;AF:chr20:3888934:3889016-3907926:3889389:3889728-3907926:+	0.100768	0.342657	0.413191
ENSG00000125779.21_and_ENSG00000199024.1;AF:chr20:3889389:3889728-3907926:3891240:3891411-3907926:+	-0.0453117	0.342657	0.413191
ENSG00000129566.12;A3:chr14:20368902-20369344:20368880-20369344:-	-0.00284528	0.342657	0.413191
ENSG00000129566.12;A3:chr14:20369576-20369674:20369554-20369674:-	0.00937868	0.342657	0.413191
ENSG00000129566.12;A3:chr14:20371632-20373011:20371607-20373011:-	-0.0153264	0.342657	0.413191
ENSG00000129566.12;A3:chr14:20377753-20378024:20377662-20378024:-	-0.0552477	0.342657	0.413191
ENSG00000129566.12;A3:chr14:20382715-20383174:20382694-20383174:-	-0.00740621	0.342657	0.413191
ENSG00000129566.12;A5:chr14:20408463-20413371:20408463-20413405:-	0.0511116	0.342657	0.413191
ENSG00000129566.12;RI:chr14:20365667:20367103-20367908:20368559:-	-0.0101191	0.342657	0.413191
ENSG00000129566.12;RI:chr14:20377280:20377358-20377425:20377492:-	-0.00586443	0.342657	0.413191
ENSG00000129566.12;SE:chr14:20371632-20372733:20372857-20373011:-	-0.00693986	0.342657	0.413191
ENSG00000129566.12;SE:chr14:20381401-20381553:20381686-20381913:-	-0.0332025	0.342657	0.413191
ENSG00000131966.13;A5:chr14:58211410-58213641:58211392-58213641:+	0.070847	0.342657	0.413191
ENSG00000131966.13;SE:chr14:58223701-58223783:58223856-58230399:+	0.0783202	0.342657	0.413191
ENSG00000133574.9;A5:chr7:150567520-150569888:150567437-150569888:+	0.00342325	0.342657	0.413191
ENSG00000133574.9;A5:chr7:150570009-150572129:150569959-150572129:+	0.0127326	0.342657	0.413191
ENSG00000133574.9;SE:chr7:150567437-150569888:150570009-150572129:+	0.00834547	0.342657	0.413191
ENSG00000136940.13;AL:chr9:122798389:122798539-122823016:122818344:122820636-122823016:-	0.000459609	0.342657	0.413191
ENSG00000137841.11_and_ENSG00000230778.1_and_ENSG00000273855.1;A3:chr15:40288918-40289272:40288642-40289272:-	-0.00333436	0.342657	0.413191
ENSG00000137841.11_and_ENSG00000230778.1_and_ENSG00000273855.1;A5:chr15:40290837-40291018:40290837-40291265:-	-0.00284728	0.342657	0.413191
ENSG00000137841.11_and_ENSG00000230778.1_and_ENSG00000273855.1;A5:chr15:40296634-40296746:40296634-40296758:-	-0.00490264	0.342657	0.413191
ENSG00000137841.11_and_ENSG00000230778.1_and_ENSG00000273855.1;AL:chr15:40284256:40284531-40289272:40287908:40288918-40289272:-	0.00332412	0.342657	0.413191
ENSG00000137841.11_and_ENSG00000230778.1_and_ENSG00000273855.1;RI:chr15:40290577:40290672-40290761:40290837:-	0.00495858	0.342657	0.413191
ENSG00000137841.11_and_ENSG00000230778.1_and_ENSG00000273855.1;RI:chr15:40291265:40291487-40291849:40291924:-	0.0337871	0.342657	0.413191
ENSG00000137841.11_and_ENSG00000230778.1_and_ENSG00000273855.1;SE:chr15:40289358-40290025:40290082-40290577:-	0.0236605	0.342657	0.413191
ENSG00000137841.11_and_ENSG00000230778.1_and_ENSG00000273855.1;SE:chr15:40290837-40291018:40291183-40291265:-	-0.0176385	0.342657	0.413191
ENSG00000137841.11_and_ENSG00000230778.1_and_ENSG00000273855.1;SE:chr15:40291487-40291606:40291650-40291849:-	0.0268933	0.342657	0.413191
ENSG00000138821.12_and_ENSG00000241144.3_and_ENSG00000248161.5;AF:chr4:102344915-102345143:102345205:102344915-102345345:102345474:-	0.0369686	0.342657	0.413191
ENSG00000138821.12_and_ENSG00000241144.3_and_ENSG00000248161.5;SE:chr4:102305111-102307436:102307605-102315668:-	0.000207376	0.342657	0.413191
ENSG00000138821.12_and_ENSG00000241144.3_and_ENSG00000248161.5;SE:chr4:102315830-102344444:102344915-102345345:-	-0.0260782	0.342657	0.413191
ENSG00000141526.16_and_ENSG00000284574.1_and_ENSG00000275888.1_and_ENSG00000280407.2;AF:chr17:82228397:82228529-82235983:82229032:82229106-82235983:+	-0.00925447	0.342657	0.413191
ENSG00000141526.16_and_ENSG00000284574.1_and_ENSG00000275888.1_and_ENSG00000280407.2;AF:chr17:82228421:82228545-82235983:82229032:82229106-82235983:+	0.00820399	0.342657	0.413191
ENSG00000141526.16_and_ENSG00000284574.1_and_ENSG00000275888.1_and_ENSG00000280407.2;AF:chr17:82228448:82228529-82235983:82229032:82229106-82235983:+	0.0129572	0.342657	0.413191
ENSG00000141526.16_and_ENSG00000284574.1_and_ENSG00000275888.1_and_ENSG00000280407.2;AF:chr17:82229032:82229106-82235983:82235053:82235229-82235983:+	-0.00449578	0.342657	0.413191
ENSG00000141526.16_and_ENSG00000284574.1_and_ENSG00000275888.1_and_ENSG00000280407.2;AL:chr17:82237893-82238702:82239479:82237893-82260899:82261129:+	-0.0171821	0.342657	0.413191
ENSG00000141526.16_and_ENSG00000284574.1_and_ENSG00000275888.1_and_ENSG00000280407.2;AL:chr17:82237893-82238702:82240086:82237893-82260899:82261129:+	-0.243533	0.342657	0.413191
ENSG00000143862.7;RI:chr1:202135459:202135526-202135707:202135800:-	-0.00332069	0.342657	0.413191
ENSG00000144567.10;AF:chr2:219176225:219176374-219178922:219178227:219178633-219178922:+	0.049848	0.342657	0.413191
ENSG00000144668.11_and_ENSG00000235482.1;SE:chr3:37785078-37803823:37803942-37818891:+	-0.00425487	0.342657	0.413191
ENSG00000151503.12;A3:chr11:134168602-134168917:134168528-134168917:-	0.00902335	0.342657	0.413191
ENSG00000151503.12;SE:chr11:134181184-134183013:134183153-134184637:-	0.00522556	0.342657	0.413191
ENSG00000151503.12;SE:chr11:134210454-134216936:134217098-134220572:-	0.00431548	0.342657	0.413191
ENSG00000152952.11;AF:chr3:146124229-146160881:146161167:146124229-146163594:146163653:-	-0.00370028	0.342657	0.413191
ENSG00000152952.11;SE:chr3:146076895-146077862:146077924-146079116:-	0.0185555	0.342657	0.413191
ENSG00000152952.11;SE:chr3:146121248-146123265:146123325-146124138:-	0.0101127	0.342657	0.413191
ENSG00000153714.5;AL:chr9:12776027-12777200:12777578:12776027-12821386:12822131:+	-0.0034259	0.342657	0.413191
ENSG00000156795.6;A5:chr8:123416932-123427924:123416856-123427924:+	-0.0501012	0.342657	0.413191
ENSG00000156795.6;SE:chr8:123430033-123435442:123435542-123436453:+	-0.0186089	0.342657	0.413191
ENSG00000156795.6;SE:chr8:123430033-123436453:123436601-123437210:+	-0.0217908	0.342657	0.413191
ENSG00000156795.6;SE:chr8:123437334-123438134:123438238-123441306:+	0.000573667	0.342657	0.413191
ENSG00000156931.15;SE:chr3:184838746-184839698:184839752-184849071:+	0	0.342657	0.413191
ENSG00000156931.15;SE:chr3:184839752-184843240:184843245-184849071:+	0.00537335	0.342657	0.413191
ENSG00000157227.12;AF:chr14:22836557:22836925-22841491:22837312:22837437-22841491:+	-0.00243134	0.342657	0.413191
ENSG00000161021.11_and_ENSG00000213316.9;A3:chr5:179794138-179795584:179794138-179795601:+	-0.00109275	0.342657	0.413191
ENSG00000161021.11_and_ENSG00000213316.9;AF:chr5:179793986:179794138-179795584:179795308:179795340-179795584:+	-0.0108224	0.342657	0.413191
ENSG00000161021.11_and_ENSG00000213316.9;AL:chr5:179771243-179773895:179773951:179771243-179791764:179796511:+	0.0708389	0.342657	0.413191
ENSG00000161021.11_and_ENSG00000213316.9;AL:chr5:179771243-179773895:179774468:179771243-179791764:179796511:+	-0.0450826	0.342657	0.413191
ENSG00000161021.11_and_ENSG00000213316.9;AL:chr5:179771243-179773895:179777286:179771243-179791764:179796511:+	-0.00278733	0.342657	0.413191
ENSG00000161021.11_and_ENSG00000213316.9;RI:chr5:179795584:179795683-179795786:179795856:+	0.0185802	0.342657	0.413191
ENSG00000162302.12_and_ENSG00000221273.1;A3:chr11:64361745-64361852:64361745-64361907:+	-0.0266202	0.342657	0.413191
ENSG00000162302.12_and_ENSG00000221273.1;A3:chr11:64368260-64368468:64368260-64368486:+	-0.00638691	0.342657	0.413191
ENSG00000162302.12_and_ENSG00000221273.1;A3:chr11:64368260-64368468:64368260-64368489:+	-0.0135361	0.342657	0.413191
ENSG00000162302.12_and_ENSG00000221273.1;A3:chr11:64368260-64368486:64368260-64368489:+	-0.011834	0.342657	0.413191
ENSG00000162302.12_and_ENSG00000221273.1;A5:chr11:64359449-64360163:64359403-64360163:+	-0.00262648	0.342657	0.413191
ENSG00000163840.9;SE:chr3:122566070-122568489:122570024-122570455:+	0.00199407	0.342657	0.413191
ENSG00000166446.14_and_ENSG00000260064.1;AF:chr16:80685129-80735103:80735133:80685129-80804150:80804329:-	0.0762961	0.342657	0.413191
ENSG00000166446.14_and_ENSG00000260064.1;SE:chr16:80633236-80662745:80662747-80684538:-	-0.000919118	0.342657	0.413191
ENSG00000166446.14_and_ENSG00000260064.1;SE:chr16:80633236-80670944:80670946-80684538:-	-0.000919118	0.342657	0.413191
ENSG00000166446.14_and_ENSG00000260064.1;SE:chr16:80633236-80679734:80679736-80684538:-	-0.000919118	0.342657	0.413191
ENSG00000166979.12_and_ENSG00000229007.1;AF:chr21:32412042:32412193-32453312:32412381:32413013-32453312:+	0.00093649	0.342657	0.413191
ENSG00000166979.12_and_ENSG00000229007.1;SE:chr21:32467848-32495027:32495170-32501415:+	0.00333561	0.342657	0.413191
ENSG00000167100.14;A3:chr17:50116228-50117407:50116090-50117407:-	-0.00222413	0.342657	0.413191
ENSG00000167100.14;SE:chr17:50114306-50114357:50114440-50115564:-	0.0344068	0.342657	0.413191
ENSG00000168067.11;A3:chr11:64797192-64797275:64797168-64797275:-	0.00342565	0.342657	0.413191
ENSG00000168067.11;A3:chr11:64800826-64800900:64800799-64800900:-	-0.00831236	0.342657	0.413191
ENSG00000168067.11;A3:chr11:64802630-64802885:64802627-64802885:-	0.000689549	0.342657	0.413191
ENSG00000168067.11;A3:chr11:64802653-64802885:64802627-64802885:-	-0.0184632	0.342657	0.413191
ENSG00000168067.11;A3:chr11:64802653-64802885:64802630-64802885:-	0.000558862	0.342657	0.413191
ENSG00000168067.11;RI:chr11:64792172:64792275-64792364:64792422:-	-0.00576556	0.342657	0.413191
ENSG00000168067.11;RI:chr11:64797275:64797380-64797501:64797534:-	0.00421041	0.342657	0.413191
ENSG00000168067.11;SE:chr11:64800826-64800900:64801031-64801111:-	3.3345e-06	0.342657	0.413191
ENSG00000168067.11;SE:chr11:64801183-64801579:64801621-64801710:-	0.00813697	0.342657	0.413191
ENSG00000168306.12;A3:chr3:58531392-58531693:58531366-58531693:-	-0.0099454	0.342657	0.413191
ENSG00000168306.12;A3:chr3:58534608-58534947:58534522-58534947:-	0.0165168	0.342657	0.413191
ENSG00000168306.12;A3:chr3:58535240-58537119:58535197-58537119:-	0.00917377	0.342657	0.413191
ENSG00000168306.12;A5:chr3:58530638-58531251:58530638-58531293:-	0.0128428	0.342657	0.413191
ENSG00000168306.12;A5:chr3:58534145-58534360:58534145-58534490:-	-0.00907175	0.342657	0.413191
ENSG00000168306.12;MX:chr3:58534145-58534360:58534522-58534947:58534145-58534576:58534608-58534947:-	-0.00824633	0.342657	0.413191
ENSG00000168306.12;SE:chr3:58509025-58510979:58511054-58517206:-	-0.00197888	0.342657	0.413191
ENSG00000168306.12;SE:chr3:58528956-58530466:58530638-58531251:-	0.0249253	0.342657	0.413191
ENSG00000170634.12_and_ENSG00000233266.1_and_ENSG00000272156.1;AL:chr2:54138748-54141883:54143314:54138748-54304688:54304859:+	-0.062766	0.342657	0.413191
ENSG00000170634.12_and_ENSG00000233266.1_and_ENSG00000272156.1;AL:chr2:54138748-54141883:54143314:54138748-54304688:54305300:+	0.00238178	0.342657	0.413191
ENSG00000170634.12_and_ENSG00000233266.1_and_ENSG00000272156.1;SE:chr2:54138748-54222997:54223083-54304688:+	-0.0084526	0.342657	0.413191
ENSG00000170634.12_and_ENSG00000233266.1_and_ENSG00000272156.1;SE:chr2:54138748-54267296:54267365-54304688:+	-0.0136901	0.342657	0.413191
ENSG00000173273.15_and_ENSG00000207701.1;AF:chr8:9555914:9556612-9580159:9575007:9575399-9580159:+	-0.000443027	0.342657	0.413191
ENSG00000173273.15_and_ENSG00000207701.1;SE:chr8:9720545-9722398:9722500-9726641:+	0	0.342657	0.413191
ENSG00000173273.15_and_ENSG00000207701.1;SE:chr8:9735486-9743464:9743572-9748024:+	0	0.342657	0.413191
ENSG00000173273.15_and_ENSG00000207701.1;SE:chr8:9770262-9772369:9772423-9776650:+	0.000712873	0.342657	0.413191
ENSG00000173406.15_and_ENSG00000236888.1_and_ENSG00000229887.4_and_ENSG00000223416.3_and_ENSG00000233216.1_and_ENSG00000162600.11;A5:chr1:58539310-58546635:58539310-58546703:-	0.0146768	0.342657	0.413191
ENSG00000173406.15_and_ENSG00000236888.1_and_ENSG00000229887.4_and_ENSG00000223416.3_and_ENSG00000233216.1_and_ENSG00000162600.11;A5:chr1:58539310-58546664:58539310-58546703:-	-0.0394762	0.342657	0.413191
ENSG00000173406.15_and_ENSG00000236888.1_and_ENSG00000229887.4_and_ENSG00000223416.3_and_ENSG00000233216.1_and_ENSG00000162600.11;A5:chr1:58539310-58546690:58539310-58546703:-	0.000870086	0.342657	0.413191
ENSG00000173406.15_and_ENSG00000236888.1_and_ENSG00000229887.4_and_ENSG00000223416.3_and_ENSG00000233216.1_and_ENSG00000162600.11;A5:chr1:58539310-58546703:58539310-58546741:-	-0.00151529	0.342657	0.413191
ENSG00000173406.15_and_ENSG00000236888.1_and_ENSG00000229887.4_and_ENSG00000223416.3_and_ENSG00000233216.1_and_ENSG00000162600.11;AL:chr1:58415384:58415485-58506060:58480719:58481174-58506060:-	0.0546688	0.342657	0.413191
ENSG00000173406.15_and_ENSG00000236888.1_and_ENSG00000229887.4_and_ENSG00000223416.3_and_ENSG00000233216.1_and_ENSG00000162600.11;AL:chr1:58462552:58462794-58506060:58480719:58481174-58506060:-	-0.00379731	0.342657	0.413191
ENSG00000173406.15_and_ENSG00000236888.1_and_ENSG00000229887.4_and_ENSG00000223416.3_and_ENSG00000233216.1_and_ENSG00000162600.11;SE:chr1:58481174-58506060:58506209-58527261:-	0.0967005	0.342657	0.413191
ENSG00000175471.19_and_ENSG00000243806.1_and_ENSG00000276514.1;A3:chr5:94707567-94708512:94705203-94708512:-	0.0425763	0.342657	0.413191
ENSG00000175471.19_and_ENSG00000243806.1_and_ENSG00000276514.1;AF:chr5:95017484-95081426:95081482:95017484-95283856:95284575:-	0.248056	0.342657	0.413191
ENSG00000175471.19_and_ENSG00000243806.1_and_ENSG00000276514.1;AF:chr5:95017484-95081426:95081627:95017484-95283856:95284575:-	0.0150426	0.342657	0.413191
ENSG00000175471.19_and_ENSG00000243806.1_and_ENSG00000276514.1;AF:chr5:95017484-95081426:95081645:95017484-95283856:95284575:-	0.0843066	0.342657	0.413191
ENSG00000175471.19_and_ENSG00000243806.1_and_ENSG00000276514.1;AL:chr5:94703741:94705203-94708512:94707496:94707567-94708512:-	-0.244704	0.342657	0.413191
ENSG00000175471.19_and_ENSG00000243806.1_and_ENSG00000276514.1;MX:chr5:94912976-94923962:94924021-94940084:94912976-94931953:94931991-94940084:-	0.0592051	0.342657	0.413191
ENSG00000175471.19_and_ENSG00000243806.1_and_ENSG00000276514.1;SE:chr5:94779163-94799013:94799132-94868333:-	0.0448233	0.342657	0.413191
ENSG00000175471.19_and_ENSG00000243806.1_and_ENSG00000276514.1;SE:chr5:94912976-94917896:94917973-94923962:-	0.00492348	0.342657	0.413191
ENSG00000175471.19_and_ENSG00000243806.1_and_ENSG00000276514.1;SE:chr5:94924021-94931953:94931991-94940084:-	0.00492348	0.342657	0.413191
ENSG00000175471.19_and_ENSG00000243806.1_and_ENSG00000276514.1;SE:chr5:95017484-95038069:95038187-95081426:-	-0.0230596	0.342657	0.413191
ENSG00000175471.19_and_ENSG00000243806.1_and_ENSG00000276514.1;SE:chr5:95017484-95068785:95068829-95081426:-	-0.00223545	0.342657	0.413191
ENSG00000178184.15;AL:chr18:80157232:80160606-80202710:80182850:80183150-80202710:-	0.00148063	0.342657	0.413191
ENSG00000181804.14_and_ENSG00000240888.1_and_ENSG00000243033.2_and_ENSG00000243759.1;SE:chr3:143795077-143796826:143796903-143832019:-	-0.00193188	0.342657	0.413191
ENSG00000181804.14_and_ENSG00000240888.1_and_ENSG00000243033.2_and_ENSG00000243759.1;SE:chr3:143796903-143832019:143832221-143848148:-	0.00313907	0.342657	0.413191
ENSG00000182173.12;A3:chr17:75516910-75517009:75516910-75517015:+	-0.0293998	0.342657	0.413191
ENSG00000182173.12;A3:chr17:75517655-75518995:75517655-75519003:+	0.00461157	0.342657	0.413191
ENSG00000182173.12;A3:chr17:75519047-75521355:75519047-75521409:+	-0.0104759	0.342657	0.413191
ENSG00000182173.12;A3:chr17:75521510-75521705:75521510-75522007:+	-0.02417	0.342657	0.413191
ENSG00000182173.12;A5:chr17:75522521-75523275:75522333-75523275:+	-0.0103561	0.342657	0.413191
ENSG00000182173.12;RI:chr17:75516746:75516910-75517009:75517072:+	-0.0164364	0.342657	0.413191
ENSG00000182173.12;SE:chr17:75516616-75516746:75516910-75517009:+	-0.0265129	0.342657	0.413191
ENSG00000183044.11_and_ENSG00000243954.3;AF:chr16:8674565:8674711-8735699:8712990:8713865-8735699:+	0.000318878	0.342657	0.413191
ENSG00000183044.11_and_ENSG00000243954.3;AF:chr16:8674565:8674711-8735699:8713601:8713865-8735699:+	0	0.342657	0.413191
ENSG00000183044.11_and_ENSG00000243954.3;AF:chr16:8674565:8674711-8735699:8713614:8713879-8735699:+	0.0015241	0.342657	0.413191
ENSG00000183044.11_and_ENSG00000243954.3;AF:chr16:8674565:8674711-8735699:8720716:8720934-8735699:+	0.00353943	0.342657	0.413191
ENSG00000183044.11_and_ENSG00000243954.3;AF:chr16:8674565:8674711-8735699:8720719:8720934-8735699:+	0.000683451	0.342657	0.413191
ENSG00000183044.11_and_ENSG00000243954.3;AF:chr16:8674565:8674711-8735699:8720822:8720934-8735699:+	0.00284081	0.342657	0.413191
ENSG00000183044.11_and_ENSG00000243954.3;SE:chr16:8674711-8722767:8722842-8735699:+	0	0.342657	0.413191
ENSG00000184470.20;A3:chr22:19877234-19878090:19877212-19878090:-	0.0011081	0.342657	0.413191
ENSG00000184470.20;A5:chr22:19875807-19877040:19875807-19877109:-	-0.0145826	0.342657	0.413191
ENSG00000184470.20;RI:chr22:19875522:19875807-19877040:19877234:-	0.0897767	0.342657	0.413191
ENSG00000184470.20;RI:chr22:19875522:19875807-19877109:19877234:-	0.111597	0.342657	0.413191
ENSG00000184470.20;SE:chr22:19880271-19880622:19880717-19883325:-	-0.00367549	0.342657	0.413191
ENSG00000184470.20;SE:chr22:19919004-19919543:19919599-19931030:-	0.00138363	0.342657	0.413191
ENSG00000185909.14;A5:chr3:49173145-49174239:49172801-49174239:+	0.00336215	0.342657	0.413191
ENSG00000185909.14;A5:chr3:49173175-49174239:49173145-49174239:+	-0.0137044	0.342657	0.413191
ENSG00000185909.14;AL:chr3:49174966-49175062:49175167:49174966-49175605:49176402:+	0.0237462	0.342657	0.413191
ENSG00000185909.14;SE:chr3:49174966-49175062:49175163-49175605:+	0.0402603	0.342657	0.413191
ENSG00000187266.13_and_ENSG00000205517.12;A3:chr19:11381313-11381692:11381209-11381692:-	0.000697041	0.342657	0.413191
ENSG00000187266.13_and_ENSG00000205517.12;A3:chr19:11399969-11400040:11399951-11400040:-	6.052e-06	0.342657	0.413191
ENSG00000187266.13_and_ENSG00000205517.12;A3:chr19:11416148-11416614:11416114-11416614:-	0.0143773	0.342657	0.413191
ENSG00000187266.13_and_ENSG00000205517.12;A3:chr19:11416667-11416836:11416662-11416836:-	-0.000631255	0.342657	0.413191
ENSG00000187266.13_and_ENSG00000205517.12;A3:chr19:11418892-11419246:11418784-11419246:-	-0.0153292	0.342657	0.413191
ENSG00000187266.13_and_ENSG00000205517.12;A5:chr19:11382105-11382847:11382105-11383097:-	0.0593088	0.342657	0.413191
ENSG00000187266.13_and_ENSG00000205517.12;A5:chr19:11406864-11415937:11406864-11415947:-	0.00439549	0.342657	0.413191
ENSG00000187266.13_and_ENSG00000205517.12;AF:chr19:11383232-11383431:11383454:11383232-11384093:11384312:-	0.0104654	0.342657	0.413191
ENSG00000187266.13_and_ENSG00000205517.12;AL:chr19:11384341:11384644-11397244:11394057:11394520-11397244:-	-0.0523274	0.342657	0.413191
ENSG00000187266.13_and_ENSG00000205517.12;AL:chr19:11384512:11384644-11397244:11394057:11394520-11397244:-	-0.0360771	0.342657	0.413191
ENSG00000187266.13_and_ENSG00000205517.12;RI:chr19:11416614:11416667-11416836:11417059:-	-0.0113755	0.342657	0.413191
ENSG00000187266.13_and_ENSG00000205517.12;SE:chr19:11382105-11382847:11382949-11383097:-	0.102543	0.342657	0.413191
ENSG00000187266.13_and_ENSG00000205517.12;SE:chr19:11382105-11382847:11382982-11383097:-	0.0486063	0.342657	0.413191
ENSG00000187266.13_and_ENSG00000205517.12;SE:chr19:11383232-11383431:11383535-11384093:-	0.000867253	0.342657	0.413191
ENSG00000187266.13_and_ENSG00000205517.12;SE:chr19:11394520-11394606:11394678-11397244:-	-0.00214003	0.342657	0.413191
ENSG00000187266.13_and_ENSG00000205517.12;SE:chr19:11405231-11405323:11405426-11406419:-	-0.00496407	0.342657	0.413191
ENSG00000187266.13_and_ENSG00000205517.12;SE:chr19:11406864-11411253:11411444-11415937:-	0.00269041	0.342657	0.413191
ENSG00000189164.14;A3:chr19:37379246-37380048:37379246-37380277:+	-0.0510454	0.342657	0.413191
ENSG00000189164.14;A5:chr19:37379246-37380277:37379236-37380277:+	-0.0278655	0.342657	0.413191
ENSG00000189164.14;AL:chr19:37380372-37384868:37385644:37380372-37388306:37390770:+	-0.0271807	0.342657	0.413191
ENSG00000189164.14;AL:chr19:37380372-37384868:37385644:37380372-37388306:37393066:+	-0.0587974	0.342657	0.413191
ENSG00000189164.14;SE:chr19:37379246-37380048:37380372-37388306:+	-0.00385938	0.342657	0.413191
ENSG00000189164.14;SE:chr19:37379246-37380277:37380372-37388306:+	0.00857702	0.342657	0.413191
ENSG00000196670.13;A5:chr5:180852060-180861215:180852060-180861219:-	-0.00227029	0.342657	0.413191
ENSG00000196670.13;AF:chr5:180852060-180860528:180860663:180852060-180861219:180861276:-	-0.0312375	0.342657	0.413191
ENSG00000196670.13;SE:chr5:180851493-180851988:180852060-180861219:-	-0.0822148	0.342657	0.413191
ENSG00000197223.11;AF:chr2:68047319-68062945:68062994:68047319-68110327:68110948:-	0.0242453	0.342657	0.413191
ENSG00000197223.11;AF:chr2:68047319-68062958:68063025:68047319-68110327:68110948:-	0.00286744	0.342657	0.413191
ENSG00000197343.10_and_ENSG00000272647.2_and_ENSG00000244219.6;A3:chr7:99561973-99562344:99561973-99562368:+	-0.00163758	0.342657	0.413191
ENSG00000197343.10_and_ENSG00000272647.2_and_ENSG00000244219.6;A3:chr7:99561973-99562349:99561973-99562368:+	-0.0192575	0.342657	0.413191
ENSG00000197343.10_and_ENSG00000272647.2_and_ENSG00000244219.6;AF:chr7:99558406:99558787-99560533:99558805:99559021-99560533:+	0.0201519	0.342657	0.413191
ENSG00000197343.10_and_ENSG00000272647.2_and_ENSG00000244219.6;AF:chr7:99558406:99558787-99560533:99558826:99559017-99560533:+	0.089187	0.342657	0.413191
ENSG00000197343.10_and_ENSG00000272647.2_and_ENSG00000244219.6;AF:chr7:99558406:99558787-99560533:99558862:99559017-99560533:+	0.0552953	0.342657	0.413191
ENSG00000197343.10_and_ENSG00000272647.2_and_ENSG00000244219.6;AF:chr7:99558544:99558787-99560533:99558826:99559017-99560533:+	0.0678364	0.342657	0.413191
ENSG00000197343.10_and_ENSG00000272647.2_and_ENSG00000244219.6;AL:chr7:99562494-99563863:99564705:99562494-99571688:99571717:+	0.0041276	0.342657	0.413191
ENSG00000197343.10_and_ENSG00000272647.2_and_ENSG00000244219.6;RI:chr7:99561888:99561973-99562368:99562494:+	-0.152413	0.342657	0.413191
ENSG00000197343.10_and_ENSG00000272647.2_and_ENSG00000244219.6;SE:chr7:99562494-99563188:99563266-99563863:+	0.0672411	0.342657	0.413191
ENSG00000197555.9_and_ENSG00000207444.1_and_ENSG00000242330.3;A3:chr14:71624236-71650290:71624236-71650335:+	-0.000221136	0.342657	0.413191
ENSG00000197555.9_and_ENSG00000207444.1_and_ENSG00000242330.3;A3:chr14:71702505-71704721:71702505-71705222:+	-0.0214022	0.342657	0.413191
ENSG00000197555.9_and_ENSG00000207444.1_and_ENSG00000242330.3;A3:chr14:71735391-71738241:71735391-71738244:+	0.0300063	0.342657	0.413191
ENSG00000197555.9_and_ENSG00000207444.1_and_ENSG00000242330.3;AF:chr14:71529325:71529370-71587571:71586281:71586928-71587571:+	0.0088423	0.342657	0.413191
ENSG00000197555.9_and_ENSG00000207444.1_and_ENSG00000242330.3;AL:chr14:71529370-71573489:71575086:71529370-71587571:71587622:+	0.0977057	0.342657	0.413191
ENSG00000197555.9_and_ENSG00000207444.1_and_ENSG00000242330.3;RI:chr14:71704721:71704783-71705222:71705340:+	0.0142527	0.342657	0.413191
ENSG00000197555.9_and_ENSG00000207444.1_and_ENSG00000242330.3;SE:chr14:71512845-71528699:71528740-71529312:+	-0.0176484	0.342657	0.413191
ENSG00000197555.9_and_ENSG00000207444.1_and_ENSG00000242330.3;SE:chr14:71529370-71576535:71576587-71587571:+	-0.0036887	0.342657	0.413191
ENSG00000197555.9_and_ENSG00000207444.1_and_ENSG00000242330.3;SE:chr14:71685631-71698981:71699127-71702381:+	-0.014465	0.342657	0.413191
ENSG00000197555.9_and_ENSG00000207444.1_and_ENSG00000242330.3;SE:chr14:71702505-71704721:71704783-71705222:+	-0.0514881	0.342657	0.413191
ENSG00000198860.11;SE:chr1:184054863-184058161:184058240-184072157:+	-0.000306373	0.342657	0.413191
ENSG00000198860.11;SE:chr1:184054863-184070616:184070732-184072157:+	-0.0039883	0.342657	0.413191
ENSG00000205659.10_and_ENSG00000239910.3_and_ENSG00000258513.1;A3:chr14:74091306-74095930:74091306-74095948:+	0.00268459	0.342657	0.413191
ENSG00000205659.10_and_ENSG00000239910.3_and_ENSG00000258513.1;A5:chr14:74085601-74091232:74084993-74091232:+	-0.0177381	0.342657	0.413191
ENSG00000205659.10_and_ENSG00000239910.3_and_ENSG00000258513.1;AL:chr14:74101238-74114006:74114295:74101238-74198922:74201235:+	0.012708	0.342657	0.413191
ENSG00000205659.10_and_ENSG00000239910.3_and_ENSG00000258513.1;SE:chr14:74097860-74101155:74101238-74198922:+	0.0140067	0.342657	0.413191
ENSG00000211584.13_and_ENSG00000277173.1;A5:chr12:47773440-47779028:47773436-47779028:+	0.00332144	0.342657	0.413191
ENSG00000211584.13_and_ENSG00000277173.1;AF:chr12:47773208:47773440-47779028:47778355:47778647-47779028:+	0.00359761	0.342657	0.413191
ENSG00000246203.2_and_ENSG00000163374.19;A5:chr1:155688201-155688621:155688201-155688659:-	-0.000391259	0.342657	0.413191
ENSG00000246203.2_and_ENSG00000163374.19;AF:chr1:155680456-155688071:155688475:155680456-155688659:155688698:-	-0.0931985	0.342657	0.413191
ENSG00000246203.2_and_ENSG00000163374.19;AF:chr1:155680456-155688071:155688475:155680456-155688930:155688973:-	-0.0181804	0.342657	0.413191
ENSG00000246203.2_and_ENSG00000163374.19;AF:chr1:155680456-155688071:155688475:155680456-155688930:155689000:-	0.0120781	0.342657	0.413191
ENSG00000246203.2_and_ENSG00000163374.19;AF:chr1:155688201-155688579:155688654:155688201-155688659:155688757:-	0.0080603	0.342657	0.413191
ENSG00000246203.2_and_ENSG00000163374.19;AF:chr1:155688201-155688659:155688757:155688201-155688930:155689000:-	-0.0611549	0.342657	0.413191
ENSG00000246203.2_and_ENSG00000163374.19;MX:chr1:155679512-155680416:155680456-155688659:155679512-155688071:155688201-155688659:-	0.0446468	0.342657	0.413191
ENSG00000246203.2_and_ENSG00000163374.19;SE:chr1:155661423-155668627:155668717-155670320:-	-0.00689869	0.342657	0.413191
ENSG00000246203.2_and_ENSG00000163374.19;SE:chr1:155680456-155688071:155688201-155688659:-	-0.0523106	0.342657	0.413191
ENSG00000256269.7;A5:chr11:119085157-119088255:119085066-119088255:+	0.00366643	0.342657	0.413191
ENSG00000256269.7;AF:chr11:119084883:119085066-119088255:119087503:119088078-119088255:+	-5.23762e-05	0.342657	0.413191
ENSG00000256269.7;SE:chr11:119085066-119085811:119085893-119088255:+	-0.0013532	0.342657	0.413191
ENSG00000256269.7;SE:chr11:119085066-119088255:119088308-119088635:+	-0.0110825	0.342657	0.413191
ENSG00000258199.1_and_ENSG00000139613.11;A3:chr12:56185111-56186155:56185092-56186155:-	-0.00345245	0.342657	0.413191
ENSG00000258199.1_and_ENSG00000139613.11;SE:chr12:56182079-56183861:56183930-56184175:-	0.00528394	0.342657	0.413191
ENSG00000259494.1_and_ENSG00000173867.9_and_ENSG00000279945.1_and_ENSG00000140543.14;SE:chr15:88464876-88465587:88465773-88467150:-	0.00330526	0.342657	0.413191
ENSG00000116584.17_and_ENSG00000277817.1;AF:chr1:155969300-155969969:155971063:155969300-155978067:155978160:-	-0.179052	0.342857	0.413191
ENSG00000116584.17_and_ENSG00000277817.1;AF:chr1:155969300-155978067:155978160:155969300-155978365:155978427:-	0.0674296	0.342857	0.413191
ENSG00000116584.17_and_ENSG00000277817.1;AF:chr1:155969300-155978067:155978160:155969300-155978365:155978527:-	0.074451	0.342857	0.413191
ENSG00000116584.17_and_ENSG00000277817.1;AF:chr1:155969300-155978067:155978169:155969300-155978365:155978527:-	0.058233	0.342857	0.413191
ENSG00000116584.17_and_ENSG00000277817.1;SE:chr1:155965412-155965631:155965760-155966416:-	0.0759481	0.342857	0.413191
ENSG00000162959.13_and_ENSG00000162961.13;AF:chr2:31943383-31963172:31963298:31943383-32010187:32010557:-	-0.012153	0.342857	0.413191
ENSG00000162959.13_and_ENSG00000162961.13;SE:chr2:31869952-31883386:31883462-31891992:-	0.0197179	0.342857	0.413191
ENSG00000162959.13_and_ENSG00000162961.13;SE:chr2:31943383-32010187:32010264-32010942:-	0.0160774	0.342857	0.413191
ENSG00000013563.13;AF:chrX:154405655-154408558:154409278:154405655-154411891:154412083:-	-0.0214186	0.343157	0.413191
ENSG00000013563.13;AF:chrX:154405655-154409112:154409276:154405655-154411891:154412083:-	-0.0045437	0.343157	0.413191
ENSG00000029725.16;SE:chr17:5282520-5283884:5284069-5308694:+	0.0283129	0.343157	0.413191
ENSG00000029725.16;SE:chr17:5282520-5308694:5308822-5331949:+	-0.00165206	0.343157	0.413191
ENSG00000029725.16;SE:chr17:5354490-5356508:5356573-5361208:+	-0.0331757	0.343157	0.413191
ENSG00000029725.16;SE:chr17:5378232-5380364:5380462-5381389:+	-0.012933	0.343157	0.413191
ENSG00000033030.13_and_ENSG00000252192.1;A3:chr12:122483563-122489386:122483344-122489386:-	0.0148172	0.343157	0.413191
ENSG00000033030.13_and_ENSG00000252192.1;A5:chr12:122492789-122498827:122492789-122499973:-	-0.077873	0.343157	0.413191
ENSG00000033030.13_and_ENSG00000252192.1;RI:chr12:122483279:122483344-122483460:122483563:-	-0.0410231	0.343157	0.413191
ENSG00000033030.13_and_ENSG00000252192.1;SE:chr12:122482695-122483279:122483563-122489386:-	-0.097855	0.343157	0.413191
ENSG00000033030.13_and_ENSG00000252192.1;SE:chr12:122483344-122483460:122483563-122489386:-	0.00141691	0.343157	0.413191
ENSG00000033030.13_and_ENSG00000252192.1;SE:chr12:122490567-122490935:122491053-122492715:-	-0.00266924	0.343157	0.413191
ENSG00000040531.14;A5:chr17:3636831-3637107:3636708-3637107:+	0.0303785	0.343157	0.413191
ENSG00000040531.14;A5:chr17:3636887-3637107:3636831-3637107:+	0.00320596	0.343157	0.413191
ENSG00000040531.14;SE:chr17:3637316-3640188:3640267-3647444:+	0.000738103	0.343157	0.413191
ENSG00000040531.14;SE:chr17:3647522-3648847:3648931-3654998:+	-0.00317606	0.343157	0.413191
ENSG00000060558.3;SE:chr19:3136595-3146403:3146591-3148591:+	0.00237781	0.343157	0.413191
ENSG00000077585.13;A3:chr1:236205250-236208050:236205250-236208061:+	0.00260581	0.343157	0.413191
ENSG00000077585.13;AL:chr1:236205250-236208050:236208909:236205250-236221791:236221865:+	-0.00434672	0.343157	0.413191
ENSG00000077585.13;SE:chr1:236143036-236168706:236168755-236178414:+	-0.043173	0.343157	0.413191
ENSG00000100300.17;AF:chr22:43151514:43151604-43159210:43151899:43152220-43159210:+	0.00624693	0.343157	0.413191
ENSG00000100300.17;AF:chr22:43151514:43151604-43159210:43151931:43152127-43159210:+	0.00123345	0.343157	0.413191
ENSG00000100300.17;SE:chr22:43151604-43159210:43159420-43161052:+	-0.0169532	0.343157	0.413191
ENSG00000103121.8_and_ENSG00000278985.1_and_ENSG00000260213.5_and_ENSG00000284512.1_and_ENSG00000166455.13_and_ENSG00000260643.2_and_ENSG00000140905.10;A3:chr16:81084594-81087601:81084534-81087601:-	0.104771	0.343157	0.413191
ENSG00000103121.8_and_ENSG00000278985.1_and_ENSG00000260213.5_and_ENSG00000284512.1_and_ENSG00000166455.13_and_ENSG00000260643.2_and_ENSG00000140905.10;AF:chr16:80997429-80998285:80998659:80997429-81006734:81006892:-	-0.0010646	0.343157	0.413191
ENSG00000103121.8_and_ENSG00000278985.1_and_ENSG00000260213.5_and_ENSG00000284512.1_and_ENSG00000166455.13_and_ENSG00000260643.2_and_ENSG00000140905.10;AF:chr16:80997429-80998285:80998659:80997429-81006734:81007114:-	-0.0663341	0.343157	0.413191
ENSG00000103121.8_and_ENSG00000278985.1_and_ENSG00000260213.5_and_ENSG00000284512.1_and_ENSG00000166455.13_and_ENSG00000260643.2_and_ENSG00000140905.10;AL:chr16:80966448:80976179-80981806:80980789:80980879-80981806:-	0.0334264	0.343157	0.413191
ENSG00000103121.8_and_ENSG00000278985.1_and_ENSG00000260213.5_and_ENSG00000284512.1_and_ENSG00000166455.13_and_ENSG00000260643.2_and_ENSG00000140905.10;AL:chr16:80966448:80976179-80981806:80980830:80980879-80981806:-	0.00217919	0.343157	0.413191
ENSG00000103121.8_and_ENSG00000278985.1_and_ENSG00000260213.5_and_ENSG00000284512.1_and_ENSG00000166455.13_and_ENSG00000260643.2_and_ENSG00000140905.10;AL:chr16:80975801:80976179-80981806:80980789:80980879-80981806:-	-0.0417566	0.343157	0.413191
ENSG00000103121.8_and_ENSG00000278985.1_and_ENSG00000260213.5_and_ENSG00000284512.1_and_ENSG00000166455.13_and_ENSG00000260643.2_and_ENSG00000140905.10;AL:chr16:80975804:80976179-80981806:80980789:80980879-80981806:-	0.0749699	0.343157	0.413191
ENSG00000103121.8_and_ENSG00000278985.1_and_ENSG00000260213.5_and_ENSG00000284512.1_and_ENSG00000166455.13_and_ENSG00000260643.2_and_ENSG00000140905.10;AL:chr16:80975853:80976179-80981806:80980789:80980879-80981806:-	-0.0010646	0.343157	0.413191
ENSG00000103121.8_and_ENSG00000278985.1_and_ENSG00000260213.5_and_ENSG00000284512.1_and_ENSG00000166455.13_and_ENSG00000260643.2_and_ENSG00000140905.10;AL:chr16:81053587:81054094-81084463:81081938:81082963-81084463:-	-0.00332317	0.343157	0.413191
ENSG00000103121.8_and_ENSG00000278985.1_and_ENSG00000260213.5_and_ENSG00000284512.1_and_ENSG00000166455.13_and_ENSG00000260643.2_and_ENSG00000140905.10;AL:chr16:81081938:81082963-81084463:81083763:81083941-81084463:-	-0.00975449	0.343157	0.413191
ENSG00000103121.8_and_ENSG00000278985.1_and_ENSG00000260213.5_and_ENSG00000284512.1_and_ENSG00000166455.13_and_ENSG00000260643.2_and_ENSG00000140905.10;MX:chr16:80976179-80978242:80978415-80981806:80976179-80980770:80980879-80981806:-	-0.0753549	0.343157	0.413191
ENSG00000103121.8_and_ENSG00000278985.1_and_ENSG00000260213.5_and_ENSG00000284512.1_and_ENSG00000166455.13_and_ENSG00000260643.2_and_ENSG00000140905.10;MX:chr16:80976179-80980770:80980879-80997314:80976179-80981806:80981877-80997314:-	0.192521	0.343157	0.413191
ENSG00000103121.8_and_ENSG00000278985.1_and_ENSG00000260213.5_and_ENSG00000284512.1_and_ENSG00000166455.13_and_ENSG00000260643.2_and_ENSG00000140905.10;SE:chr16:80976179-80978242:80978415-80980770:-	-0.0190787	0.343157	0.413191
ENSG00000103121.8_and_ENSG00000278985.1_and_ENSG00000260213.5_and_ENSG00000284512.1_and_ENSG00000166455.13_and_ENSG00000260643.2_and_ENSG00000140905.10;SE:chr16:80976179-80978242:80978415-80981806:-	-0.0143508	0.343157	0.413191
ENSG00000103121.8_and_ENSG00000278985.1_and_ENSG00000260213.5_and_ENSG00000284512.1_and_ENSG00000166455.13_and_ENSG00000260643.2_and_ENSG00000140905.10;SE:chr16:80976179-80980770:80980879-80981806:-	0.0146322	0.343157	0.413191
ENSG00000103121.8_and_ENSG00000278985.1_and_ENSG00000260213.5_and_ENSG00000284512.1_and_ENSG00000166455.13_and_ENSG00000260643.2_and_ENSG00000140905.10;SE:chr16:80976179-80981806:80981877-80997314:-	-0.0881567	0.343157	0.413191
ENSG00000103121.8_and_ENSG00000278985.1_and_ENSG00000260213.5_and_ENSG00000284512.1_and_ENSG00000166455.13_and_ENSG00000260643.2_and_ENSG00000140905.10;SE:chr16:80980879-80981806:80981877-80997314:-	-0.110114	0.343157	0.413191
ENSG00000103121.8_and_ENSG00000278985.1_and_ENSG00000260213.5_and_ENSG00000284512.1_and_ENSG00000166455.13_and_ENSG00000260643.2_and_ENSG00000140905.10;SE:chr16:80981877-80991754:80991957-80997314:-	-0.00466545	0.343157	0.413191
ENSG00000103121.8_and_ENSG00000278985.1_and_ENSG00000260213.5_and_ENSG00000284512.1_and_ENSG00000166455.13_and_ENSG00000260643.2_and_ENSG00000140905.10;SE:chr16:80981877-80996923:80997020-80997314:-	-0.00874883	0.343157	0.413191
ENSG00000103121.8_and_ENSG00000278985.1_and_ENSG00000260213.5_and_ENSG00000284512.1_and_ENSG00000166455.13_and_ENSG00000260643.2_and_ENSG00000140905.10;SE:chr16:80981877-80997314:80997429-81006734:-	-0.0783072	0.343157	0.413191
ENSG00000103121.8_and_ENSG00000278985.1_and_ENSG00000260213.5_and_ENSG00000284512.1_and_ENSG00000166455.13_and_ENSG00000260643.2_and_ENSG00000140905.10;SE:chr16:81054094-81057905:81058064-81084463:-	0.172051	0.343157	0.413191
ENSG00000103121.8_and_ENSG00000278985.1_and_ENSG00000260213.5_and_ENSG00000284512.1_and_ENSG00000166455.13_and_ENSG00000260643.2_and_ENSG00000140905.10;SE:chr16:81084594-81087601:81087664-81090601:-	0.0989002	0.343157	0.413191
ENSG00000103121.8_and_ENSG00000278985.1_and_ENSG00000260213.5_and_ENSG00000284512.1_and_ENSG00000166455.13_and_ENSG00000260643.2_and_ENSG00000140905.10;SE:chr16:81087664-81090601:81090680-81096131:-	-0.000451063	0.343157	0.413191
ENSG00000103121.8_and_ENSG00000278985.1_and_ENSG00000260213.5_and_ENSG00000284512.1_and_ENSG00000166455.13_and_ENSG00000260643.2_and_ENSG00000140905.10;SE:chr16:81090680-81090997:81091107-81096131:-	0.00228697	0.343157	0.413191
ENSG00000103326.11_and_ENSG00000266124.1_and_ENSG00000266235.1;A3:chr16:553041-553339:553041-554554:+	-0.00362319	0.343157	0.413191
ENSG00000103326.11_and_ENSG00000266124.1_and_ENSG00000266235.1;SE:chr16:533998-536029:536142-546817:+	0.0269643	0.343157	0.413191
ENSG00000104936.17_and_ENSG00000268434.5_and_ENSG00000185800.11;A3:chr19:45784715-45785594:45784290-45785594:-	-0.0182857	0.343157	0.413191
ENSG00000104936.17_and_ENSG00000268434.5_and_ENSG00000185800.11;A3:chr19:45787218-45790905:45786871-45790905:-	-0.0081526	0.343157	0.413191
ENSG00000104936.17_and_ENSG00000268434.5_and_ENSG00000185800.11;A5:chr19:45779869-45780214:45779869-45780323:-	0.0114755	0.343157	0.413191
ENSG00000104936.17_and_ENSG00000268434.5_and_ENSG00000185800.11;AF:chr19:45779869-45780323:45780541:45779869-45782193:45782478:-	-0.0207967	0.343157	0.413191
ENSG00000104936.17_and_ENSG00000268434.5_and_ENSG00000185800.11;AF:chr19:45779869-45780323:45780541:45779869-45782193:45782489:-	-0.0272058	0.343157	0.413191
ENSG00000104936.17_and_ENSG00000268434.5_and_ENSG00000185800.11;AF:chr19:45779869-45782193:45782478:45779869-45785594:45785973:-	0.00290701	0.343157	0.413191
ENSG00000104936.17_and_ENSG00000268434.5_and_ENSG00000185800.11;AF:chr19:45779869-45782193:45782489:45779869-45785594:45785973:-	0.00511114	0.343157	0.413191
ENSG00000104936.17_and_ENSG00000268434.5_and_ENSG00000185800.11;AF:chr19:45780381-45782193:45782552:45780381-45785594:45785713:-	-0.0139021	0.343157	0.413191
ENSG00000104936.17_and_ENSG00000268434.5_and_ENSG00000185800.11;AL:chr19:45770381:45770640-45771568:45770922:45771396-45771568:-	0.146159	0.343157	0.413191
ENSG00000104936.17_and_ENSG00000268434.5_and_ENSG00000185800.11;SE:chr19:45784290-45784641:45784715-45785594:-	0.0720249	0.343157	0.413191
ENSG00000105401.8_and_ENSG00000284268.1;A3:chr19:10395696-10395928:10395543-10395928:-	-0.0076241	0.343157	0.413191
ENSG00000105401.8_and_ENSG00000284268.1;A5:chr19:10393157-10393259:10393157-10393280:-	0.00296822	0.343157	0.413191
ENSG00000105401.8_and_ENSG00000284268.1;SE:chr19:10396203-10400575:10400693-10403378:-	-0.00197022	0.343157	0.413191
ENSG00000107745.17_and_ENSG00000282915.1;SE:chr10:72508269-72524735:72524746-72533746:-	-0.00231519	0.343157	0.413191
ENSG00000109762.15;AL:chr4:185362711-185363385:185363966:185362711-185369750:185370185:+	0.00610777	0.343157	0.413191
ENSG00000115310.17_and_ENSG00000200086.1;A5:chr2:55028220-55049745:55028220-55050428:-	-0.00518042	0.343157	0.413191
ENSG00000115310.17_and_ENSG00000200086.1;AF:chr2:55028220-55049079:55049198:55028220-55049745:55050544:-	-0.00184102	0.343157	0.413191
ENSG00000115310.17_and_ENSG00000200086.1;AF:chr2:55028220-55049745:55050544:55028220-55050717:55050828:-	0.00112735	0.343157	0.413191
ENSG00000115317.11;A3:chr2:74529912-74530445:74529912-74530461:+	0.00924762	0.343157	0.413191
ENSG00000115317.11;A3:chr2:74531371-74531567:74531371-74531597:+	0.016231	0.343157	0.413191
ENSG00000115317.11;A5:chr2:74531411-74531597:74531371-74531597:+	-0.00483765	0.343157	0.413191
ENSG00000115317.11;RI:chr2:74531339:74531371-74531597:74531702:+	-0.00719598	0.343157	0.413191
ENSG00000115317.11;SE:chr2:74530821-74530911:74531105-74531339:+	-0.00999298	0.343157	0.413191
ENSG00000115317.11;SE:chr2:74531925-74532619:74532714-74532820:+	-0.0263037	0.343157	0.413191
ENSG00000116151.13_and_ENSG00000272161.1_and_ENSG00000269896.2_and_ENSG00000272420.1;A3:chr1:2385158-2385807:2385065-2385807:-	-0.0632062	0.343157	0.413191
ENSG00000116151.13_and_ENSG00000272161.1_and_ENSG00000269896.2_and_ENSG00000272420.1;SE:chr1:2388337-2389925:2389996-2391458:-	-0.00644377	0.343157	0.413191
ENSG00000116667.12_and_ENSG00000230470.1_and_ENSG00000232036.2;AL:chr1:184598461-184599340:184599609:184598461-184619518:184619936:+	0.00133836	0.343157	0.413191
ENSG00000116667.12_and_ENSG00000230470.1_and_ENSG00000232036.2;AL:chr1:184598461-184599340:184599609:184598461-184619518:184629020:+	0.00113632	0.343157	0.413191
ENSG00000118596.11;A5:chr12:59689470-59704772:59689390-59704772:+	0.00155495	0.343157	0.413191
ENSG00000118596.11;AF:chr12:59664677:59664943-59704772:59689337:59689470-59704772:+	0.021481	0.343157	0.413191
ENSG00000122376.11_and_ENSG00000237280.1;AF:chr10:87094161:87094788-87096934:87095196:87095248-87096934:+	0.00495685	0.343157	0.413191
ENSG00000122376.11_and_ENSG00000237280.1;SE:chr10:87170974-87175889:87176095-87180075:+	0.00418564	0.343157	0.413191
ENSG00000130513.6_and_ENSG00000264175.1;AF:chr19:18386158:18386466-18388286:18386920:18387014-18388286:+	0.0022577	0.343157	0.413191
ENSG00000131462.7;A5:chr17:42610629-42612075:42610590-42612075:+	0.00156943	0.343157	0.413191
ENSG00000131462.7;SE:chr17:42609786-42610108:42610220-42610423:+	0.00637725	0.343157	0.413191
ENSG00000131462.7;SE:chr17:42612143-42612427:42612506-42612947:+	0.00745728	0.343157	0.413191
ENSG00000136840.18;SE:chr9:127910058-127912268:127912680-127914656:-	0.00280926	0.343157	0.413191
ENSG00000137710.14;SE:chr11:110264234-110264779:110264874-110272536:-	0.000536128	0.343157	0.413191
ENSG00000141568.20_and_ENSG00000262652.1;AF:chr17:82519715:82520307-82563354:82559340:82559480-82563354:+	-0.000516466	0.343157	0.413191
ENSG00000141568.20_and_ENSG00000262652.1;AF:chr17:82519715:82520307-82563354:82559364:82559447-82563354:+	-0.0285593	0.343157	0.413191
ENSG00000141568.20_and_ENSG00000262652.1;SE:chr17:82563548-82568054:82568201-82571724:+	0.00293407	0.343157	0.413191
ENSG00000141568.20_and_ENSG00000262652.1;SE:chr17:82584188-82585252:82585271-82585904:+	-0.0102698	0.343157	0.413191
ENSG00000141568.20_and_ENSG00000262652.1;SE:chr17:82587272-82595782:82596191-82601303:+	0.00257533	0.343157	0.413191
ENSG00000142252.10_and_ENSG00000007047.14_and_ENSG00000104866.10_and_ENSG00000267346.1_and_ENSG00000189114.6_and_ENSG00000267545.1_and_ENSG00000266958.1;A5:chr19:45079377-45079907:45079279-45079907:+	-0.00202568	0.343157	0.413191
ENSG00000142252.10_and_ENSG00000007047.14_and_ENSG00000104866.10_and_ENSG00000267346.1_and_ENSG00000189114.6_and_ENSG00000267545.1_and_ENSG00000266958.1;A5:chr19:45079377-45090107:45079279-45090107:+	0.0773394	0.343157	0.413191
ENSG00000142252.10_and_ENSG00000007047.14_and_ENSG00000104866.10_and_ENSG00000267346.1_and_ENSG00000189114.6_and_ENSG00000267545.1_and_ENSG00000266958.1;A5:chr19:45140661-45141322:45140606-45141322:+	-0.00989795	0.343157	0.413191
ENSG00000142252.10_and_ENSG00000007047.14_and_ENSG00000104866.10_and_ENSG00000267346.1_and_ENSG00000189114.6_and_ENSG00000267545.1_and_ENSG00000266958.1;AF:chr19:45079288:45079377-45258989:45251258:45251639-45258989:+	0.00677532	0.343157	0.413191
ENSG00000142252.10_and_ENSG00000007047.14_and_ENSG00000104866.10_and_ENSG00000267346.1_and_ENSG00000189114.6_and_ENSG00000267545.1_and_ENSG00000266958.1;AF:chr19:45092962:45093527-45138514:45100064:45100280-45138514:+	0.00080922	0.343157	0.413191
ENSG00000142252.10_and_ENSG00000007047.14_and_ENSG00000104866.10_and_ENSG00000267346.1_and_ENSG00000189114.6_and_ENSG00000267545.1_and_ENSG00000266958.1;AL:chr19:45080029-45088509:45088699:45080029-45090107:45090537:+	0.0312585	0.343157	0.413191
ENSG00000142252.10_and_ENSG00000007047.14_and_ENSG00000104866.10_and_ENSG00000267346.1_and_ENSG00000189114.6_and_ENSG00000267545.1_and_ENSG00000266958.1;SE:chr19:45079279-45079907:45080029-45090107:+	0.0361255	0.343157	0.413191
ENSG00000142252.10_and_ENSG00000007047.14_and_ENSG00000104866.10_and_ENSG00000267346.1_and_ENSG00000189114.6_and_ENSG00000267545.1_and_ENSG00000266958.1;SE:chr19:45079377-45079907:45080029-45090107:+	-0.133613	0.343157	0.413191
ENSG00000143815.14;AF:chr1:225424089-225427331:225427897:225424089-225427954:225428035:-	0.00294622	0.343157	0.413191
ENSG00000143815.14;AF:chr1:225424089-225427954:225428035:225424089-225428706:225428925:-	-0.016743	0.343157	0.413191
ENSG00000147813.15;A5:chr8:143577739-143577816:143577739-143577861:-	0.00089593	0.343157	0.413191
ENSG00000149476.15_and_ENSG00000279246.1;A3:chr11:61333329-61333549:61333329-61334620:+	-0.0921638	0.343157	0.413191
ENSG00000149476.15_and_ENSG00000279246.1;A3:chr11:61345946-61346295:61345946-61346351:+	0.00780323	0.343157	0.413191
ENSG00000149476.15_and_ENSG00000279246.1;A5:chr11:61333329-61333549:61333312-61333549:+	-0.0599483	0.343157	0.413191
ENSG00000149476.15_and_ENSG00000279246.1;AL:chr11:61345946-61346295:61346503:61345946-61352860:61353295:+	-0.00723685	0.343157	0.413191
ENSG00000149476.15_and_ENSG00000279246.1;AL:chr11:61345946-61346351:61346890:61345946-61352860:61353295:+	-0.00435692	0.343157	0.413191
ENSG00000149476.15_and_ENSG00000279246.1;AL:chr11:61345946-61346351:61349242:61345946-61352860:61353295:+	-0.0281903	0.343157	0.413191
ENSG00000149476.15_and_ENSG00000279246.1;RI:chr11:61333549:61333650-61334620:61334731:+	-0.114204	0.343157	0.413191
ENSG00000149476.15_and_ENSG00000279246.1;RI:chr11:61342461:61342495-61342574:61342658:+	-0.014679	0.343157	0.413191
ENSG00000149476.15_and_ENSG00000279246.1;SE:chr11:61333329-61333549:61333650-61334620:+	0.0598711	0.343157	0.413191
ENSG00000149476.15_and_ENSG00000279246.1;SE:chr11:61334731-61335840:61335937-61337941:+	-0.0636713	0.343157	0.413191
ENSG00000149476.15_and_ENSG00000279246.1;SE:chr11:61334731-61336204:61336371-61337941:+	-0.00401316	0.343157	0.413191
ENSG00000149476.15_and_ENSG00000279246.1;SE:chr11:61334731-61336204:61336390-61337941:+	0.00103644	0.343157	0.413191
ENSG00000150712.10_and_ENSG00000199731.1;SE:chr5:32230347-32232961:32233020-32233773:-	0.0645254	0.343157	0.413191
ENSG00000150712.10_and_ENSG00000199731.1;SE:chr5:32230347-32233773:32233934-32234962:-	-0.00789808	0.343157	0.413191
ENSG00000150712.10_and_ENSG00000199731.1;SE:chr5:32274122-32276682:32276742-32312758:-	-0.0131895	0.343157	0.413191
ENSG00000150712.10_and_ENSG00000199731.1;SE:chr5:32276742-32296354:32296470-32312758:-	0.00146791	0.343157	0.413191
ENSG00000157306.14_and_ENSG00000273618.1_and_ENSG00000259431.5;A5:chr14:23557304-23558695:23557034-23558695:+	-0.00300724	0.343157	0.413191
ENSG00000162551.13;SE:chr1:21570374-21573665:21573799-21575733:+	-0.00662816	0.343157	0.413191
ENSG00000162769.12;SE:chr1:212863869-212872678:212872818-212883371:+	0.00292831	0.343157	0.413191
ENSG00000162769.12;SE:chr1:212885396-212887891:212888001-212888489:+	0.0873064	0.343157	0.413191
ENSG00000163950.12;A3:chr4:1700091-1703596:1700070-1703596:-	0.0011188	0.343157	0.413191
ENSG00000164068.15;A3:chr3:49691509-49697045:49691509-49697143:+	0.00283679	0.343157	0.413191
ENSG00000164068.15;A3:chr3:49704756-49704984:49704756-49705082:+	-0.000510143	0.343157	0.413191
ENSG00000164068.15;A3:chr3:49714174-49715492:49714174-49715575:+	-0.00948656	0.343157	0.413191
ENSG00000164068.15;A5:chr3:49689822-49691130:49689606-49691130:+	0.0108565	0.343157	0.413191
ENSG00000164068.15;A5:chr3:49705186-49705534:49705182-49705534:+	-0.0108465	0.343157	0.413191
ENSG00000164068.15;A5:chr3:49712892-49713513:49712656-49713513:+	0.00241511	0.343157	0.413191
ENSG00000164068.15;AF:chr3:49712550:49712656-49713513:49712830:49712892-49713513:+	-0.0269264	0.343157	0.413191
ENSG00000164068.15;RI:chr3:49705534:49705679-49705982:49706065:+	0.00193289	0.343157	0.413191
ENSG00000164068.15;RI:chr3:49712479:49712656-49713513:49713587:+	0.00358901	0.343157	0.413191
ENSG00000164068.15;RI:chr3:49712479:49712892-49713513:49713587:+	0.0237367	0.343157	0.413191
ENSG00000164068.15;RI:chr3:49713738:49713825-49713910:49713997:+	-0.00861635	0.343157	0.413191
ENSG00000164068.15;RI:chr3:49720800:49720894-49721020:49721105:+	0.0187196	0.343157	0.413191
ENSG00000164068.15;SE:chr3:49713587-49713738:49713825-49713910:+	0.0100095	0.343157	0.413191
ENSG00000166783.21_and_ENSG00000284184.1;A3:chr16:15599117-15600428:15599024-15600428:-	0.00734789	0.343157	0.413191
ENSG00000166783.21_and_ENSG00000284184.1;A3:chr16:15623123-15624769:15623057-15624769:-	-0.0156479	0.343157	0.413191
ENSG00000166783.21_and_ENSG00000284184.1;A3:chr16:15623126-15624769:15623057-15624769:-	-0.0100873	0.343157	0.413191
ENSG00000166783.21_and_ENSG00000284184.1;A3:chr16:15633843-15634757:15633834-15634757:-	0.000599194	0.343157	0.413191
ENSG00000166783.21_and_ENSG00000284184.1;AF:chr16:15639291-15642459:15642488:15639291-15643018:15643024:-	0.0219211	0.343157	0.413191
ENSG00000166783.21_and_ENSG00000284184.1;RI:chr16:15634757:15634931-15635656:15636342:-	-0.00071979	0.343157	0.413191
ENSG00000166783.21_and_ENSG00000284184.1;SE:chr16:15612777-15615830:15616005-15617052:-	0	0.343157	0.413191
ENSG00000166783.21_and_ENSG00000284184.1;SE:chr16:15625173-15625372:15625797-15630332:-	-0.0100873	0.343157	0.413191
ENSG00000166783.21_and_ENSG00000284184.1;SE:chr16:15625173-15625372:15625800-15630332:-	-0.0156479	0.343157	0.413191
ENSG00000166825.13;A3:chr15:89806945-89814772:89806806-89814772:-	0.00284822	0.343157	0.413191
ENSG00000166825.13;A5:chr15:89803507-89803612:89803507-89803647:-	-0.00252727	0.343157	0.413191
ENSG00000166825.13;A5:chr15:89804617-89804946:89804617-89805078:-	-0.00749961	0.343157	0.413191
ENSG00000166825.13;AF:chr15:89806806-89814772:89814862:89806806-89815273:89815401:-	-0.000230073	0.343157	0.413191
ENSG00000170242.17;SE:chr11:11842224-11878624:11878649-11880177:+	0.00118616	0.343157	0.413191
ENSG00000170365.9;AF:chr4:145481194:145481314-145514438:145481792:145482038-145514438:+	-0.00156107	0.343157	0.413191
ENSG00000170365.9;AF:chr4:145481306:145481400-145514438:145481792:145482038-145514438:+	-0.00439598	0.343157	0.413191
ENSG00000170365.9;AF:chr4:145481698:145481752-145514438:145481792:145482038-145514438:+	-0.0123016	0.343157	0.413191
ENSG00000170365.9;AF:chr4:145481792:145482038-145514438:145482486:145482707-145514438:+	0.000976873	0.343157	0.413191
ENSG00000170365.9;AF:chr4:145481792:145482038-145514438:145482498:145482820-145514438:+	0.00338129	0.343157	0.413191
ENSG00000170365.9;AF:chr4:145481792:145482038-145514438:145482805:145482868-145514438:+	-0.0462129	0.343157	0.413191
ENSG00000170365.9;AF:chr4:145481792:145482038-145514438:145482811:145483176-145514438:+	0.0827497	0.343157	0.413191
ENSG00000170365.9;AF:chr4:145481792:145482038-145514438:145484513:145484764-145514438:+	0.00130403	0.343157	0.413191
ENSG00000170365.9;SE:chr4:145482038-145483074:145483176-145514438:+	0.000460389	0.343157	0.413191
ENSG00000178188.14;A5:chr16:28867033-28867331:28863754-28867331:+	0.00930729	0.343157	0.413191
ENSG00000178188.14;A5:chr16:28872758-28873170:28872705-28873170:+	0.00642907	0.343157	0.413191
ENSG00000178188.14;AF:chr16:28863805:28863945-28866012:28863975:28864262-28866012:+	-0.0158974	0.343157	0.413191
ENSG00000178188.14;AF:chr16:28863806:28863945-28867374:28866635:28866677-28867374:+	0.00116131	0.343157	0.413191
ENSG00000178188.14;SE:chr16:28872758-28873170:28873269-28873447:+	0.00979569	0.343157	0.413191
ENSG00000180448.10;A3:chr19:1067495-1068333:1067495-1068414:+	-0.00602088	0.343157	0.413191
ENSG00000180448.10;A3:chr19:1083066-1083143:1083066-1083276:+	-0.0511578	0.343157	0.413191
ENSG00000180448.10;AF:chr19:1065923:1066163-1068414:1067166:1067495-1068414:+	-0.000821677	0.343157	0.413191
ENSG00000180448.10;AF:chr19:1066509:1066641-1068414:1067166:1067495-1068414:+	0.0146817	0.343157	0.413191
ENSG00000180448.10;AF:chr19:1067166:1067495-1068414:1067498:1067674-1068414:+	-0.0138003	0.343157	0.413191
ENSG00000180448.10;RI:chr19:1080255:1080379-1080464:1080547:+	0.00523189	0.343157	0.413191
ENSG00000180448.10;SE:chr19:1067495-1068414:1068744-1073149:+	0.0247179	0.343157	0.413191
ENSG00000183077.15;A5:chr17:78205753-78205946:78205738-78205946:+	-0.0820195	0.343157	0.413191
ENSG00000183077.15;SE:chr17:78191060-78192637:78192785-78202499:+	-0.00129053	0.343157	0.413191
ENSG00000183077.15;SE:chr17:78191060-78202499:78202603-78202703:+	-0.0464134	0.343157	0.413191
ENSG00000183077.15;SE:chr17:78202751-78204656:78204741-78204828:+	-0.00233752	0.343157	0.413191
ENSG00000183077.15;SE:chr17:78202751-78204828:78204900-78205946:+	-0.110607	0.343157	0.413191
ENSG00000183077.15;SE:chr17:78202751-78205440:78205518-78205946:+	0.0160792	0.343157	0.413191
ENSG00000183077.15;SE:chr17:78205518-78205603:78205738-78205946:+	-0.0409524	0.343157	0.413191
ENSG00000204371.11;A3:chr6:31885055-31886581:31885016-31886581:-	-0.000606406	0.343157	0.413191
ENSG00000204371.11;RI:chr6:31884392:31884559-31884645:31884799:-	-0.0235451	0.343157	0.413191
ENSG00000204576.11;MX:chr6:30557450-30558150:30558212-30561834:30557450-30561328:30561508-30561834:+	0.045389	0.343157	0.413191
ENSG00000204576.11;SE:chr6:30557450-30558150:30558212-30561328:+	0.0363273	0.343157	0.413191
ENSG00000204576.11;SE:chr6:30557450-30558150:30558212-30561834:+	-0.0136875	0.343157	0.413191
ENSG00000204576.11;SE:chr6:30557450-30561328:30561508-30561834:+	-0.0361529	0.343157	0.413191
ENSG00000204576.11;SE:chr6:30558212-30561328:30561508-30561834:+	0.013013	0.343157	0.413191
ENSG00000241973.10;A3:chr22:20709499-20709908:20709379-20709908:-	0.0115095	0.343157	0.413191
ENSG00000241973.10;A3:chr22:20711461-20712486:20711438-20712486:-	-0.015034	0.343157	0.413191
ENSG00000241973.10;A5:chr22:20721418-20726488:20721418-20726498:-	-0.0170542	0.343157	0.413191
ENSG00000241973.10;AF:chr22:20838731-20858570:20858812:20838731-20859123:20859417:-	-0.000711014	0.343157	0.413191
ENSG00000241973.10;RI:chr22:20712693:20712797-20713281:20713390:-	-0.0209603	0.343157	0.413191
ENSG00000241973.10;RI:chr22:20733736:20733843-20734043:20734194:-	-0.00517593	0.343157	0.413191
ENSG00000254602.1_and_ENSG00000208009.1_and_ENSG00000172409.5;A3:chr11:57657860-57659430:57657860-57659455:+	0.0183922	0.343157	0.413191
ENSG00000254602.1_and_ENSG00000208009.1_and_ENSG00000172409.5;A3:chr11:57657860-57659455:57657860-57659464:+	-0.0694379	0.343157	0.413191
ENSG00000254602.1_and_ENSG00000208009.1_and_ENSG00000172409.5;A5:chr11:57660082-57660765:57659890-57660765:+	0.000179053	0.343157	0.413191
ENSG00000254602.1_and_ENSG00000208009.1_and_ENSG00000172409.5;AF:chr11:57648992:57649259-57659455:57657763:57657860-57659455:+	-0.00307934	0.343157	0.413191
ENSG00000254602.1_and_ENSG00000208009.1_and_ENSG00000172409.5;AF:chr11:57657016:57657080-57659455:57657763:57657860-57659455:+	-0.0389732	0.343157	0.413191
ENSG00000257103.8;SE:chr19:34196763-34208929:34209051-34215124:+	0.00459662	0.343157	0.413191
ENSG00000267575.6_and_ENSG00000272635.1_and_ENSG00000281468.1_and_ENSG00000267264.1_and_ENSG00000267623.3_and_ENSG00000267630.1;AL:chr19:27793650-27794682:27794965:27793650-27805605:27806782:+	0.0410831	0.343157	0.413191
ENSG00000267575.6_and_ENSG00000272635.1_and_ENSG00000281468.1_and_ENSG00000267264.1_and_ENSG00000267623.3_and_ENSG00000267630.1;SE:chr19:27793650-27797754:27798176-27805605:+	-0.0248131	0.343157	0.413191
ENSG00000080822.16_and_ENSG00000080819.6_and_ENSG00000250562.1;A3:chr3:98516879-98517052:98515832-98517052:-	-0.0575554	0.34324	0.413191
ENSG00000080822.16_and_ENSG00000080819.6_and_ENSG00000250562.1;AL:chr3:98500840:98501520-98517052:98515473:98516879-98517052:-	0.0687445	0.34324	0.413191
ENSG00000080822.16_and_ENSG00000080819.6_and_ENSG00000250562.1;AL:chr3:98500840:98501520-98517052:98515480:98516879-98517052:-	0.136712	0.34324	0.413191
ENSG00000080822.16_and_ENSG00000080819.6_and_ENSG00000250562.1;AL:chr3:98500840:98501520-98517052:98515487:98516879-98517052:-	0.175806	0.34324	0.413191
ENSG00000080822.16_and_ENSG00000080819.6_and_ENSG00000250562.1;SE:chr3:98521442-98521653:98521718-98522849:-	0.0500378	0.34324	0.413191
ENSG00000008517.16_and_ENSG00000252561.1;AF:chr16:3065297:3065494-3065784:3065677:3065710-3065784:+	0.055298	0.343293	0.413191
ENSG00000120963.11;AF:chr8:101201743-101202333:101205287:101201743-101205435:101205474:-	-0.0931379	0.343407	0.413191
ENSG00000120963.11;AF:chr8:101201743-101204650:101204701:101201743-101205435:101205461:-	-0.0192945	0.343407	0.413191
ENSG00000120963.11;AL:chr8:101177878:101178387-101199990:101198933:101199239-101199990:-	0.0192945	0.343407	0.413191
ENSG00000164180.13;A3:chr5:88199150-88202962:88199069-88202962:-	-0.00916254	0.343585	0.413191
ENSG00000164180.13;A3:chr5:88207180-88220563:88207142-88220563:-	0.0168638	0.343585	0.413191
ENSG00000164180.13;A5:chr5:88196488-88197669:88196488-88198976:-	0.169135	0.343585	0.413191
ENSG00000164180.13;A5:chr5:88203075-88205754:88203075-88205801:-	0.152444	0.343585	0.413191
ENSG00000164180.13;A5:chr5:88203075-88205754:88203075-88205814:-	-0.00530123	0.343585	0.413191
ENSG00000164180.13;A5:chr5:88203075-88205801:88203075-88205814:-	-0.0205935	0.343585	0.413191
ENSG00000164180.13;A5:chr5:88240916-88268721:88240916-88268788:-	-0.0171459	0.343585	0.413191
ENSG00000164180.13;AF:chr5:88240916-88250651:88251037:88240916-88268721:88268848:-	-0.000823552	0.343585	0.413191
ENSG00000164180.13;SE:chr5:88196488-88197669:88197765-88198976:-	0.042274	0.343585	0.413191
ENSG00000164180.13;SE:chr5:88220719-88221301:88221471-88225769:-	0.0147378	0.343585	0.413191
ENSG00000164180.13;SE:chr5:88220719-88221674:88221760-88225769:-	-0.0184974	0.343585	0.413191
ENSG00000164180.13;SE:chr5:88220719-88225769:88225866-88228445:-	-0.0158107	0.343585	0.413191
ENSG00000164180.13;SE:chr5:88228528-88240813:88240916-88268721:-	0.0219449	0.343585	0.413191
ENSG00000164180.13;SE:chr5:88240916-88259232:88259363-88268721:-	0.00528085	0.343585	0.413191
ENSG00000003402.19_and_ENSG00000238829.1_and_ENSG00000234431.2;AF:chr2:201116407:201116481-201129729:201129329:201129520-201129729:+	0.045573	0.343656	0.413191
ENSG00000006704.10;A3:chr7:74512971-74515345:74512971-74515441:+	0.0122235	0.343656	0.413191
ENSG00000006704.10;A3:chr7:74555223-74555393:74555223-74555438:+	0.0205747	0.343656	0.413191
ENSG00000006704.10;AF:chr7:74453790:74454176-74508075:74505992:74507676-74508075:+	0.00778946	0.343656	0.413191
ENSG00000006704.10;AF:chr7:74453970:74454176-74508075:74505992:74507676-74508075:+	0.0408318	0.343656	0.413191
ENSG00000006704.10;AF:chr7:74454109:74454176-74508075:74505992:74507676-74508075:+	-0.0583674	0.343656	0.413191
ENSG00000006704.10;SE:chr7:74545809-74547103:74547286-74555174:+	-0.00269099	0.343656	0.413191
ENSG00000006704.10;SE:chr7:74555223-74555438:74555494-74557639:+	0.00195986	0.343656	0.413191
ENSG00000008382.15;A3:chr19:4355173-4357253:4355173-4357340:+	0.00324651	0.343656	0.413191
ENSG00000008382.15;A3:chr19:4357585-4357951:4357585-4358083:+	-0.00826011	0.343656	0.413191
ENSG00000008382.15;SE:chr19:4357585-4358083:4358172-4359163:+	-0.00821169	0.343656	0.413191
ENSG00000069493.14_and_ENSG00000213443.2;A5:chr12:9688161-9692828:9688086-9692828:+	0.00166738	0.343656	0.413191
ENSG00000069493.14_and_ENSG00000213443.2;A5:chr12:9693948-9694760:9692931-9694760:+	-0.10373	0.343656	0.413191
ENSG00000069493.14_and_ENSG00000213443.2;AF:chr12:9664969:9665112-9680923:9669713:9669795-9680923:+	0.00595949	0.343656	0.413191
ENSG00000069493.14_and_ENSG00000213443.2;AF:chr12:9668637:9668795-9680923:9669713:9669795-9680923:+	-0.00287697	0.343656	0.413191
ENSG00000069493.14_and_ENSG00000213443.2;AF:chr12:9669713:9669795-9680923:9674008:9674210-9680923:+	0.0102733	0.343656	0.413191
ENSG00000069493.14_and_ENSG00000213443.2;AL:chr12:9692931-9693034:9693336:9692931-9694760:9699555:+	-0.00815158	0.343656	0.413191
ENSG00000069493.14_and_ENSG00000213443.2;AL:chr12:9692931-9693034:9693479:9692931-9694760:9699555:+	-0.0137849	0.343656	0.413191
ENSG00000069493.14_and_ENSG00000213443.2;SE:chr12:9669795-9680190:9680251-9680923:+	0.00285437	0.343656	0.413191
ENSG00000069493.14_and_ENSG00000213443.2;SE:chr12:9669795-9680923:9681033-9687902:+	-0.0441114	0.343656	0.413191
ENSG00000069493.14_and_ENSG00000213443.2;SE:chr12:9688086-9692828:9692931-9694760:+	0.00771468	0.343656	0.413191
ENSG00000069493.14_and_ENSG00000213443.2;SE:chr12:9692931-9693034:9693115-9694760:+	-0.103337	0.343656	0.413191
ENSG00000069493.14_and_ENSG00000213443.2;SE:chr12:9692931-9693825:9693948-9694760:+	0.122694	0.343656	0.413191
ENSG00000078487.17;A3:chr7:100416097-100416305:100416094-100416305:-	0.0380134	0.343656	0.413191
ENSG00000078487.17;A3:chr7:100419883-100420622:100419813-100420622:-	-0.0162135	0.343656	0.413191
ENSG00000078487.17;A5:chr7:100417183-100419002:100417183-100419111:-	-0.00501064	0.343656	0.413191
ENSG00000078487.17;SE:chr7:100401336-100402516:100402576-100403694:-	-0.00709841	0.343656	0.413191
ENSG00000078487.17;SE:chr7:100404244-100405013:100405093-100406694:-	-0.00998024	0.343656	0.413191
ENSG00000079387.13_and_ENSG00000240399.1;A3:chr12:48046451-48046978:48046448-48046978:-	-0.000620201	0.343656	0.413191
ENSG00000079387.13_and_ENSG00000240399.1;A5:chr12:48101516-48105402:48101516-48105457:-	0.0207584	0.343656	0.413191
ENSG00000079387.13_and_ENSG00000240399.1;AF:chr12:48101516-48105457:48105808:48101516-48106028:48106046:-	0.00689918	0.343656	0.413191
ENSG00000079387.13_and_ENSG00000240399.1;AF:chr12:48101516-48105457:48105808:48101516-48106028:48106066:-	-0.00102832	0.343656	0.413191
ENSG00000079387.13_and_ENSG00000240399.1;AF:chr12:48101516-48105457:48105808:48101516-48106028:48106308:-	0.0230689	0.343656	0.413191
ENSG00000079387.13_and_ENSG00000240399.1;SE:chr12:48088960-48089163:48089293-48096343:-	0.0260238	0.343656	0.413191
ENSG00000084636.17;A5:chr1:31665234-31665504:31665234-31665583:-	0.0040574	0.343656	0.413191
ENSG00000084636.17;A5:chr1:31668855-31669811:31668855-31670556:-	-0.00309378	0.343656	0.413191
ENSG00000084636.17;SE:chr1:31684003-31684109:31684231-31684523:-	0.00331263	0.343656	0.413191
ENSG00000096070.19;A3:chr6:36209915-36210201:36209915-36210216:+	-0.0479175	0.343656	0.413191
ENSG00000096070.19;A3:chr6:36211560-36213860:36211560-36213880:+	-0.0171541	0.343656	0.413191
ENSG00000096070.19;A3:chr6:36222265-36225267:36222265-36225271:+	-0.00272542	0.343656	0.413191
ENSG00000096070.19;AF:chr6:36196744:36196970-36200297:36197396:36197497-36200297:+	-0.00679445	0.343656	0.413191
ENSG00000096070.19;AF:chr6:36196744:36196970-36200297:36197452:36197620-36200297:+	-0.0150352	0.343656	0.413191
ENSG00000096070.19;MX:chr6:36218010-36222168:36222265-36228902:36218010-36225267:36225364-36228902:+	0.00938577	0.343656	0.413191
ENSG00000096070.19;SE:chr6:36218010-36222168:36222265-36225267:+	0.000798761	0.343656	0.413191
ENSG00000096070.19;SE:chr6:36222265-36225267:36225364-36228902:+	-4.641e-06	0.343656	0.413191
ENSG00000104812.14;A3:chr19:48991538-48992995:48991483-48992995:-	0.00198218	0.343656	0.413191
ENSG00000104812.14;SE:chr19:48986035-48987194:48987385-48991302:-	0.0101433	0.343656	0.413191
ENSG00000105607.12_and_ENSG00000240616.1;A3:chr19:12896121-12896205:12896121-12896240:+	0.00880562	0.343656	0.413191
ENSG00000105607.12_and_ENSG00000240616.1;A5:chr19:12891660-12891831:12891522-12891831:+	0.0138735	0.343656	0.413191
ENSG00000105607.12_and_ENSG00000240616.1;MX:chr19:12891974-12892116:12892178-12893483:12891974-12892317:12892434-12893483:+	0.00377602	0.343656	0.413191
ENSG00000105607.12_and_ENSG00000240616.1;RI:chr19:12891487:12891522-12891831:12891974:+	-0.0457687	0.343656	0.413191
ENSG00000105607.12_and_ENSG00000240616.1;RI:chr19:12897303:12897428-12897703:12897863:+	-0.0409319	0.343656	0.413191
ENSG00000105607.12_and_ENSG00000240616.1;SE:chr19:12891395-12891487:12891522-12891831:+	0.00860612	0.343656	0.413191
ENSG00000105607.12_and_ENSG00000240616.1;SE:chr19:12891974-12892116:12892178-12893483:+	0.00285546	0.343656	0.413191
ENSG00000105607.12_and_ENSG00000240616.1;SE:chr19:12892178-12892387:12892434-12893483:+	0.0115901	0.343656	0.413191
ENSG00000105649.9;SE:chr19:18200445-18202513:18202740-18203896:-	-0.0355241	0.343656	0.413191
ENSG00000106524.8;SE:chr7:16602509-16603549:16603660-16604721:-	-0.00225313	0.343656	0.413191
ENSG00000114541.14_and_ENSG00000239263.1_and_ENSG00000240265.1;AF:chr3:69313517-69320889:69320944:69313517-69385828:69386073:-	-0.00127902	0.343656	0.413191
ENSG00000114541.14_and_ENSG00000239263.1_and_ENSG00000240265.1;AF:chr3:69313517-69320889:69320954:69313517-69385828:69386073:-	0.0110901	0.343656	0.413191
ENSG00000114541.14_and_ENSG00000239263.1_and_ENSG00000240265.1;AF:chr3:69313517-69320889:69320982:69313517-69385828:69386073:-	0.00120547	0.343656	0.413191
ENSG00000114541.14_and_ENSG00000239263.1_and_ENSG00000240265.1;AF:chr3:69313517-69353544:69353697:69313517-69385828:69386073:-	0.00887086	0.343656	0.413191
ENSG00000114541.14_and_ENSG00000239263.1_and_ENSG00000240265.1;AF:chr3:69432761-69432987:69433129:69432761-69541155:69541340:-	0.00491651	0.343656	0.413191
ENSG00000114541.14_and_ENSG00000239263.1_and_ENSG00000240265.1;AF:chr3:69432761-69432987:69433129:69432761-69542206:69542583:-	0.00791867	0.343656	0.413191
ENSG00000114541.14_and_ENSG00000239263.1_and_ENSG00000240265.1;SE:chr3:69224690-69249226:69249248-69250043:-	0.00143681	0.343656	0.413191
ENSG00000115282.19;A3:chr2:74483410-74490025:74483410-74490244:+	-0.00706147	0.343656	0.413191
ENSG00000115282.19;A3:chr2:74491666-74491944:74491666-74492004:+	0.0185253	0.343656	0.413191
ENSG00000115282.19;A3:chr2:74492445-74492646:74492445-74492676:+	-0.00828344	0.343656	0.413191
ENSG00000115282.19;A3:chr2:74492747-74492922:74492747-74492925:+	0.00644855	0.343656	0.413191
ENSG00000115282.19;A5:chr2:74483563-74490244:74483410-74490244:+	0.0078566	0.343656	0.413191
ENSG00000115282.19;A5:chr2:74491672-74492004:74491666-74492004:+	-0.0293677	0.343656	0.413191
ENSG00000115282.19;RI:chr2:74492139:74492229-74492304:74492445:+	-0.00416601	0.343656	0.413191
ENSG00000117676.13_and_ENSG00000238705.1;A3:chr1:26554738-26555151:26554738-26555184:+	0.0115289	0.343656	0.413191
ENSG00000117676.13_and_ENSG00000238705.1;SE:chr1:26551723-26552818:26552896-26553391:+	-0.0346566	0.343656	0.413191
ENSG00000117676.13_and_ENSG00000238705.1;SE:chr1:26555625-26556076:26556163-26556654:+	0.00153307	0.343656	0.413191
ENSG00000117676.13_and_ENSG00000238705.1;SE:chr1:26558937-26560726:26560851-26561045:+	0.00157131	0.343656	0.413191
ENSG00000119801.12;A5:chr2:30148541-30156628:30148305-30156628:+	0.0454172	0.343656	0.413191
ENSG00000119801.12;AF:chr2:30146941:30147062-30148245:30147561:30147965-30148245:+	0.000738447	0.343656	0.413191
ENSG00000119801.12;AF:chr2:30146941:30147062-30148245:30147957:30148091-30148245:+	-0.0679964	0.343656	0.413191
ENSG00000119801.12;SE:chr2:30147062-30148245:30148305-30156628:+	-0.00419088	0.343656	0.413191
ENSG00000119801.12;SE:chr2:30147062-30148245:30148541-30156628:+	0.0106635	0.343656	0.413191
ENSG00000119801.12;SE:chr2:30148541-30155815:30155910-30156628:+	-0.0022202	0.343656	0.413191
ENSG00000121236.20_and_ENSG00000258588.3_and_ENSG00000258659.6;A5:chr11:5642853-5643144:5642843-5643144:+	-0.0112472	0.343656	0.413191
ENSG00000121236.20_and_ENSG00000258588.3_and_ENSG00000258659.6;AF:chr11:5619764:5620023-5632255:5624983:5625060-5632255:+	0	0.343656	0.413191
ENSG00000121578.12;A5:chr3:119216344-119218650:119216344-119218712:-	0.0256923	0.343656	0.413191
ENSG00000121578.12;A5:chr3:119237070-119240765:119237070-119240850:-	0.0138408	0.343656	0.413191
ENSG00000121578.12;AF:chr3:119237070-119240026:119240157:119237070-119240850:119240878:-	-0.00509085	0.343656	0.413191
ENSG00000121578.12;AF:chr3:119237070-119240199:119240395:119237070-119240850:119240878:-	-0.0296718	0.343656	0.413191
ENSG00000121578.12;AF:chr3:119237070-119240361:119240639:119237070-119240850:119240878:-	0.0107585	0.343656	0.413191
ENSG00000121578.12;AF:chr3:119237070-119240565:119240655:119237070-119240850:119240878:-	4.64986e-05	0.343656	0.413191
ENSG00000121578.12;AF:chr3:119237070-119240565:119240664:119237070-119240850:119240878:-	0.155817	0.343656	0.413191
ENSG00000121578.12;MX:chr3:119227041-119229847:119230244-119236853:119227041-119235145:119235227-119236853:-	0.00114866	0.343656	0.413191
ENSG00000121578.12;SE:chr3:119227041-119229847:119230244-119236853:-	-0.0163055	0.343656	0.413191
ENSG00000121578.12;SE:chr3:119230244-119235145:119235227-119236853:-	-0.0497675	0.343656	0.413191
ENSG00000121578.12;SE:chr3:119237070-119240316:119240530-119240850:-	-0.00914273	0.343656	0.413191
ENSG00000121578.12;SE:chr3:119237070-119240361:119240530-119240850:-	-0.00265422	0.343656	0.413191
ENSG00000123684.12_and_ENSG00000241395.3;AF:chr1:211829323-211829450:211830238:211829323-211830573:211830772:-	0.000323693	0.343656	0.413191
ENSG00000127507.17;A3:chr19:14755877-14756238:14755844-14756238:-	-0.0202006	0.343656	0.413191
ENSG00000127507.17;AL:chr19:14732393:14736244-14743420:14741475:14742086-14743420:-	0.00942686	0.343656	0.413191
ENSG00000127507.17;RI:chr19:14765658:14765804-14766235:14766381:-	0.0399975	0.343656	0.413191
ENSG00000127507.17;SE:chr19:14743784-14746232:14746323-14746896:-	-0.0243617	0.343656	0.413191
ENSG00000127507.17;SE:chr19:14752526-14754954:14755127-14755654:-	0.000268908	0.343656	0.413191
ENSG00000127507.17;SE:chr19:14755127-14755654:14755877-14756238:-	-0.00387039	0.343656	0.413191
ENSG00000127507.17;SE:chr19:14765804-14766235:14766381-14766978:-	-0.0263076	0.343656	0.413191
ENSG00000131943.17;A5:chr19:29702977-29714907:29702977-29715125:-	0.00650312	0.343656	0.413191
ENSG00000131943.17;AF:chr19:29702977-29708254:29708640:29702977-29715125:29715221:-	-0.0232029	0.343656	0.413191
ENSG00000131943.17;AF:chr19:29708423-29714907:29715056:29708423-29715125:29715254:-	-0.00416098	0.343656	0.413191
ENSG00000131943.17;SE:chr19:29702977-29708254:29708423-29715125:-	0.070338	0.343656	0.413191
ENSG00000137500.9;A5:chr11:83280260-83285553:83280260-83285873:-	0.0195829	0.343656	0.413191
ENSG00000137500.9;SE:chr11:83274740-83278726:83278829-83280141:-	-0.0224632	0.343656	0.413191
ENSG00000137845.14_and_ENSG00000282100.1_and_ENSG00000199730.1;SE:chr15:58682314-58707307:58707380-58717577:-	0.00118104	0.343656	0.413191
ENSG00000142102.15;A3:chr11:289239-289804:289239-289870:+	-0.00262012	0.343656	0.413191
ENSG00000142102.15;A3:chr11:290600-290658:290600-290678:+	0.0109589	0.343656	0.413191
ENSG00000142102.15;A3:chr11:294196-294267:294196-294321:+	-0.0303382	0.343656	0.413191
ENSG00000142102.15;RI:chr11:290678:290781-291002:291113:+	0.0190863	0.343656	0.413191
ENSG00000142102.15;RI:chr11:290678:291113-291976:292095:+	0.0127958	0.343656	0.413191
ENSG00000142102.15;RI:chr11:293163:293235-293670:293727:+	-0.0159666	0.343656	0.413191
ENSG00000143740.14;AF:chr1:227735453:227735499-227747692:227736173:227736487-227747692:+	0.000891065	0.343656	0.413191
ENSG00000143740.14;AL:chr1:227767083-227770571:227770744:227767083-227780527:227781226:+	-0.00231094	0.343656	0.413191
ENSG00000143740.14;AL:chr1:227767083-227775789:227776969:227767083-227780527:227781226:+	-0.00674352	0.343656	0.413191
ENSG00000143740.14;AL:chr1:227767083-227775789:227776970:227767083-227780527:227781226:+	-0.0151027	0.343656	0.413191
ENSG00000143740.14;SE:chr1:227728786-227731585:227731747-227732389:+	-0.0369902	0.343656	0.413191
ENSG00000144645.13_and_ENSG00000251590.1;AF:chr3:31879830-31919387:31919500:31879830-31980899:31981300:-	-0.050329	0.343656	0.413191
ENSG00000144645.13_and_ENSG00000251590.1;AF:chr3:31879830-31919387:31919500:31879830-31980899:31981302:-	0.075095	0.343656	0.413191
ENSG00000144645.13_and_ENSG00000251590.1;AF:chr3:31879830-31960143:31960336:31879830-31980899:31981300:-	-0.0345061	0.343656	0.413191
ENSG00000144645.13_and_ENSG00000251590.1;AF:chr3:31879830-31969403:31969555:31879830-31980899:31981300:-	-0.00302653	0.343656	0.413191
ENSG00000144645.13_and_ENSG00000251590.1;SE:chr3:31748120-31797755:31797841-31830040:-	-0.000668309	0.343656	0.413191
ENSG00000144645.13_and_ENSG00000251590.1;SE:chr3:31748120-31830040:31830231-31876433:-	-0.0745806	0.343656	0.413191
ENSG00000144645.13_and_ENSG00000251590.1;SE:chr3:31876512-31879430:31879553-31879655:-	-0.00136599	0.343656	0.413191
ENSG00000144645.13_and_ENSG00000251590.1;SE:chr3:31876512-31879655:31879830-31980899:-	-0.00649155	0.343656	0.413191
ENSG00000146707.14;A3:chr7:76611627-76611722:76611591-76611722:-	0.000767858	0.343656	0.413191
ENSG00000146707.14;A3:chr7:76618615-76625522:76618300-76625522:-	-0.0112521	0.343656	0.413191
ENSG00000146707.14;SE:chr7:76618300-76618497:76618615-76625522:-	-0.044337	0.343656	0.413191
ENSG00000147099.19_and_ENSG00000222810.1;A3:chrX:72568884-72572057:72568879-72572057:-	-0.00226225	0.343656	0.413191
ENSG00000147099.19_and_ENSG00000222810.1;AF:chrX:72572109-72572437:72572627:72572109-72572651:72573048:-	0.000985365	0.343656	0.413191
ENSG00000147099.19_and_ENSG00000222810.1;AL:chrX:72329516:72330076-72351733:72330832:72330876-72351733:-	0.043021	0.343656	0.413191
ENSG00000147099.19_and_ENSG00000222810.1;AL:chrX:72464668:72464731-72488933:72473416:72474729-72488933:-	0.0624081	0.343656	0.413191
ENSG00000147099.19_and_ENSG00000222810.1;AL:chrX:72466698:72468011-72488933:72473416:72474729-72488933:-	-0.0146284	0.343656	0.413191
ENSG00000147099.19_and_ENSG00000222810.1;SE:chrX:72495268-72567889:72568030-72568754:-	-0.00217677	0.343656	0.413191
ENSG00000147099.19_and_ENSG00000222810.1;SE:chrX:72568030-72568754:72568884-72572057:-	-0.00288117	0.343656	0.413191
ENSG00000148655.14_and_ENSG00000279814.1_and_ENSG00000207583.1_and_ENSG00000268659.2_and_ENSG00000228280.1_and_ENSG00000278992.1;SE:chr10:76324485-76346430:76346553-76557209:+	0.0241983	0.343656	0.413191
ENSG00000148655.14_and_ENSG00000279814.1_and_ENSG00000207583.1_and_ENSG00000268659.2_and_ENSG00000228280.1_and_ENSG00000278992.1;SE:chr10:76324485-76535798:76535987-76557209:+	0.0022269	0.343656	0.413191
ENSG00000154144.12;A3:chr11:124625903-124626813:124625903-124626904:+	-0.00831689	0.343656	0.413191
ENSG00000154144.12;A3:chr11:124630855-124631240:124630855-124631275:+	0.0164757	0.343656	0.413191
ENSG00000154144.12;MX:chr11:124625903-124626473:124626609-124626904:124625903-124626693:124626751-124626904:+	-0.069755	0.343656	0.413191
ENSG00000154144.12;SE:chr11:124625001-124625671:124625903-124626904:+	0.00520291	0.343656	0.413191
ENSG00000154144.12;SE:chr11:124625903-124626473:124626609-124626904:+	-0.0820924	0.343656	0.413191
ENSG00000154144.12;SE:chr11:124625903-124626693:124626751-124626904:+	-0.000345852	0.343656	0.413191
ENSG00000156345.17;A3:chr9:87967659-87969194:87967631-87969194:-	-0.0140473	0.343656	0.413191
ENSG00000156345.17;A3:chr9:87974074-87974372:87974035-87974372:-	0.002625	0.343656	0.413191
ENSG00000156345.17;RI:chr9:87969194:87969349-87970776:87970897:-	-0.0130657	0.343656	0.413191
ENSG00000156453.13;A5:chr5:141865427-141868502:141865427-141868569:-	0.000221137	0.343656	0.413191
ENSG00000156453.13;AF:chr5:141869431-141869517:141869589:141869431-141878223:141878410:-	-0.00279834	0.343656	0.413191
ENSG00000156453.13;AF:chr5:141869431-141878223:141878410:141869431-141879172:141879246:-	0.00176183	0.343656	0.413191
ENSG00000156453.13;SE:chr5:141854436-141856224:141856262-141857252:-	0.00904297	0.343656	0.413191
ENSG00000156453.13;SE:chr5:141857471-141863232:141865427-141868569:-	-0.00904297	0.343656	0.413191
ENSG00000156453.13;SE:chr5:141865427-141867470:141867614-141868569:-	0.00304912	0.343656	0.413191
ENSG00000156990.14;A3:chr3:9840335-9840532:9840307-9840532:-	-0.00168234	0.343656	0.413191
ENSG00000156990.14;A5:chr3:9838207-9838985:9838207-9839032:-	-0.00292738	0.343656	0.413191
ENSG00000156990.14;A5:chr3:9843601-9843725:9843601-9843890:-	-0.0173332	0.343656	0.413191
ENSG00000156990.14;AF:chr3:9843601-9843890:9844016:9843601-9844502:9844602:-	-0.00148936	0.343656	0.413191
ENSG00000156990.14;AF:chr3:9843601-9843890:9844059:9843601-9844502:9844602:-	-0.00263154	0.343656	0.413191
ENSG00000156990.14;SE:chr3:9838207-9839032:9839171-9840184:-	0.0202975	0.343656	0.413191
ENSG00000156990.14;SE:chr3:9842082-9842199:9842243-9843465:-	-0.00777875	0.343656	0.413191
ENSG00000156990.14;SE:chr3:9842243-9843465:9843601-9843890:-	-0.0117189	0.343656	0.413191
ENSG00000157036.12;A5:chr3:38497778-38501355:38497684-38501355:+	-0.00668134	0.343656	0.413191
ENSG00000157036.12;AL:chr3:38506968-38523173:38523216:38506968-38523901:38525951:+	0.00665856	0.343656	0.413191
ENSG00000157036.12;SE:chr3:38496530-38496843:38496929-38497629:+	-0.0243044	0.343656	0.413191
ENSG00000157036.12;SE:chr3:38496530-38497629:38497778-38501355:+	-0.0108326	0.343656	0.413191
ENSG00000157036.12;SE:chr3:38497778-38499681:38499747-38501355:+	0.00555985	0.343656	0.413191
ENSG00000157036.12;SE:chr3:38497778-38500090:38500164-38501355:+	-0.0133315	0.343656	0.413191
ENSG00000157036.12;SE:chr3:38506968-38513750:38513868-38523901:+	0.00574832	0.343656	0.413191
ENSG00000157036.12;SE:chr3:38506968-38519262:38519377-38523901:+	-0.00148574	0.343656	0.413191
ENSG00000160767.20;A3:chr1:155250929-155251095:155250821-155251095:-	-0.00139386	0.343656	0.413191
ENSG00000160767.20;SE:chr1:155248473-155250276:155250821-155251095:-	-0.000790627	0.343656	0.413191
ENSG00000160767.20;SE:chr1:155254194-155254400:155254456-155254653:-	-0.00889547	0.343656	0.413191
ENSG00000163002.12;AF:chr2:183117514:183117626-183128287:183124355:183124497-183128287:+	0.0159393	0.343656	0.413191
ENSG00000163002.12;RI:chr2:183159488:183159652-183161054:183161680:+	-0.00681695	0.343656	0.413191
ENSG00000163002.12;SE:chr2:183130545-183130995:183131352-183133566:+	0.00350011	0.343656	0.413191
ENSG00000163002.12;SE:chr2:183133623-183151508:183151649-183157444:+	-0.05691	0.343656	0.413191
ENSG00000163697.16_and_ENSG00000207195.1;A3:chr4:40945073-41013583:40945070-41013583:-	0.0781084	0.343656	0.413191
ENSG00000163697.16_and_ENSG00000207195.1;AF:chr4:41143142-41214405:41214618:41143142-41216506:41216714:-	0.0162543	0.343656	0.413191
ENSG00000163697.16_and_ENSG00000207195.1;SE:chr4:40830577-40842370:40842375-40890364:-	-0.00834274	0.343656	0.413191
ENSG00000163697.16_and_ENSG00000207195.1;SE:chr4:40934699-40935077:40935139-40944865:-	0.0700801	0.343656	0.413191
ENSG00000163697.16_and_ENSG00000207195.1;SE:chr4:41014398-41033236:41033304-41065576:-	-0.000471326	0.343656	0.413191
ENSG00000163697.16_and_ENSG00000207195.1;SE:chr4:41033304-41065576:41065673-41100639:-	0.0507894	0.343656	0.413191
ENSG00000163697.16_and_ENSG00000207195.1;SE:chr4:41100750-41118089:41118205-41142987:-	0.00491541	0.343656	0.413191
ENSG00000163697.16_and_ENSG00000207195.1;SE:chr4:41100750-41138042:41138156-41142987:-	-0.00242159	0.343656	0.413191
ENSG00000165804.15;SE:chr14:21093290-21093429:21093492-21093586:-	-0.000479164	0.343656	0.413191
ENSG00000168785.7;A3:chr4:98478810-98482005:98478746-98482005:-	0.0162961	0.343656	0.413191
ENSG00000168785.7;AF:chr4:98507728-98560175:98560233:98507728-98658146:98658629:-	0.00576868	0.343656	0.413191
ENSG00000168785.7;AF:chr4:98507728-98657525:98657635:98507728-98658146:98658629:-	0	0.343656	0.413191
ENSG00000168785.7;AF:chr4:98507728-98657540:98657647:98507728-98658146:98658629:-	-0.00549221	0.343656	0.413191
ENSG00000168785.7;AF:chr4:98507728-98657540:98657692:98507728-98658146:98658629:-	0.0042359	0.343656	0.413191
ENSG00000168785.7;SE:chr4:98482175-98484385:98484441-98486738:-	0.00312691	0.343656	0.413191
ENSG00000168785.7;SE:chr4:98482175-98484399:98484598-98486738:-	-0.00188623	0.343656	0.413191
ENSG00000169733.11;A5:chr17:82050764-82051012:82050764-82051294:-	-0.00245673	0.343656	0.413191
ENSG00000169733.11;RI:chr17:82047902:82048807-82049031:82049116:-	-0.0119927	0.343656	0.413191
ENSG00000169733.11;RI:chr17:82049677:82049842-82049918:82050006:-	0.0148891	0.343656	0.413191
ENSG00000169733.11;RI:chr17:82049677:82050006-82050402:82050555:-	-0.0178239	0.343656	0.413191
ENSG00000169733.11;RI:chr17:82050662:82050764-82051012:82051342:-	-0.0042214	0.343656	0.413191
ENSG00000169733.11;RI:chr17:82050662:82050764-82051294:82051342:-	-0.0106907	0.343656	0.413191
ENSG00000169733.11;SE:chr17:82049842-82049918:82050006-82050402:-	0.005004	0.343656	0.413191
ENSG00000169814.12;A5:chr3:15601894-15635424:15601770-15635424:+	-0.00423634	0.343656	0.413191
ENSG00000169814.12;AF:chr3:15601341:15601647-15635424:15601742:15601894-15635424:+	-0.00236832	0.343656	0.413191
ENSG00000169814.12;AF:chr3:15601341:15601647-15635424:15630002:15630120-15635424:+	-0.00472667	0.343656	0.413191
ENSG00000169814.12;AF:chr3:15601370:15601770-15635424:15630002:15630120-15635424:+	0.0257702	0.343656	0.413191
ENSG00000169814.12;AF:chr3:15601387:15601894-15635424:15630002:15630120-15635424:+	-0.0031155	0.343656	0.413191
ENSG00000169814.12;AF:chr3:15601633:15601770-15635424:15630002:15630120-15635424:+	0.00818644	0.343656	0.413191
ENSG00000169814.12;AF:chr3:15601742:15601894-15635424:15630002:15630120-15635424:+	0.016596	0.343656	0.413191
ENSG00000169814.12;SE:chr3:15601894-15632591:15632866-15635424:+	0.0095934	0.343656	0.413191
ENSG00000169814.12;SE:chr3:15630120-15631427:15631495-15635424:+	-0.00139257	0.343656	0.413191
ENSG00000174282.11;AF:chr17:7467327-7479456:7479625:7467327-7484004:7484263:-	0.00417099	0.343656	0.413191
ENSG00000175029.16_and_ENSG00000264572.1;A3:chr10:124994683-124997964:124994606-124997964:-	-0.011817	0.343656	0.413191
ENSG00000175029.16_and_ENSG00000264572.1;AF:chr10:125111093-125158635:125158716:125111093-125160827:125161061:-	0.00925915	0.343656	0.413191
ENSG00000175029.16_and_ENSG00000264572.1;AF:chr10:125111093-125160319:125160513:125111093-125160827:125161061:-	-0.00783202	0.343656	0.413191
ENSG00000175029.16_and_ENSG00000264572.1;SE:chr10:125039155-125088191:125088319-125110990:-	-0.00631762	0.343656	0.413191
ENSG00000180891.12;A3:chr17:57863357-57866474:57863285-57866474:-	-0.00531048	0.343656	0.413191
ENSG00000180891.12;AF:chr17:57869193-57869897:57869938:57869193-57871286:57871365:-	0.11109	0.343656	0.413191
ENSG00000180891.12;AF:chr17:57885879-57902986:57903389:57885879-57955225:57955323:-	-0.00698623	0.343656	0.413191
ENSG00000180891.12;RI:chr17:57866474:57866544-57867357:57867415:-	-0.0355672	0.343656	0.413191
ENSG00000180891.12;SE:chr17:57879738-57885229:57885879-57955225:-	-0.00461436	0.343656	0.413191
ENSG00000184182.18_and_ENSG00000258984.5_and_ENSG00000132330.16;A3:chr2:238064469-238068065:238064469-238068069:+	-0.00339096	0.343656	0.413191
ENSG00000184182.18_and_ENSG00000258984.5_and_ENSG00000132330.16;A3:chr2:238096876-238098170:238096876-238098202:+	-0.0856092	0.343656	0.413191
ENSG00000184182.18_and_ENSG00000258984.5_and_ENSG00000132330.16;A3:chr2:238096876-238098202:238096876-238099230:+	0.010078	0.343656	0.413191
ENSG00000184182.18_and_ENSG00000258984.5_and_ENSG00000132330.16;A5:chr2:238061349-238064357:238061143-238064357:+	0.00263474	0.343656	0.413191
ENSG00000184182.18_and_ENSG00000258984.5_and_ENSG00000132330.16;AF:chr2:238060889:238061143-238064357:238061293:238061385-238064357:+	-0.0136028	0.343656	0.413191
ENSG00000184182.18_and_ENSG00000258984.5_and_ENSG00000132330.16;MX:chr2:237987992-237994744:237994809-238025342:237987992-238016566:238016633-238025342:+	0.000846326	0.343656	0.413191
ENSG00000184182.18_and_ENSG00000258984.5_and_ENSG00000132330.16;MX:chr2:237994809-238016566:238016633-238030556:237994809-238025342:238025412-238030556:+	0.0331253	0.343656	0.413191
ENSG00000184182.18_and_ENSG00000258984.5_and_ENSG00000132330.16;SE:chr2:237967132-237973092:237973225-237987963:+	0.0907724	0.343656	0.413191
ENSG00000184182.18_and_ENSG00000258984.5_and_ENSG00000132330.16;SE:chr2:237994809-238016533:238016633-238025342:+	-0.00812186	0.343656	0.413191
ENSG00000184182.18_and_ENSG00000258984.5_and_ENSG00000132330.16;SE:chr2:237994809-238025342:238025412-238030556:+	-0.0247942	0.343656	0.413191
ENSG00000184182.18_and_ENSG00000258984.5_and_ENSG00000132330.16;SE:chr2:238069477-238073783:238073847-238081709:+	-0.0355588	0.343656	0.413191
ENSG00000184182.18_and_ENSG00000258984.5_and_ENSG00000132330.16;SE:chr2:238082209-238083248:238083354-238091218:+	-0.00524467	0.343656	0.413191
ENSG00000184182.18_and_ENSG00000258984.5_and_ENSG00000132330.16;SE:chr2:238091254-238093861:238093944-238094420:+	0.00770602	0.343656	0.413191
ENSG00000184916.8_and_ENSG00000273778.1_and_ENSG00000257622.1_and_ENSG00000183828.14;A3:chr14:105146788-105147326:105146724-105147326:-	0.0363434	0.343656	0.413191
ENSG00000184916.8_and_ENSG00000273778.1_and_ENSG00000257622.1_and_ENSG00000183828.14;A3:chr14:105177027-105177692:105176991-105177692:-	-0.00893625	0.343656	0.413191
ENSG00000184916.8_and_ENSG00000273778.1_and_ENSG00000257622.1_and_ENSG00000183828.14;AL:chr14:105172939:105173261-105176534:105175488:105175987-105176534:-	-0.00851877	0.343656	0.413191
ENSG00000184916.8_and_ENSG00000273778.1_and_ENSG00000257622.1_and_ENSG00000183828.14;AL:chr14:105172939:105173261-105176534:105175865:105175987-105176534:-	-0.00996043	0.343656	0.413191
ENSG00000184916.8_and_ENSG00000273778.1_and_ENSG00000257622.1_and_ENSG00000183828.14;SE:chr14:105150911-105150991:105151104-105151283:-	-0.0821805	0.343656	0.413191
ENSG00000184916.8_and_ENSG00000273778.1_and_ENSG00000257622.1_and_ENSG00000183828.14;SE:chr14:105177027-105177123:105177325-105177692:-	-0.000315115	0.343656	0.413191
ENSG00000185122.10;A3:chr8:144311836-144311963:144311836-144312142:+	0.019903	0.343656	0.413191
ENSG00000185122.10;A3:chr8:144313616-144313846:144313616-144313985:+	-0.0835295	0.343656	0.413191
ENSG00000185122.10;RI:chr8:144309772:144309896-144311174:144311249:+	-0.0317703	0.343656	0.413191
ENSG00000185122.10;RI:chr8:144313846:144313911-144313985:144314054:+	-0.0182885	0.343656	0.413191
ENSG00000185122.10;SE:chr8:144312244-144312628:144312711-144313511:+	-0.0190403	0.343656	0.413191
ENSG00000196345.12_and_ENSG00000144792.9_and_ENSG00000186448.14;A3:chr3:44568433-44569922:44568433-44569925:+	0.00692984	0.343656	0.413191
ENSG00000196345.12_and_ENSG00000144792.9_and_ENSG00000186448.14;A3:chr3:44625143-44629065:44625143-44629074:+	-0.145588	0.343656	0.413191
ENSG00000196345.12_and_ENSG00000144792.9_and_ENSG00000186448.14;A5:chr3:44555518-44556930:44555481-44556930:+	-0.110784	0.343656	0.413191
ENSG00000196345.12_and_ENSG00000144792.9_and_ENSG00000186448.14;AF:chr3:44578223:44578289-44586105:44584964:44585007-44586105:+	0.0090471	0.343656	0.413191
ENSG00000196345.12_and_ENSG00000144792.9_and_ENSG00000186448.14;AL:chr3:44568433-44569922:44572158:44568433-44582972:44583445:+	-0.0344119	0.343656	0.413191
ENSG00000196345.12_and_ENSG00000144792.9_and_ENSG00000186448.14;AL:chr3:44586213-44594014:44599694:44586213-44629074:44629390:+	-0.00810475	0.343656	0.413191
ENSG00000196345.12_and_ENSG00000144792.9_and_ENSG00000186448.14;AL:chr3:44632599-44641900:44644220:44632599-44646491:44648471:+	0.0224951	0.343656	0.413191
ENSG00000196345.12_and_ENSG00000144792.9_and_ENSG00000186448.14;AL:chr3:44632599-44641900:44645262:44632599-44646491:44647504:+	-0.0988215	0.343656	0.413191
ENSG00000196345.12_and_ENSG00000144792.9_and_ENSG00000186448.14;AL:chr3:44632599-44641900:44645262:44632599-44646491:44647778:+	0.0111634	0.343656	0.413191
ENSG00000196345.12_and_ENSG00000144792.9_and_ENSG00000186448.14;AL:chr3:44632599-44641900:44645262:44632599-44646491:44648471:+	0.142846	0.343656	0.413191
ENSG00000196345.12_and_ENSG00000144792.9_and_ENSG00000186448.14;SE:chr3:44565655-44567912:44568003-44568307:+	0.0309044	0.343656	0.413191
ENSG00000196345.12_and_ENSG00000144792.9_and_ENSG00000186448.14;SE:chr3:44586213-44587130:44587250-44594014:+	0.114783	0.343656	0.413191
ENSG00000196345.12_and_ENSG00000144792.9_and_ENSG00000186448.14;SE:chr3:44629544-44630814:44630946-44631062:+	0.0109556	0.343656	0.413191
ENSG00000196781.14;A5:chr9:81611959-81613377:81611959-81613422:-	-0.00277741	0.343656	0.413191
ENSG00000196781.14;A5:chr9:81613521-81615982:81613521-81616021:-	0.000783444	0.343656	0.413191
ENSG00000196781.14;A5:chr9:81634301-81652184:81634301-81652214:-	0.00630305	0.343656	0.413191
ENSG00000196839.12;A3:chr20:44623078-44624202:44622930-44624202:-	0.0150852	0.343656	0.413191
ENSG00000196839.12;AF:chr20:44636288-44651575:44651742:44636288-44651902:44652114:-	-0.00147637	0.343656	0.413191
ENSG00000196839.12;AF:chr20:44636288-44651575:44651742:44636288-44651902:44652233:-	0.00106562	0.343656	0.413191
ENSG00000196839.12;RI:chr20:44620299:44620401-44621018:44621147:-	-0.00847412	0.343656	0.413191
ENSG00000196839.12;RI:chr20:44622829:44622930-44623007:44623078:-	-0.014539	0.343656	0.413191
ENSG00000196839.12;SE:chr20:44621147-44622588:44622652-44622829:-	0.0287347	0.343656	0.413191
ENSG00000196839.12;SE:chr20:44622930-44623007:44623078-44624202:-	0.00485999	0.343656	0.413191
ENSG00000205133.11;A3:chr8:92886757-92891989:92886667-92891989:-	0.272836	0.343656	0.413191
ENSG00000205133.11;A3:chr8:92917010-92954406:92917007-92954406:-	-0.0243751	0.343656	0.413191
ENSG00000205133.11;A5:chr8:92954564-92965808:92954564-92966007:-	0.00427262	0.343656	0.413191
ENSG00000205133.11;MX:chr8:92917010-92921503:92921660-92966007:92917010-92954406:92954564-92966007:-	0.00688128	0.343656	0.413191
ENSG00000205133.11;SE:chr8:92892074-92916929:92917010-92954406:-	-0.000831416	0.343656	0.413191
ENSG00000205133.11;SE:chr8:92954564-92960501:92960719-92966007:-	-0.00145543	0.343656	0.413191
ENSG00000206538.8;A3:chr3:86978802-86990618:86978643-86990618:-	-0.0348487	0.343656	0.413191
ENSG00000206538.8;AL:chr3:86937969:86947067-86968590:86961906:86963067-86968590:-	0.000147611	0.343656	0.413191
ENSG00000213380.14_and_ENSG00000272617.2_and_ENSG00000258429.1_and_ENSG00000260371.1_and_ENSG00000259900.5_and_ENSG00000157315.4_and_ENSG00000132604.10;A3:chr16:69368595-69370483:69368482-69370483:-	-0.0147347	0.343656	0.413191
ENSG00000213380.14_and_ENSG00000272617.2_and_ENSG00000258429.1_and_ENSG00000260371.1_and_ENSG00000259900.5_and_ENSG00000157315.4_and_ENSG00000132604.10;A5:chr16:69385486-69385593:69385486-69385631:-	-0.00595915	0.343656	0.413191
ENSG00000213380.14_and_ENSG00000272617.2_and_ENSG00000258429.1_and_ENSG00000260371.1_and_ENSG00000259900.5_and_ENSG00000157315.4_and_ENSG00000132604.10;AF:chr16:69329179-69329997:69330595:69329179-69334521:69334871:-	0.055882	0.343656	0.413191
ENSG00000213380.14_and_ENSG00000272617.2_and_ENSG00000258429.1_and_ENSG00000260371.1_and_ENSG00000259900.5_and_ENSG00000157315.4_and_ENSG00000132604.10;AF:chr16:69336712-69338208:69338577:69336712-69339176:69339493:-	-0.002868	0.343656	0.413191
ENSG00000213380.14_and_ENSG00000272617.2_and_ENSG00000258429.1_and_ENSG00000260371.1_and_ENSG00000259900.5_and_ENSG00000157315.4_and_ENSG00000132604.10;AF:chr16:69336712-69338208:69338577:69336712-69339176:69339583:-	-0.00396699	0.343656	0.413191
ENSG00000213380.14_and_ENSG00000272617.2_and_ENSG00000258429.1_and_ENSG00000260371.1_and_ENSG00000259900.5_and_ENSG00000157315.4_and_ENSG00000132604.10;AF:chr16:69336712-69338208:69338577:69336712-69339176:69339667:-	-0.00341554	0.343656	0.413191
ENSG00000213380.14_and_ENSG00000272617.2_and_ENSG00000258429.1_and_ENSG00000260371.1_and_ENSG00000259900.5_and_ENSG00000157315.4_and_ENSG00000132604.10;AF:chr16:69336712-69339176:69339493:69336712-69356209:69356306:-	-0.0357975	0.343656	0.413191
ENSG00000213380.14_and_ENSG00000272617.2_and_ENSG00000258429.1_and_ENSG00000260371.1_and_ENSG00000259900.5_and_ENSG00000157315.4_and_ENSG00000132604.10;AF:chr16:69336712-69339176:69339583:69336712-69356209:69356306:-	-0.00847733	0.343656	0.413191
ENSG00000213380.14_and_ENSG00000272617.2_and_ENSG00000258429.1_and_ENSG00000260371.1_and_ENSG00000259900.5_and_ENSG00000157315.4_and_ENSG00000132604.10;AF:chr16:69336712-69339176:69339667:69336712-69356209:69356306:-	-0.0656315	0.343656	0.413191
ENSG00000213380.14_and_ENSG00000272617.2_and_ENSG00000258429.1_and_ENSG00000260371.1_and_ENSG00000259900.5_and_ENSG00000157315.4_and_ENSG00000132604.10;AL:chr16:69328644:69329179-69334521:69332596:69332882-69334521:-	-0.0778811	0.343656	0.413191
ENSG00000213380.14_and_ENSG00000272617.2_and_ENSG00000258429.1_and_ENSG00000260371.1_and_ENSG00000259900.5_and_ENSG00000157315.4_and_ENSG00000132604.10;SE:chr16:69357056-69357518:69357561-69361404:-	0.000118742	0.343656	0.413191
ENSG00000213380.14_and_ENSG00000272617.2_and_ENSG00000258429.1_and_ENSG00000260371.1_and_ENSG00000259900.5_and_ENSG00000157315.4_and_ENSG00000132604.10;SE:chr16:69368482-69368587:69368595-69370483:-	-0.00790821	0.343656	0.413191
ENSG00000236287.7;A3:chr11:10855086-10856144:10855081-10856144:-	-0.0122621	0.343656	0.413191
ENSG00000236287.7;A3:chr11:10855118-10856144:10855081-10856144:-	-0.0240716	0.343656	0.413191
ENSG00000236287.7;A3:chr11:10855118-10856144:10855086-10856144:-	-0.0843994	0.343656	0.413191
ENSG00000236287.7;A3:chr11:10856257-10857862:10856205-10857862:-	-0.00591412	0.343656	0.413191
ENSG00000236287.7;AF:chr11:10856257-10857223:10857637:10856257-10857862:10858036:-	0.000487064	0.343656	0.413191
ENSG00000236287.7;AF:chr11:10856257-10857223:10857637:10856257-10857862:10858073:-	0.0470711	0.343656	0.413191
ENSG00000236287.7;AF:chr11:10856257-10857223:10857637:10856257-10857862:10858796:-	-0.0751427	0.343656	0.413191
ENSG00000236287.7;AF:chr11:10856257-10857596:10857819:10856257-10857862:10858036:-	-0.0153	0.343656	0.413191
ENSG00000236287.7;AF:chr11:10856257-10857596:10857819:10856257-10857862:10858073:-	0.0143545	0.343656	0.413191
ENSG00000236287.7;AL:chr11:10849897:10850103-10856144:10852704:10855118-10856144:-	0.00933107	0.343656	0.413191
ENSG00000236287.7;AL:chr11:10849897:10850103-10856144:10852864:10855086-10856144:-	0.00205063	0.343656	0.413191
ENSG00000236287.7;AL:chr11:10852704:10855118-10856144:10855658:10855883-10856144:-	0.0235653	0.343656	0.413191
ENSG00000236287.7;AL:chr11:10852864:10855086-10856144:10855658:10855883-10856144:-	0.0441305	0.343656	0.413191
ENSG00000241570.8_and_ENSG00000163714.17;A5:chr3:143012373-143014311:143012353-143014311:+	6.38971e-05	0.343656	0.413191
ENSG00000241570.8_and_ENSG00000163714.17;AF:chr3:143001539:143001673-143010815:143002228:143002361-143010815:+	0	0.343656	0.413191
ENSG00000241570.8_and_ENSG00000163714.17;AF:chr3:143001621:143001673-143010815:143002228:143002361-143010815:+	0	0.343656	0.413191
ENSG00000241570.8_and_ENSG00000163714.17;SE:chr3:143023064-143023975:143024018-143027149:+	-0.00525752	0.343656	0.413191
ENSG00000251442.5;SE:chr4:78646263-78648393:78648475-78649601:+	0.0072836	0.343656	0.413191
ENSG00000266028.7;A5:chr1:206343008-206384014:206342900-206384014:+	-0.00135576	0.343656	0.413191
ENSG00000266028.7;AF:chr1:206205673:206206037-206303281:206214723:206214840-206303281:+	-0.00310336	0.343656	0.413191
ENSG00000266028.7;AF:chr1:206205909:206206037-206303281:206214723:206214840-206303281:+	-0.00220704	0.343656	0.413191
ENSG00000266028.7;AL:chr1:206453380-206454144:206454700:206453380-206454878:206456159:+	-0.0192348	0.343656	0.413191
ENSG00000266028.7;SE:chr1:206455024-206458371:206458409-206458623:+	-0.0137811	0.343656	0.413191
ENSG00000275895.6;MX:chr21:6487412-6492131:6492197-6495993:6487412-6492255:6492292-6495993:-	0.0022076	0.343656	0.413191
ENSG00000141337.12_and_ENSG00000267009.6_and_ENSG00000108946.14;AF:chr17:68512427:68512548-68515394:68512921:68513271-68515394:+	-0.0723619	0.343956	0.413191
ENSG00000141337.12_and_ENSG00000267009.6_and_ENSG00000108946.14;AL:chr17:68530001-68530277:68532762:68530001-68551084:68551319:+	-0.0292311	0.343956	0.413191
ENSG00000141337.12_and_ENSG00000267009.6_and_ENSG00000108946.14;SE:chr17:68512548-68514987:68515119-68515394:+	-0.0273474	0.343956	0.413191
ENSG00000169139.11;SE:chr8:48043181-48043499:48043626-48049853:+	0.0132899	0.344056	0.413191
ENSG00000155366.16_and_ENSG00000271810.5_and_ENSG00000155367.15;A3:chr1:112705201-112707078:112705123-112707078:-	0.0346866	0.34413	0.413191
ENSG00000155366.16_and_ENSG00000271810.5_and_ENSG00000155367.15;A3:chr1:112705201-112707078:112705168-112707078:-	0.0366191	0.34413	0.413191
ENSG00000155366.16_and_ENSG00000271810.5_and_ENSG00000155367.15;A3:chr1:112706252-112707078:112705123-112707078:-	-0.0290779	0.34413	0.413191
ENSG00000155366.16_and_ENSG00000271810.5_and_ENSG00000155367.15;A3:chr1:112706252-112707078:112705168-112707078:-	-0.0310934	0.34413	0.413191
ENSG00000155366.16_and_ENSG00000271810.5_and_ENSG00000155367.15;A3:chr1:112706252-112707078:112705201-112707078:-	-0.25512	0.34413	0.413191
ENSG00000155366.16_and_ENSG00000271810.5_and_ENSG00000155367.15;A3:chr1:112710310-112710460:112710072-112710460:-	0.00435468	0.34413	0.413191
ENSG00000155366.16_and_ENSG00000271810.5_and_ENSG00000155367.15;A3:chr1:112711474-112711971:112711384-112711971:-	-0.00435468	0.34413	0.413191
ENSG00000155366.16_and_ENSG00000271810.5_and_ENSG00000155367.15;A3:chr1:112712460-112712744:112712457-112712744:-	-0.00438953	0.34413	0.413191
ENSG00000155366.16_and_ENSG00000271810.5_and_ENSG00000155367.15;A5:chr1:112705168-112706732:112705168-112707078:-	-0.00941572	0.34413	0.413191
ENSG00000155366.16_and_ENSG00000271810.5_and_ENSG00000155367.15;A5:chr1:112713611-112714058:112713611-112714976:-	-0.0930776	0.34413	0.413191
ENSG00000155366.16_and_ENSG00000271810.5_and_ENSG00000155367.15;AF:chr1:112703806-112704939:112704997:112703806-112707078:112707120:-	-0.0430064	0.34413	0.413191
ENSG00000155366.16_and_ENSG00000271810.5_and_ENSG00000155367.15;AF:chr1:112703806-112704939:112704997:112703806-112707078:112707434:-	-0.00764137	0.34413	0.413191
ENSG00000155366.16_and_ENSG00000271810.5_and_ENSG00000155367.15;RI:chr1:112712744:112712803-112712921:112713031:-	0.0902601	0.34413	0.413191
ENSG00000155366.16_and_ENSG00000271810.5_and_ENSG00000155367.15;SE:chr1:112703806-112705053:112705168-112707078:-	0.0113551	0.34413	0.413191
ENSG00000155366.16_and_ENSG00000271810.5_and_ENSG00000155367.15;SE:chr1:112703806-112705100:112705123-112707078:-	-0.0067652	0.34413	0.413191
ENSG00000155366.16_and_ENSG00000271810.5_and_ENSG00000155367.15;SE:chr1:112703806-112705100:112705168-112707078:-	-0.00483141	0.34413	0.413191
ENSG00000155366.16_and_ENSG00000271810.5_and_ENSG00000155367.15;SE:chr1:112703806-112705100:112705201-112707078:-	0.0412771	0.34413	0.413191
ENSG00000155366.16_and_ENSG00000271810.5_and_ENSG00000155367.15;SE:chr1:112703806-112705100:112706252-112707078:-	-0.0345639	0.34413	0.413191
ENSG00000155366.16_and_ENSG00000271810.5_and_ENSG00000155367.15;SE:chr1:112710851-112711008:112711071-112711266:-	-0.0154912	0.34413	0.413191
ENSG00000008513.14;AF:chr8:133545926-133570110:133570379:133545926-133571693:133571925:-	0.00830608	0.344156	0.413191
ENSG00000008513.14;RI:chr8:133475719:133476074-133476278:133476600:-	-0.00361558	0.344156	0.413191
ENSG00000008513.14;SE:chr8:133466090-133475719:133476600-133499135:-	0.00349232	0.344156	0.413191
ENSG00000008513.14;SE:chr8:133476600-133499135:133499189-133545774:-	-0.0246981	0.344156	0.413191
ENSG00000008513.14;SE:chr8:133499189-133539637:133539729-133545774:-	0.000204339	0.344156	0.413191
ENSG00000013375.15;A3:chr6:83188798-83190809:83188794-83190809:-	-0.036279	0.344156	0.413191
ENSG00000013375.15;AF:chr6:83191014-83193179:83193293:83191014-83193823:83193936:-	-0.0195958	0.344156	0.413191
ENSG00000013375.15;AL:chr6:83164873:83169323-83170305:83169521:83169841-83170305:-	-0.0808135	0.344156	0.413191
ENSG00000013375.15;MX:chr6:83188798-83190809:83191014-83193179:83188798-83191187:83191323-83193179:-	-0.0198224	0.344156	0.413191
ENSG00000013375.15;SE:chr6:83191014-83191187:83191323-83193179:-	0.0015265	0.344156	0.413191
ENSG00000052802.12;A5:chr4:165327946-165333340:165327764-165333340:+	0.00143122	0.344156	0.413191
ENSG00000052802.12;AF:chr4:165327623:165327764-165333340:165327927:165328122-165333340:+	0.00841736	0.344156	0.413191
ENSG00000052802.12;SE:chr4:165327764-165333340:165333625-165337789:+	-0.0613837	0.344156	0.413191
ENSG00000057935.13_and_ENSG00000273913.1_and_ENSG00000200550.1;A3:chr2:42697834-42704194:42697834-42704197:+	-0.027365	0.344156	0.413191
ENSG00000057935.13_and_ENSG00000273913.1_and_ENSG00000200550.1;A3:chr2:42704318-42707903:42704318-42707911:+	0.000885149	0.344156	0.413191
ENSG00000057935.13_and_ENSG00000273913.1_and_ENSG00000200550.1;A5:chr2:42709096-42718988:42709014-42718988:+	0.00488976	0.344156	0.413191
ENSG00000057935.13_and_ENSG00000273913.1_and_ENSG00000200550.1;AF:chr2:42568045:42568226-42570437:42568517:42568773-42570437:+	0.0124939	0.344156	0.413191
ENSG00000057935.13_and_ENSG00000273913.1_and_ENSG00000200550.1;AF:chr2:42568045:42568226-42570437:42568675:42568773-42570437:+	0.0245548	0.344156	0.413191
ENSG00000057935.13_and_ENSG00000273913.1_and_ENSG00000200550.1;AF:chr2:42568045:42568226-42570437:42568738:42568773-42570437:+	0.00503396	0.344156	0.413191
ENSG00000057935.13_and_ENSG00000273913.1_and_ENSG00000200550.1;AF:chr2:42568045:42568226-42570437:42568741:42568773-42570437:+	0.0301136	0.344156	0.413191
ENSG00000057935.13_and_ENSG00000273913.1_and_ENSG00000200550.1;AF:chr2:42568045:42568226-42570437:42568746:42568773-42570437:+	0.0333281	0.344156	0.413191
ENSG00000057935.13_and_ENSG00000273913.1_and_ENSG00000200550.1;AF:chr2:42568045:42568226-42570437:42569384:42569896-42570437:+	0.00334454	0.344156	0.413191
ENSG00000057935.13_and_ENSG00000273913.1_and_ENSG00000200550.1;AF:chr2:42568111:42568226-42570437:42568675:42568773-42570437:+	0.00862318	0.344156	0.413191
ENSG00000057935.13_and_ENSG00000273913.1_and_ENSG00000200550.1;AF:chr2:42568111:42568226-42570437:42568746:42568773-42570437:+	0.0065522	0.344156	0.413191
ENSG00000057935.13_and_ENSG00000273913.1_and_ENSG00000200550.1;AF:chr2:42568168:42568226-42570437:42568675:42568773-42570437:+	0.0791316	0.344156	0.413191
ENSG00000057935.13_and_ENSG00000273913.1_and_ENSG00000200550.1;AF:chr2:42568168:42568226-42570437:42568746:42568773-42570437:+	0.0577483	0.344156	0.413191
ENSG00000057935.13_and_ENSG00000273913.1_and_ENSG00000200550.1;AF:chr2:42568675:42568773-42570437:42569384:42569896-42570437:+	0.00355152	0.344156	0.413191
ENSG00000057935.13_and_ENSG00000273913.1_and_ENSG00000200550.1;AF:chr2:42568746:42568773-42570437:42569384:42569896-42570437:+	0.00151391	0.344156	0.413191
ENSG00000057935.13_and_ENSG00000273913.1_and_ENSG00000200550.1;SE:chr2:42570504-42579107:42579200-42609458:+	-0.029169	0.344156	0.413191
ENSG00000057935.13_and_ENSG00000273913.1_and_ENSG00000200550.1;SE:chr2:42579200-42581785:42581908-42609458:+	-0.00754225	0.344156	0.413191
ENSG00000057935.13_and_ENSG00000273913.1_and_ENSG00000200550.1;SE:chr2:42579200-42609458:42609584-42640173:+	-0.00211269	0.344156	0.413191
ENSG00000057935.13_and_ENSG00000273913.1_and_ENSG00000200550.1;SE:chr2:42609584-42640173:42640236-42644127:+	0.00472339	0.344156	0.413191
ENSG00000057935.13_and_ENSG00000273913.1_and_ENSG00000200550.1;SE:chr2:42697834-42698415:42698494-42704197:+	0.00704257	0.344156	0.413191
ENSG00000057935.13_and_ENSG00000273913.1_and_ENSG00000200550.1;SE:chr2:42697834-42704194:42704318-42707903:+	-0.0700454	0.344156	0.413191
ENSG00000057935.13_and_ENSG00000273913.1_and_ENSG00000200550.1;SE:chr2:42697834-42704197:42704318-42707903:+	-0.0527238	0.344156	0.413191
ENSG00000057935.13_and_ENSG00000273913.1_and_ENSG00000200550.1;SE:chr2:42723035-42752234:42752307-42753374:+	-0.00212234	0.344156	0.413191
ENSG00000073060.15;A5:chr12:124778586-124782683:124778586-124786357:-	-0.0403207	0.344156	0.413191
ENSG00000073060.15;A5:chr12:124778586-124786107:124778586-124786357:-	0.00400073	0.344156	0.413191
ENSG00000073060.15;A5:chr12:124782811-124786357:124782811-124786441:-	-0.00424155	0.344156	0.413191
ENSG00000073060.15;AF:chr12:124817707-124863595:124863847:124817707-124882502:124882668:-	-0.00621662	0.344156	0.413191
ENSG00000073060.15;AL:chr12:124777873:124778586-124786357:124782683:124782811-124786357:-	0.00622866	0.344156	0.413191
ENSG00000073060.15;RI:chr12:124782683:124782811-124786357:124786503:-	-0.001042	0.344156	0.413191
ENSG00000073060.15;SE:chr12:124778586-124782683:124782811-124786357:-	-0.0641756	0.344156	0.413191
ENSG00000073060.15;SE:chr12:124817707-124862380:124862497-124863595:-	0.00621958	0.344156	0.413191
ENSG00000073969.18;AF:chr17:46590669:46590787-46624244:46591021:46591247-46624244:+	-0.00268787	0.344156	0.413191
ENSG00000073969.18;AF:chr17:46590669:46590787-46624244:46602442:46602523-46624244:+	-0.00166996	0.344156	0.413191
ENSG00000073969.18;SE:chr17:46626712-46630411:46630450-46637376:+	-0.00152434	0.344156	0.413191
ENSG00000073969.18;SE:chr17:46755369-46755499:46755597-46755802:+	0.0136866	0.344156	0.413191
ENSG00000075234.16;SE:chr22:46268591-46269142:46269289-46272335:+	-0.00067421	0.344156	0.413191
ENSG00000075234.16;SE:chr22:46281718-46281971:46282151-46283973:+	0.00500307	0.344156	0.413191
ENSG00000075234.16;SE:chr22:46289899-46292203:46292328-46292791:+	0.0447941	0.344156	0.413191
ENSG00000088986.10;A3:chr12:120496216-120496402:120496216-120496416:+	-0.0065202	0.344156	0.413191
ENSG00000088986.10;A3:chr12:120496553-120498073:120496553-120498120:+	-0.00122505	0.344156	0.413191
ENSG00000088986.10;AF:chr12:120469850:120470104-120496416:120496056:120496216-120496416:+	-0.00139046	0.344156	0.413191
ENSG00000088986.10;AF:chr12:120469850:120470104-120496416:120496082:120496216-120496416:+	0.00142461	0.344156	0.413191
ENSG00000088986.10;AF:chr12:120469850:120470104-120496416:120496113:120496216-120496416:+	-0.114837	0.344156	0.413191
ENSG00000088986.10;RI:chr12:120496113:120496216-120496416:120496553:+	-0.174044	0.344156	0.413191
ENSG00000090661.11;A3:chr19:8209494-8210683:8209494-8210706:+	0.000237116	0.344156	0.413191
ENSG00000090661.11;A3:chr19:8210862-8251044:8210862-8251076:+	-0.00947094	0.344156	0.413191
ENSG00000090661.11;A3:chr19:8210862-8251076:8210862-8251110:+	-0.000395433	0.344156	0.413191
ENSG00000090661.11;MX:chr19:8209494-8210706:8210862-8254499:8209494-8251076:8251249-8254499:+	0.00342837	0.344156	0.413191
ENSG00000090661.11;RI:chr19:8255822:8255879-8256236:8256286:+	-0.00818854	0.344156	0.413191
ENSG00000090661.11;SE:chr19:8209494-8210706:8210862-8251076:+	0.00586211	0.344156	0.413191
ENSG00000090661.11;SE:chr19:8210862-8251076:8251249-8254499:+	0.00818755	0.344156	0.413191
ENSG00000100029.17;A3:chr22:30578998-30579137:30578995-30579137:-	-0.0396824	0.344156	0.413191
ENSG00000100029.17;A3:chr22:30580701-30581012:30580686-30581012:-	0.00906891	0.344156	0.413191
ENSG00000100029.17;A5:chr22:30581644-30584365:30581644-30584416:-	0.00419257	0.344156	0.413191
ENSG00000100029.17;A5:chr22:30589270-30591794:30589270-30591810:-	0.010167	0.344156	0.413191
ENSG00000107960.10;A5:chr10:103899000-103899960:103899000-103900062:-	-0.00378504	0.344156	0.413191
ENSG00000107960.10;SE:chr10:103897719-103898293:103898377-103898877:-	0.00710499	0.344156	0.413191
ENSG00000108599.14_and_ENSG00000266126.1;A3:chr17:19924517-19931805:19924512-19931805:-	-0.0205224	0.344156	0.413191
ENSG00000108599.14_and_ENSG00000266126.1;A3:chr17:19958571-19962840:19958567-19962840:-	-0.000304348	0.344156	0.413191
ENSG00000108599.14_and_ENSG00000266126.1;A3:chr17:19963022-19968414:19962966-19968414:-	-0.00429464	0.344156	0.413191
ENSG00000108599.14_and_ENSG00000266126.1;A3:chr17:19963022-19968414:19962991-19968414:-	-0.00884707	0.344156	0.413191
ENSG00000108599.14_and_ENSG00000266126.1;AF:chr17:19968461-19977592:19977837:19968461-19978234:19978343:-	-0.0105679	0.344156	0.413191
ENSG00000108599.14_and_ENSG00000266126.1;SE:chr17:19920118-19924408:19924517-19931805:-	-0.0181889	0.344156	0.413191
ENSG00000108599.14_and_ENSG00000266126.1;SE:chr17:19924517-19931805:19931978-19936286:-	-0.000356702	0.344156	0.413191
ENSG00000108599.14_and_ENSG00000266126.1;SE:chr17:19939849-19940887:19941010-19941826:-	0.0225101	0.344156	0.413191
ENSG00000108599.14_and_ENSG00000266126.1;SE:chr17:19963022-19967919:19968034-19968414:-	-0.00218815	0.344156	0.413191
ENSG00000108797.11;A3:chr17:42690942-42691137:42690942-42691153:+	0.000437401	0.344156	0.413191
ENSG00000109911.18;A3:chr11:31594901-31603765:31594901-31603768:+	0.0410219	0.344156	0.413191
ENSG00000109911.18;A5:chr11:31594905-31603768:31594901-31603768:+	0.259697	0.344156	0.413191
ENSG00000109911.18;AL:chr11:31650221-31662526:31663162:31650221-31783393:31790328:+	-0.0492346	0.344156	0.413191
ENSG00000109911.18;AL:chr11:31650221-31662526:31664448:31650221-31783393:31790328:+	-0.0121456	0.344156	0.413191
ENSG00000109911.18;AL:chr11:31650221-31706996:31707405:31650221-31783393:31790328:+	0.273921	0.344156	0.413191
ENSG00000109911.18;AL:chr11:31650221-31714631:31714896:31650221-31783393:31790328:+	0	0.344156	0.413191
ENSG00000109911.18;AL:chr11:31650221-31714631:31715092:31650221-31783393:31790328:+	-0.139591	0.344156	0.413191
ENSG00000109911.18;AL:chr11:31650221-31719473:31719703:31650221-31783393:31790328:+	-0.00774749	0.344156	0.413191
ENSG00000109911.18;AL:chr11:31650221-31719473:31719957:31650221-31783393:31790328:+	-0.136464	0.344156	0.413191
ENSG00000109911.18;SE:chr11:31539783-31541431:31541476-31594770:+	-0.0822034	0.344156	0.413191
ENSG00000109911.18;SE:chr11:31539783-31573587:31573624-31594770:+	0	0.344156	0.413191
ENSG00000109911.18;SE:chr11:31539783-31580683:31580800-31594770:+	0.000228367	0.344156	0.413191
ENSG00000109911.18;SE:chr11:31539783-31594770:31594901-31603765:+	-0.167246	0.344156	0.413191
ENSG00000109911.18;SE:chr11:31627194-31628239:31628419-31632217:+	-0.000647443	0.344156	0.413191
ENSG00000109911.18;SE:chr11:31650221-31687661:31687702-31783393:+	-0.0442082	0.344156	0.413191
ENSG00000109911.18;SE:chr11:31650221-31763411:31763549-31783393:+	-0.00564393	0.344156	0.413191
ENSG00000109911.18;SE:chr11:31650221-31780679:31780761-31783393:+	-0.000827346	0.344156	0.413191
ENSG00000121680.15;A3:chr11:45910312-45910898:45910177-45910898:-	0.00740267	0.344156	0.413191
ENSG00000121680.15;A5:chr11:45917493-45917588:45917493-45917700:-	-0.00370576	0.344156	0.413191
ENSG00000121680.15;A5:chr11:45917493-45917700:45917493-45917774:-	-0.00324254	0.344156	0.413191
ENSG00000121680.15;AF:chr11:45917493-45917700:45917829:45917493-45918122:45918812:-	0.0337145	0.344156	0.413191
ENSG00000121680.15;AF:chr11:45917493-45917700:45918055:45917493-45918122:45918812:-	0.00968778	0.344156	0.413191
ENSG00000121680.15;AL:chr11:45909669:45910177-45910898:45910205:45910312-45910898:-	0.0337145	0.344156	0.413191
ENSG00000121680.15;SE:chr11:45916303-45916974:45917141-45917458:-	-0.0148901	0.344156	0.413191
ENSG00000121900.18;A3:chr1:32895743-32895910:32895644-32895910:-	0.000105522	0.344156	0.413191
ENSG00000121900.18;SE:chr1:32895743-32895910:32895969-32898126:-	-0.0223905	0.344156	0.413191
ENSG00000123836.14;A3:chr1:207062078-207062547:207062078-207062620:+	0.00714132	0.344156	0.413191
ENSG00000123836.14;A3:chr1:207062716-207063143:207062716-207063147:+	0.0112269	0.344156	0.413191
ENSG00000123836.14;A3:chr1:207071573-207072204:207071573-207075260:+	-0.00589704	0.344156	0.413191
ENSG00000123836.14;AL:chr1:207071573-207072204:207077823:207071573-207078954:207079134:+	-0.00740171	0.344156	0.413191
ENSG00000123836.14;AL:chr1:207071573-207072204:207077823:207071573-207078954:207079675:+	-0.0519144	0.344156	0.413191
ENSG00000123836.14;AL:chr1:207071573-207072204:207077823:207071573-207078954:207081024:+	-0.110497	0.344156	0.413191
ENSG00000123836.14;AL:chr1:207071573-207075260:207075565:207071573-207078954:207081024:+	0.00819434	0.344156	0.413191
ENSG00000123836.14;SE:chr1:207054802-207060846:207060930-207061953:+	-0.0112269	0.344156	0.413191
ENSG00000128585.17_and_ENSG00000233287.1;A3:chr7:131397376-131399238:131397376-131399241:+	0.13339	0.344156	0.413191
ENSG00000128585.17_and_ENSG00000233287.1;A3:chr7:131463364-131464281:131463364-131464294:+	-0.000949541	0.344156	0.413191
ENSG00000128585.17_and_ENSG00000233287.1;AF:chr7:131285062:131285101-131375424:131327860:131327997-131375424:+	-0.00849994	0.344156	0.413191
ENSG00000128585.17_and_ENSG00000233287.1;SE:chr7:131327997-131375424:131375493-131387120:+	-0.000616001	0.344156	0.413191
ENSG00000128585.17_and_ENSG00000233287.1;SE:chr7:131470944-131478623:131478677-131487607:+	8.83387e-05	0.344156	0.413191
ENSG00000130158.13;MX:chr19:11229035-11229298:11229390-11233203:11229035-11232185:11232289-11233203:-	0.034536	0.344156	0.413191
ENSG00000130158.13;RI:chr19:11202394:11202483-11202584:11202715:-	-0.000275561	0.344156	0.413191
ENSG00000130158.13;SE:chr19:11229035-11229298:11229390-11232185:-	-0.0126145	0.344156	0.413191
ENSG00000130158.13;SE:chr19:11229035-11229298:11229390-11233203:-	0.0453285	0.344156	0.413191
ENSG00000130158.13;SE:chr19:11229035-11232185:11232289-11233203:-	0.037702	0.344156	0.413191
ENSG00000132463.13;AF:chr4:70836314-70839228:70839373:70836314-70839471:70839945:-	0.0135855	0.344156	0.413191
ENSG00000135775.13;A3:chr1:230688143-230688420:230688143-230688423:+	0.0031764	0.344156	0.413191
ENSG00000135775.13;AF:chr1:230642492:230642678-230659464:230642811:230643040-230659464:+	0.000580269	0.344156	0.413191
ENSG00000135775.13;RI:chr1:230669356:230669535-230671516:230671640:+	-0.0102364	0.344156	0.413191
ENSG00000135775.13;SE:chr1:230660823-230661325:230661557-230663141:+	-0.00184184	0.344156	0.413191
ENSG00000135775.13;SE:chr1:230668784-230668927:230669122-230669356:+	-0.0102364	0.344156	0.413191
ENSG00000136603.13;A5:chr3:170384765-170390223:170384627-170390223:+	-0.00189018	0.344156	0.413191
ENSG00000136603.13;SE:chr3:170381341-170384533:170384765-170390223:+	0.00296625	0.344156	0.413191
ENSG00000136867.10;SE:chr9:113157793-113158044:113158096-113161509:+	0.00248581	0.344156	0.413191
ENSG00000141627.13_and_ENSG00000263849.1_and_ENSG00000263895.1;A3:chr18:49286616-49331864:49286613-49331864:-	-0.0034654	0.344156	0.413191
ENSG00000141627.13_and_ENSG00000263849.1_and_ENSG00000263895.1;AF:chr18:49430447-49460398:49460665:49430447-49461176:49461347:-	-0.00728975	0.344156	0.413191
ENSG00000141627.13_and_ENSG00000263849.1_and_ENSG00000263895.1;AF:chr18:49430447-49460398:49460802:49430447-49461176:49461347:-	-0.00140381	0.344156	0.413191
ENSG00000141627.13_and_ENSG00000263849.1_and_ENSG00000263895.1;SE:chr18:49044204-49093217:49093311-49097402:-	0.0251097	0.344156	0.413191
ENSG00000141627.13_and_ENSG00000263849.1_and_ENSG00000263895.1;SE:chr18:49163787-49209551:49209715-49257010:-	-0.00121117	0.344156	0.413191
ENSG00000141627.13_and_ENSG00000263849.1_and_ENSG00000263895.1;SE:chr18:49363233-49375648:49375724-49378567:-	-0.00958507	0.344156	0.413191
ENSG00000141627.13_and_ENSG00000263849.1_and_ENSG00000263895.1;SE:chr18:49379758-49391385:49391451-49391593:-	-0.00182487	0.344156	0.413191
ENSG00000141627.13_and_ENSG00000263849.1_and_ENSG00000263895.1;SE:chr18:49391645-49393645:49393742-49430255:-	-0.00204783	0.344156	0.413191
ENSG00000141627.13_and_ENSG00000263849.1_and_ENSG00000263895.1;SE:chr18:49391645-49417935:49418057-49430255:-	0.00714599	0.344156	0.413191
ENSG00000142856.16_and_ENSG00000264271.2_and_ENSG00000251720.1_and_ENSG00000276884.1_and_ENSG00000278287.1_and_ENSG00000277565.1_and_ENSG00000275823.1_and_ENSG00000277689.1_and_ENSG00000274199.1;AL:chr1:63440773:63441103-63446806:63442510:63443195-63446806:-	0.0068563	0.344156	0.413191
ENSG00000142856.16_and_ENSG00000264271.2_and_ENSG00000251720.1_and_ENSG00000276884.1_and_ENSG00000278287.1_and_ENSG00000277565.1_and_ENSG00000275823.1_and_ENSG00000277689.1_and_ENSG00000274199.1;SE:chr1:63441103-63446806:63446856-63453918:-	0.00350678	0.344156	0.413191
ENSG00000142856.16_and_ENSG00000264271.2_and_ENSG00000251720.1_and_ENSG00000276884.1_and_ENSG00000278287.1_and_ENSG00000277565.1_and_ENSG00000275823.1_and_ENSG00000277689.1_and_ENSG00000274199.1;SE:chr1:63446856-63447565:63447614-63453918:-	0.122429	0.344156	0.413191
ENSG00000142856.16_and_ENSG00000264271.2_and_ENSG00000251720.1_and_ENSG00000276884.1_and_ENSG00000278287.1_and_ENSG00000277565.1_and_ENSG00000275823.1_and_ENSG00000277689.1_and_ENSG00000274199.1;SE:chr1:63490218-63508528:63508570-63523129:-	0.00371878	0.344156	0.413191
ENSG00000142856.16_and_ENSG00000264271.2_and_ENSG00000251720.1_and_ENSG00000276884.1_and_ENSG00000278287.1_and_ENSG00000277565.1_and_ENSG00000275823.1_and_ENSG00000277689.1_and_ENSG00000274199.1;SE:chr1:63508570-63510065:63510181-63523129:-	0.00290892	0.344156	0.413191
ENSG00000145014.17;A3:chr3:194604445-194610916:194604441-194610916:-	-0.0257938	0.344156	0.413191
ENSG00000145014.17;A3:chr3:194625990-194628383:194625926-194628383:-	0.00768686	0.344156	0.413191
ENSG00000145014.17;A5:chr3:194588639-194604287:194588639-194604314:-	0.000227936	0.344156	0.413191
ENSG00000145014.17;AL:chr3:194587681:194588639-194604287:194593041:194593073-194604287:-	0.00886576	0.344156	0.413191
ENSG00000145014.17;AL:chr3:194587681:194588639-194604287:194596869:194597329-194604287:-	-0.000207585	0.344156	0.413191
ENSG00000145014.17;SE:chr3:194588639-194593041:194593070-194604287:-	0.00353021	0.344156	0.413191
ENSG00000145014.17;SE:chr3:194588639-194593041:194593073-194604287:-	0.0127015	0.344156	0.413191
ENSG00000145014.17;SE:chr3:194617269-194617636:194617776-194623224:-	-0.0411736	0.344156	0.413191
ENSG00000145014.17;SE:chr3:194623695-194625897:194625990-194628383:-	-0.0687418	0.344156	0.413191
ENSG00000145391.13;AL:chr4:139495941:139496521-139517885:139506036:139511843-139517885:-	0.00160224	0.344156	0.413191
ENSG00000145391.13;AL:chr4:139496089:139496521-139517885:139506036:139511843-139517885:-	0.0230868	0.344156	0.413191
ENSG00000145391.13;SE:chr4:139547049-139548019:139548119-139556098:-	-0.0291274	0.344156	0.413191
ENSG00000161298.17;A3:chr19:36607622-36609902:36607622-36609927:+	0.0377077	0.344156	0.413191
ENSG00000161298.17;A3:chr19:36610742-36626130:36610742-36626133:+	0.127914	0.344156	0.413191
ENSG00000161298.17;A5:chr19:36605446-36607552:36605347-36607552:+	0.0237036	0.344156	0.413191
ENSG00000161298.17;A5:chr19:36605730-36607552:36605347-36607552:+	0.0309801	0.344156	0.413191
ENSG00000164040.16;A5:chr4:128272517-128286669:128272517-128286716:-	0.000665864	0.344156	0.413191
ENSG00000164040.16;AF:chr4:128272517-128286669:128286787:128272517-128287373:128288829:-	9.78588e-05	0.344156	0.413191
ENSG00000164040.16;AF:chr4:128272517-128286716:128286878:128272517-128287373:128287811:-	0.000344032	0.344156	0.413191
ENSG00000164062.12;A3:chr3:49682736-49682828:49682736-49682843:+	0.00793682	0.344156	0.413191
ENSG00000164062.12;A5:chr3:49676515-49676609:49676219-49676609:+	-0.00936615	0.344156	0.413191
ENSG00000164062.12;RI:chr3:49675183:49675309-49675694:49675787:+	-0.00263537	0.344156	0.413191
ENSG00000164062.12;RI:chr3:49676056:49676219-49676378:49676515:+	-0.00817627	0.344156	0.413191
ENSG00000164062.12;SE:chr3:49674413-49674489:49674621-49675694:+	-0.0749443	0.344156	0.413191
ENSG00000164062.12;SE:chr3:49674621-49675183:49675309-49675694:+	0.00818028	0.344156	0.413191
ENSG00000164062.12;SE:chr3:49675966-49676056:49676219-49676378:+	-0.0290852	0.344156	0.413191
ENSG00000164062.12;SE:chr3:49676219-49676378:49676515-49676609:+	-0.00608255	0.344156	0.413191
ENSG00000164164.15_and_ENSG00000238713.1;A3:chr4:145155686-145155936:145155683-145155936:-	-0.00252141	0.344156	0.413191
ENSG00000164164.15_and_ENSG00000238713.1;A5:chr4:145164226-145165151:145164226-145165192:-	0	0.344156	0.413191
ENSG00000164164.15_and_ENSG00000238713.1;AF:chr4:145174744-145178128:145178155:145174744-145179579:145179680:-	0.0089107	0.344156	0.413191
ENSG00000164164.15_and_ENSG00000238713.1;AF:chr4:145174744-145179579:145179680:145174744-145179815:145179928:-	-0.00682735	0.344156	0.413191
ENSG00000164164.15_and_ENSG00000238713.1;AF:chr4:145174744-145179579:145179680:145174744-145179815:145180161:-	-0.013325	0.344156	0.413191
ENSG00000164164.15_and_ENSG00000238713.1;SE:chr4:145174744-145178514:145178570-145179579:-	0	0.344156	0.413191
ENSG00000164877.18;A3:chr7:1435147-1436742:1434672-1436742:-	0.0186028	0.344156	0.413191
ENSG00000164877.18;A3:chr7:1438995-1439925:1438991-1439925:-	0.00698318	0.344156	0.413191
ENSG00000164877.18;A5:chr7:1428791-1436742:1428791-1437535:-	0.09004	0.344156	0.413191
ENSG00000164877.18;A5:chr7:1436856-1437434:1436856-1437535:-	0.0312894	0.344156	0.413191
ENSG00000164877.18;A5:chr7:1437608-1437890:1437608-1438097:-	-0.100862	0.344156	0.413191
ENSG00000164877.18;AL:chr7:1428479:1428791-1436742:1434366:1434672-1436742:-	0.00346357	0.344156	0.413191
ENSG00000164877.18;AL:chr7:1434359:1434899-1439925:1438925:1438995-1439925:-	0.0151586	0.344156	0.413191
ENSG00000164877.18;RI:chr7:1436742:1436856-1437434:1437608:-	-0.114263	0.344156	0.413191
ENSG00000164877.18;RI:chr7:1436742:1436856-1437535:1437608:-	0.00737622	0.344156	0.413191
ENSG00000164877.18;RI:chr7:1438097:1438220-1438289:1438353:-	0.0183429	0.344156	0.413191
ENSG00000164877.18;RI:chr7:1440591:1440684-1442192:1442484:-	0.0381209	0.344156	0.413191
ENSG00000164877.18;SE:chr7:1428791-1434210:1435147-1436742:-	0.0254132	0.344156	0.413191
ENSG00000164877.18;SE:chr7:1434672-1435101:1435147-1436742:-	0.000355105	0.344156	0.413191
ENSG00000164877.18;SE:chr7:1437608-1437890:1437980-1438097:-	-0.0159052	0.344156	0.413191
ENSG00000164978.17;SE:chr9:34329599-34336229:34336341-34338713:+	0.0360087	0.344156	0.413191
ENSG00000164978.17;SE:chr9:34329599-34336300:34336341-34338713:+	0.0016033	0.344156	0.413191
ENSG00000165071.14;SE:chr8:132758915-132759298:132759447-132760476:-	0	0.344156	0.413191
ENSG00000172172.7;A5:chr8:120443308-120444948:120443308-120445068:-	-0.00511077	0.344156	0.413191
ENSG00000172172.7;SE:chr8:120425366-120432030:120432123-120443185:-	0.00144909	0.344156	0.413191
ENSG00000175467.14;A3:chr11:65962093-65964006:65962093-65964074:+	-0.00741542	0.344156	0.413191
ENSG00000175467.14;A3:chr11:65964570-65965051:65964570-65965092:+	-0.00240797	0.344156	0.413191
ENSG00000175467.14;RI:chr11:65966076:65966218-65966350:65966556:+	-0.00885715	0.344156	0.413191
ENSG00000176463.13;A3:chr15:92147159-92150950:92147159-92150955:+	-0.0070326	0.344156	0.413191
ENSG00000176463.13;AF:chr15:91853695:91854088-91915993:91854121:91854301-91915993:+	0	0.344156	0.413191
ENSG00000176463.13;AF:chr15:91853695:91854088-91915993:91854336:91854410-91915993:+	0.0173679	0.344156	0.413191
ENSG00000176463.13;AF:chr15:91853856:91854088-91915993:91854121:91854301-91915993:+	0	0.344156	0.413191
ENSG00000176463.13;AF:chr15:91853856:91854088-91915993:91854336:91854410-91915993:+	0.0301076	0.344156	0.413191
ENSG00000176463.13;AL:chr15:92151014-92162756:92165903:92151014-92171780:92171847:+	-0.0308952	0.344156	0.413191
ENSG00000176463.13;SE:chr15:92151014-92162756:92162998-92171780:+	-0.036027	0.344156	0.413191
ENSG00000180098.9;A3:chr1:28560732-28560868:28560732-28561113:+	-0.0843911	0.344156	0.413191
ENSG00000180098.9;AF:chr1:28553085:28553137-28553640:28553233:28553307-28553640:+	0.00106267	0.344156	0.413191
ENSG00000180098.9;AF:chr1:28553085:28553137-28553640:28553247:28553307-28553640:+	0.0141681	0.344156	0.413191
ENSG00000180098.9;AF:chr1:28553099:28553137-28553640:28553233:28553307-28553640:+	-1.07024e-05	0.344156	0.413191
ENSG00000180098.9;AF:chr1:28553099:28553137-28553640:28553247:28553307-28553640:+	0.0739357	0.344156	0.413191
ENSG00000180098.9;AF:chr1:28553107:28553137-28553640:28553247:28553307-28553640:+	-0.0384709	0.344156	0.413191
ENSG00000180098.9;RI:chr1:28560633:28560732-28561346:28561398:+	-0.0603205	0.344156	0.413191
ENSG00000180098.9;SE:chr1:28560732-28561113:28561260-28561346:+	0.0377906	0.344156	0.413191
ENSG00000180098.9;SE:chr1:28571900-28574589:28574718-28577500:+	0.0197625	0.344156	0.413191
ENSG00000181458.10;SE:chr3:100568967-100570609:100574659-100576925:+	-0.000346976	0.344156	0.413191
ENSG00000185163.9;A5:chr12:132141020-132141103:132141020-132141275:-	0.00188896	0.344156	0.413191
ENSG00000185163.9;RI:chr12:132140831:132141020-132141103:132141420:-	0.00583724	0.344156	0.413191
ENSG00000185163.9;RI:chr12:132140831:132141020-132141275:132141420:-	-0.000794497	0.344156	0.413191
ENSG00000185163.9;RI:chr12:132141498:132141606-132141850:132141956:-	-0.0278626	0.344156	0.413191
ENSG00000186532.11;AF:chr17:1828006-1829349:1829459:1828006-1829726:1829881:-	0.00625863	0.344156	0.413191
ENSG00000186532.11;AF:chr17:1828006-1829726:1829881:1828006-1830593:1830634:-	-0.00509413	0.344156	0.413191
ENSG00000186532.11;SE:chr17:1812115-1814566:1814795-1827861:-	-0.0195082	0.344156	0.413191
ENSG00000204209.11;A3:chr6:33322008-33322862:33321974-33322862:-	-0.0121691	0.344156	0.413191
ENSG00000204209.11;AF:chr6:33321977-33322629:33322803:33321977-33322862:33323014:-	-0.00289989	0.344156	0.413191
ENSG00000204536.13;A3:chr6:31156944-31157023:31156836-31157023:-	0.00406454	0.344156	0.413191
ENSG00000204536.13;A3:chr6:31157155-31158167:31157089-31158167:-	0.0147021	0.344156	0.413191
ENSG00000204536.13;A5:chr6:31143413-31144629:31143413-31144687:-	-0.00738855	0.344156	0.413191
ENSG00000204536.13;A5:chr6:31145073-31145166:31145073-31145188:-	0.00673784	0.344156	0.413191
ENSG00000204536.13;A5:chr6:31157089-31158167:31157089-31158171:-	0.0020547	0.344156	0.413191
ENSG00000204536.13;AF:chr6:31157089-31157358:31157788:31157089-31158167:31158238:-	0.00509252	0.344156	0.413191
ENSG00000204536.13;AF:chr6:31157089-31157385:31157607:31157089-31158167:31158238:-	-0.00522279	0.344156	0.413191
ENSG00000204536.13;AF:chr6:31157089-31157385:31157789:31157089-31158167:31158238:-	-0.00756647	0.344156	0.413191
ENSG00000204536.13;AF:chr6:31157089-31157885:31158139:31157089-31158167:31158238:-	-0.00768455	0.344156	0.413191
ENSG00000204536.13;AF:chr6:31157089-31157999:31158081:31157089-31158167:31158238:-	0.00665162	0.344156	0.413191
ENSG00000204536.13;AF:chr6:31157089-31158011:31158073:31157089-31158167:31158238:-	-0.00205951	0.344156	0.413191
ENSG00000204536.13;AF:chr6:31157089-31158011:31158160:31157089-31158167:31158238:-	0.00118064	0.344156	0.413191
ENSG00000204536.13;RI:chr6:31144687:31144788-31144885:31145073:-	-0.0075641	0.344156	0.413191
ENSG00000204536.13;RI:chr6:31156731:31156944-31157023:31157089:-	0.000257047	0.344156	0.413191
ENSG00000204536.13;SE:chr6:31143134-31143262:31143413-31144687:-	0.0075641	0.344156	0.413191
ENSG00000204536.13;SE:chr6:31151122-31154496:31154799-31156731:-	-0.023135	0.344156	0.413191
ENSG00000204536.13;SE:chr6:31156944-31157023:31157089-31158167:-	0.00247703	0.344156	0.413191
ENSG00000204536.13;SE:chr6:31157089-31157358:31157500-31158167:-	-0.00606295	0.344156	0.413191
ENSG00000204536.13;SE:chr6:31157089-31157385:31157500-31158167:-	-0.0104355	0.344156	0.413191
ENSG00000232956.8_and_ENSG00000277184.1;A3:chr7:44984046-44984357:44983957-44984357:-	0.000978859	0.344156	0.413191
ENSG00000232956.8_and_ENSG00000277184.1;A3:chr7:44984426-44986021:44984046-44986021:-	0.00296351	0.344156	0.413191
ENSG00000232956.8_and_ENSG00000277184.1;A5:chr7:44984426-44985882:44984426-44986021:-	-0.0294548	0.344156	0.413191
ENSG00000232956.8_and_ENSG00000277184.1;SE:chr7:44984046-44984357:44984426-44986021:-	0.0286982	0.344156	0.413191
ENSG00000232956.8_and_ENSG00000277184.1;SE:chr7:44984426-44986021:44986097-44986525:-	0.00308456	0.344156	0.413191
ENSG00000254986.7_and_ENSG00000256349.1_and_ENSG00000174483.19;A3:chr11:66480465-66482180:66480465-66482193:+	-0.0100757	0.344156	0.413191
ENSG00000254986.7_and_ENSG00000256349.1_and_ENSG00000174483.19;A3:chr11:66480465-66482180:66480465-66482196:+	-0.0424938	0.344156	0.413191
ENSG00000254986.7_and_ENSG00000256349.1_and_ENSG00000174483.19;A3:chr11:66480465-66482180:66480465-66482289:+	0.00354981	0.344156	0.413191
ENSG00000254986.7_and_ENSG00000256349.1_and_ENSG00000174483.19;A3:chr11:66480465-66482193:66480465-66482196:+	-0.0620001	0.344156	0.413191
ENSG00000254986.7_and_ENSG00000256349.1_and_ENSG00000174483.19;A3:chr11:66511239-66514406:66511239-66514506:+	0.00511727	0.344156	0.413191
ENSG00000254986.7_and_ENSG00000256349.1_and_ENSG00000174483.19;A5:chr11:66504782-66509079:66504774-66509079:+	-0.061902	0.344156	0.413191
ENSG00000254986.7_and_ENSG00000256349.1_and_ENSG00000174483.19;AF:chr11:66509079:66509314-66511013:66510609:66510706-66511013:+	-0.00286448	0.344156	0.413191
ENSG00000254986.7_and_ENSG00000256349.1_and_ENSG00000174483.19;RI:chr11:66495206:66495268-66495365:66495489:+	-0.0358181	0.344156	0.413191
ENSG00000254986.7_and_ENSG00000256349.1_and_ENSG00000174483.19;SE:chr11:66480465-66482180:66482470-66485173:+	-0.0108594	0.344156	0.413191
ENSG00000254986.7_and_ENSG00000256349.1_and_ENSG00000174483.19;SE:chr11:66482470-66483051:66483169-66485173:+	0.00191909	0.344156	0.413191
ENSG00000254986.7_and_ENSG00000256349.1_and_ENSG00000174483.19;SE:chr11:66482470-66485173:66485262-66486540:+	-0.0146678	0.344156	0.413191
ENSG00000254986.7_and_ENSG00000256349.1_and_ENSG00000174483.19;SE:chr11:66495268-66495365:66495489-66495630:+	0.0143125	0.344156	0.413191
ENSG00000254986.7_and_ENSG00000256349.1_and_ENSG00000174483.19;SE:chr11:66511239-66514406:66514678-66515540:+	-0.00351381	0.344156	0.413191
ENSG00000258807.5_and_ENSG00000054983.16;A3:chr14:87934878-87939905:87933999-87939905:-	-0.004252	0.344156	0.413191
ENSG00000258807.5_and_ENSG00000054983.16;AF:chr14:87988523-87989574:87989647:87988523-87992970:87993271:-	0.00126015	0.344156	0.413191
ENSG00000258807.5_and_ENSG00000054983.16;AF:chr14:87988523-87992304:87992838:87988523-87992970:87993271:-	0.00222414	0.344156	0.413191
ENSG00000258807.5_and_ENSG00000054983.16;AF:chr14:87988523-87992970:87993271:87988523-87993383:87993665:-	0.00111285	0.344156	0.413191
ENSG00000258807.5_and_ENSG00000054983.16;SE:chr14:87941558-87945553:87945733-87947728:-	-0.00164964	0.344156	0.413191
ENSG00000258807.5_and_ENSG00000054983.16;SE:chr14:87976488-87981414:87981447-87982205:-	-0.00162074	0.344156	0.413191
ENSG00000258807.5_and_ENSG00000054983.16;SE:chr14:87986602-87986969:87987056-87988144:-	-0.00154643	0.344156	0.413191
ENSG00000258807.5_and_ENSG00000054983.16;SE:chr14:87988207-87988455:87988523-87992970:-	0.000821259	0.344156	0.413191
ENSG00000258807.5_and_ENSG00000054983.16;SE:chr14:87988523-87992304:87992405-87992970:-	0.00262631	0.344156	0.413191
ENSG00000149196.15;AF:chr11:86302211:86302478-86306245:86303356:86303460-86306245:+	-0.063257	0.344322	0.413191
ENSG00000149196.15;AF:chr11:86302223:86302478-86306245:86303356:86303460-86306245:+	0.0261405	0.344322	0.413191
ENSG00000149196.15;SE:chr11:86302478-86306245:86306482-86337379:+	-0.0144759	0.344322	0.413191
ENSG00000163527.9;A3:chr3:31617988-31619676:31617988-31619786:+	-0.0157118	0.344322	0.413191
ENSG00000163527.9;A5:chr3:31633184-31635984:31633147-31635984:+	0.0414793	0.344322	0.413191
ENSG00000163527.9;AF:chr3:31532638:31533312-31576396:31533625:31533686-31576396:+	0.0518909	0.344322	0.413191
ENSG00000185787.14;AF:chr15:78872776:78873057-78878213:78876492:78876586-78878213:+	-0.012873	0.344322	0.413191
ENSG00000185787.14;AF:chr15:78872814:78873057-78878213:78876492:78876586-78878213:+	-0.0761946	0.344322	0.413191
ENSG00000185787.14;SE:chr15:78880579-78884970:78885083-78886141:+	0.0106252	0.344322	0.413191
ENSG00000167526.13_and_ENSG00000200084.1;RI:chr16:89560711:89560839-89560940:89561063:+	-0.00611495	0.344383	0.413191
ENSG00000156599.10;AF:chr11:57667747:57668187-57682422:57681479:57681698-57682422:+	-0.0977068	0.344406	0.413191
ENSG00000156599.10;SE:chr11:57668187-57672021:57673194-57682422:+	-0.0357822	0.344406	0.413191
ENSG00000156599.10;SE:chr11:57688665-57690031:57690437-57692611:+	0.075143	0.344406	0.413191
ENSG00000206199.10_and_ENSG00000251854.1_and_ENSG00000252172.1_and_ENSG00000239351.1_and_ENSG00000070087.13_and_ENSG00000224831.3;AF:chr3:149968550-149970619:149970715:149968550-149970725:149971109:-	-0.0198901	0.344406	0.413191
ENSG00000188321.13_and_ENSG00000270011.6_and_ENSG00000188629.11;A3:chr19:9341184-9341617:9341184-9343301:+	-0.110407	0.344525	0.413191
ENSG00000188321.13_and_ENSG00000270011.6_and_ENSG00000188629.11;A5:chr19:9338017-9338494:9337865-9338494:+	0.0814365	0.344525	0.413191
ENSG00000188321.13_and_ENSG00000270011.6_and_ENSG00000188629.11;AF:chr19:9324179:9324228-9324695:9324231:9324404-9324695:+	-0.0510912	0.344525	0.413191
ENSG00000188321.13_and_ENSG00000270011.6_and_ENSG00000188629.11;AF:chr19:9324179:9324228-9324695:9324291:9324404-9324695:+	-0.0218317	0.344525	0.413191
ENSG00000188321.13_and_ENSG00000270011.6_and_ENSG00000188629.11;AF:chr19:9324179:9324228-9324695:9324295:9324404-9324695:+	-0.00660396	0.344525	0.413191
ENSG00000188321.13_and_ENSG00000270011.6_and_ENSG00000188629.11;AF:chr19:9324179:9324228-9324695:9324307:9324404-9324695:+	-0.0462069	0.344525	0.413191
ENSG00000188321.13_and_ENSG00000270011.6_and_ENSG00000188629.11;AF:chr19:9324179:9324228-9324695:9324341:9324404-9324695:+	-0.00817567	0.344525	0.413191
ENSG00000188321.13_and_ENSG00000270011.6_and_ENSG00000188629.11;AF:chr19:9324197:9324228-9324695:9324231:9324404-9324695:+	-0.000657599	0.344525	0.413191
ENSG00000188321.13_and_ENSG00000270011.6_and_ENSG00000188629.11;AF:chr19:9324197:9324228-9324695:9324291:9324404-9324695:+	-0.0080139	0.344525	0.413191
ENSG00000188321.13_and_ENSG00000270011.6_and_ENSG00000188629.11;AF:chr19:9324197:9324228-9324695:9324295:9324404-9324695:+	0.0028089	0.344525	0.413191
ENSG00000188321.13_and_ENSG00000270011.6_and_ENSG00000188629.11;AF:chr19:9324197:9324228-9324695:9324307:9324404-9324695:+	-0.0303521	0.344525	0.413191
ENSG00000188321.13_and_ENSG00000270011.6_and_ENSG00000188629.11;AF:chr19:9324197:9324228-9324695:9324341:9324404-9324695:+	-0.00571357	0.344525	0.413191
ENSG00000188321.13_and_ENSG00000270011.6_and_ENSG00000188629.11;AF:chr19:9324222:9324267-9341102:9339256:9339319-9341102:+	-0.0110453	0.344525	0.413191
ENSG00000188321.13_and_ENSG00000270011.6_and_ENSG00000188629.11;AL:chr19:9341184-9341617:9342148:9341184-9343301:9343845:+	-0.019972	0.344525	0.413191
ENSG00000188321.13_and_ENSG00000270011.6_and_ENSG00000188629.11;AL:chr19:9341184-9341617:9342465:9341184-9343301:9343845:+	-0.0524296	0.344525	0.413191
ENSG00000188321.13_and_ENSG00000270011.6_and_ENSG00000188629.11;AL:chr19:9341184-9341617:9343843:9341184-9364862:9364909:+	-0.0323965	0.344525	0.413191
ENSG00000188321.13_and_ENSG00000270011.6_and_ENSG00000188629.11;AL:chr19:9341184-9341695:9342134:9341184-9343301:9343845:+	-0.0110453	0.344525	0.413191
ENSG00000188321.13_and_ENSG00000270011.6_and_ENSG00000188629.11;AL:chr19:9341184-9343301:9343845:9341184-9350804:9351162:+	-0.00944741	0.344525	0.413191
ENSG00000188321.13_and_ENSG00000270011.6_and_ENSG00000188629.11;AL:chr19:9341184-9343301:9343845:9341184-9364862:9364914:+	0.0115636	0.344525	0.413191
ENSG00000188321.13_and_ENSG00000270011.6_and_ENSG00000188629.11;AL:chr19:9341184-9343301:9343845:9341184-9364862:9364930:+	-0.00355361	0.344525	0.413191
ENSG00000188321.13_and_ENSG00000270011.6_and_ENSG00000188629.11;MX:chr19:9324780-9333015:9333113-9338494:9324780-9337796:9337865-9338494:+	0.0323965	0.344525	0.413191
ENSG00000188321.13_and_ENSG00000270011.6_and_ENSG00000188629.11;SE:chr19:9324780-9337796:9337865-9338494:+	-0.0263393	0.344525	0.413191
ENSG00000188321.13_and_ENSG00000270011.6_and_ENSG00000188629.11;SE:chr19:9364948-9371610:9371752-9376316:+	-0.0144644	0.344525	0.413191
ENSG00000002919.14;A5:chr17:48107838-48112031:48107596-48112031:+	-0.00681592	0.344655	0.413191
ENSG00000002919.14;A5:chr17:48112111-48112574:48112085-48112574:+	0.00350298	0.344655	0.413191
ENSG00000002919.14;AF:chr17:48103357:48103389-48112031:48107585:48107838-48112031:+	0.0170755	0.344655	0.413191
ENSG00000002919.14;SE:chr17:48107838-48110708:48110767-48112031:+	-0.0186606	0.344655	0.413191
ENSG00000002919.14;SE:chr17:48112660-48112751:48112873-48113301:+	0.000151678	0.344655	0.413191
ENSG00000002919.14;SE:chr17:48112660-48113301:48113401-48118704:+	-0.00309915	0.344655	0.413191
ENSG00000007541.16_and_ENSG00000257108.1_and_ENSG00000282907.1;A3:chr16:567075-567471:567075-567496:+	0.076521	0.344655	0.413191
ENSG00000007541.16_and_ENSG00000257108.1_and_ENSG00000282907.1;A3:chr16:578938-579069:578938-579127:+	8.43924e-05	0.344655	0.413191
ENSG00000007541.16_and_ENSG00000257108.1_and_ENSG00000282907.1;AF:chr16:569947:570096-574066:572506:572601-574066:+	-0.0433971	0.344655	0.413191
ENSG00000007541.16_and_ENSG00000257108.1_and_ENSG00000282907.1;AL:chr16:582309-582484:582647:582309-582883:584108:+	0.00253862	0.344655	0.413191
ENSG00000007541.16_and_ENSG00000257108.1_and_ENSG00000282907.1;AL:chr16:582309-582484:582647:582309-582883:584136:+	-0.000266871	0.344655	0.413191
ENSG00000007541.16_and_ENSG00000257108.1_and_ENSG00000282907.1;RI:chr16:580183:580263-580858:580972:+	-0.00340338	0.344655	0.413191
ENSG00000007541.16_and_ENSG00000257108.1_and_ENSG00000282907.1;SE:chr16:570096-570648:570760-574066:+	-0.00267545	0.344655	0.413191
ENSG00000007541.16_and_ENSG00000257108.1_and_ENSG00000282907.1;SE:chr16:578505-578785:578938-579069:+	-0.0127702	0.344655	0.413191
ENSG00000007541.16_and_ENSG00000257108.1_and_ENSG00000282907.1;SE:chr16:579180-580183:580263-580858:+	0.00308584	0.344655	0.413191
ENSG00000007541.16_and_ENSG00000257108.1_and_ENSG00000282907.1;SE:chr16:580263-580858:580972-582248:+	0	0.344655	0.413191
ENSG00000007541.16_and_ENSG00000257108.1_and_ENSG00000282907.1;SE:chr16:580972-581199:581341-582248:+	0.032277	0.344655	0.413191
ENSG00000007541.16_and_ENSG00000257108.1_and_ENSG00000282907.1;SE:chr16:580972-582248:582309-582883:+	0.0396069	0.344655	0.413191
ENSG00000035141.7;A3:chr2:70301603-70301925:70300980-70301925:-	-0.0861734	0.344655	0.413191
ENSG00000035141.7;A5:chr2:70300980-70301604:70300980-70301925:-	-0.00232379	0.344655	0.413191
ENSG00000035141.7;A5:chr2:70300980-70301670:70300980-70301925:-	-0.00334356	0.344655	0.413191
ENSG00000035141.7;RI:chr2:70300840:70300980-70301408:70301603:-	0.00868461	0.344655	0.413191
ENSG00000035141.7;SE:chr2:70300980-70301408:70301603-70301925:-	-0.00380406	0.344655	0.413191
ENSG00000036549.12;A3:chr1:77581891-77581979:77581888-77581979:-	0.049125	0.344655	0.413191
ENSG00000036549.12;AF:chr1:77584655-77584767:77585043:77584655-77631850:77631921:-	-0.0310097	0.344655	0.413191
ENSG00000036549.12;AF:chr1:77641655-77682585:77682658:77641655-77683262:77683374:-	-0.00290022	0.344655	0.413191
ENSG00000036549.12;AF:chr1:77641655-77682585:77682658:77641655-77683262:77683403:-	0.0402165	0.344655	0.413191
ENSG00000036549.12;AF:chr1:77641655-77682585:77682658:77641655-77683262:77683419:-	-0.0820048	0.344655	0.413191
ENSG00000036549.12;RI:chr1:77579527:77579628-77580998:77581069:-	-0.00385941	0.344655	0.413191
ENSG00000036549.12;SE:chr1:77584655-77631850:77633405-77639449:-	-0.0820048	0.344655	0.413191
ENSG00000036549.12;SE:chr1:77639602-77641384:77641446-77641522:-	0.000761661	0.344655	0.413191
ENSG00000048140.17;A3:chr5:176651900-176652743:176651900-176652779:+	-0.000900963	0.344655	0.413191
ENSG00000048140.17;A3:chr5:176651900-176652743:176651900-176652812:+	0.00229518	0.344655	0.413191
ENSG00000048140.17;A5:chr5:176647713-176651616:176647702-176651616:+	0.0028547	0.344655	0.413191
ENSG00000048140.17;A5:chr5:176655020-176656078:176652913-176656078:+	-0.0184505	0.344655	0.413191
ENSG00000048140.17;A5:chr5:176656134-176656700:176656125-176656700:+	0.00630056	0.344655	0.413191
ENSG00000048140.17;A5:chr5:176656956-176657518:176656924-176657518:+	0.0258031	0.344655	0.413191
ENSG00000048140.17;RI:chr5:176652743:176652913-176654895:176655020:+	0.0141018	0.344655	0.413191
ENSG00000048140.17;SE:chr5:176652913-176654895:176655020-176656078:+	-0.0562585	0.344655	0.413191
ENSG00000048392.11;AF:chr8:102232304-102238441:102238797:102232304-102238827:102239118:-	0.0315755	0.344655	0.413191
ENSG00000048392.11;SE:chr8:102226034-102232149:102232304-102238827:-	0.00296904	0.344655	0.413191
ENSG00000048392.11;SE:chr8:102232304-102234725:102234845-102238827:-	0.006715	0.344655	0.413191
ENSG00000063244.12_and_ENSG00000267096.1;A5:chr19:55669181-55669444:55669169-55669444:+	0.00352523	0.344655	0.413191
ENSG00000063244.12_and_ENSG00000267096.1;SE:chr19:55655153-55658862:55658981-55659210:+	0.00532543	0.344655	0.413191
ENSG00000065485.19_and_ENSG00000284421.1_and_ENSG00000121542.11;A3:chr3:123145592-123146099:123145592-123146118:+	-0.0374632	0.344655	0.413191
ENSG00000065485.19_and_ENSG00000284421.1_and_ENSG00000121542.11;A3:chr3:123209399-123223559:123209399-123223644:+	-0.0947496	0.344655	0.413191
ENSG00000065485.19_and_ENSG00000284421.1_and_ENSG00000121542.11;SE:chr3:123124343-123130480:123130616-123145522:+	-0.0323795	0.344655	0.413191
ENSG00000075223.13;AF:chr7:80916819-80918301:80918429:80916819-80918828:80919351:-	0.00101347	0.344655	0.413191
ENSG00000075223.13;SE:chr7:80828745-80905829:80905916-80916679:-	0.0130515	0.344655	0.413191
ENSG00000077235.17;A5:chr16:27463592-27464320:27463592-27464395:-	0.0922346	0.344655	0.413191
ENSG00000081026.18_and_ENSG00000232499.2;SE:chr1:113614658-113618532:113618606-113619736:+	-0.000784236	0.344655	0.413191
ENSG00000083312.17_and_ENSG00000263593.1;A3:chr5:72848498-72851205:72848498-72851244:+	-0.0149611	0.344655	0.413191
ENSG00000083312.17_and_ENSG00000263593.1;A3:chr5:72848498-72851238:72848498-72851244:+	-0.000481838	0.344655	0.413191
ENSG00000083312.17_and_ENSG00000263593.1;AF:chr5:72816312:72816752-72848385:72816793:72816954-72848385:+	-0.00373252	0.344655	0.413191
ENSG00000083312.17_and_ENSG00000263593.1;AF:chr5:72816312:72816752-72848385:72848170:72848251-72848385:+	0.00285639	0.344655	0.413191
ENSG00000083312.17_and_ENSG00000263593.1;SE:chr5:72816752-72825735:72825821-72848385:+	-0.000228938	0.344655	0.413191
ENSG00000083312.17_and_ENSG00000263593.1;SE:chr5:72851319-72855774:72855923-72861808:+	-0.0328777	0.344655	0.413191
ENSG00000083312.17_and_ENSG00000263593.1;SE:chr5:72872720-72875615:72875737-72877228:+	-0.0155927	0.344655	0.413191
ENSG00000087903.12_and_ENSG00000267415.1;AF:chr19:6047504-6049136:6049232:6047504-6110393:6110534:-	-0.0177475	0.344655	0.413191
ENSG00000087903.12_and_ENSG00000267415.1;AF:chr19:6047504-6057162:6057283:6047504-6110393:6110534:-	-0.00146496	0.344655	0.413191
ENSG00000087903.12_and_ENSG00000267415.1;SE:chr19:6002870-6004201:6004298-6007012:-	-0.0117643	0.344655	0.413191
ENSG00000087903.12_and_ENSG00000267415.1;SE:chr19:6010251-6012986:6013105-6016090:-	0.000291963	0.344655	0.413191
ENSG00000087903.12_and_ENSG00000267415.1;SE:chr19:6016271-6026163:6026237-6039980:-	0.0169168	0.344655	0.413191
ENSG00000087903.12_and_ENSG00000267415.1;SE:chr19:6040241-6042044:6042123-6044193:-	0.000629916	0.344655	0.413191
ENSG00000087903.12_and_ENSG00000267415.1;SE:chr19:6042123-6044193:6044282-6047407:-	0.00278502	0.344655	0.413191
ENSG00000087903.12_and_ENSG00000267415.1;SE:chr19:6044282-6047407:6047504-6110393:-	0.0109421	0.344655	0.413191
ENSG00000087903.12_and_ENSG00000267415.1;SE:chr19:6047504-6072005:6072147-6110393:-	0.000184036	0.344655	0.413191
ENSG00000100949.14;A3:chr14:24265763-24266430:24265755-24266430:-	0.00234096	0.344655	0.413191
ENSG00000100949.14;A3:chr14:24269694-24269953:24269551-24269953:-	0.00392095	0.344655	0.413191
ENSG00000100949.14;A3:chr14:24270998-24271113:24270947-24271113:-	0.0262718	0.344655	0.413191
ENSG00000100949.14;A3:chr14:24271248-24271487:24271169-24271487:-	-0.00514903	0.344655	0.413191
ENSG00000100949.14;A5:chr14:24267776-24267866:24267776-24267870:-	0.0224266	0.344655	0.413191
ENSG00000100949.14;A5:chr14:24270140-24270334:24270140-24270360:-	-0.0236653	0.344655	0.413191
ENSG00000100949.14;RI:chr14:24266430:24266517-24266776:24266889:-	0.103745	0.344655	0.413191
ENSG00000100949.14;RI:chr14:24268110:24268198-24268369:24268420:-	0.0594004	0.344655	0.413191
ENSG00000100949.14;RI:chr14:24268514:24268619-24268725:24268826:-	-0.028447	0.344655	0.413191
ENSG00000100949.14;RI:chr14:24270837:24270947-24271113:24271169:-	-0.00127649	0.344655	0.413191
ENSG00000100949.14;SE:chr14:24266517-24266665:24266683-24266776:-	0.00200543	0.344655	0.413191
ENSG00000100949.14;SE:chr14:24270458-24270837:24270947-24271113:-	-0.017071	0.344655	0.413191
ENSG00000100949.14;SE:chr14:24270947-24271113:24271169-24271487:-	-0.0191725	0.344655	0.413191
ENSG00000101000.5_and_ENSG00000200301.1;AL:chr20:35176446-35176698:35177362:35176446-35215893:35216240:+	0.0134494	0.344655	0.413191
ENSG00000101000.5_and_ENSG00000200301.1;SE:chr20:35176446-35177087:35177215-35215893:+	0.0490241	0.344655	0.413191
ENSG00000101052.12;SE:chr20:43613976-43618243:43618353-43618940:+	0.0215744	0.344655	0.413191
ENSG00000101052.12;SE:chr20:43637253-43642479:43642624-43646936:+	0.00108418	0.344655	0.413191
ENSG00000101194.17;RI:chr20:62966703:62966732-62967337:62968597:+	0.00569464	0.344655	0.413191
ENSG00000105793.15_and_ENSG00000157224.15_and_ENSG00000273299.1_and_ENSG00000058091.16_and_ENSG00000251154.1_and_ENSG00000223584.1_and_ENSG00000226254.1;A5:chr7:90405612-90412644:90405608-90412644:+	-0.113056	0.344655	0.413191
ENSG00000105793.15_and_ENSG00000157224.15_and_ENSG00000273299.1_and_ENSG00000058091.16_and_ENSG00000251154.1_and_ENSG00000223584.1_and_ENSG00000226254.1;AF:chr7:90340371:90340524-90352816:90346665:90346774-90352816:+	0.0510157	0.344655	0.413191
ENSG00000105793.15_and_ENSG00000157224.15_and_ENSG00000273299.1_and_ENSG00000058091.16_and_ENSG00000251154.1_and_ENSG00000223584.1_and_ENSG00000226254.1;AF:chr7:90340371:90340524-90352816:90346676:90346774-90352816:+	0.0473604	0.344655	0.413191
ENSG00000105793.15_and_ENSG00000157224.15_and_ENSG00000273299.1_and_ENSG00000058091.16_and_ENSG00000251154.1_and_ENSG00000223584.1_and_ENSG00000226254.1;AF:chr7:90340371:90340524-90352816:90346695:90346774-90352816:+	-0.123478	0.344655	0.413191
ENSG00000105793.15_and_ENSG00000157224.15_and_ENSG00000273299.1_and_ENSG00000058091.16_and_ENSG00000251154.1_and_ENSG00000223584.1_and_ENSG00000226254.1;AF:chr7:90563774:90563863-90604218:90596497:90596718-90604218:+	0.00757648	0.344655	0.413191
ENSG00000105793.15_and_ENSG00000157224.15_and_ENSG00000273299.1_and_ENSG00000058091.16_and_ENSG00000251154.1_and_ENSG00000223584.1_and_ENSG00000226254.1;MX:chr7:90353009-90354458:90354549-90374302:90353009-90372155:90372228-90374302:+	0.128756	0.344655	0.413191
ENSG00000105793.15_and_ENSG00000157224.15_and_ENSG00000273299.1_and_ENSG00000058091.16_and_ENSG00000251154.1_and_ENSG00000223584.1_and_ENSG00000226254.1;SE:chr7:90353009-90354458:90354549-90355086:+	0.00592533	0.344655	0.413191
ENSG00000105793.15_and_ENSG00000157224.15_and_ENSG00000273299.1_and_ENSG00000058091.16_and_ENSG00000251154.1_and_ENSG00000223584.1_and_ENSG00000226254.1;SE:chr7:90354549-90355086:90355230-90372155:+	0.000676502	0.344655	0.413191
ENSG00000105793.15_and_ENSG00000157224.15_and_ENSG00000273299.1_and_ENSG00000058091.16_and_ENSG00000251154.1_and_ENSG00000223584.1_and_ENSG00000226254.1;SE:chr7:90355230-90372155:90372228-90374302:+	0.0743482	0.344655	0.413191
ENSG00000105793.15_and_ENSG00000157224.15_and_ENSG00000273299.1_and_ENSG00000058091.16_and_ENSG00000251154.1_and_ENSG00000223584.1_and_ENSG00000226254.1;SE:chr7:90604249-90608530:90608575-90726567:+	0.0115145	0.344655	0.413191
ENSG00000105793.15_and_ENSG00000157224.15_and_ENSG00000273299.1_and_ENSG00000058091.16_and_ENSG00000251154.1_and_ENSG00000223584.1_and_ENSG00000226254.1;SE:chr7:90604249-90666340:90666411-90726567:+	0	0.344655	0.413191
ENSG00000106976.20;A3:chr9:128250940-128253101:128250940-128254006:+	0.0170277	0.344655	0.413191
ENSG00000106976.20;A3:chr9:128250940-128254006:128250940-128254650:+	-0.0342205	0.344655	0.413191
ENSG00000106976.20;A3:chr9:128250940-128254006:128250940-128254654:+	0.0584487	0.344655	0.413191
ENSG00000106976.20;A5:chr9:128253137-128254006:128250940-128254006:+	0.0284263	0.344655	0.413191
ENSG00000106976.20;AF:chr9:128191655:128191703-128218231:128203397:128203631-128218231:+	0	0.344655	0.413191
ENSG00000106976.20;AF:chr9:128191721:128191780-128218231:128203397:128203631-128218231:+	0	0.344655	0.413191
ENSG00000106976.20;AF:chr9:128203397:128203631-128218231:128204822:128204880-128218231:+	-0.013187	0.344655	0.413191
ENSG00000106976.20;MX:chr9:128222860-128224251:128224389-128234021:128222860-128226035:128226086-128234021:+	-0.00449742	0.344655	0.413191
ENSG00000106976.20;MX:chr9:128222860-128224251:128224389-128234021:128222860-128226035:128226173-128234021:+	0.00920269	0.344655	0.413191
ENSG00000106976.20;RI:chr9:128247924:128247935-128248583:128248753:+	0.0117557	0.344655	0.413191
ENSG00000106976.20;SE:chr9:128220341-128221110:128221216-128222197:+	-0.0261146	0.344655	0.413191
ENSG00000106976.20;SE:chr9:128222860-128224251:128224389-128234021:+	0.00300103	0.344655	0.413191
ENSG00000106976.20;SE:chr9:128234107-128234816:128234935-128239445:+	-0.00273535	0.344655	0.413191
ENSG00000106976.20;SE:chr9:128239779-128239985:128239996-128242232:+	-0.00824219	0.344655	0.413191
ENSG00000106976.20;SE:chr9:128246503-128246937:128247123-128247375:+	-0.00498296	0.344655	0.413191
ENSG00000106976.20;SE:chr9:128250940-128253101:128253137-128254006:+	-0.00755762	0.344655	0.413191
ENSG00000109323.8_and_ENSG00000230069.3_and_ENSG00000248971.2;RI:chr4:102664685:102664852-102668963:102669049:-	-0.00738595	0.344655	0.413191
ENSG00000109323.8_and_ENSG00000230069.3_and_ENSG00000248971.2;SE:chr4:102690771-102690880:102690957-102714438:-	-0.00738595	0.344655	0.413191
ENSG00000109323.8_and_ENSG00000230069.3_and_ENSG00000248971.2;SE:chr4:102714561-102722871:102723041-102723862:-	-0.00402276	0.344655	0.413191
ENSG00000109323.8_and_ENSG00000230069.3_and_ENSG00000248971.2;SE:chr4:102726683-102753823:102753995-102760718:-	-0.0072594	0.344655	0.413191
ENSG00000115295.19;A5:chr2:29157402-29160333:29157347-29160333:+	0.00100964	0.344655	0.413191
ENSG00000115295.19;AF:chr2:29097705:29097947-29121374:29115426:29115665-29121374:+	-0.0147523	0.344655	0.413191
ENSG00000115295.19;AF:chr2:29097741:29097947-29121374:29115426:29115665-29121374:+	0.00401864	0.344655	0.413191
ENSG00000115295.19;AF:chr2:29113996:29114312-29121374:29115426:29115665-29121374:+	0.00209285	0.344655	0.413191
ENSG00000115295.19;AF:chr2:29114878:29115149-29121374:29115426:29115665-29121374:+	-0.00308525	0.344655	0.413191
ENSG00000115295.19;AF:chr2:29115426:29115665-29121374:29118195:29118361-29121374:+	0.00126309	0.344655	0.413191
ENSG00000115295.19;SE:chr2:29131397-29132152:29132245-29133655:+	0.0025121	0.344655	0.413191
ENSG00000116604.17_and_ENSG00000206651.1;MX:chr1:156479796-156480643:156480777-156482437:156479796-156480834:156480971-156482437:-	0.0148358	0.344655	0.413191
ENSG00000116604.17_and_ENSG00000206651.1;SE:chr1:156475237-156476494:156476514-156477012:-	-0.00508358	0.344655	0.413191
ENSG00000117569.18;A3:chr1:96785254-96804785:96785254-96804800:+	0.0159435	0.344655	0.413191
ENSG00000117569.18;A3:chr1:96813106-96813273:96813106-96813276:+	-5.63499e-05	0.344655	0.413191
ENSG00000117569.18;SE:chr1:96723594-96751425:96751500-96769703:+	-0.0015861	0.344655	0.413191
ENSG00000117569.18;SE:chr1:96804939-96806419:96806452-96806866:+	-0.097085	0.344655	0.413191
ENSG00000119729.11;AF:chr2:46542736:46543188-46576087:46543400:46543812-46576087:+	0.011157	0.344655	0.413191
ENSG00000119729.11;SE:chr2:46543188-46543754:46543812-46576087:+	-0.00748989	0.344655	0.413191
ENSG00000119729.11;SE:chr2:46543812-46560524:46560689-46576087:+	0.00107078	0.344655	0.413191
ENSG00000119729.11;SE:chr2:46543812-46572728:46572786-46576087:+	0.0345739	0.344655	0.413191
ENSG00000121060.16_and_ENSG00000284542.1;AF:chr17:56908563-56908747:56908783:56908563-56913392:56914038:-	0.0213731	0.344655	0.413191
ENSG00000121060.16_and_ENSG00000284542.1;AF:chr17:56908563-56912759:56913117:56908563-56913392:56914038:-	-0.00341888	0.344655	0.413191
ENSG00000121753.12_and_ENSG00000266580.1;A5:chr1:31733143-31735183:31733143-31735580:-	0.0174866	0.344655	0.413191
ENSG00000123130.16;SE:chrX:23707944-23713135:23713208-23721881:-	0.0118736	0.344655	0.413191
ENSG00000123130.16;SE:chrX:23721984-23722670:23722753-23730527:-	-0.00317417	0.344655	0.413191
ENSG00000125877.12;A5:chr20:3209617-3213169:3209566-3213169:+	-0.0143828	0.344655	0.413191
ENSG00000125877.12;A5:chr20:3213426-3213985:3213383-3213985:+	-0.00402253	0.344655	0.413191
ENSG00000125877.12;AF:chr20:3208868:3209033-3213169:3209360:3209617-3213169:+	-0.0121096	0.344655	0.413191
ENSG00000125877.12;AF:chr20:3208898:3209033-3213169:3209360:3209617-3213169:+	-0.00506713	0.344655	0.413191
ENSG00000125877.12;MX:chr20:3209617-3213169:3213226-3213985:3209617-3213258:3213383-3213985:+	0.00331655	0.344655	0.413191
ENSG00000125877.12;SE:chr20:3213226-3213319:3213383-3213985:+	0.0293004	0.344655	0.413191
ENSG00000127419.16;A3:chr4:932540-950421:932540-950424:+	0.00188066	0.344655	0.413191
ENSG00000127419.16;A3:chr4:948154-950421:948154-950424:+	-0.00333486	0.344655	0.413191
ENSG00000127419.16;A5:chr4:948615-950421:948154-950421:+	-0.130328	0.344655	0.413191
ENSG00000127419.16;AL:chr4:955890-956297:956892:955890-957824:958575:+	-0.0282074	0.344655	0.413191
ENSG00000127419.16;AL:chr4:955890-956297:956892:955890-957824:958656:+	0.00100399	0.344655	0.413191
ENSG00000127419.16;RI:chr4:948116:948154-948511:948615:+	-0.0264901	0.344655	0.413191
ENSG00000127419.16;SE:chr4:932540-947709:947892-950421:+	0.00692734	0.344655	0.413191
ENSG00000127419.16;SE:chr4:932540-947709:948154-950421:+	-0.00204732	0.344655	0.413191
ENSG00000127419.16;SE:chr4:932540-948116:948154-950421:+	0.00991984	0.344655	0.413191
ENSG00000127419.16;SE:chr4:947892-948116:948154-950421:+	-0.00445769	0.344655	0.413191
ENSG00000127419.16;SE:chr4:947892-948116:948615-950421:+	-0.0332222	0.344655	0.413191
ENSG00000127419.16;SE:chr4:948154-948511:948615-950421:+	-0.00412339	0.344655	0.413191
ENSG00000127419.16;SE:chr4:951258-951682:951717-952367:+	-0.0127447	0.344655	0.413191
ENSG00000128641.18_and_ENSG00000252130.1;A5:chr2:191245626-191276887:191245611-191276887:+	0.0987717	0.344655	0.413191
ENSG00000128641.18_and_ENSG00000252130.1;SE:chr2:191400468-191400749:191400835-191402632:+	-0.102718	0.344655	0.413191
ENSG00000128641.18_and_ENSG00000252130.1;SE:chr2:191400468-191402632:191402718-191408115:+	-0.100409	0.344655	0.413191
ENSG00000132840.9;RI:chr5:79077480:79077525-79077588:79077612:+	-0.00453263	0.344655	0.413191
ENSG00000132840.9;SE:chr5:79069815-79071093:79071215-79077480:+	0.000437231	0.344655	0.413191
ENSG00000132840.9;SE:chr5:79079460-79080687:79080878-79082809:+	-0.064382	0.344655	0.413191
ENSG00000132906.17;A3:chr1:15507133-15507873:15507075-15507873:-	0.0107334	0.344655	0.413191
ENSG00000132906.17;A5:chr1:15507907-15518110:15507907-15518250:-	0.00599821	0.344655	0.413191
ENSG00000132906.17;AF:chr1:15518395-15524069:15524295:15518395-15524583:15524726:-	0.000611413	0.344655	0.413191
ENSG00000132906.17;AF:chr1:15518395-15524069:15524295:15518395-15524852:15524889:-	-0.0159026	0.344655	0.413191
ENSG00000132906.17;AF:chr1:15518395-15524069:15524445:15518395-15524583:15524726:-	-0.00691018	0.344655	0.413191
ENSG00000132906.17;AF:chr1:15518395-15524069:15524445:15518395-15524852:15524889:-	-0.101901	0.344655	0.413191
ENSG00000132906.17;SE:chr1:15494001-15495273:15495452-15504611:-	-0.00113945	0.344655	0.413191
ENSG00000132906.17;SE:chr1:15504758-15505990:15506079-15506899:-	-0.00453313	0.344655	0.413191
ENSG00000134910.12_and_ENSG00000149554.12_and_ENSG00000252255.1;A3:chr11:125620126-125620772:125620126-125621406:+	0.00250455	0.344655	0.413191
ENSG00000134910.12_and_ENSG00000149554.12_and_ENSG00000252255.1;A5:chr11:125608289-125609434:125608243-125609434:+	0.00301678	0.344655	0.413191
ENSG00000134910.12_and_ENSG00000149554.12_and_ENSG00000252255.1;AF:chr11:125591712:125591887-125595881:125592795:125592918-125595881:+	-0.0150283	0.344655	0.413191
ENSG00000134910.12_and_ENSG00000149554.12_and_ENSG00000252255.1;AF:chr11:125592795:125592918-125595881:125593169:125593432-125595881:+	-0.00155849	0.344655	0.413191
ENSG00000134910.12_and_ENSG00000149554.12_and_ENSG00000252255.1;AF:chr11:125592795:125592918-125595881:125594863:125595016-125595881:+	-0.0484318	0.344655	0.413191
ENSG00000134910.12_and_ENSG00000149554.12_and_ENSG00000252255.1;AF:chr11:125592819:125592918-125595881:125594863:125595016-125595881:+	-0.0694863	0.344655	0.413191
ENSG00000134910.12_and_ENSG00000149554.12_and_ENSG00000252255.1;SE:chr11:125609589-125611428:125611519-125612592:+	0.00347833	0.344655	0.413191
ENSG00000135723.13;A3:chr16:67231838-67232039:67231819-67232039:-	-0.00631518	0.344655	0.413191
ENSG00000135723.13;A3:chr16:67231900-67232039:67231819-67232039:-	0.00707999	0.344655	0.413191
ENSG00000135723.13;A3:chr16:67236733-67236966:67236725-67236966:-	5.3518e-05	0.344655	0.413191
ENSG00000135723.13;A3:chr16:67238307-67238380:67238270-67238380:-	-0.000482153	0.344655	0.413191
ENSG00000135723.13;A3:chr16:67238471-67238903:67238447-67238903:-	0.000482153	0.344655	0.413191
ENSG00000135723.13;SE:chr16:67230791-67231188:67231349-67231430:-	-0.00707999	0.344655	0.413191
ENSG00000135723.13;SE:chr16:67234472-67236411:67236434-67236557:-	0.00766487	0.344655	0.413191
ENSG00000136521.12;AF:chr3:179604791:179604939-179616983:179615206:179616049-179616983:+	0.230066	0.344655	0.413191
ENSG00000136521.12;AF:chr3:179604791:179604939-179616983:179616007:179616049-179616983:+	0.0516097	0.344655	0.413191
ENSG00000136521.12;SE:chr3:179604939-179607758:179607812-179616983:+	-0.0224609	0.344655	0.413191
ENSG00000136521.12;SE:chr3:179604939-179615983:179616049-179616983:+	-0.0350638	0.344655	0.413191
ENSG00000136521.12;SE:chr3:179616049-179616983:179617044-179618415:+	-0.00168433	0.344655	0.413191
ENSG00000139194.7;A3:chr12:7128431-7128703:7128418-7128703:-	0.00689233	0.344655	0.413191
ENSG00000141337.12_and_ENSG00000267009.6_and_ENSG00000108946.14;AF:chr17:68512032:68512142-68515394:68512450:68512548-68515394:+	-0.0204191	0.344655	0.413191
ENSG00000142082.14;A3:chr11:230641-232983:230552-232983:-	0.0124049	0.344655	0.413191
ENSG00000142082.14;A3:chr11:233534-236048:233437-236048:-	-0.0049746	0.344655	0.413191
ENSG00000142082.14;A3:chr11:233534-236048:233486-236048:-	-0.00105246	0.344655	0.413191
ENSG00000142082.14;A3:chr11:233534-236194:233437-236194:-	-0.0306745	0.344655	0.413191
ENSG00000142082.14;A5:chr11:216718-218778:216718-218832:-	-0.0219323	0.344655	0.413191
ENSG00000142082.14;A5:chr11:233534-236048:233534-236194:-	0.0240246	0.344655	0.413191
ENSG00000142082.14;AF:chr11:233534-233911:233928:233534-236048:236431:-	-0.0202122	0.344655	0.413191
ENSG00000142082.14;AF:chr11:233534-233911:233928:233534-236194:236343:-	-0.0239814	0.344655	0.413191
ENSG00000142082.14;AF:chr11:233534-236048:236431:233534-236616:236834:-	-0.0104485	0.344655	0.413191
ENSG00000142082.14;AF:chr11:233534-236048:236431:233534-236616:236931:-	0.00878554	0.344655	0.413191
ENSG00000142082.14;AF:chr11:233534-236194:236343:233534-236616:236834:-	-0.0172746	0.344655	0.413191
ENSG00000142082.14;AF:chr11:233534-236194:236343:233534-236616:236931:-	0.00623451	0.344655	0.413191
ENSG00000142082.14;SE:chr11:219041-224078:224239-230452:-	-0.00424037	0.344655	0.413191
ENSG00000142082.14;SE:chr11:224239-230452:230552-232983:-	0.010238	0.344655	0.413191
ENSG00000142082.14;SE:chr11:233215-233343:233534-236048:-	0.0229485	0.344655	0.413191
ENSG00000144837.8;A5:chr3:119608947-119609468:119608899-119609468:+	0.00554155	0.344655	0.413191
ENSG00000144837.8;AF:chr3:119597842:119597986-119606774:119600271:119600404-119606774:+	-0.0218079	0.344655	0.413191
ENSG00000145016.15_and_ENSG00000284146.1;AF:chr3:197718130-197736655:197736719:197718130-197749269:197749699:-	-0.00753059	0.344655	0.413191
ENSG00000145016.15_and_ENSG00000284146.1;AF:chr3:197718130-197736655:197736908:197718130-197749269:197749699:-	0.00414818	0.344655	0.413191
ENSG00000145016.15_and_ENSG00000284146.1;MX:chr3:197695981-197696954:197697049-197700613:197695981-197699187:197699231-197700613:-	0	0.344655	0.413191
ENSG00000145016.15_and_ENSG00000284146.1;SE:chr3:197684217-197691074:197691148-197693715:-	0.0278854	0.344655	0.413191
ENSG00000145016.15_and_ENSG00000284146.1;SE:chr3:197695981-197696954:197697049-197699187:-	0	0.344655	0.413191
ENSG00000145016.15_and_ENSG00000284146.1;SE:chr3:197695981-197696954:197697049-197700613:-	-0.00658714	0.344655	0.413191
ENSG00000145016.15_and_ENSG00000284146.1;SE:chr3:197697049-197699187:197699231-197700613:-	-0.0155687	0.344655	0.413191
ENSG00000145016.15_and_ENSG00000284146.1;SE:chr3:197705175-197717977:197718130-197749269:-	-0.00277012	0.344655	0.413191
ENSG00000149131.15;SE:chr11:57598321-57599864:57600377-57602035:+	0.0168707	0.344655	0.413191
ENSG00000158604.14;AL:chr7:44577894:44579628-44581449:44579904:44581239-44581449:-	0.0735197	0.344655	0.413191
ENSG00000163050.16;A3:chr1:226940399-226961377:226940399-226961508:+	-0.0156674	0.344655	0.413191
ENSG00000163050.16;A5:chr1:226940580-226961377:226940399-226961377:+	0.00822374	0.344655	0.413191
ENSG00000163050.16;RI:chr1:226982027:226982149-226982678:226982763:+	-0.00927396	0.344655	0.413191
ENSG00000163050.16;RI:chr1:226983761:226983854-226984094:226984235:+	-0.00497296	0.344655	0.413191
ENSG00000163638.13;SE:chr3:64517121-64521494:64521668-64522166:-	-0.00270619	0.344655	0.413191
ENSG00000164307.12;AL:chr5:96760810:96763228-96776404:96775917:96776194-96776404:-	-0.0250487	0.344655	0.413191
ENSG00000164307.12;SE:chr5:96797309-96800862:96801000-96803403:-	0.00111283	0.344655	0.413191
ENSG00000164761.8;SE:chr8:118928929-118930488:118930768-118932931:-	0.000413957	0.344655	0.413191
ENSG00000168874.12;AF:chr2:85751344:85751862-85763991:85753894:85754957-85763991:+	0.00667835	0.344655	0.413191
ENSG00000168874.12;AF:chr2:85753894:85754957-85763991:85760749:85760902-85763991:+	-0.000708316	0.344655	0.413191
ENSG00000168874.12;AL:chr2:85764182-85772618:85775213:85764182-85786885:85788066:+	0.00178128	0.344655	0.413191
ENSG00000169609.13;A3:chr15:83005692-83008548:83004972-83008548:-	0.0325098	0.344655	0.413191
ENSG00000169609.13;A5:chr15:83010363-83011486:83010363-83011497:-	-0.00102926	0.344655	0.413191
ENSG00000169609.13;AL:chr15:82988441:82988828-83008548:82994823:83005692-83008548:-	-0.0520512	0.344655	0.413191
ENSG00000169609.13;AL:chr15:82988441:82988828-83008548:83005298:83005692-83008548:-	-0.0675671	0.344655	0.413191
ENSG00000169609.13;AL:chr15:82988963:82989157-83008548:82994823:83005692-83008548:-	-0.0130136	0.344655	0.413191
ENSG00000169609.13;AL:chr15:82988963:82989157-83008548:83005298:83005692-83008548:-	-0.00475917	0.344655	0.413191
ENSG00000169609.13;AL:chr15:82989106:82989157-83010237:83008405:83008675-83010237:-	0.108528	0.344655	0.413191
ENSG00000169609.13;AL:chr15:83004686:83004972-83008548:83005298:83005692-83008548:-	-0.151847	0.344655	0.413191
ENSG00000169609.13;AL:chr15:83004867:83004972-83008548:83005298:83005692-83008548:-	0.0556501	0.344655	0.413191
ENSG00000170889.13_and_ENSG00000269524.1_and_ENSG00000235081.1;A3:chr19:54206462-54206553:54206462-54207398:+	-0.000666578	0.344655	0.413191
ENSG00000170889.13_and_ENSG00000269524.1_and_ENSG00000235081.1;A5:chr19:54206724-54207398:54206462-54207398:+	-0.00290899	0.344655	0.413191
ENSG00000170889.13_and_ENSG00000269524.1_and_ENSG00000235081.1;AL:chr19:54201609-54206276:54206847:54201609-54207398:54207647:+	0.0187844	0.344655	0.413191
ENSG00000170889.13_and_ENSG00000269524.1_and_ENSG00000235081.1;RI:chr19:54206276:54206462-54206553:54206724:+	0.0114597	0.344655	0.413191
ENSG00000170889.13_and_ENSG00000269524.1_and_ENSG00000235081.1;SE:chr19:54201609-54206276:54206462-54207398:+	-0.00103643	0.344655	0.413191
ENSG00000172164.13_and_ENSG00000250290.1;AF:chr8:120812069-120812605:120812852:120812069-120813085:120813273:-	0	0.344655	0.413191
ENSG00000172164.13_and_ENSG00000250290.1;SE:chr8:120632651-120654879:120655033-120693692:-	0	0.344655	0.413191
ENSG00000172986.12_and_ENSG00000242960.1_and_ENSG00000163605.14_and_ENSG00000238959.1_and_ENSG00000255423.1;A3:chr3:73063747-73064003:73063747-73064065:+	-0.0040205	0.344655	0.413191
ENSG00000172986.12_and_ENSG00000242960.1_and_ENSG00000163605.14_and_ENSG00000238959.1_and_ENSG00000255423.1;SE:chr3:72998158-73047186:73047356-73059037:+	0.00139494	0.344655	0.413191
ENSG00000175866.15;A3:chr17:81084893-81085583:81084893-81085654:+	0.0010481	0.344655	0.413191
ENSG00000175866.15;A3:chr17:81104108-81104511:81104108-81104514:+	-0.0161883	0.344655	0.413191
ENSG00000175866.15;A5:chr17:81053743-81057881:81053739-81057881:+	-0.00102272	0.344655	0.413191
ENSG00000175866.15;A5:chr17:81053791-81057881:81053743-81057881:+	-0.00165013	0.344655	0.413191
ENSG00000175866.15;A5:chr17:81085725-81086443:81085715-81086443:+	-0.00928653	0.344655	0.413191
ENSG00000175866.15;AF:chr17:81035151:81035308-81053668:81053362:81053454-81053668:+	-0.00165057	0.344655	0.413191
ENSG00000175866.15;AL:chr17:81108509-81108968:81109238:81108509-81115770:81116225:+	-0.0255916	0.344655	0.413191
ENSG00000175866.15;AL:chr17:81108509-81108968:81109372:81108509-81115770:81116225:+	0.0144748	0.344655	0.413191
ENSG00000175866.15;SE:chr17:81035308-81036863:81036961-81053668:+	0.0037898	0.344655	0.413191
ENSG00000175866.15;SE:chr17:81108509-81110914:81110955-81115770:+	-0.00199932	0.344655	0.413191
ENSG00000175866.15;SE:chr17:81108509-81110914:81110959-81115770:+	0.0373264	0.344655	0.413191
ENSG00000176148.15_and_ENSG00000280798.1;SE:chr11:33039792-33040130:33040202-33043750:+	-0.00119847	0.344655	0.413191
ENSG00000177548.12;AF:chr16:28924615-28924907:28924937:28924615-28925103:28925752:-	0.00739717	0.344655	0.413191
ENSG00000177548.12;SE:chr16:28905759-28905867:28905878-28906019:-	0.00480488	0.344655	0.413191
ENSG00000177548.12;SE:chr16:28910986-28911084:28911179-28914236:-	0.00226338	0.344655	0.413191
ENSG00000177548.12;SE:chr16:28919943-28921063:28921213-28924403:-	-0.00486692	0.344655	0.413191
ENSG00000177548.12;SE:chr16:28919943-28924403:28924615-28925103:-	-0.0243315	0.344655	0.413191
ENSG00000179195.15_and_ENSG00000178882.14_and_ENSG00000274874.1_and_ENSG00000275389.1_and_ENSG00000256596.1;A3:chr12:123974020-123988043:123974020-123988046:+	0.0127495	0.344655	0.413191
ENSG00000179195.15_and_ENSG00000178882.14_and_ENSG00000274874.1_and_ENSG00000275389.1_and_ENSG00000256596.1;A5:chr12:123973352-123973886:123973303-123973886:+	-0.0666021	0.344655	0.413191
ENSG00000179195.15_and_ENSG00000178882.14_and_ENSG00000274874.1_and_ENSG00000275389.1_and_ENSG00000256596.1;AF:chr12:123971845:123971881-123973886:123973295:123973352-123973886:+	0.0739898	0.344655	0.413191
ENSG00000179195.15_and_ENSG00000178882.14_and_ENSG00000274874.1_and_ENSG00000275389.1_and_ENSG00000256596.1;AF:chr12:123973295:123973352-123973886:123973485:123973511-123973886:+	-0.00121461	0.344655	0.413191
ENSG00000179195.15_and_ENSG00000178882.14_and_ENSG00000274874.1_and_ENSG00000275389.1_and_ENSG00000256596.1;AF:chr12:124289164:124289370-124311818:124295226:124295636-124311818:+	0.0178966	0.344655	0.413191
ENSG00000179195.15_and_ENSG00000178882.14_and_ENSG00000274874.1_and_ENSG00000275389.1_and_ENSG00000256596.1;SE:chr12:123974020-123988043:123988138-124011381:+	-0.00954762	0.344655	0.413191
ENSG00000179195.15_and_ENSG00000178882.14_and_ENSG00000274874.1_and_ENSG00000275389.1_and_ENSG00000256596.1;SE:chr12:123974020-123988046:123988138-124011381:+	-0.0166114	0.344655	0.413191
ENSG00000179195.15_and_ENSG00000178882.14_and_ENSG00000274874.1_and_ENSG00000275389.1_and_ENSG00000256596.1;SE:chr12:123988138-123989309:123989442-124011381:+	0.00170362	0.344655	0.413191
ENSG00000196821.9_and_ENSG00000265123.2;SE:chr6:34606904-34646601:34646798-34654625:-	-0.0504297	0.344655	0.413191
ENSG00000198793.12;SE:chr1:11109729-11111514:11111753-11112852:-	-0.00177782	0.344655	0.413191
ENSG00000218739.9_and_ENSG00000272054.1;A3:chr2:37201726-37201863:37201726-37203250:+	0.000879647	0.344655	0.413191
ENSG00000218739.9_and_ENSG00000272054.1;AL:chr2:37201726-37203250:37203495:37201726-37204304:37204739:+	-0.0400486	0.344655	0.413191
ENSG00000218739.9_and_ENSG00000272054.1;AL:chr2:37201726-37204304:37204739:37201726-37213437:37213725:+	-0.0194244	0.344655	0.413191
ENSG00000218739.9_and_ENSG00000272054.1;SE:chr2:37196520-37198494:37198672-37199704:+	-0.010725	0.344655	0.413191
ENSG00000224877.3;A5:chr17:81240439-81240987:81239943-81240987:+	0.00826816	0.344655	0.413191
ENSG00000224877.3;AL:chr17:81239678-81239772:81239898:81239678-81240987:81241281:+	-0.00362259	0.344655	0.413191
ENSG00000243364.7_and_ENSG00000251246.1_and_ENSG00000143590.13;A3:chr1:155067440-155068853:155067440-155068999:+	-0.00270684	0.344655	0.413191
ENSG00000243364.7_and_ENSG00000251246.1_and_ENSG00000143590.13;A3:chr1:155067440-155068853:155067440-155069019:+	0.0333469	0.344655	0.413191
ENSG00000243364.7_and_ENSG00000251246.1_and_ENSG00000143590.13;AF:chr1:155063748:155063936-155085091:155078872:155079069-155085091:+	-0.0187303	0.344655	0.413191
ENSG00000243364.7_and_ENSG00000251246.1_and_ENSG00000143590.13;SE:chr1:155085942-155086128:155086205-155086413:+	-0.0340042	0.344655	0.413191
ENSG00000245937.7;AL:chr5:127965888:127966928-128061144:128060584:128060644-128061144:-	0.0050912	0.344655	0.413191
ENSG00000248710.1_and_ENSG00000068885.14_and_ENSG00000213186.7_and_ENSG00000238427.1;A3:chr3:160377565-160381503:160377540-160381503:-	0.00293377	0.344655	0.413191
ENSG00000248710.1_and_ENSG00000068885.14_and_ENSG00000213186.7_and_ENSG00000238427.1;A3:chr3:160381724-160384564:160381572-160384564:-	0.0251408	0.344655	0.413191
ENSG00000248710.1_and_ENSG00000068885.14_and_ENSG00000213186.7_and_ENSG00000238427.1;A3:chr3:160381726-160384564:160381724-160384564:-	0.000424091	0.344655	0.413191
ENSG00000248710.1_and_ENSG00000068885.14_and_ENSG00000213186.7_and_ENSG00000238427.1;A5:chr3:160357578-160366043:160357578-160366093:-	0.000728399	0.344655	0.413191
ENSG00000248710.1_and_ENSG00000068885.14_and_ENSG00000213186.7_and_ENSG00000238427.1;A5:chr3:160381724-160384564:160381724-160384589:-	-0.10245	0.344655	0.413191
ENSG00000248710.1_and_ENSG00000068885.14_and_ENSG00000213186.7_and_ENSG00000238427.1;A5:chr3:160448795-160449472:160448795-160449717:-	-0.0115141	0.344655	0.413191
ENSG00000248710.1_and_ENSG00000068885.14_and_ENSG00000213186.7_and_ENSG00000238427.1;A5:chr3:160448795-160449684:160448795-160449717:-	-0.0174483	0.344655	0.413191
ENSG00000248710.1_and_ENSG00000068885.14_and_ENSG00000213186.7_and_ENSG00000238427.1;AF:chr3:160448795-160449445:160449613:160448795-160449717:160449829:-	0.0111895	0.344655	0.413191
ENSG00000248710.1_and_ENSG00000068885.14_and_ENSG00000213186.7_and_ENSG00000238427.1;SE:chr3:160268536-160274530:160274603-160277306:-	-0.012287	0.344655	0.413191
ENSG00000248710.1_and_ENSG00000068885.14_and_ENSG00000213186.7_and_ENSG00000238427.1;SE:chr3:160319939-160343651:160343815-160356013:-	-0.00311006	0.344655	0.413191
ENSG00000248710.1_and_ENSG00000068885.14_and_ENSG00000213186.7_and_ENSG00000238427.1;SE:chr3:160357578-160366043:160366152-160375812:-	-0.0145845	0.344655	0.413191
ENSG00000248710.1_and_ENSG00000068885.14_and_ENSG00000213186.7_and_ENSG00000238427.1;SE:chr3:160377540-160377833:160377890-160381503:-	0.000210138	0.344655	0.413191
ENSG00000248710.1_and_ENSG00000068885.14_and_ENSG00000213186.7_and_ENSG00000238427.1;SE:chr3:160384646-160391546:160391643-160399146:-	-0.0911342	0.344655	0.413191
ENSG00000259207.7_and_ENSG00000259753.1_and_ENSG00000178852.15;A5:chr17:47291427-47292139:47291088-47292139:+	-0.0348727	0.344655	0.413191
ENSG00000259207.7_and_ENSG00000259753.1_and_ENSG00000178852.15;A5:chr17:47324099-47324454:47324074-47324454:+	-0.127652	0.344655	0.413191
ENSG00000259207.7_and_ENSG00000259753.1_and_ENSG00000178852.15;SE:chr17:47328383-47328793:47329038-47335196:+	-0.000742548	0.344655	0.413191
ENSG00000259207.7_and_ENSG00000259753.1_and_ENSG00000178852.15;SE:chr17:47328383-47335196:47335356-47341921:+	-0.0310392	0.344655	0.413191
ENSG00000259207.7_and_ENSG00000259753.1_and_ENSG00000178852.15;SE:chr17:47345098-47361378:47361521-47370437:+	-0.247562	0.344655	0.413191
ENSG00000272391.5_and_ENSG00000242073.2;AF:chr7:75475188-75484198:75484328:75475188-75485864:75486271:-	-0.0032745	0.344655	0.413191
ENSG00000272391.5_and_ENSG00000242073.2;SE:chr7:75425708-75426362:75426453-75437515:-	0.00433678	0.344655	0.413191
ENSG00000124508.16;A3:chr6:26390829-26392222:26390829-26392375:+	-0.00465148	0.344832	0.413191
ENSG00000124508.16;A3:chr6:26390829-26392375:26390829-26394298:+	-0.0109309	0.344832	0.413191
ENSG00000124508.16;A5:chr6:26383244-26383792:26383181-26383792:+	0.00911632	0.344832	0.413191
ENSG00000124508.16;A5:chr6:26383299-26383792:26383181-26383792:+	0.0939217	0.344832	0.413191
ENSG00000124508.16;A5:chr6:26383313-26383792:26383244-26383792:+	0.0435041	0.344832	0.413191
ENSG00000124508.16;A5:chr6:26383313-26383792:26383299-26383792:+	-0.00873306	0.344832	0.413191
ENSG00000124508.16;AF:chr6:26383101:26383181-26383792:26383208:26383313-26383792:+	-0.0788228	0.344832	0.413191
ENSG00000124508.16;AF:chr6:26383102:26383181-26383792:26383191:26383299-26383792:+	-0.0368278	0.344832	0.413191
ENSG00000124508.16;AF:chr6:26383102:26383181-26383792:26383208:26383313-26383792:+	-0.0757508	0.344832	0.413191
ENSG00000124508.16;AF:chr6:26383126:26383181-26383792:26383208:26383313-26383792:+	0.00486144	0.344832	0.413191
ENSG00000124508.16;AF:chr6:26383143:26383181-26383792:26383208:26383313-26383792:+	-0.0230753	0.344832	0.413191
ENSG00000124508.16;AL:chr6:26390829-26392375:26393992:26390829-26394298:26394874:+	0.0479301	0.344832	0.413191
ENSG00000124508.16;MX:chr6:26383915-26385015:26385362-26390005:26383915-26388013:26388294-26390005:+	0.0155738	0.344832	0.413191
ENSG00000124508.16;SE:chr6:26383915-26385015:26385362-26388013:+	0.0134891	0.344832	0.413191
ENSG00000124508.16;SE:chr6:26383915-26385143:26385362-26388013:+	-0.000170232	0.344832	0.413191
ENSG00000124508.16;SE:chr6:26383915-26388013:26388294-26390005:+	-0.0348051	0.344832	0.413191
ENSG00000124508.16;SE:chr6:26385362-26388013:26388294-26390005:+	0.005593	0.344832	0.413191
ENSG00000008517.16_and_ENSG00000252561.1;AF:chr16:3065322:3065494-3065784:3065639:3065687-3065784:+	0.128063	0.344988	0.413191
ENSG00000255730.5_and_ENSG00000142046.14_and_ENSG00000277744.1_and_ENSG00000248098.11_and_ENSG00000268987.1;A3:chr19:41378519-41382772:41378519-41383874:+	-0.00116887	0.345023	0.413191
ENSG00000255730.5_and_ENSG00000142046.14_and_ENSG00000277744.1_and_ENSG00000248098.11_and_ENSG00000268987.1;A3:chr19:41382921-41383561:41382921-41383715:+	-0.0592635	0.345023	0.413191
ENSG00000255730.5_and_ENSG00000142046.14_and_ENSG00000277744.1_and_ENSG00000248098.11_and_ENSG00000268987.1;A3:chr19:41382921-41383715:41382921-41383863:+	0.00826113	0.345023	0.413191
ENSG00000255730.5_and_ENSG00000142046.14_and_ENSG00000277744.1_and_ENSG00000248098.11_and_ENSG00000268987.1;A3:chr19:41382921-41383715:41382921-41383874:+	-0.0601672	0.345023	0.413191
ENSG00000255730.5_and_ENSG00000142046.14_and_ENSG00000277744.1_and_ENSG00000248098.11_and_ENSG00000268987.1;A3:chr19:41382921-41383715:41382921-41383886:+	0.0129723	0.345023	0.413191
ENSG00000255730.5_and_ENSG00000142046.14_and_ENSG00000277744.1_and_ENSG00000248098.11_and_ENSG00000268987.1;A3:chr19:41382921-41383863:41382921-41383886:+	0.00115338	0.345023	0.413191
ENSG00000255730.5_and_ENSG00000142046.14_and_ENSG00000277744.1_and_ENSG00000248098.11_and_ENSG00000268987.1;A3:chr19:41422770-41422923:41422770-41422998:+	-0.00321583	0.345023	0.413191
ENSG00000255730.5_and_ENSG00000142046.14_and_ENSG00000277744.1_and_ENSG00000248098.11_and_ENSG00000268987.1;A3:chr19:41423169-41424438:41423169-41424502:+	0.0045162	0.345023	0.413191
ENSG00000255730.5_and_ENSG00000142046.14_and_ENSG00000277744.1_and_ENSG00000248098.11_and_ENSG00000268987.1;AF:chr19:41350853:41351202-41410637:41397460:41397935-41410637:+	0.00535722	0.345023	0.413191
ENSG00000255730.5_and_ENSG00000142046.14_and_ENSG00000277744.1_and_ENSG00000248098.11_and_ENSG00000268987.1;AF:chr19:41350911:41351202-41378281:41354169:41354315-41378281:+	-0.0603026	0.345023	0.413191
ENSG00000255730.5_and_ENSG00000142046.14_and_ENSG00000277744.1_and_ENSG00000248098.11_and_ENSG00000268987.1;AF:chr19:41350911:41351202-41378281:41364056:41364095-41378281:+	-0.0547124	0.345023	0.413191
ENSG00000255730.5_and_ENSG00000142046.14_and_ENSG00000277744.1_and_ENSG00000248098.11_and_ENSG00000268987.1;AF:chr19:41350911:41351202-41378281:41376224:41376854-41378281:+	-0.0298507	0.345023	0.413191
ENSG00000255730.5_and_ENSG00000142046.14_and_ENSG00000277744.1_and_ENSG00000248098.11_and_ENSG00000268987.1;AF:chr19:41350911:41351202-41378281:41376578:41376854-41378281:+	-0.0129199	0.345023	0.413191
ENSG00000255730.5_and_ENSG00000142046.14_and_ENSG00000277744.1_and_ENSG00000248098.11_and_ENSG00000268987.1;AF:chr19:41350911:41351202-41378281:41376733:41376854-41378281:+	-0.0558909	0.345023	0.413191
ENSG00000255730.5_and_ENSG00000142046.14_and_ENSG00000277744.1_and_ENSG00000248098.11_and_ENSG00000268987.1;AF:chr19:41350911:41351202-41378281:41376740:41376854-41378281:+	0.0469146	0.345023	0.413191
ENSG00000255730.5_and_ENSG00000142046.14_and_ENSG00000277744.1_and_ENSG00000248098.11_and_ENSG00000268987.1;AF:chr19:41350911:41351202-41378281:41376757:41376854-41378281:+	0.0186285	0.345023	0.413191
ENSG00000255730.5_and_ENSG00000142046.14_and_ENSG00000277744.1_and_ENSG00000248098.11_and_ENSG00000268987.1;AF:chr19:41350911:41351202-41378281:41376773:41376854-41378281:+	0.0140808	0.345023	0.413191
ENSG00000255730.5_and_ENSG00000142046.14_and_ENSG00000277744.1_and_ENSG00000248098.11_and_ENSG00000268987.1;AF:chr19:41350911:41351202-41378281:41376969:41377046-41378281:+	-0.0518702	0.345023	0.413191
ENSG00000255730.5_and_ENSG00000142046.14_and_ENSG00000277744.1_and_ENSG00000248098.11_and_ENSG00000268987.1;AF:chr19:41350911:41351202-41378281:41377267:41377323-41378281:+	-0.00795183	0.345023	0.413191
ENSG00000255730.5_and_ENSG00000142046.14_and_ENSG00000277744.1_and_ENSG00000248098.11_and_ENSG00000268987.1;AF:chr19:41350911:41351202-41378281:41377292:41377323-41378281:+	0.0456245	0.345023	0.413191
ENSG00000255730.5_and_ENSG00000142046.14_and_ENSG00000277744.1_and_ENSG00000248098.11_and_ENSG00000268987.1;AF:chr19:41354169:41354315-41378281:41376224:41376854-41378281:+	0.0538551	0.345023	0.413191
ENSG00000255730.5_and_ENSG00000142046.14_and_ENSG00000277744.1_and_ENSG00000248098.11_and_ENSG00000268987.1;AF:chr19:41364056:41364095-41378281:41376224:41376854-41378281:+	0.0332373	0.345023	0.413191
ENSG00000255730.5_and_ENSG00000142046.14_and_ENSG00000277744.1_and_ENSG00000248098.11_and_ENSG00000268987.1;AF:chr19:41376224:41376854-41378281:41376969:41377046-41378281:+	-0.0622505	0.345023	0.413191
ENSG00000255730.5_and_ENSG00000142046.14_and_ENSG00000277744.1_and_ENSG00000248098.11_and_ENSG00000268987.1;AF:chr19:41376224:41376854-41378281:41377267:41377323-41378281:+	-0.0188413	0.345023	0.413191
ENSG00000255730.5_and_ENSG00000142046.14_and_ENSG00000277744.1_and_ENSG00000248098.11_and_ENSG00000268987.1;AF:chr19:41376224:41376854-41378281:41377292:41377323-41378281:+	0.0516176	0.345023	0.413191
ENSG00000255730.5_and_ENSG00000142046.14_and_ENSG00000277744.1_and_ENSG00000248098.11_and_ENSG00000268987.1;AL:chr19:41382921-41383715:41383722:41382921-41383863:41384083:+	0.00909592	0.345023	0.413191
ENSG00000255730.5_and_ENSG00000142046.14_and_ENSG00000277744.1_and_ENSG00000248098.11_and_ENSG00000268987.1;RI:chr19:41382772:41382921-41383561:41384083:+	0.0456245	0.345023	0.413191
ENSG00000255730.5_and_ENSG00000142046.14_and_ENSG00000277744.1_and_ENSG00000248098.11_and_ENSG00000268987.1;RI:chr19:41382772:41382921-41383715:41384083:+	-0.0298507	0.345023	0.413191
ENSG00000255730.5_and_ENSG00000142046.14_and_ENSG00000277744.1_and_ENSG00000248098.11_and_ENSG00000268987.1;RI:chr19:41382772:41382921-41383863:41384083:+	-0.0179286	0.345023	0.413191
ENSG00000255730.5_and_ENSG00000142046.14_and_ENSG00000277744.1_and_ENSG00000248098.11_and_ENSG00000268987.1;RI:chr19:41382772:41382921-41383874:41384083:+	-0.0558909	0.345023	0.413191
ENSG00000255730.5_and_ENSG00000142046.14_and_ENSG00000277744.1_and_ENSG00000248098.11_and_ENSG00000268987.1;RI:chr19:41382772:41382921-41383886:41384083:+	-0.0129199	0.345023	0.413191
ENSG00000255730.5_and_ENSG00000142046.14_and_ENSG00000277744.1_and_ENSG00000248098.11_and_ENSG00000268987.1;RI:chr19:41410637:41410816-41410923:41411009:+	0.0280127	0.345023	0.413191
ENSG00000255730.5_and_ENSG00000142046.14_and_ENSG00000277744.1_and_ENSG00000248098.11_and_ENSG00000268987.1;SE:chr19:41382921-41383561:41383632-41383863:+	0.00142175	0.345023	0.413191
ENSG00000255730.5_and_ENSG00000142046.14_and_ENSG00000277744.1_and_ENSG00000248098.11_and_ENSG00000268987.1;SE:chr19:41410816-41410923:41411009-41414049:+	-0.0129107	0.345023	0.413191
ENSG00000073584.18_and_ENSG00000264058.1_and_ENSG00000213424.8;AL:chr17:40624962:40628993-40630714:40630160:40630286-40630714:-	0.0328257	0.34505	0.413191
ENSG00000005812.10;AF:chr13:77015580-77018600:77018686:77015580-77026827:77027085:-	0	0.345155	0.413191
ENSG00000005812.10;AL:chr13:76992598:76992951-77015409:76999137:77002049-77015409:-	0.0967808	0.345155	0.413191
ENSG00000005812.10;AL:chr13:76992598:76992951-77015409:77005254:77007788-77015409:-	0.0166876	0.345155	0.413191
ENSG00000005812.10;AL:chr13:76999137:77002049-77015409:77005254:77007788-77015409:-	0.00559962	0.345155	0.413191
ENSG00000011295.15_and_ENSG00000227782.2_and_ENSG00000243686.2;A3:chr17:16002025-16002657:16002025-16002793:+	0.00166911	0.345155	0.413191
ENSG00000011295.15_and_ENSG00000227782.2_and_ENSG00000243686.2;A5:chr17:16000382-16001915:16000245-16001915:+	-0.0250161	0.345155	0.413191
ENSG00000011295.15_and_ENSG00000227782.2_and_ENSG00000243686.2;AL:chr17:16026702-16027374:16028786:16026702-16044503:16045015:+	-0.0315084	0.345155	0.413191
ENSG00000011295.15_and_ENSG00000227782.2_and_ENSG00000243686.2;AL:chr17:16026702-16027374:16028912:16026702-16044503:16045015:+	-0.0803351	0.345155	0.413191
ENSG00000011295.15_and_ENSG00000227782.2_and_ENSG00000243686.2;RI:chr17:16026540:16026702-16027374:16028786:+	0.0160485	0.345155	0.413191
ENSG00000011295.15_and_ENSG00000227782.2_and_ENSG00000243686.2;SE:chr17:16006568-16024489:16024582-16025017:+	0.00718068	0.345155	0.413191
ENSG00000072786.12;A3:chr5:172107034-172107780:172106814-172107780:-	-0.00133456	0.345155	0.413191
ENSG00000072786.12;A3:chr5:172107073-172107780:172106814-172107780:-	0.00276229	0.345155	0.413191
ENSG00000072786.12;SE:chr5:172045022-172045426:172045480-172052929:-	0.0275026	0.345155	0.413191
ENSG00000072786.12;SE:chr5:172106814-172107780:172107852-172117481:-	0.00267594	0.345155	0.413191
ENSG00000072818.11;A3:chr17:7336787-7337263:7336787-7337312:+	-0.00420791	0.345155	0.413191
ENSG00000072818.11;SE:chr17:7336787-7337312:7337369-7341948:+	-0.0116123	0.345155	0.413191
ENSG00000078902.15;AF:chr11:1295794-1302584:1302790:1295794-1309466:1309622:-	-0.00419442	0.345155	0.413191
ENSG00000078902.15;AF:chr11:1295794-1305823:1306194:1295794-1309466:1309622:-	-0.00848233	0.345155	0.413191
ENSG00000078902.15;SE:chr11:1277253-1283283:1283597-1286002:-	-0.00177569	0.345155	0.413191
ENSG00000078902.15;SE:chr11:1288776-1290227:1290409-1295645:-	-0.00208369	0.345155	0.413191
ENSG00000078902.15;SE:chr11:1290409-1295645:1295794-1309466:-	-0.0140299	0.345155	0.413191
ENSG00000085760.14;A5:chr2:55268739-55268817:55268739-55269169:-	-0.000680376	0.345155	0.413191
ENSG00000085760.14;A5:chr2:55268739-55268992:55268739-55269169:-	0.00158009	0.345155	0.413191
ENSG00000085760.14;A5:chr2:55268739-55269169:55268739-55269213:-	-0.0244834	0.345155	0.413191
ENSG00000085760.14;AF:chr2:55268739-55268817:55269138:55268739-55269169:55269248:-	0.00486853	0.345155	0.413191
ENSG00000085760.14;SE:chr2:55263865-55266381:55266518-55267569:-	-0.000152575	0.345155	0.413191
ENSG00000085760.14;SE:chr2:55267635-55268578:55268739-55269169:-	0.0149276	0.345155	0.413191
ENSG00000086015.20;AF:chr1:45786987:45787132-45824433:45803613:45804072-45824433:+	-0.00306614	0.345155	0.413191
ENSG00000095261.13;AL:chr9:120815496:120815788-120820839:120816053:120818163-120820839:-	0.00702047	0.345155	0.413191
ENSG00000095261.13;SE:chr9:120826907-120829099:120829208-120831331:-	0.00179639	0.345155	0.413191
ENSG00000095261.13;SE:chr9:120829208-120831331:120831459-120831832:-	-0.00812517	0.345155	0.413191
ENSG00000100241.20;A3:chr22:50454742-50454814:50454706-50454814:-	-0.0142346	0.345155	0.413191
ENSG00000100241.20;RI:chr22:50447322:50447453-50447522:50447609:-	-0.0191611	0.345155	0.413191
ENSG00000100241.20;RI:chr22:50467532:50467690-50467786:50467923:-	-0.00180416	0.345155	0.413191
ENSG00000100241.20;RI:chr22:50467532:50467693-50467786:50467923:-	-0.00430105	0.345155	0.413191
ENSG00000103226.17;A5:chr16:16265271-16267044:16265179-16267044:+	0	0.345155	0.413191
ENSG00000103226.17;SE:chr16:16232831-16235843:16236020-16236901:+	0.000307344	0.345155	0.413191
ENSG00000103226.17;SE:chr16:16243261-16245068:16245174-16247395:+	-0.0547952	0.345155	0.413191
ENSG00000103226.17;SE:chr16:16265179-16266597:16266655-16267044:+	-0.000479503	0.345155	0.413191
ENSG00000103226.17;SE:chr16:16293744-16293960:16294081-16294168:+	-0.00582613	0.345155	0.413191
ENSG00000104412.7;SE:chr8:108443698-108446162:108446301-108449823:+	0.00201789	0.345155	0.413191
ENSG00000107262.18;A5:chr9:33262830-33264224:33262830-33264276:-	-0.00347528	0.345155	0.413191
ENSG00000113194.12;AF:chr5:176447628:176448169-176479188:176448355:176448470-176479188:+	-0.00260984	0.345155	0.413191
ENSG00000113194.12;RI:chr5:176493999:176494084-176494184:176494275:+	-0.00369826	0.345155	0.413191
ENSG00000113384.13;A5:chr5:32143880-32173746:32143880-32173810:-	0.00581271	0.345155	0.413191
ENSG00000113384.13;SE:chr5:32135686-32143749:32143880-32173810:-	-0.00443287	0.345155	0.413191
ENSG00000115525.17;A3:chr2:85844554-85846377:85844521-85846377:-	-0.00999501	0.345155	0.413191
ENSG00000115525.17;A3:chr2:85846563-85847861:85846424-85847861:-	0.00632764	0.345155	0.413191
ENSG00000115525.17;A3:chr2:85848204-85861181:85848084-85861181:-	-0.00571538	0.345155	0.413191
ENSG00000115525.17;A3:chr2:85848381-85861181:85848204-85861181:-	-0.0601245	0.345155	0.413191
ENSG00000115525.17;A3:chr2:85850834-85861181:85848204-85861181:-	-0.00400311	0.345155	0.413191
ENSG00000115525.17;AF:chr2:85863485-85867605:85867670:85863485-85888824:85888826:-	-0.0152576	0.345155	0.413191
ENSG00000115525.17;AF:chr2:85863485-85867605:85867670:85863485-85888824:85888888:-	-0.00718506	0.345155	0.413191
ENSG00000115525.17;AF:chr2:85863485-85867605:85867670:85863485-85888824:85888908:-	-0.0285732	0.345155	0.413191
ENSG00000115525.17;AF:chr2:85863485-85867605:85867670:85863485-85888824:85888958:-	-0.0123107	0.345155	0.413191
ENSG00000115525.17;AF:chr2:85863485-85867605:85867670:85863485-85888824:85888967:-	-0.0293334	0.345155	0.413191
ENSG00000115525.17;AF:chr2:85863485-85867605:85867670:85863485-85888824:85889000:-	-0.12114	0.345155	0.413191
ENSG00000115525.17;RI:chr2:85847861:85847984-85848116:85848204:-	0.000820335	0.345155	0.413191
ENSG00000115525.17;SE:chr2:85840392-85844396:85844554-85846377:-	-0.065542	0.345155	0.413191
ENSG00000115525.17;SE:chr2:85846563-85847382:85847562-85847861:-	-0.0491291	0.345155	0.413191
ENSG00000115525.17;SE:chr2:85848204-85852860:85853000-85861181:-	0.00477079	0.345155	0.413191
ENSG00000115525.17;SE:chr2:85848204-85852860:85853091-85861181:-	0.0114607	0.345155	0.413191
ENSG00000115525.17;SE:chr2:85848204-85852860:85853099-85861181:-	0.00547747	0.345155	0.413191
ENSG00000115525.17;SE:chr2:85848204-85858134:85858247-85861181:-	0.000956938	0.345155	0.413191
ENSG00000115525.17;SE:chr2:85848204-85861181:85861292-85863362:-	-0.0630633	0.345155	0.413191
ENSG00000115525.17;SE:chr2:85861292-85863362:85863485-85888824:-	-0.0565835	0.345155	0.413191
ENSG00000115525.17;SE:chr2:85863485-85870072:85870258-85888824:-	-0.0250527	0.345155	0.413191
ENSG00000115525.17;SE:chr2:85863485-85875415:85875545-85888824:-	0.0051131	0.345155	0.413191
ENSG00000121892.14_and_ENSG00000250568.1;SE:chr4:39908540-39910244:39910338-39913611:-	0.003427	0.345155	0.413191
ENSG00000125459.14;A3:chr1:155610332-155610394:155610332-155610425:+	-0.0038436	0.345155	0.413191
ENSG00000125459.14;A3:chr1:155611291-155611411:155611291-155611549:+	0.00234197	0.345155	0.413191
ENSG00000125459.14;A3:chr1:155611291-155611427:155611291-155611549:+	0.000731674	0.345155	0.413191
ENSG00000125459.14;A3:chr1:155611827-155611921:155611827-155611983:+	-0.00862966	0.345155	0.413191
ENSG00000125459.14;A3:chr1:155612570-155612806:155612570-155612844:+	0.00116284	0.345155	0.413191
ENSG00000125459.14;A3:chr1:155613233-155613425:155613233-155613462:+	-0.00764471	0.345155	0.413191
ENSG00000125459.14;A3:chr1:155613766-155614059:155613766-155614062:+	-0.0036841	0.345155	0.413191
ENSG00000125459.14;A5:chr1:155611355-155611549:155611291-155611549:+	-0.020817	0.345155	0.413191
ENSG00000125459.14;A5:chr1:155611603-155611689:155611241-155611689:+	0.0110305	0.345155	0.413191
ENSG00000125459.14;A5:chr1:155611852-155611983:155611827-155611983:+	-0.00336086	0.345155	0.413191
ENSG00000125459.14;A5:chr1:155613766-155614059:155613733-155614059:+	0.0243512	0.345155	0.413191
ENSG00000125459.14;AF:chr1:155610241:155610560-155611039:155610620:155610961-155611039:+	-0.0547318	0.345155	0.413191
ENSG00000125459.14;AF:chr1:155610384:155610560-155611039:155610620:155610961-155611039:+	-0.0395881	0.345155	0.413191
ENSG00000125459.14;RI:chr1:155610241:155610332-155610425:155610560:+	-0.00927092	0.345155	0.413191
ENSG00000125459.14;RI:chr1:155611216:155611291-155611549:155611603:+	-0.047324	0.345155	0.413191
ENSG00000125459.14;RI:chr1:155611216:155611355-155611549:155611603:+	-0.0197027	0.345155	0.413191
ENSG00000125459.14;SE:chr1:155611108-155611216:155611291-155611549:+	-0.0227569	0.345155	0.413191
ENSG00000125459.14;SE:chr1:155611108-155611216:155611355-155611549:+	-0.0853761	0.345155	0.413191
ENSG00000128581.15;A3:chr7:101319063-101321671:101319032-101321671:-	0.00362096	0.345155	0.413191
ENSG00000128581.15;MX:chr7:101316542-101318124:101318213-101321671:101316542-101318956:101319032-101321671:-	0.0589097	0.345155	0.413191
ENSG00000128581.15;RI:chr7:101318124:101318213-101318956:101319032:-	-0.00308555	0.345155	0.413191
ENSG00000128581.15;SE:chr7:101316542-101318124:101318213-101318956:-	-0.00990918	0.345155	0.413191
ENSG00000128581.15;SE:chr7:101318213-101318956:101319032-101321671:-	-0.0621372	0.345155	0.413191
ENSG00000128581.15;SE:chr7:101319032-101321427:101321499-101321671:-	-0.0016515	0.345155	0.413191
ENSG00000130635.15;AF:chr9:134641774:134642296-134690912:134653185:134653479-134690912:+	-0.00431001	0.345155	0.413191
ENSG00000135372.8;AF:chr11:34105602:34105792-34108211:34106039:34106147-34108211:+	0	0.345155	0.413191
ENSG00000135372.8;SE:chr11:34105792-34107053:34107319-34108211:+	-0.00315995	0.345155	0.413191
ENSG00000135917.13;A3:chr2:227702691-227717943:227702320-227717943:-	-0.00252888	0.345155	0.413191
ENSG00000135917.13;SE:chr2:227699564-227700913:227701108-227702169:-	-0.00398031	0.345155	0.413191
ENSG00000138095.18;A5:chr2:43982434-43995774:43982434-43995799:-	-0.00292072	0.345155	0.413191
ENSG00000139505.11;SE:chr13:25258692-25260574:25260687-25261668:-	-6.40781e-05	0.345155	0.413191
ENSG00000144591.18;A3:chr2:219498938-219499956:219498938-219499961:+	-0.0234961	0.345155	0.413191
ENSG00000144591.18;A3:chr2:219499254-219499956:219499254-219499961:+	-0.00563735	0.345155	0.413191
ENSG00000144591.18;A5:chr2:219498971-219499961:219498938-219499961:+	0.00574581	0.345155	0.413191
ENSG00000144591.18;A5:chr2:219499254-219499956:219498938-219499956:+	-0.0247164	0.345155	0.413191
ENSG00000144591.18;A5:chr2:219499254-219499961:219498938-219499961:+	-0.0671294	0.345155	0.413191
ENSG00000144591.18;A5:chr2:219499254-219499961:219498971-219499961:+	-0.0209434	0.345155	0.413191
ENSG00000144591.18;RI:chr2:219500121:219500218-219501476:219502037:+	-0.031466	0.345155	0.413191
ENSG00000144591.18;RI:chr2:219505458:219505555-219505695:219505761:+	-0.0977054	0.345155	0.413191
ENSG00000144591.18;RI:chr2:219506254:219506422-219506698:219506987:+	0.0657977	0.345155	0.413191
ENSG00000152601.17_and_ENSG00000201217.1;AF:chr3:152268468:152269092-152299405:152298982:152299254-152299405:+	-0.0227394	0.345155	0.413191
ENSG00000152601.17_and_ENSG00000201217.1;AF:chr3:152268906:152269092-152299405:152298982:152299254-152299405:+	-0.111706	0.345155	0.413191
ENSG00000152601.17_and_ENSG00000201217.1;AF:chr3:152268920:152269092-152414941:152269449:152269778-152414941:+	0.00259648	0.345155	0.413191
ENSG00000152601.17_and_ENSG00000201217.1;AF:chr3:152268920:152269092-152414941:152300194:152300367-152414941:+	0.00111136	0.345155	0.413191
ENSG00000152601.17_and_ENSG00000201217.1;AF:chr3:152269449:152269778-152414941:152299683:152300367-152414941:+	0.00828297	0.345155	0.413191
ENSG00000158714.10;A3:chr1:159833369-159835184:159833369-159836670:+	-0.00370628	0.345155	0.413191
ENSG00000158714.10;A3:chr1:159833369-159835184:159833369-159837085:+	-0.0264358	0.345155	0.413191
ENSG00000158714.10;SE:chr1:159826938-159829866:159830192-159832876:+	0.00142859	0.345155	0.413191
ENSG00000160688.18;A3:chr1:154984066-154987466:154984066-154988105:+	-0.0161953	0.345155	0.413191
ENSG00000160688.18;AF:chr1:154983359:154983397-154983842:154983431:154983633-154983842:+	-0.00358936	0.345155	0.413191
ENSG00000160688.18;AF:chr1:154983367:154983397-154983842:154983431:154983633-154983842:+	-0.0154574	0.345155	0.413191
ENSG00000160688.18;MX:chr1:154990528-154992565:154992673-154992902:154990528-154992713:154992786-154992902:+	-0.0114076	0.345155	0.413191
ENSG00000160688.18;RI:chr1:154990159:154990257-154990339:154990528:+	0.0111955	0.345155	0.413191
ENSG00000160688.18;RI:chr1:154992713:154992786-154992902:154993111:+	0.000928212	0.345155	0.413191
ENSG00000160688.18;SE:chr1:154983397-154983842:154984066-154987466:+	0.0153156	0.345155	0.413191
ENSG00000160688.18;SE:chr1:154988849-154989560:154989707-154990159:+	0.0170953	0.345155	0.413191
ENSG00000160688.18;SE:chr1:154990257-154990339:154990528-154992713:+	0.0012991	0.345155	0.413191
ENSG00000161381.13;A3:chr17:39079528-39083459:39079164-39083459:-	-0.0307525	0.345155	0.413191
ENSG00000161381.13;AF:chr17:39139832-39151362:39151649:39139832-39152469:39152571:-	-0.0115195	0.345155	0.413191
ENSG00000161381.13;AF:chr17:39139832-39151362:39151649:39139832-39152546:39152612:-	0.0287995	0.345155	0.413191
ENSG00000161381.13;AF:chr17:39139832-39151362:39151649:39139832-39152924:39153027:-	0.060874	0.345155	0.413191
ENSG00000161381.13;AF:chr17:39139832-39151362:39151649:39139832-39152924:39153032:-	0.0313295	0.345155	0.413191
ENSG00000161381.13;AF:chr17:39139832-39151362:39151649:39139832-39152924:39153033:-	-0.00982361	0.345155	0.413191
ENSG00000161381.13;AF:chr17:39139832-39151362:39151649:39139832-39152924:39153050:-	-0.0193875	0.345155	0.413191
ENSG00000161381.13;AF:chr17:39139832-39151362:39151649:39139832-39152924:39153232:-	0.00566964	0.345155	0.413191
ENSG00000161381.13;AF:chr17:39139832-39151362:39151649:39139832-39154267:39154394:-	-0.0159837	0.345155	0.413191
ENSG00000161381.13;SE:chr17:39070016-39072450:39072485-39077913:-	0.0141084	0.345155	0.413191
ENSG00000161381.13;SE:chr17:39079164-39079502:39079528-39083459:-	0.0219684	0.345155	0.413191
ENSG00000161381.13;SE:chr17:39109391-39126905:39127004-39139654:-	-0.00902906	0.345155	0.413191
ENSG00000161381.13;SE:chr17:39109391-39137431:39137555-39139654:-	0.0161486	0.345155	0.413191
ENSG00000164631.18;A5:chr7:6697434-6697685:6697434-6697689:-	-0.00352114	0.345155	0.413191
ENSG00000164631.18;RI:chr7:6688433:6692487-6692602:6692703:-	0.039335	0.345155	0.413191
ENSG00000166797.10;SE:chr15:64088851-64090198:64090315-64093645:-	0.00253663	0.345155	0.413191
ENSG00000167244.18_and_ENSG00000240801.1_and_ENSG00000129965.13_and_ENSG00000207805.3_and_ENSG00000254647.6;A3:chr11:2133674-2135367:2133665-2135367:-	0.0136714	0.345155	0.413191
ENSG00000167244.18_and_ENSG00000240801.1_and_ENSG00000129965.13_and_ENSG00000207805.3_and_ENSG00000254647.6;A5:chr11:2135529-2137188:2135529-2137192:-	-0.00693484	0.345155	0.413191
ENSG00000167244.18_and_ENSG00000240801.1_and_ENSG00000129965.13_and_ENSG00000207805.3_and_ENSG00000254647.6;AF:chr11:2135529-2137188:2137290:2135529-2138229:2138974:-	-0.0104791	0.345155	0.413191
ENSG00000167244.18_and_ENSG00000240801.1_and_ENSG00000129965.13_and_ENSG00000207805.3_and_ENSG00000254647.6;AF:chr11:2135529-2137188:2137290:2135529-2138229:2139389:-	-0.0103896	0.345155	0.413191
ENSG00000167244.18_and_ENSG00000240801.1_and_ENSG00000129965.13_and_ENSG00000207805.3_and_ENSG00000254647.6;AF:chr11:2135529-2137188:2137290:2135529-2140857:2141016:-	-0.00239868	0.345155	0.413191
ENSG00000167522.14_and_ENSG00000261574.1_and_ENSG00000261692.1;AF:chr16:89305344-89313317:89313436:89305344-89316933:89317075:-	0.00928922	0.345155	0.413191
ENSG00000167522.14_and_ENSG00000261574.1_and_ENSG00000261692.1;AF:chr16:89317075-89319976:89320356:89317075-89328943:89328986:-	-4.96929e-05	0.345155	0.413191
ENSG00000167522.14_and_ENSG00000261574.1_and_ENSG00000261692.1;AF:chr16:89317075-89319976:89320356:89317075-89339870:89339970:-	-0.00308555	0.345155	0.413191
ENSG00000167522.14_and_ENSG00000261574.1_and_ENSG00000261692.1;AF:chr16:89418368-89489038:89489193:89418368-89490245:89490293:-	-0.00958386	0.345155	0.413191
ENSG00000167522.14_and_ENSG00000261574.1_and_ENSG00000261692.1;AF:chr16:89418368-89489038:89489193:89418368-89490245:89490320:-	0.00248188	0.345155	0.413191
ENSG00000167522.14_and_ENSG00000261574.1_and_ENSG00000261692.1;AF:chr16:89418368-89489038:89489193:89418368-89490245:89490517:-	-0.0514849	0.345155	0.413191
ENSG00000167522.14_and_ENSG00000261574.1_and_ENSG00000261692.1;AF:chr16:89418368-89489038:89489193:89418368-89490245:89490561:-	0.0627962	0.345155	0.413191
ENSG00000167522.14_and_ENSG00000261574.1_and_ENSG00000261692.1;AL:chr16:89290972:89291183-89305206:89291728:89291777-89305206:-	-0.0113127	0.345155	0.413191
ENSG00000167522.14_and_ENSG00000261574.1_and_ENSG00000261692.1;AL:chr16:89290972:89291183-89305206:89298876:89300962-89305206:-	-0.00878221	0.345155	0.413191
ENSG00000167522.14_and_ENSG00000261574.1_and_ENSG00000261692.1;AL:chr16:89291728:89291777-89305206:89298876:89300962-89305206:-	-0.019875	0.345155	0.413191
ENSG00000167522.14_and_ENSG00000261574.1_and_ENSG00000261692.1;AL:chr16:89291728:89291777-89305206:89300696:89300962-89305206:-	0.00457403	0.345155	0.413191
ENSG00000167522.14_and_ENSG00000261574.1_and_ENSG00000261692.1;AL:chr16:89291728:89291777-89305206:89300766:89300962-89305206:-	-0.00925412	0.345155	0.413191
ENSG00000167522.14_and_ENSG00000261574.1_and_ENSG00000261692.1;AL:chr16:89291728:89291777-89305206:89301510:89301636-89305206:-	-0.0154879	0.345155	0.413191
ENSG00000167522.14_and_ENSG00000261574.1_and_ENSG00000261692.1;AL:chr16:89298876:89300962-89305206:89301510:89301636-89305206:-	-0.00629372	0.345155	0.413191
ENSG00000167522.14_and_ENSG00000261574.1_and_ENSG00000261692.1;RI:chr16:89286663:89287113-89288528:89288670:-	-0.0322786	0.345155	0.413191
ENSG00000168434.12_and_ENSG00000259782.2;SE:chr16:23389086-23391962:23392234-23392380:-	0.00303293	0.345155	0.413191
ENSG00000172795.15;AL:chr5:112976986-112983974:112984651:112976986-112985835:112986010:+	-0.017548	0.345155	0.413191
ENSG00000172795.15;SE:chr5:113001674-113003942:113004077-113007938:+	0.00579066	0.345155	0.413191
ENSG00000172795.15;SE:chr5:113004077-113007938:113008042-113010756:+	-0.00196043	0.345155	0.413191
ENSG00000173914.11;AL:chr11:66664998:66665578-66668615:66665906:66666493-66668615:-	0.00198946	0.345155	0.413191
ENSG00000173914.11;SE:chr11:66665578-66666272:66666493-66668615:-	0.00815002	0.345155	0.413191
ENSG00000173914.11;SE:chr11:66665578-66668615:66669291-66676668:-	0.017845	0.345155	0.413191
ENSG00000173914.11;SE:chr11:66669291-66670936:66670983-66676668:-	0	0.345155	0.413191
ENSG00000183628.12_and_ENSG00000283809.1_and_ENSG00000284294.1;A5:chr22:18906484-18906565:18906467-18906565:+	0.0221912	0.345155	0.413191
ENSG00000183628.12_and_ENSG00000283809.1_and_ENSG00000284294.1;AF:chr22:18906028:18906114-18906565:18906223:18906484-18906565:+	-0.0523099	0.345155	0.413191
ENSG00000183628.12_and_ENSG00000283809.1_and_ENSG00000284294.1;SE:chr22:18906725-18909980:18910098-18910172:+	-0.0022451	0.345155	0.413191
ENSG00000185238.12;SE:chr11:20387774-20388019:20388154-20389744:+	-0.0459264	0.345155	0.413191
ENSG00000185238.12;SE:chr11:20392999-20393791:20393854-20395803:+	-0.00512613	0.345155	0.413191
ENSG00000188092.14;A3:chr1:147943544-147943977:147943544-147943997:+	0.0483584	0.345155	0.413191
ENSG00000188092.14;A3:chr1:147966663-147968358:147966663-147968875:+	-0.0338399	0.345155	0.413191
ENSG00000188092.14;SE:chr1:147928578-147936627:147936686-147938714:+	0.00161838	0.345155	0.413191
ENSG00000188092.14;SE:chr1:147966663-147968332:147968428-147968875:+	-0.0104198	0.345155	0.413191
ENSG00000198417.6;A5:chr16:56658782-56659073:56658740-56659073:+	0.000984425	0.345155	0.413191
ENSG00000198794.11;A3:chr15:75016749-75017797:75016749-75017870:+	-0.00199525	0.345155	0.413191
ENSG00000198794.11;A3:chr15:75017971-75018394:75017971-75018418:+	0.11761	0.345155	0.413191
ENSG00000198794.11;SE:chr15:74995673-74997234:74997316-75011792:+	0	0.345155	0.413191
ENSG00000198794.11;SE:chr15:74995673-75007588:75007728-75011792:+	0.00262974	0.345155	0.413191
ENSG00000198794.11;SE:chr15:74995673-75007661:75007728-75011792:+	0.00423941	0.345155	0.413191
ENSG00000198794.11;SE:chr15:74995673-75009891:75009940-75011792:+	-0.0216067	0.345155	0.413191
ENSG00000198794.11;SE:chr15:75012805-75016593:75016749-75017870:+	0.0406954	0.345155	0.413191
ENSG00000248441.6_and_ENSG00000273923.1_and_ENSG00000280304.1;AL:chr15:95274040:95277376-95288302:95279284:95280096-95288302:-	0.0231291	0.345155	0.413191
ENSG00000275700.4_and_ENSG00000277911.1_and_ENSG00000277589.1_and_ENSG00000276326.1_and_ENSG00000277579.1;SE:chr17:37021014-37031614:37031685-37056601:+	-0.00487759	0.345155	0.413191
ENSG00000166411.13_and_ENSG00000260988.1;A3:chr15:78155275-78157548:78155275-78157573:+	-0.0435369	0.345488	0.413191
ENSG00000166411.13_and_ENSG00000260988.1;SE:chr15:78155275-78157548:78157631-78160092:+	-0.0672892	0.345488	0.413191
ENSG00000166411.13_and_ENSG00000260988.1;SE:chr15:78163780-78164992:78165076-78166150:+	0.024371	0.345488	0.413191
ENSG00000110077.14;AF:chr11:60181741-60182318:60182558:60181741-60182978:60183083:-	-0.0190992	0.345592	0.413191
ENSG00000072849.10;AF:chr17:5485216-5486069:5486148:5485216-5486384:5486811:-	0.0656115	0.345604	0.413191
ENSG00000072849.10;AF:chr17:5485216-5486069:5486178:5485216-5486384:5486811:-	0.0771674	0.345604	0.413191
ENSG00000072849.10;AL:chr17:5474727:5474789-5480054:5477897:5477999-5480054:-	0.0511617	0.345604	0.413191
ENSG00000072849.10;SE:chr17:5480144-5480387:5480543-5481101:-	0.0612783	0.345604	0.413191
ENSG00000072849.10;SE:chr17:5481142-5481296:5481389-5482809:-	0.0578298	0.345604	0.413191
ENSG00000017260.19;A5:chr3:131001344-131016152:131001314-131016152:+	0.000749135	0.345654	0.413191
ENSG00000017260.19;AL:chr3:130999659-131001220:131003150:130999659-131016152:131016684:+	-0.0134604	0.345654	0.413191
ENSG00000029364.11;A3:chr14:69455866-69458363:69455866-69461697:+	-0.138851	0.345654	0.413191
ENSG00000029364.11;AF:chr14:69398015:69398450-69424094:69398690:69399465-69424094:+	-0.00564798	0.345654	0.413191
ENSG00000029364.11;AF:chr14:69398015:69398450-69424094:69398692:69399465-69424094:+	-0.00164705	0.345654	0.413191
ENSG00000029364.11;AF:chr14:69398386:69398603-69424094:69398690:69399465-69424094:+	-0.00574589	0.345654	0.413191
ENSG00000029364.11;AF:chr14:69398386:69398603-69424094:69398692:69399465-69424094:+	-0.0013613	0.345654	0.413191
ENSG00000029364.11;AF:chr14:69398390:69398450-69424094:69398690:69399465-69424094:+	-0.0145237	0.345654	0.413191
ENSG00000029364.11;AF:chr14:69398390:69398450-69424094:69398692:69399465-69424094:+	-0.0042545	0.345654	0.413191
ENSG00000029364.11;AL:chr14:69455866-69458363:69458543:69455866-69461697:69462388:+	-0.00439372	0.345654	0.413191
ENSG00000029364.11;AL:chr14:69455866-69458363:69458593:69455866-69461697:69462388:+	-0.0156387	0.345654	0.413191
ENSG00000029364.11;AL:chr14:69455866-69458363:69458827:69455866-69461697:69462388:+	-0.0145237	0.345654	0.413191
ENSG00000029364.11;AL:chr14:69455866-69458363:69459078:69455866-69461697:69462388:+	-0.00574589	0.345654	0.413191
ENSG00000029364.11;AL:chr14:69455866-69458363:69460551:69455866-69461697:69462388:+	-0.00393961	0.345654	0.413191
ENSG00000029364.11;MX:chr14:69424202-69442069:69442266-69454812:69424202-69453241:69453309-69454812:+	0.00248554	0.345654	0.413191
ENSG00000029364.11;RI:chr14:69458363:69458729-69461697:69462381:+	-0.0469111	0.345654	0.413191
ENSG00000029364.11;SE:chr14:69424202-69441832:69441972-69442069:+	-0.0220869	0.345654	0.413191
ENSG00000029364.11;SE:chr14:69424202-69442069:69442266-69453241:+	0.148013	0.345654	0.413191
ENSG00000029364.11;SE:chr14:69442266-69453241:69453309-69454812:+	0.0150597	0.345654	0.413191
ENSG00000029364.11;SE:chr14:69455866-69458363:69458729-69461697:+	0.0305698	0.345654	0.413191
ENSG00000075975.15;A5:chr3:12569003-12570071:12568997-12570071:+	-0.00159329	0.345654	0.413191
ENSG00000083099.10;A5:chr6:89637353-89637725:89637353-89637742:-	-0.0106757	0.345654	0.413191
ENSG00000083099.10;A5:chr6:89637882-89638272:89637882-89638404:-	-0.000691908	0.345654	0.413191
ENSG00000083099.10;AF:chr6:89637882-89638272:89638401:89637882-89638404:89638482:-	0.00285888	0.345654	0.413191
ENSG00000083099.10;AF:chr6:89637882-89638272:89638401:89637882-89638404:89638483:-	0.0143395	0.345654	0.413191
ENSG00000083099.10;AF:chr6:89637882-89638272:89638401:89637882-89638404:89638486:-	0.00570765	0.345654	0.413191
ENSG00000083099.10;AF:chr6:89637882-89638272:89638401:89637882-89638672:89638734:-	-0.00132275	0.345654	0.413191
ENSG00000083099.10;AF:chr6:89637882-89638272:89638401:89637882-89638672:89638749:-	0.0484309	0.345654	0.413191
ENSG00000083099.10;AF:chr6:89637882-89638272:89638401:89637882-89638672:89638753:-	0.0238188	0.345654	0.413191
ENSG00000083099.10;AF:chr6:89637882-89638272:89638432:89637882-89638672:89638749:-	0.022732	0.345654	0.413191
ENSG00000083099.10;AF:chr6:89637882-89638272:89638432:89637882-89638672:89638753:-	-0.002087	0.345654	0.413191
ENSG00000083099.10;AF:chr6:89637882-89638272:89638497:89637882-89638672:89638753:-	0.000383795	0.345654	0.413191
ENSG00000083099.10;AF:chr6:89637882-89638404:89638482:89637882-89638672:89638753:-	-0.00356415	0.345654	0.413191
ENSG00000083099.10;AF:chr6:89637882-89638404:89638483:89637882-89638672:89638753:-	-0.0242769	0.345654	0.413191
ENSG00000083099.10;AF:chr6:89637882-89638404:89638486:89637882-89638672:89638734:-	-0.00327783	0.345654	0.413191
ENSG00000083099.10;AF:chr6:89637882-89638404:89638486:89637882-89638672:89638749:-	0.0418697	0.345654	0.413191
ENSG00000083099.10;AF:chr6:89637882-89638404:89638486:89637882-89638672:89638753:-	0.0185373	0.345654	0.413191
ENSG00000083099.10;AL:chr6:89621379:89621948-89637725:89634807:89637353-89637725:-	0.00548882	0.345654	0.413191
ENSG00000083099.10;AL:chr6:89621379:89621948-89637725:89636913:89637353-89637725:-	0.0325857	0.345654	0.413191
ENSG00000084090.13;A5:chr2:96195549-96208145:96195549-96208539:-	0.00269215	0.345654	0.413191
ENSG00000103174.11;A3:chr16:5025685-5027135:5025549-5027135:-	0.0088675	0.345654	0.413191
ENSG00000103174.11;A3:chr16:5027379-5027846:5027198-5027846:-	0.00885793	0.345654	0.413191
ENSG00000103174.11;A5:chr16:5031884-5033273:5031884-5033341:-	0.00141222	0.345654	0.413191
ENSG00000103174.11;AF:chr16:5033728-5033829:5033934:5033728-5033999:5034141:-	-0.00179624	0.345654	0.413191
ENSG00000103174.11;RI:chr16:5027135:5027198-5027278:5027379:-	-0.0120376	0.345654	0.413191
ENSG00000103174.11;SE:chr16:5027198-5027278:5027379-5027846:-	0.000698687	0.345654	0.413191
ENSG00000103174.11;SE:chr16:5028185-5028297:5028365-5028880:-	-0.00284033	0.345654	0.413191
ENSG00000103174.11;SE:chr16:5028185-5028297:5028398-5028880:-	0.000360361	0.345654	0.413191
ENSG00000103174.11;SE:chr16:5030493-5031745:5031884-5033273:-	-0.00590815	0.345654	0.413191
ENSG00000103174.11;SE:chr16:5031884-5032991:5033155-5033273:-	-0.000169097	0.345654	0.413191
ENSG00000103196.11_and_ENSG00000260859.1;A3:chr16:84854829-84866897:84854829-84866900:+	-0.00516539	0.345654	0.413191
ENSG00000103196.11_and_ENSG00000260859.1;SE:chr16:84820133-84836177:84836435-84838422:+	-0.0107393	0.345654	0.413191
ENSG00000103671.9;A3:chr15:64387964-64393946:64387964-64394007:+	-0.00874157	0.345654	0.413191
ENSG00000103671.9;AL:chr15:64445108-64450665:64450986:64445108-64454997:64455303:+	-0.00667891	0.345654	0.413191
ENSG00000103671.9;SE:chr15:64394115-64395398:64395531-64397606:+	-0.000581913	0.345654	0.413191
ENSG00000103671.9;SE:chr15:64400821-64406330:64406459-64409613:+	0.0046674	0.345654	0.413191
ENSG00000103671.9;SE:chr15:64409828-64414085:64414211-64418541:+	-0.0235329	0.345654	0.413191
ENSG00000105185.11;A3:chr19:32582232-32584950:32582232-32584955:+	0.0047147	0.345654	0.413191
ENSG00000105185.11;A3:chr19:32585011-32585816:32585011-32586858:+	-0.0122061	0.345654	0.413191
ENSG00000105185.11;AF:chr19:32581068:32581327-32582195:32581526:32581700-32582195:+	0.0760474	0.345654	0.413191
ENSG00000105185.11;AF:chr19:32581201:32581327-32582195:32581526:32581700-32582195:+	0.0462797	0.345654	0.413191
ENSG00000105185.11;AF:chr19:32581202:32581327-32582195:32581526:32581700-32582195:+	0.0533635	0.345654	0.413191
ENSG00000105185.11;AF:chr19:32581232:32581327-32582195:32581526:32581700-32582195:+	0.026494	0.345654	0.413191
ENSG00000105185.11;AF:chr19:32581257:32581327-32582195:32581526:32581700-32582195:+	0.0564192	0.345654	0.413191
ENSG00000105185.11;SE:chr19:32585011-32585816:32585907-32586858:+	0.00252348	0.345654	0.413191
ENSG00000105705.15;A3:chr19:19302443-19303348:19302388-19303348:-	-0.00367277	0.345654	0.413191
ENSG00000105705.15;A3:chr19:19303912-19305849:19303847-19305849:-	-0.0399078	0.345654	0.413191
ENSG00000105705.15;A3:chr19:19304043-19305849:19303847-19305849:-	-0.0157787	0.345654	0.413191
ENSG00000105705.15;A3:chr19:19316593-19320463:19316522-19320463:-	-0.0147611	0.345654	0.413191
ENSG00000105705.15;A5:chr19:19310200-19316247:19310200-19316422:-	0.000644822	0.345654	0.413191
ENSG00000105705.15;SE:chr19:19297344-19302265:19302388-19303348:-	-0.00348635	0.345654	0.413191
ENSG00000105705.15;SE:chr19:19303448-19303724:19303847-19305849:-	-0.00581071	0.345654	0.413191
ENSG00000105705.15;SE:chr19:19306076-19310097:19310200-19316422:-	-0.0251614	0.345654	0.413191
ENSG00000105705.15;SE:chr19:19310200-19316422:19316593-19320463:-	0.0411373	0.345654	0.413191
ENSG00000105771.13;A5:chr19:43738217-43739673:43738217-43740107:-	-0.00280326	0.345654	0.413191
ENSG00000105771.13;AF:chr19:43750747-43754376:43754598:43750747-43754654:43754962:-	-0.00243711	0.345654	0.413191
ENSG00000105771.13;AF:chr19:43750747-43754376:43754598:43750747-43754654:43754990:-	-0.00358091	0.345654	0.413191
ENSG00000105771.13;AF:chr19:43750747-43754378:43754601:43750747-43754654:43754962:-	0	0.345654	0.413191
ENSG00000105771.13;AF:chr19:43750747-43754378:43754601:43750747-43754654:43754990:-	0	0.345654	0.413191
ENSG00000105771.13;AF:chr19:43750747-43754530:43754627:43750747-43754654:43754962:-	0.00582167	0.345654	0.413191
ENSG00000105771.13;AF:chr19:43750747-43754530:43754627:43750747-43754654:43754990:-	0.00053992	0.345654	0.413191
ENSG00000105771.13;AF:chr19:43750747-43754542:43754634:43750747-43754654:43754962:-	0.00644214	0.345654	0.413191
ENSG00000105771.13;AF:chr19:43750747-43754542:43754634:43750747-43754654:43754990:-	0.0136088	0.345654	0.413191
ENSG00000105771.13;AF:chr19:43750747-43754564:43754634:43750747-43754654:43754962:-	0.0450509	0.345654	0.413191
ENSG00000105771.13;AF:chr19:43750747-43754564:43754634:43750747-43754654:43754990:-	0.0824968	0.345654	0.413191
ENSG00000106853.18;AF:chr9:111597432-111599339:111599407:111597432-111599603:111599695:-	-0.000192617	0.345654	0.413191
ENSG00000106853.18;AF:chr9:111597432-111599339:111599407:111597432-111599603:111599816:-	0.0131617	0.345654	0.413191
ENSG00000106853.18;AF:chr9:111597432-111599339:111599407:111597432-111599603:111599835:-	-0.0553892	0.345654	0.413191
ENSG00000107938.17;A3:chr10:125729479-125730272:125729479-125730288:+	0.000149407	0.345654	0.413191
ENSG00000107938.17;A3:chr10:125735904-125737918:125735904-125737923:+	-0.00617549	0.345654	0.413191
ENSG00000107938.17;RI:chr10:125763301:125763524-125764041:125764143:+	0.00184564	0.345654	0.413191
ENSG00000107938.17;SE:chr10:125725838-125729003:125729104-125729358:+	-0.045067	0.345654	0.413191
ENSG00000107938.17;SE:chr10:125730399-125731865:125731925-125733404:+	-0.0666392	0.345654	0.413191
ENSG00000107938.17;SE:chr10:125741201-125742220:125742345-125743058:+	-0.0300832	0.345654	0.413191
ENSG00000107938.17;SE:chr10:125749565-125752799:125752914-125753694:+	0.0020215	0.345654	0.413191
ENSG00000107938.17;SE:chr10:125753845-125761228:125761314-125763301:+	0.0102084	0.345654	0.413191
ENSG00000117481.10;A5:chr1:46345144-46346921:46344962-46346921:+	0.000679365	0.345654	0.413191
ENSG00000120802.13;AF:chr12:98515512:98516146-98527886:98516252:98516517-98527886:+	0.000209123	0.345654	0.413191
ENSG00000120802.13;AF:chr12:98515630:98516146-98527886:98516252:98516517-98527886:+	0.00171384	0.345654	0.413191
ENSG00000120802.13;AL:chr12:98531838-98532823:98535634:98531838-98537475:98537574:+	0.0222293	0.345654	0.413191
ENSG00000120802.13;AL:chr12:98531838-98532823:98535634:98531838-98537475:98537713:+	-0.0556652	0.345654	0.413191
ENSG00000120802.13;SE:chr12:98537572-98544230:98544349-98544442:+	-0.00511901	0.345654	0.413191
ENSG00000120802.13;SE:chr12:98537572-98544951:98545061-98546359:+	0.241798	0.345654	0.413191
ENSG00000122085.16;A3:chr2:241094432-241097243:241094429-241097243:-	0.023468	0.345654	0.413191
ENSG00000122085.16;AF:chr2:241090044-241094277:241095673:241090044-241102253:241102311:-	0.0647259	0.345654	0.413191
ENSG00000122085.16;AF:chr2:241097427-241099396:241099426:241097427-241102253:241102331:-	-0.0161327	0.345654	0.413191
ENSG00000122085.16;AF:chr2:241097427-241099396:241099894:241097427-241102253:241102331:-	0.00141505	0.345654	0.413191
ENSG00000122085.16;AF:chr2:241099894-241102140:241102192:241099894-241102253:241102332:-	0.00630978	0.345654	0.413191
ENSG00000122085.16;AL:chr2:241095566:241096438-241097243:241096601:241096713-241097243:-	9.2656e-05	0.345654	0.413191
ENSG00000122085.16;MX:chr2:241094432-241097243:241097427-241102253:241094432-241099396:241099894-241102253:-	-0.0246452	0.345654	0.413191
ENSG00000122085.16;SE:chr2:241090044-241094277:241094432-241102253:-	0.102454	0.345654	0.413191
ENSG00000122085.16;SE:chr2:241094432-241096393:241096438-241097243:-	-0.0161327	0.345654	0.413191
ENSG00000122085.16;SE:chr2:241094432-241097243:241097427-241102253:-	0.0562937	0.345654	0.413191
ENSG00000122085.16;SE:chr2:241094432-241099396:241099894-241102253:-	0.121689	0.345654	0.413191
ENSG00000122085.16;SE:chr2:241097427-241101164:241101221-241102253:-	-0.0012867	0.345654	0.413191
ENSG00000131495.8;A3:chr5:140645725-140647256:140645678-140647256:-	-0.0127548	0.345654	0.413191
ENSG00000131495.8;AL:chr5:140638740:140639256-140647256:140645285:140645678-140647256:-	-0.00222399	0.345654	0.413191
ENSG00000131495.8;AL:chr5:140638740:140639256-140647256:140645369:140645725-140647256:-	0.0189281	0.345654	0.413191
ENSG00000131495.8;AL:chr5:140638740:140639256-140647256:140645474:140645678-140647256:-	-0.0189901	0.345654	0.413191
ENSG00000136720.6;AF:chr2:128268870-128289794:128290196:128268870-128318037:128318577:-	-0.00519024	0.345654	0.413191
ENSG00000136720.6;AL:chr2:128265480:128268870-128318037:128289645:128289793-128318037:-	-0.0057346	0.345654	0.413191
ENSG00000137343.17_and_ENSG00000228415.3;A5:chr6:30627274-30627460:30626992-30627460:+	0.000303315	0.345654	0.413191
ENSG00000137343.17_and_ENSG00000228415.3;AL:chr6:30646109-30646275:30646402:30646109-30646469:30646823:+	0.00137075	0.345654	0.413191
ENSG00000137343.17_and_ENSG00000228415.3;RI:chr6:30642768:30643011-30643529:30644679:+	0.0622822	0.345654	0.413191
ENSG00000137343.17_and_ENSG00000228415.3;RI:chr6:30645895:30645974-30646067:30646109:+	-0.049252	0.345654	0.413191
ENSG00000137343.17_and_ENSG00000228415.3;RI:chr6:30646067:30646109-30646469:30646823:+	-0.0538745	0.345654	0.413191
ENSG00000137343.17_and_ENSG00000228415.3;SE:chr6:30640422-30640535:30640603-30642176:+	0.02445	0.345654	0.413191
ENSG00000137343.17_and_ENSG00000228415.3;SE:chr6:30642247-30642768:30643011-30645895:+	0.0510861	0.345654	0.413191
ENSG00000140382.14;A3:chr15:77464387-77467095:77464387-77467183:+	-0.00193018	0.345654	0.413191
ENSG00000140382.14;A5:chr15:77421004-77458404:77420737-77458404:+	0.00285425	0.345654	0.413191
ENSG00000140382.14;A5:chr15:77458558-77464240:77458496-77464240:+	-0.00285454	0.345654	0.413191
ENSG00000140382.14;AF:chr15:77420651:77421004-77458404:77421011:77421094-77458404:+	0	0.345654	0.413191
ENSG00000140382.14;AF:chr15:77420651:77421004-77458404:77458217:77458284-77458404:+	-0.038096	0.345654	0.413191
ENSG00000140382.14;SE:chr15:77421004-77447719:77447811-77458404:+	-0.0340416	0.345654	0.413191
ENSG00000143158.10;AF:chr1:167935898-167936533:167936805:167935898-167936939:167937040:-	0.00460013	0.345654	0.413191
ENSG00000146576.12;A3:chr7:6590475-6591646:6590475-6591703:+	-0.00138037	0.345654	0.413191
ENSG00000146576.12;A3:chr7:6591867-6594412:6591867-6594435:+	-0.00694216	0.345654	0.413191
ENSG00000146576.12;AL:chr7:6602140-6607537:6607851:6602140-6607960:6608726:+	0.0178496	0.345654	0.413191
ENSG00000146576.12;RI:chr7:6599829:6599892-6600127:6600356:+	-0.00125597	0.345654	0.413191
ENSG00000149260.15_and_ENSG00000254550.1;SE:chr11:77067094-77071610:77071682-77084852:+	0.00256232	0.345654	0.413191
ENSG00000149260.15_and_ENSG00000254550.1;SE:chr11:77067094-77072991:77073137-77084852:+	0.00528657	0.345654	0.413191
ENSG00000149260.15_and_ENSG00000254550.1;SE:chr11:77085051-77087942:77088061-77093682:+	-0.00259786	0.345654	0.413191
ENSG00000157014.10_and_ENSG00000272410.5_and_ENSG00000231177.4_and_ENSG00000240288.7_and_ENSG00000276678.1;A3:chr3:10249614-10260137:10249614-10260186:+	-0.00108955	0.345654	0.413191
ENSG00000157014.10_and_ENSG00000272410.5_and_ENSG00000231177.4_and_ENSG00000240288.7_and_ENSG00000276678.1;A5:chr3:10279063-10279221:10279034-10279221:+	0.0393386	0.345654	0.413191
ENSG00000157014.10_and_ENSG00000272410.5_and_ENSG00000231177.4_and_ENSG00000240288.7_and_ENSG00000276678.1;AL:chr3:10279034-10279221:10280133:10279034-10285748:10285796:+	-0.0701969	0.345654	0.413191
ENSG00000157014.10_and_ENSG00000272410.5_and_ENSG00000231177.4_and_ENSG00000240288.7_and_ENSG00000276678.1;AL:chr3:10279034-10279221:10281216:10279034-10285748:10285796:+	-0.0254747	0.345654	0.413191
ENSG00000157014.10_and_ENSG00000272410.5_and_ENSG00000231177.4_and_ENSG00000240288.7_and_ENSG00000276678.1;SE:chr3:10278462-10278664:10278760-10278885:+	-0.0129852	0.345654	0.413191
ENSG00000158669.11;AF:chr8:41577187:41577435-41598292:41578200:41578278-41598292:+	0	0.345654	0.413191
ENSG00000158669.11;AF:chr8:41578200:41578278-41598292:41584772:41584917-41598292:+	0.0045531	0.345654	0.413191
ENSG00000158669.11;SE:chr8:41578278-41584773:41584917-41598292:+	-0.00730404	0.345654	0.413191
ENSG00000158985.13;AF:chr5:131253027:131253129-131315976:131264075:131264166-131315976:+	-0.0112133	0.345654	0.413191
ENSG00000158985.13;AF:chr5:131253027:131253129-131315976:131264100:131264166-131315976:+	-0.0868261	0.345654	0.413191
ENSG00000158985.13;AF:chr5:131263666:131263900-131315976:131264075:131264166-131315976:+	-0.00189321	0.345654	0.413191
ENSG00000158985.13;AF:chr5:131263666:131263900-131315976:131264100:131264166-131315976:+	-0.0189705	0.345654	0.413191
ENSG00000158985.13;AL:chr5:131385644-131390993:131394667:131385644-131398209:131398446:+	0.0542445	0.345654	0.413191
ENSG00000158985.13;SE:chr5:131316144-131354651:131354769-131359209:+	0.00479714	0.345654	0.413191
ENSG00000160179.18_and_ENSG00000223262.1;AF:chr21:42219118:42219304-42225671:42219821:42220046-42225671:+	-0.00793335	0.345654	0.413191
ENSG00000160179.18_and_ENSG00000223262.1;RI:chr21:42287889:42288037-42288211:42288312:+	-0.0197049	0.345654	0.413191
ENSG00000160179.18_and_ENSG00000223262.1;SE:chr21:42273435-42276895:42276945-42282274:+	0.00046501	0.345654	0.413191
ENSG00000161010.14_and_ENSG00000252202.1_and_ENSG00000197226.12;A5:chr5:179848066-179853197:179848066-179853378:-	-0.00943156	0.345654	0.413191
ENSG00000161010.14_and_ENSG00000252202.1_and_ENSG00000197226.12;MX:chr5:179848066-179851243:179851337-179853378:179848066-179853197:179853276-179853378:-	-0.00105194	0.345654	0.413191
ENSG00000161010.14_and_ENSG00000252202.1_and_ENSG00000197226.12;MX:chr5:179848066-179851243:179851424-179853378:179848066-179853197:179853276-179853378:-	0.0143697	0.345654	0.413191
ENSG00000161010.14_and_ENSG00000252202.1_and_ENSG00000197226.12;RI:chr5:179853197:179853276-179853378:179853437:-	0.0297633	0.345654	0.413191
ENSG00000161010.14_and_ENSG00000252202.1_and_ENSG00000197226.12;SE:chr5:179842064-179844152:179844227-179847978:-	0.00356957	0.345654	0.413191
ENSG00000161010.14_and_ENSG00000252202.1_and_ENSG00000197226.12;SE:chr5:179842064-179844152:179844227-179853378:-	-0.0520337	0.345654	0.413191
ENSG00000161010.14_and_ENSG00000252202.1_and_ENSG00000197226.12;SE:chr5:179844227-179847978:179848066-179853378:-	0.0136469	0.345654	0.413191
ENSG00000161010.14_and_ENSG00000252202.1_and_ENSG00000197226.12;SE:chr5:179848066-179851243:179851337-179853378:-	-0.00505641	0.345654	0.413191
ENSG00000161010.14_and_ENSG00000252202.1_and_ENSG00000197226.12;SE:chr5:179848066-179851243:179851424-179853197:-	-0.00629009	0.345654	0.413191
ENSG00000161010.14_and_ENSG00000252202.1_and_ENSG00000197226.12;SE:chr5:179848066-179851243:179851424-179853378:-	-0.000906017	0.345654	0.413191
ENSG00000161010.14_and_ENSG00000252202.1_and_ENSG00000197226.12;SE:chr5:179848066-179853197:179853276-179853378:-	-0.0638667	0.345654	0.413191
ENSG00000161010.14_and_ENSG00000252202.1_and_ENSG00000197226.12;SE:chr5:179865888-179867445:179867495-179867778:-	-0.00823594	0.345654	0.413191
ENSG00000161217.11_and_ENSG00000272741.1_and_ENSG00000213123.10_and_ENSG00000237418.1_and_ENSG00000273331.1_and_ENSG00000145107.15;A3:chr3:196247643-196248207:196247518-196248207:-	-0.00555492	0.345654	0.413191
ENSG00000161217.11_and_ENSG00000272741.1_and_ENSG00000213123.10_and_ENSG00000237418.1_and_ENSG00000273331.1_and_ENSG00000145107.15;A3:chr3:196247662-196248207:196247518-196248207:-	-0.00152923	0.345654	0.413191
ENSG00000161217.11_and_ENSG00000272741.1_and_ENSG00000213123.10_and_ENSG00000237418.1_and_ENSG00000273331.1_and_ENSG00000145107.15;A5:chr3:196270541-196287532:196270541-196287615:-	-0.0223346	0.345654	0.413191
ENSG00000161217.11_and_ENSG00000272741.1_and_ENSG00000213123.10_and_ENSG00000237418.1_and_ENSG00000273331.1_and_ENSG00000145107.15;A5:chr3:196316231-196318036:196316231-196318040:-	0.00919613	0.345654	0.413191
ENSG00000161217.11_and_ENSG00000272741.1_and_ENSG00000213123.10_and_ENSG00000237418.1_and_ENSG00000273331.1_and_ENSG00000145107.15;RI:chr3:196247367:196247518-196248207:196248323:-	-0.0260509	0.345654	0.413191
ENSG00000161217.11_and_ENSG00000272741.1_and_ENSG00000213123.10_and_ENSG00000237418.1_and_ENSG00000273331.1_and_ENSG00000145107.15;SE:chr3:196257887-196267280:196267365-196270415:-	-0.0057478	0.345654	0.413191
ENSG00000161217.11_and_ENSG00000272741.1_and_ENSG00000213123.10_and_ENSG00000237418.1_and_ENSG00000273331.1_and_ENSG00000145107.15;SE:chr3:196270541-196283475:196283538-196287615:-	-0.0298905	0.345654	0.413191
ENSG00000161217.11_and_ENSG00000272741.1_and_ENSG00000213123.10_and_ENSG00000237418.1_and_ENSG00000273331.1_and_ENSG00000145107.15;SE:chr3:196296069-196305656:196305773-196306943:-	0.0280938	0.345654	0.413191
ENSG00000163297.16;A5:chr4:79907467-79964665:79907467-79964839:-	-0.00295372	0.345654	0.413191
ENSG00000164306.10;A3:chr4:184652100-184657082:184652100-184657085:+	0.00260835	0.345654	0.413191
ENSG00000164306.10;A3:chr4:184682336-184685409:184682336-184685412:+	-0.0177621	0.345654	0.413191
ENSG00000164306.10;SE:chr4:184652100-184657082:184657320-184659340:+	0.011003	0.345654	0.413191
ENSG00000164306.10;SE:chr4:184659437-184661774:184661903-184665917:+	-0.158493	0.345654	0.413191
ENSG00000164306.10;SE:chr4:184678394-184682248:184682336-184685409:+	0.027392	0.345654	0.413191
ENSG00000165810.16;RI:chr5:181053469:181053501-181054239:181054259:+	0.0125332	0.345654	0.413191
ENSG00000165810.16;RI:chr5:181055433:181055453-181055989:181056015:+	-0.0313334	0.345654	0.413191
ENSG00000165810.16;SE:chr5:181040432-181045467:181045598-181047927:+	0.00285252	0.345654	0.413191
ENSG00000165810.16;SE:chr5:181045598-181047479:181047515-181047927:+	-0.00648339	0.345654	0.413191
ENSG00000167508.11;A3:chr16:88656561-88657436:88656304-88657436:-	-0.00196262	0.345654	0.413191
ENSG00000167508.11;A5:chr16:88657582-88657735:88657582-88657915:-	-0.00150026	0.345654	0.413191
ENSG00000167508.11;RI:chr16:88657436:88657582-88657915:88658029:-	-0.0444698	0.345654	0.413191
ENSG00000167508.11;SE:chr16:88656304-88657146:88657247-88657436:-	-0.0114068	0.345654	0.413191
ENSG00000167508.11;SE:chr16:88658720-88662712:88662781-88663011:-	-0.00155587	0.345654	0.413191
ENSG00000169249.12;A3:chrX:15790536-15790865:15790536-15790934:+	0.000328603	0.345654	0.413191
ENSG00000172336.4;AF:chr7:100706053:100706304-100706821:100706336:100706396-100706821:+	0.00362962	0.345654	0.413191
ENSG00000176444.18;A3:chr1:155269716-155270808:155269713-155270808:-	0.00357003	0.345654	0.413191
ENSG00000176658.16_and_ENSG00000280245.1_and_ENSG00000265222.1_and_ENSG00000263717.1_and_ENSG00000279781.1_and_ENSG00000265337.1_and_ENSG00000201178.1;AL:chr17:32492522:32494915-32605087:32594203:32594566-32605087:-	0.020289	0.345654	0.413191
ENSG00000185670.7;A5:chr11:62753715-62753964:62753715-62754126:-	0.00306139	0.345654	0.413191
ENSG00000186908.14;A3:chr12:76815210-76815857:76815210-76815898:+	-0.0605472	0.345654	0.413191
ENSG00000186908.14;AF:chr12:76763588:76764329-76797434:76764573:76764812-76797434:+	-0.000774186	0.345654	0.413191
ENSG00000186908.14;SE:chr12:76764329-76769073:76769201-76797434:+	0.00211676	0.345654	0.413191
ENSG00000186908.14;SE:chr12:76764329-76781629:76781683-76797434:+	0.00360548	0.345654	0.413191
ENSG00000186908.14;SE:chr12:76764329-76797434:76797537-76805317:+	-0.0492242	0.345654	0.413191
ENSG00000186908.14;SE:chr12:76805439-76809043:76809120-76809713:+	-0.0229967	0.345654	0.413191
ENSG00000186908.14;SE:chr12:76809857-76813313:76813449-76815146:+	-8.65835e-05	0.345654	0.413191
ENSG00000186908.14;SE:chr12:76816019-76821058:76821167-76822406:+	0.00958578	0.345654	0.413191
ENSG00000188641.12_and_ENSG00000232542.1;SE:chr1:97699547-97720825:97720926-97721510:-	0.00180791	0.345654	0.413191
ENSG00000198218.10;A5:chr3:49032773-49032899:49032773-49033120:-	-0.00972736	0.345654	0.413191
ENSG00000198218.10;A5:chr3:49077038-49093894:49077038-49093912:-	0.0056037	0.345654	0.413191
ENSG00000198218.10;A5:chr3:49077038-49093912:49077038-49094137:-	0.00547983	0.345654	0.413191
ENSG00000198218.10;A5:chr3:49077038-49093912:49077038-49094337:-	-0.0424249	0.345654	0.413191
ENSG00000198218.10;AF:chr3:49092456-49093255:49093611:49092456-49093912:49094062:-	-0.0567818	0.345654	0.413191
ENSG00000198218.10;RI:chr3:49032622:49032773-49033120:49033228:-	-0.00654353	0.345654	0.413191
ENSG00000198218.10;SE:chr3:49077038-49092397:49092456-49093912:-	0.0250674	0.345654	0.413191
ENSG00000213886.3_and_ENSG00000204681.10;A3:chr6:29629247-29631396:29629107-29631396:-	-0.0248295	0.345654	0.413191
ENSG00000213886.3_and_ENSG00000204681.10;AF:chr6:29632385-29632682:29632782:29632385-29632850:29633067:-	-0.0504964	0.345654	0.413191
ENSG00000213886.3_and_ENSG00000204681.10;AF:chr6:29632385-29632682:29632782:29632385-29632850:29633131:-	-0.0245733	0.345654	0.413191
ENSG00000213886.3_and_ENSG00000204681.10;AF:chr6:29632385-29632850:29633067:29632385-29633838:29633976:-	0.00116807	0.345654	0.413191
ENSG00000213886.3_and_ENSG00000204681.10;AF:chr6:29632385-29632850:29633131:29632385-29633838:29633976:-	0.00101409	0.345654	0.413191
ENSG00000213886.3_and_ENSG00000204681.10;SE:chr6:29629247-29630458:29630643-29631396:-	-0.00743388	0.345654	0.413191
ENSG00000242110.7_and_ENSG00000273294.1_and_ENSG00000250767.1_and_ENSG00000082196.20_and_ENSG00000278900.1_and_ENSG00000279995.1;A3:chr5:33998827-34004574:33998782-34004574:-	0.0122489	0.345654	0.413191
ENSG00000242110.7_and_ENSG00000273294.1_and_ENSG00000250767.1_and_ENSG00000082196.20_and_ENSG00000278900.1_and_ENSG00000279995.1;A5:chr5:34028883-34033198:34028883-34033304:-	0.0234743	0.345654	0.413191
ENSG00000242110.7_and_ENSG00000273294.1_and_ENSG00000250767.1_and_ENSG00000082196.20_and_ENSG00000278900.1_and_ENSG00000279995.1;A5:chr5:34035758-34042823:34035758-34043042:-	0.0322696	0.345654	0.413191
ENSG00000242110.7_and_ENSG00000273294.1_and_ENSG00000250767.1_and_ENSG00000082196.20_and_ENSG00000278900.1_and_ENSG00000279995.1;AF:chr5:34035758-34042823:34043832:34035758-34124418:34124528:-	-0.0586236	0.345654	0.413191
ENSG00000242110.7_and_ENSG00000273294.1_and_ENSG00000250767.1_and_ENSG00000082196.20_and_ENSG00000278900.1_and_ENSG00000279995.1;AL:chr5:33986178:33989502-33998641:33997007:33997518-33998641:-	-0.0250447	0.345654	0.413191
ENSG00000242110.7_and_ENSG00000273294.1_and_ENSG00000250767.1_and_ENSG00000082196.20_and_ENSG00000278900.1_and_ENSG00000279995.1;AL:chr5:33987174:33989502-33998641:33997007:33997518-33998641:-	-0.000951767	0.345654	0.413191
ENSG00000242110.7_and_ENSG00000273294.1_and_ENSG00000250767.1_and_ENSG00000082196.20_and_ENSG00000278900.1_and_ENSG00000279995.1;AL:chr5:33987174:33989502-33998641:33997204:33997313-33998641:-	0.0148171	0.345654	0.413191
ENSG00000242110.7_and_ENSG00000273294.1_and_ENSG00000250767.1_and_ENSG00000082196.20_and_ENSG00000278900.1_and_ENSG00000279995.1;AL:chr5:33987174:33989502-33998641:33997244:33997518-33998641:-	-0.000855985	0.345654	0.413191
ENSG00000242110.7_and_ENSG00000273294.1_and_ENSG00000250767.1_and_ENSG00000082196.20_and_ENSG00000278900.1_and_ENSG00000279995.1;SE:chr5:33989502-33993948:33994120-33998641:-	-0.00229832	0.345654	0.413191
ENSG00000242110.7_and_ENSG00000273294.1_and_ENSG00000250767.1_and_ENSG00000082196.20_and_ENSG00000278900.1_and_ENSG00000279995.1;SE:chr5:33989502-33994078:33994120-33998641:-	-0.0076703	0.345654	0.413191
ENSG00000242110.7_and_ENSG00000273294.1_and_ENSG00000250767.1_and_ENSG00000082196.20_and_ENSG00000278900.1_and_ENSG00000279995.1;SE:chr5:33998827-34004574:34004734-34005756:-	0.0579601	0.345654	0.413191
ENSG00000243789.10_and_ENSG00000168970.22_and_ENSG00000243708.10;A3:chr15:41828188-41834740:41828188-41834894:+	-0.141923	0.345654	0.413191
ENSG00000243789.10_and_ENSG00000168970.22_and_ENSG00000243708.10;A3:chr15:41835644-41836052:41835644-41836148:+	-0.000357814	0.345654	0.413191
ENSG00000243789.10_and_ENSG00000168970.22_and_ENSG00000243708.10;AF:chr15:41828085:41828188-41834740:41832429:41832512-41834740:+	0.00449896	0.345654	0.413191
ENSG00000243789.10_and_ENSG00000168970.22_and_ENSG00000243708.10;AF:chr15:41828116:41828188-41834740:41832429:41832512-41834740:+	0.0050458	0.345654	0.413191
ENSG00000243789.10_and_ENSG00000168970.22_and_ENSG00000243708.10;RI:chr15:41834740:41834893-41834970:41835223:+	-0.0456235	0.345654	0.413191
ENSG00000243789.10_and_ENSG00000168970.22_and_ENSG00000243708.10;RI:chr15:41836475:41836551-41836781:41836940:+	-0.0105682	0.345654	0.413191
ENSG00000243789.10_and_ENSG00000168970.22_and_ENSG00000243708.10;RI:chr15:41837068:41837374-41840025:41840230:+	-3.72666e-05	0.345654	0.413191
ENSG00000243789.10_and_ENSG00000168970.22_and_ENSG00000243708.10;SE:chr15:41828188-41828394:41828501-41834740:+	-0.000992617	0.345654	0.413191
ENSG00000243789.10_and_ENSG00000168970.22_and_ENSG00000243708.10;SE:chr15:41828188-41829104:41829292-41834740:+	-0.0127816	0.345654	0.413191
ENSG00000244045.12_and_ENSG00000258924.4_and_ENSG00000284532.1_and_ENSG00000004139.13_and_ENSG00000277450.1;A3:chr17:28385275-28388123:28385275-28388174:+	0.00207525	0.345654	0.413191
ENSG00000244045.12_and_ENSG00000258924.4_and_ENSG00000284532.1_and_ENSG00000004139.13_and_ENSG00000277450.1;A3:chr17:28388276-28388350:28388276-28388360:+	0.0233675	0.345654	0.413191
ENSG00000244045.12_and_ENSG00000258924.4_and_ENSG00000284532.1_and_ENSG00000004139.13_and_ENSG00000277450.1;RI:chr17:28388174:28388276-28388350:28388539:+	-0.0186996	0.345654	0.413191
ENSG00000244045.12_and_ENSG00000258924.4_and_ENSG00000284532.1_and_ENSG00000004139.13_and_ENSG00000277450.1;SE:chr17:28385275-28386608:28386681-28388174:+	0.000368083	0.345654	0.413191
ENSG00000264522.5;A3:chr1:149967521-149971063:149967387-149971063:-	0.00386805	0.345654	0.413191
ENSG00000128694.11;A3:chr2:189747331-189750550:189747168-189750550:-	0.144631	0.345854	0.413191
ENSG00000128694.11;A5:chr2:189761660-189762532:189761660-189762685:-	0.016722	0.345854	0.413191
ENSG00000128694.11;RI:chr2:189753916:189754064-189754141:189754345:-	0.0627019	0.345854	0.413191
ENSG00000128694.11;RI:chr2:189761420:189761525-189761647:189761660:-	-0.00964002	0.345854	0.413191
ENSG00000128694.11;SE:chr2:189750656-189752653:189752724-189752849:-	-0.0820716	0.345854	0.413191
ENSG00000140632.16_and_ENSG00000275056.1;A3:chr16:4813955-4814537:4813838-4814537:-	-0.0394558	0.345854	0.413191
ENSG00000140632.16_and_ENSG00000275056.1;A3:chr16:4814647-4817598:4814629-4817598:-	-0.028132	0.345854	0.413191
ENSG00000140632.16_and_ENSG00000275056.1;RI:chr16:4803203:4804148-4804522:4805310:-	-0.0205598	0.345854	0.413191
ENSG00000140632.16_and_ENSG00000275056.1;SE:chr16:4823907-4831979:4832221-4832774:-	0.0417063	0.345854	0.413191
ENSG00000140632.16_and_ENSG00000275056.1;SE:chr16:4832912-4843404:4843602-4845074:-	0.013774	0.345854	0.413191
ENSG00000161618.9_and_ENSG00000269469.1_and_ENSG00000090554.12_and_ENSG00000273189.1_and_ENSG00000142541.16_and_ENSG00000201675.1_and_ENSG00000199631.1_and_ENSG00000202503.1_and_ENSG00000200259.1;A3:chr19:49464762-49465738:49464762-49465781:+	0.0249607	0.345892	0.413191
ENSG00000161618.9_and_ENSG00000269469.1_and_ENSG00000090554.12_and_ENSG00000273189.1_and_ENSG00000142541.16_and_ENSG00000201675.1_and_ENSG00000199631.1_and_ENSG00000202503.1_and_ENSG00000200259.1;A3:chr19:49480620-49485964:49480620-49486015:+	-0.0727166	0.345892	0.413191
ENSG00000161618.9_and_ENSG00000269469.1_and_ENSG00000090554.12_and_ENSG00000273189.1_and_ENSG00000142541.16_and_ENSG00000201675.1_and_ENSG00000199631.1_and_ENSG00000202503.1_and_ENSG00000200259.1;A5:chr19:49462036-49462570:49461800-49462570:+	0.00615238	0.345892	0.413191
ENSG00000161618.9_and_ENSG00000269469.1_and_ENSG00000090554.12_and_ENSG00000273189.1_and_ENSG00000142541.16_and_ENSG00000201675.1_and_ENSG00000199631.1_and_ENSG00000202503.1_and_ENSG00000200259.1;A5:chr19:49465905-49466082:49465871-49466082:+	-0.00918121	0.345892	0.413191
ENSG00000161618.9_and_ENSG00000269469.1_and_ENSG00000090554.12_and_ENSG00000273189.1_and_ENSG00000142541.16_and_ENSG00000201675.1_and_ENSG00000199631.1_and_ENSG00000202503.1_and_ENSG00000200259.1;A5:chr19:49489922-49490232:49489912-49490232:+	0.00218806	0.345892	0.413191
ENSG00000161618.9_and_ENSG00000269469.1_and_ENSG00000090554.12_and_ENSG00000273189.1_and_ENSG00000142541.16_and_ENSG00000201675.1_and_ENSG00000199631.1_and_ENSG00000202503.1_and_ENSG00000200259.1;A5:chr19:49490090-49490232:49489912-49490232:+	0.0797713	0.345892	0.413191
ENSG00000161618.9_and_ENSG00000269469.1_and_ENSG00000090554.12_and_ENSG00000273189.1_and_ENSG00000142541.16_and_ENSG00000201675.1_and_ENSG00000199631.1_and_ENSG00000202503.1_and_ENSG00000200259.1;A5:chr19:49490090-49490232:49489922-49490232:+	0.00324645	0.345892	0.413191
ENSG00000161618.9_and_ENSG00000269469.1_and_ENSG00000090554.12_and_ENSG00000273189.1_and_ENSG00000142541.16_and_ENSG00000201675.1_and_ENSG00000199631.1_and_ENSG00000202503.1_and_ENSG00000200259.1;AL:chr19:49480620-49481875:49482391:49480620-49485964:49486231:+	-0.0143534	0.345892	0.413191
ENSG00000161618.9_and_ENSG00000269469.1_and_ENSG00000090554.12_and_ENSG00000273189.1_and_ENSG00000142541.16_and_ENSG00000201675.1_and_ENSG00000199631.1_and_ENSG00000202503.1_and_ENSG00000200259.1;AL:chr19:49480620-49481875:49482391:49480620-49486015:49486151:+	-0.0528621	0.345892	0.413191
ENSG00000161618.9_and_ENSG00000269469.1_and_ENSG00000090554.12_and_ENSG00000273189.1_and_ENSG00000142541.16_and_ENSG00000201675.1_and_ENSG00000199631.1_and_ENSG00000202503.1_and_ENSG00000200259.1;AL:chr19:49480620-49481875:49482391:49480620-49486015:49486231:+	-0.0314542	0.345892	0.413191
ENSG00000161618.9_and_ENSG00000269469.1_and_ENSG00000090554.12_and_ENSG00000273189.1_and_ENSG00000142541.16_and_ENSG00000201675.1_and_ENSG00000199631.1_and_ENSG00000202503.1_and_ENSG00000200259.1;RI:chr19:49461619:49461800-49461884:49462036:+	-0.0213712	0.345892	0.413191
ENSG00000161618.9_and_ENSG00000269469.1_and_ENSG00000090554.12_and_ENSG00000273189.1_and_ENSG00000142541.16_and_ENSG00000201675.1_and_ENSG00000199631.1_and_ENSG00000202503.1_and_ENSG00000200259.1;RI:chr19:49489850:49489912-49490232:49490297:+	-0.00776205	0.345892	0.413191
ENSG00000161618.9_and_ENSG00000269469.1_and_ENSG00000090554.12_and_ENSG00000273189.1_and_ENSG00000142541.16_and_ENSG00000201675.1_and_ENSG00000199631.1_and_ENSG00000202503.1_and_ENSG00000200259.1;RI:chr19:49489850:49489922-49490127:49490297:+	-0.063773	0.345892	0.413191
ENSG00000161618.9_and_ENSG00000269469.1_and_ENSG00000090554.12_and_ENSG00000273189.1_and_ENSG00000142541.16_and_ENSG00000201675.1_and_ENSG00000199631.1_and_ENSG00000202503.1_and_ENSG00000200259.1;RI:chr19:49489850:49490090-49490232:49490297:+	-0.0353753	0.345892	0.413191
ENSG00000161618.9_and_ENSG00000269469.1_and_ENSG00000090554.12_and_ENSG00000273189.1_and_ENSG00000142541.16_and_ENSG00000201675.1_and_ENSG00000199631.1_and_ENSG00000202503.1_and_ENSG00000200259.1;RI:chr19:49489850:49491266-49491425:49491547:+	-0.146573	0.345892	0.413191
ENSG00000161618.9_and_ENSG00000269469.1_and_ENSG00000090554.12_and_ENSG00000273189.1_and_ENSG00000142541.16_and_ENSG00000201675.1_and_ENSG00000199631.1_and_ENSG00000202503.1_and_ENSG00000200259.1;RI:chr19:49490232:49490297-49490475:49490576:+	0.0037136	0.345892	0.413191
ENSG00000161618.9_and_ENSG00000269469.1_and_ENSG00000090554.12_and_ENSG00000273189.1_and_ENSG00000142541.16_and_ENSG00000201675.1_and_ENSG00000199631.1_and_ENSG00000202503.1_and_ENSG00000200259.1;SE:chr19:49458588-49458960:49459086-49459670:+	-0.00823596	0.345892	0.413191
ENSG00000161618.9_and_ENSG00000269469.1_and_ENSG00000090554.12_and_ENSG00000273189.1_and_ENSG00000142541.16_and_ENSG00000201675.1_and_ENSG00000199631.1_and_ENSG00000202503.1_and_ENSG00000200259.1;SE:chr19:49461800-49461884:49462036-49462570:+	-0.0239545	0.345892	0.413191
ENSG00000161618.9_and_ENSG00000269469.1_and_ENSG00000090554.12_and_ENSG00000273189.1_and_ENSG00000142541.16_and_ENSG00000201675.1_and_ENSG00000199631.1_and_ENSG00000202503.1_and_ENSG00000200259.1;SE:chr19:49463949-49464127:49464263-49464417:+	0.00235488	0.345892	0.413191
ENSG00000161618.9_and_ENSG00000269469.1_and_ENSG00000090554.12_and_ENSG00000273189.1_and_ENSG00000142541.16_and_ENSG00000201675.1_and_ENSG00000199631.1_and_ENSG00000202503.1_and_ENSG00000200259.1;SE:chr19:49476566-49478963:49479047-49480298:+	0.0410918	0.345892	0.413191
ENSG00000019582.14;SE:chr5:150402625-150403121:150403312-150404680:-	-0.00169049	0.346054	0.413191
ENSG00000019582.14;SE:chr5:150406321-150406881:150406960-150407152:-	-0.0014283	0.346054	0.413191
ENSG00000061794.12_and_ENSG00000252585.1;SE:chr12:27710955-27714780:27714820-27716291:+	-0.0357497	0.346154	0.413191
ENSG00000061794.12_and_ENSG00000252585.1;SE:chr12:27724186-27725577:27725667-27735447:+	0.000872928	0.346154	0.413191
ENSG00000061794.12_and_ENSG00000252585.1;SE:chr12:27724186-27735447:27735556-27737539:+	-0.00786725	0.346154	0.413191
ENSG00000070761.7;A3:chr16:58115457-58116041:58115450-58116041:-	-0.00202552	0.346154	0.413191
ENSG00000070761.7;RI:chr16:58114810:58114920-58115269:58115457:-	-0.032825	0.346154	0.413191
ENSG00000074660.15;A3:chr17:1640040-1640448:1639970-1640448:-	-0.00166977	0.346154	0.413191
ENSG00000074660.15;RI:chr17:1639912:1639970-1640448:1640666:-	0.0440572	0.346154	0.413191
ENSG00000074660.15;RI:chr17:1639912:1640040-1640448:1640666:-	0.0290717	0.346154	0.413191
ENSG00000078747.14_and_ENSG00000231795.1_and_ENSG00000207997.1_and_ENSG00000277558.1;A3:chr20:34369470-34393770:34369470-34393791:+	0.0244142	0.346154	0.413191
ENSG00000078747.14_and_ENSG00000231795.1_and_ENSG00000207997.1_and_ENSG00000277558.1;A3:chr20:34477860-34479630:34477860-34479695:+	0.0103568	0.346154	0.413191
ENSG00000078747.14_and_ENSG00000231795.1_and_ENSG00000207997.1_and_ENSG00000277558.1;A5:chr20:34477906-34479630:34477860-34479630:+	0.00263029	0.346154	0.413191
ENSG00000078747.14_and_ENSG00000231795.1_and_ENSG00000207997.1_and_ENSG00000277558.1;SE:chr20:34393881-34408651:34408792-34412515:+	-0.0171088	0.346154	0.413191
ENSG00000078747.14_and_ENSG00000231795.1_and_ENSG00000207997.1_and_ENSG00000277558.1;SE:chr20:34413879-34417117:34417239-34424480:+	0.00244641	0.346154	0.413191
ENSG00000078804.12;A3:chr20:34708863-34709236:34708863-34709356:+	0.000737312	0.346154	0.413191
ENSG00000082068.8;SE:chr5:37379392-37379489:37379554-37381602:+	0.0233995	0.346154	0.413191
ENSG00000082068.8;SE:chr5:37605238-37687910:37688007-37697655:+	0.00165142	0.346154	0.413191
ENSG00000086730.16;A5:chr7:74214940-74215947:74214917-74215947:+	0.00266297	0.346154	0.413191
ENSG00000086730.16;A5:chr7:74215010-74215947:74214940-74215947:+	-0.00797713	0.346154	0.413191
ENSG00000086730.16;A5:chr7:74215099-74215947:74214940-74215947:+	-0.00421594	0.346154	0.413191
ENSG00000086730.16;A5:chr7:74216864-74219744:74216834-74219744:+	-0.00719255	0.346154	0.413191
ENSG00000086730.16;AL:chr7:74224760-74224943:74226508:74224760-74228944:74229831:+	-0.012905	0.346154	0.413191
ENSG00000086730.16;SE:chr7:74210088-74214822:74214917-74215947:+	-0.0106665	0.346154	0.413191
ENSG00000086730.16;SE:chr7:74210088-74214822:74214940-74215947:+	-0.0268551	0.346154	0.413191
ENSG00000086730.16;SE:chr7:74210088-74214822:74215010-74215947:+	-0.0202907	0.346154	0.413191
ENSG00000086730.16;SE:chr7:74210088-74214822:74215099-74215947:+	-0.0161946	0.346154	0.413191
ENSG00000086730.16;SE:chr7:74220734-74221637:74221692-74223724:+	-0.0389538	0.346154	0.413191
ENSG00000100726.14;A3:chr16:1493605-1494246:1493605-1494281:+	-0.000448862	0.346154	0.413191
ENSG00000100726.14;A3:chr16:1505601-1506225:1505601-1506238:+	-0.0226179	0.346154	0.413191
ENSG00000100726.14;SE:chr16:1502404-1502645:1502761-1502931:+	-0.00629016	0.346154	0.413191
ENSG00000105248.15;AF:chr19:4247079:4247170-4249228:4248015:4248251-4249228:+	0.00244155	0.346154	0.413191
ENSG00000105520.10;A3:chr19:11356976-11357619:11356976-11357660:+	-0.0101183	0.346154	0.413191
ENSG00000105520.10;A3:chr19:11357739-11359471:11357739-11359532:+	0.000518868	0.346154	0.413191
ENSG00000105520.10;A3:chr19:11357739-11359471:11357739-11359607:+	-0.000220238	0.346154	0.413191
ENSG00000105520.10;A3:chr19:11357739-11359532:11357739-11359607:+	-0.0250681	0.346154	0.413191
ENSG00000105520.10;A5:chr19:11363835-11364161:11363819-11364161:+	0.0237171	0.346154	0.413191
ENSG00000105576.15_and_ENSG00000209702.1;AF:chr19:12720990-12722134:12722355:12720990-12722477:12722525:-	-0.0248435	0.346154	0.413191
ENSG00000105576.15_and_ENSG00000209702.1;AF:chr19:12720990-12722134:12722355:12720990-12722477:12722537:-	-0.00411978	0.346154	0.413191
ENSG00000105576.15_and_ENSG00000209702.1;AF:chr19:12720990-12722134:12722355:12720990-12722477:12722540:-	0.00857401	0.346154	0.413191
ENSG00000105576.15_and_ENSG00000209702.1;AF:chr19:12720990-12722134:12722355:12720990-12722477:12722572:-	-0.00829697	0.346154	0.413191
ENSG00000105576.15_and_ENSG00000209702.1;AF:chr19:12720990-12722134:12722355:12720990-12723249:12723613:-	0.00930219	0.346154	0.413191
ENSG00000109501.13;A3:chr4:6270014-6277451:6270014-6277455:+	-0.00544508	0.346154	0.413191
ENSG00000109501.13;A3:chr4:6291997-6295005:6291997-6295041:+	-0.00403982	0.346154	0.413191
ENSG00000109618.11;SE:chr4:25125784-25127264:25127357-25144774:-	-0.00222653	0.346154	0.413191
ENSG00000109618.11;SE:chr4:25156974-25158953:25159107-25160256:-	-0.0605726	0.346154	0.413191
ENSG00000109618.11;SE:chr4:25159107-25159510:25159764-25160256:-	0.057457	0.346154	0.413191
ENSG00000109618.11;SE:chr4:25159107-25159628:25159764-25160256:-	0.0136123	0.346154	0.413191
ENSG00000109790.16;AF:chr4:39045060:39045096-39075965:39062440:39063035-39075965:+	0.005573	0.346154	0.413191
ENSG00000109790.16;SE:chr4:39045096-39062559:39063035-39075965:+	-0.00888531	0.346154	0.413191
ENSG00000109790.16;SE:chr4:39063035-39075965:39076147-39081103:+	-0.0405954	0.346154	0.413191
ENSG00000110514.19_and_ENSG00000283338.1;A3:chr11:47276202-47276705:47276202-47276732:+	-0.00176293	0.346154	0.413191
ENSG00000110514.19_and_ENSG00000283338.1;A5:chr11:47269906-47273827:47269750-47273827:+	-0.00791444	0.346154	0.413191
ENSG00000110514.19_and_ENSG00000283338.1;A5:chr11:47285194-47285451:47285065-47285451:+	-0.0145347	0.346154	0.413191
ENSG00000110514.19_and_ENSG00000283338.1;A5:chr11:47295576-47295897:47295567-47295897:+	0.00835439	0.346154	0.413191
ENSG00000110514.19_and_ENSG00000283338.1;A5:chr11:47295579-47295897:47295567-47295897:+	0.00140288	0.346154	0.413191
ENSG00000110514.19_and_ENSG00000283338.1;A5:chr11:47295579-47295897:47295576-47295897:+	-0.00061103	0.346154	0.413191
ENSG00000110514.19_and_ENSG00000283338.1;AF:chr11:47269161:47269283-47273827:47269674:47269750-47273827:+	-0.00301935	0.346154	0.413191
ENSG00000110514.19_and_ENSG00000283338.1;AF:chr11:47269161:47269283-47273827:47270156:47270246-47273827:+	-0.00628761	0.346154	0.413191
ENSG00000110514.19_and_ENSG00000283338.1;AF:chr11:47269376:47269644-47273827:47269674:47269750-47273827:+	-0.028484	0.346154	0.413191
ENSG00000110514.19_and_ENSG00000283338.1;AF:chr11:47269376:47269644-47273827:47270156:47270246-47273827:+	-0.0487543	0.346154	0.413191
ENSG00000110514.19_and_ENSG00000283338.1;AF:chr11:47269674:47269750-47273827:47270148:47270246-47273827:+	0.00490797	0.346154	0.413191
ENSG00000110514.19_and_ENSG00000283338.1;AF:chr11:47269674:47269750-47273827:47270156:47270246-47273827:+	0.00697684	0.346154	0.413191
ENSG00000110514.19_and_ENSG00000283338.1;AF:chr11:47269674:47269750-47273827:47272244:47272330-47273827:+	0	0.346154	0.413191
ENSG00000110514.19_and_ENSG00000283338.1;AF:chr11:47269684:47269750-47273827:47270156:47270246-47273827:+	-0.0134403	0.346154	0.413191
ENSG00000110514.19_and_ENSG00000283338.1;AF:chr11:47269693:47269906-47273827:47270156:47270246-47273827:+	-0.0220025	0.346154	0.413191
ENSG00000110514.19_and_ENSG00000283338.1;AF:chr11:47270156:47270246-47273827:47272244:47272330-47273827:+	0	0.346154	0.413191
ENSG00000110514.19_and_ENSG00000283338.1;SE:chr11:47269750-47273827:47273976-47274563:+	0.0155468	0.346154	0.413191
ENSG00000110514.19_and_ENSG00000283338.1;SE:chr11:47270246-47273827:47273976-47274563:+	0.0260519	0.346154	0.413191
ENSG00000110514.19_and_ENSG00000283338.1;SE:chr11:47285590-47286433:47286534-47289391:+	0.00408949	0.346154	0.413191
ENSG00000110514.19_and_ENSG00000283338.1;SE:chr11:47286534-47288968:47289027-47289391:+	0.161971	0.346154	0.413191
ENSG00000110514.19_and_ENSG00000283338.1;SE:chr11:47290816-47292543:47292596-47293883:+	-0.00587464	0.346154	0.413191
ENSG00000110514.19_and_ENSG00000283338.1;SE:chr11:47308699-47308980:47309042-47309281:+	-0.00275794	0.346154	0.413191
ENSG00000110514.19_and_ENSG00000283338.1;SE:chr11:47324577-47326544:47326552-47326738:+	0.0034355	0.346154	0.413191
ENSG00000110514.19_and_ENSG00000283338.1;SE:chr11:47324577-47326738:47326807-47328658:+	0.0264143	0.346154	0.413191
ENSG00000112249.13;A3:chr6:100868038-100881061:100868032-100881061:-	-0.00101062	0.346154	0.413191
ENSG00000112249.13;AL:chr6:100848004:100848707-100864064:100856303:100859202-100864064:-	-0.0117796	0.346154	0.413191
ENSG00000112249.13;AL:chr6:100848420:100848707-100864064:100856303:100859202-100864064:-	0.00459865	0.346154	0.413191
ENSG00000112249.13;SE:chr6:100848707-100864064:100864214-100867908:-	0.000918079	0.346154	0.413191
ENSG00000113240.12_and_ENSG00000252464.1;A3:chr5:178620673-178623256:178619896-178623256:-	-0.136462	0.346154	0.413191
ENSG00000113240.12_and_ENSG00000252464.1;A5:chr5:178616948-178617344:178616948-178618556:-	0.0436067	0.346154	0.413191
ENSG00000113240.12_and_ENSG00000252464.1;AF:chr5:178623416-178626946:178627055:178623416-178630554:178630615:-	-0.0227273	0.346154	0.413191
ENSG00000113240.12_and_ENSG00000252464.1;AF:chr5:178623416-178626946:178627114:178623416-178630554:178630615:-	-0.00047419	0.346154	0.413191
ENSG00000113240.12_and_ENSG00000252464.1;RI:chr5:178616882:178616948-178617344:178618778:-	-0.130549	0.346154	0.413191
ENSG00000113240.12_and_ENSG00000252464.1;SE:chr5:178605382-178605825:178605865-178608376:-	0.0203356	0.346154	0.413191
ENSG00000113240.12_and_ENSG00000252464.1;SE:chr5:178605382-178608376:178608458-178612416:-	0.0022272	0.346154	0.413191
ENSG00000117643.14;SE:chr1:25778324-25780940:25781112-25782585:+	-0.00363981	0.346154	0.413191
ENSG00000119203.13;A5:chr2:9424052-9428765:9423823-9428765:+	0.000866017	0.346154	0.413191
ENSG00000119203.13;A5:chr2:9467975-9471343:9467776-9471343:+	0.0454452	0.346154	0.413191
ENSG00000119203.13;AF:chr2:9423568:9423823-9428765:9423884:9424960-9428765:+	0.00156872	0.346154	0.413191
ENSG00000120910.14_and_ENSG00000254272.1;SE:chr8:22475624-22498001:22498112-22511086:+	0.00312059	0.346154	0.413191
ENSG00000120910.14_and_ENSG00000254272.1;SE:chr8:22528577-22531302:22531328-22532225:+	0.000728886	0.346154	0.413191
ENSG00000122986.13;A5:chr12:110683264-110687975:110683264-110688625:-	-0.00210185	0.346154	0.413191
ENSG00000122986.13;SE:chr12:110661448-110683225:110683264-110688625:-	-0.0206737	0.346154	0.413191
ENSG00000124222.22_and_ENSG00000254995.4_and_ENSG00000215440.11_and_ENSG00000254419.1;A5:chr20:58652138-58659623:58652087-58659623:+	-0.00520333	0.346154	0.413191
ENSG00000124222.22_and_ENSG00000254995.4_and_ENSG00000215440.11_and_ENSG00000254419.1;A5:chr20:58652138-58667490:58652087-58667490:+	0.0179568	0.346154	0.413191
ENSG00000124222.22_and_ENSG00000254995.4_and_ENSG00000215440.11_and_ENSG00000254419.1;AF:chr20:58651272:58652087-58659623:58652097:58652138-58659623:+	-0.000987833	0.346154	0.413191
ENSG00000124222.22_and_ENSG00000254995.4_and_ENSG00000215440.11_and_ENSG00000254419.1;AL:chr20:58673711-58676187:58676486:58673711-58691724:58692206:+	-0.0274171	0.346154	0.413191
ENSG00000124222.22_and_ENSG00000254995.4_and_ENSG00000215440.11_and_ENSG00000254419.1;AL:chr20:58673711-58676187:58679526:58673711-58691724:58692206:+	0.0176014	0.346154	0.413191
ENSG00000124222.22_and_ENSG00000254995.4_and_ENSG00000215440.11_and_ENSG00000254419.1;MX:chr20:58652087-58659623:58659634-58667490:58652087-58667201:58667318-58667490:+	0.00373626	0.346154	0.413191
ENSG00000124222.22_and_ENSG00000254995.4_and_ENSG00000215440.11_and_ENSG00000254419.1;RI:chr20:58651272:58651414-58652073:58652087:+	-0.00705076	0.346154	0.413191
ENSG00000124222.22_and_ENSG00000254995.4_and_ENSG00000215440.11_and_ENSG00000254419.1;RI:chr20:58713420:58713543-58713917:58714093:+	-0.00665882	0.346154	0.413191
ENSG00000124222.22_and_ENSG00000254995.4_and_ENSG00000215440.11_and_ENSG00000254419.1;SE:chr20:58652087-58659623:58659634-58667490:+	0.110289	0.346154	0.413191
ENSG00000124222.22_and_ENSG00000254995.4_and_ENSG00000215440.11_and_ENSG00000254419.1;SE:chr20:58652087-58667201:58667318-58667490:+	0.00220049	0.346154	0.413191
ENSG00000124222.22_and_ENSG00000254995.4_and_ENSG00000215440.11_and_ENSG00000254419.1;SE:chr20:58652138-58659623:58659634-58667490:+	0.0630668	0.346154	0.413191
ENSG00000124222.22_and_ENSG00000254995.4_and_ENSG00000215440.11_and_ENSG00000254419.1;SE:chr20:58701158-58705498:58705569-58707123:+	-0.00526839	0.346154	0.413191
ENSG00000125611.15_and_ENSG00000243389.1_and_ENSG00000228251.1;A5:chr2:112584649-112585974:112584486-112585974:+	-0.00999033	0.346154	0.413191
ENSG00000125611.15_and_ENSG00000243389.1_and_ENSG00000228251.1;AF:chr2:112584441:112584649-112585974:112584872:112584918-112585974:+	0.00182823	0.346154	0.413191
ENSG00000125611.15_and_ENSG00000243389.1_and_ENSG00000228251.1;RI:chr2:112585974:112586114-112586200:112586365:+	-0.0104438	0.346154	0.413191
ENSG00000128654.13;A3:chr2:176328912-176329301:176328912-176329370:+	-0.00235755	0.346154	0.413191
ENSG00000128654.13;SE:chr2:176269669-176270216:176270419-176296860:+	-0.0322239	0.346154	0.413191
ENSG00000128654.13;SE:chr2:176297895-176304241:176304365-176323392:+	-0.00536257	0.346154	0.413191
ENSG00000128928.8;A3:chr15:40416362-40418130:40416362-40419180:+	0.00855365	0.346154	0.413191
ENSG00000128928.8;A5:chr15:40407812-40407939:40407725-40407939:+	0.00566461	0.346154	0.413191
ENSG00000128928.8;AF:chr15:40405795:40405971-40407636:40406074:40406350-40407636:+	-0.0167734	0.346154	0.413191
ENSG00000128928.8;AF:chr15:40411608:40411691-40412991:40412612:40412679-40412991:+	0	0.346154	0.413191
ENSG00000128928.8;AL:chr15:40416362-40418130:40418767:40416362-40419180:40419373:+	0.0190775	0.346154	0.413191
ENSG00000128928.8;AL:chr15:40416362-40418130:40418767:40416362-40424135:40424473:+	-0.000176888	0.346154	0.413191
ENSG00000128928.8;AL:chr15:40416362-40418130:40418767:40416362-40435417:40435765:+	-0.0386106	0.346154	0.413191
ENSG00000128928.8;AL:chr15:40416362-40418130:40419157:40416362-40435417:40435765:+	-0.103811	0.346154	0.413191
ENSG00000128928.8;AL:chr15:40416362-40418130:40421299:40416362-40424135:40424473:+	-0.00917027	0.346154	0.413191
ENSG00000128928.8;AL:chr15:40416362-40418130:40421299:40416362-40435417:40435765:+	-0.0485885	0.346154	0.413191
ENSG00000128928.8;SE:chr15:40405971-40407636:40407725-40407939:+	0.0423215	0.346154	0.413191
ENSG00000128928.8;SE:chr15:40405971-40407636:40407812-40407939:+	0.0196272	0.346154	0.413191
ENSG00000128928.8;SE:chr15:40413087-40414889:40414982-40415401:+	-0.017536	0.346154	0.413191
ENSG00000128928.8;SE:chr15:40416362-40424135:40424216-40435417:+	0.0484078	0.346154	0.413191
ENSG00000130856.15;AF:chr18:76822607:76822662-76849526:76824160:76824406-76849526:+	0.109074	0.346154	0.413191
ENSG00000130856.15;SE:chr18:76868863-76871701:76871825-76875492:+	-0.00850662	0.346154	0.413191
ENSG00000130856.15;SE:chr18:76928106-76935980:76936061-76937156:+	-0.00147364	0.346154	0.413191
ENSG00000132603.13;A3:chr16:69341320-69341511:69341320-69341533:+	0.00193559	0.346154	0.413191
ENSG00000132603.13;A3:chr16:69341320-69341533:69341320-69341612:+	-0.00155936	0.346154	0.413191
ENSG00000132603.13;RI:chr16:69340006:69340092-69340194:69340332:+	-0.00617108	0.346154	0.413191
ENSG00000132603.13;SE:chr16:69340332-69341180:69341320-69341533:+	0.112702	0.346154	0.413191
ENSG00000133800.8_and_ENSG00000072952.18;A3:chr11:10634074-10652025:10634071-10652025:-	0.0116949	0.346154	0.413191
ENSG00000133800.8_and_ENSG00000072952.18;AF:chr11:10652182-10693462:10693522:10652182-10693536:10693752:-	0.00241334	0.346154	0.413191
ENSG00000133800.8_and_ENSG00000072952.18;AF:chr11:10652182-10693536:10693752:10652182-10693820:10693957:-	-0.0112259	0.346154	0.413191
ENSG00000133800.8_and_ENSG00000072952.18;MX:chr11:10634071-10652025:10652182-10693536:10634071-10690265:10690369-10693536:-	-0.00191478	0.346154	0.413191
ENSG00000133800.8_and_ENSG00000072952.18;SE:chr11:10652182-10690265:10690369-10693462:-	-0.0113111	0.346154	0.413191
ENSG00000135241.16_and_ENSG00000177683.13;A3:chr7:108515574-108526029:108515447-108526029:-	-0.00743009	0.346154	0.413191
ENSG00000135241.16_and_ENSG00000177683.13;A5:chr7:108479379-108487759:108479379-108487945:-	0.0109203	0.346154	0.413191
ENSG00000135241.16_and_ENSG00000177683.13;A5:chr7:108515574-108526029:108515574-108526050:-	0	0.346154	0.413191
ENSG00000135241.16_and_ENSG00000177683.13;A5:chr7:108565105-108565830:108565105-108565952:-	-0.0222026	0.346154	0.413191
ENSG00000135241.16_and_ENSG00000177683.13;AF:chr7:108566022-108569099:108569256:108566022-108569490:108569723:-	0.000989033	0.346154	0.413191
ENSG00000135241.16_and_ENSG00000177683.13;AF:chr7:108566022-108569099:108569453:108566022-108569490:108569723:-	0.0114312	0.346154	0.413191
ENSG00000135241.16_and_ENSG00000177683.13;SE:chr7:108514293-108514436:108515574-108526029:-	-0.106841	0.346154	0.413191
ENSG00000135241.16_and_ENSG00000177683.13;SE:chr7:108515574-108518190:108518301-108521476:-	0.00194021	0.346154	0.413191
ENSG00000135241.16_and_ENSG00000177683.13;SE:chr7:108565105-108565830:108566022-108569490:-	-0.0211697	0.346154	0.413191
ENSG00000135241.16_and_ENSG00000177683.13;SE:chr7:108566022-108568282:108568578-108569490:-	-0.00247568	0.346154	0.413191
ENSG00000135622.12;SE:chr2:74657951-74662732:74662825-74673457:+	-0.00672952	0.346154	0.413191
ENSG00000135999.11;A3:chr2:148690373-148691542:148690373-148691621:+	-0.157472	0.346154	0.413191
ENSG00000135999.11;AF:chr2:148644984:148645170-148690214:148645420:148645550-148690214:+	0.00115405	0.346154	0.413191
ENSG00000135999.11;AF:chr2:148644999:148645170-148690214:148645420:148645550-148690214:+	-0.0009455	0.346154	0.413191
ENSG00000136689.18;SE:chr2:113118028-113120066:113120128-113127689:+	-0.00513326	0.346154	0.413191
ENSG00000136689.18;SE:chr2:113118028-113121448:113121618-113127689:+	-0.00547804	0.346154	0.413191
ENSG00000137171.14;A3:chr6:43061593-43062886:43061593-43062917:+	-0.00366811	0.346154	0.413191
ENSG00000137171.14;A3:chr6:43061593-43062917:43061593-43062983:+	-0.00130738	0.346154	0.413191
ENSG00000137171.14;A3:chr6:43072255-43072741:43072255-43072824:+	-0.0122191	0.346154	0.413191
ENSG00000137171.14;AF:chr6:43059594:43059685-43061311:43059857:43060238-43061311:+	0.0680813	0.346154	0.413191
ENSG00000137171.14;AF:chr6:43059594:43059685-43061311:43059883:43060182-43061311:+	0.0196784	0.346154	0.413191
ENSG00000137171.14;AF:chr6:43059594:43059685-43061311:43059883:43060186-43061311:+	0.00424012	0.346154	0.413191
ENSG00000137171.14;AF:chr6:43059594:43059685-43061311:43059887:43060159-43061311:+	0.0104898	0.346154	0.413191
ENSG00000137171.14;AF:chr6:43059594:43059685-43061311:43059890:43060605-43061311:+	0.0574949	0.346154	0.413191
ENSG00000137171.14;SE:chr6:43059685-43061311:43061593-43062917:+	-0.00924715	0.346154	0.413191
ENSG00000137171.14;SE:chr6:43061593-43062917:43063147-43065620:+	-0.00277212	0.346154	0.413191
ENSG00000137171.14;SE:chr6:43071374-43071567:43071619-43071852:+	0.00533399	0.346154	0.413191
ENSG00000137171.14;SE:chr6:43071619-43071852:43071922-43072147:+	0.0105636	0.346154	0.413191
ENSG00000143157.11;A5:chr1:166839769-166840955:166839604-166840955:+	-0.00246618	0.346154	0.413191
ENSG00000143157.11;AF:chr1:166839447:166839769-166840955:166840089:166840446-166840955:+	0.0243777	0.346154	0.413191
ENSG00000148334.14;A3:chr9:128125441-128127439:128125336-128127439:-	-0.086226	0.346154	0.413191
ENSG00000148334.14;AF:chr9:128125441-128127439:128127717:128125441-128128248:128128395:-	-0.000593642	0.346154	0.413191
ENSG00000148334.14;RI:chr9:128122362:128122646-128122934:128123134:-	-0.0208822	0.346154	0.413191
ENSG00000151067.21_and_ENSG00000203593.3_and_ENSG00000256837.1_and_ENSG00000256257.1_and_ENSG00000256721.1_and_ENSG00000203648.3;A3:chr12:2648507-2651574:2648507-2651640:+	-0.000281944	0.346154	0.413191
ENSG00000151067.21_and_ENSG00000203593.3_and_ENSG00000256837.1_and_ENSG00000256257.1_and_ENSG00000256721.1_and_ENSG00000203648.3;A3:chr12:2669035-2674484:2669035-2674541:+	-0.00611327	0.346154	0.413191
ENSG00000151067.21_and_ENSG00000203593.3_and_ENSG00000256837.1_and_ENSG00000256257.1_and_ENSG00000256721.1_and_ENSG00000203648.3;AF:chr12:1970786:1971201-2115224:2053298:2053611-2115224:+	-0.000558982	0.346154	0.413191
ENSG00000151067.21_and_ENSG00000203593.3_and_ENSG00000256837.1_and_ENSG00000256257.1_and_ENSG00000256721.1_and_ENSG00000203648.3;MX:chr12:2493386-2504436:2504539-2512812:2493386-2504842:2504945-2512812:+	0.0241009	0.346154	0.413191
ENSG00000151067.21_and_ENSG00000203593.3_and_ENSG00000256837.1_and_ENSG00000256257.1_and_ENSG00000256721.1_and_ENSG00000203648.3;MX:chr12:2596003-2597230:2597289-2601854:2596003-2597437:2597496-2601854:+	0.010211	0.346154	0.413191
ENSG00000151067.21_and_ENSG00000203593.3_and_ENSG00000256837.1_and_ENSG00000256257.1_and_ENSG00000256721.1_and_ENSG00000203648.3;MX:chr12:2612013-2633629:2633712-2648475:2612013-2634297:2634380-2648475:+	0.00171812	0.346154	0.413191
ENSG00000151067.21_and_ENSG00000203593.3_and_ENSG00000256837.1_and_ENSG00000256257.1_and_ENSG00000256721.1_and_ENSG00000203648.3;SE:chr12:2512984-2547450:2547524-2549943:+	0.00993552	0.346154	0.413191
ENSG00000151067.21_and_ENSG00000203593.3_and_ENSG00000256837.1_and_ENSG00000256257.1_and_ENSG00000256721.1_and_ENSG00000203648.3;SE:chr12:2550033-2550544:2550656-2556951:+	-0.00577354	0.346154	0.413191
ENSG00000151067.21_and_ENSG00000203593.3_and_ENSG00000256837.1_and_ENSG00000256257.1_and_ENSG00000256721.1_and_ENSG00000203648.3;SE:chr12:2597289-2597437:2597496-2601854:+	-0.00327688	0.346154	0.413191
ENSG00000151067.21_and_ENSG00000203593.3_and_ENSG00000256837.1_and_ENSG00000256257.1_and_ENSG00000256721.1_and_ENSG00000203648.3;SE:chr12:2612013-2633629:2633712-2634297:+	-0.00658683	0.346154	0.413191
ENSG00000151067.21_and_ENSG00000203593.3_and_ENSG00000256837.1_and_ENSG00000256257.1_and_ENSG00000256721.1_and_ENSG00000203648.3;SE:chr12:2634380-2648475:2648507-2651640:+	-0.00913477	0.346154	0.413191
ENSG00000151067.21_and_ENSG00000203593.3_and_ENSG00000256837.1_and_ENSG00000256257.1_and_ENSG00000256721.1_and_ENSG00000203648.3;SE:chr12:2679796-2680363:2680575-2682550:+	0.000170204	0.346154	0.413191
ENSG00000151067.21_and_ENSG00000203593.3_and_ENSG00000256837.1_and_ENSG00000256257.1_and_ENSG00000256721.1_and_ENSG00000203648.3;SE:chr12:2679796-2681950:2682054-2682550:+	0.0026575	0.346154	0.413191
ENSG00000151789.10;AF:chr3:21665028-21750895:21751114:21665028-21777608:21777776:-	0.0302466	0.346154	0.413191
ENSG00000151789.10;AF:chr3:21665028-21750895:21751435:21665028-21777608:21777776:-	-0.0132853	0.346154	0.413191
ENSG00000151789.10;SE:chr3:21437203-21441686:21441742-21510861:-	0.041383	0.346154	0.413191
ENSG00000151789.10;SE:chr3:21437203-21459332:21459449-21510861:-	0.00232154	0.346154	0.413191
ENSG00000151789.10;SE:chr3:21511023-21511622:21511757-21564574:-	0.169772	0.346154	0.413191
ENSG00000156113.22_and_ENSG00000228092.1;A3:chr10:76877893-76887291:76877890-76887291:-	-0.0316509	0.346154	0.413191
ENSG00000156113.22_and_ENSG00000228092.1;A3:chr10:77636569-77637265:77636515-77637265:-	0.0962103	0.346154	0.413191
ENSG00000156113.22_and_ENSG00000228092.1;A3:chr10:77637006-77637265:77636515-77637265:-	0.152739	0.346154	0.413191
ENSG00000156113.22_and_ENSG00000228092.1;A3:chr10:77637006-77637265:77636569-77637265:-	0.0659853	0.346154	0.413191
ENSG00000156113.22_and_ENSG00000228092.1;SE:chr10:76877893-76884989:76885017-76887291:-	-0.0626292	0.346154	0.413191
ENSG00000156113.22_and_ENSG00000228092.1;SE:chr10:76970067-76974487:76974573-77011967:-	-0.0114298	0.346154	0.413191
ENSG00000156113.22_and_ENSG00000228092.1;SE:chr10:76970067-77001407:77001580-77011967:-	-0.00947603	0.346154	0.413191
ENSG00000156113.22_and_ENSG00000228092.1;SE:chr10:76970067-77011967:77012043-77019013:-	0.00540818	0.346154	0.413191
ENSG00000156113.22_and_ENSG00000228092.1;SE:chr10:77251256-77403862:77404023-77637265:-	-0.000671412	0.346154	0.413191
ENSG00000156113.22_and_ENSG00000228092.1;SE:chr10:77404023-77493798:77493929-77637265:-	-0.00153933	0.346154	0.413191
ENSG00000163512.13;A3:chr3:28331954-28332369:28331950-28332369:-	0.0526227	0.346154	0.413191
ENSG00000163512.13;A3:chr3:28340622-28341512:28340601-28341512:-	0.00528015	0.346154	0.413191
ENSG00000163512.13;A3:chr3:28341647-28348601:28341596-28348601:-	-0.0024291	0.346154	0.413191
ENSG00000163512.13;AF:chr3:28340622-28348161:28348477:28340622-28348601:28349050:-	-0.0332463	0.346154	0.413191
ENSG00000163512.13;AF:chr3:28340622-28348161:28348477:28340622-28348601:28349127:-	-0.0247338	0.346154	0.413191
ENSG00000163512.13;AL:chr3:28326490:28326950-28332369:28331689:28331950-28332369:-	-0.0852701	0.346154	0.413191
ENSG00000163512.13;AL:chr3:28326490:28326950-28332369:28331691:28331954-28332369:-	-0.0898359	0.346154	0.413191
ENSG00000163512.13;SE:chr3:28340622-28341512:28341596-28348601:-	-0.0101831	0.346154	0.413191
ENSG00000163512.13;SE:chr3:28340622-28341512:28341647-28348601:-	-0.0021386	0.346154	0.413191
ENSG00000164294.13;A3:chr5:55160396-55160994:55160396-55161052:+	-0.00485381	0.346154	0.413191
ENSG00000166387.11;A3:chr11:7649654-7650840:7649654-7650859:+	0.0135471	0.346154	0.413191
ENSG00000166387.11;AF:chr11:7513770:7514121-7549440:7538277:7538353-7549440:+	-0.112821	0.346154	0.413191
ENSG00000166387.11;AF:chr11:7565625:7565767-7593132:7576408:7576516-7593132:+	0.00507514	0.346154	0.413191
ENSG00000166387.11;AF:chr11:7573905:7574022-7593132:7576408:7576516-7593132:+	0.0718745	0.346154	0.413191
ENSG00000166387.11;AF:chr11:7576408:7576516-7593132:7576767:7577638-7593132:+	-0.0907714	0.346154	0.413191
ENSG00000166387.11;AF:chr11:7576408:7576516-7593132:7577040:7577161-7593132:+	-0.0813134	0.346154	0.413191
ENSG00000166387.11;SE:chr11:7593224-7597560:7597673-7610291:+	-0.0486457	0.346154	0.413191
ENSG00000166387.11;SE:chr11:7639870-7641033:7641065-7641479:+	0.00156393	0.346154	0.413191
ENSG00000166387.11;SE:chr11:7639870-7641033:7641083-7641479:+	0.000404634	0.346154	0.413191
ENSG00000167566.16;RI:chr12:49791146:49792051-49792446:49792588:-	0.00544375	0.346154	0.413191
ENSG00000170633.16;AF:chr12:121400041:121400218-121416159:121409455:121409676-121416159:+	-0.000518589	0.346154	0.413191
ENSG00000170633.16;AF:chr12:121400041:121400218-121416159:121409475:121409777-121416159:+	0.00113871	0.346154	0.413191
ENSG00000170633.16;SE:chr12:121400218-121402742:121402807-121416159:+	-0.0780854	0.346154	0.413191
ENSG00000171316.11;A5:chr8:60781430-60794986:60781050-60794986:+	-0.0142864	0.346154	0.413191
ENSG00000171316.11;AF:chr8:60678778:60679082-60741259:60679564:60679791-60741259:+	-0.0189499	0.346154	0.413191
ENSG00000173064.12_and_ENSG00000283793.1_and_ENSG00000213152.5;A3:chr12:112171347-112172671:112171263-112172671:-	-0.00163514	0.346154	0.413191
ENSG00000173064.12_and_ENSG00000283793.1_and_ENSG00000213152.5;A3:chr12:112226820-112228089:112226758-112228089:-	0.00693062	0.346154	0.413191
ENSG00000173064.12_and_ENSG00000283793.1_and_ENSG00000213152.5;A3:chr12:112228811-112229698:112228804-112229698:-	-0.00703409	0.346154	0.413191
ENSG00000173064.12_and_ENSG00000283793.1_and_ENSG00000213152.5;A3:chr12:112252558-112254043:112252528-112254043:-	-0.0197077	0.346154	0.413191
ENSG00000173064.12_and_ENSG00000283793.1_and_ENSG00000213152.5;A5:chr12:112261429-112264084:112261429-112264090:-	-0.0197703	0.346154	0.413191
ENSG00000173706.12;SE:chr3:124970801-124971043:124971148-124973731:-	-0.00120124	0.346154	0.413191
ENSG00000173706.12;SE:chr3:125013990-125014713:125015012-125019262:-	0.007351	0.346154	0.413191
ENSG00000175445.14;A3:chr8:19948340-19951697:19948340-19951769:+	-0.00118035	0.346154	0.413191
ENSG00000175445.14;AF:chr8:19901717:19901791-19948180:19938971:19939528-19948180:+	0.0389401	0.346154	0.413191
ENSG00000175445.14;SE:chr8:19939528-19946542:19946698-19948180:+	-0.000565989	0.346154	0.413191
ENSG00000175634.14;A3:chr11:67428623-67428913:67428623-67428982:+	0.00151377	0.346154	0.413191
ENSG00000175634.14;A3:chr11:67431515-67432353:67431515-67432356:+	0.0152514	0.346154	0.413191
ENSG00000175634.14;A5:chr11:67432657-67432737:67429595-67432737:+	0.00526473	0.346154	0.413191
ENSG00000175634.14;A5:chr11:67433216-67433340:67433194-67433340:+	0.0151439	0.346154	0.413191
ENSG00000175634.14;RI:chr11:67429527:67429595-67432600:67432657:+	0.0952766	0.346154	0.413191
ENSG00000175634.14;RI:chr11:67433126:67433216-67433340:67433447:+	0.00171056	0.346154	0.413191
ENSG00000175634.14;RI:chr11:67433995:67434057-67434198:67434275:+	-0.0100963	0.346154	0.413191
ENSG00000175634.14;SE:chr11:67428623-67428982:67429022-67429120:+	-0.00999313	0.346154	0.413191
ENSG00000175634.14;SE:chr11:67429595-67431368:67431515-67432600:+	0.015578	0.346154	0.413191
ENSG00000175634.14;SE:chr11:67431515-67432353:67432492-67432600:+	0.0233195	0.346154	0.413191
ENSG00000175634.14;SE:chr11:67431515-67432356:67432492-67432600:+	0.0276875	0.346154	0.413191
ENSG00000175634.14;SE:chr11:67432657-67432737:67432837-67432952:+	-0.0107402	0.346154	0.413191
ENSG00000176108.9_and_ENSG00000280351.2;AF:chr17:80991598:80991673-80994581:80991841:80991981-80994581:+	0.0291454	0.346154	0.413191
ENSG00000176108.9_and_ENSG00000280351.2;AL:chr17:80998420-80999098:81000133:80998420-81009390:81009517:+	-0.00242731	0.346154	0.413191
ENSG00000176490.4_and_ENSG00000267001.1_and_ENSG00000261342.1_and_ENSG00000141873.10;A3:chr19:2737379-2739945:2737300-2739945:-	-0.000224399	0.346154	0.413191
ENSG00000176490.4_and_ENSG00000267001.1_and_ENSG00000261342.1_and_ENSG00000141873.10;A3:chr19:2737776-2739945:2737379-2739945:-	-0.0136503	0.346154	0.413191
ENSG00000176490.4_and_ENSG00000267001.1_and_ENSG00000261342.1_and_ENSG00000141873.10;AF:chr19:2737379-2739430:2739475:2737379-2739945:2740028:-	0.202135	0.346154	0.413191
ENSG00000176490.4_and_ENSG00000267001.1_and_ENSG00000261342.1_and_ENSG00000141873.10;AF:chr19:2737379-2739430:2739475:2737379-2739945:2740152:-	0.053236	0.346154	0.413191
ENSG00000176490.4_and_ENSG00000267001.1_and_ENSG00000261342.1_and_ENSG00000141873.10;AL:chr19:2717769:2717875-2737048:2732524:2733485-2737048:-	-0.000553071	0.346154	0.413191
ENSG00000176490.4_and_ENSG00000267001.1_and_ENSG00000261342.1_and_ENSG00000141873.10;SE:chr19:2717875-2719152:2719182-2721304:-	0.0234802	0.346154	0.413191
ENSG00000179151.11;AF:chr15:74675142-74695326:74695614:74675142-74695880:74696043:-	0	0.346154	0.413191
ENSG00000179151.11;AF:chr15:74675142-74695370:74695662:74675142-74695880:74696043:-	0	0.346154	0.413191
ENSG00000179151.11;AF:chr15:74675142-74695423:74695673:74675142-74695880:74696043:-	0	0.346154	0.413191
ENSG00000179151.11;AF:chr15:74675142-74695880:74696043:74675142-74696186:74696292:-	0.00149872	0.346154	0.413191
ENSG00000179151.11;SE:chr15:74640619-74655733:74656068-74671455:-	-0.00222334	0.346154	0.413191
ENSG00000179151.11;SE:chr15:74656068-74671455:74671774-74674961:-	5.41914e-05	0.346154	0.413191
ENSG00000179151.11;SE:chr15:74675142-74676941:74677022-74687091:-	-0.00651759	0.346154	0.413191
ENSG00000179151.11;SE:chr15:74675142-74676941:74677022-74695880:-	-0.002893	0.346154	0.413191
ENSG00000179151.11;SE:chr15:74675142-74679802:74679925-74695880:-	0.00101974	0.346154	0.413191
ENSG00000179151.11;SE:chr15:74675142-74687091:74687179-74695880:-	0.0102614	0.346154	0.413191
ENSG00000179151.11;SE:chr15:74687179-74692886:74693018-74695880:-	-0.0125612	0.346154	0.413191
ENSG00000183386.9;A5:chr1:37999432-38005357:37999432-38005439:-	0.00459144	0.346154	0.413191
ENSG00000187513.8;A3:chr1:34793068-34794102:34793068-34794197:+	-0.00402751	0.346154	0.413191
ENSG00000196776.14;SE:chr3:108051970-108055520:108055566-108057477:-	-0.00405073	0.346154	0.413191
ENSG00000198742.9;AF:chr7:99061837-99081075:99081427:99061837-99143726:99144019:-	-0.00880101	0.346154	0.413191
ENSG00000198742.9;SE:chr7:99049709-99050915:99050992-99051357:-	0.00292938	0.346154	0.413191
ENSG00000232807.2_and_ENSG00000134470.20;A3:chr10:5960567-5966145:5960468-5966145:-	0.00315347	0.346154	0.413191
ENSG00000232807.2_and_ENSG00000134470.20;AF:chr10:5960567-5963743:5963832:5960567-5977405:5977507:-	0.0155079	0.346154	0.413191
ENSG00000232807.2_and_ENSG00000134470.20;AF:chr10:5960567-5963743:5963832:5960567-5977405:5977522:-	-0.0249232	0.346154	0.413191
ENSG00000232807.2_and_ENSG00000134470.20;AF:chr10:5960567-5963743:5963832:5960567-5977777:5978179:-	-0.0205341	0.346154	0.413191
ENSG00000232807.2_and_ENSG00000134470.20;AF:chr10:5966339-5977405:5977590:5966339-5977777:5978038:-	-0.0234759	0.346154	0.413191
ENSG00000232807.2_and_ENSG00000134470.20;AF:chr10:5966339-5977405:5977590:5966339-5977777:5978045:-	-0.0333254	0.346154	0.413191
ENSG00000232807.2_and_ENSG00000134470.20;AL:chr10:5948892:5949240-5956379:5952393:5953206-5956379:-	-0.0348917	0.346154	0.413191
ENSG00000232807.2_and_ENSG00000134470.20;AL:chr10:5948892:5949240-5956379:5952821:5953326-5956379:-	-0.0048371	0.346154	0.413191
ENSG00000232807.2_and_ENSG00000134470.20;AL:chr10:5952393:5953206-5956379:5953260:5953326-5956379:-	-0.00756338	0.346154	0.413191
ENSG00000234545.7;A3:chr7:92577717-92578150:92577676-92578150:-	-0.0326552	0.346154	0.413191
ENSG00000234545.7;A5:chr7:92562368-92566010:92562368-92566014:-	0.0326552	0.346154	0.413191
ENSG00000234545.7;AF:chr7:92581603-92589860:92590070:92581603-92590268:92590394:-	0.00686706	0.346154	0.413191
ENSG00000234545.7;AF:chr7:92581603-92589876:92590030:92581603-92590268:92590394:-	0.00587498	0.346154	0.413191
ENSG00000234545.7;RI:chr7:92577655:92577717-92578150:92578182:-	-0.00250018	0.346154	0.413191
ENSG00000234545.7;SE:chr7:92562368-92566014:92566061-92569823:-	0.00250018	0.346154	0.413191
ENSG00000234545.7;SE:chr7:92581603-92585298:92585396-92590268:-	-0.0361419	0.346154	0.413191
ENSG00000250111.3_and_ENSG00000141127.14_and_ENSG00000274747.1_and_ENSG00000235672.1;A3:chr17:18865952-18867257:18865952-18867282:+	0.00114325	0.346154	0.413191
ENSG00000250111.3_and_ENSG00000141127.14_and_ENSG00000274747.1_and_ENSG00000235672.1;AF:chr17:18856329:18856403-18865469:18858107:18858261-18865469:+	0.0125348	0.346154	0.413191
ENSG00000250111.3_and_ENSG00000141127.14_and_ENSG00000274747.1_and_ENSG00000235672.1;AF:chr17:18856350:18856429-18865469:18858107:18858261-18865469:+	-0.130126	0.346154	0.413191
ENSG00000250111.3_and_ENSG00000141127.14_and_ENSG00000274747.1_and_ENSG00000235672.1;AF:chr17:18856353:18856429-18865469:18858107:18858261-18865469:+	0.00225825	0.346154	0.413191
ENSG00000250111.3_and_ENSG00000141127.14_and_ENSG00000274747.1_and_ENSG00000235672.1;AF:chr17:18856368:18856429-18865469:18858107:18858261-18865469:+	-0.00106537	0.346154	0.413191
ENSG00000250111.3_and_ENSG00000141127.14_and_ENSG00000274747.1_and_ENSG00000235672.1;AF:chr17:18858107:18858261-18865469:18858442:18858562-18865469:+	-0.0145226	0.346154	0.413191
ENSG00000250111.3_and_ENSG00000141127.14_and_ENSG00000274747.1_and_ENSG00000235672.1;AF:chr17:18858107:18858261-18865469:18860515:18860691-18865469:+	0.00125481	0.346154	0.413191
ENSG00000250111.3_and_ENSG00000141127.14_and_ENSG00000274747.1_and_ENSG00000235672.1;AL:chr17:18928957-18929567:18929820:18928957-18930540:18931215:+	-0.0447775	0.346154	0.413191
ENSG00000250111.3_and_ENSG00000141127.14_and_ENSG00000274747.1_and_ENSG00000235672.1;SE:chr17:18858261-18859340:18859475-18865469:+	-0.0136791	0.346154	0.413191
ENSG00000250111.3_and_ENSG00000141127.14_and_ENSG00000274747.1_and_ENSG00000235672.1;SE:chr17:18858261-18864868:18864941-18865469:+	-0.00238943	0.346154	0.413191
ENSG00000268225.2_and_ENSG00000182986.12_and_ENSG00000283695.1_and_ENSG00000283088.1_and_ENSG00000213793.5_and_ENSG00000213801.4_and_ENSG00000221874.4_and_ENSG00000180257.13_and_ENSG00000269082.1_and_ENSG00000242779.6;A3:chr19:52952877-52956027:52952860-52956027:-	0.000149834	0.346154	0.413191
ENSG00000268225.2_and_ENSG00000182986.12_and_ENSG00000283695.1_and_ENSG00000283088.1_and_ENSG00000213793.5_and_ENSG00000213801.4_and_ENSG00000221874.4_and_ENSG00000180257.13_and_ENSG00000269082.1_and_ENSG00000242779.6;SE:chr19:52915322-52917222:52917404-52917859:-	-0.0338941	0.346154	0.413191
ENSG00000268225.2_and_ENSG00000182986.12_and_ENSG00000283695.1_and_ENSG00000283088.1_and_ENSG00000213793.5_and_ENSG00000213801.4_and_ENSG00000221874.4_and_ENSG00000180257.13_and_ENSG00000269082.1_and_ENSG00000242779.6;SE:chr19:52952877-52953284:52953389-52956027:-	-0.00196496	0.346154	0.413191
ENSG00000268225.2_and_ENSG00000182986.12_and_ENSG00000283695.1_and_ENSG00000283088.1_and_ENSG00000213793.5_and_ENSG00000213801.4_and_ENSG00000221874.4_and_ENSG00000180257.13_and_ENSG00000269082.1_and_ENSG00000242779.6;SE:chr19:52956104-52960027:52960177-52962727:-	-0.0405691	0.346154	0.413191
ENSG00000067167.7;AF:chr8:70600082-70606877:70607778:70600082-70608077:70608339:-	0.0675395	0.34632	0.413191
ENSG00000005448.16;A3:chr2:74421816-74422120:74421816-74422153:+	0.0147973	0.346653	0.413191
ENSG00000005448.16;A3:chr2:74422932-74423191:74422932-74423319:+	0.000427618	0.346653	0.413191
ENSG00000005448.16;A3:chr2:74425491-74425570:74425491-74425640:+	0.0364	0.346653	0.413191
ENSG00000005448.16;SE:chr2:74421816-74422153:74422375-74422870:+	0.0417889	0.346653	0.413191
ENSG00000005448.16;SE:chr2:74423385-74423478:74423531-74423855:+	-0.00572337	0.346653	0.413191
ENSG00000005448.16;SE:chr2:74423982-74424875:74424975-74425075:+	0.00523456	0.346653	0.413191
ENSG00000008294.20;AF:chr17:51041651-51046500:51046878:51041651-51047375:51047471:-	-0.00204503	0.346653	0.413191
ENSG00000008294.20;SE:chr17:50998617-50999476:50999487-50999661:-	-5.71671e-05	0.346653	0.413191
ENSG00000069849.10;AF:chr3:141876124:141876394-141903620:141876614:141876910-141903620:+	0.00349725	0.346653	0.413191
ENSG00000069849.10;SE:chr3:141876910-141902136:141902227-141903620:+	-0.00651247	0.346653	0.413191
ENSG00000069849.10;SE:chr3:141916020-141916555:141916574-141921977:+	-0.00954477	0.346653	0.413191
ENSG00000069956.11_and_ENSG00000259398.1;AF:chr15:52004208:52004402-52045830:52019201:52019376-52045830:+	0.000516266	0.346653	0.413191
ENSG00000069956.11_and_ENSG00000259398.1;AF:chr15:52019201:52019376-52045830:52019922:52020032-52045830:+	0.0247549	0.346653	0.413191
ENSG00000069956.11_and_ENSG00000259398.1;AF:chr15:52019201:52019376-52045830:52021464:52021564-52045830:+	0.000329099	0.346653	0.413191
ENSG00000069956.11_and_ENSG00000259398.1;SE:chr15:52019376-52042754:52042833-52045830:+	-0.00415364	0.346653	0.413191
ENSG00000070718.11;AF:chr8:42153011:42153105-42154616:42153144:42153227-42154616:+	-0.00188553	0.346653	0.413191
ENSG00000070718.11;AF:chr8:42153011:42153105-42154616:42154131:42154536-42154616:+	0.0113098	0.346653	0.413191
ENSG00000070718.11;SE:chr8:42153105-42154478:42154536-42154616:+	-0.00488216	0.346653	0.413191
ENSG00000070718.11;SE:chr8:42153105-42154616:42154960-42157941:+	-0.0221402	0.346653	0.413191
ENSG00000089639.10;A3:chr19:19636796-19636917:19636787-19636917:-	0.00551274	0.346653	0.413191
ENSG00000089639.10;A5:chr19:19642051-19642535:19642051-19642537:-	0.00905513	0.346653	0.413191
ENSG00000089639.10;RI:chr19:19635415:19635569-19635644:19635721:-	0.00671125	0.346653	0.413191
ENSG00000089639.10;SE:chr19:19634190-19634507:19634703-19634792:-	-0.0460801	0.346653	0.413191
ENSG00000089639.10;SE:chr19:19635569-19635644:19635721-19636707:-	-0.0256477	0.346653	0.413191
ENSG00000089639.10;SE:chr19:19640192-19640296:19640360-19640446:-	0.000886751	0.346653	0.413191
ENSG00000089639.10;SE:chr19:19642619-19643100:19643227-19643511:-	0.000565819	0.346653	0.413191
ENSG00000099800.7_and_ENSG00000176619.12_and_ENSG00000283728.1;A5:chr19:2427324-2427414:2427324-2427459:-	-0.00762298	0.346653	0.413191
ENSG00000099800.7_and_ENSG00000176619.12_and_ENSG00000283728.1;AL:chr19:2427638:2427993-2431548:2428166:2430952-2431548:-	0.00273727	0.346653	0.413191
ENSG00000101972.18_and_ENSG00000252693.1_and_ENSG00000183918.15_and_ENSG00000282419.2_and_ENSG00000232054.1;A3:chrX:124365824-124370176:124365824-124370231:+	0.0343074	0.346653	0.413191
ENSG00000101972.18_and_ENSG00000252693.1_and_ENSG00000183918.15_and_ENSG00000282419.2_and_ENSG00000232054.1;A5:chrX:124346779-124365761:124346757-124365761:+	0.0346849	0.346653	0.413191
ENSG00000101972.18_and_ENSG00000252693.1_and_ENSG00000183918.15_and_ENSG00000282419.2_and_ENSG00000232054.1;A5:chrX:124370320-124371351:124370311-124371351:+	-0.149805	0.346653	0.413191
ENSG00000101972.18_and_ENSG00000252693.1_and_ENSG00000183918.15_and_ENSG00000282419.2_and_ENSG00000232054.1;AF:chrX:123960212:123960288-124022531:123961718:123961856-124022531:+	0	0.346653	0.413191
ENSG00000101972.18_and_ENSG00000252693.1_and_ENSG00000183918.15_and_ENSG00000282419.2_and_ENSG00000232054.1;AF:chrX:123960519:123960866-124021367:123961738:123961856-124021367:+	0.0686763	0.346653	0.413191
ENSG00000101972.18_and_ENSG00000252693.1_and_ENSG00000183918.15_and_ENSG00000282419.2_and_ENSG00000232054.1;AF:chrX:123960519:123960866-124022531:123961718:123961856-124022531:+	0.00727029	0.346653	0.413191
ENSG00000101972.18_and_ENSG00000252693.1_and_ENSG00000183918.15_and_ENSG00000282419.2_and_ENSG00000232054.1;AF:chrX:123960560:123960866-124022531:123961718:123961856-124022531:+	0.00417289	0.346653	0.413191
ENSG00000101972.18_and_ENSG00000252693.1_and_ENSG00000183918.15_and_ENSG00000282419.2_and_ENSG00000232054.1;AF:chrX:123960864:123960942-124022531:123961718:123961856-124022531:+	0.00224441	0.346653	0.413191
ENSG00000101972.18_and_ENSG00000252693.1_and_ENSG00000183918.15_and_ENSG00000282419.2_and_ENSG00000232054.1;AF:chrX:123961718:123961856-124022531:123962033:123962106-124022531:+	-0.0012851	0.346653	0.413191
ENSG00000101972.18_and_ENSG00000252693.1_and_ENSG00000183918.15_and_ENSG00000282419.2_and_ENSG00000232054.1;AF:chrX:123961718:123961856-124022531:123963170:123963401-124022531:+	1.24008e-05	0.346653	0.413191
ENSG00000101972.18_and_ENSG00000252693.1_and_ENSG00000183918.15_and_ENSG00000282419.2_and_ENSG00000232054.1;SE:chrX:123960866-124021367:124021431-124022531:+	0.0670566	0.346653	0.413191
ENSG00000101972.18_and_ENSG00000252693.1_and_ENSG00000183918.15_and_ENSG00000282419.2_and_ENSG00000232054.1;SE:chrX:123961856-123962079:123962106-124022531:+	0.0232045	0.346653	0.413191
ENSG00000101972.18_and_ENSG00000252693.1_and_ENSG00000183918.15_and_ENSG00000282419.2_and_ENSG00000232054.1;SE:chrX:123961856-124021367:124021431-124022531:+	-0.00225635	0.346653	0.413191
ENSG00000101972.18_and_ENSG00000252693.1_and_ENSG00000183918.15_and_ENSG00000282419.2_and_ENSG00000232054.1;SE:chrX:124025918-124026565:124026687-124030961:+	-0.0054098	0.346653	0.413191
ENSG00000101972.18_and_ENSG00000252693.1_and_ENSG00000183918.15_and_ENSG00000282419.2_and_ENSG00000232054.1;SE:chrX:124090764-124090854:124090964-124094018:+	0.0412978	0.346653	0.413191
ENSG00000101972.18_and_ENSG00000252693.1_and_ENSG00000183918.15_and_ENSG00000282419.2_and_ENSG00000232054.1;SE:chrX:124346779-124365761:124365824-124370176:+	-0.00496474	0.346653	0.413191
ENSG00000102125.15;A3:chrX:154413567-154419543:154413567-154419546:+	0.000417982	0.346653	0.413191
ENSG00000102125.15;A3:chrX:154419623-154419705:154419623-154420032:+	0.0415337	0.346653	0.413191
ENSG00000102125.15;A5:chrX:154412006-154412086:154411952-154412086:+	0.00702728	0.346653	0.413191
ENSG00000102125.15;A5:chrX:154413339-154413482:154413252-154413482:+	0.0279683	0.346653	0.413191
ENSG00000102125.15;A5:chrX:154413352-154413482:154413252-154413482:+	0.00403833	0.346653	0.413191
ENSG00000102125.15;A5:chrX:154413358-154413482:154413252-154413482:+	0.05584	0.346653	0.413191
ENSG00000102125.15;A5:chrX:154413370-154413482:154413252-154413482:+	0.00475928	0.346653	0.413191
ENSG00000102125.15;A5:chrX:154419746-154420032:154419623-154420032:+	0.0892227	0.346653	0.413191
ENSG00000102125.15;RI:chrX:154419543:154419623-154419705:154419746:+	0.00364668	0.346653	0.413191
ENSG00000102125.15;RI:chrX:154420032:154420094-154420212:154420264:+	0.00853121	0.346653	0.413191
ENSG00000102125.15;SE:chrX:154413567-154414101:154414190-154419543:+	-0.0041573	0.346653	0.413191
ENSG00000102125.15;SE:chrX:154419623-154419705:154419746-154420032:+	0.0718694	0.346653	0.413191
ENSG00000105976.14;A3:chr7:116758620-116759337:116758620-116759391:+	-0.00300353	0.346653	0.413191
ENSG00000105976.14;SE:chr7:116672577-116695750:116695799-116699071:+	-0.0171284	0.346653	0.413191
ENSG00000105976.14;SE:chr7:116771654-116771849:116771989-116774881:+	0	0.346653	0.413191
ENSG00000112237.12;AF:chr6:99562948-99568178:99568227:99562948-99568496:99568973:-	-0.0268571	0.346653	0.413191
ENSG00000112237.12;AL:chr6:99542380:99543609-99545112:99543780:99544273-99545112:-	-0.013171	0.346653	0.413191
ENSG00000112237.12;SE:chr6:99543609-99544179:99544273-99545112:-	0.00663899	0.346653	0.413191
ENSG00000112237.12;SE:chr6:99543609-99544206:99544273-99545112:-	0.000764955	0.346653	0.413191
ENSG00000112237.12;SE:chr6:99546474-99549312:99549399-99549508:-	-0.00911593	0.346653	0.413191
ENSG00000116786.11;A3:chr1:15731257-15731889:15731257-15731950:+	-0.0132379	0.346653	0.413191
ENSG00000116786.11;SE:chr1:15716343-15716707:15716816-15717893:+	0.00237423	0.346653	0.413191
ENSG00000122126.15;SE:chrX:129548601-129549648:129549917-129557325:+	-0.000804719	0.346653	0.413191
ENSG00000125089.16;A3:chr4:8205366-8209665:8205366-8209748:+	-0.0448249	0.346653	0.413191
ENSG00000125089.16;A3:chr4:8225216-8226961:8225216-8226980:+	0.00489886	0.346653	0.413191
ENSG00000125089.16;A3:chr4:8232156-8232408:8232156-8232571:+	0.0288141	0.346653	0.413191
ENSG00000125089.16;A3:chr4:8232156-8232408:8232156-8232707:+	-0.0186274	0.346653	0.413191
ENSG00000125089.16;A3:chr4:8232156-8232408:8232156-8233292:+	-0.00291615	0.346653	0.413191
ENSG00000125089.16;A3:chr4:8232156-8232408:8232156-8233363:+	-0.0284502	0.346653	0.413191
ENSG00000125089.16;A3:chr4:8232156-8233292:8232156-8233363:+	0.002082	0.346653	0.413191
ENSG00000125089.16;A5:chr4:8219530-8222840:8219449-8222840:+	0.00159987	0.346653	0.413191
ENSG00000125089.16;AF:chr4:8182072:8182210-8205167:8199367:8199405-8205167:+	-0.00231727	0.346653	0.413191
ENSG00000125089.16;AF:chr4:8182072:8182210-8205167:8199371:8199405-8205167:+	0.0030017	0.346653	0.413191
ENSG00000125089.16;AF:chr4:8199367:8199405-8205167:8201386:8201547-8205167:+	-0.00114482	0.346653	0.413191
ENSG00000125089.16;AF:chr4:8199367:8199405-8205167:8201651:8201714-8205167:+	-0.00524867	0.346653	0.413191
ENSG00000125089.16;AF:chr4:8199371:8199405-8205167:8201386:8201547-8205167:+	-0.00316673	0.346653	0.413191
ENSG00000125089.16;AF:chr4:8199371:8199405-8205167:8201651:8201714-8205167:+	-0.0340279	0.346653	0.413191
ENSG00000125089.16;AF:chr4:8228532:8228644-8231976:8229151:8229256-8231976:+	0.0188439	0.346653	0.413191
ENSG00000125089.16;RI:chr4:8235433:8235555-8237474:8237670:+	0.0553428	0.346653	0.413191
ENSG00000125089.16;RI:chr4:8236278:8236428-8237474:8237670:+	-0.00632487	0.346653	0.413191
ENSG00000125089.16;SE:chr4:8199405-8204783:8205053-8205167:+	0.000676613	0.346653	0.413191
ENSG00000125089.16;SE:chr4:8205366-8209665:8209822-8212701:+	0.0210821	0.346653	0.413191
ENSG00000125089.16;SE:chr4:8205366-8209748:8209822-8212701:+	0.0238123	0.346653	0.413191
ENSG00000125089.16;SE:chr4:8214580-8215172:8215242-8216111:+	0.00436143	0.346653	0.413191
ENSG00000125089.16;SE:chr4:8216257-8216957:8217167-8218271:+	0.0113457	0.346653	0.413191
ENSG00000125089.16;SE:chr4:8232156-8232707:8233065-8233363:+	0.00197134	0.346653	0.413191
ENSG00000125089.16;SE:chr4:8235555-8236278:8236428-8237474:+	0.0102827	0.346653	0.413191
ENSG00000126218.11_and_ENSG00000230371.1;A3:chr13:113139470-113140567:113139470-113140919:+	-0.00108167	0.346653	0.413191
ENSG00000126218.11_and_ENSG00000230371.1;A5:chr13:113147496-113148916:113147486-113148916:+	-0.00858321	0.346653	0.413191
ENSG00000127337.6;SE:chr12:69360023-69361317:69361433-69362788:+	0.00656181	0.346653	0.413191
ENSG00000127337.6;SE:chr12:69362907-69364177:69364299-69365633:+	0.0271538	0.346653	0.413191
ENSG00000129493.14_and_ENSG00000283016.1_and_ENSG00000203546.7_and_ENSG00000129480.12;A3:chr14:31386575-31387120:31386527-31387120:-	0.000165249	0.346653	0.413191
ENSG00000129493.14_and_ENSG00000283016.1_and_ENSG00000203546.7_and_ENSG00000129480.12;AF:chr14:31403049-31420152:31420295:31403049-31420472:31420582:-	0.00320621	0.346653	0.413191
ENSG00000129493.14_and_ENSG00000283016.1_and_ENSG00000203546.7_and_ENSG00000129480.12;SE:chr14:31296063-31302295:31302519-31304905:-	-0.000863351	0.346653	0.413191
ENSG00000129493.14_and_ENSG00000283016.1_and_ENSG00000203546.7_and_ENSG00000129480.12;SE:chr14:31337614-31340450:31340476-31343896:-	-0.00670517	0.346653	0.413191
ENSG00000130826.17_and_ENSG00000206948.1_and_ENSG00000284450.1_and_ENSG00000206693.1;SE:chrX:154774705-154774786:154774844-154775195:+	-0.000133405	0.346653	0.413191
ENSG00000132793.11;A3:chr20:41348887-41349089:41348887-41349092:+	-0.0277936	0.346653	0.413191
ENSG00000132793.11;A5:chr20:41358034-41358237:41357957-41358237:+	0.000935782	0.346653	0.413191
ENSG00000132793.11;SE:chr20:41352867-41354645:41354737-41354820:+	0.00172294	0.346653	0.413191
ENSG00000133818.13;AF:chr11:14295855-14337001:14337166:14295855-14358763:14359184:-	-0.00864685	0.346653	0.413191
ENSG00000133818.13;AF:chr11:14295855-14341810:14342094:14295855-14358763:14359184:-	-0.00355169	0.346653	0.413191
ENSG00000133818.13;AF:chr11:14295855-14354413:14354500:14295855-14358763:14359184:-	0.0999713	0.346653	0.413191
ENSG00000133818.13;AF:chr11:14295855-14358238:14358485:14295855-14358763:14359184:-	0.00118257	0.346653	0.413191
ENSG00000133818.13;AF:chr11:14295855-14358257:14358485:14295855-14358763:14359184:-	0.101382	0.346653	0.413191
ENSG00000133818.13;SE:chr11:14295855-14308207:14308317-14358763:-	-0.00222184	0.346653	0.413191
ENSG00000133818.13;SE:chr11:14295855-14356686:14356769-14358763:-	-0.00465374	0.346653	0.413191
ENSG00000135297.15_and_ENSG00000207023.1;A3:chr6:73480126-73480293:73480126-73480318:+	0.0412811	0.346653	0.413191
ENSG00000135297.15_and_ENSG00000207023.1;A3:chr6:73480805-73482029:73480805-73482040:+	0.00889413	0.346653	0.413191
ENSG00000135297.15_and_ENSG00000207023.1;A5:chr6:73462071-73466209:73461794-73466209:+	-0.141136	0.346653	0.413191
ENSG00000135297.15_and_ENSG00000207023.1;A5:chr6:73462173-73466209:73462071-73466209:+	0.00955981	0.346653	0.413191
ENSG00000135297.15_and_ENSG00000207023.1;A5:chr6:73480367-73480675:73480126-73480675:+	-0.000885953	0.346653	0.413191
ENSG00000135297.15_and_ENSG00000207023.1;AF:chr6:73461578:73462071-73466209:73462143:73462322-73466209:+	0.0111256	0.346653	0.413191
ENSG00000135297.15_and_ENSG00000207023.1;AF:chr6:73461746:73461794-73466209:73461795:73462071-73466209:+	0.311879	0.346653	0.413191
ENSG00000135297.15_and_ENSG00000207023.1;AF:chr6:73461765:73462071-73466209:73462143:73462322-73466209:+	0.00466752	0.346653	0.413191
ENSG00000135297.15_and_ENSG00000207023.1;RI:chr6:73479732:73479844-73479936:73480126:+	0.0904374	0.346653	0.413191
ENSG00000135297.15_and_ENSG00000207023.1;RI:chr6:73479936:73480126-73480293:73480367:+	0.0300327	0.346653	0.413191
ENSG00000135297.15_and_ENSG00000207023.1;SE:chr6:73466606-73471460:73471557-73473365:+	-0.00105817	0.346653	0.413191
ENSG00000135297.15_and_ENSG00000207023.1;SE:chr6:73466606-73473365:73473654-73479732:+	0.0621659	0.346653	0.413191
ENSG00000135297.15_and_ENSG00000207023.1;SE:chr6:73480126-73480293:73480367-73480675:+	-0.0401787	0.346653	0.413191
ENSG00000135297.15_and_ENSG00000207023.1;SE:chr6:73480126-73480318:73480367-73480675:+	-0.03102	0.346653	0.413191
ENSG00000135297.15_and_ENSG00000207023.1;SE:chr6:73480805-73480997:73481116-73482040:+	0.0295464	0.346653	0.413191
ENSG00000135297.15_and_ENSG00000207023.1;SE:chr6:73480805-73481001:73481116-73482040:+	0.0125898	0.346653	0.413191
ENSG00000135297.15_and_ENSG00000207023.1;SE:chr6:73480805-73482040:73482244-73482449:+	-0.00229715	0.346653	0.413191
ENSG00000135297.15_and_ENSG00000207023.1;SE:chr6:73482620-73486598:73486761-73492234:+	-0.0026814	0.346653	0.413191
ENSG00000135297.15_and_ENSG00000207023.1;SE:chr6:73492352-73497736:73497896-73500574:+	0.0154879	0.346653	0.413191
ENSG00000135317.12_and_ENSG00000271793.1_and_ENSG00000135316.17;A3:chr6:85572374-85574258:85572371-85574258:-	0.0169332	0.346653	0.413191
ENSG00000135317.12_and_ENSG00000271793.1_and_ENSG00000135316.17;A5:chr6:85543760-85547112:85543760-85547116:-	0.00133205	0.346653	0.413191
ENSG00000135317.12_and_ENSG00000271793.1_and_ENSG00000135316.17;A5:chr6:85574378-85593579:85574378-85593834:-	0.00134033	0.346653	0.413191
ENSG00000135317.12_and_ENSG00000271793.1_and_ENSG00000135316.17;AF:chr6:85574378-85581196:85581846:85574378-85593579:85593895:-	-0.00702894	0.346653	0.413191
ENSG00000135317.12_and_ENSG00000271793.1_and_ENSG00000135316.17;SE:chr6:85513895-85514070:85514234-85514506:-	0.0314567	0.346653	0.413191
ENSG00000135317.12_and_ENSG00000271793.1_and_ENSG00000135316.17;SE:chr6:85549879-85557976:85558060-85565332:-	-0.00637727	0.346653	0.413191
ENSG00000135317.12_and_ENSG00000271793.1_and_ENSG00000135316.17;SE:chr6:85558060-85561215:85561340-85565332:-	-0.00177132	0.346653	0.413191
ENSG00000135317.12_and_ENSG00000271793.1_and_ENSG00000135316.17;SE:chr6:85565419-85567534:85567577-85572137:-	0.00708897	0.346653	0.413191
ENSG00000135698.9;SE:chr16:82149403-82151238:82151352-82151424:-	0.000861371	0.346653	0.413191
ENSG00000135698.9;SE:chr16:82151514-82162212:82162313-82164082:-	-0.00599161	0.346653	0.413191
ENSG00000135698.9;SE:chr16:82164194-82164652:82164940-82170125:-	-0.00377919	0.346653	0.413191
ENSG00000135698.9;SE:chr16:82164194-82167540:82167597-82170125:-	-0.00578381	0.346653	0.413191
ENSG00000136718.9;A5:chr2:130342962-130343086:130342935-130343086:+	0.0847573	0.346653	0.413191
ENSG00000136718.9;A5:chr2:130344725-130345376:130344712-130345376:+	0.00494655	0.346653	0.413191
ENSG00000136718.9;A5:chr2:130346274-130346356:130346249-130346356:+	-0.0120791	0.346653	0.413191
ENSG00000136718.9;AF:chr2:130342922:130343194-130344629:130343270:130343347-130344629:+	0.00827568	0.346653	0.413191
ENSG00000136718.9;RI:chr2:130345376:130345485-130345567:130345699:+	-0.0402811	0.346653	0.413191
ENSG00000136718.9;RI:chr2:130345567:130345699-130345779:130345933:+	-0.0143793	0.346653	0.413191
ENSG00000136718.9;RI:chr2:130345779:130345933-130346018:130346112:+	-0.0175428	0.346653	0.413191
ENSG00000136718.9;RI:chr2:130346018:130346112-130346201:130346249:+	-0.200163	0.346653	0.413191
ENSG00000136718.9;SE:chr2:130345699-130345779:130345933-130346018:+	-0.00505256	0.346653	0.413191
ENSG00000137776.16;A3:chr15:58888573-58889430:58888555-58889430:-	0.010422	0.346653	0.413191
ENSG00000137776.16;SE:chr15:58889554-58890281:58890461-58892897:-	0.00455635	0.346653	0.413191
ENSG00000137818.11;SE:chr15:69453020-69455170:69455287-69455428:+	0.000692043	0.346653	0.413191
ENSG00000138375.12;A5:chr2:216412648-216413856:216412603-216413856:+	0.0344987	0.346653	0.413191
ENSG00000138375.12;A5:chr2:216412717-216413856:216412648-216413856:+	-0.0148174	0.346653	0.413191
ENSG00000138375.12;A5:chr2:216412734-216413856:216412648-216413856:+	-0.00842785	0.346653	0.413191
ENSG00000138375.12;AF:chr2:216412414:216412648-216413856:216412743:216412798-216413856:+	-0.0268455	0.346653	0.413191
ENSG00000138375.12;AF:chr2:216412414:216412648-216413856:216412765:216412798-216413856:+	0.00728595	0.346653	0.413191
ENSG00000138375.12;AF:chr2:216412414:216412648-216413856:216412765:216412936-216413856:+	-0.00537621	0.346653	0.413191
ENSG00000138375.12;SE:chr2:216420532-216423633:216423683-216428596:+	0.00131051	0.346653	0.413191
ENSG00000138375.12;SE:chr2:216435496-216438420:216438485-216447018:+	-0.00288281	0.346653	0.413191
ENSG00000138375.12;SE:chr2:216438485-216446662:216446718-216447018:+	-0.00189132	0.346653	0.413191
ENSG00000138413.13;AF:chr2:208253959-208254031:208254322:208253959-208254939:208255133:-	-0.00365811	0.346653	0.413191
ENSG00000138413.13;AF:chr2:208253959-208254343:208254458:208253959-208254939:208255133:-	0.0133839	0.346653	0.413191
ENSG00000139117.13;AF:chr12:38874511-38905437:38905631:38874511-38906142:38906269:-	-0.0107873	0.346653	0.413191
ENSG00000139117.13;AF:chr12:38874511-38905437:38905631:38874511-38907319:38907430:-	-0.103042	0.346653	0.413191
ENSG00000139117.13;AL:chr12:38646822:38647093-38670729:38652185:38654070-38670729:-	0	0.346653	0.413191
ENSG00000143493.12;A3:chr1:211946705-211952569:211946645-211952569:-	-0.0209268	0.346653	0.413191
ENSG00000143493.12;A3:chr1:211968707-211975166:211968603-211975166:-	-0.0085985	0.346653	0.413191
ENSG00000143493.12;A5:chr1:211946705-211952569:211946705-211952611:-	-0.0251617	0.346653	0.413191
ENSG00000143493.12;SE:chr1:212017023-212020122:212020268-212021083:-	-0.0370999	0.346653	0.413191
ENSG00000143493.12;SE:chr1:212020268-212020721:212020754-212021083:-	-0.00960045	0.346653	0.413191
ENSG00000143493.12;SE:chr1:212021212-212030737:212030940-212035344:-	0.000587358	0.346653	0.413191
ENSG00000146143.17_and_ENSG00000212017.2_and_ENSG00000266579.1;AF:chr6:57314805:57314920-57318437:57317624:57317701-57318437:+	0	0.346653	0.413191
ENSG00000151498.11;A3:chr11:134261372-134261607:134261372-134261738:+	-0.00132731	0.346653	0.413191
ENSG00000151498.11;A3:chr11:134261890-134262132:134261890-134262520:+	0.00204761	0.346653	0.413191
ENSG00000151498.11;A5:chr11:134263555-134264908:134262622-134264908:+	0.00277926	0.346653	0.413191
ENSG00000151498.11;AF:chr11:134253548:134253709-134257088:134256583:134256648-134257088:+	-0.069865	0.346653	0.413191
ENSG00000151498.11;AL:chr11:134262622-134262770:134262958:134262622-134264908:134265850:+	-0.0135062	0.346653	0.413191
ENSG00000151498.11;AL:chr11:134262622-134262770:134262958:134262622-134264908:134265855:+	-0.00584002	0.346653	0.413191
ENSG00000151498.11;AL:chr11:134262622-134262770:134264061:134262622-134264908:134265850:+	0.0429168	0.346653	0.413191
ENSG00000151498.11;AL:chr11:134262622-134262770:134264061:134262622-134264908:134265855:+	-0.0110191	0.346653	0.413191
ENSG00000151498.11;RI:chr11:134259608:134259745-134261044:134261179:+	-0.0701086	0.346653	0.413191
ENSG00000151498.11;SE:chr11:134253709-134256548:134256648-134257088:+	0.00582616	0.346653	0.413191
ENSG00000151498.11;SE:chr11:134253709-134256548:134256648-134258515:+	0.00402499	0.346653	0.413191
ENSG00000151498.11;SE:chr11:134253709-134257088:134257257-134258515:+	-0.0273763	0.346653	0.413191
ENSG00000151498.11;SE:chr11:134253709-134258515:134258624-134259008:+	-0.0518331	0.346653	0.413191
ENSG00000151498.11;SE:chr11:134256648-134257088:134257257-134258515:+	0.0259895	0.346653	0.413191
ENSG00000151498.11;SE:chr11:134257257-134258515:134258624-134259008:+	-0.00242692	0.346653	0.413191
ENSG00000151553.14;A3:chr10:114861334-114861435:114861334-114863649:+	-0.0578942	0.346653	0.413191
ENSG00000151553.14;AL:chr10:114861334-114861435:114864717:114861334-114899490:114899832:+	0.000442486	0.346653	0.413191
ENSG00000152433.14_and_ENSG00000256060.2_and_ENSG00000268133.1_and_ENSG00000188785.11_and_ENSG00000269533.5_and_ENSG00000268533.1_and_ENSG00000186272.12_and_ENSG00000186230.6;A3:chr19:57390114-57394043:57390114-57394188:+	-0.00284005	0.346653	0.413191
ENSG00000152433.14_and_ENSG00000256060.2_and_ENSG00000268133.1_and_ENSG00000188785.11_and_ENSG00000269533.5_and_ENSG00000268533.1_and_ENSG00000186272.12_and_ENSG00000186230.6;A3:chr19:57397174-57398413:57397174-57398430:+	0.00784692	0.346653	0.413191
ENSG00000152433.14_and_ENSG00000256060.2_and_ENSG00000268133.1_and_ENSG00000188785.11_and_ENSG00000269533.5_and_ENSG00000268533.1_and_ENSG00000186272.12_and_ENSG00000186230.6;AF:chr19:57389897:57390114-57394188:57390453:57390845-57394188:+	0.0714008	0.346653	0.413191
ENSG00000152433.14_and_ENSG00000256060.2_and_ENSG00000268133.1_and_ENSG00000188785.11_and_ENSG00000269533.5_and_ENSG00000268533.1_and_ENSG00000186272.12_and_ENSG00000186230.6;AL:chr19:57371908-57377128:57379565:57371908-57398430:57398584:+	0.00632085	0.346653	0.413191
ENSG00000152433.14_and_ENSG00000256060.2_and_ENSG00000268133.1_and_ENSG00000188785.11_and_ENSG00000269533.5_and_ENSG00000268533.1_and_ENSG00000186272.12_and_ENSG00000186230.6;AL:chr19:57397174-57398430:57400163:57397174-57410880:57411167:+	-0.00265398	0.346653	0.413191
ENSG00000152433.14_and_ENSG00000256060.2_and_ENSG00000268133.1_and_ENSG00000188785.11_and_ENSG00000269533.5_and_ENSG00000268533.1_and_ENSG00000186272.12_and_ENSG00000186230.6;AL:chr19:57397174-57398430:57402992:57397174-57410880:57411167:+	-0.0391751	0.346653	0.413191
ENSG00000152433.14_and_ENSG00000256060.2_and_ENSG00000268133.1_and_ENSG00000188785.11_and_ENSG00000269533.5_and_ENSG00000268533.1_and_ENSG00000186272.12_and_ENSG00000186230.6;SE:chr19:57368579-57370973:57371094-57371782:+	0.095618	0.346653	0.413191
ENSG00000152433.14_and_ENSG00000256060.2_and_ENSG00000268133.1_and_ENSG00000188785.11_and_ENSG00000269533.5_and_ENSG00000268533.1_and_ENSG00000186272.12_and_ENSG00000186230.6;SE:chr19:57390114-57390722:57390845-57394188:+	-0.00120692	0.346653	0.413191
ENSG00000152433.14_and_ENSG00000256060.2_and_ENSG00000268133.1_and_ENSG00000188785.11_and_ENSG00000269533.5_and_ENSG00000268533.1_and_ENSG00000186272.12_and_ENSG00000186230.6;SE:chr19:57390114-57392801:57392948-57394188:+	-0.0124223	0.346653	0.413191
ENSG00000152433.14_and_ENSG00000256060.2_and_ENSG00000268133.1_and_ENSG00000188785.11_and_ENSG00000269533.5_and_ENSG00000268533.1_and_ENSG00000186272.12_and_ENSG00000186230.6;SE:chr19:57390114-57394043:57394223-57397048:+	0.0316496	0.346653	0.413191
ENSG00000152433.14_and_ENSG00000256060.2_and_ENSG00000268133.1_and_ENSG00000188785.11_and_ENSG00000269533.5_and_ENSG00000268533.1_and_ENSG00000186272.12_and_ENSG00000186230.6;SE:chr19:57390114-57394188:57394223-57397048:+	0.114682	0.346653	0.413191
ENSG00000152433.14_and_ENSG00000256060.2_and_ENSG00000268133.1_and_ENSG00000188785.11_and_ENSG00000269533.5_and_ENSG00000268533.1_and_ENSG00000186272.12_and_ENSG00000186230.6;SE:chr19:57411406-57413596:57413636-57417912:+	-0.0476862	0.346653	0.413191
ENSG00000152433.14_and_ENSG00000256060.2_and_ENSG00000268133.1_and_ENSG00000188785.11_and_ENSG00000269533.5_and_ENSG00000268533.1_and_ENSG00000186272.12_and_ENSG00000186230.6;SE:chr19:57435593-57441885:57442011-57443291:+	-0.0913502	0.346653	0.413191
ENSG00000154263.17_and_ENSG00000278873.1_and_ENSG00000154265.15;A5:chr17:69271289-69273943:69271289-69273959:-	0.00223947	0.346653	0.413191
ENSG00000154451.14;A5:chr1:89260817-89262072:89260817-89262220:-	-0.00308632	0.346653	0.413191
ENSG00000155229.20;A3:chr10:97476963-97477347:97476919-97477347:-	-0.00116038	0.346653	0.413191
ENSG00000155229.20;A5:chr10:97459282-97459362:97459282-97459659:-	0.0319831	0.346653	0.413191
ENSG00000155229.20;SE:chr10:97459282-97459362:97459505-97459659:-	0.0168512	0.346653	0.413191
ENSG00000155229.20;SE:chr10:97484151-97498273:97498392-97498696:-	-9.97662e-05	0.346653	0.413191
ENSG00000155363.18;A3:chr1:112674729-112674832:112674729-112674848:+	-0.02506	0.346653	0.413191
ENSG00000155363.18;A3:chr1:112698789-112699458:112698789-112699685:+	0.0108049	0.346653	0.413191
ENSG00000155363.18;RI:chr1:112698287:112698478-112698715:112698789:+	-0.00904052	0.346653	0.413191
ENSG00000155363.18;RI:chr1:112698287:112698789-112699685:112699810:+	0.00625903	0.346653	0.413191
ENSG00000155363.18;RI:chr1:112699894:112699982-112700219:112700340:+	-0.0144897	0.346653	0.413191
ENSG00000155363.18;SE:chr1:112675049-112685035:112685162-112688935:+	0.00181265	0.346653	0.413191
ENSG00000159363.17;A3:chr1:16992402-16992486:16992342-16992486:-	-0.0137016	0.346653	0.413191
ENSG00000159363.17;A3:chr1:16996496-16997020:16996478-16997020:-	-0.00177912	0.346653	0.413191
ENSG00000159363.17;A3:chr1:17004411-17004692:17004408-17004692:-	0.0109785	0.346653	0.413191
ENSG00000159363.17;A5:chr1:16986358-16986463:16986358-16986805:-	0.0245657	0.346653	0.413191
ENSG00000159363.17;RI:chr1:16986463:16986632-16986805:16986956:-	0.0613137	0.346653	0.413191
ENSG00000159363.17;SE:chr1:16986358-16986463:16986632-16986805:-	-0.0536237	0.346653	0.413191
ENSG00000159363.17;SE:chr1:16989770-16989887:16990003-16990127:-	-0.0061465	0.346653	0.413191
ENSG00000159363.17;SE:chr1:16992581-16993629:16993835-16995976:-	-0.0137016	0.346653	0.413191
ENSG00000160113.5_and_ENSG00000269095.1_and_ENSG00000130307.11;A3:chr19:17258701-17259289:17258385-17259289:-	0.0542067	0.346653	0.413191
ENSG00000160113.5_and_ENSG00000269095.1_and_ENSG00000130307.11;A3:chr19:17263027-17264002:17262990-17264002:-	0.0159346	0.346653	0.413191
ENSG00000160113.5_and_ENSG00000269095.1_and_ENSG00000130307.11;A5:chr19:17264347-17264561:17264347-17264671:-	0.0240497	0.346653	0.413191
ENSG00000160113.5_and_ENSG00000269095.1_and_ENSG00000130307.11;AF:chr19:17240765-17244233:17244504:17240765-17244943:17245940:-	0.000473829	0.346653	0.413191
ENSG00000160113.5_and_ENSG00000269095.1_and_ENSG00000130307.11;RI:chr19:17262552:17262990-17264002:17264150:-	0.0375374	0.346653	0.413191
ENSG00000160113.5_and_ENSG00000269095.1_and_ENSG00000130307.11;SE:chr19:17258385-17258584:17258701-17259289:-	-0.00274106	0.346653	0.413191
ENSG00000160113.5_and_ENSG00000269095.1_and_ENSG00000130307.11;SE:chr19:17262990-17264002:17264150-17264246:-	0.0775411	0.346653	0.413191
ENSG00000162959.13_and_ENSG00000162961.13;AF:chr2:32010264-32010942:32010974:32010264-32010994:32011230:-	0.00267528	0.346653	0.413191
ENSG00000163378.13;A5:chr3:69011991-69012368:69011991-69012515:-	0.00392195	0.346653	0.413191
ENSG00000163378.13;A5:chr3:69011991-69012515:69011991-69012603:-	0.0169948	0.346653	0.413191
ENSG00000165704.14;AF:chrX:134460153:134460338-134473359:134460351:134460535-134473359:+	0.000372415	0.346653	0.413191
ENSG00000169490.16;AF:chr8:38995794-38996213:38996509:38995794-38996593:38996824:-	-0.000108257	0.346653	0.413191
ENSG00000171552.12;A3:chr20:31722348-31722618:31722330-31722618:-	0.004324	0.346653	0.413191
ENSG00000171552.12;A5:chr20:31666086-31721655:31666086-31721844:-	0.0149483	0.346653	0.413191
ENSG00000171552.12;AF:chr20:31722330-31722618:31723098:31722330-31723735:31723900:-	-0.010809	0.346653	0.413191
ENSG00000171552.12;AF:chr20:31722330-31722618:31723098:31722330-31723864:31723989:-	-0.035547	0.346653	0.413191
ENSG00000171552.12;AF:chr20:31722348-31722444:31722548:31722348-31722618:31722898:-	-0.00984589	0.346653	0.413191
ENSG00000171552.12;AF:chr20:31722348-31722618:31722898:31722348-31723735:31723954:-	-0.00434105	0.346653	0.413191
ENSG00000171552.12;AF:chr20:31722348-31722618:31722898:31722348-31723864:31723989:-	-0.00375942	0.346653	0.413191
ENSG00000173175.14;AF:chr3:123352581-123404439:123404561:123352581-123447412:123449758:-	0.024192	0.346653	0.413191
ENSG00000173175.14;AF:chr3:123352581-123416184:123416342:123352581-123447412:123449758:-	-0.0771126	0.346653	0.413191
ENSG00000173175.14;AF:chr3:123352581-123418781:123419209:123352581-123447412:123449758:-	0	0.346653	0.413191
ENSG00000173175.14;AF:chr3:123352581-123420159:123420274:123352581-123447412:123449758:-	-0.00255294	0.346653	0.413191
ENSG00000173175.14;SE:chr3:123296216-123296980:123297054-123297353:-	0.00755396	0.346653	0.413191
ENSG00000173409.13;A5:chr1:230979279-230988320:230979256-230988320:+	-0.000589105	0.346653	0.413191
ENSG00000173409.13;A5:chr1:230979519-230988320:230979279-230988320:+	-6.38342e-05	0.346653	0.413191
ENSG00000173409.13;AL:chr1:230997267-230999623:230999803:230997267-231000138:231000595:+	-0.00246818	0.346653	0.413191
ENSG00000173409.13;AL:chr1:230997267-230999623:230999867:230997267-231000138:231000595:+	0.000665117	0.346653	0.413191
ENSG00000173409.13;SE:chr1:230979279-230988320:230988439-230990110:+	-0.0220326	0.346653	0.413191
ENSG00000173409.13;SE:chr1:230990263-230990600:230990698-230995760:+	-0.00409058	0.346653	0.413191
ENSG00000173409.13;SE:chr1:230997267-230999623:230999801-231000138:+	0.0336163	0.346653	0.413191
ENSG00000178149.16_and_ENSG00000199032.1_and_ENSG00000207605.3;A3:chr3:49016086-49016158:49016060-49016158:-	0.0475141	0.346653	0.413191
ENSG00000178149.16_and_ENSG00000199032.1_and_ENSG00000207605.3;A3:chr3:49018318-49018400:49018213-49018400:-	-0.013138	0.346653	0.413191
ENSG00000178149.16_and_ENSG00000199032.1_and_ENSG00000207605.3;A5:chr3:49015707-49015804:49015707-49015819:-	0.0155339	0.346653	0.413191
ENSG00000178149.16_and_ENSG00000199032.1_and_ENSG00000207605.3;AF:chr3:49018318-49018400:49018571:49018318-49020846:49021251:-	0.00388904	0.346653	0.413191
ENSG00000178149.16_and_ENSG00000199032.1_and_ENSG00000207605.3;AF:chr3:49018318-49018400:49018571:49018318-49022008:49022293:-	0	0.346653	0.413191
ENSG00000178149.16_and_ENSG00000199032.1_and_ENSG00000207605.3;RI:chr3:49015973:49016086-49016158:49016340:-	0.00512608	0.346653	0.413191
ENSG00000178149.16_and_ENSG00000199032.1_and_ENSG00000207605.3;RI:chr3:49017228:49017356-49017434:49017513:-	0.0237404	0.346653	0.413191
ENSG00000178149.16_and_ENSG00000199032.1_and_ENSG00000207605.3;SE:chr3:49016511-49016612:49016673-49016774:-	-0.0032014	0.346653	0.413191
ENSG00000182541.17;AL:chr22:31275308-31276789:31277638:31275308-31278297:31278586:+	-0.0245185	0.346653	0.413191
ENSG00000182541.17;AL:chr22:31275308-31276789:31277638:31275308-31278297:31280080:+	0.0137512	0.346653	0.413191
ENSG00000182541.17;SE:chr22:31272704-31272845:31272916-31273452:+	0.00601072	0.346653	0.413191
ENSG00000214026.10;AF:chr11:1947278:1947379-1950899:1947554:1947578-1950899:+	0.00529835	0.346653	0.413191
ENSG00000214026.10;AF:chr11:1947278:1947379-1950899:1949540:1950161-1950899:+	0.00229321	0.346653	0.413191
ENSG00000214026.10;AL:chr11:1952855-1956256:1956609:1952855-1962239:1962838:+	0.00291753	0.346653	0.413191
ENSG00000214026.10;AL:chr11:1952855-1956256:1956609:1952855-1972559:1972793:+	-0.00646363	0.346653	0.413191
ENSG00000214026.10;RI:chr11:1956256:1956448-1956542:1956609:+	0.0547477	0.346653	0.413191
ENSG00000214026.10;SE:chr11:1952855-1955611:1955781-1956256:+	0.00592493	0.346653	0.413191
ENSG00000214357.8_and_ENSG00000265160.1;SE:chr5:172641437-172669785:172670330-172683419:+	-0.00061187	0.346653	0.413191
ENSG00000214357.8_and_ENSG00000265160.1;SE:chr5:172670330-172683419:172684138-172686171:+	0.000403758	0.346653	0.413191
ENSG00000138031.14;A3:chr2:24826129-24827546:24826126-24827546:-	0.0102613	0.346716	0.413191
ENSG00000138031.14;A3:chr2:24828161-24830709:24828023-24830709:-	-0.0137544	0.346716	0.413191
ENSG00000138031.14;AF:chr2:24872719-24877922:24878027:24872719-24918313:24919186:-	-0.0171696	0.346716	0.413191
ENSG00000138031.14;AF:chr2:24872719-24877922:24878027:24872719-24918313:24919839:-	0.00282474	0.346716	0.413191
ENSG00000138031.14;RI:chr2:24918313:24919184-24919683:24919839:-	-0.0995407	0.346716	0.413191
ENSG00000138031.14;SE:chr2:24820114-24820384:24820451-24820724:-	0.0777061	0.346716	0.413191
ENSG00000138031.14;SE:chr2:24838622-24838847:24838912-24839873:-	0.0244696	0.346716	0.413191
ENSG00000138031.14;SE:chr2:24842384-24872570:24872719-24918313:-	-0.0154161	0.346716	0.413191
ENSG00000205352.10_and_ENSG00000257379.1_and_ENSG00000197111.15_and_ENSG00000282977.1_and_ENSG00000273658.1;AF:chr12:53441745:53441792-53442695:53441795:53442586-53442695:+	-0.0027641	0.3468	0.413191
ENSG00000158092.6_and_ENSG00000174564.12;A5:chr3:136862353-136927984:136862319-136927984:+	0.0165541	0.347081	0.413191
ENSG00000158092.6_and_ENSG00000174564.12;SE:chr3:136862319-136867431:136867525-136927984:+	0.0124268	0.347081	0.413191
ENSG00000158092.6_and_ENSG00000174564.12;SE:chr3:136989565-136991938:136992088-136995414:+	-0.0312095	0.347081	0.413191
ENSG00000008311.14;A3:chr7:122079712-122081500:122079690-122081500:-	-0.00522109	0.347153	0.413191
ENSG00000008311.14;A5:chr7:122098576-122098745:122098576-122098749:-	-0.00209626	0.347153	0.413191
ENSG00000008311.14;RI:chr7:122078862:122078950-122079597:122079712:-	-0.0564644	0.347153	0.413191
ENSG00000008311.14;SE:chr7:122078950-122079149:122079327-122079597:-	0.00615173	0.347153	0.413191
ENSG00000008311.14;SE:chr7:122079712-122081500:122081595-122086012:-	-0.00210175	0.347153	0.413191
ENSG00000008311.14;SE:chr7:122081595-122082788:122082891-122086012:-	-0.0122688	0.347153	0.413191
ENSG00000008311.14;SE:chr7:122098576-122098745:122098866-122101371:-	-0.0192762	0.347153	0.413191
ENSG00000008311.14;SE:chr7:122098576-122098749:122098866-122101371:-	-0.000482516	0.347153	0.413191
ENSG00000010292.12_and_ENSG00000239002.3_and_ENSG00000276232.1;A3:chr12:6517959-6520970:6517959-6520986:+	0.00234354	0.347153	0.413191
ENSG00000010292.12_and_ENSG00000239002.3_and_ENSG00000276232.1;A3:chr12:6522037-6522828:6522037-6522884:+	0.00316716	0.347153	0.413191
ENSG00000010292.12_and_ENSG00000239002.3_and_ENSG00000276232.1;A5:chr12:6494154-6495076:6494075-6495076:+	-0.00389987	0.347153	0.413191
ENSG00000010292.12_and_ENSG00000239002.3_and_ENSG00000276232.1;RI:chr12:6514265:6514392-6514464:6514587:+	-0.00620245	0.347153	0.413191
ENSG00000010292.12_and_ENSG00000239002.3_and_ENSG00000276232.1;SE:chr12:6509792-6510075:6510133-6510629:+	-0.00361812	0.347153	0.413191
ENSG00000043143.20;A3:chr5:134573762-134578494:134573762-134578497:+	-0.0176468	0.347153	0.413191
ENSG00000043143.20;A3:chr5:134576896-134578494:134576896-134578497:+	-0.0193641	0.347153	0.413191
ENSG00000043143.20;A5:chr5:134526011-134535858:134525742-134535858:+	-0.0855052	0.347153	0.413191
ENSG00000043143.20;A5:chr5:134526011-134535858:134525996-134535858:+	-0.0804775	0.347153	0.413191
ENSG00000043143.20;AF:chr5:134524312:134524429-134535858:134525657:134525742-134535858:+	0.0671063	0.347153	0.413191
ENSG00000043143.20;AF:chr5:134524312:134524429-134535858:134526108:134526286-134535858:+	0.070046	0.347153	0.413191
ENSG00000043143.20;AF:chr5:134525657:134525742-134535858:134526108:134526286-134535858:+	0.0489255	0.347153	0.413191
ENSG00000043143.20;AF:chr5:134525657:134525742-134535858:134526637:134526758-134535858:+	0.0074931	0.347153	0.413191
ENSG00000043143.20;AF:chr5:134525662:134526011-134535858:134526108:134526286-134535858:+	0.00412142	0.347153	0.413191
ENSG00000043143.20;AF:chr5:134525673:134526011-134535858:134526108:134526286-134535858:+	-0.0176468	0.347153	0.413191
ENSG00000043143.20;AF:chr5:134525673:134526011-134535858:134526637:134526758-134535858:+	-0.0136799	0.347153	0.413191
ENSG00000043143.20;AF:chr5:134525742:134525996-134535858:134526108:134526286-134535858:+	0.0256614	0.347153	0.413191
ENSG00000043143.20;AF:chr5:134526108:134526286-134535858:134526637:134526758-134535858:+	0.00123464	0.347153	0.413191
ENSG00000043143.20;MX:chr5:134566580-134573645:134573762-134578497:134566580-134576768:134576896-134578497:+	-0.0256614	0.347153	0.413191
ENSG00000043143.20;SE:chr5:134566580-134573645:134573762-134576768:+	-0.0193641	0.347153	0.413191
ENSG00000043143.20;SE:chr5:134573762-134576768:134576896-134578494:+	0.0920167	0.347153	0.413191
ENSG00000043143.20;SE:chr5:134573762-134576768:134577038-134578497:+	0.00268816	0.347153	0.413191
ENSG00000066651.18;A3:chr6:125986622-125993757:125986622-125993793:+	-0.00154752	0.347153	0.413191
ENSG00000066651.18;A5:chr6:125986690-125993757:125986622-125993757:+	0.000974589	0.347153	0.413191
ENSG00000066651.18;A5:chr6:125986773-125993757:125986622-125993757:+	-0.000675621	0.347153	0.413191
ENSG00000066651.18;A5:chr6:126021280-126038705:126021265-126038705:+	0.0090993	0.347153	0.413191
ENSG00000066651.18;SE:chr6:125996040-125998053:125998134-125998223:+	0.00268309	0.347153	0.413191
ENSG00000066651.18;SE:chr6:125999613-126006842:126006954-126008392:+	-0.0117064	0.347153	0.413191
ENSG00000066651.18;SE:chr6:126008472-126008657:126008745-126011253:+	-0.0271242	0.347153	0.413191
ENSG00000066651.18;SE:chr6:126008745-126009335:126009434-126011253:+	-0.00402957	0.347153	0.413191
ENSG00000078304.19_and_ENSG00000207208.1;AF:chr14:101809835:101810036-101836169:101823878:101823941-101836169:+	0.0490813	0.347153	0.413191
ENSG00000078304.19_and_ENSG00000207208.1;AF:chr14:101809895:101810036-101856686:101824838:101824922-101856686:+	0.000827049	0.347153	0.413191
ENSG00000078304.19_and_ENSG00000207208.1;AL:chr14:101786183-101797211:101797701:101786183-101818027:101821098:+	0.215104	0.347153	0.413191
ENSG00000078304.19_and_ENSG00000207208.1;AL:chr14:101786183-101797211:101797701:101786183-101824014:101824229:+	0.278425	0.347153	0.413191
ENSG00000078304.19_and_ENSG00000207208.1;AL:chr14:101786183-101797211:101797701:101786183-101836169:101836451:+	-0.0390006	0.347153	0.413191
ENSG00000078304.19_and_ENSG00000207208.1;AL:chr14:101786183-101818027:101821098:101786183-101836169:101836451:+	-0.105458	0.347153	0.413191
ENSG00000078304.19_and_ENSG00000207208.1;AL:chr14:101917947-101921093:101921382:101917947-101925141:101927977:+	0.0123303	0.347153	0.413191
ENSG00000078304.19_and_ENSG00000207208.1;SE:chr14:101786183-101831701:101831804-101836169:+	-0.174908	0.347153	0.413191
ENSG00000078304.19_and_ENSG00000207208.1;SE:chr14:101810036-101824014:101824169-101856686:+	-0.00723213	0.347153	0.413191
ENSG00000078304.19_and_ENSG00000207208.1;SE:chr14:101810036-101831701:101831804-101836169:+	-0.00854981	0.347153	0.413191
ENSG00000103274.10;SE:chr16:10747276-10752610:10752678-10755721:+	-0.00560213	0.347153	0.413191
ENSG00000103274.10;SE:chr16:10752678-10755721:10755753-10756690:+	0.00547115	0.347153	0.413191
ENSG00000103274.10;SE:chr16:10761474-10761757:10761859-10767949:+	0.00251554	0.347153	0.413191
ENSG00000103274.10;SE:chr16:10761859-10767949:10768032-10769047:+	0.0115778	0.347153	0.413191
ENSG00000103544.14_and_ENSG00000261312.1;AF:chr16:19555240:19555320-19564851:19555720:19555746-19564851:+	-0.000187976	0.347153	0.413191
ENSG00000103544.14_and_ENSG00000261312.1;AL:chr16:19699648-19700378:19700689:19699648-19705116:19706793:+	0.00194796	0.347153	0.413191
ENSG00000103544.14_and_ENSG00000261312.1;AL:chr16:19699648-19700378:19701120:19699648-19705116:19706793:+	0.00590563	0.347153	0.413191
ENSG00000104687.12;AF:chr8:30712088-30726893:30727010:30712088-30727530:30727926:-	0.0428627	0.347153	0.413191
ENSG00000104687.12;SE:chr8:30684199-30689161:30689319-30692969:-	-0.00239392	0.347153	0.413191
ENSG00000104687.12;SE:chr8:30689319-30692969:30693055-30696380:-	-0.00962622	0.347153	0.413191
ENSG00000105643.9;AF:chr19:18001132:18001573-18008711:18007182:18007371-18008711:+	-0.00472869	0.347153	0.413191
ENSG00000105643.9;AF:chr19:18001132:18001573-18008711:18008168:18008584-18008711:+	0.0318567	0.347153	0.413191
ENSG00000105643.9;AF:chr19:18001132:18001573-18008711:18008170:18008584-18008711:+	0.00122111	0.347153	0.413191
ENSG00000105643.9;AF:chr19:18007182:18007371-18008711:18008168:18008584-18008711:+	0.00932561	0.347153	0.413191
ENSG00000105643.9;RI:chr19:18008168:18008584-18008711:18008777:+	-0.0102586	0.347153	0.413191
ENSG00000105643.9;SE:chr19:18007371-18007590:18007842-18008711:+	-0.0292322	0.347153	0.413191
ENSG00000105676.13;A3:chr19:19033930-19042711:19033930-19042716:+	0.0133426	0.347153	0.413191
ENSG00000105676.13;A5:chr19:19034013-19042711:19033930-19042711:+	-0.0213737	0.347153	0.413191
ENSG00000105676.13;A5:chr19:19055977-19057416:19055928-19057416:+	0.0157732	0.347153	0.413191
ENSG00000105676.13;AF:chr19:19033575:19033930-19042711:19034103:19034238-19042711:+	0.0181241	0.347153	0.413191
ENSG00000105676.13;SE:chr19:19033930-19034131:19034238-19042711:+	-0.0311825	0.347153	0.413191
ENSG00000105676.13;SE:chr19:19033930-19037552:19037707-19042711:+	-0.00181287	0.347153	0.413191
ENSG00000105676.13;SE:chr19:19033930-19039322:19039414-19042711:+	3.28693e-05	0.347153	0.413191
ENSG00000105676.13;SE:chr19:19042877-19043992:19044074-19051622:+	0.0023038	0.347153	0.413191
ENSG00000105676.13;SE:chr19:19055396-19055791:19055928-19057416:+	-0.0067784	0.347153	0.413191
ENSG00000108846.15;A3:chr17:50658496-50659182:50658496-50659237:+	0.00567464	0.347153	0.413191
ENSG00000108846.15;A3:chr17:50675476-50675631:50675476-50675654:+	-0.0128245	0.347153	0.413191
ENSG00000108846.15;A5:chr17:50658546-50659237:50658496-50659237:+	0.0142944	0.347153	0.413191
ENSG00000108846.15;A5:chr17:50673169-50673469:50673138-50673469:+	-0.0141516	0.347153	0.413191
ENSG00000108846.15;A5:chr17:50676588-50677744:50676453-50677744:+	0.00318943	0.347153	0.413191
ENSG00000108846.15;AL:chr17:50687730-50688411:50688475:50687730-50691092:50691699:+	0.0868048	0.347153	0.413191
ENSG00000108846.15;AL:chr17:50687730-50688411:50688475:50687730-50691092:50691702:+	0.0979219	0.347153	0.413191
ENSG00000108846.15;AL:chr17:50687730-50688411:50688475:50687730-50691092:50692252:+	0.225274	0.347153	0.413191
ENSG00000108846.15;RI:chr17:50677744:50677943-50678093:50678219:+	0.110376	0.347153	0.413191
ENSG00000108846.15;SE:chr17:50634981-50643549:50643661-50655832:+	0.00126411	0.347153	0.413191
ENSG00000108846.15;SE:chr17:50659368-50660923:50661114-50663681:+	-0.0138089	0.347153	0.413191
ENSG00000108846.15;SE:chr17:50668517-50668853:50668919-50669140:+	-0.0260902	0.347153	0.413191
ENSG00000112339.14_and_ENSG00000283409.1;A3:chr6:135038026-135039573:135036794-135039573:-	-0.143543	0.347153	0.413191
ENSG00000112339.14_and_ENSG00000283409.1;A3:chr6:135038031-135039573:135038026-135039573:-	0.0274782	0.347153	0.413191
ENSG00000112339.14_and_ENSG00000283409.1;AF:chr6:135002842-135027067:135027156:135002842-135050582:135050621:-	0.293155	0.347153	0.413191
ENSG00000112339.14_and_ENSG00000283409.1;AF:chr6:135050647-135054649:135054800:135050647-135102928:135103056:-	0.0483258	0.347153	0.413191
ENSG00000112339.14_and_ENSG00000283409.1;AF:chr6:135050647-135054649:135054819:135050647-135102928:135103056:-	0.0148797	0.347153	0.413191
ENSG00000112339.14_and_ENSG00000283409.1;AF:chr6:135050647-135054649:135054884:135050647-135102928:135103056:-	-5.19965e-05	0.347153	0.413191
ENSG00000112339.14_and_ENSG00000283409.1;AL:chr6:135002782:135002842-135039573:135035857:135038026-135039573:-	0.202008	0.347153	0.413191
ENSG00000112339.14_and_ENSG00000283409.1;AL:chr6:135002782:135002842-135039573:135036696:135036794-135039573:-	0.00713696	0.347153	0.413191
ENSG00000112339.14_and_ENSG00000283409.1;AL:chr6:135002815:135002842-135039573:135035857:135038026-135039573:-	5.19965e-05	0.347153	0.413191
ENSG00000112339.14_and_ENSG00000283409.1;AL:chr6:135002815:135002842-135039573:135036696:135036794-135039573:-	-0.0483258	0.347153	0.413191
ENSG00000112339.14_and_ENSG00000283409.1;MX:chr6:135002842-135039573:135039767-135050582:135002842-135042001:135042126-135050582:-	0.062903	0.347153	0.413191
ENSG00000112339.14_and_ENSG00000283409.1;MX:chr6:135039767-135042001:135042126-135054649:135039767-135050582:135050647-135054649:-	0.0579158	0.347153	0.413191
ENSG00000112339.14_and_ENSG00000283409.1;SE:chr6:135002842-135037811:135038026-135039573:-	-0.00081825	0.347153	0.413191
ENSG00000112339.14_and_ENSG00000283409.1;SE:chr6:135002842-135039573:135039767-135050582:-	0.0560623	0.347153	0.413191
ENSG00000112339.14_and_ENSG00000283409.1;SE:chr6:135002842-135042001:135042126-135050582:-	-0.00895181	0.347153	0.413191
ENSG00000112339.14_and_ENSG00000283409.1;SE:chr6:135039767-135042001:135042126-135050582:-	0.00513794	0.347153	0.413191
ENSG00000112339.14_and_ENSG00000283409.1;SE:chr6:135039767-135050582:135050647-135054649:-	0.000540725	0.347153	0.413191
ENSG00000112339.14_and_ENSG00000283409.1;SE:chr6:135042126-135050582:135050647-135054649:-	-0.06403	0.347153	0.413191
ENSG00000115307.16;RI:chr2:74526941:74527121-74527248:74527363:-	-0.0147763	0.347153	0.413191
ENSG00000115816.14;AF:chr2:37229036-37231273:37231369:37229036-37231412:37231713:-	-0.000562169	0.347153	0.413191
ENSG00000116353.15;A3:chr1:29196042-29196198:29196013-29196198:-	0.00688391	0.347153	0.413191
ENSG00000116353.15;A3:chr1:29216812-29230731:29216685-29230731:-	-0.014578	0.347153	0.413191
ENSG00000116353.15;AF:chr1:29216685-29220838:29220912:29216685-29230731:29230932:-	-0.0462891	0.347153	0.413191
ENSG00000116353.15;RI:chr1:29195941:29196013-29196198:29196258:-	0.00433731	0.347153	0.413191
ENSG00000116353.15;SE:chr1:29200589-29201374:29201518-29201943:-	-0.00561243	0.347153	0.413191
ENSG00000116353.15;SE:chr1:29202045-29203131:29203233-29206762:-	0.016723	0.347153	0.413191
ENSG00000116353.15;SE:chr1:29216685-29220838:29220921-29230731:-	-0.0267106	0.347153	0.413191
ENSG00000116353.15;SE:chr1:29216812-29220838:29220921-29230731:-	-0.0291984	0.347153	0.413191
ENSG00000116353.15;SE:chr1:29216812-29228881:29229054-29230731:-	0.00357379	0.347153	0.413191
ENSG00000121690.10;AF:chr11:33015864:33016028-33025659:33016164:33016585-33025659:+	0.00799381	0.347153	0.413191
ENSG00000133983.14_and_ENSG00000258644.5_and_ENSG00000213463.4;AF:chr14:70342729-70359519:70359731:70342729-70416900:70416984:-	0.0559282	0.347153	0.413191
ENSG00000133983.14_and_ENSG00000258644.5_and_ENSG00000213463.4;MX:chr14:70329236-70342658:70342729-70359519:70329236-70359220:70359300-70359519:-	-0.000578383	0.347153	0.413191
ENSG00000133983.14_and_ENSG00000258644.5_and_ENSG00000213463.4;SE:chr14:70329236-70342658:70342729-70359519:-	-0.0377445	0.347153	0.413191
ENSG00000133983.14_and_ENSG00000258644.5_and_ENSG00000213463.4;SE:chr14:70329236-70359220:70359300-70359519:-	0.000529151	0.347153	0.413191
ENSG00000133983.14_and_ENSG00000258644.5_and_ENSG00000213463.4;SE:chr14:70375771-70388470:70388606-70416900:-	-0.0285856	0.347153	0.413191
ENSG00000134369.15_and_ENSG00000264802.1_and_ENSG00000200942.1_and_ENSG00000221028.1;AF:chr1:201739317:201739844-201780421:201739868:201740076-201780421:+	0.0125638	0.347153	0.413191
ENSG00000134369.15_and_ENSG00000264802.1_and_ENSG00000200942.1_and_ENSG00000221028.1;SE:chr1:201786577-201787653:201787768-201788468:+	0.0150127	0.347153	0.413191
ENSG00000134369.15_and_ENSG00000264802.1_and_ENSG00000200942.1_and_ENSG00000221028.1;SE:chr1:201786577-201788468:201788638-201789740:+	-0.00171244	0.347153	0.413191
ENSG00000134369.15_and_ENSG00000264802.1_and_ENSG00000200942.1_and_ENSG00000221028.1;SE:chr1:201789792-201790554:201790577-201790689:+	-0.00462439	0.347153	0.413191
ENSG00000134369.15_and_ENSG00000264802.1_and_ENSG00000200942.1_and_ENSG00000221028.1;SE:chr1:201793875-201794172:201794246-201794466:+	0.00998136	0.347153	0.413191
ENSG00000134369.15_and_ENSG00000264802.1_and_ENSG00000200942.1_and_ENSG00000221028.1;SE:chr1:201803714-201804489:201804497-201807953:+	-0.0595983	0.347153	0.413191
ENSG00000134516.15_and_ENSG00000263831.1;A3:chr5:169674445-169681730:169674445-169681744:+	0.0229335	0.347153	0.413191
ENSG00000134516.15_and_ENSG00000263831.1;SE:chr5:169996164-169997974:169998024-170008497:+	-0.000218351	0.347153	0.413191
ENSG00000134516.15_and_ENSG00000263831.1;SE:chr5:170008597-170008688:170008746-170018960:+	-0.00460312	0.347153	0.413191
ENSG00000136270.13_and_ENSG00000206838.1_and_ENSG00000201772.1_and_ENSG00000200656.1;A3:chr7:45109287-45111643:45109243-45111643:-	0.0026792	0.347153	0.413191
ENSG00000136270.13_and_ENSG00000206838.1_and_ENSG00000201772.1_and_ENSG00000200656.1;A5:chr7:45102070-45102281:45102070-45102347:-	0.00104953	0.347153	0.413191
ENSG00000136270.13_and_ENSG00000206838.1_and_ENSG00000201772.1_and_ENSG00000200656.1;A5:chr7:45105764-45108827:45105764-45108932:-	-0.0238682	0.347153	0.413191
ENSG00000136270.13_and_ENSG00000206838.1_and_ENSG00000201772.1_and_ENSG00000200656.1;A5:chr7:45109287-45111643:45109287-45111664:-	-0.0178751	0.347153	0.413191
ENSG00000136270.13_and_ENSG00000206838.1_and_ENSG00000201772.1_and_ENSG00000200656.1;AF:chr7:45109287-45111376:45111501:45109287-45111643:45111718:-	0	0.347153	0.413191
ENSG00000136270.13_and_ENSG00000206838.1_and_ENSG00000201772.1_and_ENSG00000200656.1;AF:chr7:45109287-45111643:45111718:45109287-45111877:45112021:-	-0.00108282	0.347153	0.413191
ENSG00000136270.13_and_ENSG00000206838.1_and_ENSG00000201772.1_and_ENSG00000200656.1;RI:chr7:45108827:45109083-45109223:45109287:-	-0.00631659	0.347153	0.413191
ENSG00000136270.13_and_ENSG00000206838.1_and_ENSG00000201772.1_and_ENSG00000200656.1;SE:chr7:45109287-45110745:45110877-45111643:-	-0.0040075	0.347153	0.413191
ENSG00000138381.9;A3:chr2:189663954-189665357:189663954-189665376:+	-0.00222896	0.347153	0.413191
ENSG00000138381.9;A3:chr2:189663954-189665357:189663954-189665422:+	-0.00958888	0.347153	0.413191
ENSG00000138381.9;A3:chr2:189663954-189665376:189663954-189665422:+	0.0577601	0.347153	0.413191
ENSG00000138381.9;A3:chr2:189665451-189666041:189665451-189667196:+	-0.0238248	0.347153	0.413191
ENSG00000138381.9;A5:chr2:189667596-189667764:189666153-189667764:+	-0.0420456	0.347153	0.413191
ENSG00000138381.9;SE:chr2:189661610-189663901:189663954-189665376:+	-0.00344487	0.347153	0.413191
ENSG00000138381.9;SE:chr2:189661610-189663901:189663954-189665422:+	0.00803258	0.347153	0.413191
ENSG00000139197.10;A3:chr12:7202704-7203432:7202704-7203456:+	-0.0172717	0.347153	0.413191
ENSG00000139197.10;A5:chr12:7190216-7190362:7189750-7190362:+	-0.0183873	0.347153	0.413191
ENSG00000139197.10;A5:chr12:7190569-7190888:7190524-7190888:+	0.0100668	0.347153	0.413191
ENSG00000139197.10;AF:chr12:7188724:7188810-7190362:7189584:7189750-7190362:+	0.0129997	0.347153	0.413191
ENSG00000139197.10;AF:chr12:7189213:7189531-7190362:7189584:7189750-7190362:+	-0.0537687	0.347153	0.413191
ENSG00000139197.10;AF:chr12:7189584:7189750-7190362:7189845:7189980-7190362:+	-0.0109028	0.347153	0.413191
ENSG00000139197.10;AF:chr12:7189584:7189750-7190362:7189956:7190216-7190362:+	0.000378226	0.347153	0.413191
ENSG00000139197.10;AF:chr12:7189584:7189750-7190362:7190089:7190216-7190362:+	0.0110778	0.347153	0.413191
ENSG00000139197.10;SE:chr12:7189750-7190022:7190216-7190362:+	0.0387648	0.347153	0.413191
ENSG00000139197.10;SE:chr12:7189750-7190362:7190524-7190888:+	0.00471125	0.347153	0.413191
ENSG00000139197.10;SE:chr12:7190524-7190888:7190923-7191226:+	0.000812232	0.347153	0.413191
ENSG00000139197.10;SE:chr12:7191700-7199011:7199113-7201751:+	0.00313657	0.347153	0.413191
ENSG00000139197.10;SE:chr12:7201841-7202241:7202351-7202612:+	0.0207619	0.347153	0.413191
ENSG00000139372.14;A3:chr12:103980962-103982799:103980962-103982820:+	0.000465074	0.347153	0.413191
ENSG00000139372.14;SE:chr12:103966060-103967854:103967971-103976918:+	-0.00204651	0.347153	0.413191
ENSG00000139372.14;SE:chr12:103966060-103972960:103973033-103976918:+	0	0.347153	0.413191
ENSG00000139372.14;SE:chr12:103966060-103976918:103977060-103979831:+	-0.0258004	0.347153	0.413191
ENSG00000139372.14;SE:chr12:103982934-103983136:103983218-103983295:+	-0.0347609	0.347153	0.413191
ENSG00000154832.14;A3:chr18:50283361-50283515:50283324-50283515:-	0.00344574	0.347153	0.413191
ENSG00000154832.14;A5:chr18:50284562-50284720:50284562-50284732:-	0.0135043	0.347153	0.413191
ENSG00000154832.14;AF:chr18:50286858-50287423:50287570:50286858-50287587:50287651:-	-0.00441455	0.347153	0.413191
ENSG00000154832.14;AF:chr18:50286858-50287423:50287570:50286858-50287587:50288304:-	-0.00332308	0.347153	0.413191
ENSG00000154832.14;RI:chr18:50285749:50285928-50286022:50286257:-	0.00472462	0.347153	0.413191
ENSG00000154832.14;SE:chr18:50285247-50285325:50285351-50285749:-	0.02341	0.347153	0.413191
ENSG00000154832.14;SE:chr18:50286858-50287423:50287508-50287587:-	0.0242903	0.347153	0.413191
ENSG00000155827.11;A3:chr9:101535552-101540177:101535552-101540203:+	-0.000281332	0.347153	0.413191
ENSG00000155827.11;A5:chr9:101533968-101535398:101533914-101535398:+	0.0115032	0.347153	0.413191
ENSG00000155827.11;AF:chr9:101533851:101533914-101535398:101533958:101534300-101535398:+	0.000218606	0.347153	0.413191
ENSG00000155827.11;AF:chr9:101533851:101533914-101535398:101533979:101534300-101535398:+	0.000102485	0.347153	0.413191
ENSG00000162923.14_and_ENSG00000266618.1;A3:chr1:224424719-224431477:224424654-224431477:-	0.00737467	0.347153	0.413191
ENSG00000162923.14_and_ENSG00000266618.1;SE:chr1:224431581-224431682:224431781-224433684:-	-0.00491121	0.347153	0.413191
ENSG00000163811.11_and_ENSG00000264994.1_and_ENSG00000265145.1_and_ENSG00000265706.1;AF:chr2:28894643:28894923-28901987:28895086:28895353-28901987:+	0.000786034	0.347153	0.413191
ENSG00000163811.11_and_ENSG00000264994.1_and_ENSG00000265145.1_and_ENSG00000265706.1;AF:chr2:28894643:28894923-28901987:28895804:28895861-28901987:+	-0.0240305	0.347153	0.413191
ENSG00000170962.12;AF:chr11:104000255-104036834:104037026:104000255-104163804:104164107:-	-0.000372343	0.347153	0.413191
ENSG00000172831.11_and_ENSG00000265408.1_and_ENSG00000172828.12;A5:chr16:66935875-66938037:66935711-66938037:+	0.00137677	0.347153	0.413191
ENSG00000172831.11_and_ENSG00000265408.1_and_ENSG00000172828.12;A5:chr16:66935976-66938037:66935711-66938037:+	0.0190358	0.347153	0.413191
ENSG00000172831.11_and_ENSG00000265408.1_and_ENSG00000172828.12;A5:chr16:66935976-66938037:66935875-66938037:+	0.0031594	0.347153	0.413191
ENSG00000172939.8;A5:chr3:38165946-38183003:38165514-38183003:+	-0.0032673	0.347153	0.413191
ENSG00000172939.8;SE:chr3:38190839-38193282:38193418-38198722:+	-0.00631461	0.347153	0.413191
ENSG00000178921.13;A3:chr17:8249339-8253842:8249339-8253859:+	-0.00801953	0.347153	0.413191
ENSG00000178921.13;A3:chr17:8266353-8266501:8266353-8266753:+	0.0248366	0.347153	0.413191
ENSG00000178921.13;AF:chr17:8247618:8247856-8253859:8249286:8249339-8253859:+	-0.00136121	0.347153	0.413191
ENSG00000178921.13;AF:chr17:8249286:8249339-8253859:8249342:8249505-8253859:+	-0.00593398	0.347153	0.413191
ENSG00000178921.13;RI:chr17:8256267:8256407-8256524:8256648:+	0.0204644	0.347153	0.413191
ENSG00000178921.13;SE:chr17:8263636-8263775:8263936-8264212:+	-0.00433194	0.347153	0.413191
ENSG00000180900.18_and_ENSG00000284224.1;A3:chr8:143792405-143792485:143792401-143792485:-	-0.0212398	0.347153	0.413191
ENSG00000180900.18_and_ENSG00000284224.1;AF:chr8:143814118-143814832:143814968:143814118-143815214:143815379:-	0.00334014	0.347153	0.413191
ENSG00000180900.18_and_ENSG00000284224.1;RI:chr8:143792485:143792635-143792708:143792867:-	0.0051851	0.347153	0.413191
ENSG00000180900.18_and_ENSG00000284224.1;SE:chr8:143791440-143791666:143791740-143791876:-	0.0912241	0.347153	0.413191
ENSG00000180900.18_and_ENSG00000284224.1;SE:chr8:143791440-143791876:143791913-143791991:-	-0.0400629	0.347153	0.413191
ENSG00000180900.18_and_ENSG00000284224.1;SE:chr8:143807013-143807552:143807614-143808609:-	-0.0146406	0.347153	0.413191
ENSG00000181027.10;A5:chr19:46746090-46748027:46746086-46748027:+	-0.0132104	0.347153	0.413191
ENSG00000181027.10;A5:chr19:46748665-46755412:46748621-46755412:+	-0.00272273	0.347153	0.413191
ENSG00000181027.10;A5:chr19:46748717-46755412:46748665-46755412:+	0.0113421	0.347153	0.413191
ENSG00000181027.10;A5:chr19:46748884-46755412:46748665-46755412:+	-0.0353214	0.347153	0.413191
ENSG00000181027.10;AF:chr19:46746046:46746090-46748027:46746910:46746992-46748027:+	-0.0023945	0.347153	0.413191
ENSG00000181027.10;AL:chr19:46748665-46755412:46758485:46748665-46761833:46762006:+	-0.00309746	0.347153	0.413191
ENSG00000181027.10;AL:chr19:46748665-46755412:46758485:46748665-46776652:46776988:+	-0.000808225	0.347153	0.413191
ENSG00000181027.10;SE:chr19:46746090-46747234:46747294-46748027:+	-0.000949245	0.347153	0.413191
ENSG00000181027.10;SE:chr19:46746090-46747234:46747305-46748027:+	-0.0192949	0.347153	0.413191
ENSG00000181027.10;SE:chr19:46746090-46747579:46747681-46748027:+	0.00556651	0.347153	0.413191
ENSG00000181027.10;SE:chr19:46746090-46747579:46747732-46748027:+	-0.000868154	0.347153	0.413191
ENSG00000181027.10;SE:chr19:46748088-46748515:46748665-46755412:+	-0.0084426	0.347153	0.413191
ENSG00000181027.10;SE:chr19:46748665-46748775:46748884-46755412:+	0.0205264	0.347153	0.413191
ENSG00000181027.10;SE:chr19:46748665-46754102:46754181-46755412:+	0	0.347153	0.413191
ENSG00000196284.15_and_ENSG00000207769.1;AF:chr6:45365301-45377311:45377423:45365301-45377768:45377933:-	0.00540487	0.347153	0.413191
ENSG00000196284.15_and_ENSG00000207769.1;AF:chr6:45365301-45377311:45377423:45365301-45377768:45377953:-	-0.00325807	0.347153	0.413191
ENSG00000197136.4_and_ENSG00000266041.1;A3:chr11:65630604-65634079:65630604-65634126:+	0.000845269	0.347153	0.413191
ENSG00000197136.4_and_ENSG00000266041.1;SE:chr11:65619932-65620339:65620429-65620831:+	0.0209579	0.347153	0.413191
ENSG00000226174.6_and_ENSG00000182979.17;SE:chr14:105466578-105466707:105466742-105469467:+	-0.00287809	0.347153	0.413191
ENSG00000115694.14;A5:chr2:241508135-241508443:241508135-241508505:-	0.0511567	0.34751	0.413191
ENSG00000115694.14;AF:chr2:241501708-241508006:241508362:241501708-241508443:241508624:-	-0.0526847	0.34751	0.413191
ENSG00000115694.14;AF:chr2:241501708-241508006:241508362:241501708-241508505:241508595:-	-0.0387733	0.34751	0.413191
ENSG00000115694.14;AF:chr2:241508135-241508318:241508362:241508135-241508443:241508571:-	0.0279673	0.34751	0.413191
ENSG00000115694.14;AF:chr2:241508135-241508318:241508362:241508135-241508505:241508688:-	0.0401667	0.34751	0.413191
ENSG00000115694.14;RI:chr2:241508006:241508135-241508318:241508362:-	-0.0744965	0.34751	0.413191
ENSG00000115694.14;SE:chr2:241500796-241501478:241501708-241508006:-	-0.0181904	0.34751	0.413191
ENSG00000032389.12_and_ENSG00000224885.1;AF:chr2:3354633-3377323:3377470:3354633-3377648:3377882:-	-0.000906093	0.347652	0.413191
ENSG00000032389.12_and_ENSG00000224885.1;SE:chr2:3214248-3257299:3257455-3338017:-	0.010793	0.347652	0.413191
ENSG00000032389.12_and_ENSG00000224885.1;SE:chr2:3257455-3274339:3274419-3338017:-	0.000244541	0.347652	0.413191
ENSG00000032389.12_and_ENSG00000224885.1;SE:chr2:3257455-3318857:3318958-3338017:-	-0.000559573	0.347652	0.413191
ENSG00000032389.12_and_ENSG00000224885.1;SE:chr2:3338149-3353206:3353323-3354550:-	-0.00161868	0.347652	0.413191
ENSG00000055147.18;A3:chr5:154034967-154038293:154034946-154038293:-	-0.0235219	0.347652	0.413191
ENSG00000055147.18;A3:chr5:154034967-154038388:154034946-154038388:-	0.00198892	0.347652	0.413191
ENSG00000055147.18;A3:chr5:154034967-154038857:154034946-154038857:-	-0.125955	0.347652	0.413191
ENSG00000055147.18;A5:chr5:154034967-154038293:154034967-154038388:-	-0.216794	0.347652	0.413191
ENSG00000055147.18;A5:chr5:154034967-154038293:154034967-154038857:-	-0.176292	0.347652	0.413191
ENSG00000055147.18;A5:chr5:154034967-154038388:154034967-154038857:-	-0.00464994	0.347652	0.413191
ENSG00000055147.18;A5:chr5:154034967-154038827:154034967-154038857:-	0.0306704	0.347652	0.413191
ENSG00000055147.18;A5:chr5:154034967-154038836:154034967-154038857:-	0.0458329	0.347652	0.413191
ENSG00000055147.18;A5:chr5:154038434-154038827:154038434-154038857:-	0.00856844	0.347652	0.413191
ENSG00000055147.18;AF:chr5:154034967-154036722:154037310:154034967-154038293:154038866:-	0.0253048	0.347652	0.413191
ENSG00000055147.18;AF:chr5:154034967-154036722:154037310:154034967-154038857:154038919:-	0.0144208	0.347652	0.413191
ENSG00000055147.18;SE:chr5:153993110-153994592:153994743-153994919:-	-0.000350418	0.347652	0.413191
ENSG00000055147.18;SE:chr5:154034967-154036242:154036385-154038293:-	-0.00330006	0.347652	0.413191
ENSG00000055147.18;SE:chr5:154034967-154038293:154038434-154038857:-	0.0182641	0.347652	0.413191
ENSG00000055147.18;SE:chr5:154034967-154038388:154038434-154038857:-	0.0853753	0.347652	0.413191
ENSG00000063761.15;SE:chr14:77822518-77827854:77827971-77859076:+	-0.0112638	0.347652	0.413191
ENSG00000063761.15;SE:chr14:77822518-77859076:77859279-77887091:+	0.0148155	0.347652	0.413191
ENSG00000063761.15;SE:chr14:77859279-77887091:77887249-77899100:+	0.0152255	0.347652	0.413191
ENSG00000063761.15;SE:chr14:77899258-77900559:77900674-77907803:+	-0.0108131	0.347652	0.413191
ENSG00000063761.15;SE:chr14:77899258-77907803:77907919-77924457:+	-0.00849871	0.347652	0.413191
ENSG00000066697.14_and_ENSG00000251349.3_and_ENSG00000241697.4;AF:chr9:100427156:100427393-100441906:100427437:100427570-100441906:+	-0.0192367	0.347652	0.413191
ENSG00000066697.14_and_ENSG00000251349.3_and_ENSG00000241697.4;AF:chr9:100442271:100442356-100498765:100473113:100473740-100498765:+	0.00604365	0.347652	0.413191
ENSG00000066697.14_and_ENSG00000251349.3_and_ENSG00000241697.4;SE:chr9:100427393-100429506:100429662-100441906:+	1.5651e-06	0.347652	0.413191
ENSG00000070614.14;AF:chr5:150485818:150486003-150520868:150508112:150508226-150520868:+	0.00737739	0.347652	0.413191
ENSG00000070614.14;AF:chr5:150486331:150486407-150520868:150508112:150508226-150520868:+	-0.00836706	0.347652	0.413191
ENSG00000070614.14;AF:chr5:150497778:150497979-150520868:150508112:150508226-150520868:+	-0.00118221	0.347652	0.413191
ENSG00000070614.14;AF:chr5:150497927:150498239-150520868:150508112:150508226-150520868:+	-0.00423381	0.347652	0.413191
ENSG00000070614.14;SE:chr5:150508226-150518798:150518919-150520868:+	-0.004601	0.347652	0.413191
ENSG00000070614.14;SE:chr5:150545486-150548218:150548388-150549678:+	0.00118221	0.347652	0.413191
ENSG00000074964.16;AF:chr1:17615088:17616202-17619339:17618316:17618522-17619339:+	0.00379484	0.347652	0.413191
ENSG00000074964.16;SE:chr1:17607977-17613058:17613174-17616094:+	-0.0091296	0.347652	0.413191
ENSG00000074964.16;SE:chr1:17687747-17691120:17691192-17695158:+	-0.00245383	0.347652	0.413191
ENSG00000096968.13_and_ENSG00000234534.1_and_ENSG00000227730.2_and_ENSG00000228166.1_and_ENSG00000224083.1_and_ENSG00000235917.1_and_ENSG00000228097.1_and_ENSG00000237711.1_and_ENSG00000236254.1_and_ENSG00000230225.1_and_ENSG00000236567.2_and_ENSG00000254017.1;AF:chr9:4984390:4984765-4985940:4985245:4985630-4985940:+	-0.00116185	0.347652	0.413191
ENSG00000096968.13_and_ENSG00000234534.1_and_ENSG00000227730.2_and_ENSG00000228166.1_and_ENSG00000224083.1_and_ENSG00000235917.1_and_ENSG00000228097.1_and_ENSG00000237711.1_and_ENSG00000236254.1_and_ENSG00000230225.1_and_ENSG00000236567.2_and_ENSG00000254017.1;AF:chr9:4985033:4985173-4985940:4985245:4985630-4985940:+	0.00281128	0.347652	0.413191
ENSG00000103769.9_and_ENSG00000283249.1;AF:chr15:65869456:65869625-65877332:65870013:65870085-65877332:+	0.0159094	0.347652	0.413191
ENSG00000105723.11_and_ENSG00000268643.1_and_ENSG00000105722.9;AF:chr19:42250565-42253842:42253899:42250565-42254537:42254635:-	0.0236947	0.347652	0.413191
ENSG00000110455.13_and_ENSG00000255165.1;A3:chr11:44071315-44073344:44071315-44073447:+	-0.00703156	0.347652	0.413191
ENSG00000110455.13_and_ENSG00000255165.1;A3:chr11:44075592-44077279:44075592-44077323:+	-0.0175873	0.347652	0.413191
ENSG00000110455.13_and_ENSG00000255165.1;A5:chr11:44066701-44067628:44066322-44067628:+	-0.0086864	0.347652	0.413191
ENSG00000110455.13_and_ENSG00000255165.1;A5:chr11:44067915-44071256:44067774-44071256:+	0.00781841	0.347652	0.413191
ENSG00000110455.13_and_ENSG00000255165.1;A5:chr11:44067915-44071256:44067778-44071256:+	0.00733468	0.347652	0.413191
ENSG00000110455.13_and_ENSG00000255165.1;A5:chr11:44073535-44074612:44073517-44074612:+	0.00363473	0.347652	0.413191
ENSG00000110455.13_and_ENSG00000255165.1;AF:chr11:44065925:44066012-44067628:44066268:44066701-44067628:+	-0.00863499	0.347652	0.413191
ENSG00000110455.13_and_ENSG00000255165.1;AF:chr11:44066268:44066701-44067628:44067129:44067296-44067628:+	-2.68798e-05	0.347652	0.413191
ENSG00000110455.13_and_ENSG00000255165.1;RI:chr11:44077845:44077922-44078684:44078784:+	-0.0332297	0.347652	0.413191
ENSG00000110455.13_and_ENSG00000255165.1;SE:chr11:44081320-44082065:44082192-44083169:+	0.00205596	0.347652	0.413191
ENSG00000110455.13_and_ENSG00000255165.1;SE:chr11:44083311-44083424:44083577-44083695:+	0.0235319	0.347652	0.413191
ENSG00000110911.14_and_ENSG00000272028.1;A5:chr12:51010766-51026294:51010766-51026310:-	0.0154213	0.347652	0.413191
ENSG00000110911.14_and_ENSG00000272028.1;A5:chr12:51010766-51026294:51010766-51026315:-	0.0286417	0.347652	0.413191
ENSG00000110911.14_and_ENSG00000272028.1;A5:chr12:51010766-51026310:51010766-51026315:-	-0.0808935	0.347652	0.413191
ENSG00000110911.14_and_ENSG00000272028.1;AF:chr12:51010766-51024361:51024843:51010766-51026310:51026359:-	-0.00603227	0.347652	0.413191
ENSG00000110911.14_and_ENSG00000272028.1;AF:chr12:51010766-51025775:51026141:51010766-51026310:51026359:-	-0.00291369	0.347652	0.413191
ENSG00000110911.14_and_ENSG00000272028.1;SE:chr12:51008624-51010695:51010766-51026315:-	-0.0074059	0.347652	0.413191
ENSG00000116688.16;SE:chr1:11980484-11981810:11981853-11981970:+	-0.00112569	0.347652	0.413191
ENSG00000116688.16;SE:chr1:11982114-11982523:11982590-11989165:+	-0.00401265	0.347652	0.413191
ENSG00000117262.18;A3:chr1:145616293-145618299:145616293-145618320:+	-0.000337838	0.347652	0.413191
ENSG00000117262.18;A3:chr1:145623160-145623593:145623160-145623613:+	-0.0403522	0.347652	0.413191
ENSG00000117262.18;AF:chr1:145607990:145608175-145616234:145608613:145608675-145616234:+	0.00677902	0.347652	0.413191
ENSG00000117262.18;AF:chr1:145607990:145608175-145616234:145611466:145611589-145616234:+	0.000364431	0.347652	0.413191
ENSG00000117262.18;SE:chr1:145608175-145608348:145608675-145616234:+	0.00577981	0.347652	0.413191
ENSG00000117262.18;SE:chr1:145608175-145612202:145612247-145616234:+	-0.0310544	0.347652	0.413191
ENSG00000117262.18;SE:chr1:145608175-145616234:145616293-145618320:+	0.0256189	0.347652	0.413191
ENSG00000117262.18;SE:chr1:145623714-145630687:145630807-145631664:+	0.0061712	0.347652	0.413191
ENSG00000119688.20_and_ENSG00000258559.2;A3:chr14:74286566-74286701:74286529-74286701:-	0.0169483	0.347652	0.413191
ENSG00000119688.20_and_ENSG00000258559.2;A3:chr14:74293248-74295148:74292869-74295148:-	-0.0360325	0.347652	0.413191
ENSG00000119688.20_and_ENSG00000258559.2;A3:chr14:74293279-74295148:74293248-74295148:-	0.00290165	0.347652	0.413191
ENSG00000119688.20_and_ENSG00000258559.2;A3:chr14:74293310-74295148:74293248-74295148:-	0.00890658	0.347652	0.413191
ENSG00000119688.20_and_ENSG00000258559.2;A5:chr14:74288259-74288660:74288259-74288716:-	0.0699573	0.347652	0.413191
ENSG00000119688.20_and_ENSG00000258559.2;A5:chr14:74296449-74297639:74296449-74297930:-	0.000608498	0.347652	0.413191
ENSG00000119688.20_and_ENSG00000258559.2;MX:chr14:74298069-74299548:74299675-74302875:74298069-74300150:74300268-74302875:-	-0.0203845	0.347652	0.413191
ENSG00000119688.20_and_ENSG00000258559.2;RI:chr14:74292748:74292869-74293154:74293248:-	0.0121924	0.347652	0.413191
ENSG00000119688.20_and_ENSG00000258559.2;RI:chr14:74296333:74296449-74297930:74298069:-	0.0045496	0.347652	0.413191
ENSG00000119688.20_and_ENSG00000258559.2;SE:chr14:74289519-74290027:74290118-74290291:-	-0.0234044	0.347652	0.413191
ENSG00000119688.20_and_ENSG00000258559.2;SE:chr14:74292869-74293154:74293248-74295148:-	-0.0271279	0.347652	0.413191
ENSG00000119688.20_and_ENSG00000258559.2;SE:chr14:74292869-74293154:74293279-74295148:-	0.00831124	0.347652	0.413191
ENSG00000119688.20_and_ENSG00000258559.2;SE:chr14:74293248-74295148:74295198-74295854:-	0.00953611	0.347652	0.413191
ENSG00000119688.20_and_ENSG00000258559.2;SE:chr14:74295198-74295854:74295979-74296333:-	-0.008097	0.347652	0.413191
ENSG00000119688.20_and_ENSG00000258559.2;SE:chr14:74296449-74297930:74298069-74299548:-	-0.193422	0.347652	0.413191
ENSG00000119688.20_and_ENSG00000258559.2;SE:chr14:74296449-74297930:74298069-74300150:-	-0.0141636	0.347652	0.413191
ENSG00000119688.20_and_ENSG00000258559.2;SE:chr14:74298069-74299548:74299675-74300150:-	-0.0381751	0.347652	0.413191
ENSG00000119688.20_and_ENSG00000258559.2;SE:chr14:74299675-74300150:74300268-74302875:-	-0.0599278	0.347652	0.413191
ENSG00000120616.15;A5:chr10:32272167-32273014:32272167-32273163:-	0.0330057	0.347652	0.413191
ENSG00000120616.15;AF:chr10:32305931-32346763:32346819:32305931-32378491:32378798:-	0.10865	0.347652	0.413191
ENSG00000120616.15;AF:chr10:32305931-32346763:32347218:32305931-32378491:32378798:-	0.0823714	0.347652	0.413191
ENSG00000120616.15;RI:chr10:32291163:32291322-32292496:32292644:-	-0.0068847	0.347652	0.413191
ENSG00000120616.15;SE:chr10:32272167-32273014:32273082-32273163:-	-0.00309299	0.347652	0.413191
ENSG00000120616.15;SE:chr10:32273281-32273922:32274038-32284698:-	-0.00655749	0.347652	0.413191
ENSG00000128656.13;A5:chr2:174952202-175004894:174952202-175005206:-	-0.0676128	0.347652	0.413191
ENSG00000128656.13;SE:chr2:174812482-174821729:174821779-174824434:-	0.00137141	0.347652	0.413191
ENSG00000128656.13;SE:chr2:174824518-174846880:174846957-174877840:-	-0.0748811	0.347652	0.413191
ENSG00000128656.13;SE:chr2:174846957-174875788:174875865-174877840:-	0.00927509	0.347652	0.413191
ENSG00000128656.13;SE:chr2:174846957-174877840:174878128-174915058:-	-0.0605289	0.347652	0.413191
ENSG00000128656.13;SE:chr2:174944943-174945170:174945261-174952164:-	-0.0100426	0.347652	0.413191
ENSG00000129538.13;AF:chr14:20802093-20802249:20802406:20802093-20802797:20803278:-	-0.00160136	0.347652	0.413191
ENSG00000130023.15_and_ENSG00000266896.1;A3:chr6:169751663-169753864:169751663-169753944:+	-0.0263268	0.347652	0.413191
ENSG00000130023.15_and_ENSG00000266896.1;A3:chr6:169754032-169755283:169754032-169755288:+	-0.0113561	0.347652	0.413191
ENSG00000130023.15_and_ENSG00000266896.1;MX:chr6:169776065-169776334:169776411-169779182:169776065-169776455:169776673-169779182:+	-0.0101666	0.347652	0.413191
ENSG00000130023.15_and_ENSG00000266896.1;SE:chr6:169751663-169753038:169753181-169753864:+	-0.00188319	0.347652	0.413191
ENSG00000130023.15_and_ENSG00000266896.1;SE:chr6:169751663-169753864:169754032-169755283:+	0.0494742	0.347652	0.413191
ENSG00000130023.15_and_ENSG00000266896.1;SE:chr6:169754032-169755283:169755422-169756338:+	3.17303e-05	0.347652	0.413191
ENSG00000130023.15_and_ENSG00000266896.1;SE:chr6:169755422-169756338:169756439-169756719:+	-0.0021409	0.347652	0.413191
ENSG00000130023.15_and_ENSG00000266896.1;SE:chr6:169762531-169766638:169766667-169768103:+	0.0110006	0.347652	0.413191
ENSG00000130023.15_and_ENSG00000266896.1;SE:chr6:169776065-169776455:169776673-169779182:+	0.035122	0.347652	0.413191
ENSG00000130222.10;A3:chr9:89605533-89605667:89605533-89605758:+	0.00363608	0.347652	0.413191
ENSG00000132376.19;A3:chr17:1513561-1513872:1513554-1513872:-	0.014602	0.347652	0.413191
ENSG00000132376.19;A5:chr17:1508226-1509168:1508226-1509178:-	-0.00173741	0.347652	0.413191
ENSG00000132376.19;AF:chr17:1513979-1515569:1515701:1513979-1516456:1516888:-	-0.00750623	0.347652	0.413191
ENSG00000132376.19;SE:chr17:1509799-1513453:1513561-1513872:-	-0.00791967	0.347652	0.413191
ENSG00000132376.19;SE:chr17:1513979-1515427:1515585-1516456:-	-0.0016033	0.347652	0.413191
ENSG00000132376.19;SE:chr17:1513979-1515888:1516118-1516456:-	-0.0201925	0.347652	0.413191
ENSG00000132406.11;A5:chr4:4246343-4247601:4246343-4248106:-	-0.000297325	0.347652	0.413191
ENSG00000133193.12;A3:chr17:73227264-73232086:73227182-73232086:-	-0.000582465	0.347652	0.413191
ENSG00000133193.12;AF:chr17:73227264-73227636:73227700:73227264-73232086:73232367:-	0.00415477	0.347652	0.413191
ENSG00000133193.12;AF:chr17:73227264-73227722:73227748:73227264-73232086:73232367:-	0.128099	0.347652	0.413191
ENSG00000133193.12;AF:chr17:73227264-73232086:73232367:73227264-73236572:73236753:-	-0.00583873	0.347652	0.413191
ENSG00000133193.12;SE:chr17:73209768-73212678:73212740-73227165:-	-0.0608674	0.347652	0.413191
ENSG00000133193.12;SE:chr17:73209768-73227165:73227264-73232086:-	-0.00113587	0.347652	0.413191
ENSG00000134324.11_and_ENSG00000228496.1_and_ENSG00000265056.1;SE:chr2:11746671-11763023:11763286-11765533:+	-0.00110381	0.347652	0.413191
ENSG00000135272.10;AL:chr7:114979781-114979889:114980084:114979781-115015688:115019202:+	0.000329887	0.347652	0.413191
ENSG00000136147.17;AF:chr13:49495961:49496095-49506635:49496400:49496482-49506635:+	0.00122157	0.347652	0.413191
ENSG00000136147.17;AF:chr13:49495961:49496095-49506635:49497113:49497217-49506635:+	0.0406277	0.347652	0.413191
ENSG00000136147.17;AF:chr13:49495970:49496095-49506635:49496400:49496482-49506635:+	0.0228206	0.347652	0.413191
ENSG00000136147.17;AF:chr13:49495970:49496095-49506635:49497113:49497217-49506635:+	0.118115	0.347652	0.413191
ENSG00000136147.17;AL:chr13:49526458-49527206:49527354:49526458-49528511:49528976:+	0.024975	0.347652	0.413191
ENSG00000136147.17;AL:chr13:49526458-49527206:49527354:49526458-49528511:49528987:+	-0.0102635	0.347652	0.413191
ENSG00000136147.17;SE:chr13:49496095-49497056:49497217-49506635:+	-0.00876793	0.347652	0.413191
ENSG00000136147.17;SE:chr13:49496095-49506635:49506756-49513059:+	0.00630535	0.347652	0.413191
ENSG00000139645.9;RI:chr12:56237807:56237968-56243238:56243392:-	-0.00384529	0.347652	0.413191
ENSG00000139645.9;SE:chr12:56254279-56254578:56254720-56254865:-	0.0037055	0.347652	0.413191
ENSG00000139725.7_and_ENSG00000212694.8;A3:chr12:121802784-121802879:121801808-121802879:-	-0.0714288	0.347652	0.413191
ENSG00000139725.7_and_ENSG00000212694.8;A5:chr12:121799956-121801572:121799956-121801707:-	-0.0435911	0.347652	0.413191
ENSG00000139725.7_and_ENSG00000212694.8;A5:chr12:121801808-121802631:121801808-121802879:-	-0.0541077	0.347652	0.413191
ENSG00000139725.7_and_ENSG00000212694.8;AF:chr12:121793239-121793496:121794262:121793239-121799847:121800677:-	-0.295637	0.347652	0.413191
ENSG00000139725.7_and_ENSG00000212694.8;AL:chr12:121793151:121793239-121799847:121795267:121796242-121799847:-	0.000161287	0.347652	0.413191
ENSG00000139725.7_and_ENSG00000212694.8;AL:chr12:121795267:121796242-121799847:121799172:121799657-121799847:-	0.0838046	0.347652	0.413191
ENSG00000139725.7_and_ENSG00000212694.8;AL:chr12:121795267:121796242-121799847:121799384:121799657-121799847:-	0.026572	0.347652	0.413191
ENSG00000139725.7_and_ENSG00000212694.8;AL:chr12:121795267:121796242-121799847:121799431:121799657-121799847:-	0.00224545	0.347652	0.413191
ENSG00000139725.7_and_ENSG00000212694.8;AL:chr12:121795267:121796242-121799847:121799553:121799657-121799847:-	-0.00428121	0.347652	0.413191
ENSG00000139725.7_and_ENSG00000212694.8;AL:chr12:121795893:121796242-121799847:121799172:121799657-121799847:-	0.12639	0.347652	0.413191
ENSG00000139725.7_and_ENSG00000212694.8;RI:chr12:121795267:121795726-121796191:121796242:-	0.014349	0.347652	0.413191
ENSG00000139725.7_and_ENSG00000212694.8;SE:chr12:121799956-121801572:121801608-121801707:-	-0.00525034	0.347652	0.413191
ENSG00000139725.7_and_ENSG00000212694.8;SE:chr12:121801808-121802631:121802784-121802879:-	0.00222744	0.347652	0.413191
ENSG00000139725.7_and_ENSG00000212694.8;SE:chr12:121801808-121802631:121802806-121802879:-	0.00424159	0.347652	0.413191
ENSG00000139926.15_and_ENSG00000252400.1_and_ENSG00000251756.1_and_ENSG00000207004.1;A3:chr14:51720390-51721949:51720390-51721955:+	-0.00052697	0.347652	0.413191
ENSG00000139926.15_and_ENSG00000252400.1_and_ENSG00000251756.1_and_ENSG00000207004.1;A5:chr14:51652217-51689691:51651996-51689691:+	0.0204358	0.347652	0.413191
ENSG00000139926.15_and_ENSG00000252400.1_and_ENSG00000251756.1_and_ENSG00000207004.1;A5:chr14:51701159-51702512:51701135-51702512:+	0.0314683	0.347652	0.413191
ENSG00000143420.18_and_ENSG00000276103.1;A5:chr1:150625808-150627312:150625808-150627467:-	0.0140133	0.347652	0.413191
ENSG00000149761.8_and_ENSG00000110011.13;A3:chr11:64231964-64232394:64231964-64232430:+	-0.00141455	0.347652	0.413191
ENSG00000149761.8_and_ENSG00000110011.13;A3:chr11:64231964-64232430:64231964-64232510:+	0.0319256	0.347652	0.413191
ENSG00000149761.8_and_ENSG00000110011.13;A3:chr11:64232614-64232701:64232614-64232704:+	-0.0149127	0.347652	0.413191
ENSG00000149761.8_and_ENSG00000110011.13;A5:chr11:64226427-64226635:64226297-64226635:+	-0.00812053	0.347652	0.413191
ENSG00000149761.8_and_ENSG00000110011.13;AF:chr11:64226290:64227132-64229478:64229131:64229344-64229478:+	0.145702	0.347652	0.413191
ENSG00000149761.8_and_ENSG00000110011.13;AF:chr11:64226290:64227132-64229478:64229302:64229344-64229478:+	0.126496	0.347652	0.413191
ENSG00000149761.8_and_ENSG00000110011.13;AL:chr11:64229571-64229850:64229983:64229571-64230183:64230219:+	0.0734753	0.347652	0.413191
ENSG00000149761.8_and_ENSG00000110011.13;AL:chr11:64229571-64229850:64230007:64229571-64230183:64230219:+	0.0450466	0.347652	0.413191
ENSG00000149761.8_and_ENSG00000110011.13;AL:chr11:64229571-64229850:64230016:64229571-64230183:64230219:+	-0.0109305	0.347652	0.413191
ENSG00000149761.8_and_ENSG00000110011.13;RI:chr11:64226290:64226427-64226635:64227132:+	0.0284984	0.347652	0.413191
ENSG00000149761.8_and_ENSG00000110011.13;RI:chr11:64233894:64233980-64234073:64234281:+	-0.0323161	0.347652	0.413191
ENSG00000149761.8_and_ENSG00000110011.13;SE:chr11:64227132-64227401:64227493-64227568:+	-0.00708533	0.347652	0.413191
ENSG00000149761.8_and_ENSG00000110011.13;SE:chr11:64227132-64227568:64227666-64229247:+	-0.0438963	0.347652	0.413191
ENSG00000149761.8_and_ENSG00000110011.13;SE:chr11:64227132-64229247:64229344-64229478:+	0.0158725	0.347652	0.413191
ENSG00000149761.8_and_ENSG00000110011.13;SE:chr11:64229571-64229850:64230070-64230183:+	-0.109341	0.347652	0.413191
ENSG00000155893.12_and_ENSG00000241400.1_and_ENSG00000177311.11;A3:chr3:141404031-141438243:141404031-141438268:+	0.0237019	0.347652	0.413191
ENSG00000155893.12_and_ENSG00000241400.1_and_ENSG00000177311.11;AF:chr3:141386446:141386937-141403927:141387812:141387887-141403927:+	0.00120417	0.347652	0.413191
ENSG00000155893.12_and_ENSG00000241400.1_and_ENSG00000177311.11;AF:chr3:141386875:141386937-141403927:141387812:141387887-141403927:+	-0.00195145	0.347652	0.413191
ENSG00000155893.12_and_ENSG00000241400.1_and_ENSG00000177311.11;AF:chr3:141387812:141387887-141403927:141392719:141392870-141403927:+	-0.172036	0.347652	0.413191
ENSG00000155893.12_and_ENSG00000241400.1_and_ENSG00000177311.11;AF:chr3:141387812:141387887-141403927:141402349:141402449-141403927:+	0.0303653	0.347652	0.413191
ENSG00000155893.12_and_ENSG00000241400.1_and_ENSG00000177311.11;AF:chr3:141387812:141387887-141403927:141402370:141402449-141403927:+	-0.0238771	0.347652	0.413191
ENSG00000155893.12_and_ENSG00000241400.1_and_ENSG00000177311.11;AF:chr3:141387812:141387887-141403927:141402818:141403152-141403927:+	0.0116761	0.347652	0.413191
ENSG00000155893.12_and_ENSG00000241400.1_and_ENSG00000177311.11;SE:chr3:141231911-141234216:141234318-141260123:+	0.0540581	0.347652	0.413191
ENSG00000155893.12_and_ENSG00000241400.1_and_ENSG00000177311.11;SE:chr3:141260254-141262243:141262340-141278342:+	0.0268373	0.347652	0.413191
ENSG00000155893.12_and_ENSG00000241400.1_and_ENSG00000177311.11;SE:chr3:141287453-141291588:141291732-141292268:+	-0.00493768	0.347652	0.413191
ENSG00000155893.12_and_ENSG00000241400.1_and_ENSG00000177311.11;SE:chr3:141381487-141383660:141383709-141386872:+	-0.0129949	0.347652	0.413191
ENSG00000155893.12_and_ENSG00000241400.1_and_ENSG00000177311.11;SE:chr3:141404031-141438243:141438365-141442389:+	-0.00660345	0.347652	0.413191
ENSG00000155893.12_and_ENSG00000241400.1_and_ENSG00000177311.11;SE:chr3:141404031-141438268:141438365-141442389:+	-0.0881113	0.347652	0.413191
ENSG00000159314.11;AF:chr17:45406083-45410232:45410386:45406083-45425564:45425631:-	-0.0722236	0.347652	0.413191
ENSG00000159314.11;AF:chr17:45406083-45410232:45410424:45406083-45425564:45425616:-	0.0201702	0.347652	0.413191
ENSG00000159314.11;AF:chr17:45406083-45410232:45410424:45406083-45425564:45425631:-	-0.0643192	0.347652	0.413191
ENSG00000159314.11;AF:chr17:45406083-45410232:45410424:45406083-45429623:45430279:-	0	0.347652	0.413191
ENSG00000159314.11;AF:chr17:45406083-45410232:45410424:45406083-45432752:45432853:-	-0.016924	0.347652	0.413191
ENSG00000159314.11;AF:chr17:45406083-45410232:45410426:45406083-45425564:45425631:-	-0.00076778	0.347652	0.413191
ENSG00000159314.11;AF:chr17:45406083-45425564:45425631:45406083-45429623:45430279:-	0	0.347652	0.413191
ENSG00000159314.11;AF:chr17:45406083-45425564:45425631:45406083-45432752:45432853:-	-0.0021797	0.347652	0.413191
ENSG00000161395.13;AF:chr17:39686019-39687834:39688057:39686019-39696506:39696797:-	0	0.347652	0.413191
ENSG00000161395.13;AF:chr17:39686019-39687834:39688107:39686019-39696506:39696797:-	0	0.347652	0.413191
ENSG00000161395.13;RI:chr17:39673514:39673650-39673993:39674054:-	-0.0491281	0.347652	0.413191
ENSG00000161395.13;SE:chr17:39674679-39684597:39684749-39685922:-	-0.0101724	0.347652	0.413191
ENSG00000161395.13;SE:chr17:39684749-39685922:39686019-39687834:-	-0.000858061	0.347652	0.413191
ENSG00000162804.13;A3:chr2:241051860-241052041:241051860-241052046:+	-0.00152671	0.347652	0.413191
ENSG00000162804.13;SE:chr2:241082364-241087392:241087475-241088365:+	0.00136294	0.347652	0.413191
ENSG00000163161.12;A3:chr2:127289519-127289689:127289501-127289689:-	-0.00430175	0.347652	0.413191
ENSG00000163161.12;A3:chr2:127292846-127293513:127292704-127293513:-	0.0253915	0.347652	0.413191
ENSG00000163161.12;A5:chr2:127293718-127293795:127293718-127294054:-	0.000625631	0.347652	0.413191
ENSG00000163161.12;A5:chr2:127293718-127293857:127293718-127294054:-	0.0027435	0.347652	0.413191
ENSG00000163161.12;RI:chr2:127289337:127289501-127289689:127289824:-	-0.0260413	0.347652	0.413191
ENSG00000165795.23_and_ENSG00000284122.1_and_ENSG00000206150.3;A5:chr14:21023321-21024849:21023321-21025029:-	-0.0019189	0.347652	0.413191
ENSG00000165795.23_and_ENSG00000284122.1_and_ENSG00000206150.3;A5:chr14:21024096-21025029:21024096-21025064:-	-0.00128763	0.347652	0.413191
ENSG00000165795.23_and_ENSG00000284122.1_and_ENSG00000206150.3;AF:chr14:21023321-21025029:21025105:21023321-21025677:21025848:-	-0.0428803	0.347652	0.413191
ENSG00000165795.23_and_ENSG00000284122.1_and_ENSG00000206150.3;SE:chr14:21023321-21023976:21024096-21025029:-	-0.000483418	0.347652	0.413191
ENSG00000165795.23_and_ENSG00000284122.1_and_ENSG00000206150.3;SE:chr14:21023321-21023986:21024096-21025029:-	-0.000371096	0.347652	0.413191
ENSG00000165795.23_and_ENSG00000284122.1_and_ENSG00000206150.3;SE:chr14:21023321-21024030:21024139-21025029:-	-0.0111419	0.347652	0.413191
ENSG00000169499.14;SE:chr8:38901445-38901798:38901892-38917907:+	0.0294495	0.347652	0.413191
ENSG00000169499.14;SE:chr8:38901445-38917907:38918070-38935994:+	-0.0398731	0.347652	0.413191
ENSG00000176946.11;A5:chr2:241584725-241601815:241584725-241601896:-	0.00459404	0.347652	0.413191
ENSG00000178307.9;AF:chr17:21198840-21213148:21213851:21198840-21214091:21214624:-	-0.0248648	0.347652	0.413191
ENSG00000178307.9;AF:chr17:21211227-21213453:21213921:21211227-21214091:21214161:-	-0.00226382	0.347652	0.413191
ENSG00000178307.9;SE:chr17:21198840-21208392:21208539-21210936:-	0.00253166	0.347652	0.413191
ENSG00000178307.9;SE:chr17:21198840-21210936:21211227-21214091:-	0.00130494	0.347652	0.413191
ENSG00000183513.8;A5:chr2:98604191-98608263:98604191-98608307:-	-0.00012315	0.347652	0.413191
ENSG00000183513.8;AF:chr2:98604191-98605762:98605837:98604191-98608307:98608492:-	-0.00554609	0.347652	0.413191
ENSG00000183513.8;AL:chr2:98599310:98600793-98604108:98602382:98602645-98604108:-	-0.0245604	0.347652	0.413191
ENSG00000187531.13_and_ENSG00000197063.10;A3:chr17:81914530-81914604:81914504-81914604:-	0.0817112	0.347652	0.413191
ENSG00000187531.13_and_ENSG00000197063.10;A5:chr17:81915681-81917488:81915681-81917615:-	-0.00176345	0.347652	0.413191
ENSG00000187531.13_and_ENSG00000197063.10;AF:chr17:81917967-81918039:81918194:81917967-81921219:81921323:-	0.0015153	0.347652	0.413191
ENSG00000187531.13_and_ENSG00000197063.10;AF:chr17:81923214-81923353:81923532:81923214-81927528:81927714:-	-0.00307283	0.347652	0.413191
ENSG00000187531.13_and_ENSG00000197063.10;RI:chr17:81911939:81912614-81913774:81913880:-	-0.0113918	0.347652	0.413191
ENSG00000187531.13_and_ENSG00000197063.10;RI:chr17:81913774:81913880-81914087:81914167:-	-0.0158428	0.347652	0.413191
ENSG00000187531.13_and_ENSG00000197063.10;RI:chr17:81914294:81914530-81914604:81914702:-	-0.0405046	0.347652	0.413191
ENSG00000187531.13_and_ENSG00000197063.10;SE:chr17:81912614-81913207:81913293-81913774:-	-0.00614081	0.347652	0.413191
ENSG00000187531.13_and_ENSG00000197063.10;SE:chr17:81915681-81916058:81916139-81917615:-	-0.000703525	0.347652	0.413191
ENSG00000187531.13_and_ENSG00000197063.10;SE:chr17:81915681-81917615:81917719-81917830:-	0.0125545	0.347652	0.413191
ENSG00000187531.13_and_ENSG00000197063.10;SE:chr17:81917719-81917830:81917967-81918039:-	0.0245085	0.347652	0.413191
ENSG00000187531.13_and_ENSG00000197063.10;SE:chr17:81923214-81923353:81923416-81927528:-	0.00451309	0.347652	0.413191
ENSG00000187736.12_and_ENSG00000280537.2_and_ENSG00000213901.10;A3:chr2:219076455-219077246:219076445-219077246:-	0.00419836	0.347652	0.413191
ENSG00000187736.12_and_ENSG00000280537.2_and_ENSG00000213901.10;A5:chr2:219077364-219078074:219077364-219078089:-	-0.00126591	0.347652	0.413191
ENSG00000187736.12_and_ENSG00000280537.2_and_ENSG00000213901.10;AF:chr2:219158362-219160510:219160555:219158362-219160720:219160853:-	0.0439706	0.347652	0.413191
ENSG00000187736.12_and_ENSG00000280537.2_and_ENSG00000213901.10;SE:chr2:219078206-219095274:219095355-219146680:-	0.0120116	0.347652	0.413191
ENSG00000198791.11;AF:chr8:17245247-17246523:17246572:17245247-17246675:17246878:-	0.00143681	0.347652	0.413191
ENSG00000198791.11;SE:chr8:17243185-17243442:17243622-17245036:-	-0.000867094	0.347652	0.413191
ENSG00000204977.9_and_ENSG00000198553.8;A5:chr13:49997216-49997667:49997131-49997667:+	0.00181682	0.347652	0.413191
ENSG00000204977.9_and_ENSG00000198553.8;AF:chr13:49995888:49995975-49997667:49997059:49997216-49997667:+	0.00587034	0.347652	0.413191
ENSG00000204977.9_and_ENSG00000198553.8;AF:chr13:49996503:49996850-49997667:49997059:49997216-49997667:+	0.0114618	0.347652	0.413191
ENSG00000204977.9_and_ENSG00000198553.8;AF:chr13:49996813:49996850-49997667:49997019:49997131-49997667:+	-0.086527	0.347652	0.413191
ENSG00000204977.9_and_ENSG00000198553.8;AF:chr13:49996813:49996850-49997667:49997059:49997216-49997667:+	-0.00772357	0.347652	0.413191
ENSG00000204977.9_and_ENSG00000198553.8;AL:chr13:49997763-50011935:50013168:49997763-50020214:50020481:+	0.0140416	0.347652	0.413191
ENSG00000204977.9_and_ENSG00000198553.8;AL:chr13:49997763-50011935:50014331:49997763-50020214:50020481:+	0.0954646	0.347652	0.413191
ENSG00000204977.9_and_ENSG00000198553.8;AL:chr13:49997763-50011935:50018451:49997763-50020214:50020481:+	0.00187621	0.347652	0.413191
ENSG00000204977.9_and_ENSG00000198553.8;SE:chr13:49997763-50000995:50001108-50011935:+	0.00315363	0.347652	0.413191
ENSG00000213551.4_and_ENSG00000199201.1_and_ENSG00000182180.13;A3:chr10:73252037-73252470:73252023-73252470:-	0.000513426	0.347652	0.413191
ENSG00000213551.4_and_ENSG00000199201.1_and_ENSG00000182180.13;AL:chr10:73183362:73183576-73243843:73242824:73243519-73243843:-	0.00368784	0.347652	0.413191
ENSG00000225190.10_and_ENSG00000284055.1;A3:chr17:45439634-45440163:45439577-45440163:-	0.00409865	0.347652	0.413191
ENSG00000225190.10_and_ENSG00000284055.1;A5:chr17:45439634-45440027:45439634-45440163:-	-0.00183378	0.347652	0.413191
ENSG00000225190.10_and_ENSG00000284055.1;A5:chr17:45475726-45477805:45475726-45477900:-	0.0149242	0.347652	0.413191
ENSG00000225190.10_and_ENSG00000284055.1;A5:chr17:45475726-45477900:45475726-45478101:-	-0.00283173	0.347652	0.413191
ENSG00000225190.10_and_ENSG00000284055.1;AF:chr17:45445663-45446129:45446273:45445663-45447912:45448112:-	0.000985403	0.347652	0.413191
ENSG00000225190.10_and_ENSG00000284055.1;AF:chr17:45482525-45487728:45487858:45482525-45490652:45490744:-	0.00144544	0.347652	0.413191
ENSG00000225190.10_and_ENSG00000284055.1;AF:chr17:45482525-45487728:45487862:45482525-45490652:45490744:-	0.00855454	0.347652	0.413191
ENSG00000225190.10_and_ENSG00000284055.1;SE:chr17:45458439-45468209:45468593-45475100:-	-0.0280659	0.347652	0.413191
ENSG00000225190.10_and_ENSG00000284055.1;SE:chr17:45475726-45477900:45478147-45482437:-	-0.0328884	0.347652	0.413191
ENSG00000233024.7_and_ENSG00000254681.6_and_ENSG00000275391.1;SE:chr16:18368386-18372578:18372854-18374832:-	-0.00386884	0.347652	0.413191
ENSG00000233024.7_and_ENSG00000254681.6_and_ENSG00000275391.1;SE:chr16:18368386-18372723:18372854-18374832:-	-0.0215814	0.347652	0.413191
ENSG00000239282.7_and_ENSG00000248751.6_and_ENSG00000099992.15;A3:chr22:30286951-30287155:30286948-30287155:-	-0.00821946	0.347652	0.413191
ENSG00000239282.7_and_ENSG00000248751.6_and_ENSG00000099992.15;A3:chr22:30304651-30326673:30304630-30326673:-	-0.0101424	0.347652	0.413191
ENSG00000239282.7_and_ENSG00000248751.6_and_ENSG00000099992.15;A5:chr22:30288776-30289293:30288776-30289385:-	0.00921994	0.347652	0.413191
ENSG00000239282.7_and_ENSG00000248751.6_and_ENSG00000099992.15;A5:chr22:30288776-30289297:30288776-30289385:-	0.0033748	0.347652	0.413191
ENSG00000239282.7_and_ENSG00000248751.6_and_ENSG00000099992.15;AF:chr22:30288776-30289023:30289179:30288776-30289385:30289627:-	0.007904	0.347652	0.413191
ENSG00000239282.7_and_ENSG00000248751.6_and_ENSG00000099992.15;AF:chr22:30304630-30305572:30305631:30304630-30326673:30327046:-	0.00197713	0.347652	0.413191
ENSG00000239282.7_and_ENSG00000248751.6_and_ENSG00000099992.15;AF:chr22:30304630-30307743:30307890:30304630-30326673:30327046:-	-0.00340776	0.347652	0.413191
ENSG00000239282.7_and_ENSG00000248751.6_and_ENSG00000099992.15;AF:chr22:30304630-30318659:30318835:30304630-30326673:30327046:-	-0.0147512	0.347652	0.413191
ENSG00000239282.7_and_ENSG00000248751.6_and_ENSG00000099992.15;RI:chr22:30293651:30293805-30293921:30294110:-	-0.0151619	0.347652	0.413191
ENSG00000239282.7_and_ENSG00000248751.6_and_ENSG00000099992.15;SE:chr22:30286098-30286263:30286376-30286825:-	-0.0445099	0.347652	0.413191
ENSG00000239282.7_and_ENSG00000248751.6_and_ENSG00000099992.15;SE:chr22:30287560-30287790:30287862-30288706:-	-0.0010855	0.347652	0.413191
ENSG00000239282.7_and_ENSG00000248751.6_and_ENSG00000099992.15;SE:chr22:30287560-30288706:30288776-30289385:-	-0.0208076	0.347652	0.413191
ENSG00000239282.7_and_ENSG00000248751.6_and_ENSG00000099992.15;SE:chr22:30292851-30293159:30293319-30293651:-	-0.0122191	0.347652	0.413191
ENSG00000239282.7_and_ENSG00000248751.6_and_ENSG00000099992.15;SE:chr22:30299551-30304531:30304630-30326673:-	0.0218099	0.347652	0.413191
ENSG00000269335.5;A3:chrX:154556376-154558532:154556376-154558535:+	0.023888	0.347652	0.413191
ENSG00000269335.5;A5:chrX:154561784-154562810:154561763-154562810:+	-0.00321026	0.347652	0.413191
ENSG00000269335.5;AF:chrX:154541199:154541391-154551988:154547307:154547745-154551988:+	0.0595668	0.347652	0.413191
ENSG00000269335.5;AF:chrX:154542244:154542452-154551988:154547307:154547745-154551988:+	0.137946	0.347652	0.413191
ENSG00000269335.5;AF:chrX:154542244:154542452-154551988:154547641:154547745-154551988:+	0.167697	0.347652	0.413191
ENSG00000269335.5;AF:chrX:154542263:154542387-154551988:154547307:154547745-154551988:+	0.00276097	0.347652	0.413191
ENSG00000269335.5;AF:chrX:154545927:154546190-154551988:154547307:154547745-154551988:+	0.00108559	0.347652	0.413191
ENSG00000269335.5;AF:chrX:154547307:154547745-154551988:154547847:154548089-154551988:+	0.00543335	0.347652	0.413191
ENSG00000269335.5;SE:chrX:154558650-154560407:154560559-154561688:+	0.0186157	0.347652	0.413191
ENSG00000269335.5;SE:chrX:154561784-154562810:154562953-154563559:+	0.0171126	0.347652	0.413191
ENSG00000119185.12;SE:chr2:9412405-9418626:9418732-9423373:-	0.0507007	0.34796	0.413191
ENSG00000220201.7_and_ENSG00000167807.15_and_ENSG00000267673.6_and_ENSG00000267303.1_and_ENSG00000161847.13;RI:chr19:10308185:10308391-10308480:10308550:-	-0.104826	0.347985	0.413191
ENSG00000019144.18_and_ENSG00000255176.1_and_ENSG00000284246.1;A5:chr11:118635163-118635393:118635051-118635393:+	0.0161376	0.348152	0.413191
ENSG00000019144.18_and_ENSG00000255176.1_and_ENSG00000284246.1;AF:chr11:118607643:118607699-118613816:118610427:118610526-118613816:+	0.00965867	0.348152	0.413191
ENSG00000019144.18_and_ENSG00000255176.1_and_ENSG00000284246.1;AF:chr11:118626930:118628650-118631207:118629979:118630082-118631207:+	-0.161259	0.348152	0.413191
ENSG00000019144.18_and_ENSG00000255176.1_and_ENSG00000284246.1;AF:chr11:118631916:118632053-118635393:118632213:118635051-118635393:+	0.0472646	0.348152	0.413191
ENSG00000019144.18_and_ENSG00000255176.1_and_ENSG00000284246.1;AF:chr11:118631916:118632053-118635393:118634978:118635051-118635393:+	-0.00783788	0.348152	0.413191
ENSG00000019144.18_and_ENSG00000255176.1_and_ENSG00000284246.1;AF:chr11:118631916:118632053-118635393:118635024:118635163-118635393:+	0.000680598	0.348152	0.413191
ENSG00000019144.18_and_ENSG00000255176.1_and_ENSG00000284246.1;AF:chr11:118631916:118632053-118635393:118635029:118635051-118635393:+	-0.00292666	0.348152	0.413191
ENSG00000019144.18_and_ENSG00000255176.1_and_ENSG00000284246.1;RI:chr11:118644072:118644174-118644647:118644691:+	-0.024091	0.348152	0.413191
ENSG00000034152.18;SE:chr17:21284969-21295675:21295769-21298413:+	0.00127691	0.348152	0.413191
ENSG00000034152.18;SE:chr17:21284969-21296086:21296210-21298413:+	0.0251151	0.348152	0.413191
ENSG00000059378.12;SE:chr7:140026348-140027276:140027406-140028613:-	0.00149249	0.348152	0.413191
ENSG00000060339.13_and_ENSG00000283551.1_and_ENSG00000221184.1;AF:chr10:68721012:68721156-68722455:68721214:68721282-68722455:+	-0.000657498	0.348152	0.413191
ENSG00000060339.13_and_ENSG00000283551.1_and_ENSG00000221184.1;MX:chr10:68755536-68756273:68756483-68757294:68755536-68756526:68756632-68757294:+	-0.00656473	0.348152	0.413191
ENSG00000072364.12;AF:chr5:132937193-132937649:132937740:132937193-132963259:132963634:-	-0.000185918	0.348152	0.413191
ENSG00000072364.12;SE:chr5:132897240-132898230:132898392-132899104:-	0	0.348152	0.413191
ENSG00000072364.12;SE:chr5:132904404-132927121:132927207-132932178:-	-0.00811336	0.348152	0.413191
ENSG00000074582.12;A3:chr2:218659743-218660037:218659743-218660307:+	-0.015031	0.348152	0.413191
ENSG00000074582.12;A3:chr2:218662260-218662510:218662260-218662515:+	0.0035736	0.348152	0.413191
ENSG00000074582.12;A3:chr2:218663000-218663134:218663000-218663243:+	0.00269272	0.348152	0.413191
ENSG00000074582.12;A5:chr2:218659800-218660939:218659743-218660939:+	0.0097082	0.348152	0.413191
ENSG00000074582.12;A5:chr2:218660482-218660939:218660421-218660939:+	-0.0114644	0.348152	0.413191
ENSG00000074582.12;A5:chr2:218661545-218661759:218661520-218661759:+	0.00311999	0.348152	0.413191
ENSG00000074582.12;AF:chr2:218659656:218659743-218660939:218659772:218660421-218660939:+	0.0492529	0.348152	0.413191
ENSG00000074582.12;RI:chr2:218662197:218662260-218662510:218662679:+	-0.000743042	0.348152	0.413191
ENSG00000074582.12;SE:chr2:218662260-218662510:218662679-218662883:+	-0.0181631	0.348152	0.413191
ENSG00000077348.8;SE:chr19:41391962-41392081:41392146-41392867:-	-0.00323173	0.348152	0.413191
ENSG00000077348.8;SE:chr19:41391962-41392867:41392980-41397181:-	-0.00266215	0.348152	0.413191
ENSG00000082397.17;AF:chr18:5397426-5398021:5399566:5397426-5406777:5407328:-	-0.011764	0.348152	0.413191
ENSG00000082397.17;SE:chr18:5397426-5398021:5401043-5406777:-	-0.00238119	0.348152	0.413191
ENSG00000082397.17;SE:chr18:5406968-5410566:5410619-5419711:-	-0.0308638	0.348152	0.413191
ENSG00000084072.16_and_ENSG00000225333.6;A3:chr1:39738931-39740089:39738931-39740165:+	0.00125296	0.348152	0.413191
ENSG00000084072.16_and_ENSG00000225333.6;A3:chr1:39743924-39745375:39743924-39745414:+	0.00560128	0.348152	0.413191
ENSG00000084072.16_and_ENSG00000225333.6;A5:chr1:39738931-39740165:39738923-39740165:+	0.0559403	0.348152	0.413191
ENSG00000084072.16_and_ENSG00000225333.6;A5:chr1:39742031-39743216:39741921-39743216:+	-0.0432937	0.348152	0.413191
ENSG00000084072.16_and_ENSG00000225333.6;A5:chr1:39748767-39748903:39745498-39748903:+	-0.0448211	0.348152	0.413191
ENSG00000084072.16_and_ENSG00000225333.6;AF:chr1:39738882:39738931-39740165:39738990:39739293-39740165:+	-0.000732977	0.348152	0.413191
ENSG00000084072.16_and_ENSG00000225333.6;AF:chr1:39738885:39738931-39740165:39738990:39739293-39740165:+	0.003752	0.348152	0.413191
ENSG00000084072.16_and_ENSG00000225333.6;AF:chr1:39738888:39738923-39740165:39738990:39739293-39740165:+	-0.155002	0.348152	0.413191
ENSG00000084072.16_and_ENSG00000225333.6;AF:chr1:39738901:39738931-39740165:39738990:39739293-39740165:+	0.00306587	0.348152	0.413191
ENSG00000084072.16_and_ENSG00000225333.6;AL:chr1:39753052-39753287:39753444:39753052-39763689:39763914:+	0.00686645	0.348152	0.413191
ENSG00000084072.16_and_ENSG00000225333.6;AL:chr1:39753052-39753287:39753707:39753052-39763689:39763914:+	-0.130555	0.348152	0.413191
ENSG00000084072.16_and_ENSG00000225333.6;AL:chr1:39753052-39753287:39753716:39753052-39763689:39763914:+	-0.182411	0.348152	0.413191
ENSG00000084072.16_and_ENSG00000225333.6;RI:chr1:39741895:39741921-39743216:39743297:+	-0.0107326	0.348152	0.413191
ENSG00000084072.16_and_ENSG00000225333.6;RI:chr1:39741895:39742031-39743216:39743297:+	-0.0661934	0.348152	0.413191
ENSG00000084072.16_and_ENSG00000225333.6;SE:chr1:39743924-39745375:39745498-39748903:+	0.00960001	0.348152	0.413191
ENSG00000084072.16_and_ENSG00000225333.6;SE:chr1:39743924-39745375:39748767-39748903:+	-0.0352943	0.348152	0.413191
ENSG00000084072.16_and_ENSG00000225333.6;SE:chr1:39753052-39762517:39762651-39763689:+	-0.00492793	0.348152	0.413191
ENSG00000100325.14;A5:chr22:29832342-29834442:29832342-29834489:-	-0.00296712	0.348152	0.413191
ENSG00000100325.14;AF:chr22:29832342-29834489:29834550:29832342-29838178:29838274:-	-0.00832116	0.348152	0.413191
ENSG00000100325.14;MX:chr22:29825780-29832245:29832342-29834489:29825780-29833541:29833614-29834489:-	-0.00616074	0.348152	0.413191
ENSG00000100325.14;MX:chr22:29825780-29832245:29832342-29838178:29825780-29834442:29834550-29838178:-	0.000445553	0.348152	0.413191
ENSG00000100325.14;MX:chr22:29832342-29833541:29833614-29838178:29832342-29834489:29834550-29838178:-	0.027026	0.348152	0.413191
ENSG00000100325.14;MX:chr22:29832342-29834489:29834550-29838178:29832342-29836438:29836500-29838178:-	0.00163452	0.348152	0.413191
ENSG00000100325.14;SE:chr22:29825780-29827477:29827600-29832245:-	-0.00967721	0.348152	0.413191
ENSG00000100325.14;SE:chr22:29832342-29833541:29833614-29834489:-	0.0152538	0.348152	0.413191
ENSG00000101782.14_and_ENSG00000199357.1_and_ENSG00000283084.1;A3:chr18:23463079-23463967:23463079-23464015:+	-0.112402	0.348152	0.413191
ENSG00000101782.14_and_ENSG00000199357.1_and_ENSG00000283084.1;A3:chr18:23477268-23479317:23477268-23479326:+	0.001459	0.348152	0.413191
ENSG00000101782.14_and_ENSG00000199357.1_and_ENSG00000283084.1;A5:chr18:23473626-23474948:23473483-23474948:+	0.0171945	0.348152	0.413191
ENSG00000101782.14_and_ENSG00000199357.1_and_ENSG00000283084.1;AL:chr18:23479424-23481172:23483137:23479424-23486108:23486603:+	-0.0219263	0.348152	0.413191
ENSG00000101782.14_and_ENSG00000199357.1_and_ENSG00000283084.1;RI:chr18:23477006:23477086-23477179:23477268:+	-0.0446354	0.348152	0.413191
ENSG00000101782.14_and_ENSG00000199357.1_and_ENSG00000283084.1;SE:chr18:23466276-23467399:23467526-23473429:+	0.00137018	0.348152	0.413191
ENSG00000103051.18;AF:chr16:70519731-70523087:70523200:70519731-70523373:70523565:-	0.00165693	0.348152	0.413191
ENSG00000103051.18;MX:chr16:70514509-70517626:70517740-70523373:70514509-70519649:70519731-70523373:-	-0.00850506	0.348152	0.413191
ENSG00000103051.18;SE:chr16:70517740-70519677:70519731-70523373:-	0.00354492	0.348152	0.413191
ENSG00000103197.16;A3:chr16:2076585-2079032:2076585-2079035:+	-0.0410687	0.348152	0.413191
ENSG00000103197.16;A3:chr16:2086379-2086732:2086379-2086767:+	-0.0284053	0.348152	0.413191
ENSG00000103197.16;A5:chr16:2053542-2054296:2053452-2054296:+	-0.00812751	0.348152	0.413191
ENSG00000103197.16;A5:chr16:2076257-2076491:2076170-2076491:+	-0.00253525	0.348152	0.413191
ENSG00000103197.16;AF:chr16:2047989:2048065-2048587:2048202:2048273-2048587:+	-0.072428	0.348152	0.413191
ENSG00000103197.16;SE:chr16:2048065-2048587:2048753-2050400:+	0.0247636	0.348152	0.413191
ENSG00000103197.16;SE:chr16:2050486-2053342:2053452-2054296:+	-0.0281794	0.348152	0.413191
ENSG00000103197.16;SE:chr16:2062600-2062972:2063053-2064272:+	0.00125846	0.348152	0.413191
ENSG00000103197.16;SE:chr16:2076585-2077598:2077726-2079032:+	0.0338285	0.348152	0.413191
ENSG00000103197.16;SE:chr16:2081798-2082436:2082504-2083695:+	0.0532929	0.348152	0.413191
ENSG00000103335.21_and_ENSG00000284585.1;SE:chr16:88717211-88717537:88717615-88719574:-	0.00182992	0.348152	0.413191
ENSG00000103335.21_and_ENSG00000284585.1;SE:chr16:88723971-88725009:88725080-88725416:-	-0.0237072	0.348152	0.413191
ENSG00000103888.16;SE:chr15:80779614-80873538:80873636-80873864:+	0.00736982	0.348152	0.413191
ENSG00000103888.16;SE:chr15:80937979-80941849:80942053-80942251:+	-0.00220182	0.348152	0.413191
ENSG00000105723.11_and_ENSG00000268643.1_and_ENSG00000105722.9;A3:chr19:42249738-42249827:42249658-42249827:-	0.0058952	0.348152	0.413191
ENSG00000105723.11_and_ENSG00000268643.1_and_ENSG00000105722.9;AF:chr19:42240142-42242183:42242593:42240142-42254978:42255132:-	0.00373814	0.348152	0.413191
ENSG00000106683.14;A3:chr7:74106243-74107010:74106243-74107071:+	0.000776622	0.348152	0.413191
ENSG00000106683.14;AF:chr7:74082933:74083179-74085748:74083940:74084045-74085748:+	0	0.348152	0.413191
ENSG00000107021.15;SE:chr9:128788407-128789874:128789949-128790735:+	-0.001006	0.348152	0.413191
ENSG00000107021.15;SE:chr9:128788407-128790735:128790775-128791380:+	0.012703	0.348152	0.413191
ENSG00000108406.9;A5:chr17:59565783-59566627:59565723-59566627:+	0.000108469	0.348152	0.413191
ENSG00000108406.9;A5:chr17:59566794-59570518:59566709-59570518:+	0.000750366	0.348152	0.413191
ENSG00000108406.9;SE:chr17:59565783-59566627:59566794-59570518:+	0.00126299	0.348152	0.413191
ENSG00000108406.9;SE:chr17:59566794-59570518:59570663-59573116:+	0.00351989	0.348152	0.413191
ENSG00000108406.9;SE:chr17:59579879-59586153:59586233-59587896:+	-0.000294912	0.348152	0.413191
ENSG00000108582.11;A3:chr17:30449748-30451711:30449748-30451757:+	0.00346472	0.348152	0.413191
ENSG00000108582.11;AF:chr17:30378905:30379726-30384989:30380236:30380642-30384989:+	0.000245343	0.348152	0.413191
ENSG00000108582.11;SE:chr17:30446020-30449553:30449748-30451711:+	0.00305976	0.348152	0.413191
ENSG00000109775.10_and_ENSG00000207231.1;A3:chr4:185408435-185413726:185408390-185413726:-	-0.0115296	0.348152	0.413191
ENSG00000109775.10_and_ENSG00000207231.1;A3:chr4:185422563-185425866:185422553-185425866:-	-0.00319154	0.348152	0.413191
ENSG00000116096.5;A3:chr2:72887736-72888314:72887736-72888420:+	-0.0021106	0.348152	0.413191
ENSG00000124074.11;AF:chr16:67666265-67666358:67666764:67666265-67666789:67667265:-	0.0320084	0.348152	0.413191
ENSG00000124074.11;SE:chr16:67663556-67663657:67663820-67663937:-	-0.0022616	0.348152	0.413191
ENSG00000124074.11;SE:chr16:67663820-67663937:67664062-67664996:-	-0.00118078	0.348152	0.413191
ENSG00000124074.11;SE:chr16:67664062-67664996:67665168-67666071:-	-0.00528726	0.348152	0.413191
ENSG00000124508.16;A3:chr6:26383915-26385015:26383915-26385143:+	-0.000441882	0.348152	0.413191
ENSG00000126522.16_and_ENSG00000249319.2_and_ENSG00000241258.6;A5:chr7:66114970-66127704:66114914-66127704:+	0.0011289	0.348152	0.413191
ENSG00000126522.16_and_ENSG00000249319.2_and_ENSG00000241258.6;RI:chr7:66089091:66089175-66089276:66089335:+	-0.0574012	0.348152	0.413191
ENSG00000126522.16_and_ENSG00000249319.2_and_ENSG00000241258.6;SE:chr7:66076093-66081803:66081997-66082368:+	0.00555524	0.348152	0.413191
ENSG00000126522.16_and_ENSG00000249319.2_and_ENSG00000241258.6;SE:chr7:66086662-66086744:66086821-66087334:+	-0.0108198	0.348152	0.413191
ENSG00000126522.16_and_ENSG00000249319.2_and_ENSG00000241258.6;SE:chr7:66089175-66089276:66089335-66089612:+	0.00278922	0.348152	0.413191
ENSG00000126522.16_and_ENSG00000249319.2_and_ENSG00000241258.6;SE:chr7:66089695-66091726:66091809-66092006:+	-0.00305086	0.348152	0.413191
ENSG00000126522.16_and_ENSG00000249319.2_and_ENSG00000241258.6;SE:chr7:66127740-66130127:66130248-66130744:+	-0.0152416	0.348152	0.413191
ENSG00000126522.16_and_ENSG00000249319.2_and_ENSG00000241258.6;SE:chr7:66127740-66130744:66130842-66134280:+	-0.114867	0.348152	0.413191
ENSG00000129351.17;A3:chr19:10683970-10684416:10683970-10684859:+	-0.136823	0.348152	0.413191
ENSG00000129351.17;A3:chr19:10683970-10684416:10683970-10684922:+	0.000294647	0.348152	0.413191
ENSG00000129351.17;AF:chr19:10654304:10654487-10670516:10654938:10655147-10670516:+	-0.0173843	0.348152	0.413191
ENSG00000129351.17;AF:chr19:10654304:10654487-10670516:10655024:10655123-10670516:+	-0.00293936	0.348152	0.413191
ENSG00000129351.17;AF:chr19:10654304:10654487-10670516:10655496:10655585-10670516:+	-0.00367317	0.348152	0.413191
ENSG00000129351.17;AF:chr19:10654328:10654487-10670516:10654938:10655147-10670516:+	-0.00309998	0.348152	0.413191
ENSG00000129351.17;AF:chr19:10654328:10654487-10670516:10655024:10655123-10670516:+	-0.00677715	0.348152	0.413191
ENSG00000129351.17;AF:chr19:10654328:10654487-10670516:10655496:10655585-10670516:+	-0.00635729	0.348152	0.413191
ENSG00000129351.17;RI:chr19:10683917:10683970-10684416:10685765:+	0.00194433	0.348152	0.413191
ENSG00000129351.17;RI:chr19:10683917:10683970-10684859:10685765:+	-0.0546754	0.348152	0.413191
ENSG00000130305.16;A3:chr7:73303529-73303600:73303524-73303600:-	-0.0108337	0.348152	0.413191
ENSG00000130305.16;A3:chr7:73304408-73304747:73304404-73304747:-	0.0451358	0.348152	0.413191
ENSG00000130305.16;A3:chr7:73307757-73308431:73307643-73308431:-	-0.000885172	0.348152	0.413191
ENSG00000130305.16;RI:chr7:73303230:73303529-73303600:73303740:-	-0.00507083	0.348152	0.413191
ENSG00000130305.16;RI:chr7:73307583:73307643-73308431:73308553:-	-0.10597	0.348152	0.413191
ENSG00000130305.16;RI:chr7:73307583:73307757-73308431:73308553:-	-0.0476832	0.348152	0.413191
ENSG00000130935.9_and_ENSG00000200394.1;SE:chr17:67718088-67719111:67719167-67719674:+	0.00597264	0.348152	0.413191
ENSG00000132300.18_and_ENSG00000208772.1;A3:chr2:86108536-86110978:86108536-86111113:+	-0.000728791	0.348152	0.413191
ENSG00000132300.18_and_ENSG00000208772.1;A3:chr2:86133436-86134292:86133436-86134296:+	0.00242753	0.348152	0.413191
ENSG00000132300.18_and_ENSG00000208772.1;RI:chr2:86130648:86130737-86131078:86131106:+	-0.0420599	0.348152	0.413191
ENSG00000132300.18_and_ENSG00000208772.1;RI:chr2:86133178:86133256-86133346:86133436:+	-0.0165157	0.348152	0.413191
ENSG00000132300.18_and_ENSG00000208772.1;SE:chr2:86117159-86118921:86119044-86121479:+	0.00640221	0.348152	0.413191
ENSG00000132300.18_and_ENSG00000208772.1;SE:chr2:86119044-86119544:86119614-86121479:+	-0.105289	0.348152	0.413191
ENSG00000132300.18_and_ENSG00000208772.1;SE:chr2:86125515-86125795:86125880-86127161:+	-0.0373489	0.348152	0.413191
ENSG00000143643.12;A3:chr1:230916302-230920510:230916299-230920510:-	5.1721e-06	0.348152	0.413191
ENSG00000143643.12;MX:chr1:230933861-230936158:230936264-230940440:230933861-230939386:230939496-230940440:-	0.00780442	0.348152	0.413191
ENSG00000143643.12;SE:chr1:230954403-230956421:230956560-230958224:-	0.00205641	0.348152	0.413191
ENSG00000144468.16;A3:chr2:226836087-226864604:226836087-226864630:+	-0.0312655	0.348152	0.413191
ENSG00000144468.16;AF:chr2:226835581:226835663-226864604:226835936:226836087-226864604:+	-0.00104995	0.348152	0.413191
ENSG00000144468.16;AL:chr2:226914351-226988332:226988498:226914351-226995431:226999215:+	-0.0094239	0.348152	0.413191
ENSG00000144468.16;SE:chr2:226836087-226838073:226838154-226864604:+	0.025807	0.348152	0.413191
ENSG00000144468.16;SE:chr2:226836087-226839409:226839627-226864604:+	0.00184244	0.348152	0.413191
ENSG00000144655.14;AF:chr3:39146722-39153438:39153575:39146722-39154497:39154562:-	-0.00230838	0.348152	0.413191
ENSG00000148339.12;AF:chr9:128068201:128068580-128101096:128091464:128092089-128101096:+	0.0288862	0.348152	0.413191
ENSG00000148339.12;AF:chr9:128068201:128068580-128101096:128098304:128098725-128101096:+	0.0493605	0.348152	0.413191
ENSG00000148339.12;AF:chr9:128091464:128092089-128101096:128098304:128098725-128101096:+	0.00751698	0.348152	0.413191
ENSG00000148339.12;SE:chr9:128098725-128099275:128099385-128101096:+	0.00259035	0.348152	0.413191
ENSG00000148339.12;SE:chr9:128101396-128102080:128102115-128102370:+	-0.00599334	0.348152	0.413191
ENSG00000160796.16;A5:chr3:47007697-47007816:47007350-47007816:+	0.00647085	0.348152	0.413191
ENSG00000160796.16;RI:chr3:47007241:47007350-47007525:47007697:+	-0.00427159	0.348152	0.413191
ENSG00000160796.16;SE:chr3:46998879-46998959:46999117-46999315:+	-0.0297865	0.348152	0.413191
ENSG00000160796.16;SE:chr3:47004590-47004972:47005096-47005181:+	0.000592836	0.348152	0.413191
ENSG00000160796.16;SE:chr3:47006449-47007066:47007155-47007241:+	-0.0948896	0.348152	0.413191
ENSG00000160796.16;SE:chr3:47006449-47007241:47007350-47007525:+	0.0590298	0.348152	0.413191
ENSG00000160796.16;SE:chr3:47007350-47007525:47007697-47007816:+	-0.0344157	0.348152	0.413191
ENSG00000164209.16;A3:chr5:110756759-110761204:110756759-110761447:+	0.00248142	0.348152	0.413191
ENSG00000164209.16;AF:chr5:110738136:110738247-110742047:110738994:110739402-110742047:+	0.00283994	0.348152	0.413191
ENSG00000164209.16;AF:chr5:110738161:110738247-110742047:110738994:110739402-110742047:+	0.0368316	0.348152	0.413191
ENSG00000164209.16;AL:chr5:110756759-110756981:110757031:110756759-110761204:110762784:+	0.00284598	0.348152	0.413191
ENSG00000164209.16;AL:chr5:110756759-110756981:110757031:110756759-110761204:110765161:+	0.0100735	0.348152	0.413191
ENSG00000164209.16;SE:chr5:110755521-110755996:110756121-110756702:+	0.00192416	0.348152	0.413191
ENSG00000167535.7;A3:chr12:48823803-48824258:48823803-48824261:+	-0.00418468	0.348152	0.413191
ENSG00000167535.7;A3:chr12:48825769-48826245:48825769-48826367:+	-0.00524282	0.348152	0.413191
ENSG00000167535.7;A3:chr12:48825769-48826367:48825769-48826420:+	0.00389301	0.348152	0.413191
ENSG00000167535.7;SE:chr12:48818974-48819636:48819942-48823344:+	-0.0468064	0.348152	0.413191
ENSG00000167535.7;SE:chr12:48823466-48823681:48823803-48824258:+	0.000344883	0.348152	0.413191
ENSG00000167535.7;SE:chr12:48823803-48824258:48824373-48824669:+	0.00190607	0.348152	0.413191
ENSG00000167535.7;SE:chr12:48824733-48824949:48824968-48825163:+	0.0327739	0.348152	0.413191
ENSG00000167535.7;SE:chr12:48824968-48825163:48825243-48825434:+	-0.00189901	0.348152	0.413191
ENSG00000169660.15_and_ENSG00000279066.1;A3:chr17:82419883-82424394:82419883-82424419:+	0.00208106	0.348152	0.413191
ENSG00000169660.15_and_ENSG00000279066.1;A5:chr17:82440334-82440997:82439713-82440997:+	-0.0129199	0.348152	0.413191
ENSG00000169660.15_and_ENSG00000279066.1;A5:chr17:82440613-82440997:82440334-82440997:+	0.0480415	0.348152	0.413191
ENSG00000169660.15_and_ENSG00000279066.1;A5:chr17:82441075-82441165:82441070-82441165:+	0.00682472	0.348152	0.413191
ENSG00000169660.15_and_ENSG00000279066.1;AF:chr17:82419789:82419883-82424394:82423310:82423599-82424394:+	0.00439186	0.348152	0.413191
ENSG00000169660.15_and_ENSG00000279066.1;MX:chr17:82419883-82424394:82424503-82428558:82419883-82428030:82428127-82428558:+	-0.00149331	0.348152	0.413191
ENSG00000169660.15_and_ENSG00000279066.1;RI:chr17:82440997:82441070-82441153:82441266:+	-0.000729925	0.348152	0.413191
ENSG00000169660.15_and_ENSG00000279066.1;RI:chr17:82440997:82441070-82441165:82441266:+	0.0215743	0.348152	0.413191
ENSG00000169660.15_and_ENSG00000279066.1;RI:chr17:82440997:82441075-82441165:82441266:+	0.0124258	0.348152	0.413191
ENSG00000169660.15_and_ENSG00000279066.1;SE:chr17:82419883-82424394:82424503-82428558:+	-0.00376099	0.348152	0.413191
ENSG00000169660.15_and_ENSG00000279066.1;SE:chr17:82424503-82428030:82428127-82428558:+	-0.0146719	0.348152	0.413191
ENSG00000169660.15_and_ENSG00000279066.1;SE:chr17:82439713-82440473:82440613-82440997:+	-0.00383499	0.348152	0.413191
ENSG00000179988.13;SE:chr10:122986962-122987334:122987504-122990174:+	-0.00547572	0.348152	0.413191
ENSG00000180354.15_and_ENSG00000230751.1_and_ENSG00000251660.1;AF:chr7:30134810:30135298-30146177:30137259:30137694-30146177:+	3.6484e-05	0.348152	0.413191
ENSG00000180354.15_and_ENSG00000230751.1_and_ENSG00000251660.1;AF:chr7:30134810:30135298-30146177:30145801:30145959-30146177:+	0.0558691	0.348152	0.413191
ENSG00000180354.15_and_ENSG00000230751.1_and_ENSG00000251660.1;SE:chr7:30135298-30146177:30146299-30157438:+	0.00806129	0.348152	0.413191
ENSG00000184209.14;AF:chr12:123457641:123458216-123465538:123459523:123459900-123465538:+	0.0399913	0.348152	0.413191
ENSG00000184209.14;AF:chr12:123457641:123458216-123465538:123464506:123464594-123465538:+	0.00707286	0.348152	0.413191
ENSG00000184209.14;AF:chr12:123459523:123459900-123465538:123464506:123464594-123465538:+	-0.0110217	0.348152	0.413191
ENSG00000184209.14;AL:chr12:123458216-123458964:123459216:123458216-123465538:123466936:+	-0.0256131	0.348152	0.413191
ENSG00000184209.14;AL:chr12:123458216-123458964:123459216:123458216-123471092:123473154:+	0.0379067	0.348152	0.413191
ENSG00000184209.14;AL:chr12:123458216-123464429:123464899:123458216-123465538:123466936:+	-0.0494362	0.348152	0.413191
ENSG00000184209.14;AL:chr12:123458216-123464429:123464899:123458216-123471092:123473154:+	0.000389432	0.348152	0.413191
ENSG00000184209.14;AL:chr12:123458216-123465538:123466936:123458216-123471092:123473154:+	0.0330115	0.348152	0.413191
ENSG00000188321.13_and_ENSG00000270011.6_and_ENSG00000188629.11;AL:chr19:9341184-9343301:9343845:9341184-9364862:9364909:+	-0.0015382	0.348152	0.413191
ENSG00000198961.9;AF:chr5:109383520-109409144:109409316:109383520-109409842:109409994:-	0.000358653	0.348152	0.413191
ENSG00000198964.13_and_ENSG00000238523.1;AF:chr10:50590247-50623707:50623983:50590247-50624920:50624986:-	0.00100672	0.348152	0.413191
ENSG00000198964.13_and_ENSG00000238523.1;AF:chr10:50590247-50623707:50623983:50590247-50624993:50625163:-	-0.00376133	0.348152	0.413191
ENSG00000213983.11_and_ENSG00000092051.16;A3:chr14:23563638-23563716:23563609-23563716:-	-0.0112737	0.348152	0.413191
ENSG00000213983.11_and_ENSG00000092051.16;A3:chr14:23564221-23564333:23564159-23564333:-	0.114262	0.348152	0.413191
ENSG00000213983.11_and_ENSG00000092051.16;A3:chr14:23567319-23567739:23567315-23567739:-	-0.0230897	0.348152	0.413191
ENSG00000213983.11_and_ENSG00000092051.16;A5:chr14:23565701-23565816:23565701-23566064:-	-0.197889	0.348152	0.413191
ENSG00000213983.11_and_ENSG00000092051.16;A5:chr14:23566419-23567111:23566419-23567237:-	0.0853505	0.348152	0.413191
ENSG00000213983.11_and_ENSG00000092051.16;A5:chr14:23567319-23567597:23567319-23567739:-	0.00425625	0.348152	0.413191
ENSG00000213983.11_and_ENSG00000092051.16;AF:chr14:23567319-23567451:23567465:23567319-23567739:23567803:-	-0.00913705	0.348152	0.413191
ENSG00000213983.11_and_ENSG00000092051.16;AF:chr14:23567319-23567451:23567499:23567319-23567739:23567803:-	0.015816	0.348152	0.413191
ENSG00000213983.11_and_ENSG00000092051.16;AF:chr14:23567319-23567451:23567514:23567319-23567739:23567803:-	0.00143076	0.348152	0.413191
ENSG00000213983.11_and_ENSG00000092051.16;AF:chr14:23567319-23567451:23567524:23567319-23567739:23567803:-	0.0011963	0.348152	0.413191
ENSG00000213983.11_and_ENSG00000092051.16;RI:chr14:23561512:23561635-23561962:23562415:-	0.02577	0.348152	0.413191
ENSG00000213983.11_and_ENSG00000092051.16;RI:chr14:23561962:23562066-23562288:23562415:-	-0.0123804	0.348152	0.413191
ENSG00000213983.11_and_ENSG00000092051.16;RI:chr14:23563380:23563502-23563584:23563638:-	-0.0172421	0.348152	0.413191
ENSG00000213983.11_and_ENSG00000092051.16;RI:chr14:23563584:23563638-23563716:23563856:-	0.000565503	0.348152	0.413191
ENSG00000213983.11_and_ENSG00000092051.16;RI:chr14:23565816:23565892-23566064:23566160:-	0.0246974	0.348152	0.413191
ENSG00000213983.11_and_ENSG00000092051.16;SE:chr14:23561635-23561962:23562066-23562288:-	-0.0269284	0.348152	0.413191
ENSG00000213983.11_and_ENSG00000092051.16;SE:chr14:23565701-23565816:23565892-23566064:-	-0.207808	0.348152	0.413191
ENSG00000213983.11_and_ENSG00000092051.16;SE:chr14:23566419-23566562:23566686-23567111:-	-0.0617183	0.348152	0.413191
ENSG00000240344.8_and_ENSG00000201499.1;A3:chr2:200882435-200885698:200882382-200885698:-	-0.00553349	0.348152	0.413191
ENSG00000240344.8_and_ENSG00000201499.1;A3:chr2:200885367-200885698:200885343-200885698:-	0.00209691	0.348152	0.413191
ENSG00000240344.8_and_ENSG00000201499.1;A5:chr2:200887685-200888949:200887685-200888956:-	0.0075481	0.348152	0.413191
ENSG00000240344.8_and_ENSG00000201499.1;A5:chr2:200887685-200888956:200887685-200889244:-	0.00565975	0.348152	0.413191
ENSG00000240344.8_and_ENSG00000201499.1;AF:chr2:200887685-200888294:200888579:200887685-200888956:200889154:-	0.00346215	0.348152	0.413191
ENSG00000240344.8_and_ENSG00000201499.1;AF:chr2:200887685-200888956:200889046:200887685-200889244:200889303:-	-0.0724259	0.348152	0.413191
ENSG00000240344.8_and_ENSG00000201499.1;AF:chr2:200887685-200888956:200889066:200887685-200889244:200889303:-	-0.0958061	0.348152	0.413191
ENSG00000240344.8_and_ENSG00000201499.1;AF:chr2:200887685-200888956:200889154:200887685-200889244:200889266:-	-0.0342454	0.348152	0.413191
ENSG00000240344.8_and_ENSG00000201499.1;AF:chr2:200887685-200888956:200889154:200887685-200889244:200889296:-	-0.0488553	0.348152	0.413191
ENSG00000240344.8_and_ENSG00000201499.1;AF:chr2:200887685-200888956:200889154:200887685-200889244:200889303:-	-0.0787786	0.348152	0.413191
ENSG00000240344.8_and_ENSG00000201499.1;MX:chr2:200881488-200882342:200882382-200885698:200881488-200885262:200885367-200885698:-	-0.049348	0.348152	0.413191
ENSG00000240344.8_and_ENSG00000201499.1;MX:chr2:200881488-200882342:200882435-200885698:200881488-200885262:200885343-200885698:-	-0.00512914	0.348152	0.413191
ENSG00000240344.8_and_ENSG00000201499.1;MX:chr2:200881488-200882342:200882435-200885698:200881488-200885262:200885367-200885698:-	-0.0370973	0.348152	0.413191
ENSG00000240344.8_and_ENSG00000201499.1;SE:chr2:200877037-200877497:200877604-200881421:-	-0.0107515	0.348152	0.413191
ENSG00000240344.8_and_ENSG00000201499.1;SE:chr2:200881488-200882342:200882435-200885698:-	-0.0302442	0.348152	0.413191
ENSG00000240344.8_and_ENSG00000201499.1;SE:chr2:200881488-200885262:200885367-200885698:-	0.0181529	0.348152	0.413191
ENSG00000240344.8_and_ENSG00000201499.1;SE:chr2:200885772-200886914:200886982-200887613:-	-0.00956614	0.348152	0.413191
ENSG00000240344.8_and_ENSG00000201499.1;SE:chr2:200885772-200887613:200887685-200888956:-	-0.0952717	0.348152	0.413191
ENSG00000062598.17_and_ENSG00000215452.4_and_ENSG00000283757.1_and_ENSG00000225849.2;A3:chr20:46394532-46398697:46394503-46398697:-	0.000181563	0.348651	0.413191
ENSG00000062598.17_and_ENSG00000215452.4_and_ENSG00000283757.1_and_ENSG00000225849.2;SE:chr20:46394532-46398697:46398771-46406548:-	-0.0230258	0.348651	0.413191
ENSG00000070423.17;A3:chr19:651855-652233:651784-652233:-	-0.00275205	0.348651	0.413191
ENSG00000070423.17;A3:chr19:651915-652233:651855-652233:-	-0.00783154	0.348651	0.413191
ENSG00000070423.17;A5:chr19:650296-651611:650296-651692:-	-0.0480884	0.348651	0.413191
ENSG00000070423.17;AF:chr19:652884-661356:661402:652884-663047:663277:-	0.00328452	0.348651	0.413191
ENSG00000070423.17;RI:chr19:648882:648975-649679:649748:-	-0.00808172	0.348651	0.413191
ENSG00000080546.13_and_ENSG00000199944.1;AF:chr6:109002343-109008750:109008988:109002343-109009359:109009555:-	0.000934068	0.348651	0.413191
ENSG00000080546.13_and_ENSG00000199944.1;AF:chr6:109002343-109008750:109008988:109002343-109093795:109094819:-	-0.00184697	0.348651	0.413191
ENSG00000105726.16;A3:chr19:19654144-19654543:19654074-19654543:-	-0.0395695	0.348651	0.413191
ENSG00000105726.16;AF:chr19:19659987-19662075:19662116:19659987-19663271:19663693:-	0.094244	0.348651	0.413191
ENSG00000105726.16;AF:chr19:19659987-19663081:19663232:19659987-19663271:19663693:-	0.0102611	0.348651	0.413191
ENSG00000105726.16;RI:chr19:19645647:19645790-19645874:19645985:-	-0.000941874	0.348651	0.413191
ENSG00000105726.16;RI:chr19:19647414:19647528-19647599:19647759:-	0.00696399	0.348651	0.413191
ENSG00000105726.16;RI:chr19:19649741:19649940-19651689:19651797:-	-0.000941874	0.348651	0.413191
ENSG00000105726.16;RI:chr19:19655316:19655453-19655528:19655654:-	0.0109732	0.348651	0.413191
ENSG00000105726.16;RI:chr19:19656660:19656766-19656847:19656916:-	-0.01209	0.348651	0.413191
ENSG00000105726.16;SE:chr19:19659987-19660529:19660619-19663271:-	0.0214699	0.348651	0.413191
ENSG00000106538.9;A5:chr7:150340629-150341578:150340629-150341610:-	-0.00280748	0.348651	0.413191
ENSG00000106538.9;SE:chr7:150338439-150338615:150338741-150338986:-	-0.00164769	0.348651	0.413191
ENSG00000113407.13;A3:chr5:33448731-33453289:33448731-33453294:+	0.0212582	0.348651	0.413191
ENSG00000113407.13;A5:chr5:33440791-33441046:33440776-33441046:+	-0.0288882	0.348651	0.413191
ENSG00000113407.13;AF:chr5:33440776:33441143-33445324:33441381:33441864-33445324:+	0.0170544	0.348651	0.413191
ENSG00000113407.13;SE:chr5:33445404-33446607:33446764-33448541:+	0.00248333	0.348651	0.413191
ENSG00000113407.13;SE:chr5:33445404-33446644:33446764-33448541:+	-0.00382077	0.348651	0.413191
ENSG00000113407.13;SE:chr5:33448731-33452341:33452439-33453289:+	-0.00240694	0.348651	0.413191
ENSG00000114013.15;AF:chr3:122055374:122055503-122091601:122077844:122078045-122091601:+	0.00134943	0.348651	0.413191
ENSG00000114013.15;SE:chr3:122055503-122091601:122091650-122103512:+	0.0158324	0.348651	0.413191
ENSG00000119630.13;A3:chr14:74953946-74955168:74953943-74955168:-	-0.0030532	0.348651	0.413191
ENSG00000119630.13;AL:chr14:74941841:74942733-74946379:74944564:74946275-74946379:-	0.0119226	0.348651	0.413191
ENSG00000119630.13;SE:chr14:74942733-74946213:74946275-74946379:-	-0.0204131	0.348651	0.413191
ENSG00000119630.13;SE:chr14:74946408-74946733:74946948-74948507:-	-0.000146596	0.348651	0.413191
ENSG00000119630.13;SE:chr14:74949553-74953904:74953946-74955168:-	0.00792889	0.348651	0.413191
ENSG00000121297.6;AF:chr19:31279752-31305488:31305763:31279752-31349180:31349547:-	-0.000612246	0.348651	0.413191
ENSG00000121297.6;AL:chr19:31274945:31279752-31349180:31308345:31308709-31349180:-	-0.00127943	0.348651	0.413191
ENSG00000123609.10;SE:chr2:151278990-151281948:151282043-151282868:-	0.00472644	0.348651	0.413191
ENSG00000123609.10;SE:chr2:151282954-151288891:151289077-151289593:-	0.00176949	0.348651	0.413191
ENSG00000131375.9;A3:chr3:15247457-15250931:15247457-15250975:+	0.039921	0.348651	0.413191
ENSG00000131375.9;SE:chr3:15206597-15210802:15210922-15212104:+	-0.00144623	0.348651	0.413191
ENSG00000131375.9;SE:chr3:15206597-15212104:15212212-15217425:+	-0.038509	0.348651	0.413191
ENSG00000131375.9;SE:chr3:15230535-15232111:15232158-15232519:+	-0.0252904	0.348651	0.413191
ENSG00000131375.9;SE:chr3:15240853-15241453:15241588-15242178:+	0.00904978	0.348651	0.413191
ENSG00000134030.13_and_ENSG00000278983.1_and_ENSG00000266276.3_and_ENSG00000279250.1;A5:chr18:48758411-48761390:48758405-48761390:+	-0.00104937	0.348651	0.413191
ENSG00000134030.13_and_ENSG00000278983.1_and_ENSG00000266276.3_and_ENSG00000279250.1;AF:chr18:48539046:48539312-48619538:48539415:48539831-48619538:+	0.00532168	0.348651	0.413191
ENSG00000134030.13_and_ENSG00000278983.1_and_ENSG00000266276.3_and_ENSG00000279250.1;AF:chr18:48539046:48539312-48619538:48539988:48540058-48619538:+	-0.0239604	0.348651	0.413191
ENSG00000134030.13_and_ENSG00000278983.1_and_ENSG00000266276.3_and_ENSG00000279250.1;AF:chr18:48539046:48539312-48619538:48540095:48540337-48619538:+	-0.00170633	0.348651	0.413191
ENSG00000134030.13_and_ENSG00000278983.1_and_ENSG00000266276.3_and_ENSG00000279250.1;SE:chr18:48539312-48539758:48539831-48619538:+	-0.00662757	0.348651	0.413191
ENSG00000134030.13_and_ENSG00000278983.1_and_ENSG00000266276.3_and_ENSG00000279250.1;SE:chr18:48619745-48625189:48625236-48636614:+	0.0236361	0.348651	0.413191
ENSG00000134262.12;A3:chr1:113902862-113904605:113902734-113904605:-	0.00271451	0.348651	0.413191
ENSG00000134262.12;SE:chr1:113900400-113901236:113901383-113901755:-	0.00151821	0.348651	0.413191
ENSG00000134262.12;SE:chr1:113901885-113902638:113902862-113904605:-	0.0163953	0.348651	0.413191
ENSG00000134371.10_and_ENSG00000221680.1;AF:chr1:193122017:193122331-193125112:193122470:193122561-193125112:+	-0.00504358	0.348651	0.413191
ENSG00000134371.10_and_ENSG00000221680.1;SE:chr1:193125217-193127848:193128138-193130174:+	0.00505347	0.348651	0.413191
ENSG00000134371.10_and_ENSG00000221680.1;SE:chr1:193233154-193236256:193236356-193249730:+	0.00347305	0.348651	0.413191
ENSG00000134986.13_and_ENSG00000253057.1_and_ENSG00000249439.1;A3:chr5:111755926-111757136:111755830-111757136:-	0.00627023	0.348651	0.413191
ENSG00000134986.13_and_ENSG00000253057.1_and_ENSG00000249439.1;AF:chr5:111755830-111757136:111757258:111755830-111997324:111997464:-	0.00020933	0.348651	0.413191
ENSG00000134986.13_and_ENSG00000253057.1_and_ENSG00000249439.1;SE:chr5:111735507-111755770:111755830-111757136:-	0.0113628	0.348651	0.413191
ENSG00000135090.13;AF:chr12:118266759-118359506:118359720:118266759-118372648:118372945:-	-0.119864	0.348651	0.413191
ENSG00000135090.13;SE:chr12:118201463-118212914:118212995-118214017:-	-0.000227897	0.348651	0.413191
ENSG00000135090.13;SE:chr12:118235671-118235795:118236693-118238073:-	-0.00588341	0.348651	0.413191
ENSG00000135090.13;SE:chr12:118238169-118239227:118239272-118243415:-	0.000891051	0.348651	0.413191
ENSG00000135090.13;SE:chr12:118255655-118261497:118261673-118266655:-	-0.00809294	0.348651	0.413191
ENSG00000138785.14_and_ENSG00000251175.5;A5:chr4:105700014-105707919:105700014-105708638:-	-0.132492	0.348651	0.413191
ENSG00000138785.14_and_ENSG00000251175.5;MX:chr4:105700014-105702886:105703023-105708638:105700014-105703648:105703809-105708638:-	-0.0041603	0.348651	0.413191
ENSG00000138785.14_and_ENSG00000251175.5;MX:chr4:105700014-105703648:105703809-105708638:105700014-105707919:105708162-105708638:-	0.00201382	0.348651	0.413191
ENSG00000138785.14_and_ENSG00000251175.5;SE:chr4:105700014-105702886:105703023-105703648:-	-0.00305705	0.348651	0.413191
ENSG00000138785.14_and_ENSG00000251175.5;SE:chr4:105700014-105703648:105703809-105708638:-	-0.0150345	0.348651	0.413191
ENSG00000139193.3_and_ENSG00000139192.11;A5:chr12:6452312-6453067:6452150-6453067:+	-0.0323344	0.348651	0.413191
ENSG00000139193.3_and_ENSG00000139192.11;A5:chr12:6452619-6453067:6452312-6453067:+	0.0134045	0.348651	0.413191
ENSG00000139193.3_and_ENSG00000139192.11;AF:chr12:6451690:6451784-6453067:6452084:6452312-6453067:+	0.0165946	0.348651	0.413191
ENSG00000139193.3_and_ENSG00000139192.11;AF:chr12:6452084:6452312-6453067:6452486:6452619-6453067:+	-0.00294931	0.348651	0.413191
ENSG00000139193.3_and_ENSG00000139192.11;RI:chr12:6457406:6457543-6457669:6457744:+	-0.029549	0.348651	0.413191
ENSG00000139193.3_and_ENSG00000139192.11;SE:chr12:6452312-6453067:6453297-6453447:+	-0.0226687	0.348651	0.413191
ENSG00000139193.3_and_ENSG00000139192.11;SE:chr12:6457744-6458645:6458947-6460855:+	0.00891446	0.348651	0.413191
ENSG00000140443.13_and_ENSG00000278022.1_and_ENSG00000264480.1;A3:chr15:98913282-98915964:98913282-98916014:+	0.00122419	0.348651	0.413191
ENSG00000140443.13_and_ENSG00000278022.1_and_ENSG00000264480.1;A3:chr15:98924684-98929558:98924684-98929561:+	0.0231764	0.348651	0.413191
ENSG00000140443.13_and_ENSG00000278022.1_and_ENSG00000264480.1;SE:chr15:98930305-98934824:98935053-98935316:+	0.00123458	0.348651	0.413191
ENSG00000145476.15_and_ENSG00000164344.15;AF:chr4:186204381:186204457-186205200:186204837:186205058-186205200:+	0.000336316	0.348651	0.413191
ENSG00000145476.15_and_ENSG00000164344.15;RI:chr4:186201157:186201342-186205200:186205302:+	0.0132534	0.348651	0.413191
ENSG00000147408.14;AF:chr8:19601865-19601992:19602224:19601865-19682473:19682583:-	-0.00233787	0.348651	0.413191
ENSG00000147408.14;AF:chr8:19601865-19601992:19602495:19601865-19682473:19682583:-	-0.0018095	0.348651	0.413191
ENSG00000147408.14;AF:chr8:19601865-19601992:19602759:19601865-19682473:19682583:-	0.00193245	0.348651	0.413191
ENSG00000147408.14;AF:chr8:19601865-19602402:19602495:19601865-19682473:19682583:-	-0.000799893	0.348651	0.413191
ENSG00000147408.14;AF:chr8:19601865-19641787:19642022:19601865-19682473:19682583:-	5.09559e-05	0.348651	0.413191
ENSG00000147408.14;AF:chr8:19601865-19682473:19682583:19601865-19682696:19682761:-	0.0330556	0.348651	0.413191
ENSG00000147408.14;AF:chr8:19601865-19682473:19682583:19601865-19682928:19683240:-	0.0035121	0.348651	0.413191
ENSG00000147408.14;AF:chr8:19601865-19682473:19682583:19601865-19757186:19757305:-	-0.00187378	0.348651	0.413191
ENSG00000147408.14;AF:chr8:19601865-19682473:19682583:19601865-19757850:19757938:-	-0.00211852	0.348651	0.413191
ENSG00000147408.14;MX:chr8:19506130-19585166:19585317-19601771:19506130-19591160:19591278-19601771:-	0.00167969	0.348651	0.413191
ENSG00000147408.14;SE:chr8:19439931-19457530:19457816-19458426:-	-0.0507632	0.348651	0.413191
ENSG00000147408.14;SE:chr8:19506130-19585166:19585317-19601771:-	-0.0644532	0.348651	0.413191
ENSG00000151743.10_and_ENSG00000276058.1;A5:chr12:31709425-31728971:31709425-31728991:-	-0.09035	0.348651	0.413191
ENSG00000151743.10_and_ENSG00000276058.1;AF:chr12:31709425-31714882:31714951:31709425-31728971:31729174:-	0.000151635	0.348651	0.413191
ENSG00000151743.10_and_ENSG00000276058.1;AL:chr12:31671137:31672377-31689007:31673552:31673638-31689007:-	-0.0118042	0.348651	0.413191
ENSG00000151743.10_and_ENSG00000276058.1;SE:chr12:31709425-31714882:31714951-31728971:-	0.0258083	0.348651	0.413191
ENSG00000154640.14;SE:chr21:17598824-17604145:17604276-17604860:-	0.0343656	0.348651	0.413191
ENSG00000154640.14;SE:chr21:17609152-17611657:17611774-17612699:-	-0.00240177	0.348651	0.413191
ENSG00000157837.15_and_ENSG00000213137.3;AF:chr12:120810886-120811199:120811442:120810886-120903845:120904371:-	-0.000256895	0.348651	0.413191
ENSG00000157837.15_and_ENSG00000213137.3;AF:chr12:120810886-120835439:120835657:120810886-120903845:120904371:-	-0.000383559	0.348651	0.413191
ENSG00000157837.15_and_ENSG00000213137.3;SE:chr12:120784593-120791469:120791557-120810809:-	0.0057903	0.348651	0.413191
ENSG00000160741.16;A3:chr1:153952650-153952805:153952635-153952805:-	0.00320143	0.348651	0.413191
ENSG00000160741.16;AF:chr1:153955166-153958061:153958123:153955166-153958345:153958625:-	0.00368596	0.348651	0.413191
ENSG00000160741.16;AF:chr1:153955166-153958146:153958204:153955166-153958345:153958564:-	-0.0288122	0.348651	0.413191
ENSG00000160741.16;AF:chr1:153955166-153958146:153958204:153955166-153958345:153958625:-	-0.00217141	0.348651	0.413191
ENSG00000160741.16;RI:chr1:153954873:153954989-153955065:153955166:-	0.0134241	0.348651	0.413191
ENSG00000160741.16;SE:chr1:153948644-153948834:153948900-153949115:-	-0.00845255	0.348651	0.413191
ENSG00000160741.16;SE:chr1:153949384-153951260:153951666-153952018:-	-0.0151202	0.348651	0.413191
ENSG00000161551.14_and_ENSG00000268316.1_and_ENSG00000269483.2_and_ENSG00000283236.1_and_ENSG00000198093.10;A3:chr19:51873706-51877282:51873529-51877282:-	-0.0752944	0.348651	0.413191
ENSG00000161551.14_and_ENSG00000268316.1_and_ENSG00000269483.2_and_ENSG00000283236.1_and_ENSG00000198093.10;A3:chr19:51880401-51880679:51880389-51880679:-	0.00149091	0.348651	0.413191
ENSG00000161551.14_and_ENSG00000268316.1_and_ENSG00000269483.2_and_ENSG00000283236.1_and_ENSG00000198093.10;A5:chr19:51880877-51886821:51880877-51887896:-	-0.100025	0.348651	0.413191
ENSG00000161551.14_and_ENSG00000268316.1_and_ENSG00000269483.2_and_ENSG00000283236.1_and_ENSG00000198093.10;A5:chr19:51886912-51887754:51886912-51887896:-	-0.0039685	0.348651	0.413191
ENSG00000161551.14_and_ENSG00000268316.1_and_ENSG00000269483.2_and_ENSG00000283236.1_and_ENSG00000198093.10;A5:chr19:51886912-51887832:51886912-51887896:-	0.177475	0.348651	0.413191
ENSG00000161551.14_and_ENSG00000268316.1_and_ENSG00000269483.2_and_ENSG00000283236.1_and_ENSG00000198093.10;A5:chr19:51886912-51887844:51886912-51887896:-	0.0220355	0.348651	0.413191
ENSG00000161551.14_and_ENSG00000268316.1_and_ENSG00000269483.2_and_ENSG00000283236.1_and_ENSG00000198093.10;A5:chr19:51896978-51899798:51896978-51900093:-	-0.0236208	0.348651	0.413191
ENSG00000161551.14_and_ENSG00000268316.1_and_ENSG00000269483.2_and_ENSG00000283236.1_and_ENSG00000198093.10;AF:chr19:51886912-51887588:51887891:51886912-51887896:51887951:-	0.0139417	0.348651	0.413191
ENSG00000161551.14_and_ENSG00000268316.1_and_ENSG00000269483.2_and_ENSG00000283236.1_and_ENSG00000198093.10;AF:chr19:51886912-51887832:51887889:51886912-51887896:51887951:-	0.0184755	0.348651	0.413191
ENSG00000161551.14_and_ENSG00000268316.1_and_ENSG00000269483.2_and_ENSG00000283236.1_and_ENSG00000198093.10;RI:chr19:51886821:51886912-51887896:51887951:-	-0.18079	0.348651	0.413191
ENSG00000161551.14_and_ENSG00000268316.1_and_ENSG00000269483.2_and_ENSG00000283236.1_and_ENSG00000198093.10;SE:chr19:51880877-51886116:51886145-51886821:-	0.00563562	0.348651	0.413191
ENSG00000161551.14_and_ENSG00000268316.1_and_ENSG00000269483.2_and_ENSG00000283236.1_and_ENSG00000198093.10;SE:chr19:51880877-51886821:51886912-51887896:-	-0.0360879	0.348651	0.413191
ENSG00000161551.14_and_ENSG00000268316.1_and_ENSG00000269483.2_and_ENSG00000283236.1_and_ENSG00000198093.10;SE:chr19:51896978-51899798:51899912-51900093:-	-0.00322293	0.348651	0.413191
ENSG00000161551.14_and_ENSG00000268316.1_and_ENSG00000269483.2_and_ENSG00000283236.1_and_ENSG00000198093.10;SE:chr19:51900294-51904133:51904245-51904914:-	0.000424992	0.348651	0.413191
ENSG00000162980.16_and_ENSG00000283228.1_and_ENSG00000182389.19;A3:chr2:151870902-151872417:151870861-151872417:-	0.00881957	0.348651	0.413191
ENSG00000162980.16_and_ENSG00000283228.1_and_ENSG00000182389.19;SE:chr2:151806972-151810378:151810561-151812357:-	0.00125137	0.348651	0.413191
ENSG00000162980.16_and_ENSG00000283228.1_and_ENSG00000182389.19;SE:chr2:151815199-151841668:151841739-151841903:-	7.37545e-05	0.348651	0.413191
ENSG00000162980.16_and_ENSG00000283228.1_and_ENSG00000182389.19;SE:chr2:151872493-151874920:151874970-151876426:-	0	0.348651	0.413191
ENSG00000162980.16_and_ENSG00000283228.1_and_ENSG00000182389.19;SE:chr2:151876556-151880800:151880922-151883251:-	-0.0230332	0.348651	0.413191
ENSG00000164944.11;SE:chr8:94496480-94499374:94499506-94506500:-	0.0364224	0.348651	0.413191
ENSG00000164944.11;SE:chr8:94509940-94510417:94510652-94511185:-	0.0095012	0.348651	0.413191
ENSG00000164944.11;SE:chr8:94531085-94534839:94535007-94537103:-	0.00745572	0.348651	0.413191
ENSG00000169251.12;A5:chr3:161221409-161221994:161221331-161221994:+	-0.0871249	0.348651	0.413191
ENSG00000169251.12;A5:chr3:161221724-161221994:161221331-161221994:+	-0.024261	0.348651	0.413191
ENSG00000169251.12;A5:chr3:161221724-161221994:161221409-161221994:+	0.0118585	0.348651	0.413191
ENSG00000169251.12;A5:chr3:161225064-161227247:161225018-161227247:+	-0.00429847	0.348651	0.413191
ENSG00000169251.12;AF:chr3:161104822:161104881-161221994:161221290:161221409-161221994:+	0.0010269	0.348651	0.413191
ENSG00000169251.12;AF:chr3:161221290:161221409-161221994:161221557:161221735-161221994:+	-0.00207859	0.348651	0.413191
ENSG00000174238.14;AF:chr17:1558559-1559508:1559801:1558559-1562541:1562816:-	-0.0201534	0.348651	0.413191
ENSG00000174238.14;AF:chr17:1558559-1559756:1559801:1558559-1562541:1562816:-	0.0295244	0.348651	0.413191
ENSG00000174238.14;SE:chr17:1541640-1543020:1543027-1548296:-	0.000881236	0.348651	0.413191
ENSG00000176953.12_and_ENSG00000284541.1;A5:chr16:28951398-28952132:28951051-28952132:+	0.00892995	0.348651	0.413191
ENSG00000176953.12_and_ENSG00000284541.1;AF:chr16:28950807:28950834-28952132:28950937:28951398-28952132:+	0.000456589	0.348651	0.413191
ENSG00000178096.8;A3:chr1:149899672-149899843:149899672-149900010:+	-0.00176899	0.348651	0.413191
ENSG00000178096.8;A3:chr1:149899672-149900010:149899672-149900123:+	0.00207048	0.348651	0.413191
ENSG00000179364.13_and_ENSG00000279495.1_and_ENSG00000242085.1;A3:chr14:105391249-105391500:105391249-105391631:+	-0.00370778	0.348651	0.413191
ENSG00000179364.13_and_ENSG00000279495.1_and_ENSG00000242085.1;A3:chr14:105391766-105392619:105391766-105392761:+	-0.00408406	0.348651	0.413191
ENSG00000179364.13_and_ENSG00000279495.1_and_ENSG00000242085.1;A5:chr14:105368539-105369841:105368515-105369841:+	-0.0332234	0.348651	0.413191
ENSG00000179364.13_and_ENSG00000279495.1_and_ENSG00000242085.1;A5:chr14:105382058-105382477:105382046-105382477:+	-0.0665609	0.348651	0.413191
ENSG00000179364.13_and_ENSG00000279495.1_and_ENSG00000242085.1;AF:chr14:105300563:105300979-105348493:105314415:105315037-105348493:+	0.0265574	0.348651	0.413191
ENSG00000179364.13_and_ENSG00000279495.1_and_ENSG00000242085.1;AF:chr14:105300563:105300979-105348493:105314744:105315037-105348493:+	0.109381	0.348651	0.413191
ENSG00000179364.13_and_ENSG00000279495.1_and_ENSG00000242085.1;AF:chr14:105314415:105315037-105348493:105336425:105336658-105348493:+	0.00158333	0.348651	0.413191
ENSG00000179364.13_and_ENSG00000279495.1_and_ENSG00000242085.1;AF:chr14:105314744:105315037-105348493:105336425:105336658-105348493:+	0.000256845	0.348651	0.413191
ENSG00000179364.13_and_ENSG00000279495.1_and_ENSG00000242085.1;RI:chr14:105383359:105383513-105384353:105384463:+	-0.0365951	0.348651	0.413191
ENSG00000179364.13_and_ENSG00000279495.1_and_ENSG00000242085.1;SE:chr14:105348580-105352378:105352467-105355052:+	0.00885857	0.348651	0.413191
ENSG00000179364.13_and_ENSG00000279495.1_and_ENSG00000242085.1;SE:chr14:105384987-105385685:105385717-105389961:+	-0.0435719	0.348651	0.413191
ENSG00000181852.17;A3:chr12:56213138-56213958:56213061-56213958:-	0.00353273	0.348651	0.413191
ENSG00000181852.17;A3:chr12:56213138-56213958:56213077-56213958:-	0.00208194	0.348651	0.413191
ENSG00000181852.17;A5:chr12:56210568-56212992:56210568-56212996:-	-0.00333368	0.348651	0.413191
ENSG00000181852.17;A5:chr12:56216613-56221760:56216613-56221903:-	-0.0191292	0.348651	0.413191
ENSG00000181852.17;AF:chr12:56216613-56221760:56221860:56216613-56221903:56221933:-	-0.000215555	0.348651	0.413191
ENSG00000181852.17;AF:chr12:56216613-56221760:56221866:56216613-56221903:56221933:-	-0.00417051	0.348651	0.413191
ENSG00000181852.17;SE:chr12:56214070-56216429:56216613-56221760:-	-0.0098238	0.348651	0.413191
ENSG00000182263.13;AL:chr2:163593396:163593796-163734903:163602611:163611806-163734903:-	0.000930108	0.348651	0.413191
ENSG00000182263.13;SE:chr2:163611806-163734903:163735072-163735838:-	-0.0384281	0.348651	0.413191
ENSG00000184060.10;A3:chr17:30923070-30926809:30923070-30926827:+	0.0300557	0.348651	0.413191
ENSG00000184060.10;A5:chr17:30956469-30957835:30956391-30957835:+	0.00225625	0.348651	0.413191
ENSG00000184060.10;SE:chr17:30923070-30926827:30926918-30931889:+	-0.0248601	0.348651	0.413191
ENSG00000184060.10;SE:chr17:30926918-30931889:30931968-30934185:+	-0.0018794	0.348651	0.413191
ENSG00000184060.10;SE:chr17:30945053-30949287:30949370-30953288:+	0.0020953	0.348651	0.413191
ENSG00000184060.10;SE:chr17:30949370-30953288:30953350-30954478:+	-0.0011338	0.348651	0.413191
ENSG00000186283.13;A3:chr1:179082387-179082719:179082387-179082940:+	-0.0306765	0.348651	0.413191
ENSG00000186283.13;A3:chr1:179083053-179085628:179083053-179085769:+	0.00497215	0.348651	0.413191
ENSG00000186283.13;AL:chr1:179094217-179094968:179095996:179094217-179097828:179098023:+	-0.00260253	0.348651	0.413191
ENSG00000186283.13;SE:chr1:179083053-179085628:179085893-179087911:+	-0.0107506	0.348651	0.413191
ENSG00000186283.13;SE:chr1:179088089-179091665:179091777-179094093:+	0.0119055	0.348651	0.413191
ENSG00000196510.12_and_ENSG00000258210.1_and_ENSG00000258011.2_and_ENSG00000111229.15;A5:chr12:110436204-110436557:110436204-110436665:-	0.00158053	0.348651	0.413191
ENSG00000196510.12_and_ENSG00000258210.1_and_ENSG00000258011.2_and_ENSG00000111229.15;SE:chr12:110395220-110396266:110396452-110403527:-	-0.00265367	0.348651	0.413191
ENSG00000196547.14;A5:chr15:90903734-90904190:90903432-90904190:+	0.00315882	0.348651	0.413191
ENSG00000196547.14;SE:chr15:90912991-90913273:90913374-90913614:+	-0.0398681	0.348651	0.413191
ENSG00000198677.10;A3:chr5:95507011-95509594:95506992-95509594:-	0.0031325	0.348651	0.413191
ENSG00000198677.10;A3:chr5:95522307-95523202:95522300-95523202:-	0.00398843	0.348651	0.413191
ENSG00000198677.10;A3:chr5:95525501-95525587:95525464-95525587:-	0.00398843	0.348651	0.413191
ENSG00000198677.10;A5:chr5:95550650-95554881:95550650-95554936:-	-0.000206632	0.348651	0.413191
ENSG00000198677.10;SE:chr5:95541906-95543184:95543327-95547061:-	0.000441125	0.348651	0.413191
ENSG00000198952.8;A5:chr1:156266380-156266507:156266380-156266541:-	-0.00179016	0.348651	0.413191
ENSG00000204482.10;A3:chr6:31587318-31588497:31587318-31588518:+	-0.00468129	0.348651	0.413191
ENSG00000204482.10;A3:chr6:31587318-31588497:31587318-31588563:+	-0.012145	0.348651	0.413191
ENSG00000204482.10;A3:chr6:31587318-31588518:31587318-31588563:+	-0.00924415	0.348651	0.413191
ENSG00000204482.10;A3:chr6:31587733-31587944:31587733-31587949:+	-0.063965	0.348651	0.413191
ENSG00000204482.10;A3:chr6:31587966-31588497:31587966-31588518:+	-0.014214	0.348651	0.413191
ENSG00000204482.10;A3:chr6:31587966-31588518:31587966-31588563:+	0.00940312	0.348651	0.413191
ENSG00000204482.10;AF:chr6:31586179:31586315-31587200:31586699:31586807-31587200:+	0.0111956	0.348651	0.413191
ENSG00000204482.10;AF:chr6:31586179:31586315-31587200:31586848:31586939-31587200:+	-0.00677659	0.348651	0.413191
ENSG00000204482.10;AF:chr6:31586179:31586315-31587200:31586895:31586939-31587200:+	0.00382248	0.348651	0.413191
ENSG00000204482.10;AF:chr6:31586179:31586315-31587200:31587086:31587106-31587200:+	-0.00127349	0.348651	0.413191
ENSG00000204482.10;AF:chr6:31586194:31586315-31587200:31586699:31586807-31587200:+	0.137776	0.348651	0.413191
ENSG00000204482.10;AF:chr6:31586194:31586315-31587200:31586848:31586939-31587200:+	0.0766264	0.348651	0.413191
ENSG00000204482.10;AF:chr6:31586194:31586315-31587200:31586895:31586939-31587200:+	0.136105	0.348651	0.413191
ENSG00000204482.10;AF:chr6:31586194:31586315-31587200:31587086:31587106-31587200:+	0.0137373	0.348651	0.413191
ENSG00000204482.10;AF:chr6:31586217:31586315-31587200:31586699:31586807-31587200:+	0.0134372	0.348651	0.413191
ENSG00000204482.10;AF:chr6:31586217:31586315-31587200:31586848:31586939-31587200:+	-0.00576785	0.348651	0.413191
ENSG00000204482.10;AF:chr6:31586217:31586315-31587200:31586895:31586939-31587200:+	0.0219105	0.348651	0.413191
ENSG00000204482.10;AF:chr6:31586217:31586315-31587200:31587086:31587106-31587200:+	0.00263975	0.348651	0.413191
ENSG00000204482.10;AL:chr6:31587318-31587641:31587730:31587318-31588518:31588909:+	-0.00860664	0.348651	0.413191
ENSG00000204482.10;AL:chr6:31587318-31587641:31587730:31587318-31588563:31588909:+	-0.0290412	0.348651	0.413191
ENSG00000204482.10;RI:chr6:31587200:31587318-31588518:31588909:+	0.0177267	0.348651	0.413191
ENSG00000204482.10;RI:chr6:31587200:31587318-31588563:31588909:+	-0.020803	0.348651	0.413191
ENSG00000204482.10;SE:chr6:31587318-31587641:31587733-31587944:+	-0.0858096	0.348651	0.413191
ENSG00000204482.10;SE:chr6:31587318-31587641:31587733-31588518:+	-0.0155072	0.348651	0.413191
ENSG00000204482.10;SE:chr6:31587318-31587641:31587733-31588563:+	-0.0261451	0.348651	0.413191
ENSG00000204482.10;SE:chr6:31587318-31587816:31587966-31588518:+	0.0216874	0.348651	0.413191
ENSG00000204482.10;SE:chr6:31587318-31587944:31587966-31588518:+	0.0196064	0.348651	0.413191
ENSG00000204482.10;SE:chr6:31587318-31587944:31587966-31588563:+	0.00846535	0.348651	0.413191
ENSG00000204482.10;SE:chr6:31587733-31587944:31587966-31588518:+	-0.00548025	0.348651	0.413191
ENSG00000197114.11_and_ENSG00000273154.3_and_ENSG00000203896.9_and_ENSG00000273047.1_and_ENSG00000125520.13;A3:chr20:63733739-63734645:63733739-63734705:+	0.00191896	0.348695	0.413191
ENSG00000197114.11_and_ENSG00000273154.3_and_ENSG00000203896.9_and_ENSG00000273047.1_and_ENSG00000125520.13;A3:chr20:63737647-63737821:63737647-63737845:+	0.00300532	0.348695	0.413191
ENSG00000197114.11_and_ENSG00000273154.3_and_ENSG00000203896.9_and_ENSG00000273047.1_and_ENSG00000125520.13;A3:chr20:63741479-63741869:63741479-63742130:+	0.00392923	0.348695	0.413191
ENSG00000197114.11_and_ENSG00000273154.3_and_ENSG00000203896.9_and_ENSG00000273047.1_and_ENSG00000125520.13;A5:chr20:63708169-63708553:63708118-63708553:+	0.00695916	0.348695	0.413191
ENSG00000197114.11_and_ENSG00000273154.3_and_ENSG00000203896.9_and_ENSG00000273047.1_and_ENSG00000125520.13;A5:chr20:63708188-63708553:63708118-63708553:+	-0.00720699	0.348695	0.413191
ENSG00000197114.11_and_ENSG00000273154.3_and_ENSG00000203896.9_and_ENSG00000273047.1_and_ENSG00000125520.13;A5:chr20:63708188-63708553:63708169-63708553:+	-0.0688253	0.348695	0.413191
ENSG00000197114.11_and_ENSG00000273154.3_and_ENSG00000203896.9_and_ENSG00000273047.1_and_ENSG00000125520.13;A5:chr20:63733739-63734705:63733712-63734705:+	0.0177818	0.348695	0.413191
ENSG00000197114.11_and_ENSG00000273154.3_and_ENSG00000203896.9_and_ENSG00000273047.1_and_ENSG00000125520.13;A5:chr20:63736712-63737533:63736396-63737533:+	-0.0243336	0.348695	0.413191
ENSG00000197114.11_and_ENSG00000273154.3_and_ENSG00000203896.9_and_ENSG00000273047.1_and_ENSG00000125520.13;A5:chr20:63742615-63742699:63742364-63742699:+	0.00629864	0.348695	0.413191
ENSG00000197114.11_and_ENSG00000273154.3_and_ENSG00000203896.9_and_ENSG00000273047.1_and_ENSG00000125520.13;AF:chr20:63707465:63707559-63708553:63708035:63708118-63708553:+	-0.0483992	0.348695	0.413191
ENSG00000197114.11_and_ENSG00000273154.3_and_ENSG00000203896.9_and_ENSG00000273047.1_and_ENSG00000125520.13;AF:chr20:63707465:63707559-63708553:63708039:63708118-63708553:+	-0.0340519	0.348695	0.413191
ENSG00000197114.11_and_ENSG00000273154.3_and_ENSG00000203896.9_and_ENSG00000273047.1_and_ENSG00000125520.13;AF:chr20:63707465:63707559-63708553:63708053:63708188-63708553:+	-0.0905987	0.348695	0.413191
ENSG00000197114.11_and_ENSG00000273154.3_and_ENSG00000203896.9_and_ENSG00000273047.1_and_ENSG00000125520.13;AF:chr20:63738270:63738499-63740377:63739861:63740038-63740377:+	-0.0186749	0.348695	0.413191
ENSG00000197114.11_and_ENSG00000273154.3_and_ENSG00000203896.9_and_ENSG00000273047.1_and_ENSG00000125520.13;AF:chr20:63741252:63741479-63742130:63741922:63742056-63742130:+	-0.085402	0.348695	0.413191
ENSG00000197114.11_and_ENSG00000273154.3_and_ENSG00000203896.9_and_ENSG00000273047.1_and_ENSG00000125520.13;AL:chr20:63738499-63738598:63739103:63738499-63740377:63740398:+	-0.0194839	0.348695	0.413191
ENSG00000197114.11_and_ENSG00000273154.3_and_ENSG00000203896.9_and_ENSG00000273047.1_and_ENSG00000125520.13;RI:chr20:63733587:63733712-63734705:63734824:+	-0.0387461	0.348695	0.413191
ENSG00000197114.11_and_ENSG00000273154.3_and_ENSG00000203896.9_and_ENSG00000273047.1_and_ENSG00000125520.13;RI:chr20:63733587:63733739-63734645:63734824:+	-0.0196437	0.348695	0.413191
ENSG00000197114.11_and_ENSG00000273154.3_and_ENSG00000203896.9_and_ENSG00000273047.1_and_ENSG00000125520.13;RI:chr20:63733587:63733739-63734705:63734824:+	-0.0820094	0.348695	0.413191
ENSG00000197114.11_and_ENSG00000273154.3_and_ENSG00000203896.9_and_ENSG00000273047.1_and_ENSG00000125520.13;RI:chr20:63733587:63733775-63734645:63734824:+	-0.0195086	0.348695	0.413191
ENSG00000197114.11_and_ENSG00000273154.3_and_ENSG00000203896.9_and_ENSG00000273047.1_and_ENSG00000125520.13;RI:chr20:63737821:63737902-63738008:63738060:+	-0.199817	0.348695	0.413191
ENSG00000197114.11_and_ENSG00000273154.3_and_ENSG00000203896.9_and_ENSG00000273047.1_and_ENSG00000125520.13;RI:chr20:63738008:63738060-63738183:63738499:+	0.0930925	0.348695	0.413191
ENSG00000197114.11_and_ENSG00000273154.3_and_ENSG00000203896.9_and_ENSG00000273047.1_and_ENSG00000125520.13;SE:chr20:63741479-63741869:63742056-63742130:+	0.0142254	0.348695	0.413191
ENSG00000108312.14_and_ENSG00000275107.1;AF:chr17:44218296-44219445:44219750:44218296-44221201:44221626:-	0.118665	0.348794	0.413191
ENSG00000124357.12;A3:chr2:71068712-71070502:71068712-71070741:+	0.232701	0.348901	0.413191
ENSG00000124357.12;A5:chr2:71070586-71070741:71068712-71070741:+	-0.112666	0.348901	0.413191
ENSG00000124357.12;AF:chr2:71068308:71068336-71070502:71068665:71068712-71070502:+	0.0138874	0.348901	0.413191
ENSG00000124357.12;AF:chr2:71068588:71068712-71070741:71070502:71070586-71070741:+	0.00139736	0.348901	0.413191
ENSG00000124357.12;AF:chr2:71068588:71068712-71070741:71070513:71070586-71070741:+	-0.123406	0.348901	0.413191
ENSG00000124357.12;AF:chr2:71068622:71068712-71072641:71068978:71071827-71072641:+	0.117488	0.348901	0.413191
ENSG00000124357.12;RI:chr2:71072641:71072751-71072826:71073594:+	-0.0386448	0.348901	0.413191
ENSG00000124357.12;RI:chr2:71075555:71075610-71076604:71076701:+	-0.0570997	0.348901	0.413191
ENSG00000124357.12;SE:chr2:71068712-71070741:71070839-71071686:+	-0.00041298	0.348901	0.413191
ENSG00000124357.12;SE:chr2:71073594-71075555:71076701-71077558:+	-0.0975463	0.348901	0.413191
ENSG00000174227.15;A5:chr4:499725-500396:499298-500396:+	-0.0550804	0.348914	0.413191
ENSG00000174227.15;A5:chr4:499725-500396:499489-500396:+	-0.0436328	0.348914	0.413191
ENSG00000174227.15;A5:chr4:500047-500396:499489-500396:+	-0.0238109	0.348914	0.413191
ENSG00000174227.15;A5:chr4:521273-521660:521227-521660:+	0.0237084	0.348914	0.413191
ENSG00000174227.15;A5:chr4:521273-521660:521249-521660:+	0.0398505	0.348914	0.413191
ENSG00000174227.15;AF:chr4:523832:523913-527039:525365:525634-527039:+	-0.0200242	0.348914	0.413191
ENSG00000174227.15;AF:chr4:523832:523913-527039:525568:525837-527039:+	-0.0232835	0.348914	0.413191
ENSG00000174227.15;AF:chr4:530840:533981-539153:537291:537363-539153:+	0.215608	0.348914	0.413191
ENSG00000174227.15;AF:chr4:533632:533981-539153:536705:536988-539153:+	-0.171216	0.348914	0.413191
ENSG00000174227.15;AF:chr4:533632:533981-539153:537291:537363-539153:+	0.283294	0.348914	0.413191
ENSG00000174227.15;AL:chr4:523913-524560:524911:523913-527039:527540:+	-0.0382804	0.348914	0.413191
ENSG00000174227.15;AL:chr4:523913-527039:527540:523913-530436:530498:+	-0.121913	0.348914	0.413191
ENSG00000174227.15;AL:chr4:533981-536259:536314:533981-539153:539529:+	0.0342623	0.348914	0.413191
ENSG00000174227.15;AL:chr4:533981-536259:536314:533981-539153:540196:+	0.133225	0.348914	0.413191
ENSG00000174227.15;SE:chr4:500601-501101:501170-505718:+	-0.019484	0.348914	0.413191
ENSG00000174227.15;SE:chr4:516185-521056:521227-521660:+	0.0356039	0.348914	0.413191
ENSG00000174227.15;SE:chr4:516185-521056:521273-521660:+	0.0529942	0.348914	0.413191
ENSG00000174227.15;SE:chr4:523913-527039:527230-530436:+	-0.0693302	0.348914	0.413191
ENSG00000174227.15;SE:chr4:527230-530436:530745-533818:+	0.0190422	0.348914	0.413191
ENSG00000167186.10;A3:chr16:19067737-19071784:19067737-19071928:+	0.0116975	0.349095	0.413191
ENSG00000167186.10;A5:chr16:19068878-19071928:19068008-19071928:+	-0.163285	0.349095	0.413191
ENSG00000167186.10;AF:chr16:19067599:19067737-19071928:19067917:19068008-19071928:+	-0.0663472	0.349095	0.413191
ENSG00000167186.10;AF:chr16:19067599:19067737-19071928:19067924:19068230-19071928:+	-0.0209862	0.349095	0.413191
ENSG00000167186.10;AF:chr16:19067599:19067737-19071928:19067989:19068878-19071928:+	0.00368553	0.349095	0.413191
ENSG00000167186.10;AF:chr16:19067641:19067737-19071928:19067924:19068230-19071928:+	0.106115	0.349095	0.413191
ENSG00000167186.10;AF:chr16:19067641:19067737-19071928:19067989:19068878-19071928:+	0.166042	0.349095	0.413191
ENSG00000167186.10;AF:chr16:19067646:19067737-19071928:19067989:19068878-19071928:+	-0.0223453	0.349095	0.413191
ENSG00000167186.10;SE:chr16:19072106-19073921:19074035-19075721:+	0.0153638	0.349095	0.413191
ENSG00000109332.19_and_ENSG00000252739.1;A3:chr4:102826844-102827427:102826636-102827427:-	0.0424163	0.349098	0.413191
ENSG00000109332.19_and_ENSG00000252739.1;A3:chr4:102826844-102827944:102826636-102827944:-	0.0368195	0.349098	0.413191
ENSG00000109332.19_and_ENSG00000252739.1;A5:chr4:102826636-102827592:102826636-102827735:-	-0.0665547	0.349098	0.413191
ENSG00000109332.19_and_ENSG00000252739.1;AF:chr4:102826636-102827427:102827551:102826636-102827735:102827849:-	-0.0663199	0.349098	0.413191
ENSG00000109332.19_and_ENSG00000252739.1;AF:chr4:102826636-102827427:102827566:102826636-102827944:102828010:-	-0.183037	0.349098	0.413191
ENSG00000109332.19_and_ENSG00000252739.1;AF:chr4:102826636-102827427:102827566:102826636-102868715:102868875:-	-0.147596	0.349098	0.413191
ENSG00000109332.19_and_ENSG00000252739.1;AF:chr4:102826636-102827427:102827812:102826636-102827944:102828159:-	0.0363141	0.349098	0.413191
ENSG00000109332.19_and_ENSG00000252739.1;AF:chr4:102826636-102827427:102827812:102826636-102868715:102868875:-	-0.0912462	0.349098	0.413191
ENSG00000109332.19_and_ENSG00000252739.1;AF:chr4:102826636-102827944:102828159:102826636-102868715:102868875:-	-0.0472288	0.349098	0.413191
ENSG00000003436.15;AF:chr2:187503770-187513616:187519860:187503770-187554200:187554438:-	-0.0111103	0.349151	0.413191
ENSG00000003436.15;AF:chr2:187503770-187513616:187519860:187503770-187554200:187554492:-	0.00543314	0.349151	0.413191
ENSG00000003436.15;MX:chr2:187503770-187513616:187513646-187554200:187503770-187529364:187529485-187554200:-	-0.0478355	0.349151	0.413191
ENSG00000003436.15;MX:chr2:187503770-187520542:187520613-187554200:187503770-187529364:187529485-187554200:-	0.00974366	0.349151	0.413191
ENSG00000003436.15;RI:chr2:187484124:187484216-187484811:187484987:-	-0.000168472	0.349151	0.413191
ENSG00000003436.15;SE:chr2:187503770-187513616:187513646-187554200:-	-0.00609224	0.349151	0.413191
ENSG00000003436.15;SE:chr2:187503770-187520542:187520613-187554200:-	0.00783213	0.349151	0.413191
ENSG00000009830.11;A3:chr14:77277481-77278394:77277278-77278394:-	-0.00715849	0.349151	0.413191
ENSG00000009830.11;A3:chr14:77278961-77279823:77278869-77279823:-	0.0271379	0.349151	0.413191
ENSG00000009830.11;A5:chr14:77278869-77279537:77278869-77279823:-	0.0100276	0.349151	0.413191
ENSG00000009830.11;A5:chr14:77304800-77306246:77304800-77306337:-	-0.00486865	0.349151	0.413191
ENSG00000009830.11;A5:chr14:77304800-77306337:77304800-77306402:-	0.0021034	0.349151	0.413191
ENSG00000009830.11;AF:chr14:77312033-77312298:77312379:77312033-77320434:77320884:-	0.00419067	0.349151	0.413191
ENSG00000009830.11;AF:chr14:77312033-77312298:77312635:77312033-77320434:77320884:-	-0.000448691	0.349151	0.413191
ENSG00000009830.11;RI:chr14:77278729:77278869-77279823:77279928:-	-0.00461593	0.349151	0.413191
ENSG00000009830.11;SE:chr14:77278508-77278729:77278869-77279823:-	-0.016552	0.349151	0.413191
ENSG00000009830.11;SE:chr14:77286822-77287233:77287271-77288762:-	0.00988429	0.349151	0.413191
ENSG00000009830.11;SE:chr14:77306441-77311949:77312033-77320434:-	-0.0108445	0.349151	0.413191
ENSG00000011638.10;SE:chr16:21170605-21174010:21174148-21179475:+	-0.00899345	0.349151	0.413191
ENSG00000011638.10;SE:chr16:21174148-21177137:21177327-21179475:+	-0.00350676	0.349151	0.413191
ENSG00000011638.10;SE:chr16:21174148-21178797:21178932-21179475:+	0.00893884	0.349151	0.413191
ENSG00000018189.12;A3:chr4:70789592-70793765:70789592-70793785:+	-0.0544935	0.349151	0.413191
ENSG00000018189.12;A5:chr4:70803176-70804348:70802983-70804348:+	0.0101303	0.349151	0.413191
ENSG00000018189.12;AF:chr4:70704424:70704475-70762519:70704801:70705294-70762519:+	0.0099035	0.349151	0.413191
ENSG00000018189.12;AF:chr4:70704424:70704475-70762519:70721995:70722751-70762519:+	0.00684451	0.349151	0.413191
ENSG00000018189.12;AF:chr4:70704424:70704475-70762519:70722011:70722751-70762519:+	0.00732532	0.349151	0.413191
ENSG00000018189.12;AF:chr4:70704801:70705294-70762519:70721995:70722751-70762519:+	0.0640241	0.349151	0.413191
ENSG00000018189.12;AF:chr4:70704801:70705294-70762519:70722011:70722751-70762519:+	0.0622478	0.349151	0.413191
ENSG00000018189.12;AF:chr4:70704801:70705294-70762519:70734346:70734593-70762519:+	0.0472242	0.349151	0.413191
ENSG00000018189.12;AF:chr4:70721995:70722751-70762519:70734346:70734593-70762519:+	0.0112197	0.349151	0.413191
ENSG00000018189.12;AF:chr4:70722011:70722751-70762519:70734346:70734593-70762519:+	0.0191315	0.349151	0.413191
ENSG00000018189.12;SE:chr4:70802983-70804348:70804416-70806516:+	-0.0473184	0.349151	0.413191
ENSG00000036257.12_and_ENSG00000228446.2;AF:chr2:224557856-224560440:224560668:224557856-224569689:224569825:-	-0.00151587	0.349151	0.413191
ENSG00000036257.12_and_ENSG00000228446.2;AF:chr2:224557856-224560440:224560668:224557856-224584944:224585348:-	-0.0113434	0.349151	0.413191
ENSG00000036257.12_and_ENSG00000228446.2;AF:chr2:224557856-224562700:224563299:224557856-224569689:224569825:-	-0.00055032	0.349151	0.413191
ENSG00000036257.12_and_ENSG00000228446.2;AF:chr2:224557856-224562700:224563299:224557856-224584944:224585348:-	-0.00341323	0.349151	0.413191
ENSG00000036257.12_and_ENSG00000228446.2;AF:chr2:224557856-224563194:224563320:224557856-224569689:224569825:-	0.000506719	0.349151	0.413191
ENSG00000036257.12_and_ENSG00000228446.2;AF:chr2:224557856-224563194:224563320:224557856-224584944:224585348:-	0.00584416	0.349151	0.413191
ENSG00000036257.12_and_ENSG00000228446.2;AF:chr2:224557856-224569689:224569825:224557856-224584944:224585348:-	0.013507	0.349151	0.413191
ENSG00000036257.12_and_ENSG00000228446.2;SE:chr2:224535641-224556295:224556389-224557659:-	-0.00135673	0.349151	0.413191
ENSG00000036257.12_and_ENSG00000228446.2;SE:chr2:224535641-224556295:224556420-224557659:-	-0.00805701	0.349151	0.413191
ENSG00000039123.15;SE:chr5:55327778-55328699:55328811-55340010:+	0.00173832	0.349151	0.413191
ENSG00000071537.13;A3:chr14:81506241-81526733:81506178-81526733:-	-0.00115688	0.349151	0.413191
ENSG00000072310.16_and_ENSG00000274111.1_and_ENSG00000207839.1;A3:chr17:17817457-17817696:17817451-17817696:-	0.0172787	0.349151	0.413191
ENSG00000072310.16_and_ENSG00000274111.1_and_ENSG00000207839.1;A5:chr17:17817457-17817548:17817457-17817696:-	0.0394401	0.349151	0.413191
ENSG00000072310.16_and_ENSG00000274111.1_and_ENSG00000207839.1;A5:chr17:17819454-17819538:17819454-17819544:-	-0.0379716	0.349151	0.413191
ENSG00000072310.16_and_ENSG00000274111.1_and_ENSG00000207839.1;AF:chr17:17820521-17823518:17823594:17820521-17836727:17837002:-	0.0262335	0.349151	0.413191
ENSG00000072310.16_and_ENSG00000274111.1_and_ENSG00000207839.1;AF:chr17:17820521-17823518:17823604:17820521-17836727:17837002:-	0.00321905	0.349151	0.413191
ENSG00000072310.16_and_ENSG00000274111.1_and_ENSG00000207839.1;AF:chr17:17820521-17823518:17823618:17820521-17836727:17837002:-	0.0697015	0.349151	0.413191
ENSG00000072310.16_and_ENSG00000274111.1_and_ENSG00000207839.1;RI:chr17:17817548:17817591-17817696:17817916:-	0.0625721	0.349151	0.413191
ENSG00000072310.16_and_ENSG00000274111.1_and_ENSG00000207839.1;SE:chr17:17812851-17813368:17813479-17813569:-	0.0035629	0.349151	0.413191
ENSG00000072310.16_and_ENSG00000274111.1_and_ENSG00000207839.1;SE:chr17:17814410-17814615:17814747-17814835:-	0.0316582	0.349151	0.413191
ENSG00000072310.16_and_ENSG00000274111.1_and_ENSG00000207839.1;SE:chr17:17817457-17817548:17817591-17817696:-	-0.0053463	0.349151	0.413191
ENSG00000072310.16_and_ENSG00000274111.1_and_ENSG00000207839.1;SE:chr17:17820521-17823518:17823607-17836727:-	0.0452692	0.349151	0.413191
ENSG00000087206.16;A5:chr5:176958154-176968555:176958154-176969053:-	-0.0335956	0.349151	0.413191
ENSG00000087206.16;A5:chr5:176969291-176969597:176969291-176969601:-	-0.000441572	0.349151	0.413191
ENSG00000087206.16;AF:chr5:176982623-177006284:177006365:176982623-177006650:177006751:-	-0.0183039	0.349151	0.413191
ENSG00000087206.16;AF:chr5:176982623-177006284:177006408:176982623-177006650:177006751:-	0.027306	0.349151	0.413191
ENSG00000087206.16;AF:chr5:176982623-177006539:177006581:176982623-177006650:177006751:-	0.0453936	0.349151	0.413191
ENSG00000087206.16;AF:chr5:176982623-177006650:177006751:176982623-177022464:177022602:-	-0.0620108	0.349151	0.413191
ENSG00000087206.16;AF:chr5:176982623-177006650:177006751:176982623-177022464:177022633:-	-0.0269823	0.349151	0.413191
ENSG00000087206.16;SE:chr5:176982623-177001417:177001501-177006650:-	-0.000849102	0.349151	0.413191
ENSG00000100522.8;SE:chr14:52783485-52784497:52784664-52791428:-	-0.000131155	0.349151	0.413191
ENSG00000100522.8;SE:chr14:52784664-52787833:52787871-52791428:-	0.0283206	0.349151	0.413191
ENSG00000100722.18_and_ENSG00000278576.1;A3:chr14:88563693-88567858:88563693-88568039:+	-0.00470303	0.349151	0.413191
ENSG00000100722.18_and_ENSG00000278576.1;A3:chr14:88575940-88577985:88575940-88577993:+	-0.00302597	0.349151	0.413191
ENSG00000100722.18_and_ENSG00000278576.1;A3:chr14:88609403-88609679:88609403-88609712:+	-0.00291946	0.349151	0.413191
ENSG00000100722.18_and_ENSG00000278576.1;A3:chr14:88609403-88609679:88609403-88609715:+	-0.0023634	0.349151	0.413191
ENSG00000100722.18_and_ENSG00000278576.1;A3:chr14:88609403-88609712:88609403-88609715:+	-0.0369406	0.349151	0.413191
ENSG00000100722.18_and_ENSG00000278576.1;A3:chr14:88609403-88609712:88609403-88609727:+	-0.00245316	0.349151	0.413191
ENSG00000100722.18_and_ENSG00000278576.1;A3:chr14:88609403-88609715:88609403-88609727:+	0.00426012	0.349151	0.413191
ENSG00000100722.18_and_ENSG00000278576.1;A5:chr14:88603060-88607243:88603045-88607243:+	-0.00152057	0.349151	0.413191
ENSG00000100722.18_and_ENSG00000278576.1;AF:chr14:88562909:88563169-88563651:88563347:88563455-88563651:+	0	0.349151	0.413191
ENSG00000100722.18_and_ENSG00000278576.1;AF:chr14:88563010:88563169-88563651:88563347:88563455-88563651:+	0	0.349151	0.413191
ENSG00000100722.18_and_ENSG00000278576.1;RI:chr14:88609267:88609403-88609712:88609803:+	0.028259	0.349151	0.413191
ENSG00000100722.18_and_ENSG00000278576.1;RI:chr14:88609267:88609403-88609715:88609803:+	0.0215045	0.349151	0.413191
ENSG00000100722.18_and_ENSG00000278576.1;SE:chr14:88563169-88563651:88563693-88568039:+	-0.00120316	0.349151	0.413191
ENSG00000100722.18_and_ENSG00000278576.1;SE:chr14:88563693-88567858:88567916-88568039:+	-0.00431834	0.349151	0.413191
ENSG00000100722.18_and_ENSG00000278576.1;SE:chr14:88563693-88568039:88568153-88571084:+	0.000468979	0.349151	0.413191
ENSG00000100722.18_and_ENSG00000278576.1;SE:chr14:88568153-88571084:88571124-88572030:+	0.000905879	0.349151	0.413191
ENSG00000100722.18_and_ENSG00000278576.1;SE:chr14:88578140-88596734:88596808-88601924:+	-0.0473632	0.349151	0.413191
ENSG00000100722.18_and_ENSG00000278576.1;SE:chr14:88578140-88596734:88596808-88607243:+	-0.0459687	0.349151	0.413191
ENSG00000103852.12_and_ENSG00000259921.1;MX:chr15:99138127-99139137:99139266-99156148:99138127-99139317:99139399-99156148:-	0.000351098	0.349151	0.413191
ENSG00000103852.12_and_ENSG00000259921.1;SE:chr15:99228732-99241365:99241559-99245389:-	0.0190924	0.349151	0.413191
ENSG00000103852.12_and_ENSG00000259921.1;SE:chr15:99245510-99249622:99249799-99251155:-	-0.00350012	0.349151	0.413191
ENSG00000105619.13;A3:chr19:54108244-54108326:54108207-54108326:-	-0.00149012	0.349151	0.413191
ENSG00000105619.13;SE:chr19:54108395-54110051:54110121-54114442:-	-0.00661756	0.349151	0.413191
ENSG00000105755.7;A5:chr19:43526659-43526937:43526659-43527097:-	0.00618339	0.349151	0.413191
ENSG00000105755.7;RI:chr19:43526201:43526349-43526515:43526659:-	0.00394068	0.349151	0.413191
ENSG00000105928.13;AF:chr7:24744754-24749564:24749793:24744754-24757396:24757475:-	0.00627609	0.349151	0.413191
ENSG00000105928.13;AF:chr7:24744754-24749564:24749794:24744754-24757396:24757475:-	0.000685595	0.349151	0.413191
ENSG00000105928.13;AF:chr7:24744754-24757396:24757475:24744754-24757707:24757940:-	-0.00207418	0.349151	0.413191
ENSG00000110871.14_and_ENSG00000222601.1_and_ENSG00000241030.1;AF:chr12:120522363-120528940:120529182:120522363-120534308:120534434:-	-0.000312881	0.349151	0.413191
ENSG00000110871.14_and_ENSG00000222601.1_and_ENSG00000241030.1;SE:chr12:120510123-120516567:120516788-120522214:-	0.00140833	0.349151	0.413191
ENSG00000110871.14_and_ENSG00000222601.1_and_ENSG00000241030.1;SE:chr12:120516788-120522214:120522363-120528940:-	-0.00251076	0.349151	0.413191
ENSG00000110871.14_and_ENSG00000222601.1_and_ENSG00000241030.1;SE:chr12:120522363-120526457:120526546-120528940:-	0.00894361	0.349151	0.413191
ENSG00000113593.11;AF:chr5:65563239:65563506-65567513:65563867:65563945-65567513:+	0.0015359	0.349151	0.413191
ENSG00000113593.11;AF:chr5:65563239:65563506-65567513:65563888:65563945-65567513:+	0.00121838	0.349151	0.413191
ENSG00000114388.12;A3:chr3:50349494-50349665:50349490-50349665:-	0.0278269	0.349151	0.413191
ENSG00000114388.12;A3:chr3:50349833-50349931:50349828-50349931:-	-0.0538881	0.349151	0.413191
ENSG00000114388.12;A5:chr3:50348410-50348523:50348410-50348527:-	3.04655e-05	0.349151	0.413191
ENSG00000114388.12;A5:chr3:50349828-50349931:50349828-50349933:-	0.0564279	0.349151	0.413191
ENSG00000114388.12;A5:chr3:50349833-50349913:50349833-50349931:-	0.0144089	0.349151	0.413191
ENSG00000114388.12;RI:chr3:50347759:50347901-50348124:50348241:-	0.0435808	0.349151	0.413191
ENSG00000114388.12;RI:chr3:50348527:50348563-50348685:50348782:-	0.0198472	0.349151	0.413191
ENSG00000114388.12;RI:chr3:50348685:50348782-50348874:50349010:-	-0.00449356	0.349151	0.413191
ENSG00000114388.12;RI:chr3:50349386:50349490-50349665:50349828:-	0.0852733	0.349151	0.413191
ENSG00000114388.12;RI:chr3:50349386:50349494-50349665:50349828:-	-0.0100815	0.349151	0.413191
ENSG00000114388.12;RI:chr3:50349665:50349833-50349931:50350022:-	-0.0401428	0.349151	0.413191
ENSG00000114388.12;SE:chr3:50349494-50349665:50349833-50349931:-	-0.0353569	0.349151	0.413191
ENSG00000114982.17;SE:chr2:96631482-96634149:96634178-96636921:-	-0.000406179	0.349151	0.413191
ENSG00000115806.12;A5:chr2:170929403-170948350:170928560-170948350:+	-0.00124101	0.349151	0.413191
ENSG00000115806.12;A5:chr2:170948430-170949539:170948380-170949539:+	0.0108168	0.349151	0.413191
ENSG00000115806.12;AF:chr2:170928526:170929403-170948350:170929433:170929941-170948350:+	0.00243886	0.349151	0.413191
ENSG00000115806.12;MX:chr2:170929403-170929741:170929941-170948350:170929403-170936624:170936727-170948350:+	-0.00338864	0.349151	0.413191
ENSG00000115806.12;MX:chr2:170929403-170929817:170929941-170948350:170929403-170936624:170936727-170948350:+	-0.0014775	0.349151	0.413191
ENSG00000115806.12;SE:chr2:170929403-170929741:170929941-170948350:+	-0.000310277	0.349151	0.413191
ENSG00000115806.12;SE:chr2:170929403-170929817:170929941-170948350:+	0.00367869	0.349151	0.413191
ENSG00000116668.12_and_ENSG00000201421.1_and_ENSG00000252612.1_and_ENSG00000238061.2;A5:chr1:185157314-185160833:185157164-185160833:+	-0.00521778	0.349151	0.413191
ENSG00000116668.12_and_ENSG00000201421.1_and_ENSG00000252612.1_and_ENSG00000238061.2;AF:chr1:185157159:185157314-185160833:185157482:185157626-185160833:+	0.010603	0.349151	0.413191
ENSG00000118246.13_and_ENSG00000263468.1;A5:chr2:206765654-206766644:206765518-206766644:+	-0.00236346	0.349151	0.413191
ENSG00000118246.13_and_ENSG00000263468.1;A5:chr2:206765747-206766644:206765518-206766644:+	-0.00138699	0.349151	0.413191
ENSG00000118246.13_and_ENSG00000263468.1;A5:chr2:206765747-206766644:206765654-206766644:+	0.0612207	0.349151	0.413191
ENSG00000118246.13_and_ENSG00000263468.1;A5:chr2:206765762-206766644:206765654-206766644:+	0.0313141	0.349151	0.413191
ENSG00000118246.13_and_ENSG00000263468.1;A5:chr2:206765762-206766644:206765747-206766644:+	0.00866526	0.349151	0.413191
ENSG00000118246.13_and_ENSG00000263468.1;AF:chr2:206765365:206765518-206766644:206765647:206765654-206766644:+	0.0114577	0.349151	0.413191
ENSG00000119227.7;A3:chr3:196948685-196951821:196948375-196951821:-	2.12263e-05	0.349151	0.413191
ENSG00000119227.7;A3:chr3:196948685-196951821:196948573-196951821:-	-0.00165419	0.349151	0.413191
ENSG00000123595.7;A3:chrX:13689288-13703735:13689288-13703814:+	0.000250743	0.349151	0.413191
ENSG00000123595.7;SE:chrX:13689288-13703735:13703902-13708721:+	-0.0149233	0.349151	0.413191
ENSG00000123595.7;SE:chrX:13689288-13703814:13703902-13708721:+	-0.040782	0.349151	0.413191
ENSG00000123643.12;AF:chr5:151437047:151437179-151458788:151447596:151447813-151458788:+	0	0.349151	0.413191
ENSG00000123643.12;AF:chr5:151437086:151437179-151458788:151447596:151447813-151458788:+	-0.00121666	0.349151	0.413191
ENSG00000123643.12;AL:chr5:151479489-151480057:151480144:151479489-151487983:151492381:+	0.00177885	0.349151	0.413191
ENSG00000124191.17_and_ENSG00000241229.3;SE:chr20:44054526-44064777:44064857-44065712:+	0.00294691	0.349151	0.413191
ENSG00000124795.14;SE:chr6:18237516-18244508:18244603-18249651:-	-0.00292408	0.349151	0.413191
ENSG00000130702.15_and_ENSG00000284074.1;SE:chr20:62336786-62336904:62336986-62337590:-	0.000831561	0.349151	0.413191
ENSG00000130702.15_and_ENSG00000284074.1;SE:chr20:62347028-62350988:62351257-62351704:-	-0.00258081	0.349151	0.413191
ENSG00000135299.16_and_ENSG00000239316.3;A5:chr6:89629238-89630433:89629223-89630433:+	-0.0140085	0.349151	0.413191
ENSG00000135299.16_and_ENSG00000239316.3;AF:chr6:89433170:89433375-89566834:89483403:89483558-89566834:+	-0.0949994	0.349151	0.413191
ENSG00000135299.16_and_ENSG00000239316.3;AF:chr6:89433170:89433375-89566834:89509153:89509249-89566834:+	-0.014973	0.349151	0.413191
ENSG00000135299.16_and_ENSG00000239316.3;AF:chr6:89433170:89433375-89566834:89562401:89562898-89566834:+	-0.0877282	0.349151	0.413191
ENSG00000135299.16_and_ENSG00000239316.3;AF:chr6:89433170:89433375-89566834:89562631:89562898-89566834:+	-0.0570218	0.349151	0.413191
ENSG00000135299.16_and_ENSG00000239316.3;AF:chr6:89433170:89433375-89566834:89562786:89562898-89566834:+	-0.00935865	0.349151	0.413191
ENSG00000135299.16_and_ENSG00000239316.3;AF:chr6:89433170:89433375-89566834:89562845:89562923-89566834:+	-0.0422742	0.349151	0.413191
ENSG00000135299.16_and_ENSG00000239316.3;MX:chr6:89616657-89617954:89618031-89623410:89616657-89621922:89622026-89623410:+	-0.0396153	0.349151	0.413191
ENSG00000135299.16_and_ENSG00000239316.3;SE:chr6:89433375-89566834:89567096-89595916:+	-0.0465842	0.349151	0.413191
ENSG00000135299.16_and_ENSG00000239316.3;SE:chr6:89567096-89595916:89596014-89603029:+	-0.0246578	0.349151	0.413191
ENSG00000135299.16_and_ENSG00000239316.3;SE:chr6:89603127-89606007:89606105-89612272:+	-0.00628513	0.349151	0.413191
ENSG00000135299.16_and_ENSG00000239316.3;SE:chr6:89616657-89616874:89616956-89617954:+	-0.000593858	0.349151	0.413191
ENSG00000135299.16_and_ENSG00000239316.3;SE:chr6:89616657-89617954:89618031-89621922:+	0.00453491	0.349151	0.413191
ENSG00000135299.16_and_ENSG00000239316.3;SE:chr6:89618031-89621922:89622026-89623410:+	0.147906	0.349151	0.413191
ENSG00000135299.16_and_ENSG00000239316.3;SE:chr6:89624057-89624539:89624691-89627583:+	0.000563943	0.349151	0.413191
ENSG00000135299.16_and_ENSG00000239316.3;SE:chr6:89627696-89628247:89628341-89629112:+	0.00434497	0.349151	0.413191
ENSG00000136141.14_and_ENSG00000278462.1;AL:chr13:46733998-46741642:46742733:46733998-46750540:46753040:+	-0.00257497	0.349151	0.413191
ENSG00000136141.14_and_ENSG00000278462.1;AL:chr13:46733998-46741642:46743595:46733998-46750540:46753040:+	-0.00304364	0.349151	0.413191
ENSG00000136141.14_and_ENSG00000278462.1;SE:chr13:46712597-46715560:46715664-46723221:+	-0.00255153	0.349151	0.413191
ENSG00000137965.10;A3:chr1:78649905-78650186:78649905-78650541:+	-0.0511767	0.349151	0.413191
ENSG00000137965.10;A5:chr1:78660691-78662704:78660654-78662704:+	0.00375217	0.349151	0.413191
ENSG00000137965.10;A5:chr1:78662917-78663765:78662878-78663765:+	0.00884164	0.349151	0.413191
ENSG00000137965.10;RI:chr1:78655014:78655209-78655362:78655511:+	-0.00861814	0.349151	0.413191
ENSG00000137965.10;SE:chr1:78649905-78650186:78650652-78654243:+	-0.0972141	0.349151	0.413191
ENSG00000137965.10;SE:chr1:78659483-78660554:78660654-78662704:+	-0.0313975	0.349151	0.413191
ENSG00000141503.15_and_ENSG00000264113.2;A3:chr17:4881040-4881114:4881040-4881132:+	0.0057064	0.349151	0.413191
ENSG00000141503.15_and_ENSG00000264113.2;A3:chr17:4891124-4891456:4891124-4891516:+	-0.00196482	0.349151	0.413191
ENSG00000141503.15_and_ENSG00000264113.2;A5:chr17:4886626-4887110:4886617-4887110:+	-0.00865068	0.349151	0.413191
ENSG00000141503.15_and_ENSG00000264113.2;RI:chr17:4889647:4889763-4890517:4890735:+	0.0130721	0.349151	0.413191
ENSG00000142173.14;AL:chr21:46126541-46129196:46129808:46126541-46131954:46132849:+	0.0126329	0.349151	0.413191
ENSG00000144040.12_and_ENSG00000135631.16;A3:chr2:73001578-73020239:73001574-73020239:-	0.00194438	0.349151	0.413191
ENSG00000144040.12_and_ENSG00000135631.16;A3:chr2:73081663-73088050:73081529-73088050:-	0.00931795	0.349151	0.413191
ENSG00000144040.12_and_ENSG00000135631.16;A5:chr2:73000487-73001525:73000487-73001529:-	0.00204265	0.349151	0.413191
ENSG00000144040.12_and_ENSG00000135631.16;AF:chr2:73058596-73059008:73059172:73058596-73071604:73071836:-	0.0197235	0.349151	0.413191
ENSG00000144040.12_and_ENSG00000135631.16;AF:chr2:73058596-73059008:73059180:73058596-73070460:73071266:-	0.0386688	0.349151	0.413191
ENSG00000144040.12_and_ENSG00000135631.16;AF:chr2:73058596-73070460:73071266:73058596-73071604:73071836:-	0.0453142	0.349151	0.413191
ENSG00000144040.12_and_ENSG00000135631.16;AF:chr2:73089315-73112347:73112783:73089315-73156638:73156721:-	0.00809505	0.349151	0.413191
ENSG00000144040.12_and_ENSG00000135631.16;SE:chr2:72945099-72956980:72957103-72961131:-	-0.0178562	0.349151	0.413191
ENSG00000144040.12_and_ENSG00000135631.16;SE:chr2:72945099-72961131:72961248-72968448:-	-0.0396966	0.349151	0.413191
ENSG00000144040.12_and_ENSG00000135631.16;SE:chr2:72961248-72967237:72967323-72968448:-	0.00586311	0.349151	0.413191
ENSG00000144040.12_and_ENSG00000135631.16;SE:chr2:72968533-72971570:72971685-72988258:-	-0.00455473	0.349151	0.413191
ENSG00000144040.12_and_ENSG00000135631.16;SE:chr2:73020264-73022522:73022576-73023188:-	0.00153879	0.349151	0.413191
ENSG00000144040.12_and_ENSG00000135631.16;SE:chr2:73040931-73041607:73041661-73058528:-	0.000341026	0.349151	0.413191
ENSG00000144040.12_and_ENSG00000135631.16;SE:chr2:73040931-73042488:73042585-73058528:-	0.00290675	0.349151	0.413191
ENSG00000144040.12_and_ENSG00000135631.16;SE:chr2:73076182-73079651:73081663-73088050:-	0.00399544	0.349151	0.413191
ENSG00000147130.14;A3:chrX:71251250-71251558:71251244-71251558:-	0.00118748	0.349151	0.413191
ENSG00000147130.14;A5:chrX:71243980-71244302:71243980-71244323:-	0.00414667	0.349151	0.413191
ENSG00000147130.14;A5:chrX:71246512-71246595:71246512-71246631:-	-0.00250716	0.349151	0.413191
ENSG00000147130.14;A5:chrX:71253274-71254468:71253274-71254481:-	-0.00673048	0.349151	0.413191
ENSG00000147130.14;AF:chrX:71253274-71254029:71254127:71253274-71254481:71254575:-	0.00332674	0.349151	0.413191
ENSG00000147130.14;AF:chrX:71253274-71254029:71254129:71253274-71254481:71254575:-	-0.0206143	0.349151	0.413191
ENSG00000147130.14;AF:chrX:71253274-71254029:71254140:71253274-71254468:71255060:-	-0.000493777	0.349151	0.413191
ENSG00000147130.14;AF:chrX:71253274-71254029:71254140:71253274-71254468:71255146:-	-0.00205634	0.349151	0.413191
ENSG00000147130.14;AF:chrX:71253274-71254029:71254140:71253274-71254481:71254539:-	-0.00168964	0.349151	0.413191
ENSG00000147130.14;AF:chrX:71253274-71254029:71254140:71253274-71254481:71254575:-	-0.000519864	0.349151	0.413191
ENSG00000147130.14;RI:chrX:71247345:71247510-71247734:71247906:-	0.000566582	0.349151	0.413191
ENSG00000147130.14;SE:chrX:71241344-71242170:71242424-71242970:-	0.00490074	0.349151	0.413191
ENSG00000147130.14;SE:chrX:71250203-71250432:71250726-71251178:-	-0.00145432	0.349151	0.413191
ENSG00000154222.14;A3:chr1:52357174-52357526:52357126-52357526:-	0.00366033	0.349151	0.413191
ENSG00000154222.14;A3:chr1:52357916-52358331:52357898-52358331:-	-0.0529557	0.349151	0.413191
ENSG00000154222.14;A3:chr1:52359883-52360074:52359820-52360074:-	-0.000982247	0.349151	0.413191
ENSG00000154222.14;A3:chr1:52359883-52360074:52359836-52360074:-	-0.00369347	0.349151	0.413191
ENSG00000154222.14;A5:chr1:52353223-52353518:52353223-52353603:-	0.0287148	0.349151	0.413191
ENSG00000154222.14;A5:chr1:52361132-52361478:52361132-52361513:-	-0.0287654	0.349151	0.413191
ENSG00000154222.14;AL:chr1:52345723:52346203-52353518:52352532:52353223-52353518:-	-0.0185234	0.349151	0.413191
ENSG00000154222.14;RI:chr1:52355398:52355449-52355608:52355666:-	-0.0173606	0.349151	0.413191
ENSG00000154222.14;RI:chr1:52357781:52357898-52358331:52358461:-	-0.0431989	0.349151	0.413191
ENSG00000154222.14;RI:chr1:52357781:52357916-52358331:52358461:-	-0.0186754	0.349151	0.413191
ENSG00000154222.14;RI:chr1:52360424:52360549-52360974:52361132:-	-0.0287654	0.349151	0.413191
ENSG00000154222.14;SE:chr1:52353647-52354365:52354454-52354608:-	-0.0207608	0.349151	0.413191
ENSG00000155849.15_and_ENSG00000221325.1;A5:chr7:37342763-37448675:37342763-37448860:-	-0.0295797	0.349151	0.413191
ENSG00000155849.15_and_ENSG00000221325.1;AF:chr7:36895017-36984915:36985060:36895017-36985923:36986116:-	0.00303275	0.349151	0.413191
ENSG00000155849.15_and_ENSG00000221325.1;AF:chr7:36895017-36984915:36985060:36895017-36985923:36986149:-	-0.00243839	0.349151	0.413191
ENSG00000155849.15_and_ENSG00000221325.1;AF:chr7:36895017-36984915:36985060:36895017-36985923:36986509:-	0.00180075	0.349151	0.413191
ENSG00000155849.15_and_ENSG00000221325.1;AF:chr7:37342763-37343052:37343179:37342763-37448675:37449249:-	0.0477458	0.349151	0.413191
ENSG00000155849.15_and_ENSG00000221325.1;SE:chr7:36878117-36887560:36887672-36894854:-	0.000730461	0.349151	0.413191
ENSG00000155849.15_and_ENSG00000221325.1;SE:chr7:37013435-37033347:37033412-37096619:-	-0.00481267	0.349151	0.413191
ENSG00000155849.15_and_ENSG00000221325.1;SE:chr7:37216695-37217712:37217756-37222615:-	0.00817353	0.349151	0.413191
ENSG00000155849.15_and_ENSG00000221325.1;SE:chr7:37233194-37244356:37244391-37259181:-	-0.0104118	0.349151	0.413191
ENSG00000157107.13_and_ENSG00000251467.1;SE:chr5:72968589-72989427:72989501-72990478:+	0	0.349151	0.413191
ENSG00000161281.10;A5:chr19:36151546-36151669:36151546-36151696:-	-0.00359609	0.349151	0.413191
ENSG00000166886.12;SE:chr12:57093195-57093407:57093598-57094612:+	0.0694104	0.349151	0.413191
ENSG00000167685.14_and_ENSG00000279794.1;A3:chr19:56158602-56159624:56158602-56159627:+	-0.0327456	0.349151	0.413191
ENSG00000167685.14_and_ENSG00000279794.1;AF:chr19:56140951:56141179-56146247:56141321:56141357-56146247:+	-0.00182107	0.349151	0.413191
ENSG00000167685.14_and_ENSG00000279794.1;SE:chr19:56141357-56142276:56142386-56146247:+	0.0267714	0.349151	0.413191
ENSG00000174547.13;A3:chr11:66437443-66438164:66437435-66438164:-	-0.0192443	0.349151	0.413191
ENSG00000174547.13;A5:chr11:66436112-66436802:66436112-66436816:-	-0.00389675	0.349151	0.413191
ENSG00000174547.13;A5:chr11:66438259-66438632:66438259-66438710:-	-0.00263883	0.349151	0.413191
ENSG00000174547.13;AF:chr11:66438259-66438632:66438826:66438259-66465913:66466738:-	-0.00888824	0.349151	0.413191
ENSG00000174547.13;AF:chr11:66438259-66438632:66438834:66438259-66465913:66466738:-	-0.0124226	0.349151	0.413191
ENSG00000174547.13;AF:chr11:66438259-66438710:66438848:66438259-66465913:66466738:-	-0.0468712	0.349151	0.413191
ENSG00000174547.13;SE:chr11:66436112-66436802:66436909-66437104:-	-0.00216676	0.349151	0.413191
ENSG00000174547.13;SE:chr11:66436112-66436816:66436909-66437104:-	-0.00438558	0.349151	0.413191
ENSG00000178741.11;SE:chr15:74926887-74929116:74929232-74937915:-	-0.00400106	0.349151	0.413191
ENSG00000179152.19;A3:chr3:44361518-44367456:44361518-44367532:+	-0.0089309	0.349151	0.413191
ENSG00000179152.19;A3:chr3:44396834-44400355:44396834-44400522:+	-0.00305776	0.349151	0.413191
ENSG00000179152.19;AF:chr3:44338119:44338319-44354739:44338452:44338834-44354739:+	-0.00717422	0.349151	0.413191
ENSG00000179152.19;AF:chr3:44338119:44338319-44354739:44338752:44338834-44354739:+	-0.026173	0.349151	0.413191
ENSG00000179152.19;AF:chr3:44338119:44338319-44354739:44338757:44338834-44354739:+	-0.0785264	0.349151	0.413191
ENSG00000179152.19;AF:chr3:44338119:44338319-44354739:44338760:44338834-44354739:+	-0.0329382	0.349151	0.413191
ENSG00000179152.19;AF:chr3:44338119:44338319-44354739:44338776:44338834-44354739:+	-0.0061903	0.349151	0.413191
ENSG00000179152.19;AF:chr3:44338119:44338319-44354739:44338806:44338834-44354739:+	-0.0309444	0.349151	0.413191
ENSG00000179152.19;AF:chr3:44338122:44338319-44354739:44338757:44338834-44354739:+	-0.000254503	0.349151	0.413191
ENSG00000179152.19;RI:chr3:44400355:44400587-44401203:44401334:+	-0.000484844	0.349151	0.413191
ENSG00000179152.19;SE:chr3:44354811-44357741:44357876-44361365:+	0.00170159	0.349151	0.413191
ENSG00000179152.19;SE:chr3:44367708-44391208:44391331-44392855:+	-0.000653079	0.349151	0.413191
ENSG00000183479.12_and_ENSG00000213397.10;A3:chrX:153456651-153457137:153456624-153457137:-	0.00296705	0.349151	0.413191
ENSG00000183486.12;A5:chr21:41403636-41406744:41403343-41406744:+	-0.00241911	0.349151	0.413191
ENSG00000183486.12;AF:chr21:41361943:41362055-41376836:41370514:41370645-41376836:+	-0.052228	0.349151	0.413191
ENSG00000183486.12;SE:chr21:41362055-41363269:41363389-41376836:+	0.00198942	0.349151	0.413191
ENSG00000183486.12;SE:chr21:41362055-41372934:41372999-41376836:+	0.01009	0.349151	0.413191
ENSG00000183486.12;SE:chr21:41399019-41399196:41399337-41401970:+	-0.0127327	0.349151	0.413191
ENSG00000185507.19;A5:chr11:615259-615345:615259-615600:-	0.00210817	0.349151	0.413191
ENSG00000197614.10;AF:chr12:8662106-8662313:8662619:8662106-8662627:8662812:-	0.00379776	0.349151	0.413191
ENSG00000198369.9_and_ENSG00000232693.2;AF:chr2:65344896-65366590:65366650:65344896-65431962:65432177:-	0.00817944	0.349151	0.413191
ENSG00000198369.9_and_ENSG00000232693.2;AF:chr2:65344896-65366590:65366752:65344896-65431962:65432177:-	-0.00511197	0.349151	0.413191
ENSG00000198369.9_and_ENSG00000232693.2;AF:chr2:65344896-65377613:65377750:65344896-65431962:65432177:-	0.00118599	0.349151	0.413191
ENSG00000198369.9_and_ENSG00000232693.2;SE:chr2:65314169-65316734:65316883-65331987:-	-0.00176322	0.349151	0.413191
ENSG00000198369.9_and_ENSG00000232693.2;SE:chr2:65332051-65334115:65334265-65334605:-	-0.00561686	0.349151	0.413191
ENSG00000205560.12_and_ENSG00000254413.8_and_ENSG00000100288.19;A5:chr22:50579802-50579974:50579802-50580057:-	-0.0108144	0.349151	0.413191
ENSG00000205560.12_and_ENSG00000254413.8_and_ENSG00000100288.19;AF:chr22:50582357-50582558:50582999:50582357-50601150:50601455:-	0.00302982	0.349151	0.413191
ENSG00000205560.12_and_ENSG00000254413.8_and_ENSG00000100288.19;SE:chr22:50581862-50582029:50582095-50582249:-	-0.000649108	0.349151	0.413191
ENSG00000205572.9;AL:chr5:70026515-70029766:70030122:70026515-70032315:70032696:+	0.00112174	0.349151	0.413191
ENSG00000205572.9;SE:chr5:70025731-70025994:70026053-70026407:+	0.00214366	0.349151	0.413191
ENSG00000212123.3_and_ENSG00000267157.1_and_ENSG00000141994.15;A3:chr19:5786919-5787061:5786845-5787061:-	-0.0362963	0.349151	0.413191
ENSG00000212123.3_and_ENSG00000267157.1_and_ENSG00000141994.15;AF:chr19:5790335-5790819:5790954:5790335-5791044:5791238:-	-0.000969178	0.349151	0.413191
ENSG00000212123.3_and_ENSG00000267157.1_and_ENSG00000141994.15;AF:chr19:5790335-5790886:5791038:5790335-5791044:5791238:-	-0.00518524	0.349151	0.413191
ENSG00000212123.3_and_ENSG00000267157.1_and_ENSG00000141994.15;AL:chr19:5784005:5784439-5785383:5785140:5785275-5785383:-	-0.00170935	0.349151	0.413191
ENSG00000212123.3_and_ENSG00000267157.1_and_ENSG00000141994.15;RI:chr19:5786749:5786845-5787061:5787171:-	-0.055584	0.349151	0.413191
ENSG00000212123.3_and_ENSG00000267157.1_and_ENSG00000141994.15;RI:chr19:5786749:5786919-5787061:5787171:-	-0.00169375	0.349151	0.413191
ENSG00000212123.3_and_ENSG00000267157.1_and_ENSG00000141994.15;SE:chr19:5786542-5786749:5786845-5787061:-	0.0127544	0.349151	0.413191
ENSG00000227500.9_and_ENSG00000213638.5;AF:chr19:1905214:1905439-1914979:1908264:1908635-1914979:+	-0.00576931	0.349151	0.413191
ENSG00000227500.9_and_ENSG00000213638.5;AF:chr19:1905214:1905439-1914979:1913090:1913447-1914979:+	-0.00446431	0.349151	0.413191
ENSG00000227500.9_and_ENSG00000213638.5;AF:chr19:1905214:1905439-1914979:1914521:1914544-1914979:+	-0.0332116	0.349151	0.413191
ENSG00000227500.9_and_ENSG00000213638.5;AF:chr19:1905378:1905439-1911890:1908019:1908635-1911890:+	0.0613951	0.349151	0.413191
ENSG00000227500.9_and_ENSG00000213638.5;SE:chr19:1905439-1914979:1915026-1917694:+	-0.0204419	0.349151	0.413191
ENSG00000227500.9_and_ENSG00000213638.5;SE:chr19:1915026-1915432:1915544-1917694:+	0.00372452	0.349151	0.413191
ENSG00000227500.9_and_ENSG00000213638.5;SE:chr19:1918283-1918889:1918990-1923070:+	-0.0547685	0.349151	0.413191
ENSG00000232838.3_and_ENSG00000149474.13;A3:chr20:18159265-18161820:18159265-18161823:+	-0.175837	0.349151	0.413191
ENSG00000232838.3_and_ENSG00000149474.13;AF:chr20:18137873:18138051-18142208:18138118:18138444-18142208:+	0.011698	0.349151	0.413191
ENSG00000232838.3_and_ENSG00000149474.13;AF:chr20:18137873:18138051-18142208:18138206:18138335-18142208:+	-0.00166779	0.349151	0.413191
ENSG00000232838.3_and_ENSG00000149474.13;AF:chr20:18137873:18138051-18142208:18138206:18138399-18142208:+	0.00488728	0.349151	0.413191
ENSG00000232838.3_and_ENSG00000149474.13;AF:chr20:18137873:18138051-18142208:18138237:18138504-18142208:+	0.00866767	0.349151	0.413191
ENSG00000262880.1_and_ENSG00000181323.7_and_ENSG00000184560.7_and_ENSG00000283439.1_and_ENSG00000181284.2_and_ENSG00000161958.10_and_ENSG00000272884.1_and_ENSG00000170175.10;A3:chr17:7448788-7454297:7448788-7454444:+	-0.000246681	0.349151	0.413191
ENSG00000262880.1_and_ENSG00000181323.7_and_ENSG00000184560.7_and_ENSG00000283439.1_and_ENSG00000181284.2_and_ENSG00000161958.10_and_ENSG00000272884.1_and_ENSG00000170175.10;AF:chr17:7439027:7439813-7441471:7440743:7440816-7441471:+	0.0683088	0.349151	0.413191
ENSG00000262880.1_and_ENSG00000181323.7_and_ENSG00000184560.7_and_ENSG00000283439.1_and_ENSG00000181284.2_and_ENSG00000161958.10_and_ENSG00000272884.1_and_ENSG00000170175.10;RI:chr17:7446069:7446113-7446833:7446942:+	0.0198418	0.349151	0.413191
ENSG00000262880.1_and_ENSG00000181323.7_and_ENSG00000184560.7_and_ENSG00000283439.1_and_ENSG00000181284.2_and_ENSG00000161958.10_and_ENSG00000272884.1_and_ENSG00000170175.10;RI:chr17:7447043:7447151-7447503:7447650:+	0.0198418	0.349151	0.413191
ENSG00000262880.1_and_ENSG00000181323.7_and_ENSG00000184560.7_and_ENSG00000283439.1_and_ENSG00000181284.2_and_ENSG00000161958.10_and_ENSG00000272884.1_and_ENSG00000170175.10;SE:chr17:7446113-7446398:7446472-7446833:+	0	0.349151	0.413191
ENSG00000262880.1_and_ENSG00000181323.7_and_ENSG00000184560.7_and_ENSG00000283439.1_and_ENSG00000181284.2_and_ENSG00000161958.10_and_ENSG00000272884.1_and_ENSG00000170175.10;SE:chr17:7447650-7448579:7448788-7454297:+	0.0138607	0.349151	0.413191
ENSG00000115286.19;AF:chr19:1383631:1383942-1387811:1384051:1384156-1387811:+	-0.0821869	0.349365	0.413191
ENSG00000115286.19;AF:chr19:1383631:1383942-1387811:1386628:1386639-1387811:+	0.0248387	0.349365	0.413191
ENSG00000115286.19;AF:chr19:1383900:1383942-1387811:1384051:1384156-1387811:+	-0.158289	0.349365	0.413191
ENSG00000115286.19;AF:chr19:1383900:1383942-1387811:1386628:1386639-1387811:+	0.066406	0.349365	0.413191
ENSG00000115286.19;AF:chr19:1383904:1383942-1387811:1386628:1386639-1387811:+	0.0491069	0.349365	0.413191
ENSG00000115286.19;AF:chr19:1383907:1383937-1387811:1384051:1384156-1387811:+	-0.0762887	0.349365	0.413191
ENSG00000115286.19;RI:chr19:1390871:1391050-1391119:1391165:+	-0.0100866	0.349365	0.413191
ENSG00000004897.11_and_ENSG00000239291.1_and_ENSG00000262265.1;A3:chr17:47122600-47123886:47122536-47123886:-	-0.00921616	0.34965	0.413191
ENSG00000004897.11_and_ENSG00000239291.1_and_ENSG00000262265.1;A3:chr17:47122619-47123886:47122536-47123886:-	0.10439	0.34965	0.413191
ENSG00000004897.11_and_ENSG00000239291.1_and_ENSG00000262265.1;A3:chr17:47142025-47142229:47142022-47142229:-	-0.0342482	0.34965	0.413191
ENSG00000004897.11_and_ENSG00000239291.1_and_ENSG00000262265.1;A3:chr17:47151936-47154672:47151918-47154672:-	-0.00200729	0.34965	0.413191
ENSG00000004897.11_and_ENSG00000239291.1_and_ENSG00000262265.1;A3:chr17:47154864-47156913:47154786-47156913:-	-0.00441477	0.34965	0.413191
ENSG00000004897.11_and_ENSG00000239291.1_and_ENSG00000262265.1;A3:chr17:47157124-47157230:47156983-47157230:-	0.00346473	0.34965	0.413191
ENSG00000004897.11_and_ENSG00000239291.1_and_ENSG00000262265.1;A5:chr17:47181637-47189146:47181637-47189261:-	-0.0015586	0.34965	0.413191
ENSG00000004897.11_and_ENSG00000239291.1_and_ENSG00000262265.1;AF:chr17:47181637-47188746:47188936:47181637-47189146:47189224:-	-0.0341643	0.34965	0.413191
ENSG00000004897.11_and_ENSG00000239291.1_and_ENSG00000262265.1;AF:chr17:47181637-47188746:47188936:47181637-47189146:47189266:-	0.0043844	0.34965	0.413191
ENSG00000004897.11_and_ENSG00000239291.1_and_ENSG00000262265.1;SE:chr17:47138891-47139771:47139973-47141853:-	-0.00456937	0.34965	0.413191
ENSG00000004897.11_and_ENSG00000239291.1_and_ENSG00000262265.1;SE:chr17:47142025-47142229:47142436-47143883:-	-0.00516814	0.34965	0.413191
ENSG00000004897.11_and_ENSG00000239291.1_and_ENSG00000262265.1;SE:chr17:47157384-47158206:47158303-47169917:-	0.00110098	0.34965	0.413191
ENSG00000004897.11_and_ENSG00000239291.1_and_ENSG00000262265.1;SE:chr17:47170042-47171917:47172064-47181562:-	0.013708	0.34965	0.413191
ENSG00000025796.13;SE:chr6:107929514-107955965:107956106-107957886:-	-0.0029615	0.34965	0.413191
ENSG00000055163.19;A3:chr5:157302890-157304238:157302890-157304250:+	0.0223667	0.34965	0.413191
ENSG00000055163.19;A5:chr5:157266584-157285339:157266195-157285339:+	-0.039101	0.34965	0.413191
ENSG00000055163.19;AF:chr5:157266128:157266195-157285339:157266711:157266946-157285339:+	-0.00309853	0.34965	0.413191
ENSG00000055163.19;AF:chr5:157266128:157266195-157285339:157269342:157269583-157285339:+	0.0146743	0.34965	0.413191
ENSG00000055163.19;AF:chr5:157266128:157266195-157285339:157277059:157277173-157285339:+	0.0145658	0.34965	0.413191
ENSG00000055163.19;SE:chr5:157287108-157288612:157288659-157294783:+	-0.0308005	0.34965	0.413191
ENSG00000055163.19;SE:chr5:157287108-157294783:157294860-157296673:+	0.114763	0.34965	0.413191
ENSG00000055163.19;SE:chr5:157320802-157322942:157323016-157323921:+	-0.00171019	0.34965	0.413191
ENSG00000055163.19;SE:chr5:157324074-157324771:157324900-157325482:+	-0.00190927	0.34965	0.413191
ENSG00000067955.13;SE:chr16:67029813-67036639:67036755-67066682:+	-0.00261339	0.34965	0.413191
ENSG00000085224.21;A3:chrX:77688927-77693824:77688924-77693824:-	-0.00176203	0.34965	0.413191
ENSG00000085224.21;A5:chrX:77636056-77651983:77636056-77652114:-	0.000503236	0.34965	0.413191
ENSG00000085224.21;A5:chrX:77717243-77785845:77717243-77785982:-	0.0125386	0.34965	0.413191
ENSG00000085224.21;RI:chrX:77681520:77683451-77683539:77684593:-	0.00190996	0.34965	0.413191
ENSG00000085224.21;SE:chrX:77593849-77595712:77595785-77599411:-	0.000637235	0.34965	0.413191
ENSG00000085224.21;SE:chrX:77688927-77690803:77690925-77693824:-	-0.000836889	0.34965	0.413191
ENSG00000085224.21;SE:chrX:77688927-77693824:77693937-77696577:-	0.000255636	0.34965	0.413191
ENSG00000085224.21;SE:chrX:77698629-77699510:77699547-77717131:-	0.00477857	0.34965	0.413191
ENSG00000085224.21;SE:chrX:77698629-77717131:77717243-77785982:-	-0.00372005	0.34965	0.413191
ENSG00000086232.12_and_ENSG00000240718.3;SE:chr7:6054704-6058148:6058242-6058966:-	-0.00201524	0.34965	0.413191
ENSG00000090539.15;A3:chr3:184382774-184382856:184382774-184382885:+	-0.0041139	0.34965	0.413191
ENSG00000090539.15;A3:chr3:184388995-184389367:184388995-184389370:+	-0.000796982	0.34965	0.413191
ENSG00000090539.15;RI:chr3:184386046:184386159-184386492:184386755:+	0.0101492	0.34965	0.413191
ENSG00000090539.15;SE:chr3:184380795-184381076:184381130-184381235:+	0.00291726	0.34965	0.413191
ENSG00000090539.15;SE:chr3:184380795-184381080:184381130-184381235:+	-0.0001603	0.34965	0.413191
ENSG00000090539.15;SE:chr3:184383418-184383523:184383642-184384537:+	-0.0207301	0.34965	0.413191
ENSG00000090539.15;SE:chr3:184387107-184387374:184387477-184387931:+	0.00724679	0.34965	0.413191
ENSG00000090924.14;A3:chr19:39414195-39414989:39414195-39414992:+	0.0731904	0.34965	0.413191
ENSG00000090924.14;A3:chr19:39414195-39414989:39414195-39415169:+	-0.0296358	0.34965	0.413191
ENSG00000090924.14;A3:chr19:39414195-39414992:39414195-39415169:+	-0.06148	0.34965	0.413191
ENSG00000090924.14;AF:chr19:39412585:39413412-39414065:39413528:39413606-39414065:+	-0.0704106	0.34965	0.413191
ENSG00000090924.14;AF:chr19:39412585:39413412-39414065:39413665:39413891-39414065:+	-0.037437	0.34965	0.413191
ENSG00000090924.14;SE:chr19:39420852-39420949:39420996-39421283:+	-0.015588	0.34965	0.413191
ENSG00000090924.14;SE:chr19:39420996-39421075:39421113-39421283:+	-0.000224312	0.34965	0.413191
ENSG00000099810.18_and_ENSG00000264545.1_and_ENSG00000279670.1_and_ENSG00000264801.1_and_ENSG00000224854.3_and_ENSG00000240498.6_and_ENSG00000266446.1_and_ENSG00000215221.2_and_ENSG00000274055.1_and_ENSG00000277653.1;A3:chr9:21854870-21859286:21854870-21859303:+	0.0296963	0.34965	0.413191
ENSG00000099810.18_and_ENSG00000264545.1_and_ENSG00000279670.1_and_ENSG00000264801.1_and_ENSG00000224854.3_and_ENSG00000240498.6_and_ENSG00000266446.1_and_ENSG00000215221.2_and_ENSG00000274055.1_and_ENSG00000277653.1;AF:chr9:21802543:21802781-21815433:21802961:21803381-21815433:+	0.00412427	0.34965	0.413191
ENSG00000099810.18_and_ENSG00000264545.1_and_ENSG00000279670.1_and_ENSG00000264801.1_and_ENSG00000224854.3_and_ENSG00000240498.6_and_ENSG00000266446.1_and_ENSG00000215221.2_and_ENSG00000274055.1_and_ENSG00000277653.1;AF:chr9:21802649:21802781-21815433:21802961:21803381-21815433:+	0.011401	0.34965	0.413191
ENSG00000099810.18_and_ENSG00000264545.1_and_ENSG00000279670.1_and_ENSG00000264801.1_and_ENSG00000224854.3_and_ENSG00000240498.6_and_ENSG00000266446.1_and_ENSG00000215221.2_and_ENSG00000274055.1_and_ENSG00000277653.1;AL:chr9:21859425-21861976:21862092:21859425-21931008:21937651:+	-0.0212712	0.34965	0.413191
ENSG00000099810.18_and_ENSG00000264545.1_and_ENSG00000279670.1_and_ENSG00000264801.1_and_ENSG00000224854.3_and_ENSG00000240498.6_and_ENSG00000266446.1_and_ENSG00000215221.2_and_ENSG00000274055.1_and_ENSG00000277653.1;AL:chr9:21859425-21861976:21862357:21859425-21931008:21937651:+	-0.106442	0.34965	0.413191
ENSG00000099810.18_and_ENSG00000264545.1_and_ENSG00000279670.1_and_ENSG00000264801.1_and_ENSG00000224854.3_and_ENSG00000240498.6_and_ENSG00000266446.1_and_ENSG00000215221.2_and_ENSG00000274055.1_and_ENSG00000277653.1;AL:chr9:21859425-21861976:21862367:21859425-21931008:21937651:+	0.100433	0.34965	0.413191
ENSG00000099810.18_and_ENSG00000264545.1_and_ENSG00000279670.1_and_ENSG00000264801.1_and_ENSG00000224854.3_and_ENSG00000240498.6_and_ENSG00000266446.1_and_ENSG00000215221.2_and_ENSG00000274055.1_and_ENSG00000277653.1;AL:chr9:21859425-21861976:21867078:21859425-21931008:21937651:+	0.0647357	0.34965	0.413191
ENSG00000099810.18_and_ENSG00000264545.1_and_ENSG00000279670.1_and_ENSG00000264801.1_and_ENSG00000224854.3_and_ENSG00000240498.6_and_ENSG00000266446.1_and_ENSG00000215221.2_and_ENSG00000274055.1_and_ENSG00000277653.1;SE:chr9:21854870-21859303:21859425-21931008:+	-0.00167531	0.34965	0.413191
ENSG00000099810.18_and_ENSG00000264545.1_and_ENSG00000279670.1_and_ENSG00000264801.1_and_ENSG00000224854.3_and_ENSG00000240498.6_and_ENSG00000266446.1_and_ENSG00000215221.2_and_ENSG00000274055.1_and_ENSG00000277653.1;SE:chr9:21859425-21861767:21861817-21861976:+	-0.00892265	0.34965	0.413191
ENSG00000100083.18;A3:chr22:37608903-37614190:37608903-37614194:+	-0.00514635	0.34965	0.413191
ENSG00000100083.18;A3:chr22:37618546-37619800:37618546-37620238:+	-0.00641541	0.34965	0.413191
ENSG00000100083.18;A5:chr22:37617048-37618448:37616997-37618448:+	0.00258892	0.34965	0.413191
ENSG00000100083.18;AF:chr22:37608475:37608903-37614190:37608948:37609154-37614190:+	-0.0395751	0.34965	0.413191
ENSG00000100083.18;AF:chr22:37608475:37608903-37614190:37609040:37609356-37614190:+	0.0219024	0.34965	0.413191
ENSG00000100083.18;AF:chr22:37608475:37608903-37614190:37612536:37613191-37614190:+	0.0286298	0.34965	0.413191
ENSG00000100083.18;AF:chr22:37608830:37608903-37614190:37608948:37609154-37614190:+	-0.0970034	0.34965	0.413191
ENSG00000100083.18;AF:chr22:37608845:37608903-37614190:37608948:37609154-37614190:+	-0.0260518	0.34965	0.413191
ENSG00000100083.18;AF:chr22:37608845:37608903-37614190:37609040:37609356-37614190:+	0.00503374	0.34965	0.413191
ENSG00000100083.18;AF:chr22:37608845:37608903-37614190:37612536:37613191-37614190:+	0.0204003	0.34965	0.413191
ENSG00000100083.18;AF:chr22:37608845:37608903-37614190:37613970:37614032-37614190:+	0	0.34965	0.413191
ENSG00000100365.14;RI:chr22:36875653:36875783-36876029:36876094:+	-0.0153687	0.34965	0.413191
ENSG00000100365.14;SE:chr22:36861203-36864045:36864129-36864919:+	0.00308472	0.34965	0.413191
ENSG00000100767.15;A3:chr14:73261294-73262350:73261294-73262398:+	-0.00779402	0.34965	0.413191
ENSG00000100767.15;A3:chr14:73262827-73263623:73262827-73263645:+	-0.0306887	0.34965	0.413191
ENSG00000100767.15;SE:chr14:73251030-73251486:73251566-73251664:+	0.0136643	0.34965	0.413191
ENSG00000100767.15;SE:chr14:73261294-73262350:73262827-73263645:+	-0.0601875	0.34965	0.413191
ENSG00000100767.15;SE:chr14:73263782-73263942:73264044-73264211:+	-0.00474299	0.34965	0.413191
ENSG00000100767.15;SE:chr14:73263782-73264010:73264044-73264211:+	0.0017663	0.34965	0.413191
ENSG00000102858.12_and_ENSG00000278700.1_and_ENSG00000276641.1;AF:chr16:4616493:4616575-4650365:4624790:4625048-4650365:+	-0.00137307	0.34965	0.413191
ENSG00000102858.12_and_ENSG00000278700.1_and_ENSG00000276641.1;SE:chr16:4683932-4686259:4686303-4688796:+	-0.00700735	0.34965	0.413191
ENSG00000104611.11;A5:chr8:19361328-19364072:19361314-19364072:+	0.00942992	0.34965	0.413191
ENSG00000104611.11;AF:chr8:19313617:19313823-19319344:19313976:19314079-19319344:+	0.0152693	0.34965	0.413191
ENSG00000104611.11;SE:chr8:19313823-19319344:19319728-19332955:+	0.0141676	0.34965	0.413191
ENSG00000104611.11;SE:chr8:19334857-19357203:19357283-19361203:+	0.0304748	0.34965	0.413191
ENSG00000110934.10;A3:chr12:51292344-51295796:51292309-51295796:-	0.00605853	0.34965	0.413191
ENSG00000110934.10;AF:chr12:51313903-51324022:51324198:51313903-51324513:51324668:-	-0.0476735	0.34965	0.413191
ENSG00000110934.10;RI:chr12:51302020:51302115-51302686:51302780:-	-0.0519809	0.34965	0.413191
ENSG00000110934.10;SE:chr12:51299714-51302020:51302115-51302686:-	0.00217045	0.34965	0.413191
ENSG00000110934.10;SE:chr12:51303141-51304120:51304265-51313823:-	-0.000431481	0.34965	0.413191
ENSG00000110934.10;SE:chr12:51303141-51313823:51313903-51324022:-	0.0028423	0.34965	0.413191
ENSG00000112576.12_and_ENSG00000206875.1;A5:chr6:41940585-41940952:41940585-41941452:-	-0.0466415	0.34965	0.413191
ENSG00000112576.12_and_ENSG00000206875.1;AF:chr6:41937394-41938166:41938266:41937394-42048501:42048894:-	0.00510145	0.34965	0.413191
ENSG00000112576.12_and_ENSG00000206875.1;AF:chr6:41937394-41940370:41940585:41937394-42048501:42048894:-	0.0052351	0.34965	0.413191
ENSG00000112576.12_and_ENSG00000206875.1;AF:chr6:41937394-41940370:41940726:41937394-42048501:42048894:-	-0.000750588	0.34965	0.413191
ENSG00000112576.12_and_ENSG00000206875.1;AF:chr6:41937394-41941452:41941755:41937394-42048501:42048894:-	0.0956463	0.34965	0.413191
ENSG00000112576.12_and_ENSG00000206875.1;AF:chr6:41937394-41941452:41941766:41937394-42048501:42048894:-	0.00683157	0.34965	0.413191
ENSG00000112576.12_and_ENSG00000206875.1;AF:chr6:41940585-41941452:41941848:41940585-42048501:42048676:-	0.0478233	0.34965	0.413191
ENSG00000112576.12_and_ENSG00000206875.1;AF:chr6:41940585-41941452:41941848:41940585-42048501:42048688:-	-0.0320398	0.34965	0.413191
ENSG00000112576.12_and_ENSG00000206875.1;AF:chr6:41940585-41941452:41941848:41940585-42048501:42048708:-	0.0494506	0.34965	0.413191
ENSG00000112576.12_and_ENSG00000206875.1;AF:chr6:41940585-41941452:41941848:41940585-42048501:42048968:-	0.116074	0.34965	0.413191
ENSG00000112576.12_and_ENSG00000206875.1;AF:chr6:41940585-41941452:41941848:41940585-42049651:42050357:-	-0.00347101	0.34965	0.413191
ENSG00000112576.12_and_ENSG00000206875.1;SE:chr6:41937394-41940370:41940585-41941452:-	0.00358355	0.34965	0.413191
ENSG00000112576.12_and_ENSG00000206875.1;SE:chr6:41937394-41940370:41940585-42048501:-	-0.010984	0.34965	0.413191
ENSG00000112576.12_and_ENSG00000206875.1;SE:chr6:41940585-41940952:41941161-42048501:-	0.00270281	0.34965	0.413191
ENSG00000112576.12_and_ENSG00000206875.1;SE:chr6:41940585-42030009:42030190-42048501:-	-0.00245722	0.34965	0.413191
ENSG00000115107.19;MX:chr2:119223888-119230620:119231034-119245489:119223888-119239363:119239430-119245489:+	-0.0633504	0.34965	0.413191
ENSG00000115107.19;SE:chr2:119223888-119239363:119239430-119245489:+	-0.0110799	0.34965	0.413191
ENSG00000115107.19;SE:chr2:119254848-119257457:119257688-119263057:+	-0.000813083	0.34965	0.413191
ENSG00000116649.9;A3:chr1:11059380-11059777:11059345-11059777:-	0.00392896	0.34965	0.413191
ENSG00000116649.9;A5:chr1:11056757-11058710:11056757-11058800:-	-0.00253919	0.34965	0.413191
ENSG00000117335.19_and_ENSG00000234219.1;SE:chr1:207767823-207770321:207770362-207783292:+	-0.043335	0.34965	0.413191
ENSG00000117906.13;MX:chr15:76935722-76938726:76938815-76943758:76935722-76941637:76941690-76943758:+	-4.13315e-05	0.34965	0.413191
ENSG00000117906.13;SE:chr15:76935722-76938726:76938815-76943758:+	0.00164164	0.34965	0.413191
ENSG00000117906.13;SE:chr15:76935722-76941637:76941690-76943758:+	-0.0180919	0.34965	0.413191
ENSG00000118257.16;A5:chr2:205766818-205776246:205766803-205776246:+	-0.0235174	0.34965	0.413191
ENSG00000118257.16;A5:chr2:205766818-205792235:205766803-205792235:+	-0.01137	0.34965	0.413191
ENSG00000118257.16;AF:chr2:205682500:205683363-205697544:205685793:205685822-205697544:+	0.000380965	0.34965	0.413191
ENSG00000118257.16;AF:chr2:205683260:205683363-205697544:205685793:205685822-205697544:+	0.014741	0.34965	0.413191
ENSG00000118257.16;AF:chr2:205683291:205683363-205697544:205685793:205685822-205697544:+	-0.0137085	0.34965	0.413191
ENSG00000118257.16;AF:chr2:205763735:205763936-205765474:205764337:205764493-205765474:+	-0.00392086	0.34965	0.413191
ENSG00000118257.16;AF:chr2:205763801:205763936-205765474:205764337:205764493-205765474:+	-0.0186612	0.34965	0.413191
ENSG00000118257.16;SE:chr2:205766803-205792235:205792285-205794754:+	0.000272324	0.34965	0.413191
ENSG00000125952.18;AF:chr14:65093815-65101546:65101685:65093815-65102304:65102504:-	-0.00620872	0.34965	0.413191
ENSG00000125952.18;AF:chr14:65093815-65102304:65102504:65093815-65102509:65102695:-	-0.00306804	0.34965	0.413191
ENSG00000125952.18;AF:chr14:65101572-65102304:65102488:65101572-65102509:65102690:-	-0.00309185	0.34965	0.413191
ENSG00000125952.18;AL:chr14:65006174:65006284-65093708:65075202:65078036-65093708:-	-0.00119358	0.34965	0.413191
ENSG00000125952.18;AL:chr14:65006174:65006284-65093708:65083744:65084299-65093708:-	0.0386385	0.34965	0.413191
ENSG00000125952.18;AL:chr14:65075124:65076663-65077913:65077287:65077428-65077913:-	-0.100343	0.34965	0.413191
ENSG00000125952.18;AL:chr14:65075124:65076663-65077913:65077301:65077428-65077913:-	-0.0052652	0.34965	0.413191
ENSG00000125952.18;AL:chr14:65075202:65078036-65093708:65083744:65084299-65093708:-	0.0884291	0.34965	0.413191
ENSG00000125952.18;AL:chr14:65075544:65076663-65077913:65077287:65077428-65077913:-	-0.167291	0.34965	0.413191
ENSG00000125952.18;AL:chr14:65077193:65078036-65093708:65083744:65084299-65093708:-	-0.0570933	0.34965	0.413191
ENSG00000125952.18;AL:chr14:65077774:65078036-65093708:65083744:65084299-65093708:-	0.102178	0.34965	0.413191
ENSG00000125952.18;MX:chr14:65078036-65093708:65093815-65102304:65078036-65101546:65101572-65102304:-	-0.00855278	0.34965	0.413191
ENSG00000125952.18;SE:chr14:65076663-65077344:65077428-65077913:-	-0.0189358	0.34965	0.413191
ENSG00000128944.13;A3:chr15:40383322-40386362:40383322-40386405:+	-0.00569681	0.34965	0.413191
ENSG00000128944.13;A3:chr15:40387206-40389489:40387206-40389506:+	0.00358359	0.34965	0.413191
ENSG00000128944.13;A3:chr15:40392023-40393193:40392023-40393469:+	0.00316948	0.34965	0.413191
ENSG00000128944.13;A5:chr15:40387218-40389506:40387206-40389506:+	0.00731754	0.34965	0.413191
ENSG00000128944.13;SE:chr15:40383322-40384457:40384519-40386362:+	0.0115506	0.34965	0.413191
ENSG00000128944.13;SE:chr15:40387206-40389166:40389291-40389506:+	0.000183198	0.34965	0.413191
ENSG00000128944.13;SE:chr15:40389929-40391493:40391554-40391949:+	-0.00325995	0.34965	0.413191
ENSG00000130684.13;A3:chr20:25686249-25686391:25686122-25686391:-	0.000166866	0.34965	0.413191
ENSG00000130821.15;A3:chrX:153693175-153693263:153693175-153693327:+	-0.00220969	0.34965	0.413191
ENSG00000130821.15;A3:chrX:153693366-153693462:153693366-153693492:+	-0.00427021	0.34965	0.413191
ENSG00000130821.15;A3:chrX:153694017-153694130:153694017-153694137:+	0.0168843	0.34965	0.413191
ENSG00000130821.15;AF:chrX:153688099:153688836-153690375:153689467:153689599-153690375:+	-0.0104601	0.34965	0.413191
ENSG00000131508.15;AF:chr5:139561166:139561815-139600372:139562029:139562407-139600372:+	0.0502624	0.34965	0.413191
ENSG00000134759.13;A3:chr18:36136377-36138270:36136377-36138295:+	0.0054347	0.34965	0.413191
ENSG00000134759.13;A3:chr18:36164667-36167101:36164667-36167153:+	0.0615169	0.34965	0.413191
ENSG00000134759.13;AF:chr18:36129444:36129497-36133238:36129871:36130071-36133238:+	0.122164	0.34965	0.413191
ENSG00000134759.13;MX:chr18:36138426-36138795:36138872-36141137:36138426-36139419:36139613-36141137:+	-0.00373794	0.34965	0.413191
ENSG00000134759.13;SE:chr18:36130071-36133238:36133316-36136307:+	0.00175165	0.34965	0.413191
ENSG00000134759.13;SE:chr18:36138426-36138795:36138872-36141137:+	-0.100486	0.34965	0.413191
ENSG00000134759.13;SE:chr18:36138872-36139419:36139613-36141137:+	0.0615795	0.34965	0.413191
ENSG00000134759.13;SE:chr18:36146048-36146250:36146381-36154850:+	-0.00524026	0.34965	0.413191
ENSG00000134759.13;SE:chr18:36159830-36159958:36160015-36160932:+	-0.000802694	0.34965	0.413191
ENSG00000136874.10;AF:chr9:99906633:99906706-99915178:99906709:99907393-99915178:+	0.00126263	0.34965	0.413191
ENSG00000136874.10;AF:chr9:99906633:99906706-99915178:99906712:99907297-99915178:+	0.00105642	0.34965	0.413191
ENSG00000136874.10;AF:chr9:99906633:99906706-99915178:99906742:99907098-99915178:+	-7.98612e-05	0.34965	0.413191
ENSG00000136874.10;SE:chr9:99906706-99913990:99914151-99915178:+	0.0148999	0.34965	0.413191
ENSG00000136874.10;SE:chr9:99915362-99916049:99916168-99928778:+	-0.00142097	0.34965	0.413191
ENSG00000136874.10;SE:chr9:99928843-99945719:99945850-99951060:+	-0.00145321	0.34965	0.413191
ENSG00000136874.10;SE:chr9:99951285-99959917:99960032-99960105:+	-0.00161908	0.34965	0.413191
ENSG00000137038.7;A5:chr9:7798637-7799461:7798637-7800041:-	0.000909398	0.34965	0.413191
ENSG00000138796.16;AF:chr4:107989784:107990064-108009759:108004635:108004917-108009759:+	0.00338656	0.34965	0.413191
ENSG00000143379.12;A3:chr1:150927974-150929967:150927974-150929998:+	-0.00425819	0.34965	0.413191
ENSG00000143379.12;A3:chr1:150949278-150949367:150949278-150949370:+	-0.0106597	0.34965	0.413191
ENSG00000143379.12;A3:chr1:150964083-150964247:150964083-150964250:+	0.0103443	0.34965	0.413191
ENSG00000143379.12;A5:chr1:150926517-150927704:150926348-150927704:+	-0.00475603	0.34965	0.413191
ENSG00000143379.12;A5:chr1:150926517-150927704:150926463-150927704:+	-0.0223209	0.34965	0.413191
ENSG00000143379.12;A5:chr1:150926531-150927704:150926517-150927704:+	-0.00287516	0.34965	0.413191
ENSG00000143379.12;A5:chr1:150926544-150927704:150926517-150927704:+	0.00052591	0.34965	0.413191
ENSG00000143379.12;AF:chr1:150926263:150926348-150927704:150926395:150926517-150927704:+	-0.0156644	0.34965	0.413191
ENSG00000143379.12;AF:chr1:150926305:150926348-150927704:150926395:150926517-150927704:+	0.0146837	0.34965	0.413191
ENSG00000143379.12;AF:chr1:150926339:150926517-150927704:150926640:150926808-150927704:+	-0.000284085	0.34965	0.413191
ENSG00000143379.12;AF:chr1:150926395:150926517-150927704:150926640:150926808-150927704:+	-0.00124206	0.34965	0.413191
ENSG00000143379.12;RI:chr1:150962974:150963139-150963530:150963741:+	0.055764	0.34965	0.413191
ENSG00000143379.12;SE:chr1:150930118-150939940:150939974-150941329:+	0.00368142	0.34965	0.413191
ENSG00000143379.12;SE:chr1:150942688-150942852:150943053-150943920:+	-0.00151008	0.34965	0.413191
ENSG00000146243.13;A3:chr6:78897959-78898064:78897959-78902992:+	-0.0610319	0.34965	0.413191
ENSG00000146243.13;AF:chr6:78867472:78867891-78885378:78871291:78872135-78885378:+	-0.0335401	0.34965	0.413191
ENSG00000146282.17;SE:chr6:87515020-87515833:87515946-87516806:-	-0.00132119	0.34965	0.413191
ENSG00000146282.17;SE:chr6:87564232-87564544:87564662-87569517:-	-0.00513805	0.34965	0.413191
ENSG00000148400.9_and_ENSG00000263403.1;A3:chr9:136502775-136503182:136502488-136503182:-	-0.00227892	0.34965	0.413191
ENSG00000149115.13;A5:chr11:57317887-57320065:57317887-57320079:-	0.00155616	0.34965	0.413191
ENSG00000149115.13;AF:chr11:57321950-57322237:57322335:57321950-57324840:57324927:-	0.0109751	0.34965	0.413191
ENSG00000149428.18;SE:chr11:119048886-119049018:119049203-119049556:-	-0.00308235	0.34965	0.413191
ENSG00000151422.12_and_ENSG00000249921.2_and_ENSG00000207404.1;AF:chr5:108747822:108748000-108768093:108748962:108748993-108768093:+	-0.00534603	0.34965	0.413191
ENSG00000151422.12_and_ENSG00000249921.2_and_ENSG00000207404.1;AF:chr5:108747822:108748000-108768093:108748967:108748993-108768093:+	0.000895724	0.34965	0.413191
ENSG00000151422.12_and_ENSG00000249921.2_and_ENSG00000207404.1;SE:chr5:108748000-108768093:108768238-108798124:+	0.006368	0.34965	0.413191
ENSG00000151422.12_and_ENSG00000249921.2_and_ENSG00000207404.1;SE:chr5:108768238-108782663:108782755-108798124:+	-0.000653902	0.34965	0.413191
ENSG00000156787.16_and_ENSG00000253463.1;A3:chr8:123109396-123109474:123109396-123109528:+	-0.00729361	0.34965	0.413191
ENSG00000156787.16_and_ENSG00000253463.1;SE:chr8:123077257-123082702:123082817-123084162:+	-0.0766455	0.34965	0.413191
ENSG00000156787.16_and_ENSG00000253463.1;SE:chr8:123109620-123120055:123120188-123126056:+	-0.00818961	0.34965	0.413191
ENSG00000156787.16_and_ENSG00000253463.1;SE:chr8:123130333-123134114:123134206-123140761:+	0.000504321	0.34965	0.413191
ENSG00000156787.16_and_ENSG00000253463.1;SE:chr8:123140901-123142262:123142456-123144717:+	0.0098519	0.34965	0.413191
ENSG00000163946.13;A3:chr3:56633966-56638706:56633843-56638706:-	-0.0220428	0.34965	0.413191
ENSG00000163946.13;AF:chr3:56628614-56628744:56629103:56628614-56633044:56633972:-	-0.00464043	0.34965	0.413191
ENSG00000163946.13;SE:chr3:56661017-56662385:56662490-56663541:-	-0.0178534	0.34965	0.413191
ENSG00000167967.15;A3:chr16:2223770-2228292:2223770-2228372:+	0.000212326	0.34965	0.413191
ENSG00000167967.15;A5:chr16:2223929-2228372:2223770-2228372:+	-0.00730229	0.34965	0.413191
ENSG00000167967.15;A5:chr16:2235001-2235081:2234949-2235081:+	-0.00197061	0.34965	0.413191
ENSG00000167967.15;RI:chr16:2229570:2229675-2232171:2232364:+	-0.0365562	0.34965	0.413191
ENSG00000169851.15;SE:chr4:30724596-30869022:30869087-30920153:+	0	0.34965	0.413191
ENSG00000173153.13;A3:chr11:64314367-64314741:64314367-64314744:+	0.00239613	0.34965	0.413191
ENSG00000173153.13;AF:chr11:64305572:64305736-64307168:64306227:64306448-64307168:+	0.0663882	0.34965	0.413191
ENSG00000173153.13;AF:chr11:64305578:64305736-64307168:64306227:64306448-64307168:+	0.0857351	0.34965	0.413191
ENSG00000173153.13;AF:chr11:64305578:64305736-64307168:64306446:64306846-64307168:+	0.0706663	0.34965	0.413191
ENSG00000173153.13;SE:chr11:64305736-64307168:64307504-64313951:+	-0.00229315	0.34965	0.413191
ENSG00000173153.13;SE:chr11:64314367-64314741:64314911-64315001:+	0.00695685	0.34965	0.413191
ENSG00000175274.18;A3:chr11:44938417-44950677:44938366-44950677:-	-0.0464241	0.34965	0.413191
ENSG00000175274.18;AF:chr11:44941077-44943152:44943191:44941077-44950677:44950845:-	0.00302082	0.34965	0.413191
ENSG00000175274.18;AF:chr11:44941077-44949973:44950160:44941077-44950677:44950845:-	-0.00509833	0.34965	0.413191
ENSG00000175274.18;MX:chr11:44938366-44939114:44939190-44950677:44938366-44941003:44941077-44950677:-	0.00172338	0.34965	0.413191
ENSG00000175274.18;MX:chr11:44938366-44939166:44939281-44950677:44938366-44941003:44941077-44950677:-	-0.00678718	0.34965	0.413191
ENSG00000175274.18;SE:chr11:44938366-44939114:44939190-44950677:-	-0.00390258	0.34965	0.413191
ENSG00000175274.18;SE:chr11:44938366-44939166:44939281-44941003:-	0.00302082	0.34965	0.413191
ENSG00000175274.18;SE:chr11:44938366-44939166:44939281-44950677:-	-0.0287889	0.34965	0.413191
ENSG00000175274.18;SE:chr11:44938366-44941003:44941077-44950677:-	-0.0381459	0.34965	0.413191
ENSG00000176623.11_and_ENSG00000250569.1;A3:chr8:86468707-86470218:86468423-86470218:-	-0.0798915	0.34965	0.413191
ENSG00000176623.11_and_ENSG00000250569.1;A3:chr8:86474358-86474820:86472479-86474820:-	-0.0285071	0.34965	0.413191
ENSG00000176623.11_and_ENSG00000250569.1;A3:chr8:86474953-86477294:86474914-86477294:-	0.000136625	0.34965	0.413191
ENSG00000176623.11_and_ENSG00000250569.1;AF:chr8:86507112-86508116:86508293:86507112-86508492:86508780:-	-0.00444593	0.34965	0.413191
ENSG00000176623.11_and_ENSG00000250569.1;AF:chr8:86507112-86508116:86508429:86507112-86508492:86508780:-	0.00539756	0.34965	0.413191
ENSG00000176623.11_and_ENSG00000250569.1;AF:chr8:86507112-86508492:86508780:86507112-86514242:86514338:-	-0.0206663	0.34965	0.413191
ENSG00000176623.11_and_ENSG00000250569.1;AF:chr8:86507112-86508492:86508780:86507112-86514242:86514357:-	-0.0104765	0.34965	0.413191
ENSG00000176623.11_and_ENSG00000250569.1;AL:chr8:86472350:86474358-86474820:86474412:86474657-86474820:-	-0.0067752	0.34965	0.413191
ENSG00000176623.11_and_ENSG00000250569.1;SE:chr8:86480332-86484872:86484961-86486484:-	-0.00384158	0.34965	0.413191
ENSG00000176623.11_and_ENSG00000250569.1;SE:chr8:86488639-86494829:86494966-86506995:-	0.0028102	0.34965	0.413191
ENSG00000176623.11_and_ENSG00000250569.1;SE:chr8:86488639-86505300:86505379-86506995:-	-0.00327192	0.34965	0.413191
ENSG00000182087.12;A5:chr19:1010895-1011096:1010895-1011367:-	-0.0162952	0.34965	0.413191
ENSG00000182087.12;AF:chr19:1014473-1017279:1017420:1014473-1020772:1021179:-	0.00720144	0.34965	0.413191
ENSG00000185009.12;A5:chr10:74138382-74150335:74138382-74150755:-	-0.000101953	0.34965	0.413191
ENSG00000185298.12;A3:chr17:81667862-81670225:81667862-81670230:+	0.00968516	0.34965	0.413191
ENSG00000185298.12;A5:chr17:81667007-81667729:81666900-81667729:+	-0.00678595	0.34965	0.413191
ENSG00000185298.12;SE:chr17:81667862-81670002:81670028-81670225:+	0.000444659	0.34965	0.413191
ENSG00000188315.7_and_ENSG00000114316.12;A5:chr3:49274140-49276427:49274140-49276576:-	-0.0140002	0.34965	0.413191
ENSG00000188315.7_and_ENSG00000114316.12;A5:chr3:49300691-49302384:49300691-49302438:-	-0.0208381	0.34965	0.413191
ENSG00000188315.7_and_ENSG00000114316.12;AF:chr3:49335596-49339924:49340033:49335596-49340484:49340712:-	0.00217548	0.34965	0.413191
ENSG00000188315.7_and_ENSG00000114316.12;AF:chr3:49335596-49339924:49340036:49335596-49340484:49340712:-	0.0129812	0.34965	0.413191
ENSG00000188315.7_and_ENSG00000114316.12;AF:chr3:49335596-49339924:49340071:49335596-49340484:49340712:-	0.00480451	0.34965	0.413191
ENSG00000188315.7_and_ENSG00000114316.12;AL:chr3:49311785:49312613-49324702:49316732:49317478-49324702:-	0.0150239	0.34965	0.413191
ENSG00000188315.7_and_ENSG00000114316.12;SE:chr3:49278451-49278814:49278902-49280744:-	-0.0158353	0.34965	0.413191
ENSG00000188315.7_and_ENSG00000114316.12;SE:chr3:49298635-49300467:49300691-49302384:-	0.00350287	0.34965	0.413191
ENSG00000188315.7_and_ENSG00000114316.12;SE:chr3:49310737-49311514:49311654-49324702:-	0.0360767	0.34965	0.413191
ENSG00000188315.7_and_ENSG00000114316.12;SE:chr3:49327816-49335469:49335596-49339924:-	0.00712355	0.34965	0.413191
ENSG00000198382.8_and_ENSG00000255081.1_and_ENSG00000223013.1;AF:chr11:75815167:75815524-75851883:75838944:75839042-75851883:+	0.000615722	0.34965	0.413191
ENSG00000198382.8_and_ENSG00000255081.1_and_ENSG00000223013.1;SE:chr11:76008867-76012927:76013102-76016815:+	0.00888188	0.34965	0.413191
ENSG00000198382.8_and_ENSG00000255081.1_and_ENSG00000223013.1;SE:chr11:76116015-76137194:76137452-76140711:+	-0.0237107	0.34965	0.413191
ENSG00000198663.16;MX:chr6:36886028-36892766:36892856-36899426:36886028-36894504:36894603-36899426:+	0.000447378	0.34965	0.413191
ENSG00000198663.16;SE:chr6:36886028-36892766:36892856-36899426:+	0.000915402	0.34965	0.413191
ENSG00000198663.16;SE:chr6:36886028-36894504:36894603-36899426:+	-0.0170106	0.34965	0.413191
ENSG00000214706.10_and_ENSG00000186792.16_and_ENSG00000243477.5;A3:chr3:50289360-50289447:50289356-50289447:-	0.00169767	0.34965	0.413191
ENSG00000214706.10_and_ENSG00000186792.16_and_ENSG00000243477.5;A3:chr3:50298083-50299213:50297672-50299213:-	-0.142642	0.34965	0.413191
ENSG00000214706.10_and_ENSG00000186792.16_and_ENSG00000243477.5;A5:chr3:50288271-50288409:50288271-50288427:-	0.102221	0.34965	0.413191
ENSG00000214706.10_and_ENSG00000186792.16_and_ENSG00000243477.5;AF:chr3:50290679-50291770:50292056:50290679-50292217:50292595:-	0.0023707	0.34965	0.413191
ENSG00000214706.10_and_ENSG00000186792.16_and_ENSG00000243477.5;AF:chr3:50290679-50291847:50292049:50290679-50292217:50292595:-	0.0153899	0.34965	0.413191
ENSG00000214706.10_and_ENSG00000186792.16_and_ENSG00000243477.5;AF:chr3:50297672-50298821:50299117:50297672-50299213:50299421:-	-0.0285842	0.34965	0.413191
ENSG00000214706.10_and_ENSG00000186792.16_and_ENSG00000243477.5;RI:chr3:50289447:50289628-50289712:50289762:-	-0.0023927	0.34965	0.413191
ENSG00000214706.10_and_ENSG00000186792.16_and_ENSG00000243477.5;RI:chr3:50289929:50290086-50290170:50290294:-	-0.00292397	0.34965	0.413191
ENSG00000214706.10_and_ENSG00000186792.16_and_ENSG00000243477.5;SE:chr3:50289360-50289447:50289628-50289712:-	0.0253533	0.34965	0.413191
ENSG00000214706.10_and_ENSG00000186792.16_and_ENSG00000243477.5;SE:chr3:50290294-50290388:50290472-50290560:-	0.00441627	0.34965	0.413191
ENSG00000214706.10_and_ENSG00000186792.16_and_ENSG00000243477.5;SE:chr3:50293515-50293632:50293721-50294709:-	0.0754251	0.34965	0.413191
ENSG00000227051.6;SE:chr14:96039527-96040275:96040367-96086511:+	8.826e-06	0.34965	0.413191
ENSG00000227051.6;SE:chr14:96039527-96051124:96051222-96086511:+	-0.00156813	0.34965	0.413191
ENSG00000237765.6_and_ENSG00000109743.10;A3:chr4:15686462-15686932:15686462-15687001:+	0.0952554	0.34965	0.413191
ENSG00000237765.6_and_ENSG00000109743.10;A5:chr4:15682021-15686236:15681784-15686236:+	0.345269	0.34965	0.413191
ENSG00000237765.6_and_ENSG00000109743.10;A5:chr4:15682021-15686236:15681968-15686236:+	-0.0026555	0.34965	0.413191
ENSG00000237765.6_and_ENSG00000109743.10;AF:chr4:15681752:15681901-15686236:15681906:15681968-15686236:+	0.000844132	0.34965	0.413191
ENSG00000237765.6_and_ENSG00000109743.10;AF:chr4:15681752:15681901-15686236:15684682:15684765-15686236:+	0.0752666	0.34965	0.413191
ENSG00000237765.6_and_ENSG00000109743.10;AL:chr4:15722934-15723435:15723666:15722934-15731740:15732173:+	0.0215882	0.34965	0.413191
ENSG00000237765.6_and_ENSG00000109743.10;AL:chr4:15722934-15723435:15723666:15722934-15731740:15732787:+	0.0885079	0.34965	0.413191
ENSG00000237765.6_and_ENSG00000109743.10;AL:chr4:15722934-15723435:15723666:15722934-15737787:15738313:+	0.0027299	0.34965	0.413191
ENSG00000237765.6_and_ENSG00000109743.10;AL:chr4:15722934-15731740:15732173:15722934-15737787:15738313:+	-0.0391093	0.34965	0.413191
ENSG00000237765.6_and_ENSG00000109743.10;AL:chr4:15722934-15731740:15732787:15722934-15737787:15738313:+	-0.128812	0.34965	0.413191
ENSG00000237765.6_and_ENSG00000109743.10;RI:chr4:15686236:15686462-15687001:15687148:+	0.0205027	0.34965	0.413191
ENSG00000237765.6_and_ENSG00000109743.10;SE:chr4:15681968-15684850:15684959-15686236:+	-0.033435	0.34965	0.413191
ENSG00000237765.6_and_ENSG00000109743.10;SE:chr4:15703332-15704920:15704964-15705515:+	-0.0593047	0.34965	0.413191
ENSG00000237765.6_and_ENSG00000109743.10;SE:chr4:15722934-15736053:15736131-15737787:+	0.00673533	0.34965	0.413191
ENSG00000257949.6_and_ENSG00000261408.6_and_ENSG00000250506.7;A5:chr17:75991623-76000141:75991577-76000141:+	0.00158567	0.34965	0.413191
ENSG00000257949.6_and_ENSG00000261408.6_and_ENSG00000250506.7;SE:chr17:75979511-75984581:75984718-75986187:+	0.0020985	0.34965	0.413191
ENSG00000257949.6_and_ENSG00000261408.6_and_ENSG00000250506.7;SE:chr17:75979511-75984892:75985012-75986187:+	-0.00523305	0.34965	0.413191
ENSG00000264031.1_and_ENSG00000167543.15_and_ENSG00000264290.1_and_ENSG00000198720.12_and_ENSG00000263370.1;A5:chr17:29568548-29569018:29568508-29569018:+	-0.068444	0.34965	0.413191
ENSG00000264031.1_and_ENSG00000167543.15_and_ENSG00000264290.1_and_ENSG00000198720.12_and_ENSG00000263370.1;AF:chr17:29567180:29567411-29568278:29568056:29568060-29568278:+	0.0896497	0.34965	0.413191
ENSG00000264031.1_and_ENSG00000167543.15_and_ENSG00000264290.1_and_ENSG00000198720.12_and_ENSG00000263370.1;AF:chr17:29568047:29568508-29569018:29568644:29568830-29569018:+	-0.0317247	0.34965	0.413191
ENSG00000205352.10_and_ENSG00000257379.1_and_ENSG00000197111.15_and_ENSG00000282977.1_and_ENSG00000273658.1;A5:chr12:53441840-53442695:53441800-53442695:+	-0.00441604	0.350093	0.413191
ENSG00000012048.20_and_ENSG00000267002.2_and_ENSG00000267595.1_and_ENSG00000267340.1;A3:chr17:43076614-43082404:43076611-43082404:-	-0.0405997	0.35015	0.413191
ENSG00000012048.20_and_ENSG00000267002.2_and_ENSG00000267595.1_and_ENSG00000267340.1;A3:chr17:43099880-43104122:43099877-43104122:-	-0.00203155	0.35015	0.413191
ENSG00000012048.20_and_ENSG00000267002.2_and_ENSG00000267595.1_and_ENSG00000267340.1;A3:chr17:43167262-43170126:43167250-43170126:-	-0.0200147	0.35015	0.413191
ENSG00000012048.20_and_ENSG00000267002.2_and_ENSG00000267595.1_and_ENSG00000267340.1;A3:chr17:43167849-43170126:43167250-43170126:-	0.0223892	0.35015	0.413191
ENSG00000012048.20_and_ENSG00000267002.2_and_ENSG00000267595.1_and_ENSG00000267340.1;A3:chr17:43167849-43170126:43167262-43170126:-	0.0739336	0.35015	0.413191
ENSG00000012048.20_and_ENSG00000267002.2_and_ENSG00000267595.1_and_ENSG00000267340.1;A5:chr17:43104956-43106456:43104956-43106478:-	0.00206444	0.35015	0.413191
ENSG00000012048.20_and_ENSG00000267002.2_and_ENSG00000267595.1_and_ENSG00000267340.1;A5:chr17:43124115-43124737:43124115-43125271:-	-0.023643	0.35015	0.413191
ENSG00000012048.20_and_ENSG00000267002.2_and_ENSG00000267595.1_and_ENSG00000267340.1;A5:chr17:43124115-43125182:43124115-43125271:-	0.000166187	0.35015	0.413191
ENSG00000012048.20_and_ENSG00000267002.2_and_ENSG00000267595.1_and_ENSG00000267340.1;A5:chr17:43124115-43125271:43124115-43125277:-	0.02419	0.35015	0.413191
ENSG00000012048.20_and_ENSG00000267002.2_and_ENSG00000267595.1_and_ENSG00000267340.1;AF:chr17:43124115-43125271:43125370:43124115-43170126:43170245:-	-0.00720119	0.35015	0.413191
ENSG00000012048.20_and_ENSG00000267002.2_and_ENSG00000267595.1_and_ENSG00000267340.1;SE:chr17:43047703-43049121:43049194-43051063:-	0.00135052	0.35015	0.413191
ENSG00000012048.20_and_ENSG00000267002.2_and_ENSG00000267595.1_and_ENSG00000267340.1;SE:chr17:43091032-43091435:43094860-43095846:-	-0.0880868	0.35015	0.413191
ENSG00000012048.20_and_ENSG00000267002.2_and_ENSG00000267595.1_and_ENSG00000267340.1;SE:chr17:43091032-43094744:43094860-43095846:-	-0.0308107	0.35015	0.413191
ENSG00000012048.20_and_ENSG00000267002.2_and_ENSG00000267595.1_and_ENSG00000267340.1;SE:chr17:43104956-43106456:43106533-43115726:-	-0.00227423	0.35015	0.413191
ENSG00000012048.20_and_ENSG00000267002.2_and_ENSG00000267595.1_and_ENSG00000267340.1;SE:chr17:43106533-43110465:43110580-43115726:-	-0.00132552	0.35015	0.413191
ENSG00000012048.20_and_ENSG00000267002.2_and_ENSG00000267595.1_and_ENSG00000267340.1;SE:chr17:43106533-43115726:43115779-43124017:-	0.010559	0.35015	0.413191
ENSG00000048707.13_and_ENSG00000239149.1;A3:chr1:12253826-12256276:12253826-12256333:+	0.0276946	0.35015	0.413191
ENSG00000048707.13_and_ENSG00000239149.1;A3:chr1:12338305-12341780:12338305-12341783:+	-0.00178208	0.35015	0.413191
ENSG00000048707.13_and_ENSG00000239149.1;RI:chr1:12348823:12348973-12349164:12349374:+	-0.0397693	0.35015	0.413191
ENSG00000048707.13_and_ENSG00000239149.1;SE:chr1:12335827-12338231:12338305-12341780:+	-0.00130353	0.35015	0.413191
ENSG00000048707.13_and_ENSG00000239149.1;SE:chr1:12401704-12402568:12402702-12403825:+	0.00254354	0.35015	0.413191
ENSG00000053254.15_and_ENSG00000259151.2_and_ENSG00000259053.1_and_ENSG00000258792.4_and_ENSG00000252655.1_and_ENSG00000259050.2_and_ENSG00000140025.15;A3:chr14:89950142-89953906:89950138-89953906:-	0.00317384	0.35015	0.413191
ENSG00000053254.15_and_ENSG00000259151.2_and_ENSG00000259053.1_and_ENSG00000258792.4_and_ENSG00000252655.1_and_ENSG00000259050.2_and_ENSG00000140025.15;A5:chr14:89954001-89954586:89954001-89954733:-	0.0370967	0.35015	0.413191
ENSG00000053254.15_and_ENSG00000259151.2_and_ENSG00000259053.1_and_ENSG00000258792.4_and_ENSG00000252655.1_and_ENSG00000259050.2_and_ENSG00000140025.15;AF:chr14:89412490-89416871:89417112:89412490-89619028:89619130:-	-0.00355927	0.35015	0.413191
ENSG00000053254.15_and_ENSG00000259151.2_and_ENSG00000259053.1_and_ENSG00000258792.4_and_ENSG00000252655.1_and_ENSG00000259050.2_and_ENSG00000140025.15;AF:chr14:89412490-89416871:89417112:89412490-89619028:89619149:-	-0.0415519	0.35015	0.413191
ENSG00000053254.15_and_ENSG00000259151.2_and_ENSG00000259053.1_and_ENSG00000258792.4_and_ENSG00000252655.1_and_ENSG00000259050.2_and_ENSG00000140025.15;AF:chr14:89954001-89954355:89954557:89954001-89954586:89954689:-	0.147965	0.35015	0.413191
ENSG00000053254.15_and_ENSG00000259151.2_and_ENSG00000259053.1_and_ENSG00000258792.4_and_ENSG00000252655.1_and_ENSG00000259050.2_and_ENSG00000140025.15;AL:chr14:89797137:89797324-89931541:89831064:89831216-89931541:-	-0.0586346	0.35015	0.413191
ENSG00000053254.15_and_ENSG00000259151.2_and_ENSG00000259053.1_and_ENSG00000258792.4_and_ENSG00000252655.1_and_ENSG00000259050.2_and_ENSG00000140025.15;SE:chr14:89412490-89486569:89486671-89619028:-	-0.0584494	0.35015	0.413191
ENSG00000053254.15_and_ENSG00000259151.2_and_ENSG00000259053.1_and_ENSG00000258792.4_and_ENSG00000252655.1_and_ENSG00000259050.2_and_ENSG00000140025.15;SE:chr14:89797324-89924513:89924677-89931541:-	0.0241251	0.35015	0.413191
ENSG00000075568.16_and_ENSG00000238719.1;SE:chr2:97793553-97794930:97795115-97796218:-	-0.00156328	0.35015	0.413191
ENSG00000075568.16_and_ENSG00000238719.1;SE:chr2:97815307-97818613:97818721-97833365:-	0.000239046	0.35015	0.413191
ENSG00000077097.15_and_ENSG00000275227.1_and_ENSG00000283971.1;AF:chr3:25615586-25615781:25615941:25615586-25618654:25618849:-	-0.0018569	0.35015	0.413191
ENSG00000090659.17;A3:chr19:7744219-7744941:7744201-7744941:-	-0.0108086	0.35015	0.413191
ENSG00000090659.17;A5:chr19:7745092-7745518:7745092-7745656:-	-5.2261e-06	0.35015	0.413191
ENSG00000090659.17;A5:chr19:7745092-7745518:7745092-7745794:-	0.00144253	0.35015	0.413191
ENSG00000090659.17;A5:chr19:7745092-7745518:7745092-7746001:-	0.0082312	0.35015	0.413191
ENSG00000090659.17;SE:chr19:7743240-7744107:7744219-7744941:-	-0.00369531	0.35015	0.413191
ENSG00000090659.17;SE:chr19:7746087-7746460:7746531-7747306:-	-0.0326594	0.35015	0.413191
ENSG00000096063.15;A3:chr6:35869138-35869482:35869110-35869482:-	-0.00402031	0.35015	0.413191
ENSG00000096063.15;A3:chr6:35891041-35920468:35891013-35920468:-	-0.0103961	0.35015	0.413191
ENSG00000096063.15;A5:chr6:35891013-35920065:35891013-35920468:-	0.00332808	0.35015	0.413191
ENSG00000096063.15;A5:chr6:35920528-35920987:35920528-35921044:-	0.0660817	0.35015	0.413191
ENSG00000096063.15;SE:chr6:35869901-35870281:35870494-35870934:-	-0.00421958	0.35015	0.413191
ENSG00000096063.15;SE:chr6:35891013-35904879:35904974-35920468:-	0.000359494	0.35015	0.413191
ENSG00000104714.13_and_ENSG00000254207.1;AF:chr8:716007-731140:731239:716007-737784:738106:-	-0.00203131	0.35015	0.413191
ENSG00000104714.13_and_ENSG00000254207.1;AL:chr8:614746:615284-668598:664200:664676-668598:-	0.00888636	0.35015	0.413191
ENSG00000104714.13_and_ENSG00000254207.1;AL:chr8:665992:668792-673289:671794:672204-673289:-	0.167384	0.35015	0.413191
ENSG00000104714.13_and_ENSG00000254207.1;RI:chr8:625675:625968-627003:627238:-	0.0541147	0.35015	0.413191
ENSG00000104714.13_and_ENSG00000254207.1;SE:chr8:674047-690898:691096-692478:-	-0.000416914	0.35015	0.413191
ENSG00000104888.9;A3:chr19:49433043-49433726:49432960-49433726:-	-0.00294062	0.35015	0.413191
ENSG00000104888.9;A3:chr19:49434882-49435168:49434880-49435168:-	-0.0265497	0.35015	0.413191
ENSG00000105341.18;A3:chr19:41433434-41433537:41432408-41433537:-	-0.0443223	0.35015	0.413191
ENSG00000105341.18;A3:chr19:41433434-41433537:41433062-41433537:-	0	0.35015	0.413191
ENSG00000105341.18;A5:chr19:41433673-41436392:41433673-41436429:-	0.00360168	0.35015	0.413191
ENSG00000105341.18;A5:chr19:41436472-41438218:41436472-41438235:-	0.00367332	0.35015	0.413191
ENSG00000105341.18;AF:chr19:41433673-41436392:41436439:41433673-41439474:41439537:-	0.0594277	0.35015	0.413191
ENSG00000105341.18;AF:chr19:41438414-41439474:41439539:41438414-41439882:41439905:-	0.0349939	0.35015	0.413191
ENSG00000105341.18;AF:chr19:41438414-41439474:41439576:41438414-41439882:41439905:-	-0.00299564	0.35015	0.413191
ENSG00000105341.18;AF:chr19:41438414-41439882:41439905:41438414-41440481:41440717:-	0.00320289	0.35015	0.413191
ENSG00000105341.18;RI:chr19:41431319:41432408-41433272:41433434:-	-0.0171072	0.35015	0.413191
ENSG00000105341.18;SE:chr19:41432408-41433272:41433434-41433537:-	-0.0431459	0.35015	0.413191
ENSG00000105341.18;SE:chr19:41433673-41436392:41436472-41438218:-	-0.0338331	0.35015	0.413191
ENSG00000105341.18;SE:chr19:41433673-41438218:41438414-41439474:-	-0.0261764	0.35015	0.413191
ENSG00000112787.12_and_ENSG00000280287.1_and_ENSG00000279700.1_and_ENSG00000277052.1;A5:chr12:132572344-132572527:132572338-132572527:+	-0.0102084	0.35015	0.413191
ENSG00000112787.12_and_ENSG00000280287.1_and_ENSG00000279700.1_and_ENSG00000277052.1;RI:chr12:132574319:132574348-132574493:132574564:+	0.000194531	0.35015	0.413191
ENSG00000112787.12_and_ENSG00000280287.1_and_ENSG00000279700.1_and_ENSG00000277052.1;SE:chr12:132572338-132572527:132572622-132574090:+	0.00414497	0.35015	0.413191
ENSG00000112787.12_and_ENSG00000280287.1_and_ENSG00000279700.1_and_ENSG00000277052.1;SE:chr12:132572622-132574090:132574158-132574319:+	-0.00518321	0.35015	0.413191
ENSG00000121310.16_and_ENSG00000231866.2;A3:chr1:52912021-52913895:52911790-52913895:-	-0.0891895	0.35015	0.413191
ENSG00000121310.16_and_ENSG00000231866.2;A5:chr1:52896597-52897437:52896597-52899174:-	-0.00297768	0.35015	0.413191
ENSG00000121310.16_and_ENSG00000231866.2;A5:chr1:52914095-52921398:52914095-52921483:-	0.0073459	0.35015	0.413191
ENSG00000121310.16_and_ENSG00000231866.2;A5:chr1:52914095-52921398:52914095-52921553:-	-0.0117713	0.35015	0.413191
ENSG00000121310.16_and_ENSG00000231866.2;A5:chr1:52914095-52921483:52914095-52921553:-	-0.059899	0.35015	0.413191
ENSG00000121310.16_and_ENSG00000231866.2;AF:chr1:52899224-52904646:52905172:52899224-52911566:52911655:-	0.0926212	0.35015	0.413191
ENSG00000121310.16_and_ENSG00000231866.2;AF:chr1:52911790-52912754:52913344:52911790-52921553:52921726:-	-0.0915373	0.35015	0.413191
ENSG00000121310.16_and_ENSG00000231866.2;AF:chr1:52911790-52912754:52913344:52911790-52921553:52921762:-	-0.0677973	0.35015	0.413191
ENSG00000121310.16_and_ENSG00000231866.2;AF:chr1:52911790-52912754:52913344:52911790-52921553:52921767:-	-0.0311167	0.35015	0.413191
ENSG00000121310.16_and_ENSG00000231866.2;AF:chr1:52911790-52913895:52913930:52911790-52921553:52921726:-	0.0106952	0.35015	0.413191
ENSG00000121310.16_and_ENSG00000231866.2;AF:chr1:52911790-52913895:52913930:52911790-52921553:52921762:-	0.0255865	0.35015	0.413191
ENSG00000121310.16_and_ENSG00000231866.2;AF:chr1:52911790-52913895:52914077:52911790-52921483:52921532:-	-0.0270363	0.35015	0.413191
ENSG00000121310.16_and_ENSG00000231866.2;AF:chr1:52911790-52913895:52914077:52911790-52921553:52921726:-	-0.0125712	0.35015	0.413191
ENSG00000121310.16_and_ENSG00000231866.2;AF:chr1:52911790-52913895:52914077:52911790-52921553:52921762:-	-0.0242092	0.35015	0.413191
ENSG00000121310.16_and_ENSG00000231866.2;AF:chr1:52911790-52921483:52921532:52911790-52921553:52921726:-	-0.0183888	0.35015	0.413191
ENSG00000121310.16_and_ENSG00000231866.2;AF:chr1:52911790-52921483:52921532:52911790-52921553:52921762:-	-0.000470805	0.35015	0.413191
ENSG00000121310.16_and_ENSG00000231866.2;AF:chr1:52911790-52921483:52921532:52911790-52921553:52921767:-	0.0425397	0.35015	0.413191
ENSG00000121310.16_and_ENSG00000231866.2;AL:chr1:52904789:52904833-52907868:52907312:52907649-52907868:-	-0.0270363	0.35015	0.413191
ENSG00000121310.16_and_ENSG00000231866.2;RI:chr1:52897437:52897484-52899174:52899224:-	-0.00229901	0.35015	0.413191
ENSG00000121310.16_and_ENSG00000231866.2;RI:chr1:52905034:52905090-52906519:52906611:-	0.038993	0.35015	0.413191
ENSG00000121310.16_and_ENSG00000231866.2;SE:chr1:52896597-52897437:52897484-52899174:-	0.0049984	0.35015	0.413191
ENSG00000121310.16_and_ENSG00000231866.2;SE:chr1:52904833-52905034:52906611-52907868:-	0.0242092	0.35015	0.413191
ENSG00000121310.16_and_ENSG00000231866.2;SE:chr1:52912021-52912754:52912849-52913895:-	0.00528862	0.35015	0.413191
ENSG00000121310.16_and_ENSG00000231866.2;SE:chr1:52914095-52915131:52915292-52921553:-	-0.000915996	0.35015	0.413191
ENSG00000121310.16_and_ENSG00000231866.2;SE:chr1:52914095-52917544:52917615-52921553:-	-0.11043	0.35015	0.413191
ENSG00000122678.16_and_ENSG00000283969.1;A3:chr7:44073430-44073625:44073377-44073625:-	0.0151564	0.35015	0.413191
ENSG00000122678.16_and_ENSG00000283969.1;A3:chr7:44074233-44074398:44074220-44074398:-	-0.0155203	0.35015	0.413191
ENSG00000122678.16_and_ENSG00000283969.1;A3:chr7:44074530-44076509:44074522-44076509:-	0.00834947	0.35015	0.413191
ENSG00000122678.16_and_ENSG00000283969.1;A3:chr7:44079756-44079861:44079741-44079861:-	0.00152547	0.35015	0.413191
ENSG00000122678.16_and_ENSG00000283969.1;A5:chr7:44074025-44074131:44074025-44074398:-	-0.0115556	0.35015	0.413191
ENSG00000122678.16_and_ENSG00000283969.1;A5:chr7:44074530-44078740:44074530-44078756:-	-0.0262052	0.35015	0.413191
ENSG00000122678.16_and_ENSG00000283969.1;A5:chr7:44076629-44078554:44076629-44078740:-	0.0107053	0.35015	0.413191
ENSG00000122678.16_and_ENSG00000283969.1;A5:chr7:44076629-44078554:44076629-44078756:-	0.03127	0.35015	0.413191
ENSG00000122678.16_and_ENSG00000283969.1;A5:chr7:44076629-44078740:44076629-44078756:-	0.038535	0.35015	0.413191
ENSG00000122678.16_and_ENSG00000283969.1;RI:chr7:44073783:44074025-44074131:44074530:-	0.0683111	0.35015	0.413191
ENSG00000122678.16_and_ENSG00000283969.1;RI:chr7:44074131:44074220-44074398:44074530:-	-0.0323358	0.35015	0.413191
ENSG00000122678.16_and_ENSG00000283969.1;RI:chr7:44074131:44074233-44074398:44074530:-	-0.00104551	0.35015	0.413191
ENSG00000122678.16_and_ENSG00000283969.1;SE:chr7:44074025-44074131:44074233-44074398:-	-0.0127318	0.35015	0.413191
ENSG00000122678.16_and_ENSG00000283969.1;SE:chr7:44074530-44076509:44076629-44078740:-	0.00362876	0.35015	0.413191
ENSG00000122678.16_and_ENSG00000283969.1;SE:chr7:44079741-44079861:44079959-44080733:-	-0.00435137	0.35015	0.413191
ENSG00000122678.16_and_ENSG00000283969.1;SE:chr7:44079959-44080365:44080471-44080733:-	0.000586418	0.35015	0.413191
ENSG00000124225.15;AF:chr20:57659697-57690394:57690624:57659697-57709474:57709902:-	-0.000526538	0.35015	0.413191
ENSG00000124225.15;SE:chr20:57659697-57700016:57700186-57709474:-	0.000236248	0.35015	0.413191
ENSG00000129038.15;SE:chr15:73927885-73941875:73942058-73942854:+	0.00290687	0.35015	0.413191
ENSG00000129158.10_and_ENSG00000255448.1_and_ENSG00000129167.9;A5:chr11:18008076-18012502:18008076-18012851:-	-0.0245432	0.35015	0.413191
ENSG00000129158.10_and_ENSG00000255448.1_and_ENSG00000129167.9;A5:chr11:18008076-18012851:18008076-18012951:-	0.0167342	0.35015	0.413191
ENSG00000129158.10_and_ENSG00000255448.1_and_ENSG00000129167.9;AF:chr11:18008076-18010071:18010342:18008076-18012951:18013028:-	-0.0235417	0.35015	0.413191
ENSG00000129158.10_and_ENSG00000255448.1_and_ENSG00000129167.9;AF:chr11:18008076-18012502:18012929:18008076-18012951:18013028:-	-0.0114496	0.35015	0.413191
ENSG00000129158.10_and_ENSG00000255448.1_and_ENSG00000129167.9;AF:chr11:18008076-18012851:18012898:18008076-18012951:18013028:-	0.0372189	0.35015	0.413191
ENSG00000129158.10_and_ENSG00000255448.1_and_ENSG00000129167.9;AF:chr11:18008076-18012851:18012918:18008076-18012951:18013028:-	0.0671842	0.35015	0.413191
ENSG00000129158.10_and_ENSG00000255448.1_and_ENSG00000129167.9;AF:chr11:18008076-18012851:18012924:18008076-18012951:18013028:-	0.000881756	0.35015	0.413191
ENSG00000129158.10_and_ENSG00000255448.1_and_ENSG00000129167.9;AL:chr11:17788049:17788413-17878208:17846562:17846761-17878208:-	-0.0206235	0.35015	0.413191
ENSG00000129158.10_and_ENSG00000255448.1_and_ENSG00000129167.9;AL:chr11:17788049:17788413-17878208:17846588:17846761-17878208:-	0.0293886	0.35015	0.413191
ENSG00000129158.10_and_ENSG00000255448.1_and_ENSG00000129167.9;AL:chr11:17788049:17788413-17878208:17877847:17877997-17878208:-	0.0237178	0.35015	0.413191
ENSG00000129158.10_and_ENSG00000255448.1_and_ENSG00000129167.9;MX:chr11:17878244-17926738:17926846-17988597:17878244-17959470:17959636-17988597:-	-0.00255485	0.35015	0.413191
ENSG00000129158.10_and_ENSG00000255448.1_and_ENSG00000129167.9;SE:chr11:17788413-17846585:17846761-17878208:-	-0.000948403	0.35015	0.413191
ENSG00000129158.10_and_ENSG00000255448.1_and_ENSG00000129167.9;SE:chr11:17878244-17918695:17918779-17959470:-	-0.00623565	0.35015	0.413191
ENSG00000129158.10_and_ENSG00000255448.1_and_ENSG00000129167.9;SE:chr11:17878244-17926738:17926846-17988597:-	-0.00177651	0.35015	0.413191
ENSG00000129158.10_and_ENSG00000255448.1_and_ENSG00000129167.9;SE:chr11:17878244-17959470:17959636-17988597:-	-0.0213095	0.35015	0.413191
ENSG00000129158.10_and_ENSG00000255448.1_and_ENSG00000129167.9;SE:chr11:17878244-17988597:17988755-17992931:-	0.0075518	0.35015	0.413191
ENSG00000129158.10_and_ENSG00000255448.1_and_ENSG00000129167.9;SE:chr11:17995909-17999494:17999572-18000497:-	0.0174341	0.35015	0.413191
ENSG00000129158.10_and_ENSG00000255448.1_and_ENSG00000129167.9;SE:chr11:18008076-18010071:18010139-18012851:-	-0.0471804	0.35015	0.413191
ENSG00000129158.10_and_ENSG00000255448.1_and_ENSG00000129167.9;SE:chr11:18008076-18010075:18010139-18012851:-	-0.0434474	0.35015	0.413191
ENSG00000129158.10_and_ENSG00000255448.1_and_ENSG00000129167.9;SE:chr11:18008076-18010075:18010139-18012951:-	-0.00687286	0.35015	0.413191
ENSG00000129158.10_and_ENSG00000255448.1_and_ENSG00000129167.9;SE:chr11:18026625-18029165:18029361-18029512:-	0.0119776	0.35015	0.413191
ENSG00000129467.13_and_ENSG00000258973.1_and_ENSG00000129465.15;A3:chr14:24319533-24319742:24319436-24319742:-	0.0116189	0.35015	0.413191
ENSG00000129467.13_and_ENSG00000258973.1_and_ENSG00000129465.15;A3:chr14:24319904-24322066:24319888-24322066:-	0.0105474	0.35015	0.413191
ENSG00000129467.13_and_ENSG00000258973.1_and_ENSG00000129465.15;A3:chr14:24330327-24331018:24330295-24331018:-	-0.0380374	0.35015	0.413191
ENSG00000129467.13_and_ENSG00000258973.1_and_ENSG00000129465.15;A3:chr14:24332722-24332791:24332683-24332791:-	0.022943	0.35015	0.413191
ENSG00000129467.13_and_ENSG00000258973.1_and_ENSG00000129465.15;A5:chr14:24325887-24326079:24325887-24326105:-	-0.0391372	0.35015	0.413191
ENSG00000129467.13_and_ENSG00000258973.1_and_ENSG00000129465.15;A5:chr14:24332988-24334494:24332988-24334984:-	-0.0817849	0.35015	0.413191
ENSG00000129467.13_and_ENSG00000258973.1_and_ENSG00000129465.15;A5:chr14:24338040-24338211:24338040-24338249:-	0.0128929	0.35015	0.413191
ENSG00000129467.13_and_ENSG00000258973.1_and_ENSG00000129465.15;A5:chr14:24339324-24339414:24339324-24339457:-	0.00152216	0.35015	0.413191
ENSG00000129467.13_and_ENSG00000258973.1_and_ENSG00000129465.15;AF:chr14:24332988-24334494:24334747:24332988-24334984:24335071:-	-0.0429353	0.35015	0.413191
ENSG00000129467.13_and_ENSG00000258973.1_and_ENSG00000129465.15;RI:chr14:24322066:24322224-24322624:24322708:-	-0.00525415	0.35015	0.413191
ENSG00000129467.13_and_ENSG00000258973.1_and_ENSG00000129465.15;RI:chr14:24326079:24326165-24326299:24326342:-	0.0099116	0.35015	0.413191
ENSG00000129467.13_and_ENSG00000258973.1_and_ENSG00000129465.15;RI:chr14:24329860:24330018-24331018:24331129:-	-0.0592585	0.35015	0.413191
ENSG00000129467.13_and_ENSG00000258973.1_and_ENSG00000129465.15;SE:chr14:24319888-24321716:24321976-24322066:-	-0.010636	0.35015	0.413191
ENSG00000129467.13_and_ENSG00000258973.1_and_ENSG00000129465.15;SE:chr14:24326342-24328607:24328873-24329061:-	0.00728798	0.35015	0.413191
ENSG00000129467.13_and_ENSG00000258973.1_and_ENSG00000129465.15;SE:chr14:24330018-24330168:24330295-24331018:-	-0.0255126	0.35015	0.413191
ENSG00000129596.4;A5:chr5:115813258-115816228:115813258-115816584:-	-0.00281278	0.35015	0.413191
ENSG00000129596.4;AF:chr5:115813258-115814286:115814481:115813258-115816228:115816954:-	-0.000482482	0.35015	0.413191
ENSG00000129596.4;SE:chr5:115806518-115809622:115809697-115811161:-	0.00281278	0.35015	0.413191
ENSG00000129596.4;SE:chr5:115813258-115813898:115813954-115816228:-	0.0210743	0.35015	0.413191
ENSG00000130147.15;A3:chr2:234995376-235034871:234995376-235034955:+	-0.00141038	0.35015	0.413191
ENSG00000130147.15;AF:chr2:234951973:234952170-234995303:234978685:234978985-234995303:+	0.00172017	0.35015	0.413191
ENSG00000130147.15;AF:chr2:234951973:234952170-234995303:234978703:234978900-234995303:+	-0.00157066	0.35015	0.413191
ENSG00000130147.15;AF:chr2:234951973:234952170-234995303:234978705:234978900-234995303:+	-0.000217453	0.35015	0.413191
ENSG00000130147.15;AF:chr2:234951973:234952170-234995303:234981624:234981727-234995303:+	-0.00138067	0.35015	0.413191
ENSG00000130147.15;AF:chr2:234951973:234952170-234995303:234994524:234994628-234995303:+	-0.00623264	0.35015	0.413191
ENSG00000130147.15;AF:chr2:234951973:234952170-234995303:234994840:234994960-234995303:+	-0.0030274	0.35015	0.413191
ENSG00000130147.15;SE:chr2:234952170-234995303:234995376-235034871:+	-0.003179	0.35015	0.413191
ENSG00000132613.14;SE:chr16:70678409-70679315:70679323-70679630:-	-0.00448064	0.35015	0.413191
ENSG00000134278.15;AF:chr18:12635096-12636324:12636340:12635096-12657530:12658045:-	-0.000975808	0.35015	0.413191
ENSG00000134278.15;AF:chr18:12635096-12653001:12653085:12635096-12657530:12658045:-	0.00774749	0.35015	0.413191
ENSG00000134278.15;AF:chr18:12635096-12656575:12656720:12635096-12657530:12658045:-	0	0.35015	0.413191
ENSG00000134278.15;AF:chr18:12635096-12656651:12656732:12635096-12657530:12658045:-	0.0127184	0.35015	0.413191
ENSG00000134278.15;AF:chr18:12635096-12656651:12656736:12635096-12657530:12658045:-	0.023806	0.35015	0.413191
ENSG00000134278.15;SE:chr18:12454483-12459755:12459928-12463351:-	-0.0614475	0.35015	0.413191
ENSG00000134278.15;SE:chr18:12479871-12485959:12486000-12493072:-	-0.00981802	0.35015	0.413191
ENSG00000134278.15;SE:chr18:12535601-12546674:12546904-12635062:-	-0.0117116	0.35015	0.413191
ENSG00000134278.15;SE:chr18:12546904-12588376:12588419-12635062:-	-0.00114185	0.35015	0.413191
ENSG00000134954.14;A5:chr11:128573144-128587486:128573144-128587488:-	0.00261185	0.35015	0.413191
ENSG00000134954.14;AF:chr11:128490576-128504991:128505394:128490576-128521913:128522304:-	0.000360207	0.35015	0.413191
ENSG00000134954.14;SE:chr11:128463627-128480191:128480451-128484823:-	0.0256213	0.35015	0.413191
ENSG00000139620.12_and_ENSG00000221491.2_and_ENSG00000281842.2_and_ENSG00000206612.1_and_ENSG00000207313.1;A3:chr12:48679238-48679655:48679150-48679655:-	0.000732449	0.35015	0.413191
ENSG00000139620.12_and_ENSG00000221491.2_and_ENSG00000281842.2_and_ENSG00000206612.1_and_ENSG00000207313.1;A5:chr12:48654175-48654941:48654175-48654953:-	-0.000467421	0.35015	0.413191
ENSG00000139620.12_and_ENSG00000221491.2_and_ENSG00000281842.2_and_ENSG00000206612.1_and_ENSG00000207313.1;A5:chr12:48655060-48660366:48655060-48660468:-	-0.0434313	0.35015	0.413191
ENSG00000139620.12_and_ENSG00000221491.2_and_ENSG00000281842.2_and_ENSG00000206612.1_and_ENSG00000207313.1;A5:chr12:48679833-48681382:48679833-48681571:-	-0.00480651	0.35015	0.413191
ENSG00000139620.12_and_ENSG00000221491.2_and_ENSG00000281842.2_and_ENSG00000206612.1_and_ENSG00000207313.1;AF:chr12:48681641-48681858:48682158:48681641-48682187:48682225:-	0.00256383	0.35015	0.413191
ENSG00000139620.12_and_ENSG00000221491.2_and_ENSG00000281842.2_and_ENSG00000206612.1_and_ENSG00000207313.1;MX:chr12:48655060-48660366:48660619-48667693:48655060-48662560:48662654-48667693:-	0.0286277	0.35015	0.413191
ENSG00000139620.12_and_ENSG00000221491.2_and_ENSG00000281842.2_and_ENSG00000206612.1_and_ENSG00000207313.1;MX:chr12:48655060-48660468:48660619-48667693:48655060-48662560:48662654-48667693:-	0.0612358	0.35015	0.413191
ENSG00000139620.12_and_ENSG00000221491.2_and_ENSG00000281842.2_and_ENSG00000206612.1_and_ENSG00000207313.1;RI:chr12:48681382:48681641-48682187:48682225:-	0.000641803	0.35015	0.413191
ENSG00000139620.12_and_ENSG00000221491.2_and_ENSG00000281842.2_and_ENSG00000206612.1_and_ENSG00000207313.1;SE:chr12:48660619-48662560:48662654-48667693:-	0.0452772	0.35015	0.413191
ENSG00000139620.12_and_ENSG00000221491.2_and_ENSG00000281842.2_and_ENSG00000206612.1_and_ENSG00000207313.1;SE:chr12:48671962-48679036:48679150-48679655:-	0.0614899	0.35015	0.413191
ENSG00000139620.12_and_ENSG00000221491.2_and_ENSG00000281842.2_and_ENSG00000206612.1_and_ENSG00000207313.1;SE:chr12:48681641-48681858:48682065-48682187:-	0.00792612	0.35015	0.413191
ENSG00000139620.12_and_ENSG00000221491.2_and_ENSG00000281842.2_and_ENSG00000206612.1_and_ENSG00000207313.1;SE:chr12:48681641-48681972:48682065-48682187:-	0.00652477	0.35015	0.413191
ENSG00000145220.13;A5:chr4:4286572-4289603:4286572-4290036:-	3.17187e-05	0.35015	0.413191
ENSG00000145982.11;AF:chr6:5261044:5261358-5368550:5261526:5261660-5368550:+	-0.000345016	0.35015	0.413191
ENSG00000145982.11;SE:chr6:5261660-5272426:5272489-5368550:+	0.00206163	0.35015	0.413191
ENSG00000146083.11;A3:chr5:176532193-176532366:176532129-176532366:-	-0.0171613	0.35015	0.413191
ENSG00000146083.11;A3:chr5:176532193-176532366:176532132-176532366:-	0.00371247	0.35015	0.413191
ENSG00000146083.11;AF:chr5:176532516-176535996:176536330:176532516-176536940:176537420:-	-0.00588225	0.35015	0.413191
ENSG00000146083.11;AF:chr5:176532516-176536940:176537296:176532516-176537731:176537880:-	0.0323532	0.35015	0.413191
ENSG00000146083.11;AF:chr5:176532516-176536940:176537420:176532516-176537731:176537880:-	-0.0169631	0.35015	0.413191
ENSG00000146083.11;AF:chr5:176532516-176536940:176537420:176532516-176537731:176538025:-	0.00371247	0.35015	0.413191
ENSG00000146083.11;RI:chr5:176529731:176529818-176530082:176530206:-	0.0219213	0.35015	0.413191
ENSG00000146826.16_and_ENSG00000284518.1;A3:chr7:100155455-100155671:100155446-100155671:-	-0.00221193	0.35015	0.413191
ENSG00000146826.16_and_ENSG00000284518.1;A3:chr7:100155919-100156386:100155825-100156386:-	0.00205053	0.35015	0.413191
ENSG00000146826.16_and_ENSG00000284518.1;A3:chr7:100155931-100156386:100155825-100156386:-	-0.0453265	0.35015	0.413191
ENSG00000146826.16_and_ENSG00000284518.1;A3:chr7:100156996-100157094:100156992-100157094:-	0.00369019	0.35015	0.413191
ENSG00000146826.16_and_ENSG00000284518.1;A5:chr7:100157214-100157293:100157214-100157373:-	0.0496205	0.35015	0.413191
ENSG00000146826.16_and_ENSG00000284518.1;A5:chr7:100157938-100158089:100157938-100158589:-	-0.0188736	0.35015	0.413191
ENSG00000146826.16_and_ENSG00000284518.1;SE:chr7:100155825-100156386:100156549-100156634:-	-0.000362238	0.35015	0.413191
ENSG00000146826.16_and_ENSG00000284518.1;SE:chr7:100157459-100157633:100157762-100157843:-	-0.000414901	0.35015	0.413191
ENSG00000157796.17;A3:chr4:39217240-39217983:39217240-39217987:+	0.00384183	0.35015	0.413191
ENSG00000157796.17;A3:chr4:39231956-39232162:39231956-39232190:+	0.00294776	0.35015	0.413191
ENSG00000157796.17;A5:chr4:39232308-39234766:39232272-39234766:+	-0.0002515	0.35015	0.413191
ENSG00000157796.17;A5:chr4:39277158-39278131:39277143-39278131:+	0.000725348	0.35015	0.413191
ENSG00000157796.17;RI:chr4:39272980:39273061-39274808:39274958:+	0.0397018	0.35015	0.413191
ENSG00000157796.17;SE:chr4:39182563-39185726:39185817-39186539:+	0.00370305	0.35015	0.413191
ENSG00000157796.17;SE:chr4:39185817-39186539:39186604-39189656:+	0.00449063	0.35015	0.413191
ENSG00000157796.17;SE:chr4:39189781-39194544:39194659-39199478:+	-0.195392	0.35015	0.413191
ENSG00000164252.12;A5:chr5:77030976-77034418:77030607-77034418:+	0.00258332	0.35015	0.413191
ENSG00000164252.12;AF:chr5:77029251:77029477-77034418:77030385:77030976-77034418:+	0	0.35015	0.413191
ENSG00000166503.8_and_ENSG00000260579.1;AF:chr15:83164075-83169222:83169231:83164075-83207331:83208018:-	-0.13392	0.35015	0.413191
ENSG00000166503.8_and_ENSG00000260579.1;AL:chr15:83112738:83115741-83151215:83127753:83139275-83151215:-	0.00665551	0.35015	0.413191
ENSG00000166503.8_and_ENSG00000260579.1;AL:chr15:83112738:83115741-83151215:83139132:83139275-83151215:-	-0.0281624	0.35015	0.413191
ENSG00000166503.8_and_ENSG00000260579.1;SE:chr15:83164075-83189361:83189516-83192252:-	-0.00220576	0.35015	0.413191
ENSG00000166503.8_and_ENSG00000260579.1;SE:chr15:83164075-83192252:83192308-83207331:-	0.0217923	0.35015	0.413191
ENSG00000167186.10;A5:chr16:19074097-19075721:19074035-19075721:+	-0.00161954	0.35015	0.413191
ENSG00000168137.15;AF:chr3:9397615:9397977-9424467:9423211:9423257-9424467:+	-0.022106	0.35015	0.413191
ENSG00000168137.15;AF:chr3:9428925:9429009-9433845:9429925:9430051-9433845:+	0.00455228	0.35015	0.413191
ENSG00000168137.15;AF:chr3:9428925:9429009-9433845:9429950:9430051-9433845:+	-0.000462781	0.35015	0.413191
ENSG00000168137.15;AF:chr3:9428925:9429009-9433845:9433485:9433562-9433845:+	0.0354669	0.35015	0.413191
ENSG00000168137.15;SE:chr3:9429009-9429827:9430051-9433370:+	0.00401876	0.35015	0.413191
ENSG00000168137.15;SE:chr3:9430051-9433370:9433562-9433845:+	0.00640444	0.35015	0.413191
ENSG00000168137.15;SE:chr3:9433950-9434045:9434181-9434277:+	-0.00669761	0.35015	0.413191
ENSG00000168818.9_and_ENSG00000248221.1;AF:chr4:4471706-4541797:4542028:4471706-4542160:4542346:-	0.00169531	0.35015	0.413191
ENSG00000168818.9_and_ENSG00000248221.1;AL:chr4:4415742:4416163-4420864:4418968:4420129-4420864:-	-0.0151811	0.35015	0.413191
[truncated: 2,542,275 more chars]
