## Supplementary material for "Differential expression analyses on aortic tissue reveal novel genes and pathways associated with abdominal aortic aneurysm onset and progression": Table S8 (part 1 of 2)

### Sheet: S8
SUPPLEMENTARY TABLE S8: Complete differential expression results between AAA of different diameter
Gene Name	Gene ID	pvalue	qvalue	fdr	pi1	Beta
SPATA2	ENSG00000158480.10	1.2192e-06	0.0115118	0.0180185	0.361111	-0.0347455
ARID5A	ENSG00000196843.15	3.91876e-06	0.016909	0.0264662	0.361111	-1.78758
XPOT	ENSG00000184575.11	5.3724e-06	0.016909	0.0264662	0.361111	0.132819
SEPT11	ENSG00000138758.11	9.03408e-06	0.0213253	0.0333787	0.361111	0.231712
MCEE	ENSG00000124370.10	1.15617e-05	0.0218334	0.034174	0.361111	0.118032
EXTL3	ENSG00000012232.8	1.83972e-05	0.0234371	0.0366841	0.361111	-0.0547181
SLCO3A1	ENSG00000176463.13	1.96321e-05	0.0234371	0.0366841	0.361111	-0.166808
NECTIN1	ENSG00000110400.10	2.08797e-05	0.0234371	0.0366841	0.361111	-0.0342017
RFX1	ENSG00000132005.8	2.23396e-05	0.0234371	0.0366841	0.361111	-0.0616106
CYTH2	ENSG00000105443.13	2.68633e-05	0.0242719	0.0379907	0.361111	-0.193924
CCDC91	ENSG00000123106.10	2.82765e-05	0.0242719	0.0379907	0.361111	0.0710933
ZFR	ENSG00000056097.15	3.59576e-05	0.0267702	0.0419012	0.361111	0.0737
ADGRE5	ENSG00000123146.19	3.68574e-05	0.0267702	0.0419012	0.361111	-1.48295
CAPRIN1	ENSG00000135387.20	4.00666e-05	0.0270225	0.042296	0.361111	0.18806
HIST1H2BD	ENSG00000158373.8	4.31291e-05	0.0271487	0.0424936	0.361111	0.295755
UBE3A	ENSG00000114062.18	5.23908e-05	0.0281412	0.044047	0.361111	0.0977317
DUSP8	ENSG00000184545.10	5.26904e-05	0.0281412	0.044047	0.361111	-0.0985357
ZNF324	ENSG00000083812.11	5.44265e-05	0.0281412	0.044047	0.361111	-0.0396833
GMEB2	ENSG00000101216.10	5.7115e-05	0.0281412	0.044047	0.361111	-0.0542517
LMNA	ENSG00000160789.19	6.27333e-05	0.0281412	0.044047	0.361111	-8.59294
USP33	ENSG00000077254.14	6.49173e-05	0.0281412	0.044047	0.361111	0.11951
VPS37C	ENSG00000167987.10	6.63385e-05	0.0281412	0.044047	0.361111	-0.0866644
CCL2	ENSG00000108691.9	6.85487e-05	0.0281412	0.044047	0.361111	-17.2601
C15orf39	ENSG00000167173.18	7.24282e-05	0.0284949	0.0446007	0.361111	-0.120832
FEM1A	ENSG00000141965.4	8.18544e-05	0.0300542	0.0470414	0.361111	-0.021429
CLN5	ENSG00000102805.14	8.27576e-05	0.0300542	0.0470414	0.361111	0.0789317
COMMD3	ENSG00000148444.15	8.75183e-05	0.0301354	0.0471685	0.361111	0.232045
ZNF784	ENSG00000179922.5	9.02165e-05	0.0301354	0.0471685	0.361111	-0.0277553
DARS	ENSG00000115866.10	9.67157e-05	0.0301354	0.0471685	0.361111	0.133715
RAB35	ENSG00000111737.11	9.71034e-05	0.0301354	0.0471685	0.361111	-0.115824
DISP1	ENSG00000154309.8	9.89393e-05	0.0301354	0.0471685	0.361111	0.0204049
ERF	ENSG00000105722.9	0.000107318	0.031666	0.0495641	0.361111	-0.639668
TIGD2	ENSG00000180346.3	0.000119003	0.0334382	0.0523381	0.361111	0.0123394
HIST1H2BK	ENSG00000197903.7	0.000120407	0.0334382	0.0523381	0.361111	0.303717
SSR3	ENSG00000114850.6	0.000131821	0.0347604	0.0544075	0.361111	0.706234
TNIP2	ENSG00000168884.14	0.000134316	0.0347604	0.0544075	0.361111	-0.18444
AIDA	ENSG00000186063.12	0.000137182	0.0347604	0.0544075	0.361111	0.13207
ZNF726	ENSG00000213967.10	0.000139893	0.0347604	0.0544075	0.361111	0.0108207
ALDH1L2	ENSG00000136010.13	0.000149429	0.0352137	0.0551171	0.361111	0.0698993
DNAJC7	ENSG00000168259.14	0.000149968	0.0352137	0.0551171	0.361111	0.172161
LAMA2	ENSG00000196569.11	0.00015304	0.0352137	0.0551171	0.361111	0.136317
SPATA2L	ENSG00000158792.15	0.000156636	0.0352137	0.0551171	0.361111	-0.109418
ZCCHC3	ENSG00000247315.3	0.000168561	0.0370133	0.0579339	0.361111	-0.0551459
PKNOX2	ENSG00000165495.15	0.000174755	0.0375015	0.058698	0.361111	-0.0301946
RARA	ENSG00000131759.17	0.000186887	0.0392136	0.0613779	0.361111	-0.34405
CLEC2B	ENSG00000110852.4	0.000202951	0.0414616	0.0648964	0.361111	0.279776
ZSCAN26	ENSG00000197062.11	0.000206383	0.0414616	0.0648964	0.361111	0.0650964
B4GALT4	ENSG00000121578.12	0.000214395	0.041577	0.065077	0.361111	0.0664917
POLH	ENSG00000170734.11	0.000215764	0.041577	0.065077	0.361111	0.0468396
ABCA3	ENSG00000167972.13	0.000240192	0.0442185	0.0692116	0.361111	-0.0368207
CX3CL1	ENSG00000006210.6	0.00024083	0.0442185	0.0692116	0.361111	-0.273498
TICAM1	ENSG00000127666.9	0.000252434	0.0442185	0.0692116	0.361111	-0.129329
KDM6B	ENSG00000132510.10	0.000257039	0.0442185	0.0692116	0.361111	-1.25229
CLU	ENSG00000120885.21	0.000257104	0.0442185	0.0692116	0.361111	-15.3541
FGFR1OP2	ENSG00000111790.13	0.000257571	0.0442185	0.0692116	0.361111	0.125981
ZNF253	ENSG00000256771.3	0.000268814	0.0453246	0.0709428	0.361111	0.0287072
SRF	ENSG00000112658.7	0.000278585	0.0460583	0.0720912	0.361111	-0.216468
SMYD2	ENSG00000143499.13	0.000282921	0.0460583	0.0720912	0.361111	0.0845075
FOXC1	ENSG00000054598.6	0.000289294	0.0462975	0.0724657	0.361111	-0.332525
HACD2	ENSG00000206527.9	0.000296425	0.046329	0.0725149	0.361111	0.0444417
FRA10AC1	ENSG00000148690.11	0.000299304	0.046329	0.0725149	0.361111	0.0775857
MYADM	ENSG00000179820.15	0.000317428	0.048342	0.0756657	0.361111	-2.54331
MAN1A1	ENSG00000111885.6	0.000326812	0.048981	0.0766659	0.361111	0.215592
VPS36	ENSG00000136100.12	0.000346643	0.0506443	0.0792693	0.361111	0.105353
BCL3	ENSG00000069399.14	0.000348637	0.0506443	0.0792693	0.361111	-0.748137
MAFK	ENSG00000198517.9	0.000370192	0.0528426	0.0827101	0.361111	-0.465205
DDB2	ENSG00000134574.11	0.000380292	0.0528426	0.0827101	0.361111	0.258492
MSC	ENSG00000178860.8	0.000380559	0.0528426	0.0827101	0.361111	-0.308099
HIVEP3	ENSG00000127124.14	0.000395326	0.0540975	0.0846743	0.361111	-0.0256384
RP1292L203	ENSG00000274818.1	0.000406322	0.0541926	0.0848233	0.361111	-0.0226066
KIAA0753	ENSG00000198920.9	0.00041208	0.0541926	0.0848233	0.361111	0.0258461
STK40	ENSG00000196182.10	0.00041324	0.0541926	0.0848233	0.361111	-0.227141
CCDC9	ENSG00000105321.12	0.000422041	0.0545887	0.0854431	0.361111	-0.174096
SF3B4	ENSG00000143368.9	0.000449727	0.0573836	0.0898178	0.361111	-0.122544
RNF122	ENSG00000133874.1	0.000466899	0.0584571	0.0914981	0.361111	-0.307264
MFAP5	ENSG00000197614.10	0.000470523	0.0584571	0.0914981	0.361111	1.87682
IQCHAS1	ENSG00000259673.5	0.000488751	0.0599331	0.0938084	0.361111	0.0121893
MRPS31	ENSG00000102738.7	0.000495975	0.0600393	0.0939746	0.361111	0.0897061
RELA	ENSG00000173039.18	0.000505806	0.0602007	0.0942272	0.361111	-0.322037
GPATCH11	ENSG00000152133.14	0.00051264	0.0602007	0.0942272	0.361111	0.0264968
TMEM173	ENSG00000184584.12	0.000516436	0.0602007	0.0942272	0.361111	-0.661329
LINC00989	ENSG00000250334.5	0.000539353	0.0607925	0.0951535	0.361111	-0.0204576
C1QTNF2	ENSG00000145861.7	0.000541404	0.0607925	0.0951535	0.361111	-0.0397518
IFT20	ENSG00000109083.13	0.000554262	0.0607925	0.0951535	0.361111	0.130158
HNRNPA0	ENSG00000177733.6	0.000567418	0.0607925	0.0951535	0.361111	-0.0956703
PUM1	ENSG00000134644.15	0.000570353	0.0607925	0.0951535	0.361111	0.092742
ZNF347	ENSG00000197937.12	0.000588761	0.0607925	0.0951535	0.361111	0.0186934
ZNF624	ENSG00000197566.9	0.000598669	0.0607925	0.0951535	0.361111	0.0139262
SNX5	ENSG00000089006.16	0.000612025	0.0607925	0.0951535	0.361111	0.285054
MRPS5	ENSG00000144029.11	0.000618444	0.0607925	0.0951535	0.361111	0.101141
PALB2	ENSG00000083093.9	0.000625481	0.0607925	0.0951535	0.361111	0.0325588
PAPOLA	ENSG00000090060.17	0.00063042	0.0607925	0.0951535	0.361111	0.196807
AKIRIN1	ENSG00000174574.15	0.000635897	0.0607925	0.0951535	0.361111	-0.229812
ZNF841	ENSG00000197608.11	0.000640671	0.0607925	0.0951535	0.361111	0.0457848
BCL7B	ENSG00000106635.7	0.000645238	0.0607925	0.0951535	0.361111	-0.187845
LRIG1	ENSG00000144749.13	0.000650661	0.0607925	0.0951535	0.361111	-0.186365
FOSL2	ENSG00000075426.11	0.000663542	0.0607925	0.0951535	0.361111	-0.93843
MAP4K5	ENSG00000012983.11	0.000673776	0.0607925	0.0951535	0.361111	0.0848782
ZNF792	ENSG00000180884.9	0.000684025	0.0607925	0.0951535	0.361111	0.0160306
CIC	ENSG00000079432.7	0.000694438	0.0607925	0.0951535	0.361111	-0.177859
ARHGAP12	ENSG00000165322.17	0.000696301	0.0607925	0.0951535	0.361111	0.0803709
RBM15B	ENSG00000259956.1	0.00070091	0.0607925	0.0951535	0.361111	-0.0361089
S1PR3	ENSG00000213694.3	0.000701668	0.0607925	0.0951535	0.361111	-0.32191
ZNF568	ENSG00000198453.12	0.000709002	0.0607925	0.0951535	0.361111	0.0219421
ADAT3	ENSG00000213638.5	0.000713359	0.0607925	0.0951535	0.361111	-0.0212267
RNF19B	ENSG00000116514.16	0.000713844	0.0607925	0.0951535	0.361111	-0.330473
SBNO2	ENSG00000064932.15	0.000714788	0.0607925	0.0951535	0.361111	-0.512705
CEBPZOS	ENSG00000218739.9	0.000719399	0.0607925	0.0951535	0.361111	0.08584
RELB	ENSG00000104856.13	0.000719776	0.0607925	0.0951535	0.361111	-0.265777
FAM212B	ENSG00000197852.9	0.000722125	0.0607925	0.0951535	0.361111	-0.0515791
ZNF143	ENSG00000166478.9	0.000723894	0.0607925	0.0951535	0.361111	0.0566748
RPS27L	ENSG00000185088.13	0.000725453	0.0607925	0.0951535	0.361111	1.23493
CD163	ENSG00000177575.12	0.000729987	0.0607925	0.0951535	0.361111	3.22971
QSER1	ENSG00000060749.14	0.00073398	0.0607925	0.0951535	0.361111	0.017975
COQ9	ENSG00000088682.13	0.000770263	0.0608692	0.0952735	0.361111	0.0779115
ZZZ3	ENSG00000036549.12	0.00077478	0.0608692	0.0952735	0.361111	0.0432621
ZNF527	ENSG00000189164.14	0.000777186	0.0608692	0.0952735	0.361111	0.016374
GIMAP2	ENSG00000106560.10	0.000782888	0.0608692	0.0952735	0.361111	0.184582
ANKRD36C	ENSG00000174501.14	0.000783474	0.0608692	0.0952735	0.361111	0.0161999
NHLRC3	ENSG00000188811.13	0.000784681	0.0608692	0.0952735	0.361111	0.0712249
ORAI3	ENSG00000175938.6	0.000794661	0.0608692	0.0952735	0.361111	0.0749888
KRCC1	ENSG00000172086.7	0.000803055	0.0608692	0.0952735	0.361111	0.105963
MIS18BP1	ENSG00000129534.13	0.000803418	0.0608692	0.0952735	0.361111	0.108617
SERTAD3	ENSG00000167565.12	0.000806762	0.0608692	0.0952735	0.361111	-0.237278
IFFO2	ENSG00000169991.10	0.000808119	0.0608692	0.0952735	0.361111	-0.0668958
MED29	ENSG00000063322.13	0.000817116	0.0608692	0.0952735	0.361111	-0.0699072
ZNF616	ENSG00000204611.6	0.000823516	0.0608692	0.0952735	0.361111	0.0186807
DBT	ENSG00000137992.14	0.000830135	0.0608692	0.0952735	0.361111	0.0158197
MAPKAPK5	ENSG00000089022.13	0.000831605	0.0608692	0.0952735	0.361111	0.0590612
AKAP10	ENSG00000108599.14	0.000866448	0.0625494	0.0979034	0.361111	0.0687768
C11orf96	ENSG00000187479.5	0.000867809	0.0625494	0.0979034	0.361111	-5.78184
ZNF225	ENSG00000256294.7	0.000880148	0.0629582	0.0985432	0.361111	0.0124197
STK38	ENSG00000112079.8	0.0008944	0.0631273	0.0988079	0.361111	0.192873
MAPK7	ENSG00000166484.19	0.000901255	0.0631273	0.0988079	0.361111	-0.0794735
ZNF133	ENSG00000125846.15	0.000902569	0.0631273	0.0988079	0.361111	0.054527
MIDN	ENSG00000167470.12	0.000933158	0.0639937	0.100164	0.361111	-0.832744
GOPC	ENSG00000047932.13	0.000941946	0.0639937	0.100164	0.361111	0.0608858
ADORA3	ENSG00000282608.1	0.000948317	0.0639937	0.100164	0.361111	0.157104
ZNF84	ENSG00000198040.10	0.000951135	0.0639937	0.100164	0.361111	0.0550971
CUL4B	ENSG00000158290.16	0.000957144	0.0639937	0.100164	0.361111	0.0776778
FASTKD5	ENSG00000215251.3	0.000972468	0.0639937	0.100164	0.361111	-0.0486334
TMEM178A	ENSG00000152154.10	0.000977451	0.0639937	0.100164	0.361111	0.0271409
FBXO48	ENSG00000204923.3	0.000984975	0.0639937	0.100164	0.361111	0.00727664
PCDHB7	ENSG00000113212.6	0.000990039	0.0639937	0.100164	0.361111	-0.0177767
LINC00847	ENSG00000245060.6	0.000992196	0.0639937	0.100164	0.361111	0.098049
C3orf36	ENSG00000221972.3	0.000993279	0.0639937	0.100164	0.361111	-0.027355
ZNF816	ENSG00000180257.13	0.000996286	0.0639937	0.100164	0.361111	0.0256077
CBX6	ENSG00000183741.11	0.00102535	0.0642363	0.100544	0.361111	-0.101972
SRC	ENSG00000197122.11	0.00103103	0.0642363	0.100544	0.361111	-0.107194
EGR3	ENSG00000179388.8	0.00104121	0.0642363	0.100544	0.361111	-0.517343
CILP	ENSG00000138615.5	0.00104425	0.0642363	0.100544	0.361111	0.198816
PSAT1	ENSG00000135069.13	0.00105061	0.0642363	0.100544	0.361111	0.0757584
KLF13	ENSG00000169926.10	0.00105068	0.0642363	0.100544	0.361111	-0.316409
DCAF17	ENSG00000115827.13	0.00105238	0.0642363	0.100544	0.361111	0.0300183
SKI	ENSG00000157933.9	0.00105449	0.0642363	0.100544	0.361111	-0.262287
ATF3	ENSG00000162772.16	0.0010659	0.0645151	0.10098	0.361111	-3.60505
MAP2K3	ENSG00000034152.18	0.00108007	0.0649063	0.101592	0.361111	-0.610622
C6orf48	ENSG00000204387.12	0.00108611	0.0649063	0.101592	0.361111	0.819184
TBC1D31	ENSG00000156787.16	0.00110255	0.0654743	0.102482	0.361111	0.020359
CCNG1	ENSG00000113328.18	0.00112749	0.0662211	0.10365	0.361111	0.21297
SLC41A3	ENSG00000114544.16	0.00112915	0.0662211	0.10365	0.361111	-0.158002
SSSCA1	ENSG00000173465.7	0.00114791	0.0669055	0.104722	0.361111	-0.153635
LBX2	ENSG00000179528.15	0.00118088	0.0676681	0.105915	0.361111	0.0102046
SHMT2	ENSG00000182199.10	0.00118729	0.0676681	0.105915	0.361111	0.211513
DRAM2	ENSG00000156171.14	0.00120025	0.0676681	0.105915	0.361111	0.405235
BAZ1B	ENSG00000009954.10	0.00121554	0.0676681	0.105915	0.361111	0.064253
CHRAC1	ENSG00000104472.9	0.0012192	0.0676681	0.105915	0.361111	-0.0977866
DNAJB5	ENSG00000137094.14	0.00122177	0.0676681	0.105915	0.361111	-0.251736
SV2A	ENSG00000159164.9	0.00122356	0.0676681	0.105915	0.361111	-0.029778
MRC1	ENSG00000260314.2	0.00123455	0.0676681	0.105915	0.361111	0.426692
MYC	ENSG00000136997.16	0.00126082	0.0676681	0.105915	0.361111	-1.90269
PDGFA	ENSG00000197461.13	0.00127492	0.0676681	0.105915	0.361111	-0.364708
MTO1	ENSG00000135297.15	0.00128171	0.0676681	0.105915	0.361111	0.0656171
SPON2	ENSG00000159674.11	0.00129438	0.0676681	0.105915	0.361111	0.276562
CEP44	ENSG00000164118.12	0.00130552	0.0676681	0.105915	0.361111	0.0271122
FXR1	ENSG00000114416.17	0.00130798	0.0676681	0.105915	0.361111	0.125286
PER2	ENSG00000132326.11	0.00131838	0.0676681	0.105915	0.361111	-0.17923
SELE	ENSG00000007908.15	0.00132449	0.0676681	0.105915	0.361111	-0.909479
ZNF623	ENSG00000183309.11	0.00132663	0.0676681	0.105915	0.361111	0.0332083
RP11672A24	ENSG00000254810.1	0.00133424	0.0676681	0.105915	0.361111	-0.0323228
GMCL1	ENSG00000087338.4	0.00133975	0.0676681	0.105915	0.361111	0.0240547
KLF16	ENSG00000129911.8	0.00134008	0.0676681	0.105915	0.361111	-0.124813
C11orf95	ENSG00000188070.9	0.0013432	0.0676681	0.105915	0.361111	-0.0445959
RP11379B81	ENSG00000226453.1	0.00134827	0.0676681	0.105915	0.361111	0.0141016
HIST1H1C	ENSG00000187837.3	0.00135194	0.0676681	0.105915	0.361111	0.452909
TAF5L	ENSG00000135801.9	0.00135275	0.0676681	0.105915	0.361111	-0.0809496
FAM167B	ENSG00000183615.5	0.00135671	0.0676681	0.105915	0.361111	-0.0944178
MPV17	ENSG00000115204.14	0.00135741	0.0676681	0.105915	0.361111	0.198451
NHLRC4	ENSG00000257108.1	0.0013608	0.0676681	0.105915	0.361111	0.0104526
DALRD3	ENSG00000178149.16	0.00136165	0.0676681	0.105915	0.361111	0.0432513
CMYA5	ENSG00000164309.14	0.00137382	0.0679151	0.106302	0.361111	0.0107142
RP11122G1812	ENSG00000283696.1	0.00139405	0.0685565	0.107306	0.361111	-0.00960371
ITPRIP	ENSG00000148841.15	0.00141214	0.0689917	0.107987	0.361111	-0.372901
KIF3B	ENSG00000101350.7	0.00142381	0.0689917	0.107987	0.361111	0.0356817
TBX6	ENSG00000149922.10	0.00142482	0.0689917	0.107987	0.361111	0.00749789
AARS	ENSG00000090861.15	0.00143632	0.0691935	0.108303	0.361111	0.159757
ATRAID	ENSG00000138085.16	0.00144614	0.0693129	0.10849	0.361111	0.430371
HSPA2	ENSG00000126803.9	0.00146128	0.069685	0.109072	0.361111	-0.13265
EPS15	ENSG00000085832.16	0.00148835	0.0701342	0.109775	0.361111	0.100986
ACBD5	ENSG00000107897.18	0.00149792	0.0701342	0.109775	0.361111	0.0401268
SDC4	ENSG00000124145.6	0.00150109	0.0701342	0.109775	0.361111	-0.508571
COX18	ENSG00000163626.16	0.0015119	0.0701342	0.109775	0.361111	0.0364693
CEP170B	ENSG00000099814.15	0.00151697	0.0701342	0.109775	0.361111	-0.0912779
CTDP1	ENSG00000060069.16	0.00151743	0.0701342	0.109775	0.361111	-0.0667968
BBS10	ENSG00000179941.6	0.00152604	0.0701342	0.109775	0.361111	0.0257628
PARP4	ENSG00000102699.5	0.00153012	0.0701342	0.109775	0.361111	0.0916767
ECE1	ENSG00000117298.14	0.00153925	0.0702115	0.109896	0.361111	-0.275545
INTS10	ENSG00000104613.11	0.00156287	0.0707733	0.110776	0.361111	0.177928
RRP12	ENSG00000052749.13	0.00156655	0.0707733	0.110776	0.361111	-0.325476
GABRR2	ENSG00000111886.10	0.00160371	0.0718303	0.11243	0.361111	0.0138957
RCE1	ENSG00000173653.7	0.00161388	0.0718303	0.11243	0.361111	-0.04242
FDXR	ENSG00000161513.11	0.00161468	0.0718303	0.11243	0.361111	0.0522179
ZNF383	ENSG00000188283.11	0.00162038	0.0718303	0.11243	0.361111	0.0205318
POFUT2	ENSG00000186866.16	0.00164219	0.0721919	0.112996	0.361111	-0.171835
FAM118B	ENSG00000197798.8	0.00164383	0.0721919	0.112996	0.361111	0.0533342
ZDHHC14	ENSG00000175048.16	0.00165471	0.0723333	0.113217	0.361111	-0.0490584
ZNF197	ENSG00000186448.14	0.00167492	0.0723392	0.113226	0.361111	0.0213735
ZSCAN12	ENSG00000158691.14	0.00167751	0.0723392	0.113226	0.361111	0.00973799
CGGBP1	ENSG00000163320.10	0.00167783	0.0723392	0.113226	0.361111	0.129785
SSR2	ENSG00000163479.13	0.00170205	0.0730501	0.114339	0.361111	0.712143
FASTKD1	ENSG00000138399.17	0.00172543	0.0736696	0.115309	0.361111	0.0750271
MAFG	ENSG00000197063.10	0.00173209	0.0736696	0.115309	0.361111	-0.102335
EGLN2	ENSG00000269858.5	0.00174851	0.0740039	0.115832	0.361111	-0.1881
BCL10	ENSG00000142867.12	0.00175563	0.0740039	0.115832	0.361111	-0.0609073
C1QB	ENSG00000173369.15	0.00177172	0.0741694	0.116091	0.361111	6.94111
RPL17	ENSG00000265681.7	0.00177693	0.0741694	0.116091	0.361111	4.84327
ARID4A	ENSG00000032219.18	0.00178836	0.0741694	0.116091	0.361111	0.0453017
PHF13	ENSG00000116273.5	0.00179097	0.0741694	0.116091	0.361111	-0.0952182
RRAD	ENSG00000166592.11	0.00182613	0.0742511	0.116219	0.361111	-0.388165
RGS3	ENSG00000138835.22	0.00182648	0.0742511	0.116219	0.361111	-0.695011
LGALSL	ENSG00000119862.12	0.00182774	0.0742511	0.116219	0.361111	-0.107501
HOXB6	ENSG00000108511.9	0.00182903	0.0742511	0.116219	0.361111	0.0270343
PFKFB3	ENSG00000170525.19	0.00183227	0.0742511	0.116219	0.361111	-1.23689
CD200	ENSG00000091972.18	0.00186023	0.0750623	0.117489	0.361111	-0.285951
AMBRA1	ENSG00000110497.14	0.00186868	0.0750822	0.11752	0.361111	-0.025084
ZNF302	ENSG00000089335.20	0.00190042	0.0756811	0.118457	0.361111	0.0868248
DPAGT1	ENSG00000172269.18	0.00192174	0.0756811	0.118457	0.361111	0.103731
ZC3H12A	ENSG00000163874.10	0.00192318	0.0756811	0.118457	0.361111	-0.425175
AXIN1	ENSG00000103126.14	0.00193423	0.0756811	0.118457	0.361111	-0.0359703
RP11498C915	ENSG00000263731.1	0.00193767	0.0756811	0.118457	0.361111	-0.00960599
RAD1	ENSG00000113456.18	0.00196193	0.0756811	0.118457	0.361111	0.0419887
ANO8	ENSG00000074855.10	0.00196682	0.0756811	0.118457	0.361111	-0.0295277
PIM3	ENSG00000198355.4	0.00198066	0.0756811	0.118457	0.361111	-0.476028
XXbacBPGBPG55C202	ENSG00000272316.1	0.00198549	0.0756811	0.118457	0.361111	0.0130745
RNPC3	ENSG00000185946.15	0.00198809	0.0756811	0.118457	0.361111	0.0987964
POLI	ENSG00000101751.10	0.00198814	0.0756811	0.118457	0.361111	0.0839063
WDR5B	ENSG00000196981.3	0.00199392	0.0756811	0.118457	0.361111	0.0175677
IREB2	ENSG00000136381.12	0.00202372	0.0756811	0.118457	0.361111	0.0419432
ICAM1	ENSG00000090339.8	0.00203895	0.0756811	0.118457	0.361111	-1.79054
CXCR3	ENSG00000186810.7	0.00204131	0.0756811	0.118457	0.361111	-0.0723596
FOXC2	ENSG00000176692.5	0.0020437	0.0756811	0.118457	0.361111	-0.110497
ZNF813	ENSG00000198346.10	0.00204506	0.0756811	0.118457	0.361111	0.0072816
HIC2	ENSG00000169635.9	0.00204638	0.0756811	0.118457	0.361111	-0.0154202
SMOC1	ENSG00000198732.10	0.00204805	0.0756811	0.118457	0.361111	-0.146552
TPPP	ENSG00000171368.11	0.00206231	0.0756811	0.118457	0.361111	-0.0244397
PTP4A2	ENSG00000184007.18	0.002071	0.0756811	0.118457	0.361111	0.474685
NR1H2	ENSG00000131408.13	0.00207447	0.0756811	0.118457	0.361111	-0.172011
MPP2	ENSG00000108852.14	0.00207462	0.0756811	0.118457	0.361111	-0.0273186
NGF	ENSG00000134259.3	0.00207661	0.0756811	0.118457	0.361111	-0.0633997
LDLR	ENSG00000130164.13	0.00209141	0.0756811	0.118457	0.361111	-0.587497
TSPYL1	ENSG00000189241.6	0.00210753	0.0756811	0.118457	0.361111	-0.120173
XXbacBPGBPG55C204	ENSG00000283352.1	0.00211545	0.0756811	0.118457	0.361111	0.0190242
UBE2E1	ENSG00000170142.11	0.00211759	0.0756811	0.118457	0.361111	0.172352
EPRS	ENSG00000136628.17	0.00212311	0.0756811	0.118457	0.361111	0.130821
ZNF836	ENSG00000196267.12	0.00212404	0.0756811	0.118457	0.361111	0.0336303
HES4	ENSG00000188290.10	0.00218218	0.0769706	0.120476	0.361111	-0.144324
DCHS1	ENSG00000166341.7	0.00220716	0.0769706	0.120476	0.361111	-0.0664436
PHRF1	ENSG00000070047.11	0.00220841	0.0769706	0.120476	0.361111	-0.0475241
KIAA0895	ENSG00000164542.12	0.00220957	0.0769706	0.120476	0.361111	-0.0172521
RBM7	ENSG00000076053.10	0.00221437	0.0769706	0.120476	0.361111	-0.126608
IQCJSCHIP1	ENSG00000283154.2	0.00222637	0.0769706	0.120476	0.361111	-0.303523
C2orf40	ENSG00000119147.9	0.00222966	0.0769706	0.120476	0.361111	-0.774442
SCARA3	ENSG00000168077.13	0.0022401	0.0769706	0.120476	0.361111	-0.221829
PHLDA2	ENSG00000181649.5	0.00224838	0.0769706	0.120476	0.361111	-0.120568
PRIM1	ENSG00000198056.13	0.00225766	0.0769706	0.120476	0.361111	0.0381259
TRUB1	ENSG00000165832.5	0.00226712	0.0769706	0.120476	0.361111	0.0265088
CBX3	ENSG00000122565.18	0.00227486	0.0769706	0.120476	0.361111	0.242597
MPHOSPH8	ENSG00000196199.13	0.002283	0.0769706	0.120476	0.361111	0.148058
GRIK5	ENSG00000105737.9	0.00228372	0.0769706	0.120476	0.361111	-0.0292284
DLG1	ENSG00000075711.20	0.00228792	0.0769706	0.120476	0.361111	0.0665023
RPL35	ENSG00000136942.14	0.00229066	0.0769706	0.120476	0.361111	5.29938
CDC23	ENSG00000094880.10	0.00231951	0.0776635	0.12156	0.361111	0.0366059
TRIM47	ENSG00000132481.6	0.0023616	0.0780479	0.122162	0.361111	-0.191357
MBTD1	ENSG00000011258.15	0.00237524	0.0780479	0.122162	0.361111	0.0335929
MAPKAPK2	ENSG00000162889.10	0.00237764	0.0780479	0.122162	0.361111	-0.416097
ARMC5	ENSG00000140691.16	0.00238043	0.0780479	0.122162	0.361111	-0.042693
CREB5	ENSG00000146592.16	0.00238295	0.0780479	0.122162	0.361111	-0.126355
TP53INP2	ENSG00000078804.12	0.00238306	0.0780479	0.122162	0.361111	-0.202533
GOSR2	ENSG00000108433.16	0.00239978	0.0780479	0.122162	0.361111	0.0687841
MYL6B	ENSG00000196465.10	0.00240831	0.0780479	0.122162	0.361111	0.16089
HK1	ENSG00000156515.21	0.00241493	0.0780479	0.122162	0.361111	-0.238133
GAS2L3	ENSG00000139354.10	0.00242252	0.0780479	0.122162	0.361111	0.039097
ACP1	ENSG00000143727.15	0.00242699	0.0780479	0.122162	0.361111	0.119365
IL6	ENSG00000136244.11	0.00243018	0.0780479	0.122162	0.361111	-8.00857
IL34	ENSG00000157368.10	0.00245306	0.0782918	0.122544	0.361111	-0.113628
ZNF169	ENSG00000175787.16	0.0024606	0.0782918	0.122544	0.361111	0.0376939
NT5C	ENSG00000125458.6	0.00246718	0.0782918	0.122544	0.361111	0.132684
NDEL1	ENSG00000166579.15	0.00247784	0.0782918	0.122544	0.361111	-0.365418
NFIL3	ENSG00000165030.3	0.00247923	0.0782918	0.122544	0.361111	-0.772669
CIAO1	ENSG00000144021.2	0.0024902	0.0783762	0.122676	0.361111	0.108357
COQ5	ENSG00000110871.14	0.00250199	0.0784855	0.122847	0.361111	0.0698244
NOL8	ENSG00000198000.11	0.00254086	0.0789433	0.123563	0.361111	0.0848718
ZNF680	ENSG00000173041.11	0.00254647	0.0789433	0.123563	0.361111	0.0314771
CSDE1	ENSG00000009307.15	0.0025491	0.0789433	0.123563	0.361111	0.500053
NPTXR	ENSG00000221890.3	0.00255163	0.0789433	0.123563	0.361111	-0.032285
TCEANC2	ENSG00000116205.12	0.00257877	0.0789433	0.123563	0.361111	0.0174263
IBA57	ENSG00000181873.12	0.00259716	0.0789433	0.123563	0.361111	-0.0141252
ZNF626	ENSG00000188171.15	0.00260295	0.0789433	0.123563	0.361111	0.0232972
CXCL3	ENSG00000163734.4	0.00261455	0.0789433	0.123563	0.361111	-0.712825
FKBP3	ENSG00000100442.10	0.00262351	0.0789433	0.123563	0.361111	0.128392
SCARB2	ENSG00000138760.9	0.00263213	0.0789433	0.123563	0.361111	0.26814
PHLDA1	ENSG00000139289.13	0.00263518	0.0789433	0.123563	0.361111	-0.347565
PRDM16	ENSG00000142611.16	0.00264144	0.0789433	0.123563	0.361111	-0.0452541
RIOX2	ENSG00000170854.17	0.00264871	0.0789433	0.123563	0.361111	0.0493646
SUPT20H	ENSG00000102710.19	0.0026499	0.0789433	0.123563	0.361111	0.0890192
FOLR2	ENSG00000165457.13	0.00265351	0.0789433	0.123563	0.361111	0.884669
TUSC1	ENSG00000198680.4	0.00265437	0.0789433	0.123563	0.361111	-0.08569
YEATS2	ENSG00000163872.15	0.00265872	0.0789433	0.123563	0.361111	0.0629667
FNTA	ENSG00000168522.12	0.00271889	0.0802595	0.125624	0.361111	0.115713
WDFY1	ENSG00000085449.14	0.00272061	0.0802595	0.125624	0.361111	0.074909
GAREM1	ENSG00000141441.15	0.00273725	0.0802595	0.125624	0.361111	-0.0707004
ARHGAP44	ENSG00000006740.16	0.00274066	0.0802595	0.125624	0.361111	-0.0204796
SMYD4	ENSG00000186532.11	0.00275216	0.0802595	0.125624	0.361111	0.031076
C1QA	ENSG00000173372.16	0.00276473	0.0802595	0.125624	0.361111	5.60132
TAGLN2	ENSG00000158710.14	0.00277405	0.0802595	0.125624	0.361111	-1.48439
GMEB1	ENSG00000162419.12	0.00278816	0.0802595	0.125624	0.361111	-0.021665
TMEM260	ENSG00000070269.13	0.00280269	0.0802595	0.125624	0.361111	0.0296238
SLC46A3	ENSG00000139508.14	0.00280665	0.0802595	0.125624	0.361111	0.133638
EIF2S3	ENSG00000130741.10	0.00281562	0.0802595	0.125624	0.361111	0.260907
NOVA1	ENSG00000139910.19	0.00281692	0.0802595	0.125624	0.361111	-0.0196923
C18orf54	ENSG00000166845.13	0.00284151	0.0802595	0.125624	0.361111	0.00567
TPBG	ENSG00000146242.8	0.00287189	0.0802595	0.125624	0.361111	-0.0826795
EXOSC1	ENSG00000171311.12	0.00287426	0.0802595	0.125624	0.361111	0.113936
PCMTD1	ENSG00000168300.13	0.00288223	0.0802595	0.125624	0.361111	0.122657
PRDM11	ENSG00000019485.13	0.00288345	0.0802595	0.125624	0.361111	-0.0306067
DIS3L	ENSG00000166938.12	0.00289637	0.0802595	0.125624	0.361111	0.0493121
DEPTOR	ENSG00000155792.9	0.00289717	0.0802595	0.125624	0.361111	0.16376
XPO1	ENSG00000082898.16	0.00289731	0.0802595	0.125624	0.361111	0.22733
ZMAT3	ENSG00000172667.10	0.00290731	0.0802595	0.125624	0.361111	0.0363196
MIR22HG	ENSG00000186594.14	0.00292405	0.0802595	0.125624	0.361111	-0.886897
ITPR1	ENSG00000150995.18	0.00292501	0.0802595	0.125624	0.361111	-0.200348
PPRC1	ENSG00000148840.10	0.00292944	0.0802595	0.125624	0.361111	-0.300923
SNAI1	ENSG00000124216.3	0.00293207	0.0802595	0.125624	0.361111	-0.474111
ZBTB26	ENSG00000171448.8	0.00293625	0.0802595	0.125624	0.361111	0.0147739
CSRP2	ENSG00000175183.9	0.0029392	0.0802595	0.125624	0.361111	-0.399679
RPS6KB1	ENSG00000108443.13	0.00294105	0.0802595	0.125624	0.361111	0.0736651
NFKB2	ENSG00000077150.18	0.00297777	0.0804035	0.125849	0.361111	-0.351892
COQ10B	ENSG00000115520.8	0.00298552	0.0804035	0.125849	0.361111	-0.157405
CDC26	ENSG00000176386.8	0.00298592	0.0804035	0.125849	0.361111	0.151425
GOLPH3L	ENSG00000143457.10	0.00299124	0.0804035	0.125849	0.361111	0.0525573
MESDC1	ENSG00000140406.3	0.00299612	0.0804035	0.125849	0.361111	-0.10174
POPDC2	ENSG00000121577.13	0.00299742	0.0804035	0.125849	0.361111	-0.103082
ETS2	ENSG00000157557.11	0.00300839	0.0804693	0.125952	0.361111	-0.948547
ZNF398	ENSG00000197024.8	0.00304605	0.0809921	0.12677	0.361111	0.0126884
CASKIN2	ENSG00000177303.9	0.00304958	0.0809921	0.12677	0.361111	-0.136413
ZFP3	ENSG00000180787.5	0.00305401	0.0809921	0.12677	0.361111	0.0144915
SLC22A3	ENSG00000146477.5	0.00306225	0.0809921	0.12677	0.361111	-0.104073
FLAD1	ENSG00000160688.18	0.00308698	0.0809978	0.126779	0.361111	0.0714659
PIM1	ENSG00000137193.13	0.00309239	0.0809978	0.126779	0.361111	-0.984209
RPL41	ENSG00000229117.8	0.00309261	0.0809978	0.126779	0.361111	13.4877
ACKR2	ENSG00000144648.15	0.00311513	0.0809978	0.126779	0.361111	0.0299833
WWP2	ENSG00000198373.12	0.00312401	0.0809978	0.126779	0.361111	-0.134105
SOX9	ENSG00000125398.5	0.00312402	0.0809978	0.126779	0.361111	-0.0256251
GRIA3	ENSG00000125675.17	0.00312874	0.0809978	0.126779	0.361111	-0.00920227
OMG	ENSG00000126861.4	0.00315228	0.0809978	0.126779	0.361111	0.0237497
CHRNA10	ENSG00000129749.3	0.00315958	0.0809978	0.126779	0.361111	-0.0137587
RFX2	ENSG00000087903.12	0.00319528	0.0809978	0.126779	0.361111	-0.255548
ERBB4	ENSG00000178568.14	0.00319808	0.0809978	0.126779	0.361111	-0.0144581
EHD1	ENSG00000110047.17	0.00320608	0.0809978	0.126779	0.361111	-0.412095
ZKSCAN4	ENSG00000187626.8	0.00320989	0.0809978	0.126779	0.361111	0.0212124
RPS24	ENSG00000138326.18	0.00321014	0.0809978	0.126779	0.361111	6.18088
ZNF273	ENSG00000198039.11	0.00321221	0.0809978	0.126779	0.361111	0.0193752
PRRC1	ENSG00000164244.20	0.00321578	0.0809978	0.126779	0.361111	0.0783516
CUTA	ENSG00000112514.15	0.00321967	0.0809978	0.126779	0.361111	0.312274
SLC44A1	ENSG00000070214.15	0.00322369	0.0809978	0.126779	0.361111	0.102432
ZNF585B	ENSG00000245680.9	0.00323207	0.0809978	0.126779	0.361111	0.0245973
TENM3	ENSG00000218336.8	0.00324255	0.0809978	0.126779	0.361111	0.0171196
ALDH1A3	ENSG00000184254.16	0.00324261	0.0809978	0.126779	0.361111	0.200123
RBM4B	ENSG00000173914.11	0.00327145	0.0813502	0.127331	0.361111	0.0576795
PFDN5	ENSG00000123349.13	0.00327395	0.0813502	0.127331	0.361111	3.37404
PTHLH	ENSG00000087494.15	0.00330053	0.0817956	0.128028	0.361111	-0.0630666
CSRNP1	ENSG00000144655.14	0.00331952	0.0820506	0.128427	0.361111	-1.20823
ZNF385D	ENSG00000151789.10	0.00334327	0.0823991	0.128972	0.361111	-0.117241
TSSC4	ENSG00000184281.14	0.00335107	0.0823991	0.128972	0.361111	-0.143476
NKX31	ENSG00000167034.9	0.00336574	0.0825449	0.129201	0.361111	-0.0249519
SMNDC1	ENSG00000119953.12	0.00338879	0.0828948	0.129748	0.361111	-0.0551949
SOD3	ENSG00000109610.5	0.00341418	0.0831911	0.130212	0.361111	-1.08486
FURIN	ENSG00000140564.11	0.00341852	0.0831911	0.130212	0.361111	-0.30546
NOCT	ENSG00000151014.5	0.00343155	0.0832934	0.130372	0.361111	-0.115275
LDOC1L	ENSG00000188636.3	0.00345132	0.0835586	0.130787	0.361111	-0.0477306
GNPTAB	ENSG00000111670.14	0.00346225	0.0836089	0.130866	0.361111	0.100728
EVI2A	ENSG00000126860.11	0.00352642	0.0847669	0.132679	0.361111	0.457138
C14orf80	ENSG00000185347.17	0.00352816	0.0847669	0.132679	0.361111	-0.230338
EPAS1	ENSG00000116016.13	0.003545	0.0849249	0.132926	0.361111	-1.45793
BIVMERCC5	ENSG00000270181.2	0.00356333	0.0849249	0.132926	0.361111	0.0283835
TAS2R5	ENSG00000127366.5	0.00357017	0.0849249	0.132926	0.361111	0.0105699
JTB	ENSG00000143543.14	0.00357071	0.0849249	0.132926	0.361111	0.317129
MAPKAPK5AS1	ENSG00000234608.7	0.00359503	0.0852507	0.133436	0.361111	0.0808702
DAB2IP	ENSG00000136848.16	0.0036147	0.0852507	0.133436	0.361111	-0.116982
GYPC	ENSG00000136732.14	0.00362218	0.0852507	0.133436	0.361111	0.427996
UHRF2	ENSG00000147854.16	0.00362697	0.0852507	0.133436	0.361111	0.139974
C12orf76	ENSG00000174456.13	0.00363233	0.0852507	0.133436	0.361111	0.0468553
TCAF1	ENSG00000198420.9	0.00363859	0.0852507	0.133436	0.361111	0.0461627
CCDC184	ENSG00000177875.4	0.00364961	0.0852873	0.133493	0.361111	-0.0235313
RPL26	ENSG00000161970.12	0.00365821	0.0852873	0.133493	0.361111	7.92498
IL1B	ENSG00000125538.11	0.00368986	0.0858132	0.134316	0.361111	-0.816076
IQCA1	ENSG00000132321.16	0.00371323	0.0859639	0.134552	0.361111	0.0276841
MRPL52	ENSG00000172590.18	0.00371455	0.0859639	0.134552	0.361111	0.31268
PSMG3	ENSG00000157778.8	0.00372833	0.0860044	0.134616	0.361111	0.101911
HSPB8	ENSG00000152137.6	0.00373451	0.0860044	0.134616	0.361111	-0.720958
BET1	ENSG00000105829.11	0.00378452	0.0865254	0.135431	0.361111	0.0666253
BRSK1	ENSG00000160469.16	0.00379328	0.0865254	0.135431	0.361111	-0.0296737
DCLRE1C	ENSG00000152457.17	0.0037966	0.0865254	0.135431	0.361111	0.0351911
ADGRL1	ENSG00000072071.16	0.00380168	0.0865254	0.135431	0.361111	-0.0315258
TRIM27	ENSG00000204713.10	0.00380295	0.0865254	0.135431	0.361111	0.100934
ZNF280D	ENSG00000137871.19	0.00383158	0.0869672	0.136122	0.361111	0.0822661
SEMA4C	ENSG00000168758.10	0.00385877	0.087339	0.136705	0.361111	-0.140762
CDK9	ENSG00000136807.13	0.00386972	0.087339	0.136705	0.361111	-0.167052
TBCA	ENSG00000171530.13	0.00387711	0.087339	0.136705	0.361111	0.405559
NECTIN2	ENSG00000130202.9	0.00388497	0.087339	0.136705	0.361111	-0.278923
TMOD2	ENSG00000128872.9	0.00392534	0.088037	0.137797	0.361111	0.0326333
ST3GAL5	ENSG00000115525.17	0.00393621	0.0880717	0.137851	0.361111	0.0931767
ISCA2	ENSG00000165898.13	0.00395326	0.0880824	0.137868	0.361111	0.0757701
RPS17	ENSG00000182774.10	0.00395535	0.0880824	0.137868	0.361111	4.7585
PRKAB2	ENSG00000131791.7	0.0040197	0.0892054	0.139626	0.361111	0.0362927
ZNF397	ENSG00000186812.12	0.00402945	0.0892054	0.139626	0.361111	0.0579673
DCBLD1	ENSG00000164465.18	0.00403412	0.0892054	0.139626	0.361111	0.0532171
TAB2	ENSG00000055208.18	0.00406964	0.0894079	0.139943	0.361111	0.0801238
ZSCAN29	ENSG00000140265.12	0.00407001	0.0894079	0.139943	0.361111	0.0367298
TSLP	ENSG00000145777.14	0.00408204	0.0894079	0.139943	0.361111	-0.0123697
NUPL2	ENSG00000136243.16	0.00408615	0.0894079	0.139943	0.361111	0.0676275
AASDH	ENSG00000157426.13	0.00409062	0.0894079	0.139943	0.361111	0.021515
BRD8	ENSG00000112983.17	0.00411894	0.089819	0.140586	0.361111	0.126287
BAX	ENSG00000087088.19	0.00413191	0.0898444	0.140626	0.361111	0.364631
ZNF677	ENSG00000197928.10	0.00413914	0.0898444	0.140626	0.361111	0.038198
TNFAIP1	ENSG00000109079.9	0.0041686	0.0902764	0.141302	0.361111	-0.106965
TCF12	ENSG00000140262.17	0.00417864	0.0902868	0.141318	0.361111	0.080588
HIST2H2AC	ENSG00000184260.5	0.00421775	0.0907207	0.141998	0.361111	0.0421137
ABTB2	ENSG00000166016.5	0.0042395	0.0907207	0.141998	0.361111	-0.0303812
GEM	ENSG00000164949.7	0.00425047	0.0907207	0.141998	0.361111	-1.22797
NEK9	ENSG00000119638.12	0.00425441	0.0907207	0.141998	0.361111	0.124406
SMARCAD1	ENSG00000163104.17	0.00426079	0.0907207	0.141998	0.361111	0.0330533
RECK	ENSG00000122707.11	0.00427286	0.0907207	0.141998	0.361111	0.0474474
ARHGAP20	ENSG00000137727.12	0.00428252	0.0907207	0.141998	0.361111	0.0138922
NAPEPLD	ENSG00000161048.11	0.0042845	0.0907207	0.141998	0.361111	0.0188107
ALG8	ENSG00000159063.12	0.0042852	0.0907207	0.141998	0.361111	0.0707898
CDK14	ENSG00000058091.16	0.00429537	0.0907327	0.142016	0.361111	0.0609719
SAP30L	ENSG00000164576.11	0.00432997	0.0909622	0.142376	0.361111	0.0829165
RNF219	ENSG00000152193.7	0.00433266	0.0909622	0.142376	0.361111	0.0185069
TRIM23	ENSG00000113595.14	0.00434188	0.0909622	0.142376	0.361111	0.0184902
SLC9A8	ENSG00000197818.11	0.00435268	0.0909622	0.142376	0.361111	-0.0402527
SLCO2A1	ENSG00000174640.12	0.00435441	0.0909622	0.142376	0.361111	-0.306398
MATN3	ENSG00000132031.12	0.00438741	0.0914492	0.143138	0.361111	0.0856406
C17orf107	ENSG00000205710.3	0.00448309	0.0930409	0.145629	0.361111	-0.0650473
NARS	ENSG00000134440.11	0.00449916	0.0930409	0.145629	0.361111	0.151681
NACC2	ENSG00000148411.7	0.00450296	0.0930409	0.145629	0.361111	-0.0507186
TM6SF2	ENSG00000213996.12	0.00450318	0.0930409	0.145629	0.361111	0.0202012
CDKL1	ENSG00000100490.9	0.00453576	0.0934058	0.1462	0.361111	0.0436164
TNFRSF12A	ENSG00000006327.13	0.00454063	0.0934058	0.1462	0.361111	-1.04449
NADK2	ENSG00000152620.12	0.0045851	0.0937535	0.146745	0.361111	0.0325891
HIST1H2AE	ENSG00000277075.2	0.00459467	0.0937535	0.146745	0.361111	0.0353871
POLK	ENSG00000122008.15	0.004597	0.0937535	0.146745	0.361111	0.0360294
ADD3	ENSG00000148700.14	0.00459725	0.0937535	0.146745	0.361111	0.333525
IGBP1	ENSG00000089289.15	0.00462252	0.0938864	0.146953	0.361111	0.160579
WWP1	ENSG00000123124.13	0.00463074	0.0938864	0.146953	0.361111	0.102921
RP111017G215	ENSG00000271780.1	0.0046336	0.0938864	0.146953	0.361111	0.0103602
CASZ1	ENSG00000130940.14	0.00473389	0.0955548	0.149564	0.361111	-0.0338795
TRMT10B	ENSG00000165275.9	0.00473709	0.0955548	0.149564	0.361111	0.025568
GALK2	ENSG00000156958.14	0.0047592	0.0955548	0.149564	0.361111	0.0543474
PPIL3	ENSG00000240344.8	0.00476869	0.0955548	0.149564	0.361111	0.164298
IRF1	ENSG00000125347.13	0.0047759	0.0955548	0.149564	0.361111	-1.08567
PDLIM3	ENSG00000154553.13	0.0047897	0.0955548	0.149564	0.361111	-1.44089
SPAST	ENSG00000021574.11	0.00479293	0.0955548	0.149564	0.361111	0.0174825
PRIMPOL	ENSG00000164306.10	0.00479849	0.0955548	0.149564	0.361111	0.0494209
XPO7	ENSG00000130227.16	0.00480702	0.0955548	0.149564	0.361111	0.0449424
MUC1	ENSG00000185499.16	0.00482085	0.0956199	0.149666	0.361111	-0.112038
TMEM184B	ENSG00000198792.12	0.00485337	0.0956199	0.149666	0.361111	-0.15937
TIA1	ENSG00000116001.15	0.00485613	0.0956199	0.149666	0.361111	0.267642
RWDD3	ENSG00000122481.16	0.00486488	0.0956199	0.149666	0.361111	0.0756614
SLC22A4	ENSG00000197208.5	0.00488439	0.0956199	0.149666	0.361111	-0.0357024
SMURF1	ENSG00000198742.9	0.0048972	0.0956199	0.149666	0.361111	-0.0669584
HIST2H2AA4	ENSG00000272196.2	0.00490296	0.0956199	0.149666	0.361111	0.458912
RILPL2	ENSG00000150977.10	0.00490329	0.0956199	0.149666	0.361111	-0.0778567
RP11373D233	ENSG00000270210.1	0.00491254	0.0956199	0.149666	0.361111	-0.0332928
NTN4	ENSG00000074527.11	0.00491559	0.0956199	0.149666	0.361111	-0.138626
ARF6	ENSG00000165527.6	0.00493379	0.0956199	0.149666	0.361111	-0.173059
SLC24A1	ENSG00000074621.13	0.00493546	0.0956199	0.149666	0.361111	0.0179864
EFHD2	ENSG00000142634.12	0.00495508	0.0956199	0.149666	0.361111	-0.322343
CXCL2	ENSG00000081041.8	0.00496645	0.0956199	0.149666	0.361111	-1.73491
ZNF284	ENSG00000186026.6	0.00498094	0.0956199	0.149666	0.361111	0.0067916
ASTL	ENSG00000188886.3	0.00498159	0.0956199	0.149666	0.361111	-0.0149361
STT3A	ENSG00000134910.12	0.00499408	0.0956199	0.149666	0.361111	0.217216
INTS13	ENSG00000064102.14	0.005004	0.0956199	0.149666	0.361111	0.046033
ANKRD16	ENSG00000134461.15	0.00502221	0.0956199	0.149666	0.361111	0.0138595
MORC3	ENSG00000159256.12	0.00502308	0.0956199	0.149666	0.361111	0.0639619
ACOT9	ENSG00000123130.16	0.00502325	0.0956199	0.149666	0.361111	-0.13149
BMPR1B	ENSG00000138696.10	0.00503646	0.0956199	0.149666	0.361111	-0.0197427
IPO8	ENSG00000133704.9	0.00505142	0.0956199	0.149666	0.361111	0.0464309
RPL36A	ENSG00000241343.9	0.00505334	0.0956199	0.149666	0.361111	4.41604
ZNF501	ENSG00000186446.11	0.00508175	0.095755	0.149877	0.361111	0.0121465
PIP5K1C	ENSG00000186111.9	0.00509358	0.095755	0.149877	0.361111	-0.0962511
DNAJC16	ENSG00000116138.12	0.00509403	0.095755	0.149877	0.361111	0.0287658
UQCRB	ENSG00000156467.9	0.00510105	0.095755	0.149877	0.361111	1.30887
SPACA6	ENSG00000182310.13	0.00511292	0.0957875	0.149928	0.361111	-0.0914203
ZNF30	ENSG00000168661.14	0.00513356	0.0959131	0.150125	0.361111	0.0114202
RNF113A	ENSG00000125352.5	0.00514827	0.0959131	0.150125	0.361111	0.0582963
LRRC69	ENSG00000214954.8	0.00515977	0.0959131	0.150125	0.361111	0.0116523
SECTM1	ENSG00000141574.7	0.00517528	0.0959131	0.150125	0.361111	-0.168098
IL13RA2	ENSG00000123496.7	0.00517826	0.0959131	0.150125	0.361111	-0.0688531
NFKBIA	ENSG00000100906.10	0.00518457	0.0959131	0.150125	0.361111	-3.2981
ZFP90	ENSG00000184939.15	0.00519073	0.0959131	0.150125	0.361111	0.0584006
SH3D19	ENSG00000109686.17	0.00520972	0.096076	0.15038	0.361111	0.21578
SEMA6B	ENSG00000167680.15	0.00523355	0.0961169	0.150444	0.361111	-0.167873
OST4	ENSG00000228474.5	0.00524133	0.0961169	0.150444	0.361111	1.39076
PCMTD2	ENSG00000203880.11	0.00525174	0.0961169	0.150444	0.361111	0.123466
SCUBE1	ENSG00000159307.18	0.00525266	0.0961169	0.150444	0.361111	-0.0476089
CCDC157	ENSG00000187860.10	0.00528756	0.0962401	0.150637	0.361111	-0.0128001
CRIP1	ENSG00000213145.9	0.00529862	0.0962401	0.150637	0.361111	-2.62019
OPA3	ENSG00000125741.4	0.00530412	0.0962401	0.150637	0.361111	-0.0174907
ZNF544	ENSG00000198131.13	0.0053089	0.0962401	0.150637	0.361111	0.0629959
NTRK3	ENSG00000140538.16	0.00531035	0.0962401	0.150637	0.361111	-0.124561
SERP1	ENSG00000120742.10	0.00533267	0.0964593	0.15098	0.361111	0.20525
ZNF761	ENSG00000160336.14	0.00538499	0.0972195	0.15217	0.361111	0.0236732
SACS	ENSG00000151835.14	0.00539534	0.0972206	0.152171	0.361111	-0.0516561
PREB	ENSG00000138073.13	0.00541713	0.0974273	0.152495	0.361111	0.120082
SETDB2	ENSG00000136169.16	0.00543441	0.0974431	0.15252	0.361111	0.0329362
NUP43	ENSG00000120253.13	0.00543865	0.0974431	0.15252	0.361111	0.0510498
JRKL	ENSG00000183340.6	0.00545745	0.0974531	0.152535	0.361111	0.0235414
RP11686O62	ENSG00000273456.1	0.00546971	0.0974531	0.152535	0.361111	-0.0118855
PITPNM2	ENSG00000090975.12	0.00547018	0.0974531	0.152535	0.361111	-0.0279585
TOM1L1	ENSG00000141198.14	0.0054895	0.0976133	0.152786	0.361111	-0.0452435
GATAD1	ENSG00000157259.6	0.00553218	0.0981292	0.153594	0.361111	0.0773419
P4HA1	ENSG00000122884.12	0.00554442	0.0981292	0.153594	0.361111	0.241301
EDA2R	ENSG00000131080.14	0.00555456	0.0981292	0.153594	0.361111	0.0188043
PHACTR1	ENSG00000112137.17	0.00557988	0.0981292	0.153594	0.361111	-0.154002
SMC6	ENSG00000163029.15	0.0055803	0.0981292	0.153594	0.361111	0.0523296
TFAP4	ENSG00000090447.11	0.00558087	0.0981292	0.153594	0.361111	0.0267108
NOTCH3	ENSG00000074181.8	0.00560453	0.0982093	0.153719	0.361111	-0.413918
KCNK17	ENSG00000124780.13	0.00560623	0.0982093	0.153719	0.361111	-0.0470625
CYP4X1	ENSG00000186377.7	0.00567858	0.0988999	0.1548	0.361111	-0.0798993
VIPAS39	ENSG00000151445.15	0.00569022	0.0988999	0.1548	0.361111	0.041802
C1QC	ENSG00000159189.11	0.00569066	0.0988999	0.1548	0.361111	4.28196
PPARD	ENSG00000112033.13	0.00570146	0.0988999	0.1548	0.361111	-0.137417
RP11253E33	ENSG00000250899.3	0.00570637	0.0988999	0.1548	0.361111	-0.0302949
RBPJ	ENSG00000168214.20	0.00573349	0.0988999	0.1548	0.361111	0.187601
SUPT3H	ENSG00000196284.15	0.00575532	0.0988999	0.1548	0.361111	0.0218457
HIST2H2BF	ENSG00000203814.6	0.00575817	0.0988999	0.1548	0.361111	0.0488892
DYRK1B	ENSG00000105204.13	0.00579364	0.0988999	0.1548	0.361111	-0.025309
DIAPH1	ENSG00000131504.15	0.00579587	0.0988999	0.1548	0.361111	-0.153887
MRPS18B	ENSG00000204568.11	0.00579868	0.0988999	0.1548	0.361111	0.0886253
DPEP1	ENSG00000015413.9	0.00580132	0.0988999	0.1548	0.361111	0.0768853
LINC01123	ENSG00000204588.5	0.00580577	0.0988999	0.1548	0.361111	-0.0241393
WDR83OS	ENSG00000105583.9	0.00581671	0.0988999	0.1548	0.361111	0.282276
TCTN1	ENSG00000204852.15	0.00584547	0.0988999	0.1548	0.361111	0.0816847
TRIM44	ENSG00000166326.6	0.00585462	0.0988999	0.1548	0.361111	0.0771693
RCC1	ENSG00000180198.15	0.00585488	0.0988999	0.1548	0.361111	0.0600055
FOSB	ENSG00000125740.13	0.00585639	0.0988999	0.1548	0.361111	-11.6082
PTER	ENSG00000165983.14	0.00586086	0.0988999	0.1548	0.361111	0.0288235
PCDHB11	ENSG00000197479.6	0.00586289	0.0988999	0.1548	0.361111	-0.0101831
VGLL3	ENSG00000206538.8	0.00586561	0.0988999	0.1548	0.361111	0.0643493
LY96	ENSG00000154589.6	0.00588494	0.098908	0.154813	0.361111	0.592372
PIGF	ENSG00000151665.12	0.00588705	0.098908	0.154813	0.361111	0.0586796
ZBTB7A	ENSG00000178951.8	0.00592395	0.0993512	0.155506	0.361111	-0.0705045
PRDM8	ENSG00000152784.15	0.00594681	0.0993991	0.155581	0.361111	-0.0250611
SNHG19	ENSG00000260260.1	0.00595538	0.0993991	0.155581	0.361111	0.132974
APPL2	ENSG00000136044.11	0.00595838	0.0993991	0.155581	0.361111	0.108197
GPRC5C	ENSG00000170412.16	0.00598861	0.099424	0.15562	0.361111	-0.115068
CBR4	ENSG00000145439.11	0.00599099	0.099424	0.15562	0.361111	0.0248582
ZBTB21	ENSG00000173276.13	0.00600128	0.099424	0.15562	0.361111	-0.0992046
ZNF579	ENSG00000218891.4	0.00600199	0.099424	0.15562	0.361111	-0.0323751
ADAMTS8	ENSG00000134917.9	0.0060411	0.0997795	0.156177	0.361111	-0.0980312
MAFF	ENSG00000185022.11	0.00604459	0.0997795	0.156177	0.361111	-1.08048
ING4	ENSG00000111653.19	0.00609506	0.100262	0.156932	0.361111	0.124075
STAG1	ENSG00000118007.12	0.00609916	0.100262	0.156932	0.361111	0.0312173
SP2	ENSG00000167182.13	0.00611013	0.100262	0.156932	0.361111	-0.0417851
RPL39	ENSG00000198918.7	0.00612464	0.100262	0.156932	0.361111	11.1675
CCDC28A	ENSG00000024862.17	0.00612691	0.100262	0.156932	0.361111	0.0871412
MAX	ENSG00000125952.18	0.00616529	0.100514	0.157326	0.361111	0.130296
FOXF2	ENSG00000137273.3	0.00616788	0.100514	0.157326	0.361111	0.011581
C1QTNF1	ENSG00000173918.14	0.00617425	0.100514	0.157326	0.361111	-0.64431
RCAN2	ENSG00000172348.14	0.00619366	0.100656	0.157549	0.361111	-0.46118
ITPKC	ENSG00000086544.2	0.00621258	0.10079	0.157759	0.361111	-0.639505
CTHRC1	ENSG00000164932.12	0.00630493	0.102113	0.15983	0.361111	0.833184
SAR1B	ENSG00000152700.13	0.00632678	0.102123	0.159844	0.361111	0.108097
HAPLN3	ENSG00000140511.11	0.00632714	0.102123	0.159844	0.361111	-0.211339
ZNF528	ENSG00000167555.13	0.00634423	0.102224	0.160002	0.361111	0.0459614
RPL27A	ENSG00000166441.12	0.00639345	0.102521	0.160468	0.361111	3.29857
ABCF1	ENSG00000204574.12	0.00641688	0.102521	0.160468	0.361111	-0.0823704
CCDC66	ENSG00000180376.16	0.00641815	0.102521	0.160468	0.361111	0.0759741
ZG16B	ENSG00000162078.11	0.00642697	0.102521	0.160468	0.361111	0.0129425
DEDD	ENSG00000158796.16	0.00642757	0.102521	0.160468	0.361111	-0.126486
KCNK3	ENSG00000171303.6	0.00642782	0.102521	0.160468	0.361111	-0.0262139
GIMAP8	ENSG00000171115.3	0.00644923	0.102627	0.160634	0.361111	0.08343
SH2D4A	ENSG00000104611.11	0.00649617	0.102627	0.160634	0.361111	0.0212705
GEMIN7	ENSG00000142252.10	0.00649696	0.102627	0.160634	0.361111	0.0740949
YAE1D1	ENSG00000241127.7	0.00650703	0.102627	0.160634	0.361111	0.0459625
METTL13	ENSG00000010165.19	0.00650836	0.102627	0.160634	0.361111	0.0501376
ZSWIM4	ENSG00000132003.9	0.00650981	0.102627	0.160634	0.361111	-0.0301609
RGAG4	ENSG00000242732.4	0.00651057	0.102627	0.160634	0.361111	-0.0301899
TIMM9	ENSG00000100575.13	0.0065354	0.102651	0.160672	0.361111	0.114153
CREB3L4	ENSG00000143578.15	0.00655125	0.102651	0.160672	0.361111	0.0315756
KCTD12	ENSG00000178695.5	0.00656027	0.102651	0.160672	0.361111	0.247552
NSMF	ENSG00000165802.21	0.00656308	0.102651	0.160672	0.361111	-0.146162
CDC40	ENSG00000168438.14	0.00656647	0.102651	0.160672	0.361111	0.0314321
DENND1A	ENSG00000119522.16	0.00659123	0.102699	0.160746	0.361111	-0.0387601
RNF20	ENSG00000155827.11	0.00659126	0.102699	0.160746	0.361111	0.034708
BIN3	ENSG00000147439.12	0.00661781	0.102906	0.16107	0.361111	-0.123284
EIF2AK1	ENSG00000086232.12	0.00663744	0.102906	0.16107	0.361111	0.0742968
CNIH2	ENSG00000174871.10	0.00664574	0.102906	0.16107	0.361111	-0.0100435
TMEM185B	ENSG00000226479.3	0.00665036	0.102906	0.16107	0.361111	-0.0516406
RPL36	ENSG00000130255.12	0.00665988	0.102906	0.16107	0.361111	3.25266
PMS1	ENSG00000064933.17	0.00666994	0.102906	0.16107	0.361111	0.0328537
PPM1J	ENSG00000155367.15	0.00670854	0.103174	0.16149	0.361111	-0.0120164
GFM2	ENSG00000164347.17	0.0067222	0.103174	0.16149	0.361111	0.033643
CRYZL1	ENSG00000205758.11	0.00672816	0.103174	0.16149	0.361111	0.0912279
BMI1	ENSG00000168283.13	0.00673101	0.103174	0.16149	0.361111	0.121397
VASN	ENSG00000168140.4	0.0067524	0.103266	0.161633	0.361111	-0.31905
RPS20	ENSG00000008988.9	0.00676777	0.103266	0.161633	0.361111	3.85743
VPS37B	ENSG00000139722.6	0.00677235	0.103266	0.161633	0.361111	-0.219555
MAPK8IP1	ENSG00000121653.11	0.00679388	0.103266	0.161633	0.361111	-0.0499551
CD70	ENSG00000125726.10	0.00681763	0.103266	0.161633	0.361111	0.0351115
VIM	ENSG00000026025.15	0.0068189	0.103266	0.161633	0.361111	-16.8335
AUTS2	ENSG00000158321.15	0.00683989	0.103266	0.161633	0.361111	-0.0910429
WBP11	ENSG00000084463.7	0.00684727	0.103266	0.161633	0.361111	-0.0839893
PAPD4	ENSG00000164329.13	0.00684985	0.103266	0.161633	0.361111	0.132098
SLC1A3	ENSG00000079215.13	0.00685417	0.103266	0.161633	0.361111	0.446227
TRMT6	ENSG00000089195.14	0.0068573	0.103266	0.161633	0.361111	-0.0423419
NAA38	ENSG00000183011.13	0.0068752	0.10337	0.161797	0.361111	0.452776
ZNF223	ENSG00000178386.12	0.00693246	0.10397	0.162736	0.361111	0.0154574
NFATC1	ENSG00000131196.17	0.00693962	0.10397	0.162736	0.361111	-0.329581
UBE2D2	ENSG00000131508.15	0.00694812	0.10397	0.162736	0.361111	0.19546
PRRC2A	ENSG00000204469.12	0.00696007	0.103984	0.162758	0.361111	-0.314838
FOXL1	ENSG00000176678.5	0.0069964	0.104223	0.163131	0.361111	-0.0579533
ZKSCAN3	ENSG00000189298.13	0.00699813	0.104223	0.163131	0.361111	0.0119223
PCDHB10	ENSG00000120324.8	0.00702011	0.104386	0.163386	0.361111	-0.012616
GRM2	ENSG00000164082.14	0.00706302	0.104812	0.164054	0.361111	-0.0111588
DAPK3	ENSG00000167657.13	0.00707208	0.104812	0.164054	0.361111	-0.263289
ATG12	ENSG00000145782.12	0.0070895	0.104812	0.164054	0.361111	0.0990009
CDR2L	ENSG00000109089.7	0.00710464	0.104812	0.164054	0.361111	-0.0457539
OSGIN1	ENSG00000140961.12	0.00711363	0.104812	0.164054	0.361111	-0.0729001
S100PBP	ENSG00000116497.17	0.00711541	0.104812	0.164054	0.361111	0.0951511
ASMTL	ENSG00000169093.15	0.00712724	0.104823	0.164071	0.361111	-0.0565077
CYS1	ENSG00000205795.4	0.00715685	0.105095	0.164496	0.361111	-0.0543588
ANP32B	ENSG00000136938.8	0.00718598	0.105289	0.164801	0.361111	0.336856
KHK	ENSG00000138030.12	0.00719241	0.105289	0.164801	0.361111	0.0194279
BCS1L	ENSG00000074582.12	0.00726933	0.106251	0.166306	0.361111	0.107623
RBM43	ENSG00000184898.6	0.00731984	0.106824	0.167202	0.361111	0.0214549
PLEKHG3	ENSG00000126822.16	0.00736111	0.107069	0.167586	0.361111	-0.0899514
CHN1	ENSG00000128656.13	0.00736346	0.107069	0.167586	0.361111	-0.118815
FAM177A1	ENSG00000151327.12	0.0073808	0.107069	0.167586	0.361111	-0.234216
INVS	ENSG00000119509.12	0.00739247	0.107069	0.167586	0.361111	0.0178529
PHKG1	ENSG00000164776.9	0.00741231	0.107069	0.167586	0.361111	-0.0396223
TGFBRAP1	ENSG00000135966.12	0.00741402	0.107069	0.167586	0.361111	0.022919
ZFP14	ENSG00000142065.13	0.00741839	0.107069	0.167586	0.361111	0.0135822
SLC25A46	ENSG00000164209.16	0.00742736	0.107069	0.167586	0.361111	0.0484954
POLR3G	ENSG00000113356.11	0.00746465	0.107353	0.168031	0.361111	0.0077681
HP1BP3	ENSG00000127483.17	0.00748094	0.107353	0.168031	0.361111	0.399901
TMEM88	ENSG00000167874.6	0.00748119	0.107353	0.168031	0.361111	-0.226945
HAUS2	ENSG00000137814.10	0.00751566	0.107684	0.168549	0.361111	-0.0416685
BAHD1	ENSG00000140320.11	0.00754953	0.107906	0.168896	0.361111	-0.0407076
KDM1A	ENSG00000004487.15	0.00757287	0.107906	0.168896	0.361111	0.0560393
TBL1X	ENSG00000101849.15	0.00757842	0.107906	0.168896	0.361111	-0.0539224
PEX1	ENSG00000127980.15	0.00758055	0.107906	0.168896	0.361111	0.046577
NAP1L2	ENSG00000186462.8	0.00758828	0.107906	0.168896	0.361111	-0.0241083
POLG2	ENSG00000256525.6	0.00761573	0.108133	0.169252	0.361111	0.0793225
AAED1	ENSG00000158122.11	0.00762874	0.108135	0.169254	0.361111	-0.0816499
ZNF638	ENSG00000075292.18	0.00763872	0.108135	0.169254	0.361111	0.270689
THBS4	ENSG00000113296.14	0.00766736	0.108343	0.16958	0.361111	0.902484
ZKSCAN1	ENSG00000106261.16	0.00767638	0.108343	0.16958	0.361111	0.0334028
MMS19	ENSG00000155229.20	0.00769048	0.10838	0.169638	0.361111	0.138739
PRR22	ENSG00000212123.3	0.00770247	0.108387	0.16965	0.361111	-0.0103677
MTIF2	ENSG00000085760.14	0.007721	0.10848	0.169794	0.361111	0.0420021
AKR1B1	ENSG00000085662.13	0.00773203	0.10848	0.169794	0.361111	0.457305
RP11291B212	ENSG00000256039.1	0.00774691	0.108527	0.169869	0.361111	0.0219595
BCAR1	ENSG00000050820.16	0.0077728	0.108602	0.169986	0.361111	-0.236639
ANKRA2	ENSG00000164331.9	0.00777525	0.108602	0.169986	0.361111	0.0791048
ZNF234	ENSG00000263002.7	0.0078107	0.108936	0.170509	0.361111	0.0186521
ITGA7	ENSG00000135424.15	0.00784453	0.10911	0.17078	0.361111	-0.743451
RP11760H222	ENSG00000254343.2	0.00784758	0.10911	0.17078	0.361111	0.0518056
FOXP4	ENSG00000137166.14	0.00785781	0.10911	0.17078	0.361111	-0.0483354
PCDHB15	ENSG00000113248.5	0.00792222	0.109837	0.171919	0.361111	-0.0168078
CACNB1	ENSG00000067191.15	0.00793346	0.109837	0.171919	0.361111	-0.0550512
MAML2	ENSG00000184384.13	0.00796534	0.109886	0.171996	0.361111	0.025074
FBXO32	ENSG00000156804.7	0.0079862	0.109886	0.171996	0.361111	0.49233
RP1189C34	ENSG00000271584.2	0.00799103	0.109886	0.171996	0.361111	0.0246389
GLT8D1	ENSG00000016864.18	0.00799694	0.109886	0.171996	0.361111	0.181402
AP4E1	ENSG00000081014.10	0.0079974	0.109886	0.171996	0.361111	0.0115982
NR2C1	ENSG00000120798.16	0.00800686	0.109886	0.171996	0.361111	0.0897774
DAXX	ENSG00000204209.11	0.00803071	0.110054	0.172258	0.361111	-0.0841356
TNRC18	ENSG00000182095.14	0.00804919	0.110147	0.172404	0.361111	-0.158378
MUL1	ENSG00000090432.6	0.00807092	0.110285	0.17262	0.361111	-0.0586614
JUNB	ENSG00000171223.5	0.00809741	0.110487	0.172936	0.361111	-7.22619
MAP7D1	ENSG00000116871.15	0.00812932	0.110679	0.173237	0.361111	-0.289836
GDF6	ENSG00000156466.9	0.00813494	0.110679	0.173237	0.361111	0.0112742
TOGARAM1	ENSG00000198718.12	0.00816017	0.110863	0.173524	0.361111	0.0195067
NIPAL3	ENSG00000001461.16	0.00818334	0.111018	0.173767	0.361111	0.0313582
CRIP2	ENSG00000182809.10	0.00822291	0.111337	0.174266	0.361111	-0.918316
ZNF518A	ENSG00000177853.14	0.00824149	0.111337	0.174266	0.361111	0.0217958
NCS1	ENSG00000107130.9	0.00824223	0.111337	0.174266	0.361111	-0.156769
PNMA1	ENSG00000176903.4	0.00825955	0.111411	0.174383	0.361111	-0.104662
AP2B1	ENSG00000006125.17	0.00827811	0.111502	0.174525	0.361111	0.0818097
TES	ENSG00000135269.17	0.00831114	0.111788	0.174972	0.361111	-0.456852
ZNF18	ENSG00000154957.13	0.00834211	0.111837	0.175049	0.361111	0.0174832
NTN1	ENSG00000065320.8	0.0083567	0.111837	0.175049	0.361111	-0.100237
TUBB6	ENSG00000176014.12	0.00835971	0.111837	0.175049	0.361111	-0.910273
SEC11A	ENSG00000140612.13	0.0083657	0.111837	0.175049	0.361111	0.378014
HEMK1	ENSG00000114735.9	0.00837404	0.111837	0.175049	0.361111	0.0432371
IRF2BPL	ENSG00000119669.4	0.00840826	0.112136	0.175517	0.361111	-0.0768266
GIT2	ENSG00000139436.20	0.00843694	0.112315	0.175797	0.361111	0.146181
GCC1	ENSG00000179562.2	0.00844548	0.112315	0.175797	0.361111	-0.0265284
FANCL	ENSG00000115392.11	0.00846736	0.112435	0.175985	0.361111	0.0371307
SLC2A11	ENSG00000133460.19	0.00848407	0.112435	0.175985	0.361111	0.057256
ZNF772	ENSG00000197128.11	0.00849022	0.112435	0.175985	0.361111	0.0130617
MRPS10	ENSG00000048544.5	0.00856477	0.11307	0.176979	0.361111	0.0530826
SNN	ENSG00000184602.5	0.00857337	0.11307	0.176979	0.361111	-0.17754
KIAA1841	ENSG00000162929.13	0.00858377	0.11307	0.176979	0.361111	0.0153638
SOWAHC	ENSG00000198142.4	0.0085861	0.11307	0.176979	0.361111	-0.0282874
SOX17	ENSG00000164736.5	0.00860371	0.113127	0.177068	0.361111	-0.385316
SZRD1	ENSG00000055070.16	0.00861647	0.113127	0.177068	0.361111	-0.177657
CLIP2	ENSG00000106665.15	0.00864794	0.113127	0.177068	0.361111	-0.034709
TTLL7	ENSG00000137941.16	0.00866413	0.113127	0.177068	0.361111	-0.0585887
NFKBIE	ENSG00000146232.15	0.00867645	0.113127	0.177068	0.361111	-0.142738
ZNF117	ENSG00000152926.14	0.00869399	0.113127	0.177068	0.361111	0.0313565
SIKE1	ENSG00000052723.11	0.00869422	0.113127	0.177068	0.361111	0.0502704
PEBP4	ENSG00000134020.7	0.00870112	0.113127	0.177068	0.361111	-0.0295717
SPG21	ENSG00000090487.10	0.00872945	0.113127	0.177068	0.361111	0.172035
GBP3	ENSG00000117226.11	0.00874701	0.113127	0.177068	0.361111	0.11195
AMACR	ENSG00000242110.7	0.00875216	0.113127	0.177068	0.361111	0.0391777
FRY	ENSG00000073910.19	0.00876261	0.113127	0.177068	0.361111	-0.22157
CNPY2	ENSG00000257727.5	0.00876626	0.113127	0.177068	0.361111	0.288877
VAPB	ENSG00000124164.15	0.00876904	0.113127	0.177068	0.361111	-0.0383505
SELENOP	ENSG00000250722.5	0.00877014	0.113127	0.177068	0.361111	3.49213
SMCO3	ENSG00000179256.2	0.00878672	0.113186	0.177161	0.361111	0.00740185
CHODL	ENSG00000154645.13	0.00880243	0.113234	0.177236	0.361111	-0.0107535
LL21NC0221A11	ENSG00000273796.1	0.00883411	0.113335	0.177393	0.361111	-0.0301276
GABARAP	ENSG00000170296.9	0.00884205	0.113335	0.177393	0.361111	1.59777
CEP295	ENSG00000166004.14	0.00885652	0.113335	0.177393	0.361111	0.0252899
HIST2H4A	ENSG00000270882.2	0.00887393	0.113335	0.177393	0.361111	0.0454448
AP2A2	ENSG00000183020.13	0.00887819	0.113335	0.177393	0.361111	0.147827
PKN3	ENSG00000160447.6	0.00888746	0.113335	0.177393	0.361111	-0.0443373
TTC14	ENSG00000163728.10	0.00889427	0.113335	0.177393	0.361111	0.133425
BIVM	ENSG00000134897.13	0.00891209	0.113372	0.177451	0.361111	0.0316089
GCC2	ENSG00000135968.20	0.00892118	0.113372	0.177451	0.361111	0.0602923
SERF2	ENSG00000140264.19	0.00894847	0.113441	0.17756	0.361111	1.90512
UNC5C	ENSG00000182168.14	0.00895067	0.113441	0.17756	0.361111	-0.0142306
LACTB2	ENSG00000147592.8	0.00900627	0.113695	0.177957	0.361111	0.0408439
ARG2	ENSG00000081181.7	0.00900983	0.113695	0.177957	0.361111	-0.0353748
DCAF7	ENSG00000136485.14	0.00901112	0.113695	0.177957	0.361111	0.0572799
CD300E	ENSG00000186407.6	0.00901886	0.113695	0.177957	0.361111	-0.233809
UBA52	ENSG00000221983.7	0.00906404	0.114112	0.17861	0.361111	3.01546
MBLAC2	ENSG00000176055.9	0.00908262	0.114194	0.178738	0.361111	0.00963337
MSN	ENSG00000147065.16	0.00915189	0.114675	0.179492	0.361111	-0.787011
HIRA	ENSG00000100084.14	0.00915664	0.114675	0.179492	0.361111	-0.0215137
WTAP	ENSG00000146457.14	0.00915738	0.114675	0.179492	0.361111	-0.534615
POM121	ENSG00000196313.11	0.00921877	0.11516	0.18025	0.361111	-0.0717856
FAM96A	ENSG00000166797.10	0.00922478	0.11516	0.18025	0.361111	0.283195
IRAK2	ENSG00000134070.4	0.0092404	0.11516	0.18025	0.361111	-0.105191
TNNI3K	ENSG00000116783.14	0.00924483	0.11516	0.18025	0.361111	-0.0111395
SLC22A17	ENSG00000092096.16	0.00925761	0.115167	0.180261	0.361111	-0.109335
SLC9A9	ENSG00000181804.14	0.00930368	0.115588	0.18092	0.361111	0.0549798
SOX5	ENSG00000134532.15	0.00933292	0.115799	0.18125	0.361111	-0.0206822
FIGNL1	ENSG00000132436.11	0.00936109	0.115837	0.18131	0.361111	0.0224159
LRRC32	ENSG00000137507.11	0.00937037	0.115837	0.18131	0.361111	-0.447245
ATP6V0E1	ENSG00000113732.8	0.00938304	0.115837	0.18131	0.361111	0.591436
EXT1	ENSG00000182197.10	0.00938506	0.115837	0.18131	0.361111	-0.2662
GPR180	ENSG00000152749.7	0.00941641	0.116072	0.181678	0.361111	0.00944651
RIPK1	ENSG00000137275.13	0.00944283	0.116155	0.181807	0.361111	-0.0790629
WTIP	ENSG00000142279.12	0.00944773	0.116155	0.181807	0.361111	-0.184989
KCNQ4	ENSG00000117013.14	0.00949279	0.116378	0.182158	0.361111	-0.0207574
FAM110B	ENSG00000169122.11	0.0095109	0.116378	0.182158	0.361111	-0.0252973
RUNX1T1	ENSG00000079102.16	0.00951547	0.116378	0.182158	0.361111	0.0244027
SETDB1	ENSG00000143379.12	0.00951896	0.116378	0.182158	0.361111	0.103701
BDKRB2	ENSG00000168398.6	0.00953992	0.116378	0.182158	0.361111	-0.0662796
ABL1	ENSG00000097007.17	0.00955732	0.116378	0.182158	0.361111	-0.154244
NPAS1	ENSG00000130751.9	0.00956211	0.116378	0.182158	0.361111	0.00923777
MTIF3	ENSG00000122033.14	0.00956453	0.116378	0.182158	0.361111	0.162651
ZFP36	ENSG00000128016.5	0.00959621	0.116614	0.182526	0.361111	-15.0682
SLC25A25	ENSG00000148339.12	0.00961352	0.116654	0.182589	0.361111	-0.530733
TOMM70	ENSG00000154174.7	0.00963281	0.116654	0.182589	0.361111	0.0370024
RP11159D125	ENSG00000266086.1	0.00963659	0.116654	0.182589	0.361111	0.0355441
CCDC141	ENSG00000163492.14	0.00968505	0.116874	0.182934	0.361111	0.0124515
TMEM258	ENSG00000134825.15	0.00971326	0.116874	0.182934	0.361111	0.553674
NDUFAF8	ENSG00000224877.3	0.00972089	0.116874	0.182934	0.361111	0.175393
RIMS3	ENSG00000117016.9	0.00973356	0.116874	0.182934	0.361111	-0.0238156
OXSM	ENSG00000151093.7	0.00974109	0.116874	0.182934	0.361111	0.0349958
UQCRH	ENSG00000173660.11	0.0097412	0.116874	0.182934	0.361111	0.654569
SNIP1	ENSG00000163877.10	0.0097496	0.116874	0.182934	0.361111	-0.0392704
API5	ENSG00000166181.12	0.0097661	0.116874	0.182934	0.361111	0.0623859
ELL	ENSG00000105656.12	0.0097836	0.116874	0.182934	0.361111	-0.12571
LZTS3	ENSG00000088899.14	0.00978655	0.116874	0.182934	0.361111	-0.0202861
SHPRH	ENSG00000146414.15	0.00980544	0.116874	0.182934	0.361111	0.0130628
B4GALNT3	ENSG00000139044.10	0.00981132	0.116874	0.182934	0.361111	-0.0413168
CCDC7	ENSG00000216937.13	0.00981571	0.116874	0.182934	0.361111	0.0150151
PRR3	ENSG00000204576.11	0.00983106	0.11691	0.182989	0.361111	0.0283133
CLCF1	ENSG00000175505.10	0.00988097	0.117355	0.183687	0.361111	-0.317015
MID1IP1	ENSG00000165175.15	0.0099178	0.117626	0.184109	0.361111	-0.120228
NCK1	ENSG00000158092.6	0.00993194	0.117626	0.184109	0.361111	0.0952558
PAM16	ENSG00000217930.7	0.00994314	0.117626	0.184109	0.361111	0.0871399
RP112C249	ENSG00000282034.1	0.00995861	0.117626	0.184109	0.361111	-0.0262427
ACVR2B	ENSG00000114739.13	0.00997908	0.117626	0.184109	0.361111	0.00466335
TMEM161B	ENSG00000164180.13	0.00999099	0.117626	0.184109	0.361111	0.0274025
TBC1D20	ENSG00000125875.13	0.00999662	0.117626	0.184109	0.361111	0.0332397
SCYL3	ENSG00000000457.13	0.0100034	0.117626	0.184109	0.361111	0.0168356
NAP1L5	ENSG00000177432.6	0.0100269	0.117755	0.184313	0.361111	-0.0432599
CRNDE	ENSG00000245694.9	0.0100579	0.117932	0.18459	0.361111	-0.0833169
CUL4A	ENSG00000139842.14	0.010083	0.117932	0.18459	0.361111	0.0585796
INTS8	ENSG00000164941.13	0.0100928	0.117932	0.18459	0.361111	0.0951642
RP11664H171	ENSG00000256287.1	0.0101202	0.117932	0.18459	0.361111	-0.026022
UBN2	ENSG00000157741.14	0.0101216	0.117932	0.18459	0.361111	0.00926062
SEMA3F	ENSG00000001617.11	0.010124	0.117932	0.18459	0.361111	-0.102282
GPR132	ENSG00000183484.11	0.010139	0.117932	0.18459	0.361111	-0.128302
ATE1	ENSG00000107669.17	0.0101474	0.117932	0.18459	0.361111	0.0210546
VSIG4	ENSG00000155659.14	0.0101544	0.117932	0.18459	0.361111	1.08891
GEMIN6	ENSG00000152147.10	0.0101735	0.11801	0.184711	0.361111	0.0485878
PLEKHA8	ENSG00000106086.18	0.0101886	0.11804	0.184758	0.361111	0.0118152
KLHL18	ENSG00000114648.11	0.0102109	0.118153	0.184935	0.361111	-0.0490547
BUB3	ENSG00000154473.17	0.0102406	0.118351	0.185245	0.361111	0.137152
ZNF81	ENSG00000197779.13	0.0102818	0.118549	0.185555	0.361111	0.0159689
SLC25A23	ENSG00000125648.14	0.0102828	0.118549	0.185555	0.361111	-0.0855419
CPNE7	ENSG00000178773.14	0.0103011	0.11857	0.185588	0.361111	0.0318918
LCORL	ENSG00000178177.15	0.0103461	0.11857	0.185588	0.361111	0.016763
CEP120	ENSG00000168944.15	0.0103484	0.11857	0.185588	0.361111	0.0400351
ZNF672	ENSG00000171161.12	0.0103506	0.11857	0.185588	0.361111	-0.0464534
STX7	ENSG00000079950.13	0.0103654	0.11857	0.185588	0.361111	0.152724
SRPRB	ENSG00000144867.11	0.0103813	0.11857	0.185588	0.361111	0.10802
RP11356J512	ENSG00000250303.3	0.0103875	0.11857	0.185588	0.361111	-0.0853902
RFC4	ENSG00000163918.10	0.0103922	0.11857	0.185588	0.361111	0.047405
CSNK1D	ENSG00000141551.14	0.0103977	0.11857	0.185588	0.361111	-0.637691
BRCC3	ENSG00000185515.14	0.01043	0.118796	0.185941	0.361111	0.0283041
TCHP	ENSG00000139437.17	0.0104474	0.118837	0.186005	0.361111	0.0307733
SHROOM3	ENSG00000138771.14	0.0104704	0.118837	0.186005	0.361111	-0.0726452
TGOLN2	ENSG00000152291.13	0.0104714	0.118837	0.186005	0.361111	0.243758
HACD3	ENSG00000074696.12	0.0105538	0.119617	0.187226	0.361111	0.0496632
USP42	ENSG00000106346.11	0.0105713	0.119617	0.187226	0.361111	-0.0191302
TFE3	ENSG00000068323.16	0.0105781	0.119617	0.187226	0.361111	-0.107824
NPRL2	ENSG00000114388.12	0.0106121	0.119857	0.187602	0.361111	0.0508901
OGDH	ENSG00000105953.14	0.0106788	0.120467	0.188557	0.361111	-0.0961465
LINC00891	ENSG00000281852.1	0.0106933	0.120487	0.188588	0.361111	0.00952645
HARS2	ENSG00000112855.14	0.0107098	0.120528	0.188653	0.361111	0.0523867
ZNF354B	ENSG00000178338.10	0.0107552	0.120671	0.188877	0.361111	0.0285754
CEPT1	ENSG00000134255.13	0.0107783	0.120671	0.188877	0.361111	0.0932746
GPR89B	ENSG00000188092.14	0.0107896	0.120671	0.188877	0.361111	0.0274108
FGFRL1	ENSG00000127418.14	0.0107991	0.120671	0.188877	0.361111	-0.0578389
RP4565E61	ENSG00000227733.9	0.0108029	0.120671	0.188877	0.361111	0.0184972
CDC42EP4	ENSG00000179604.9	0.0108083	0.120671	0.188877	0.361111	-0.221351
VPS45	ENSG00000136631.12	0.0108159	0.120671	0.188877	0.361111	0.0784785
THNSL1	ENSG00000185875.12	0.010857	0.120671	0.188877	0.361111	0.00566452
PAXBP1	ENSG00000159086.14	0.0109058	0.120671	0.188877	0.361111	0.0603169
C15orf40	ENSG00000169609.13	0.0109086	0.120671	0.188877	0.361111	0.0645262
NFKB1	ENSG00000109320.11	0.0109132	0.120671	0.188877	0.361111	-0.185407
TNFSF15	ENSG00000181634.7	0.0109174	0.120671	0.188877	0.361111	-0.0293918
S100A13	ENSG00000189171.14	0.0109274	0.120671	0.188877	0.361111	0.626354
TCF7L1	ENSG00000152284.4	0.0109331	0.120671	0.188877	0.361111	-0.0747219
TOE1	ENSG00000132773.11	0.0109367	0.120671	0.188877	0.361111	-0.0243094
ZNF510	ENSG00000081386.12	0.0109545	0.120671	0.188877	0.361111	0.0188495
TTC39C	ENSG00000168234.12	0.0109832	0.120671	0.188877	0.361111	0.0656286
LEO1	ENSG00000166477.12	0.0109856	0.120671	0.188877	0.361111	0.0274181
AMPD2	ENSG00000116337.15	0.0109864	0.120671	0.188877	0.361111	-0.49886
ZBTB22	ENSG00000236104.2	0.0110084	0.120671	0.188877	0.361111	-0.0325184
RPS19BP1	ENSG00000187051.8	0.0110095	0.120671	0.188877	0.361111	0.268914
TOB1	ENSG00000141232.4	0.011022	0.120671	0.188877	0.361111	-0.234129
C6orf163	ENSG00000203872.6	0.0110249	0.120671	0.188877	0.361111	0.00735416
EARS2	ENSG00000103356.15	0.0110513	0.120671	0.188877	0.361111	0.0370155
ADCY5	ENSG00000173175.14	0.0110515	0.120671	0.188877	0.361111	-0.0858363
ZC3H4	ENSG00000130749.9	0.0110609	0.120671	0.188877	0.361111	-0.0403152
MEI1	ENSG00000167077.12	0.0110723	0.120671	0.188877	0.361111	0.423913
HR	ENSG00000168453.14	0.0110862	0.120671	0.188877	0.361111	-0.0154662
DAP3	ENSG00000132676.15	0.011097	0.120671	0.188877	0.361111	0.179159
EIF1	ENSG00000173812.10	0.0111059	0.120671	0.188877	0.361111	-4.59832
BTG3	ENSG00000154640.14	0.0111271	0.120732	0.188972	0.361111	-0.141937
DLGAP4	ENSG00000080845.17	0.011147	0.120732	0.188972	0.361111	-0.187892
C8orf59	ENSG00000176731.11	0.0111704	0.120732	0.188972	0.361111	0.301095
EIF4B	ENSG00000063046.17	0.0111825	0.120732	0.188972	0.361111	0.611438
DESI1	ENSG00000100418.7	0.0111905	0.120732	0.188972	0.361111	0.0509421
RP11405A122	ENSG00000255910.1	0.011209	0.120732	0.188972	0.361111	-0.0293053
ARHGAP23	ENSG00000275832.4	0.0112116	0.120732	0.188972	0.361111	-0.19164
PLEKHM1	ENSG00000225190.10	0.0112211	0.120732	0.188972	0.361111	-0.0577824
SMARCAL1	ENSG00000138375.12	0.0112265	0.120732	0.188972	0.361111	0.0257021
SRP72	ENSG00000174780.15	0.0112565	0.120916	0.18926	0.361111	0.141266
NSA2	ENSG00000164346.9	0.0113091	0.121298	0.189857	0.361111	0.502927
PKHD1L1	ENSG00000205038.11	0.011318	0.121298	0.189857	0.361111	0.0864321
EHMT2	ENSG00000204371.11	0.011338	0.121298	0.189857	0.361111	0.0820925
C6orf120	ENSG00000185127.6	0.0113522	0.121298	0.189857	0.361111	0.033721
DDX46	ENSG00000145833.15	0.0113562	0.121298	0.189857	0.361111	0.0745564
DARS2	ENSG00000117593.9	0.011386	0.121478	0.19014	0.361111	0.0166715
SRPK3	ENSG00000184343.10	0.0114248	0.121606	0.190339	0.361111	-0.0435651
HSF1	ENSG00000185122.10	0.0114261	0.121606	0.190339	0.361111	-0.154868
SRRM3	ENSG00000177679.15	0.0114366	0.121606	0.190339	0.361111	0.0189632
RAD17	ENSG00000152942.18	0.0114572	0.121688	0.190468	0.361111	0.0473697
RPS15A	ENSG00000134419.15	0.0114853	0.121849	0.190721	0.361111	6.02584
RFK	ENSG00000135002.11	0.0115064	0.121936	0.190857	0.361111	-0.0676896
CAMKK2	ENSG00000110931.18	0.0115574	0.12223	0.191317	0.361111	-0.0663044
MFN1	ENSG00000171109.18	0.0115601	0.12223	0.191317	0.361111	0.0787184
TACC2	ENSG00000138162.18	0.0116871	0.123259	0.192927	0.361111	-0.125177
URI1	ENSG00000105176.17	0.0116905	0.123259	0.192927	0.361111	0.0579399
RPS14	ENSG00000164587.11	0.0116965	0.123259	0.192927	0.361111	4.22885
HERC4	ENSG00000148634.15	0.0117323	0.123419	0.193177	0.361111	0.0583591
RPL31	ENSG00000071082.10	0.0117378	0.123419	0.193177	0.361111	6.09873
PAF1	ENSG00000006712.14	0.0117672	0.12359	0.193445	0.361111	-0.121586
RHNO1	ENSG00000171792.10	0.0117924	0.123718	0.193645	0.361111	0.0450472
HIST4H4	ENSG00000197837.3	0.0118116	0.123781	0.193744	0.361111	0.0214278
CLCC1	ENSG00000121940.15	0.0118831	0.124261	0.194496	0.361111	0.0467587
ENTPD5	ENSG00000187097.12	0.0118837	0.124261	0.194496	0.361111	0.0134103
GUCY1B3	ENSG00000061918.12	0.0119512	0.124829	0.195384	0.361111	-0.0662109
SLFN11	ENSG00000172716.16	0.0120172	0.12538	0.196246	0.361111	0.11946
MBOAT7	ENSG00000125505.16	0.0120679	0.125769	0.196857	0.361111	-0.261947
SMARCD2	ENSG00000108604.15	0.0121004	0.125951	0.197141	0.361111	0.109154
EIF4H	ENSG00000106682.14	0.0121156	0.125951	0.197141	0.361111	-0.270513
CSDC2	ENSG00000172346.14	0.0121254	0.125951	0.197141	0.361111	-0.0894231
FAM65A	ENSG00000039523.19	0.012145	0.125956	0.197148	0.361111	-0.217229
ANKIB1	ENSG00000001629.9	0.0121525	0.125956	0.197148	0.361111	0.0375811
CLDN11	ENSG00000013297.10	0.012187	0.126084	0.197349	0.361111	0.122611
NRIP2	ENSG00000053702.14	0.0121916	0.126084	0.197349	0.361111	-0.0341672
ERBIN	ENSG00000112851.14	0.0122132	0.126169	0.197482	0.361111	0.0841385
HAS2	ENSG00000170961.6	0.0122379	0.126191	0.197516	0.361111	-0.130735
FANCG	ENSG00000221829.9	0.012242	0.126191	0.197516	0.361111	0.057537
TPP2	ENSG00000134900.11	0.0122681	0.126236	0.197586	0.361111	0.082862
ACTN4	ENSG00000130402.11	0.0122731	0.126236	0.197586	0.361111	-2.15626
RPS19	ENSG00000105372.6	0.0122893	0.126265	0.197632	0.361111	4.73261
KLHL24	ENSG00000114796.15	0.0123241	0.126484	0.197976	0.361111	0.0660994
WASHC4	ENSG00000136051.13	0.0123527	0.12664	0.19822	0.361111	0.118476
COPB1	ENSG00000129083.12	0.012451	0.127052	0.198864	0.361111	0.103877
RRNAD1	ENSG00000143303.11	0.0124933	0.127052	0.198864	0.361111	0.0722731
CAND1	ENSG00000111530.12	0.0124978	0.127052	0.198864	0.361111	0.0866946
ZNF703	ENSG00000183779.6	0.0124992	0.127052	0.198864	0.361111	-0.0857604
PTGES3L	ENSG00000267060.5	0.0125067	0.127052	0.198864	0.361111	-0.0130376
ADCY9	ENSG00000162104.9	0.0125159	0.127052	0.198864	0.361111	-0.0326865
RING1	ENSG00000204227.4	0.01253	0.127052	0.198864	0.361111	-0.0633474
GPR34	ENSG00000171659.13	0.0125339	0.127052	0.198864	0.361111	0.319506
RAVER1	ENSG00000161847.13	0.0125638	0.127052	0.198864	0.361111	-0.0414522
CRLF1	ENSG00000006016.10	0.0125672	0.127052	0.198864	0.361111	0.305431
OXA1L	ENSG00000155463.12	0.0125755	0.127052	0.198864	0.361111	0.227786
AC1448313	ENSG00000274370.1	0.0125783	0.127052	0.198864	0.361111	-0.0266755
HEYL	ENSG00000163909.7	0.0125926	0.127052	0.198864	0.361111	-0.102144
GUCY1A3	ENSG00000164116.16	0.0125938	0.127052	0.198864	0.361111	-0.114233
C14orf166	ENSG00000087302.8	0.0125947	0.127052	0.198864	0.361111	0.324566
COMMD6	ENSG00000188243.12	0.0126413	0.127191	0.199081	0.361111	0.92467
GATA6	ENSG00000141448.8	0.0126653	0.127191	0.199081	0.361111	-0.0591081
CTCF	ENSG00000102974.14	0.0126693	0.127191	0.199081	0.361111	0.0461243
FILIP1L	ENSG00000168386.18	0.0126721	0.127191	0.199081	0.361111	-0.781443
ZNF404	ENSG00000176222.8	0.0126758	0.127191	0.199081	0.361111	0.0148314
ZNF706	ENSG00000120963.11	0.0127098	0.127396	0.199403	0.361111	0.243579
C8orf44	ENSG00000213865.7	0.0127316	0.12748	0.199533	0.361111	0.0289113
CBARP	ENSG00000099625.12	0.0128329	0.128344	0.200887	0.361111	-0.0295078
UBA5	ENSG00000081307.12	0.0128473	0.128344	0.200887	0.361111	0.0810168
PDS5A	ENSG00000121892.14	0.0128587	0.128344	0.200887	0.361111	0.0453572
LARS	ENSG00000133706.17	0.0128887	0.128508	0.201143	0.361111	0.104453
HEY2	ENSG00000135547.8	0.0129118	0.128602	0.20129	0.361111	-0.0427316
LYNX1	ENSG00000180155.19	0.0129516	0.128806	0.201609	0.361111	-0.082406
NEDD9	ENSG00000111859.16	0.0129728	0.128806	0.201609	0.361111	-0.447572
RP11111F54	ENSG00000204802.3	0.0129755	0.128806	0.201609	0.361111	0.0106912
TP53BP2	ENSG00000143514.16	0.0129965	0.128806	0.201609	0.361111	-0.167355
ZNF248	ENSG00000198105.13	0.0130004	0.128806	0.201609	0.361111	0.0249578
ZNF852	ENSG00000178917.15	0.0131485	0.129831	0.203213	0.361111	0.0163225
B3GNT5	ENSG00000176597.11	0.013161	0.129831	0.203213	0.361111	-0.204119
WDR81	ENSG00000167716.18	0.0131741	0.129831	0.203213	0.361111	0.0964688
TIAL1	ENSG00000151923.17	0.0131773	0.129831	0.203213	0.361111	0.235473
GDI2	ENSG00000057608.16	0.0131811	0.129831	0.203213	0.361111	0.286671
ACAD8	ENSG00000151498.11	0.0131864	0.129831	0.203213	0.361111	0.0558793
SOBP	ENSG00000112320.11	0.0132253	0.129893	0.203311	0.361111	-0.0181218
MAP2K2	ENSG00000126934.13	0.0132343	0.129893	0.203311	0.361111	0.12846
ZNF408	ENSG00000175213.2	0.0132369	0.129893	0.203311	0.361111	-0.035108
SMC3	ENSG00000108055.9	0.0132561	0.129893	0.203311	0.361111	0.0382846
COA1	ENSG00000106603.18	0.013275	0.129893	0.203311	0.361111	0.123295
ADAMTS4	ENSG00000158859.9	0.0132753	0.129893	0.203311	0.361111	-1.27286
GTF2A1	ENSG00000165417.11	0.0132951	0.129953	0.203404	0.361111	0.0243433
CNR1	ENSG00000118432.12	0.0133575	0.130234	0.203844	0.361111	0.0346825
ZNF570	ENSG00000171827.10	0.0133622	0.130234	0.203844	0.361111	0.0122902
PCDHB4	ENSG00000081818.3	0.0133653	0.130234	0.203844	0.361111	-0.0153863
RHBDD2	ENSG00000005486.16	0.0134077	0.130383	0.204077	0.361111	-0.131601
TTI1	ENSG00000101407.12	0.0134082	0.130383	0.204077	0.361111	0.0197326
TGDS	ENSG00000088451.10	0.0134759	0.130874	0.204847	0.361111	0.0238216
SLCO2B1	ENSG00000137491.14	0.0135133	0.130874	0.204847	0.361111	0.760045
GTF2F1	ENSG00000125651.13	0.0135182	0.130874	0.204847	0.361111	-0.0804359
ZNF844	ENSG00000223547.9	0.0135264	0.130874	0.204847	0.361111	0.0149927
HHEX	ENSG00000152804.10	0.013528	0.130874	0.204847	0.361111	0.084738
CEP162	ENSG00000135315.11	0.0135691	0.131137	0.205258	0.361111	0.015685
RPL29	ENSG00000162244.10	0.0135912	0.131215	0.205381	0.361111	3.59459
PPP1R3B	ENSG00000173281.4	0.013605	0.131215	0.205381	0.361111	-0.109069
NRDC	ENSG00000078618.21	0.0136238	0.131223	0.205392	0.361111	0.212329
STARD8	ENSG00000130052.13	0.0136335	0.131223	0.205392	0.361111	-0.0501205
APOPT1	ENSG00000256053.7	0.0136763	0.131453	0.205752	0.361111	0.107033
TFB1M	ENSG00000029639.10	0.0136981	0.131453	0.205752	0.361111	0.0305962
HOPX	ENSG00000171476.21	0.0136992	0.131453	0.205752	0.361111	0.244377
GOLGA3	ENSG00000090615.14	0.0137177	0.131497	0.205822	0.361111	0.0623909
ISG20L2	ENSG00000143319.16	0.0137716	0.13188	0.206421	0.361111	-0.0576158
IGF1R	ENSG00000140443.13	0.0137905	0.131927	0.206494	0.361111	-0.0348547
PITPNA	ENSG00000174238.14	0.0138619	0.132247	0.206995	0.361111	-0.126737
TTC3	ENSG00000182670.13	0.0138688	0.132247	0.206995	0.361111	0.136863
OLMALINC	ENSG00000235823.1	0.0138793	0.132247	0.206995	0.361111	0.00779691
MRM1	ENSG00000278619.4	0.01388	0.132247	0.206995	0.361111	0.0132338
ADCY6	ENSG00000174233.11	0.0139306	0.132579	0.207515	0.361111	-0.107994
TBXA2R	ENSG00000006638.11	0.0139568	0.132579	0.207515	0.361111	-0.0475565
FIZ1	ENSG00000179943.7	0.0139703	0.132579	0.207515	0.361111	-0.0230713
SHMT1	ENSG00000176974.19	0.013971	0.132579	0.207515	0.361111	0.0787116
KRBOX4	ENSG00000147121.15	0.0140384	0.132952	0.208098	0.361111	0.0329457
MDM2	ENSG00000135679.22	0.0140384	0.132952	0.208098	0.361111	0.21425
UCN	ENSG00000163794.6	0.0140654	0.133073	0.208288	0.361111	0.0100734
PYGM	ENSG00000068976.13	0.0140974	0.133123	0.208366	0.361111	-0.042137
RAD21	ENSG00000164754.14	0.0141158	0.133123	0.208366	0.361111	0.150822
LRRC61	ENSG00000127399.14	0.0141217	0.133123	0.208366	0.361111	0.0439303
SRPX2	ENSG00000102359.6	0.014127	0.133123	0.208366	0.361111	0.129225
GMDSAS1	ENSG00000250903.8	0.0141635	0.133196	0.20848	0.361111	0.0292643
CREBL2	ENSG00000111269.2	0.0141798	0.133196	0.20848	0.361111	0.152611
CRTAC1	ENSG00000095713.13	0.0141956	0.133196	0.20848	0.361111	-1.55637
BORA	ENSG00000136122.15	0.0142055	0.133196	0.20848	0.361111	0.0158888
SNRNP48	ENSG00000168566.12	0.0142453	0.133196	0.20848	0.361111	0.0188916
KB1448A51	ENSG00000253105.5	0.0142499	0.133196	0.20848	0.361111	-0.0807522
RP1149K246	ENSG00000267228.7	0.0142505	0.133196	0.20848	0.361111	0.0517827
LMLN	ENSG00000185621.11	0.0142526	0.133196	0.20848	0.361111	0.00782378
EIF1AD	ENSG00000175376.8	0.014272	0.133196	0.20848	0.361111	-0.0592041
EHD4	ENSG00000103966.10	0.0142758	0.133196	0.20848	0.361111	-0.0769808
PPP4R3B	ENSG00000275052.4	0.014318	0.133458	0.208891	0.361111	0.0481065
YME1L1	ENSG00000136758.18	0.0143527	0.133518	0.208985	0.361111	0.0679762
NUDT5	ENSG00000165609.12	0.0143592	0.133518	0.208985	0.361111	0.106005
SKP2	ENSG00000145604.15	0.0143796	0.133518	0.208985	0.361111	0.0213076
CACNA2D2	ENSG00000007402.11	0.0143811	0.133518	0.208985	0.361111	-0.00667602
GTF2I	ENSG00000263001.5	0.0144733	0.133776	0.209388	0.361111	0.250809
FAM131A	ENSG00000175182.14	0.014495	0.133776	0.209388	0.361111	-0.0618805
HIVEP1	ENSG00000095951.16	0.0145371	0.133776	0.209388	0.361111	-0.0592274
SEC16A	ENSG00000148396.18	0.0145525	0.133776	0.209388	0.361111	-0.121824
EGFLAM	ENSG00000164318.17	0.0145572	0.133776	0.209388	0.361111	-0.134327
OSBPL10	ENSG00000144645.13	0.0145687	0.133776	0.209388	0.361111	0.0788831
LRRC8A	ENSG00000136802.11	0.014569	0.133776	0.209388	0.361111	-0.12411
EAF1	ENSG00000144597.13	0.0145727	0.133776	0.209388	0.361111	-0.111763
TBC1D10A	ENSG00000099992.15	0.0145745	0.133776	0.209388	0.361111	-0.0640008
HOOK1	ENSG00000134709.10	0.0145772	0.133776	0.209388	0.361111	0.0153332
ORC2	ENSG00000115942.8	0.0145954	0.133776	0.209388	0.361111	0.0431128
NAP1L4	ENSG00000205531.12	0.0145969	0.133776	0.209388	0.361111	0.132604
PRPF39	ENSG00000185246.17	0.0146207	0.133776	0.209388	0.361111	0.0770978
PCID2	ENSG00000126226.21	0.0146239	0.133776	0.209388	0.361111	0.0637126
TLN1	ENSG00000137076.20	0.0146294	0.133776	0.209388	0.361111	-0.777556
PCDHB14	ENSG00000120327.6	0.0146355	0.133776	0.209388	0.361111	-0.0171714
CLNS1A	ENSG00000074201.8	0.014656	0.133834	0.209479	0.361111	0.191368
POLR1D	ENSG00000186184.16	0.0147567	0.13456	0.210615	0.361111	0.161373
ABHD10	ENSG00000144827.8	0.0147704	0.13456	0.210615	0.361111	0.04279
ARHGDIA	ENSG00000141522.11	0.0147813	0.13456	0.210615	0.361111	-0.698203
IARS	ENSG00000196305.17	0.0147925	0.13456	0.210615	0.361111	0.0942322
DCLRE1A	ENSG00000198924.7	0.0148256	0.134633	0.21073	0.361111	0.0108226
TXLNB	ENSG00000164440.14	0.0148291	0.134633	0.21073	0.361111	0.0176492
PPIF	ENSG00000108179.13	0.0148928	0.135049	0.21138	0.361111	-0.305713
ALDH9A1	ENSG00000143149.12	0.0149035	0.135049	0.21138	0.361111	0.0992112
WDR12	ENSG00000138442.9	0.0149349	0.135053	0.211388	0.361111	0.0712947
EVI5L	ENSG00000142459.8	0.0149435	0.135053	0.211388	0.361111	-0.0173511
ZNF441	ENSG00000197044.10	0.0149469	0.135053	0.211388	0.361111	0.0245518
DOT1L	ENSG00000104885.17	0.0149631	0.13507	0.211414	0.361111	-0.0675924
ZC3HAV1L	ENSG00000146858.7	0.014985	0.135105	0.211469	0.361111	0.00968138
AC0619922	ENSG00000267737.1	0.0150007	0.135105	0.211469	0.361111	-0.0090858
ALMS1	ENSG00000116127.17	0.0150099	0.135105	0.211469	0.361111	-0.0245038
DMWD	ENSG00000185800.11	0.0150438	0.135282	0.211746	0.361111	-0.101803
SMIM7	ENSG00000214046.8	0.0150636	0.135331	0.211823	0.361111	0.133962
TCTEX1D2	ENSG00000213123.10	0.0151107	0.135625	0.212282	0.361111	0.0380457
RUFY1	ENSG00000176783.14	0.0151299	0.135668	0.21235	0.361111	0.0748118
MDFIC	ENSG00000135272.10	0.0152061	0.135925	0.212752	0.361111	0.0901367
ALS2CL	ENSG00000178038.16	0.0152269	0.135925	0.212752	0.361111	-0.0665156
RP1154O717	ENSG00000272512.1	0.0152285	0.135925	0.212752	0.361111	-0.0301532
DPH5	ENSG00000117543.20	0.0152614	0.135925	0.212752	0.361111	0.0814379
ZNF587	ENSG00000198466.11	0.0152627	0.135925	0.212752	0.361111	0.049576
CCR10	ENSG00000184451.5	0.0152664	0.135925	0.212752	0.361111	-0.0107763
DACT1	ENSG00000165617.14	0.015283	0.135925	0.212752	0.361111	-0.112528
BLCAP	ENSG00000166619.12	0.0152871	0.135925	0.212752	0.361111	0.0837689
FHDC1	ENSG00000137460.8	0.015298	0.135925	0.212752	0.361111	0.00641849
DGCR2	ENSG00000070413.19	0.0153025	0.135925	0.212752	0.361111	-0.0523014
SDHAF1	ENSG00000205138.3	0.0153375	0.136108	0.213039	0.361111	0.0489296
NHSL1	ENSG00000135540.11	0.0153887	0.136312	0.213357	0.361111	0.0126577
TINAGL1	ENSG00000142910.15	0.0153893	0.136312	0.213357	0.361111	-0.742826
ZNF490	ENSG00000188033.9	0.0154342	0.136465	0.213597	0.361111	0.00843498
PLAA	ENSG00000137055.14	0.0154355	0.136465	0.213597	0.361111	-0.0347507
TMEM134	ENSG00000172663.8	0.0154844	0.136684	0.21394	0.361111	0.160188
HIST1H2BG	ENSG00000273802.2	0.0154928	0.136684	0.21394	0.361111	0.0596489
RPL15	ENSG00000174748.18	0.015522	0.136684	0.21394	0.361111	2.0476
PLPP5	ENSG00000147535.16	0.0155258	0.136684	0.21394	0.361111	0.293798
NUP85	ENSG00000125450.10	0.0155467	0.136684	0.21394	0.361111	0.11262
FAM24B	ENSG00000213185.6	0.0155564	0.136684	0.21394	0.361111	0.0259739
GCNT1	ENSG00000187210.12	0.0155729	0.136684	0.21394	0.361111	0.0486533
DKK2	ENSG00000155011.8	0.0155886	0.136684	0.21394	0.361111	0.0252722
LRRC58	ENSG00000163428.3	0.0155906	0.136684	0.21394	0.361111	0.0138438
UGCG	ENSG00000148154.9	0.0156178	0.136719	0.213995	0.361111	-0.234562
ODF3L1	ENSG00000182950.2	0.0157319	0.137229	0.214793	0.361111	-0.017076
CTD2583A1410	ENSG00000268750.6	0.0157339	0.137229	0.214793	0.361111	0.0198867
HAX1	ENSG00000143575.14	0.0157359	0.137229	0.214793	0.361111	0.20722
UEVLD	ENSG00000151116.16	0.0157578	0.137229	0.214793	0.361111	0.0272476
GPX1	ENSG00000233276.3	0.0157669	0.137229	0.214793	0.361111	3.18545
ERCC5	ENSG00000134899.18	0.0157737	0.137229	0.214793	0.361111	0.120609
EXOSC8	ENSG00000120699.12	0.0157836	0.137229	0.214793	0.361111	0.0883118
DACT3	ENSG00000197380.10	0.0158357	0.137433	0.215113	0.361111	-0.18126
LEFTY2	ENSG00000143768.12	0.0158362	0.137433	0.215113	0.361111	-0.0537867
RABEP1	ENSG00000029725.16	0.0158707	0.137541	0.215282	0.361111	0.0608961
CBLL1	ENSG00000105879.11	0.0158778	0.137541	0.215282	0.361111	-0.0387122
MURC	ENSG00000170681.6	0.015913	0.13772	0.215562	0.361111	0.0182456
MRPS34	ENSG00000074071.14	0.015969	0.138079	0.216123	0.361111	0.140653
NUDT22	ENSG00000149761.8	0.0160007	0.138106	0.216166	0.361111	0.14105
RPGRIP1L	ENSG00000103494.12	0.0160015	0.138106	0.216166	0.361111	0.0124795
OGN	ENSG00000106809.10	0.0160275	0.138133	0.216208	0.361111	-1.61945
MRPL34	ENSG00000130312.6	0.0160338	0.138133	0.216208	0.361111	0.229446
SLC7A5	ENSG00000103257.8	0.0160957	0.138357	0.216558	0.361111	-0.562801
POP5	ENSG00000167272.10	0.0161077	0.138357	0.216558	0.361111	0.114357
ARF3	ENSG00000134287.9	0.0161161	0.138357	0.216558	0.361111	-0.179164
C21orf59	ENSG00000159079.18	0.0161184	0.138357	0.216558	0.361111	-0.0540419
ZNF529	ENSG00000186020.12	0.0161338	0.138363	0.216569	0.361111	0.0264412
RAB11FIP5	ENSG00000135631.16	0.0161811	0.138643	0.217006	0.361111	-0.0899275
DNAJA3	ENSG00000103423.13	0.0162879	0.139078	0.217687	0.361111	0.0564352
SLITRK4	ENSG00000179542.15	0.0162916	0.139078	0.217687	0.361111	0.024835
SARS	ENSG00000031698.12	0.0162922	0.139078	0.217687	0.361111	0.155676
SPCS1	ENSG00000114902.13	0.0162943	0.139078	0.217687	0.361111	0.293666
CUTC	ENSG00000119929.12	0.0163055	0.139078	0.217687	0.361111	0.0705823
ZNF567	ENSG00000189042.13	0.0163698	0.139191	0.217864	0.361111	0.0174411
ANP32A	ENSG00000140350.15	0.0163892	0.139191	0.217864	0.361111	0.218626
AOC3	ENSG00000131471.6	0.0163951	0.139191	0.217864	0.361111	-0.590025
TTC7B	ENSG00000165914.14	0.0164092	0.139191	0.217864	0.361111	-0.0841639
DCXR	ENSG00000169738.7	0.0164252	0.139191	0.217864	0.361111	0.197443
TOB2	ENSG00000183864.4	0.0164296	0.139191	0.217864	0.361111	-0.130952
KHDRBS1	ENSG00000121774.17	0.0164536	0.139191	0.217864	0.361111	-0.105735
TMEM42	ENSG00000169964.7	0.0164545	0.139191	0.217864	0.361111	0.0478012
RAB5A	ENSG00000144566.10	0.0164616	0.139191	0.217864	0.361111	-0.134676
UNC50	ENSG00000115446.11	0.0164806	0.139191	0.217864	0.361111	0.0825546
PHF3	ENSG00000118482.11	0.0164809	0.139191	0.217864	0.361111	0.0508236
METTL7A	ENSG00000185432.11	0.016572	0.139834	0.218871	0.361111	0.350502
TTC9C	ENSG00000162222.13	0.0165922	0.13988	0.218943	0.361111	0.0844393
WIPF2	ENSG00000171475.13	0.0166601	0.140133	0.219338	0.361111	-0.0244726
AL9286547	ENSG00000257341.5	0.0166756	0.140133	0.219338	0.361111	-0.0767723
NRP2	ENSG00000118257.16	0.0166836	0.140133	0.219338	0.361111	0.194697
TXN2	ENSG00000100348.9	0.0166984	0.140133	0.219338	0.361111	0.151302
TMIGD3	ENSG00000121933.18	0.0167104	0.140133	0.219338	0.361111	0.203488
ADAMTS1	ENSG00000154734.14	0.0167112	0.140133	0.219338	0.361111	-1.53318
ETFA	ENSG00000140374.15	0.0167832	0.140612	0.220088	0.361111	0.13687
PACSIN2	ENSG00000100266.18	0.016846	0.141005	0.220704	0.361111	-0.12005
METTL26	ENSG00000130731.15	0.01686	0.141005	0.220704	0.361111	0.18756
TGM2	ENSG00000198959.11	0.0168817	0.141061	0.220792	0.361111	-1.52624
PFDN4	ENSG00000101132.9	0.0169405	0.141356	0.221253	0.361111	0.141048
NOS3	ENSG00000164867.10	0.0169503	0.141356	0.221253	0.361111	-0.194164
NRGN	ENSG00000154146.12	0.0169619	0.141356	0.221253	0.361111	-0.134625
RTEL1TNFRSF6B	ENSG00000026036.21	0.0169933	0.14139	0.221306	0.361111	-0.0302134
RAB26	ENSG00000167964.12	0.0169959	0.14139	0.221306	0.361111	0.0159209
PHF2	ENSG00000197724.10	0.0170646	0.141836	0.222004	0.361111	-0.0513693
CNKSR3	ENSG00000153721.18	0.0170796	0.141836	0.222004	0.361111	-0.135921
DCAF12	ENSG00000198876.12	0.0171194	0.142042	0.222327	0.361111	0.0471842
ANAPC16	ENSG00000166295.8	0.0171555	0.142136	0.222473	0.361111	0.323951
RPS13	ENSG00000110700.6	0.0171616	0.142136	0.222473	0.361111	3.13598
GPATCH2	ENSG00000092978.10	0.0171758	0.142136	0.222473	0.361111	-0.0212263
ATPIF1	ENSG00000130770.17	0.0172337	0.14249	0.223027	0.361111	0.343971
PCNX2	ENSG00000135749.18	0.0172631	0.142493	0.223033	0.361111	0.052015
FAM156B	ENSG00000179304.16	0.0172704	0.142493	0.223033	0.361111	0.0740289
NIPAL2	ENSG00000104361.9	0.0172883	0.142493	0.223033	0.361111	0.0429562
ZNF718	ENSG00000250312.6	0.0172945	0.142493	0.223033	0.361111	0.00944357
BAHCC1	ENSG00000266074.8	0.0173227	0.142601	0.223202	0.361111	-0.0459283
LRP5	ENSG00000162337.11	0.0173452	0.142662	0.223296	0.361111	-0.135388
HIKESHI	ENSG00000149196.15	0.0173749	0.142782	0.223485	0.361111	0.108512
TTC37	ENSG00000198677.10	0.0174064	0.142832	0.223564	0.361111	0.0717965
MOAP1	ENSG00000165943.4	0.0174113	0.142832	0.223564	0.361111	-0.0683492
RP11245D164	ENSG00000278238.1	0.0174492	0.143019	0.223856	0.361111	0.0106843
RYR2	ENSG00000198626.15	0.0174948	0.14307	0.223935	0.361111	-0.0258284
SLC25A36	ENSG00000114120.11	0.0174964	0.14307	0.223935	0.361111	0.0857994
LGR6	ENSG00000133067.17	0.0175257	0.14307	0.223935	0.361111	-0.0518177
PCDH7	ENSG00000169851.15	0.0175272	0.14307	0.223935	0.361111	-0.108383
RBM3	ENSG00000102317.17	0.0175374	0.14307	0.223935	0.361111	-0.781398
RPS5	ENSG00000083845.8	0.0175576	0.14307	0.223935	0.361111	3.44361
TRAF6	ENSG00000175104.14	0.0175615	0.14307	0.223935	0.361111	-0.023404
CABP4	ENSG00000175544.13	0.0176095	0.143337	0.224354	0.361111	0.0200858
NCBP1	ENSG00000136937.12	0.0176388	0.143452	0.224534	0.361111	0.0364082
RPL22	ENSG00000116251.9	0.017723	0.143806	0.225088	0.361111	1.98364
PVR	ENSG00000073008.14	0.0177554	0.143806	0.225088	0.361111	-0.10079
ZNF322	ENSG00000181315.10	0.01777	0.143806	0.225088	0.361111	0.0219437
SLC25A44	ENSG00000160785.13	0.0177812	0.143806	0.225088	0.361111	-0.240514
GTF2H1	ENSG00000110768.11	0.0177821	0.143806	0.225088	0.361111	0.0487899
PDK3	ENSG00000067992.12	0.0177905	0.143806	0.225088	0.361111	-0.0546277
COX15	ENSG00000014919.12	0.0178297	0.143806	0.225088	0.361111	0.0422653
SFT2D1	ENSG00000198818.9	0.0178436	0.143806	0.225088	0.361111	0.0931215
FAM219A	ENSG00000164970.14	0.0178442	0.143806	0.225088	0.361111	-0.0498384
SEPSECS	ENSG00000109618.11	0.0178566	0.143806	0.225088	0.361111	0.0148431
CEP250	ENSG00000126001.15	0.0178637	0.143806	0.225088	0.361111	0.0690253
POLD4	ENSG00000175482.8	0.0178651	0.143806	0.225088	0.361111	0.388483
GNAO1	ENSG00000087258.14	0.017884	0.143835	0.225134	0.361111	-0.040486
EID2	ENSG00000176396.10	0.0179119	0.143928	0.225279	0.361111	-0.0266944
LDOC1	ENSG00000182195.7	0.017926	0.143928	0.225279	0.361111	-0.321057
ZNF799	ENSG00000196466.10	0.0179565	0.143986	0.22537	0.361111	0.0104563
RAB22A	ENSG00000124209.3	0.0179637	0.143986	0.22537	0.361111	-0.0185169
CCS	ENSG00000173992.8	0.018017	0.144078	0.225514	0.361111	0.107833
ZNF391	ENSG00000124613.8	0.0180178	0.144078	0.225514	0.361111	0.00861503
AP00150510	ENSG00000276529.1	0.0180356	0.144078	0.225514	0.361111	-0.0243926
DUSP4	ENSG00000120875.8	0.0180362	0.144078	0.225514	0.361111	-0.103804
KCNJ14	ENSG00000182324.6	0.0181091	0.144104	0.225554	0.361111	-0.00732252
OARD1	ENSG00000124596.16	0.0181257	0.144104	0.225554	0.361111	0.0630604
KLHL12	ENSG00000117153.15	0.0181372	0.144104	0.225554	0.361111	0.0293924
THBD	ENSG00000178726.6	0.0181953	0.144104	0.225554	0.361111	-1.15244
PDCD6IP	ENSG00000170248.13	0.0182031	0.144104	0.225554	0.361111	0.227575
SERTAD1	ENSG00000197019.4	0.0182047	0.144104	0.225554	0.361111	-0.456746
AQP1	ENSG00000240583.11	0.0182131	0.144104	0.225554	0.361111	-1.93975
SGSM1	ENSG00000167037.18	0.0182235	0.144104	0.225554	0.361111	-0.0107075
SNRPD2	ENSG00000125743.10	0.0182237	0.144104	0.225554	0.361111	0.776547
FIP1L1	ENSG00000145216.15	0.0182529	0.144104	0.225554	0.361111	0.0531409
GNA11	ENSG00000088256.8	0.0182755	0.144104	0.225554	0.361111	-0.0889419
ZNF720	ENSG00000197302.10	0.0183005	0.144104	0.225554	0.361111	0.0339621
PURB	ENSG00000146676.8	0.0183115	0.144104	0.225554	0.361111	-0.0347993
TCEAL2	ENSG00000184905.8	0.0183135	0.144104	0.225554	0.361111	-0.108684
METRNL	ENSG00000176845.12	0.0183147	0.144104	0.225554	0.361111	-0.732363
CEACAM19	ENSG00000186567.12	0.0183604	0.144104	0.225554	0.361111	-0.0342039
PRR15	ENSG00000176532.3	0.0183617	0.144104	0.225554	0.361111	0.0172927
DYRK3	ENSG00000143479.15	0.0183702	0.144104	0.225554	0.361111	-0.0825182
PLEKHA2	ENSG00000169499.14	0.0183862	0.144104	0.225554	0.361111	0.118378
SBDS	ENSG00000126524.9	0.0184109	0.144104	0.225554	0.361111	-0.526237
ESAM	ENSG00000149564.11	0.0184118	0.144104	0.225554	0.361111	-0.360188
AC02459212	ENSG00000267740.5	0.0184149	0.144104	0.225554	0.361111	0.0166548
PLCL1	ENSG00000115896.15	0.018416	0.144104	0.225554	0.361111	-0.022405
GPM6A	ENSG00000150625.16	0.0184183	0.144104	0.225554	0.361111	-0.0642428
LPAR6	ENSG00000139679.15	0.0184368	0.144104	0.225554	0.361111	0.379284
PAOX	ENSG00000148832.15	0.0184439	0.144104	0.225554	0.361111	0.0236533
MAP2	ENSG00000078018.19	0.0184515	0.144104	0.225554	0.361111	-0.0411127
ZRSR2	ENSG00000169249.12	0.0184712	0.144138	0.225608	0.361111	0.0481308
CCDC94	ENSG00000105248.15	0.0184887	0.144156	0.225635	0.361111	-0.0541689
SMIM20	ENSG00000250317.8	0.0185055	0.144168	0.225654	0.361111	0.0890833
CHMP4A	ENSG00000254505.9	0.0185503	0.14421	0.22572	0.361111	0.178246
TXLNA	ENSG00000084652.15	0.0185567	0.14421	0.22572	0.361111	-0.0915834
IRGQ	ENSG00000167378.8	0.0185709	0.14421	0.22572	0.361111	-0.0299513
PRCD	ENSG00000214140.10	0.0185751	0.14421	0.22572	0.361111	0.0435869
ANAPC4	ENSG00000053900.10	0.0185872	0.14421	0.22572	0.361111	0.070394
BRPF1	ENSG00000156983.15	0.0186037	0.144219	0.225734	0.361111	-0.0349286
LAG3	ENSG00000089692.8	0.0186269	0.14428	0.22583	0.361111	-0.0322506
HDX	ENSG00000165259.13	0.0186765	0.144433	0.226069	0.361111	-0.0158682
SPRED3	ENSG00000188766.12	0.0186772	0.144433	0.226069	0.361111	-0.0239819
PPP4C	ENSG00000149923.13	0.0187227	0.144667	0.226435	0.361111	-0.114073
SLC25A33	ENSG00000171612.6	0.0187548	0.144796	0.226637	0.361111	-0.0304822
RPS18	ENSG00000231500.6	0.0187721	0.144811	0.226661	0.361111	10.9984
CEP78	ENSG00000148019.12	0.0187902	0.144832	0.226694	0.361111	0.0172922
A4GALT	ENSG00000128274.15	0.0188144	0.144901	0.226801	0.361111	-0.105039
SPRY4	ENSG00000187678.8	0.0188568	0.145003	0.226961	0.361111	-0.135244
FLNA	ENSG00000196924.14	0.0188664	0.145003	0.226961	0.361111	-12.1713
ZNF449	ENSG00000173275.12	0.0188862	0.145003	0.226961	0.361111	0.0194378
ZNF526	ENSG00000167625.10	0.0188917	0.145003	0.226961	0.361111	0.0106018
SETD1B	ENSG00000139718.10	0.0189138	0.145003	0.226961	0.361111	-0.0445117
GLE1	ENSG00000119392.14	0.018932	0.145003	0.226961	0.361111	0.033683
COPS2	ENSG00000166200.14	0.0189351	0.145003	0.226961	0.361111	0.116109
RNF135	ENSG00000181481.13	0.0189707	0.145157	0.227203	0.361111	0.107198
ELOVL4	ENSG00000118402.5	0.0189894	0.145182	0.227242	0.361111	-0.00800842
RPLP2	ENSG00000177600.8	0.0190066	0.145197	0.227264	0.361111	4.31055
LINC00632	ENSG00000203930.10	0.0190391	0.145325	0.227465	0.361111	-0.00864978
BROX	ENSG00000162819.11	0.0190542	0.145325	0.227465	0.361111	0.0385551
CCDC24	ENSG00000159214.12	0.0190922	0.145497	0.227735	0.361111	-0.0221739
GPR157	ENSG00000180758.11	0.0191352	0.145615	0.227919	0.361111	-0.0336505
PTMA	ENSG00000187514.16	0.0191385	0.145615	0.227919	0.361111	-2.96125
COPS7B	ENSG00000144524.17	0.0191742	0.145664	0.227996	0.361111	0.0759836
LYPD5	ENSG00000159871.14	0.0191758	0.145664	0.227996	0.361111	-0.0401576
GNPAT	ENSG00000116906.11	0.019224	0.145913	0.228385	0.361111	0.045331
HIST3H2A	ENSG00000181218.5	0.0192938	0.146325	0.22903	0.361111	0.0245281
MRGPRF	ENSG00000172935.8	0.0193225	0.146426	0.229188	0.361111	-0.113801
BMP2	ENSG00000125845.6	0.0193602	0.146557	0.229394	0.361111	-0.0502754
PRDX5	ENSG00000126432.13	0.0193709	0.146557	0.229394	0.361111	0.538949
LY6H	ENSG00000176956.12	0.0193912	0.146593	0.229449	0.361111	0.0657143
RNASEL	ENSG00000135828.11	0.019413	0.14664	0.229524	0.361111	0.0212492
KCNMB1	ENSG00000145936.8	0.0194588	0.146722	0.229651	0.361111	-0.119233
SOCS3	ENSG00000184557.4	0.0194804	0.146722	0.229651	0.361111	-4.15018
PCDHGB7	ENSG00000254122.2	0.019495	0.146722	0.229651	0.361111	-0.0234708
ACTL6A	ENSG00000136518.16	0.0194964	0.146722	0.229651	0.361111	0.0581428
SOX8	ENSG00000005513.9	0.019512	0.146722	0.229651	0.361111	-0.021115
SCX	ENSG00000260428.2	0.019517	0.146722	0.229651	0.361111	-0.0512337
CNDP2	ENSG00000133313.14	0.0195424	0.146767	0.229723	0.361111	0.346944
NBN	ENSG00000104320.13	0.0195772	0.146767	0.229723	0.361111	0.0417858
ZNF514	ENSG00000144026.11	0.0195889	0.146767	0.229723	0.361111	0.0448221
DMPK	ENSG00000104936.17	0.0195933	0.146767	0.229723	0.361111	-0.366989
PTGIR	ENSG00000160013.8	0.0196091	0.146767	0.229723	0.361111	-0.113192
CCDC3	ENSG00000151468.10	0.0196218	0.146767	0.229723	0.361111	-0.563449
HACD1	ENSG00000165996.13	0.0196374	0.146767	0.229723	0.361111	-0.153224
MCAM	ENSG00000076706.16	0.0196475	0.146767	0.229723	0.361111	-1.49197
LUC7L3	ENSG00000108848.15	0.0197391	0.147335	0.230612	0.361111	0.486653
SPAG4	ENSG00000061656.9	0.0197673	0.147391	0.230698	0.361111	0.324954
NACAD	ENSG00000136274.8	0.0197777	0.147391	0.230698	0.361111	-0.0230238
PLEKHG2	ENSG00000090924.14	0.0198085	0.147504	0.230876	0.361111	-0.257453
CTD3088G38	ENSG00000188897.8	0.0198457	0.147664	0.231126	0.361111	-0.0241257
TMEM14A	ENSG00000096092.5	0.0198647	0.147689	0.231166	0.361111	-0.0808904
JMJD1C	ENSG00000171988.18	0.0198848	0.147722	0.231218	0.361111	-0.4004
POLRMT	ENSG00000099821.13	0.0199129	0.147815	0.231362	0.361111	0.0812197
FOSL1	ENSG00000175592.8	0.0199422	0.147861	0.231434	0.361111	-0.806873
SERBP1	ENSG00000142864.14	0.0199504	0.147861	0.231434	0.361111	0.211202
IQCE	ENSG00000106012.17	0.019991	0.147892	0.231483	0.361111	-0.0180989
PSMD13	ENSG00000185627.17	0.0200008	0.147892	0.231483	0.361111	0.170351
CRISPLD1	ENSG00000121005.8	0.0200235	0.147892	0.231483	0.361111	-0.207989
CDC37L1	ENSG00000106993.11	0.0200365	0.147892	0.231483	0.361111	-0.0606548
FKRP	ENSG00000181027.10	0.0200617	0.147892	0.231483	0.361111	-0.0437894
LRP10	ENSG00000197324.8	0.0200626	0.147892	0.231483	0.361111	-0.22899
RP11147L1315	ENSG00000274712.1	0.0200642	0.147892	0.231483	0.361111	0.0249302
TRIM4	ENSG00000146833.15	0.0201379	0.148319	0.232152	0.361111	0.0429044
IL18	ENSG00000150782.11	0.0201702	0.148429	0.232323	0.361111	0.223208
NFYB	ENSG00000120837.7	0.0201842	0.148429	0.232323	0.361111	0.19213
MAN1B1	ENSG00000177239.14	0.0202363	0.148696	0.232741	0.361111	0.0957502
MAPK1IP1L	ENSG00000168175.14	0.0202756	0.148868	0.233011	0.361111	-0.171202
HSD17B6	ENSG00000025423.11	0.0203004	0.148935	0.233116	0.361111	0.0416752
SH3PXD2A	ENSG00000107957.16	0.0203185	0.148952	0.233142	0.361111	0.105313
ZFHX4	ENSG00000091656.15	0.0203773	0.149161	0.233469	0.361111	0.00593726
RP1188E105	ENSG00000274922.1	0.020384	0.149161	0.233469	0.361111	0.0042755
MLST8	ENSG00000167965.17	0.0203944	0.149161	0.233469	0.361111	0.0511966
ZNF738	ENSG00000172687.13	0.0204299	0.149278	0.233653	0.361111	0.0217264
NCOA7	ENSG00000111912.19	0.0204479	0.149278	0.233653	0.361111	-0.324419
PDIK1L	ENSG00000175087.9	0.0204642	0.149278	0.233653	0.361111	0.0128602
CCR3	ENSG00000183625.14	0.0204737	0.149278	0.233653	0.361111	-0.013537
DDHD2	ENSG00000085788.13	0.0205183	0.149411	0.233861	0.361111	0.0619906
FAM84B	ENSG00000168672.3	0.0205236	0.149411	0.233861	0.361111	0.040055
FBXL12	ENSG00000127452.8	0.0205539	0.149517	0.234026	0.361111	-0.0446467
CITED2	ENSG00000164442.9	0.0206384	0.149847	0.234543	0.361111	0.574617
DTWD1	ENSG00000104047.14	0.020655	0.149847	0.234543	0.361111	0.0619391
JADE1	ENSG00000077684.15	0.0206759	0.149847	0.234543	0.361111	0.0486913
PLPP3	ENSG00000162407.8	0.020681	0.149847	0.234543	0.361111	-0.405945
PCSK6	ENSG00000140479.16	0.0206839	0.149847	0.234543	0.361111	0.100518
ZNF443	ENSG00000180855.15	0.0207102	0.149847	0.234543	0.361111	0.0070631
SERPINF2	ENSG00000167711.13	0.0207104	0.149847	0.234543	0.361111	0.0407424
RALGDS	ENSG00000160271.14	0.0207689	0.150155	0.235026	0.361111	-0.373183
UTP18	ENSG00000011260.13	0.0208245	0.150344	0.235321	0.361111	0.069123
TARBP2	ENSG00000139546.10	0.0208268	0.150344	0.235321	0.361111	0.054431
CNOT6	ENSG00000113300.11	0.0208447	0.150358	0.235343	0.361111	0.0160377
SGCA	ENSG00000108823.15	0.0208666	0.150388	0.23539	0.361111	-0.298908
DDA1	ENSG00000130311.10	0.0208807	0.150388	0.23539	0.361111	-0.087093
TIMMDC1	ENSG00000113845.9	0.0208976	0.150395	0.2354	0.361111	0.12573
SLC7A6	ENSG00000103064.13	0.0209288	0.150504	0.235572	0.361111	0.162181
GRIA2	ENSG00000120251.18	0.020946	0.150514	0.235587	0.361111	-0.0481669
RP1151J95	ENSG00000271869.1	0.0209708	0.150578	0.235687	0.361111	0.0283804
CDK2	ENSG00000123374.10	0.0210001	0.15062	0.235752	0.361111	-0.141175
ERLEC1	ENSG00000068912.13	0.0210086	0.15062	0.235752	0.361111	0.184266
CSPG4	ENSG00000173546.7	0.0210326	0.150677	0.235843	0.361111	-0.165454
PPIP5K1	ENSG00000168781.21	0.021093	0.150996	0.236341	0.361111	0.0482811
MIF	ENSG00000240972.1	0.0211096	0.151	0.236348	0.361111	1.10801
SH3RF3	ENSG00000172985.10	0.0211595	0.151238	0.23672	0.361111	-0.0281899
TOX4	ENSG00000092203.13	0.0211875	0.151238	0.23672	0.361111	-0.105749
DMTN	ENSG00000158856.17	0.0211909	0.151238	0.23672	0.361111	-0.0872369
RUFY3	ENSG00000018189.12	0.0212143	0.151257	0.236749	0.361111	0.112145
CDK19	ENSG00000155111.14	0.0212256	0.151257	0.236749	0.361111	0.0199012
HBEGF	ENSG00000113070.7	0.0212734	0.151483	0.237104	0.361111	-0.428028
INPP1	ENSG00000151689.12	0.0213105	0.151601	0.237288	0.361111	-0.12208
GADD45B	ENSG00000099860.8	0.0213237	0.151601	0.237288	0.361111	-3.94012
TMEM131	ENSG00000075568.16	0.0213381	0.151601	0.237288	0.361111	0.0643843
P2RY14	ENSG00000174944.8	0.0213633	0.151643	0.237355	0.361111	-0.0346401
MS4A4A	ENSG00000110079.16	0.0213762	0.151643	0.237355	0.361111	0.628057
HEATR6	ENSG00000068097.14	0.0214453	0.151936	0.237813	0.361111	0.0291279
DMTF1	ENSG00000135164.18	0.0214534	0.151936	0.237813	0.361111	0.239482
BORCS6	ENSG00000196544.7	0.0214895	0.151936	0.237813	0.361111	0.0224758
DYRK4	ENSG00000010219.13	0.0214896	0.151936	0.237813	0.361111	0.120755
CBWD5	ENSG00000147996.16	0.0215256	0.151936	0.237813	0.361111	0.144163
CHST3	ENSG00000122863.5	0.0215296	0.151936	0.237813	0.361111	-0.0852955
PHF6	ENSG00000156531.16	0.0215301	0.151936	0.237813	0.361111	0.0328389
ATF2	ENSG00000115966.16	0.0215508	0.151968	0.237863	0.361111	0.0311827
TRMO	ENSG00000136932.13	0.0215762	0.152034	0.237966	0.361111	-0.0483449
IARS2	ENSG00000067704.9	0.0216651	0.152277	0.238347	0.361111	0.0495007
HSBP1L1	ENSG00000226742.3	0.0216706	0.152277	0.238347	0.361111	0.063282
MDH1	ENSG00000014641.17	0.0216728	0.152277	0.238347	0.361111	0.296064
MCM3AP	ENSG00000160294.10	0.0216863	0.152277	0.238347	0.361111	0.150964
NOC3L	ENSG00000173145.11	0.0216938	0.152277	0.238347	0.361111	0.0290189
WWC1	ENSG00000113645.14	0.0217075	0.152277	0.238347	0.361111	0.0124207
BAP1	ENSG00000163930.9	0.0217635	0.152557	0.238784	0.361111	-0.0836218
GJC1	ENSG00000182963.9	0.021823	0.152629	0.238898	0.361111	-0.0266126
TMEM60	ENSG00000135211.5	0.0218249	0.152629	0.238898	0.361111	0.0604887
INTS2	ENSG00000108506.11	0.0218346	0.152629	0.238898	0.361111	0.0114988
ZNF160	ENSG00000170949.17	0.0218666	0.152629	0.238898	0.361111	0.064161
RPTOR	ENSG00000141564.13	0.021868	0.152629	0.238898	0.361111	-0.0245884
CRLS1	ENSG00000088766.11	0.0218708	0.152629	0.238898	0.361111	0.0862868
SLC30A6	ENSG00000152683.14	0.0219163	0.152834	0.239218	0.361111	0.0157416
SGPP1	ENSG00000126821.7	0.0219365	0.152862	0.239262	0.361111	0.0507292
RP11134G85	ENSG00000223396.2	0.0219677	0.152966	0.239425	0.361111	0.00538319
RPA2	ENSG00000117748.9	0.0220317	0.15316	0.239728	0.361111	0.102661
HNMT	ENSG00000150540.13	0.0220507	0.15316	0.239728	0.361111	0.324206
MTSS1	ENSG00000170873.18	0.0220686	0.15316	0.239728	0.361111	0.171224
ACADL	ENSG00000115361.7	0.0220799	0.15316	0.239728	0.361111	-0.0562683
PLPPR2	ENSG00000105520.10	0.0221062	0.15316	0.239728	0.361111	-0.0827143
ZNF146	ENSG00000167635.11	0.0221165	0.15316	0.239728	0.361111	0.080223
ZMYM4	ENSG00000146463.11	0.0221244	0.15316	0.239728	0.361111	0.0344267
TAF13	ENSG00000197780.9	0.0221253	0.15316	0.239728	0.361111	-0.186698
MTA3	ENSG00000057935.13	0.0221596	0.153197	0.239787	0.361111	0.0341438
TRAPPC2L	ENSG00000167515.10	0.022164	0.153197	0.239787	0.361111	0.210237
GPX3	ENSG00000211445.11	0.0221818	0.153197	0.239787	0.361111	3.74927
TIMM21	ENSG00000075336.11	0.0222117	0.153197	0.239787	0.361111	0.0595515
FAU	ENSG00000149806.10	0.0222118	0.153197	0.239787	0.361111	2.81986
ZNF396	ENSG00000186496.10	0.0222864	0.153599	0.240416	0.361111	0.0102519
ARRDC5	ENSG00000205784.2	0.0223189	0.153697	0.240569	0.361111	0.0100645
SLC2A13	ENSG00000151229.12	0.0223855	0.153697	0.240569	0.361111	0.00941729
BNIP3	ENSG00000176171.11	0.0223878	0.153697	0.240569	0.361111	0.103473
RP11106M32	ENSG00000260729.1	0.0223899	0.153697	0.240569	0.361111	0.00825223
ATXN7L3	ENSG00000087152.15	0.0224049	0.153697	0.240569	0.361111	-0.0620493
ATG101	ENSG00000123395.14	0.0224184	0.153697	0.240569	0.361111	-0.140528
BAMBI	ENSG00000095739.10	0.0224276	0.153697	0.240569	0.361111	-0.0643352
ORMDL3	ENSG00000172057.9	0.0224308	0.153697	0.240569	0.361111	0.199117
ZNF548	ENSG00000188785.11	0.0224688	0.153846	0.240803	0.361111	0.0976522
YRDC	ENSG00000196449.3	0.0224919	0.153874	0.240846	0.361111	-0.0507596
DECR2	ENSG00000242612.6	0.022539	0.153874	0.240846	0.361111	-0.0359734
COG2	ENSG00000135775.13	0.0225398	0.153874	0.240846	0.361111	0.0329627
LAMA5	ENSG00000130702.15	0.0225515	0.153874	0.240846	0.361111	-0.385994
SLC4A3	ENSG00000114923.16	0.0225544	0.153874	0.240846	0.361111	-0.0107368
ATOX1	ENSG00000177556.11	0.0226911	0.154695	0.242131	0.361111	0.397972
GLCCI1	ENSG00000106415.12	0.0227423	0.154932	0.242502	0.361111	0.127112
KIFC3	ENSG00000140859.15	0.0228083	0.154982	0.242581	0.361111	-0.195066
DDRGK1	ENSG00000198171.12	0.0228214	0.154982	0.242581	0.361111	0.0889711
GSDMB	ENSG00000073605.18	0.0228612	0.154982	0.242581	0.361111	0.124881
ZNF605	ENSG00000196458.10	0.0228614	0.154982	0.242581	0.361111	0.0139475
FAM234B	ENSG00000084444.13	0.0228921	0.154982	0.242581	0.361111	0.00935375
ZBTB8OS	ENSG00000176261.15	0.0228968	0.154982	0.242581	0.361111	0.124989
PDE4A	ENSG00000065989.15	0.0229025	0.154982	0.242581	0.361111	-0.0675825
LDB3	ENSG00000122367.19	0.022911	0.154982	0.242581	0.361111	-0.0951815
INPP5A	ENSG00000068383.18	0.0229124	0.154982	0.242581	0.361111	-0.0923308
TTC32	ENSG00000183891.5	0.0229453	0.154982	0.242581	0.361111	0.0559644
ZNF367	ENSG00000165244.6	0.0229456	0.154982	0.242581	0.361111	-0.00684485
RBL1	ENSG00000080839.11	0.0229519	0.154982	0.242581	0.361111	0.00908795
RP1138M81	ENSG00000273297.1	0.0229974	0.154982	0.242581	0.361111	0.0126549
NPR1	ENSG00000169418.9	0.0230074	0.154982	0.242581	0.361111	-0.164133
TRPC4	ENSG00000133107.14	0.0230106	0.154982	0.242581	0.361111	-0.00926578
RFC1	ENSG00000035928.15	0.0230192	0.154982	0.242581	0.361111	0.0459036
FAM111A	ENSG00000166801.15	0.0230287	0.154982	0.242581	0.361111	0.111943
PLK3	ENSG00000173846.12	0.023068	0.155136	0.242822	0.361111	-0.506345
LETMD1	ENSG00000050426.15	0.0231263	0.155417	0.243262	0.361111	0.170813
CARD8	ENSG00000105483.17	0.0231486	0.155457	0.243324	0.361111	0.217394
LIN9	ENSG00000183814.15	0.0231998	0.155473	0.243349	0.361111	0.00674144
NFKBIB	ENSG00000104825.16	0.0232051	0.155473	0.243349	0.361111	-0.0734657
PGAM2	ENSG00000164708.5	0.0232114	0.155473	0.243349	0.361111	-0.0366586
AP5B1	ENSG00000254470.2	0.0232395	0.155473	0.243349	0.361111	-0.0538632
C16orf54	ENSG00000185905.3	0.0232473	0.155473	0.243349	0.361111	-0.110059
KPNA3	ENSG00000102753.9	0.0232646	0.155473	0.243349	0.361111	0.0313498
SGSH	ENSG00000181523.12	0.0233099	0.155473	0.243349	0.361111	0.104213
TUBGCP3	ENSG00000126216.13	0.0233226	0.155473	0.243349	0.361111	0.0326274
OSTC	ENSG00000198856.12	0.0233403	0.155473	0.243349	0.361111	0.314788
JUND	ENSG00000130522.5	0.023343	0.155473	0.243349	0.361111	-2.72557
LINC00654	ENSG00000205181.5	0.0233438	0.155473	0.243349	0.361111	0.00612493
SSR1	ENSG00000124783.12	0.0233486	0.155473	0.243349	0.361111	0.185039
ARHGAP19	ENSG00000213390.10	0.0233764	0.155487	0.243371	0.361111	0.0250191
RASSF3	ENSG00000153179.12	0.0233837	0.155487	0.243371	0.361111	-0.241874
SLC35B3	ENSG00000124786.9	0.0234177	0.155516	0.243416	0.361111	0.0299957
SFN	ENSG00000175793.11	0.0234209	0.155516	0.243416	0.361111	-0.0154777
TINF2	ENSG00000092330.15	0.0234563	0.155641	0.243612	0.361111	-0.0990126
FUT1	ENSG00000174951.10	0.0234934	0.155778	0.243827	0.361111	-0.00683544
ZNF334	ENSG00000198185.11	0.0235364	0.155857	0.243951	0.361111	0.0172668
HPGD	ENSG00000164120.13	0.0235393	0.155857	0.243951	0.361111	-0.0517982
TATDN3	ENSG00000203705.10	0.0235694	0.155857	0.243951	0.361111	0.0360137
CMC1	ENSG00000187118.12	0.0235714	0.155857	0.243951	0.361111	0.13989
RTEL1	ENSG00000258366.7	0.0235952	0.155906	0.244027	0.361111	-0.0341525
SSTR2	ENSG00000180616.8	0.0236543	0.156102	0.244334	0.361111	-0.00913644
SLC25A4	ENSG00000151729.10	0.0236916	0.156102	0.244334	0.361111	-0.190388
TUBB2A	ENSG00000137267.5	0.0236944	0.156102	0.244334	0.361111	-0.497107
RPS12	ENSG00000112306.7	0.0236979	0.156102	0.244334	0.361111	4.88869
PPP1CC	ENSG00000186298.11	0.0237285	0.156102	0.244334	0.361111	0.213718
RP11121C22	ENSG00000259959.1	0.0237405	0.156102	0.244334	0.361111	0.00494562
RBMX2	ENSG00000134597.15	0.0237547	0.156102	0.244334	0.361111	0.0405938
NDUFB5	ENSG00000136521.12	0.0237676	0.156102	0.244334	0.361111	0.159633
RSAD1	ENSG00000136444.9	0.0237943	0.156102	0.244334	0.361111	0.0624707
LYPLA1	ENSG00000120992.17	0.0237947	0.156102	0.244334	0.361111	0.0708893
EFCAB14	ENSG00000159658.10	0.0238108	0.156102	0.244334	0.361111	0.0995919
PAPPA	ENSG00000182752.9	0.0238234	0.156102	0.244334	0.361111	0.0120967
ABCA6	ENSG00000154262.12	0.0239233	0.156322	0.244677	0.361111	0.118447
ADGRL3	ENSG00000150471.16	0.0239416	0.156322	0.244677	0.361111	-0.040106
SLC45A4	ENSG00000022567.9	0.0239611	0.156322	0.244677	0.361111	-0.0465112
HABP4	ENSG00000130956.13	0.0239658	0.156322	0.244677	0.361111	-0.0787192
IGHMBP2	ENSG00000132740.8	0.0239725	0.156322	0.244677	0.361111	-0.0547984
CXCL12	ENSG00000107562.16	0.0239784	0.156322	0.244677	0.361111	-1.73379
USMG5	ENSG00000173915.14	0.023981	0.156322	0.244677	0.361111	0.986971
P2RY2	ENSG00000175591.11	0.0239893	0.156322	0.244677	0.361111	-0.0115088
MKRN1	ENSG00000133606.10	0.0240832	0.156755	0.245355	0.361111	0.0873175
OTUD3	ENSG00000169914.5	0.024089	0.156755	0.245355	0.361111	0.0162151
CPLX1	ENSG00000168993.14	0.0241609	0.157041	0.245804	0.361111	-0.0384734
JAK1	ENSG00000162434.11	0.0241662	0.157041	0.245804	0.361111	0.226942
SEC22A	ENSG00000121542.11	0.0241848	0.157054	0.245824	0.361111	0.0356709
ARL1	ENSG00000120805.13	0.0242144	0.157112	0.245914	0.361111	0.11694
ITGB1BP1	ENSG00000119185.12	0.0242322	0.157112	0.245914	0.361111	0.319925
TAMM41	ENSG00000144559.10	0.0242436	0.157112	0.245914	0.361111	0.0303934
MON2	ENSG00000061987.14	0.0243384	0.15755	0.246599	0.361111	0.0841539
CXorf56	ENSG00000018610.13	0.0243446	0.15755	0.246599	0.361111	-0.0318956
ZRANB2	ENSG00000132485.13	0.024363	0.157561	0.246617	0.361111	0.154884
MLH3	ENSG00000119684.15	0.0244542	0.157866	0.247095	0.361111	0.0354757
RP11529K13	ENSG00000260537.2	0.0244559	0.157866	0.247095	0.361111	-0.0301396
RFXANK	ENSG00000064490.13	0.0244604	0.157866	0.247095	0.361111	0.121805
EIF2A	ENSG00000144895.11	0.0245024	0.157986	0.247283	0.361111	0.127974
GRASP	ENSG00000161835.10	0.0245189	0.157986	0.247283	0.361111	-0.701186
SLC25A43	ENSG00000077713.18	0.0245292	0.157986	0.247283	0.361111	0.0375384
KYAT1	ENSG00000171097.13	0.0245573	0.15806	0.247398	0.361111	0.0206968
MPLKIP	ENSG00000168303.6	0.0246064	0.158268	0.247723	0.361111	0.0094423
EFR3A	ENSG00000132294.14	0.0246695	0.158566	0.24819	0.361111	0.0620521
COQ4	ENSG00000167113.10	0.0246963	0.15863	0.24829	0.361111	0.0618113
TPP1	ENSG00000166340.15	0.0247209	0.15868	0.248369	0.361111	0.574832
TUBB4B	ENSG00000188229.5	0.0247438	0.158719	0.24843	0.361111	-0.682249
CHCHD10	ENSG00000250479.8	0.0247839	0.158819	0.248586	0.361111	0.254013
CREBZF	ENSG00000137504.13	0.0248045	0.158819	0.248586	0.361111	0.171821
MAGIX	ENSG00000269313.5	0.0248099	0.158819	0.248586	0.361111	-0.00902781
FAM214B	ENSG00000005238.19	0.0248424	0.15892	0.248744	0.361111	-0.0909891
TXNDC12	ENSG00000117862.11	0.0248678	0.158974	0.248829	0.361111	0.139224
ST3GAL3	ENSG00000126091.19	0.0249894	0.15947	0.249605	0.361111	-0.0367506
SYNRG	ENSG00000275066.4	0.0249926	0.15947	0.249605	0.361111	0.0714943
RP15O67	ENSG00000283900.1	0.024996	0.15947	0.249605	0.361111	-0.0110053
GIGYF2	ENSG00000204120.14	0.0250246	0.159487	0.249632	0.361111	0.043882
POMZP3	ENSG00000146707.14	0.0250445	0.159487	0.249632	0.361111	-0.054412
SLC38A2	ENSG00000134294.13	0.0250494	0.159487	0.249632	0.361111	0.576039
SUZ12	ENSG00000178691.10	0.0250837	0.159533	0.249703	0.361111	0.0364386
HCFC1	ENSG00000172534.13	0.0250903	0.159533	0.249703	0.361111	-0.0466746
CDK8	ENSG00000132964.11	0.0251769	0.159975	0.250396	0.361111	0.0170516
TIGD6	ENSG00000164296.6	0.0252187	0.160054	0.25052	0.361111	0.0110454
CSE1L	ENSG00000124207.16	0.0252232	0.160054	0.25052	0.361111	0.0441225
ACVR2A	ENSG00000121989.14	0.0252937	0.160263	0.250847	0.361111	0.0344069
GMDS	ENSG00000112699.10	0.0253028	0.160263	0.250847	0.361111	-0.16033
ASB1	ENSG00000065802.11	0.025307	0.160263	0.250847	0.361111	-0.0517225
SLC10A3	ENSG00000126903.15	0.0254054	0.160435	0.251115	0.361111	-0.0582598
PEX11B	ENSG00000131779.10	0.0254108	0.160435	0.251115	0.361111	0.0575848
IDH1	ENSG00000138413.13	0.0254177	0.160435	0.251115	0.361111	0.227738
SIGLEC11	ENSG00000161640.15	0.0254305	0.160435	0.251115	0.361111	0.0195915
RP11667K143	ENSG00000263050.1	0.0254579	0.160435	0.251115	0.361111	-0.0833894
NEK4	ENSG00000114904.12	0.0254582	0.160435	0.251115	0.361111	0.0257361
HGH1	ENSG00000235173.6	0.0254773	0.160435	0.251115	0.361111	0.0314531
UQCRQ	ENSG00000164405.10	0.0255131	0.160435	0.251115	0.361111	0.726416
RPL34	ENSG00000109475.16	0.0255154	0.160435	0.251115	0.361111	5.58011
SLC25A3	ENSG00000075415.12	0.0255276	0.160435	0.251115	0.361111	-0.428769
LSS	ENSG00000160285.14	0.0255435	0.160435	0.251115	0.361111	-0.082531
CEP76	ENSG00000101624.10	0.0255661	0.160435	0.251115	0.361111	0.00984936
PPP2R5B	ENSG00000068971.13	0.0255758	0.160435	0.251115	0.361111	-0.0446097
AGAP5	ENSG00000172650.13	0.0255972	0.160435	0.251115	0.361111	0.0345263
ZNF691	ENSG00000164011.17	0.0256026	0.160435	0.251115	0.361111	0.0240971
ATP8B1	ENSG00000081923.11	0.0256087	0.160435	0.251115	0.361111	-0.06579
MAP6	ENSG00000171533.11	0.0256229	0.160435	0.251115	0.361111	-0.0309059
BBS4	ENSG00000140463.13	0.0257049	0.160841	0.251751	0.361111	0.0406091
IQCB1	ENSG00000173226.16	0.0257674	0.161125	0.252196	0.361111	0.051138
BRD4	ENSG00000141867.17	0.0257875	0.161145	0.252226	0.361111	-0.0818551
ZNF785	ENSG00000197162.9	0.025824	0.161266	0.252416	0.361111	0.02175
ZNF558	ENSG00000167785.8	0.0258787	0.161299	0.252468	0.361111	0.0370041
LZTS2	ENSG00000107816.17	0.0258896	0.161299	0.252468	0.361111	-0.118343
PDE3A	ENSG00000172572.6	0.0259009	0.161299	0.252468	0.361111	-0.0769766
IKBKG	ENSG00000269335.5	0.0259026	0.161299	0.252468	0.361111	-0.0395097
ACTN1	ENSG00000072110.13	0.0259876	0.161299	0.252468	0.361111	-1.22099
FNTB	ENSG00000257365.7	0.0260225	0.161299	0.252468	0.361111	0.0348785
EPB41L4AAS2	ENSG00000278921.2	0.0260271	0.161299	0.252468	0.361111	-0.00764569
NBR1	ENSG00000188554.13	0.0260337	0.161299	0.252468	0.361111	0.10535
STX16	ENSG00000124222.22	0.0260409	0.161299	0.252468	0.361111	0.206674
TTF1	ENSG00000125482.12	0.0260457	0.161299	0.252468	0.361111	0.0219399
TRIM65	ENSG00000141569.10	0.0260743	0.161299	0.252468	0.361111	0.0556423
GPAT3	ENSG00000138678.10	0.0260758	0.161299	0.252468	0.361111	-0.0958361
CDKN1A	ENSG00000124762.13	0.0260785	0.161299	0.252468	0.361111	-3.03964
KLF4	ENSG00000136826.14	0.0260834	0.161299	0.252468	0.361111	-1.21017
TMOD1	ENSG00000136842.13	0.0260982	0.161299	0.252468	0.361111	-0.106987
ARNT	ENSG00000143437.20	0.0261027	0.161299	0.252468	0.361111	0.0451695
PIGW	ENSG00000277161.1	0.0261332	0.161382	0.252598	0.361111	-0.0192072
AR	ENSG00000169083.16	0.0261605	0.161445	0.252696	0.361111	-0.0103422
DYNC1I1	ENSG00000158560.14	0.0261981	0.161572	0.252895	0.361111	-0.0380946
PUF60	ENSG00000179950.13	0.0262304	0.161665	0.253041	0.361111	-0.137026
FJX1	ENSG00000179431.6	0.02628	0.161822	0.253286	0.361111	-0.0389803
METTL3	ENSG00000165819.11	0.0263053	0.161822	0.253286	0.361111	0.129292
ACTG1	ENSG00000184009.9	0.0263072	0.161822	0.253286	0.361111	-6.02746
ALKBH7	ENSG00000125652.7	0.0263342	0.161882	0.253381	0.361111	0.170538
GRK5	ENSG00000198873.11	0.02638	0.161979	0.253533	0.361111	-0.115552
KARS	ENSG00000065427.14	0.0263843	0.161979	0.253533	0.361111	0.130641
CLEC4C	ENSG00000198178.10	0.0264754	0.162374	0.254151	0.361111	-0.0220688
PDE5A	ENSG00000138735.15	0.026483	0.162374	0.254151	0.361111	-0.122881
DIO3OS	ENSG00000258498.8	0.0265344	0.162584	0.254479	0.361111	0.102988
SDF2L1	ENSG00000128228.4	0.0265706	0.162604	0.254511	0.361111	0.173187
POLA2	ENSG00000014138.8	0.0265888	0.162604	0.254511	0.361111	0.0300702
SP1	ENSG00000185591.9	0.0265894	0.162604	0.254511	0.361111	0.0597356
VEGFB	ENSG00000173511.9	0.0266296	0.162745	0.254731	0.361111	0.4354
LAX1	ENSG00000122188.12	0.0266628	0.162842	0.254883	0.361111	0.0848584
PRSS21	ENSG00000007038.10	0.0267917	0.16338	0.255724	0.361111	0.0256022
KCNA5	ENSG00000130037.4	0.0267993	0.16338	0.255724	0.361111	-0.0824997
BBS9	ENSG00000122507.20	0.0268174	0.16338	0.255724	0.361111	0.0231435
BTN3A3	ENSG00000111801.15	0.02682	0.16338	0.255724	0.361111	0.135058
PNISR	ENSG00000132424.14	0.0268515	0.163466	0.25586	0.361111	0.555842
ZNF346	ENSG00000113761.11	0.0269077	0.163547	0.255987	0.361111	0.0172834
OMA1	ENSG00000162600.11	0.0269259	0.163547	0.255987	0.361111	0.0532129
LTBP4	ENSG00000090006.17	0.0269292	0.163547	0.255987	0.361111	-1.303
ZNHIT3	ENSG00000273611.4	0.0269341	0.163547	0.255987	0.361111	0.0924695
PLTP	ENSG00000100979.14	0.0269647	0.16356	0.256007	0.361111	2.61362
B4GALT5	ENSG00000158470.5	0.0270236	0.16356	0.256007	0.361111	-0.147063
PRSS27	ENSG00000172382.9	0.0270448	0.16356	0.256007	0.361111	-0.00587714
AGPS	ENSG00000018510.13	0.0270518	0.16356	0.256007	0.361111	0.0434629
KIAA1522	ENSG00000162522.10	0.0270827	0.16356	0.256007	0.361111	-0.0195965
ZNF33B	ENSG00000196693.14	0.0270876	0.16356	0.256007	0.361111	0.0355448
ERCC4	ENSG00000175595.14	0.0270912	0.16356	0.256007	0.361111	0.0121674
FRS3	ENSG00000137218.10	0.0270951	0.16356	0.256007	0.361111	0.0169727
DUSP15	ENSG00000149599.15	0.0270976	0.16356	0.256007	0.361111	-0.0167526
SMTN	ENSG00000183963.18	0.0271423	0.16356	0.256007	0.361111	-0.664602
GALNT7	ENSG00000109586.11	0.027144	0.16356	0.256007	0.361111	0.0298065
ETAA1	ENSG00000143971.7	0.0271536	0.16356	0.256007	0.361111	0.0240327
ZKSCAN7	ENSG00000196345.12	0.0271614	0.16356	0.256007	0.361111	0.0107689
SETD1A	ENSG00000099381.17	0.0272285	0.16376	0.25632	0.361111	-0.0291069
LGR4	ENSG00000205213.13	0.0272293	0.16376	0.25632	0.361111	-0.0293834
DAB2	ENSG00000153071.14	0.0272827	0.163804	0.256389	0.361111	0.424446
GARS	ENSG00000106105.13	0.0272844	0.163804	0.256389	0.361111	0.151587
BHLHE40	ENSG00000134107.4	0.0273211	0.163804	0.256389	0.361111	-1.68529
ADAMTSL1	ENSG00000178031.16	0.0273396	0.163804	0.256389	0.361111	-0.0760695
ZDHHC20	ENSG00000180776.15	0.027341	0.163804	0.256389	0.361111	0.0739443
CASP8AP2	ENSG00000118412.12	0.0273557	0.163804	0.256389	0.361111	0.0195814
MTERF4	ENSG00000122085.16	0.0273581	0.163804	0.256389	0.361111	0.13325
ITGA8	ENSG00000077943.7	0.0274094	0.163886	0.256517	0.361111	-0.612049
ANKRD9	ENSG00000156381.8	0.0274128	0.163886	0.256517	0.361111	-0.0470692
PKN2	ENSG00000065243.19	0.027446	0.163886	0.256517	0.361111	0.0342342
TRIM24	ENSG00000122779.17	0.0274575	0.163886	0.256517	0.361111	0.0120774
USP48	ENSG00000090686.15	0.0274586	0.163886	0.256517	0.361111	0.110055
RFT1	ENSG00000163933.9	0.0275436	0.16419	0.256993	0.361111	0.0321339
HIST1H2BJ	ENSG00000124635.8	0.0275637	0.16419	0.256993	0.361111	0.0397594
CHCHD7	ENSG00000170791.17	0.0275738	0.16419	0.256993	0.361111	0.0803969
AP2M1	ENSG00000161203.13	0.0275791	0.16419	0.256993	0.361111	0.426232
THOC6	ENSG00000131652.13	0.0277069	0.164798	0.257945	0.361111	-0.0687149
ACTN2	ENSG00000077522.12	0.0277162	0.164798	0.257945	0.361111	-0.102356
TDG	ENSG00000139372.14	0.0277403	0.164811	0.257964	0.361111	-0.0489008
C1orf131	ENSG00000143633.12	0.0277531	0.164811	0.257964	0.361111	0.0299661
ZNF320	ENSG00000182986.12	0.0277745	0.164834	0.258001	0.361111	0.0314882
NMT2	ENSG00000152465.17	0.0278011	0.164845	0.258019	0.361111	0.0331876
ZNF606	ENSG00000166704.11	0.0278114	0.164845	0.258019	0.361111	0.023372
EIF4EBP3	ENSG00000243056.1	0.0278446	0.164939	0.258165	0.361111	0.0734851
SAV1	ENSG00000151748.14	0.027935	0.165307	0.258741	0.361111	-0.0665895
TNFRSF17	ENSG00000048462.10	0.0279417	0.165307	0.258741	0.361111	0.099087
MAN2B2	ENSG00000013288.8	0.0279592	0.165307	0.258741	0.361111	-0.0776372
SHB	ENSG00000107338.9	0.0279864	0.165364	0.25883	0.361111	-0.0890501
ACYP1	ENSG00000119640.8	0.0280043	0.165366	0.258834	0.361111	0.0342551
PXDC1	ENSG00000168994.13	0.0280394	0.16547	0.258996	0.361111	-0.666452
RNF112	ENSG00000128482.15	0.0280576	0.165474	0.259003	0.361111	-0.0192367
MCM9	ENSG00000111877.17	0.0281187	0.165731	0.259405	0.361111	0.0208024
CCDC191	ENSG00000163617.10	0.0281479	0.165749	0.259434	0.361111	0.0180796
ZNF574	ENSG00000105732.12	0.0281734	0.165749	0.259434	0.361111	-0.0281294
NTF3	ENSG00000185652.11	0.0281781	0.165749	0.259434	0.361111	-0.0748147
ZFYVE26	ENSG00000072121.15	0.0281921	0.165749	0.259434	0.361111	0.0230087
LDLRAD4	ENSG00000168675.18	0.0282518	0.16599	0.259811	0.361111	-0.085866
USP32	ENSG00000170832.12	0.0283001	0.16599	0.259811	0.361111	0.0540558
PRSS16	ENSG00000112812.15	0.0283082	0.16599	0.259811	0.361111	0.0177215
KCTD7	ENSG00000243335.9	0.0283379	0.16599	0.259811	0.361111	0.0344344
GNA12	ENSG00000146535.13	0.0283473	0.16599	0.259811	0.361111	-0.0961417
LENG9	ENSG00000275183.1	0.0283614	0.16599	0.259811	0.361111	-0.0106081
EIF2S2	ENSG00000125977.6	0.0283885	0.16599	0.259811	0.361111	0.0850021
TBX2	ENSG00000121068.13	0.0284087	0.16599	0.259811	0.361111	-0.0674285
FGF13	ENSG00000129682.15	0.028423	0.16599	0.259811	0.361111	-0.0364989
SPICE1	ENSG00000163611.11	0.0284288	0.16599	0.259811	0.361111	0.0189175
GPS2	ENSG00000132522.15	0.0284387	0.16599	0.259811	0.361111	-0.0966134
MRPL51	ENSG00000111639.7	0.0284582	0.16599	0.259811	0.361111	0.26685
CCT8	ENSG00000156261.12	0.0284616	0.16599	0.259811	0.361111	0.161692
TNFRSF1A	ENSG00000067182.7	0.0285248	0.166256	0.260227	0.361111	-0.40823
TSEN2	ENSG00000154743.17	0.0285519	0.16631	0.260312	0.361111	0.0288892
PADI2	ENSG00000117115.12	0.0285761	0.16631	0.260312	0.361111	-0.0533914
ANGEL2	ENSG00000174606.13	0.0286026	0.16631	0.260312	0.361111	0.0743281
SLC35D2	ENSG00000130958.11	0.0286219	0.16631	0.260312	0.361111	0.046733
H1FX	ENSG00000184897.5	0.0286221	0.16631	0.260312	0.361111	0.7559
USP39	ENSG00000168883.19	0.0286536	0.166355	0.260381	0.361111	0.0471876
MOB3A	ENSG00000172081.13	0.0286754	0.166355	0.260381	0.361111	-0.120745
NDUFB3	ENSG00000119013.8	0.0286826	0.166355	0.260381	0.361111	0.242098
RPL24	ENSG00000114391.12	0.0287455	0.166389	0.260435	0.361111	2.53431
ERAP1	ENSG00000164307.12	0.0287462	0.166389	0.260435	0.361111	0.0886268
MEN1	ENSG00000133895.14	0.0287573	0.166389	0.260435	0.361111	0.0491782
RRP1	ENSG00000160214.12	0.0287663	0.166389	0.260435	0.361111	-0.0410491
EIF3E	ENSG00000104408.9	0.028805	0.166389	0.260435	0.361111	0.92589
RSPH4A	ENSG00000111834.12	0.028811	0.166389	0.260435	0.361111	-0.00496266
ATP5L	ENSG00000167283.7	0.028816	0.166389	0.260435	0.361111	0.443268
DGKE	ENSG00000153933.9	0.0288295	0.166389	0.260435	0.361111	0.0126497
NAV3	ENSG00000067798.14	0.0288849	0.166536	0.260665	0.361111	0.0170309
HS2ST1	ENSG00000153936.16	0.0288903	0.166536	0.260665	0.361111	0.0297845
RPS25	ENSG00000118181.10	0.0289769	0.166574	0.260724	0.361111	3.08385
AP0012584	ENSG00000245571.6	0.028982	0.166574	0.260724	0.361111	0.0141788
CPED1	ENSG00000106034.17	0.0289918	0.166574	0.260724	0.361111	-0.141201
CEP57	ENSG00000166037.10	0.0289969	0.166574	0.260724	0.361111	0.0509238
SSBP2	ENSG00000145687.16	0.0289984	0.166574	0.260724	0.361111	-0.0896267
GALNT14	ENSG00000158089.14	0.0290027	0.166574	0.260724	0.361111	0.0112834
KAT5	ENSG00000172977.12	0.0290252	0.166602	0.260768	0.361111	-0.0979961
KLF10	ENSG00000155090.14	0.0290736	0.166709	0.260935	0.361111	-0.626998
NUP50AS1	ENSG00000226328.6	0.0290913	0.166709	0.260935	0.361111	0.0207111
SLC41A1	ENSG00000133065.10	0.0290968	0.166709	0.260935	0.361111	-0.126202
WIZ	ENSG00000011451.17	0.0291237	0.166731	0.26097	0.361111	-0.0463713
ZNF561	ENSG00000171469.10	0.0291359	0.166731	0.26097	0.361111	0.0446842
UHRF1BP1	ENSG00000065060.16	0.0291838	0.166904	0.26124	0.361111	0.0158207
SMIM12	ENSG00000163866.8	0.0292768	0.167168	0.261654	0.361111	-0.0886901
CCDC51	ENSG00000164051.13	0.0292853	0.167168	0.261654	0.361111	0.0312499
PNP	ENSG00000198805.11	0.0293074	0.167168	0.261654	0.361111	-1.50196
KCNK15	ENSG00000124249.6	0.0293191	0.167168	0.261654	0.361111	-0.0348176
NFS1	ENSG00000244005.12	0.029323	0.167168	0.261654	0.361111	0.03802
SPEG	ENSG00000072195.14	0.0293363	0.167168	0.261654	0.361111	-0.586945
UQCR11	ENSG00000127540.11	0.02939	0.167315	0.261884	0.361111	0.471766
EEF1B2	ENSG00000114942.13	0.0293974	0.167315	0.261884	0.361111	2.57421
PLAGL2	ENSG00000126003.6	0.0294968	0.167779	0.262611	0.361111	-0.0255922
MOGS	ENSG00000115275.11	0.0295244	0.167835	0.262698	0.361111	0.11544
EDEM3	ENSG00000116406.18	0.0295535	0.167888	0.262781	0.361111	0.0349721
C2orf74	ENSG00000237651.6	0.0295694	0.167888	0.262781	0.361111	0.112554
KLHDC2	ENSG00000165516.10	0.0296507	0.168194	0.26326	0.361111	0.092595
ZNF521	ENSG00000198795.10	0.0296589	0.168194	0.26326	0.361111	0.0467981
CCND2	ENSG00000118971.7	0.0297131	0.1684	0.263583	0.361111	-0.0675464
GJA1	ENSG00000152661.7	0.0297816	0.168687	0.264032	0.361111	-0.692881
REV1	ENSG00000135945.9	0.0298152	0.168694	0.264042	0.361111	0.0582482
MCUB	ENSG00000005059.15	0.0298399	0.168694	0.264042	0.361111	0.1063
MRAP2	ENSG00000135324.5	0.0298627	0.168694	0.264042	0.361111	-0.118585
ANXA1	ENSG00000135046.13	0.0298674	0.168694	0.264042	0.361111	-2.32035
MAF	ENSG00000178573.6	0.0298735	0.168694	0.264042	0.361111	0.110577
ZADH2	ENSG00000180011.6	0.0298899	0.168694	0.264042	0.361111	0.0364893
TEAD3	ENSG00000007866.19	0.0299589	0.168904	0.264372	0.361111	-0.117481
TADA2A	ENSG00000276234.4	0.0299945	0.168904	0.264372	0.361111	0.0257376
EPG5	ENSG00000152223.12	0.0300079	0.168904	0.264372	0.361111	0.0250146
ATIC	ENSG00000138363.14	0.030008	0.168904	0.264372	0.361111	0.110958
NSUN3	ENSG00000178694.9	0.0300167	0.168904	0.264372	0.361111	0.0169265
ZDHHC24	ENSG00000174165.7	0.0301462	0.169425	0.265187	0.361111	0.0269317
TEFM	ENSG00000172171.10	0.0301545	0.169425	0.265187	0.361111	0.0319973
UBXN2A	ENSG00000173960.13	0.030163	0.169425	0.265187	0.361111	-0.0154215
MSH3	ENSG00000113318.9	0.0302086	0.16958	0.26543	0.361111	0.0117681
RHOBTB3	ENSG00000164292.12	0.0302541	0.169735	0.265671	0.361111	0.060685
ISCU	ENSG00000136003.15	0.0303302	0.170061	0.266182	0.361111	0.373352
TMED9	ENSG00000184840.11	0.0304378	0.170257	0.26649	0.361111	0.308973
DHCR7	ENSG00000172893.15	0.0304657	0.170257	0.26649	0.361111	-0.0434493
MZT2B	ENSG00000152082.13	0.030468	0.170257	0.26649	0.361111	0.424686
FUNDC2	ENSG00000165775.17	0.0305091	0.170257	0.26649	0.361111	0.26736
GFOD2	ENSG00000141098.12	0.0305138	0.170257	0.26649	0.361111	-0.0326061
THYN1	ENSG00000151500.14	0.0305267	0.170257	0.26649	0.361111	0.0900684
LRCH1	ENSG00000136141.14	0.0305307	0.170257	0.26649	0.361111	-0.0300695
HOXC10	ENSG00000180818.4	0.0305536	0.170257	0.26649	0.361111	-0.0709074
MTERF3	ENSG00000156469.8	0.0305736	0.170257	0.26649	0.361111	0.0330306
C2	ENSG00000166278.14	0.0305814	0.170257	0.26649	0.361111	0.390581
SIGLEC12	ENSG00000254521.6	0.0305952	0.170257	0.26649	0.361111	0.0270282
POLR2D	ENSG00000144231.10	0.0306091	0.170257	0.26649	0.361111	-0.0353624
GREM2	ENSG00000180875.4	0.0306121	0.170257	0.26649	0.361111	0.0173609
NCOA5	ENSG00000124160.11	0.0306212	0.170257	0.26649	0.361111	-0.0481182
JMJD8	ENSG00000161999.11	0.030644	0.170257	0.26649	0.361111	-0.103953
KRT23	ENSG00000108244.16	0.0306753	0.170257	0.26649	0.361111	-0.0284127
ELF4	ENSG00000102034.16	0.0306875	0.170257	0.26649	0.361111	-0.053356
TRMT61B	ENSG00000171103.10	0.0307111	0.170257	0.26649	0.361111	0.0255859
PLEKHJ1	ENSG00000104886.11	0.0307248	0.170257	0.26649	0.361111	0.0906575
SIRT4	ENSG00000089163.4	0.0307469	0.170257	0.26649	0.361111	0.00664761
ARSJ	ENSG00000180801.13	0.0307617	0.170257	0.26649	0.361111	-0.0239789
PCDHB12	ENSG00000120328.6	0.0307645	0.170257	0.26649	0.361111	-0.00565522
DNAJC1	ENSG00000136770.10	0.03078	0.170257	0.26649	0.361111	0.0617601
RP11360F53	ENSG00000249685.1	0.030841	0.170487	0.266849	0.361111	0.00969349
SYNJ2	ENSG00000078269.14	0.0309023	0.170487	0.266849	0.361111	-0.0569628
L3MBTL4	ENSG00000154655.15	0.0309044	0.170487	0.266849	0.361111	0.00804352
METTL25	ENSG00000127720.7	0.0309056	0.170487	0.266849	0.361111	0.0184914
RCBTB1	ENSG00000136144.11	0.0309118	0.170487	0.266849	0.361111	0.0348814
TGFB2	ENSG00000092969.11	0.0309569	0.170538	0.266928	0.361111	-0.048873
CCDC89	ENSG00000179071.4	0.0309571	0.170538	0.266928	0.361111	0.00546521
MRPL30	ENSG00000185414.19	0.0309926	0.170634	0.267079	0.361111	0.0349766
TADA2B	ENSG00000173011.11	0.0310232	0.170671	0.267138	0.361111	-0.0238827
COPG1	ENSG00000181789.14	0.0310356	0.170671	0.267138	0.361111	0.185805
WDR48	ENSG00000114742.13	0.0310771	0.1708	0.267339	0.361111	0.0370734
ZNF419	ENSG00000105136.20	0.031103	0.170843	0.267406	0.361111	0.0245437
CACNA1C	ENSG00000151067.21	0.0311341	0.170914	0.267518	0.361111	-0.0558953
LZIC	ENSG00000162441.11	0.0312036	0.171183	0.267939	0.361111	0.0405046
RPL32	ENSG00000144713.12	0.0312426	0.171183	0.267939	0.361111	3.77598
PCBP4	ENSG00000090097.21	0.0312485	0.171183	0.267939	0.361111	-0.0813251
SEC22B	ENSG00000265808.3	0.0312556	0.171183	0.267939	0.361111	0.0343627
RPL37	ENSG00000145592.13	0.0313299	0.171326	0.268163	0.361111	4.95001
OXLD1	ENSG00000204237.4	0.0313613	0.171326	0.268163	0.361111	0.068584
GRWD1	ENSG00000105447.12	0.0313666	0.171326	0.268163	0.361111	-0.0595933
NVL	ENSG00000143748.17	0.031406	0.171326	0.268163	0.361111	0.0359656
MLLT10	ENSG00000078403.16	0.0314071	0.171326	0.268163	0.361111	0.0453408
NOA1	ENSG00000084092.6	0.0314142	0.171326	0.268163	0.361111	0.0190169
LAGE3	ENSG00000196976.7	0.0314146	0.171326	0.268163	0.361111	0.0507794
PTDSS1	ENSG00000156471.12	0.0314269	0.171326	0.268163	0.361111	0.108194
SUGP1	ENSG00000105705.15	0.0314847	0.171411	0.268296	0.361111	0.0613892
UAP1L1	ENSG00000197355.10	0.0315146	0.171411	0.268296	0.361111	0.0525626
NAT10	ENSG00000135372.8	0.0315204	0.171411	0.268296	0.361111	0.0486837
CDC42EP1	ENSG00000128283.6	0.0315338	0.171411	0.268296	0.361111	-0.126264
COL11A1	ENSG00000060718.20	0.0315481	0.171411	0.268296	0.361111	0.439555
CARF	ENSG00000138380.17	0.0315514	0.171411	0.268296	0.361111	0.0215862
MYH10	ENSG00000133026.12	0.0315965	0.171558	0.268525	0.361111	-0.822914
RHBDD1	ENSG00000144468.16	0.0316749	0.171884	0.269036	0.361111	0.0414869
SURF1	ENSG00000148290.9	0.031704	0.171944	0.269129	0.361111	0.114545
ABCC5	ENSG00000114770.16	0.0317366	0.171947	0.269134	0.361111	0.084195
RP665G235	ENSG00000275630.1	0.031741	0.171947	0.269134	0.361111	0.0231545
NACC1	ENSG00000160877.5	0.0318344	0.172272	0.269642	0.361111	-0.0555616
FGFBP3	ENSG00000174721.9	0.0318375	0.172272	0.269642	0.361111	-0.00626454
RPS26	ENSG00000197728.9	0.0318778	0.172301	0.269689	0.361111	5.18058
HMGCL	ENSG00000117305.14	0.0318849	0.172301	0.269689	0.361111	0.0637959
TRIB1	ENSG00000173334.3	0.0319162	0.172301	0.269689	0.361111	-0.807327
CARHSP1	ENSG00000153048.10	0.0319297	0.172301	0.269689	0.361111	0.216641
LINC00662	ENSG00000261824.6	0.0319342	0.172301	0.269689	0.361111	0.0216866
GTPBP10	ENSG00000105793.15	0.031997	0.172393	0.269833	0.361111	0.031625
SOX7	ENSG00000171056.7	0.0320096	0.172393	0.269833	0.361111	-0.168404
KBTBD4	ENSG00000123444.13	0.0320371	0.172393	0.269833	0.361111	-0.0225535
NECAP2	ENSG00000157191.19	0.0320625	0.172393	0.269833	0.361111	0.177197
SLC33A1	ENSG00000169359.13	0.0320736	0.172393	0.269833	0.361111	0.0419277
NDUFAF6	ENSG00000156170.12	0.0320753	0.172393	0.269833	0.361111	0.0355714
RASL12	ENSG00000103710.10	0.0320973	0.172393	0.269833	0.361111	-0.165486
ERGIC2	ENSG00000087502.17	0.0321244	0.172393	0.269833	0.361111	0.124505
RPS10	ENSG00000124614.13	0.0321268	0.172393	0.269833	0.361111	3.32854
LRRC45	ENSG00000169683.7	0.0321483	0.172393	0.269833	0.361111	0.0232495
SCUBE2	ENSG00000175356.12	0.0321668	0.172393	0.269833	0.361111	0.0877834
DDX55	ENSG00000111364.15	0.0321903	0.172393	0.269833	0.361111	0.0381977
C2orf81	ENSG00000284308.1	0.0322338	0.172393	0.269833	0.361111	0.00997654
RAB3GAP2	ENSG00000118873.15	0.0322391	0.172393	0.269833	0.361111	0.0327226
EIF4A2	ENSG00000156976.16	0.0322586	0.172393	0.269833	0.361111	1.20415
PCDHGC3	ENSG00000240184.6	0.0322695	0.172393	0.269833	0.361111	-0.175018
CTSC	ENSG00000109861.15	0.0322781	0.172393	0.269833	0.361111	0.7549
WDR92	ENSG00000243667.6	0.0323009	0.172393	0.269833	0.361111	0.0170199
CEP104	ENSG00000116198.12	0.0323341	0.172393	0.269833	0.361111	0.0357439
B4GALT1	ENSG00000086062.12	0.0323346	0.172393	0.269833	0.361111	-0.289673
HMG20A	ENSG00000140382.14	0.0323347	0.172393	0.269833	0.361111	0.0385099
PDIA4	ENSG00000155660.10	0.0323762	0.172517	0.270027	0.361111	0.242596
YARS2	ENSG00000139131.12	0.0324224	0.172666	0.27026	0.361111	0.0283014
C4orf48	ENSG00000243449.6	0.0325084	0.173007	0.270794	0.361111	0.158228
DIRAS3	ENSG00000162595.5	0.0325231	0.173007	0.270794	0.361111	-0.0139571
DYNLL2	ENSG00000264364.2	0.0325884	0.173257	0.271185	0.361111	-0.0502409
ADCY2	ENSG00000078295.16	0.0326339	0.173283	0.271226	0.361111	-0.0141182
CANX	ENSG00000127022.14	0.0326401	0.173283	0.271226	0.361111	0.437673
ITCH	ENSG00000078747.14	0.0326484	0.173283	0.271226	0.361111	0.0423756
KLHL4	ENSG00000102271.13	0.0327208	0.173426	0.27145	0.361111	0.015468
EPHB1	ENSG00000154928.16	0.0327371	0.173426	0.27145	0.361111	-0.0111273
PKD1	ENSG00000008710.19	0.0327436	0.173426	0.27145	0.361111	-0.352526
IPO5	ENSG00000065150.18	0.0327488	0.173426	0.27145	0.361111	0.0815641
ZNF584	ENSG00000171574.17	0.0327736	0.17346	0.271503	0.361111	-0.0197597
AK8	ENSG00000165695.9	0.0328076	0.173543	0.271632	0.361111	0.0114617
ETV6	ENSG00000139083.10	0.0328746	0.173569	0.271674	0.361111	-0.0461821
P3H2	ENSG00000090530.9	0.0328822	0.173569	0.271674	0.361111	-0.0398919
RRAGA	ENSG00000155876.5	0.0328971	0.173569	0.271674	0.361111	-0.12134
DNASE1L3	ENSG00000163687.13	0.0329082	0.173569	0.271674	0.361111	-0.310449
RP1114N72	ENSG00000232527.7	0.0329199	0.173569	0.271674	0.361111	0.0921997
WBP4	ENSG00000120688.8	0.0329229	0.173569	0.271674	0.361111	-0.0373046
STX11	ENSG00000135604.9	0.0329791	0.173744	0.271946	0.361111	-0.137815
ANKFY1	ENSG00000185722.16	0.0329928	0.173744	0.271946	0.361111	0.0487598
IMPDH2	ENSG00000178035.11	0.0330485	0.173882	0.272164	0.361111	0.212805
TSC22D2	ENSG00000196428.12	0.033056	0.173882	0.272164	0.361111	-0.290408
RNF123	ENSG00000164068.15	0.0330876	0.173952	0.272273	0.361111	-0.0300753
RPN2	ENSG00000118705.16	0.0331445	0.174087	0.272483	0.361111	0.39711
NCAPD3	ENSG00000151503.12	0.0331501	0.174087	0.272483	0.361111	0.0328272
TMEM69	ENSG00000159596.6	0.0332054	0.17428	0.272786	0.361111	0.0378445
C19orf53	ENSG00000104979.8	0.0332563	0.17445	0.273052	0.361111	0.241164
MRM3	ENSG00000171861.10	0.0332808	0.174482	0.273102	0.361111	-0.020634
ZNF254	ENSG00000213096.10	0.0333228	0.174605	0.273295	0.361111	0.0130987
DICER1	ENSG00000100697.14	0.0333565	0.174649	0.273364	0.361111	0.0339919
CHL1	ENSG00000134121.9	0.0333687	0.174649	0.273364	0.361111	0.0561421
SGIP1	ENSG00000118473.21	0.0333867	0.174649	0.273364	0.361111	-0.0701042
PYHIN1	ENSG00000163564.14	0.0334927	0.175107	0.27408	0.361111	0.0552752
ZNF619	ENSG00000177873.12	0.0335435	0.175275	0.274344	0.361111	0.00733932
GSK3A	ENSG00000105723.11	0.0335706	0.175292	0.27437	0.361111	-0.0530951
C8orf37	ENSG00000156172.5	0.0335964	0.175292	0.27437	0.361111	0.00495913
MGRN1	ENSG00000102858.12	0.0336023	0.175292	0.27437	0.361111	-0.0665759
EEF1G	ENSG00000254772.9	0.033635	0.175365	0.274485	0.361111	2.23895
SRSF9	ENSG00000111786.8	0.0337232	0.175728	0.275052	0.361111	0.172091
RUNX2	ENSG00000124813.20	0.0337761	0.175853	0.275248	0.361111	0.0620779
KALRN	ENSG00000160145.15	0.0337901	0.175853	0.275248	0.361111	-0.128487
PCDHB16	ENSG00000272674.3	0.03384	0.175853	0.275248	0.361111	-0.01689
TRMT13	ENSG00000122435.9	0.0338581	0.175853	0.275248	0.361111	0.0349087
HDGF	ENSG00000143321.18	0.0338617	0.175853	0.275248	0.361111	-0.174558
SYNPO	ENSG00000171992.12	0.0338697	0.175853	0.275248	0.361111	-0.467897
TRIM14	ENSG00000106785.14	0.0338775	0.175853	0.275248	0.361111	0.0768188
PRICKLE1	ENSG00000139174.11	0.0339477	0.175965	0.275423	0.361111	0.0515944
FXYD6	ENSG00000137726.16	0.0339517	0.175965	0.275423	0.361111	-0.19105
GIMAP1	ENSG00000213203.2	0.0339783	0.175965	0.275423	0.361111	0.0355173
MANSC1	ENSG00000111261.13	0.0340009	0.175965	0.275423	0.361111	-0.0846239
ERRFI1	ENSG00000116285.12	0.0340078	0.175965	0.275423	0.361111	-0.902906
ERG	ENSG00000157554.18	0.0340109	0.175965	0.275423	0.361111	-0.157013
REEP2	ENSG00000132563.15	0.0340314	0.175974	0.275438	0.361111	-0.0357198
CWC25	ENSG00000273559.4	0.0341024	0.176245	0.275861	0.361111	-0.0859273
KLHL21	ENSG00000162413.16	0.0341344	0.176314	0.275969	0.361111	-0.250659
NRARP	ENSG00000198435.3	0.0342022	0.176537	0.276319	0.361111	-0.0510265
COQ6	ENSG00000119723.16	0.034215	0.176537	0.276319	0.361111	0.0400999
THOC3	ENSG00000051596.9	0.0342988	0.17684	0.276793	0.361111	0.0749817
CTC296K14	ENSG00000267405.1	0.0343111	0.17684	0.276793	0.361111	-0.0199263
MADD	ENSG00000110514.19	0.0344302	0.177308	0.277525	0.361111	0.0898195
MSH2	ENSG00000095002.13	0.0344395	0.177308	0.277525	0.361111	0.0257318
P4HB	ENSG00000185624.14	0.0344707	0.177372	0.277625	0.361111	0.96277
WNT9A	ENSG00000143816.7	0.0345143	0.17742	0.2777	0.361111	-0.0379706
RP11359E101	ENSG00000270607.1	0.0345176	0.17742	0.2777	0.361111	-0.0302734
LINC01235	ENSG00000270547.5	0.034553	0.177505	0.277834	0.361111	0.0519222
RNF169	ENSG00000166439.5	0.034595	0.177596	0.277977	0.361111	0.0108849
NPEPPS	ENSG00000141279.15	0.0346084	0.177596	0.277977	0.361111	0.137561
C2CD3	ENSG00000168014.16	0.0346754	0.177837	0.278353	0.361111	-0.0243925
CCNY	ENSG00000108100.17	0.0347289	0.177837	0.278353	0.361111	0.0815347
FTO	ENSG00000140718.20	0.034749	0.177837	0.278353	0.361111	0.0873283
AC1163667	ENSG00000283782.1	0.0347513	0.177837	0.278353	0.361111	-0.0133629
GLMP	ENSG00000198715.11	0.0347948	0.177837	0.278353	0.361111	0.212828
PDIA6	ENSG00000143870.12	0.0348096	0.177837	0.278353	0.361111	0.337616
BCR	ENSG00000186716.20	0.0348319	0.177837	0.278353	0.361111	-0.107308
WDR26	ENSG00000162923.14	0.034843	0.177837	0.278353	0.361111	0.0795165
DNALI1	ENSG00000163879.10	0.0348535	0.177837	0.278353	0.361111	-0.0389971
PLEKHM2	ENSG00000116786.11	0.0348719	0.177837	0.278353	0.361111	-0.10076
SELENOF	ENSG00000183291.15	0.03488	0.177837	0.278353	0.361111	0.293789
NACA	ENSG00000196531.10	0.034896	0.177837	0.278353	0.361111	2.33274
LINC00324	ENSG00000178977.3	0.0349177	0.177837	0.278353	0.361111	0.011624
UBAP1	ENSG00000165006.13	0.0349389	0.177837	0.278353	0.361111	-0.136748
TNFRSF10D	ENSG00000173530.5	0.0349786	0.177837	0.278353	0.361111	-0.190248
LARP6	ENSG00000166173.10	0.0350121	0.177837	0.278353	0.361111	-0.128399
CH507513H41	ENSG00000278996.1	0.035016	0.177837	0.278353	0.361111	0.00766168
CH507528H121	ENSG00000280441.2	0.035016	0.177837	0.278353	0.361111	0.00766168
ZNF594	ENSG00000180626.9	0.0350257	0.177837	0.278353	0.361111	0.0152993
TTC38	ENSG00000075234.16	0.0350319	0.177837	0.278353	0.361111	0.0532827
AC0186473	ENSG00000227544.8	0.035065	0.17789	0.278437	0.361111	-0.0104755
CCAR1	ENSG00000060339.13	0.0350801	0.17789	0.278437	0.361111	0.111938
TBC1D5	ENSG00000131374.14	0.0351358	0.178077	0.278729	0.361111	0.0480873
MFSD3	ENSG00000167700.8	0.0351883	0.178229	0.278968	0.361111	0.0222976
ZNF90	ENSG00000213988.10	0.0352036	0.178229	0.278968	0.361111	0.0114912
A1BG	ENSG00000121410.11	0.0352659	0.178449	0.279311	0.361111	0.119136
ITGAE	ENSG00000083457.11	0.0353314	0.178685	0.27968	0.361111	0.102637
GPR3	ENSG00000181773.6	0.0355315	0.179559	0.281049	0.361111	-0.0167164
ZBTB25	ENSG00000089775.11	0.0355424	0.179559	0.281049	0.361111	0.0316172
RASA1	ENSG00000145715.14	0.0356431	0.179951	0.281662	0.361111	0.0379919
PPCS	ENSG00000127125.8	0.0356626	0.179951	0.281662	0.361111	0.113708
RPL7	ENSG00000147604.13	0.0356771	0.179951	0.281662	0.361111	3.00597
TERF2	ENSG00000132604.10	0.0357124	0.180033	0.28179	0.361111	-0.0515629
PRUNE2	ENSG00000106772.17	0.0358051	0.180271	0.282163	0.361111	-0.221953
RP11327J179	ENSG00000277135.1	0.0358144	0.180271	0.282163	0.361111	-0.00921135
NKD1	ENSG00000140807.6	0.0358342	0.180271	0.282163	0.361111	-0.0196855
ABHD3	ENSG00000158201.9	0.0358482	0.180271	0.282163	0.361111	0.0574543
HAUS1	ENSG00000152240.12	0.0358551	0.180271	0.282163	0.361111	0.0750874
FILIP1	ENSG00000118407.14	0.0359508	0.180581	0.282648	0.361111	-0.0298678
MIGA1	ENSG00000180488.14	0.0359599	0.180581	0.282648	0.361111	0.010271
SLC12A5	ENSG00000124140.13	0.0359985	0.180581	0.282648	0.361111	0.056093
TGIF2	ENSG00000118707.9	0.0359995	0.180581	0.282648	0.361111	-0.0414427
DOC2B	ENSG00000272636.3	0.0360255	0.180581	0.282648	0.361111	-0.0806847
GAS2L1	ENSG00000185340.15	0.0360315	0.180581	0.282648	0.361111	-0.0597694
RTCA	ENSG00000137996.12	0.0360518	0.180587	0.282657	0.361111	0.0421436
REM2	ENSG00000139890.9	0.0361232	0.180809	0.283005	0.361111	-0.0111726
U2AF1L5	ENSG00000275895.6	0.0361344	0.180809	0.283005	0.361111	-0.268987
UPF2	ENSG00000151461.19	0.0362152	0.181117	0.283488	0.361111	0.0242079
ZNF433	ENSG00000197647.11	0.0363221	0.181286	0.283751	0.361111	0.0113374
NAB2	ENSG00000166886.12	0.0363499	0.181286	0.283751	0.361111	-0.0763369
RP51085F173	ENSG00000260257.2	0.0363655	0.181286	0.283751	0.361111	-0.0432749
UBA3	ENSG00000144744.16	0.0363872	0.181286	0.283751	0.361111	0.0576255
ZNF786	ENSG00000197362.14	0.036392	0.181286	0.283751	0.361111	0.00889529
TCTEX1D1	ENSG00000152760.9	0.0363963	0.181286	0.283751	0.361111	-0.0227812
CNTNAP1	ENSG00000108797.11	0.0364011	0.181286	0.283751	0.361111	-0.0381134
EBI3	ENSG00000105246.5	0.0364227	0.181286	0.283751	0.361111	0.0619587
CFAP97	ENSG00000164323.12	0.0364277	0.181286	0.283751	0.361111	0.0326336
MTHFS	ENSG00000136371.10	0.0364586	0.181286	0.283751	0.361111	0.0920749
NDUFB2	ENSG00000090266.12	0.0364662	0.181286	0.283751	0.361111	0.583032
TUBA1A	ENSG00000167552.13	0.0365155	0.181286	0.283751	0.361111	-1.17377
NME6	ENSG00000172113.8	0.0365202	0.181286	0.283751	0.361111	0.0361053
SLC18B1	ENSG00000146409.10	0.0365345	0.181286	0.283751	0.361111	0.0604724
RUFY2	ENSG00000204130.12	0.0365526	0.181286	0.283751	0.361111	0.0173947
PPP1R3E	ENSG00000235194.8	0.0365996	0.181286	0.283751	0.361111	0.0846731
KIDINS220	ENSG00000134313.15	0.0366057	0.181286	0.283751	0.361111	0.0396364
SMU1	ENSG00000122692.8	0.0366096	0.181286	0.283751	0.361111	-0.0170058
DDI2	ENSG00000197312.11	0.036619	0.181286	0.283751	0.361111	0.0137822
DCBLD2	ENSG00000057019.15	0.0366329	0.181286	0.283751	0.361111	0.029028
MED26	ENSG00000105085.10	0.0367217	0.181557	0.284176	0.361111	-0.0193311
FADS3	ENSG00000221968.8	0.0367358	0.181557	0.284176	0.361111	-0.275068
C19orf60	ENSG00000006015.17	0.0367453	0.181557	0.284176	0.361111	0.146877
PROCA1	ENSG00000167525.13	0.0367992	0.181728	0.284444	0.361111	0.0186085
RP11522B153	ENSG00000259275.2	0.0368361	0.181815	0.284579	0.361111	0.00744666
RIPK2	ENSG00000104312.7	0.0369048	0.182059	0.284962	0.361111	-0.0906755
CH17373J231	ENSG00000276216.1	0.037035	0.182605	0.285817	0.361111	0.0955417
ANO1	ENSG00000131620.17	0.037069	0.182622	0.285843	0.361111	-0.129737
TUBE1	ENSG00000074935.13	0.037077	0.182622	0.285843	0.361111	0.0292998
RUSC1	ENSG00000160753.15	0.0371405	0.182839	0.286183	0.361111	-0.0628951
TMEM106A	ENSG00000184988.8	0.0371878	0.182977	0.286399	0.361111	0.042064
ITIH4	ENSG00000055955.15	0.0372284	0.183081	0.286562	0.361111	-0.297818
ZNF664	ENSG00000179195.15	0.0373437	0.183476	0.28718	0.361111	0.0567399
NUGGC	ENSG00000189233.11	0.0373636	0.183476	0.28718	0.361111	0.0279519
FAM107A	ENSG00000168309.16	0.037367	0.183476	0.28718	0.361111	-0.536717
MAT2B	ENSG00000038274.16	0.0374159	0.18362	0.287406	0.361111	0.119295
ZNF214	ENSG00000149050.9	0.0374574	0.183716	0.287555	0.361111	0.00504046
ITGA2	ENSG00000164171.10	0.0374774	0.183716	0.287555	0.361111	0.0166737
CTD2270L94	ENSG00000260136.5	0.0374937	0.183716	0.287555	0.361111	0.0138513
RNF180	ENSG00000164197.11	0.0375406	0.18385	0.287766	0.361111	-0.0151622
TMEM138	ENSG00000149483.11	0.0375941	0.184017	0.288026	0.361111	0.103921
CDK4	ENSG00000135446.16	0.0376339	0.184116	0.288182	0.361111	0.143009
DHX32	ENSG00000089876.11	0.0376933	0.184246	0.288384	0.361111	0.0273219
KTI12	ENSG00000198841.3	0.0377139	0.184246	0.288384	0.361111	-0.0248324
NR1D2	ENSG00000174738.12	0.0377189	0.184246	0.288384	0.361111	0.0753686
DERL2	ENSG00000072849.10	0.037754	0.184286	0.288448	0.361111	0.100917
HNRNPH2	ENSG00000126945.8	0.0377746	0.184286	0.288448	0.361111	-0.0995902
RMDN2	ENSG00000115841.19	0.0377861	0.184286	0.288448	0.361111	0.0189374
PCDH1	ENSG00000156453.13	0.0378052	0.184286	0.288448	0.361111	-0.0800794
UPF1	ENSG00000005007.12	0.037828	0.184296	0.288464	0.361111	-0.0581524
PHKB	ENSG00000102893.15	0.0378463	0.184296	0.288464	0.361111	0.046545
THAP2	ENSG00000173451.6	0.0378911	0.184419	0.288656	0.361111	-0.204909
TSGA10	ENSG00000135951.14	0.0379486	0.184604	0.288945	0.361111	0.0246843
IGF2	ENSG00000167244.18	0.0379892	0.184631	0.288988	0.361111	0.329497
C14orf132	ENSG00000227051.6	0.0379934	0.184631	0.288988	0.361111	-0.0375688
ACSS1	ENSG00000154930.14	0.0380354	0.184637	0.288997	0.361111	0.0772617
PPP2R2D	ENSG00000175470.18	0.038076	0.184637	0.288997	0.361111	-0.0311926
RPSA	ENSG00000168028.13	0.038082	0.184637	0.288997	0.361111	3.02985
MITD1	ENSG00000158411.11	0.0380865	0.184637	0.288997	0.361111	0.0762563
MPP7	ENSG00000150054.18	0.0380923	0.184637	0.288997	0.361111	-0.0422346
ZNF658	ENSG00000274349.4	0.0381284	0.184717	0.289123	0.361111	0.00686847
IER3	ENSG00000137331.11	0.0382052	0.184866	0.289356	0.361111	-1.90899
BDKRB1	ENSG00000100739.10	0.0382164	0.184866	0.289356	0.361111	-0.0289936
TMEM219	ENSG00000149932.16	0.0382179	0.184866	0.289356	0.361111	0.23104
ZNF343	ENSG00000088876.11	0.0382686	0.184975	0.289526	0.361111	0.0174822
KIAA0368	ENSG00000136813.14	0.0382795	0.184975	0.289526	0.361111	0.0668087
GSC	ENSG00000133937.4	0.0383301	0.185001	0.289567	0.361111	0.00794022
DAAM2	ENSG00000146122.16	0.0383378	0.185001	0.289567	0.361111	-0.08297
CAPN2	ENSG00000162909.17	0.03836	0.185001	0.289567	0.361111	0.278004
RAB39A	ENSG00000179331.2	0.0383633	0.185001	0.289567	0.361111	0.00915864
RPL14	ENSG00000188846.13	0.0384014	0.185001	0.289567	0.361111	1.98913
MNT	ENSG00000070444.14	0.0384492	0.185001	0.289567	0.361111	-0.0646563
ZNF581	ENSG00000171425.9	0.0384532	0.185001	0.289567	0.361111	0.0558251
TMEM123	ENSG00000152558.14	0.0384691	0.185001	0.289567	0.361111	0.347814
CD164	ENSG00000135535.15	0.0384794	0.185001	0.289567	0.361111	0.238813
MMP19	ENSG00000123342.15	0.0384809	0.185001	0.289567	0.361111	-1.58018
ZNF283	ENSG00000167637.16	0.038501	0.185003	0.28957	0.361111	0.011732
SMAD1	ENSG00000170365.9	0.0385508	0.185148	0.289797	0.361111	0.0583428
MFAP2	ENSG00000117122.13	0.0386312	0.185321	0.290068	0.361111	0.198597
TMC7	ENSG00000170537.12	0.0386386	0.185321	0.290068	0.361111	-0.00503177
FRRS1	ENSG00000156869.12	0.0387081	0.185321	0.290068	0.361111	0.0148042
GMPR2	ENSG00000100938.17	0.0387139	0.185321	0.290068	0.361111	0.102072
BOLA2B	ENSG00000169627.7	0.0387434	0.185321	0.290068	0.361111	0.224073
MKLN1	ENSG00000128585.17	0.0387547	0.185321	0.290068	0.361111	-0.0415789
PTPN18	ENSG00000072135.12	0.0387864	0.185321	0.290068	0.361111	0.187694
SUPT16H	ENSG00000092201.9	0.0388122	0.185321	0.290068	0.361111	0.0477838
RP11162P232	ENSG00000257767.2	0.0388132	0.185321	0.290068	0.361111	-0.0917117
AF0648586	ENSG00000205622.9	0.0388342	0.185321	0.290068	0.361111	-0.00645709
NXPH3	ENSG00000182575.7	0.0388452	0.185321	0.290068	0.361111	-0.0884081
UQCR10	ENSG00000184076.13	0.0388516	0.185321	0.290068	0.361111	0.207525
DNAJC24	ENSG00000170946.14	0.0388625	0.185321	0.290068	0.361111	0.0242467
SRXN1	ENSG00000271303.1	0.0388708	0.185321	0.290068	0.361111	-0.152653
AIFM1	ENSG00000156709.13	0.038885	0.185321	0.290068	0.361111	0.0418053
CITED4	ENSG00000179862.6	0.0389007	0.185321	0.290068	0.361111	-0.0283108
FAT4	ENSG00000196159.11	0.0389241	0.185339	0.290095	0.361111	-0.0235969
SNX2	ENSG00000205302.6	0.0389645	0.185437	0.29025	0.361111	0.182803
VCPKMT	ENSG00000100483.13	0.0390262	0.185541	0.290412	0.361111	-0.042459
SDHD	ENSG00000204370.9	0.0390664	0.185541	0.290412	0.361111	0.173596
DUSP7	ENSG00000164086.9	0.0390761	0.185541	0.290412	0.361111	-0.060363
CASP10	ENSG00000003400.14	0.0390841	0.185541	0.290412	0.361111	0.0547738
GPR174	ENSG00000147138.1	0.0390845	0.185541	0.290412	0.361111	0.0346112
ZNF740	ENSG00000139651.10	0.0391627	0.185731	0.29071	0.361111	0.0455641
CISH	ENSG00000114737.15	0.0391746	0.185731	0.29071	0.361111	-0.055633
ZNF410	ENSG00000119725.18	0.0391902	0.185731	0.29071	0.361111	-0.0950841
FMO4	ENSG00000076258.9	0.0392033	0.185731	0.29071	0.361111	-0.0296928
FAM175A	ENSG00000163322.13	0.0392925	0.186061	0.291226	0.361111	0.0216567
PSMC3IP	ENSG00000131470.14	0.0393304	0.186101	0.291288	0.361111	-0.0141488
PTBP1	ENSG00000011304.19	0.0393428	0.186101	0.291288	0.361111	-0.242619
ADRA2C	ENSG00000184160.7	0.0393795	0.186101	0.291288	0.361111	-0.0501889
FGD2	ENSG00000146192.14	0.039391	0.186101	0.291288	0.361111	0.267085
ATG2A	ENSG00000110046.12	0.0394105	0.186101	0.291288	0.361111	-0.082496
AHSA2	ENSG00000173209.22	0.0394354	0.186101	0.291288	0.361111	0.398843
UTP3	ENSG00000132467.3	0.0394488	0.186101	0.291288	0.361111	-0.0736817
TTC30B	ENSG00000196659.9	0.0394586	0.186101	0.291288	0.361111	0.00512579
ADIRF	ENSG00000148671.13	0.0395396	0.186317	0.291626	0.361111	-3.07895
RELL1	ENSG00000181826.9	0.0395565	0.186317	0.291626	0.361111	-0.0502871
THAP5	ENSG00000177683.13	0.0395636	0.186317	0.291626	0.361111	0.0292011
COX11	ENSG00000166260.10	0.0395988	0.18636	0.291694	0.361111	0.0473821
COX7C	ENSG00000127184.12	0.0396123	0.18636	0.291694	0.361111	1.47724
NIP7	ENSG00000132603.13	0.0396345	0.186372	0.291713	0.361111	-0.0893737
PLAUR	ENSG00000011422.11	0.0396829	0.186444	0.291826	0.361111	-1.2843
FOXN2	ENSG00000170802.15	0.0396894	0.186444	0.291826	0.361111	0.0344162
OSBPL11	ENSG00000144909.7	0.0397191	0.186491	0.291899	0.361111	0.0261251
COA5	ENSG00000183513.8	0.0397472	0.18653	0.29196	0.361111	0.0728852
MTMR4	ENSG00000108389.9	0.0397907	0.186574	0.292029	0.361111	0.0567307
RMI1	ENSG00000178966.16	0.0398242	0.186574	0.292029	0.361111	0.0116532
RP11206L109	ENSG00000237491.8	0.0398285	0.186574	0.292029	0.361111	0.0156548
SAC3D1	ENSG00000168061.14	0.0398356	0.186574	0.292029	0.361111	0.021781
RP11178C32	ENSG00000267302.5	0.0399036	0.186668	0.292175	0.361111	0.00994217
RAB11B	ENSG00000185236.11	0.0399163	0.186668	0.292175	0.361111	-0.133649
DIO3	ENSG00000197406.7	0.0399585	0.186668	0.292175	0.361111	0.0321346
ERI2	ENSG00000196678.13	0.0399693	0.186668	0.292175	0.361111	0.0258978
F2RL1	ENSG00000164251.4	0.0399811	0.186668	0.292175	0.361111	-0.0320362
FAM134C	ENSG00000141699.10	0.0400015	0.186668	0.292175	0.361111	0.0652221
CRYL1	ENSG00000165475.13	0.040016	0.186668	0.292175	0.361111	0.100396
FAM30A	ENSG00000226777.7	0.0400169	0.186668	0.292175	0.361111	0.207638
RP11315D162	ENSG00000260007.2	0.0400335	0.186668	0.292175	0.361111	0.00999928
NPC2	ENSG00000119655.10	0.0400552	0.186676	0.292189	0.361111	2.32776
RTN4RL1	ENSG00000185924.6	0.0401259	0.186776	0.292345	0.361111	-0.0187457
ATP5E	ENSG00000124172.9	0.0401393	0.186776	0.292345	0.361111	0.286475
KIF7	ENSG00000166813.14	0.0401545	0.186776	0.292345	0.361111	-0.018847
C17orf80	ENSG00000141219.15	0.0401557	0.186776	0.292345	0.361111	0.0224134
MYCBP	ENSG00000214114.8	0.0402455	0.187067	0.292801	0.361111	0.0362949
HMGCR	ENSG00000113161.15	0.0402579	0.187067	0.292801	0.361111	-0.0655443
CTDNEP1	ENSG00000175826.11	0.0402999	0.187167	0.292957	0.361111	0.144277
DAD1	ENSG00000129562.10	0.040319	0.187167	0.292957	0.361111	0.473089
SIRT5	ENSG00000124523.15	0.0404006	0.187389	0.293304	0.361111	0.0153689
HIST2H2BE	ENSG00000184678.10	0.0404065	0.187389	0.293304	0.361111	0.0757723
NAP1L1	ENSG00000187109.13	0.040481	0.187642	0.293701	0.361111	0.888303
TMEM119	ENSG00000183160.8	0.0405942	0.188075	0.294378	0.361111	0.442946
ARL13B	ENSG00000169379.15	0.0406924	0.188299	0.294729	0.361111	-0.0417521
ZNF277	ENSG00000198839.9	0.0407292	0.188299	0.294729	0.361111	0.038609
HERPUD1	ENSG00000051108.14	0.0407295	0.188299	0.294729	0.361111	2.22249
HM13	ENSG00000101294.16	0.0407727	0.188299	0.294729	0.361111	0.269394
RP11806H104	ENSG00000266970.1	0.0407734	0.188299	0.294729	0.361111	-0.0274436
NAPA	ENSG00000105402.7	0.0407881	0.188299	0.294729	0.361111	-0.155818
FBXO34	ENSG00000178974.9	0.0408054	0.188299	0.294729	0.361111	-0.0451066
NCKAP1L	ENSG00000123338.12	0.0408378	0.188299	0.294729	0.361111	0.195703
PGM5	ENSG00000154330.12	0.0408924	0.188299	0.294729	0.361111	-0.189794
LIMD1	ENSG00000144791.9	0.0408946	0.188299	0.294729	0.361111	0.0331568
FAM173A	ENSG00000103254.9	0.0408968	0.188299	0.294729	0.361111	0.0791991
NTAN1	ENSG00000157045.8	0.0409064	0.188299	0.294729	0.361111	0.16075
CPNE1	ENSG00000214078.12	0.040927	0.188299	0.294729	0.361111	0.364466
MTFR2	ENSG00000146410.11	0.0409544	0.188299	0.294729	0.361111	0.0127285
KIAA1614	ENSG00000135835.11	0.0409785	0.188299	0.294729	0.361111	-0.0160572
SLC39A10	ENSG00000196950.13	0.0410363	0.188299	0.294729	0.361111	0.0383535
TPD52L1	ENSG00000111907.20	0.0410391	0.188299	0.294729	0.361111	-0.143353
RP11343C211	ENSG00000260914.3	0.0410496	0.188299	0.294729	0.361111	-0.0502289
GRSF1	ENSG00000132463.13	0.0410503	0.188299	0.294729	0.361111	0.052076
LYL1	ENSG00000104903.4	0.0410544	0.188299	0.294729	0.361111	0.0969616
IGFBP5	ENSG00000115461.4	0.041084	0.188299	0.294729	0.361111	-1.62448
POLR1C	ENSG00000171453.17	0.0411487	0.188299	0.294729	0.361111	-0.105219
SSR4	ENSG00000180879.13	0.0411521	0.188299	0.294729	0.361111	4.41666
RPS3A	ENSG00000145425.9	0.0411559	0.188299	0.294729	0.361111	5.20256
TMTC1	ENSG00000133687.15	0.0411647	0.188299	0.294729	0.361111	-0.0726544
TCEAL7	ENSG00000182916.7	0.0412123	0.188299	0.294729	0.361111	-0.0555831
GEMIN2	ENSG00000092208.16	0.0412507	0.188299	0.294729	0.361111	0.0325599
HDLBP	ENSG00000115677.16	0.0412624	0.188299	0.294729	0.361111	0.54263
TSPAN18	ENSG00000157570.11	0.0412714	0.188299	0.294729	0.361111	-0.0843152
MC1R	ENSG00000258839.3	0.0412788	0.188299	0.294729	0.361111	-0.0192421
SNX3	ENSG00000112335.14	0.0412876	0.188299	0.294729	0.361111	0.279859
RP111070N103	ENSG00000258572.1	0.0412954	0.188299	0.294729	0.361111	0.0157013
IER5	ENSG00000162783.10	0.0413169	0.188299	0.294729	0.361111	-0.161921
EAF2	ENSG00000145088.8	0.0413207	0.188299	0.294729	0.361111	0.114085
ANKZF1	ENSG00000163516.13	0.0413496	0.18834	0.294793	0.361111	0.257309
LMOD1	ENSG00000163431.12	0.0413795	0.188364	0.29483	0.361111	-0.892513
FAM149B1	ENSG00000138286.14	0.0414076	0.188364	0.29483	0.361111	0.0297999
ZNF83	ENSG00000167766.18	0.0414297	0.188364	0.29483	0.361111	0.274637
RPL23	ENSG00000125691.12	0.0414836	0.188364	0.29483	0.361111	2.55777
BBC3	ENSG00000105327.17	0.0414994	0.188364	0.29483	0.361111	0.034053
RPS28	ENSG00000233927.4	0.0415057	0.188364	0.29483	0.361111	2.47012
CALCRL	ENSG00000064989.12	0.0415112	0.188364	0.29483	0.361111	-0.200141
ARVCF	ENSG00000099889.13	0.0415144	0.188364	0.29483	0.361111	-0.0807317
GPALPP1	ENSG00000133114.17	0.0416404	0.188845	0.295583	0.361111	0.0225788
SPIN3	ENSG00000204271.12	0.0416756	0.188913	0.295691	0.361111	0.0230289
LUCAT1	ENSG00000248323.5	0.0417023	0.188944	0.295738	0.361111	-0.0228029
MIR210HG	ENSG00000247095.2	0.0417533	0.189084	0.295958	0.361111	0.0735177
SEC31A	ENSG00000138674.16	0.0417811	0.189119	0.296013	0.361111	0.272326
ST6GALNAC4	ENSG00000136840.18	0.0418626	0.189397	0.296448	0.361111	0.0828743
ZNRF1	ENSG00000186187.11	0.0419533	0.189717	0.296948	0.361111	-0.0519898
PIANP	ENSG00000139200.13	0.042083	0.190212	0.297723	0.361111	-0.0118891
HEATR3	ENSG00000155393.12	0.0421237	0.190305	0.297869	0.361111	0.0363396
SLC39A9	ENSG00000029364.11	0.0421698	0.190389	0.298	0.361111	0.033588
HPS5	ENSG00000110756.17	0.0421997	0.190389	0.298	0.361111	0.0378273
C12orf75	ENSG00000235162.8	0.0422308	0.190389	0.298	0.361111	-0.617934
DUSP3	ENSG00000108861.8	0.042243	0.190389	0.298	0.361111	-0.159654
FGL2	ENSG00000127951.6	0.0422632	0.190389	0.298	0.361111	-0.268549
ZNF507	ENSG00000168813.16	0.0423068	0.190389	0.298	0.361111	0.0149956
GARNL3	ENSG00000136895.18	0.0423075	0.190389	0.298	0.361111	-0.0449967
ACER2	ENSG00000177076.5	0.0423246	0.190389	0.298	0.361111	0.0114205
MAD2L1BP	ENSG00000124688.13	0.0423261	0.190389	0.298	0.361111	-0.0476102
ZC3H18	ENSG00000158545.15	0.0423648	0.190389	0.298	0.361111	-0.0573286
UQCRC2	ENSG00000140740.10	0.0423739	0.190389	0.298	0.361111	0.142005
TMEM110MUSTN1	ENSG00000248592.7	0.0423842	0.190389	0.298	0.361111	-0.0652876
LYRM7	ENSG00000186687.15	0.0424179	0.190446	0.298089	0.361111	0.0163781
PCDHGA5	ENSG00000253485.2	0.0424372	0.190446	0.298089	0.361111	-0.00563018
CHSY1	ENSG00000131873.5	0.0424842	0.190482	0.298145	0.361111	-0.25272
COA4	ENSG00000181924.6	0.0424855	0.190482	0.298145	0.361111	0.0855932
SERPINB9	ENSG00000170542.5	0.0425091	0.190497	0.298169	0.361111	-0.220514
FAM174A	ENSG00000174132.8	0.0426071	0.190846	0.298715	0.361111	-0.048924
ERP29	ENSG00000089248.6	0.0426541	0.190875	0.298761	0.361111	0.273434
RNF34	ENSG00000170633.16	0.0426541	0.190875	0.298761	0.361111	0.0425956
SNTA1	ENSG00000101400.5	0.0428808	0.191269	0.299378	0.361111	-0.0788524
RAB43	ENSG00000172780.16	0.0429021	0.191269	0.299378	0.361111	-0.0289239
AIM2	ENSG00000163568.14	0.0429392	0.191269	0.299378	0.361111	0.0740335
THBS1	ENSG00000137801.10	0.0429644	0.191269	0.299378	0.361111	4.95924
MAPRE3	ENSG00000084764.10	0.0429766	0.191269	0.299378	0.361111	-0.0508909
CHMP4B	ENSG00000101421.3	0.0430027	0.191269	0.299378	0.361111	-0.172046
E2F6	ENSG00000169016.16	0.043058	0.191269	0.299378	0.361111	-0.0308092
EDN1	ENSG00000078401.6	0.0430616	0.191269	0.299378	0.361111	0.0632259
IL20RB	ENSG00000174564.12	0.0430775	0.191269	0.299378	0.361111	0.0133254
MEF2D	ENSG00000116604.17	0.0430805	0.191269	0.299378	0.361111	-0.121634
ZNF268	ENSG00000090612.20	0.0430833	0.191269	0.299378	0.361111	0.0175421
FAN1	ENSG00000198690.9	0.043089	0.191269	0.299378	0.361111	0.0292137
NXT1	ENSG00000132661.3	0.0430961	0.191269	0.299378	0.361111	-0.106648
ATP5D	ENSG00000099624.7	0.0431201	0.191269	0.299378	0.361111	0.179363
ZNF292	ENSG00000188994.12	0.0431266	0.191269	0.299378	0.361111	0.0351431
STC1	ENSG00000159167.11	0.043139	0.191269	0.299378	0.361111	-0.478784
CDK5R1	ENSG00000176749.8	0.0431484	0.191269	0.299378	0.361111	-0.0301454
FANK1	ENSG00000203780.10	0.0431636	0.191269	0.299378	0.361111	0.0108451
NR2F1	ENSG00000175745.11	0.0431665	0.191269	0.299378	0.361111	0.139994
JPH4	ENSG00000092051.16	0.043169	0.191269	0.299378	0.361111	-0.0181891
YARS	ENSG00000134684.10	0.0431846	0.191269	0.299378	0.361111	0.107097
ZNF629	ENSG00000102870.5	0.0431879	0.191269	0.299378	0.361111	-0.0130685
MARCH1	ENSG00000145416.13	0.0432215	0.191328	0.29947	0.361111	0.106043
CACNA1H	ENSG00000196557.12	0.0433849	0.191962	0.300462	0.361111	-0.0444125
PCDHGA2	ENSG00000081853.14	0.0434556	0.192011	0.300538	0.361111	-0.00926851
BOLA2	ENSG00000183336.8	0.0434928	0.192011	0.300538	0.361111	0.0487075
EIF3M	ENSG00000149100.12	0.0435314	0.192011	0.300538	0.361111	0.295286
RP11390P241	ENSG00000273576.1	0.0435376	0.192011	0.300538	0.361111	0.0312931
PCNP	ENSG00000081154.11	0.0435562	0.192011	0.300538	0.361111	0.167603
RP11159D122	ENSG00000264112.1	0.0435748	0.192011	0.300538	0.361111	0.0396254
APPL1	ENSG00000157500.10	0.0436011	0.192011	0.300538	0.361111	0.0293279
CNN1	ENSG00000130176.7	0.0436104	0.192011	0.300538	0.361111	-3.07652
MB21D2	ENSG00000180611.6	0.0436579	0.192011	0.300538	0.361111	-0.0562695
CASC15	ENSG00000272168.6	0.0436786	0.192011	0.300538	0.361111	-0.0083768
LINC01770	ENSG00000225285.1	0.0436981	0.192011	0.300538	0.361111	-0.011757
NR1D1	ENSG00000126368.5	0.0437024	0.192011	0.300538	0.361111	0.0960179
DNAH14	ENSG00000185842.15	0.0437318	0.192011	0.300538	0.361111	0.0113019
ZNF596	ENSG00000172748.13	0.0437351	0.192011	0.300538	0.361111	0.0132548
RPUSD3	ENSG00000156990.14	0.0437373	0.192011	0.300538	0.361111	0.0542669
PIGB	ENSG00000069943.9	0.0437589	0.192011	0.300538	0.361111	-0.0369254
C7orf55LUC7L2	ENSG00000269955.2	0.0437592	0.192011	0.300538	0.361111	-0.0516322
RP11499E181	ENSG00000248161.5	0.0437962	0.192011	0.300538	0.361111	0.0128378
KCTD10	ENSG00000110906.12	0.0438014	0.192011	0.300538	0.361111	-0.171727
COLCA2	ENSG00000214290.8	0.0438026	0.192011	0.300538	0.361111	-0.0142959
COL14A1	ENSG00000187955.11	0.0438644	0.192147	0.300751	0.361111	-1.07014
TIGD7	ENSG00000140993.10	0.0438744	0.192147	0.300751	0.361111	0.0132565
CALML4	ENSG00000129007.14	0.0439377	0.192216	0.30086	0.361111	0.038468
CTD3252C94	ENSG00000267519.5	0.0439457	0.192216	0.30086	0.361111	-0.77597
NEMF	ENSG00000165525.17	0.0439769	0.192216	0.30086	0.361111	0.0707055
RCOR3	ENSG00000117625.13	0.0439867	0.192216	0.30086	0.361111	0.0871029
SGTA	ENSG00000104969.9	0.0440126	0.192216	0.30086	0.361111	-0.0503498
DENND4C	ENSG00000137145.20	0.044031	0.192216	0.30086	0.361111	0.035469
SAP30BP	ENSG00000161526.14	0.044091	0.192216	0.30086	0.361111	-0.217343
PCDHGA9	ENSG00000261934.2	0.044096	0.192216	0.30086	0.361111	-0.00848749
UBXN4	ENSG00000144224.16	0.0441015	0.192216	0.30086	0.361111	0.119477
BLM	ENSG00000197299.10	0.0441072	0.192216	0.30086	0.361111	0.0185876
TREX2	ENSG00000183479.12	0.044116	0.192216	0.30086	0.361111	-0.0143465
C12orf65	ENSG00000130921.7	0.0441346	0.192216	0.30086	0.361111	0.0237464
IGFBP7	ENSG00000163453.11	0.0441705	0.192223	0.300871	0.361111	-10.0955
TMEM150C	ENSG00000249242.7	0.0441768	0.192223	0.300871	0.361111	0.0609908
FBXO33	ENSG00000165355.7	0.0442142	0.192297	0.300986	0.361111	-0.0267402
CLSPN	ENSG00000092853.13	0.044318	0.19266	0.301554	0.361111	0.00649485
HS6ST1	ENSG00000136720.6	0.044446	0.193048	0.302162	0.361111	0.0431728
ITPK1	ENSG00000100605.16	0.0444647	0.193048	0.302162	0.361111	-0.102883
ZNF519	ENSG00000175322.11	0.0444687	0.193048	0.302162	0.361111	0.0135944
U9132819	ENSG00000272462.2	0.0444905	0.193054	0.302172	0.361111	-0.00818645
FBLIM1	ENSG00000162458.12	0.0445325	0.193148	0.302318	0.361111	-0.709828
YBX3	ENSG00000060138.12	0.0445666	0.193207	0.30241	0.361111	-1.37655
AMMECR1	ENSG00000101935.9	0.0445918	0.193227	0.302442	0.361111	0.00944669
FNDC3A	ENSG00000102531.16	0.044638	0.193321	0.302589	0.361111	0.0898636
FOXJ3	ENSG00000198815.8	0.0446613	0.193321	0.302589	0.361111	0.0315349
FCGRT	ENSG00000104870.12	0.0446773	0.193321	0.302589	0.361111	1.2313
RP11110I112	ENSG00000255121.2	0.0447048	0.193321	0.302589	0.361111	0.00623481
KLHL25	ENSG00000183655.12	0.0447171	0.193321	0.302589	0.361111	-0.0160865
MYEF2	ENSG00000104177.17	0.0447362	0.193321	0.302589	0.361111	-0.0819137
AKR1A1	ENSG00000117448.13	0.044851	0.193728	0.303227	0.361111	0.431969
TTC17	ENSG00000052841.14	0.0449079	0.193885	0.303472	0.361111	0.128933
FAXC	ENSG00000146267.11	0.0449605	0.194023	0.303689	0.361111	-0.0114238
RPAIN	ENSG00000129197.14	0.045041	0.194166	0.303912	0.361111	0.055122
EFCAB13	ENSG00000178852.15	0.0450566	0.194166	0.303912	0.361111	0.0165829
CXCR6	ENSG00000172215.5	0.0450799	0.194166	0.303912	0.361111	-0.0341809
TAF12	ENSG00000120656.11	0.0450933	0.194166	0.303912	0.361111	0.0471639
ANAPC1	ENSG00000153107.11	0.0450964	0.194166	0.303912	0.361111	0.0240316
RPN1	ENSG00000163902.11	0.0451233	0.194194	0.303955	0.361111	0.212639
TMEM231	ENSG00000205084.10	0.0451481	0.194212	0.303983	0.361111	-0.0204731
GTF3A	ENSG00000122034.14	0.0451956	0.194216	0.30399	0.361111	0.238814
XPO5	ENSG00000124571.17	0.045229	0.194216	0.30399	0.361111	0.037805
TMEM30B	ENSG00000182107.6	0.0452521	0.194216	0.30399	0.361111	-0.048288
GLTSCR1L	ENSG00000112624.12	0.0452522	0.194216	0.30399	0.361111	0.0206909
HECTD1	ENSG00000092148.12	0.0452637	0.194216	0.30399	0.361111	0.102574
RP11326A194	ENSG00000260123.1	0.045288	0.194216	0.30399	0.361111	-0.0118536
SLC35E2	ENSG00000215790.6	0.0453576	0.194216	0.30399	0.361111	0.0261037
RP11212P72	ENSG00000273270.1	0.0453617	0.194216	0.30399	0.361111	-0.0040641
ZNF354C	ENSG00000177932.6	0.0453659	0.194216	0.30399	0.361111	0.00648069
TNNT3	ENSG00000130595.17	0.0453762	0.194216	0.30399	0.361111	0.0582733
RP11329B94	ENSG00000272970.1	0.0453792	0.194216	0.30399	0.361111	0.00817459
GATM	ENSG00000171766.15	0.0454168	0.194216	0.30399	0.361111	0.121261
ZYX	ENSG00000159840.15	0.0454278	0.194216	0.30399	0.361111	-0.576647
PMEPA1	ENSG00000124225.15	0.0454555	0.194216	0.30399	0.361111	-0.210946
SELENOH	ENSG00000211450.9	0.0454968	0.194216	0.30399	0.361111	0.228005
TATDN1	ENSG00000147687.18	0.0455866	0.194216	0.30399	0.361111	0.0677001
RAPH1	ENSG00000173166.17	0.0455873	0.194216	0.30399	0.361111	-0.0575997
ALDH1B1	ENSG00000137124.7	0.0456007	0.194216	0.30399	0.361111	-0.347306
CYP2U1	ENSG00000155016.17	0.0456174	0.194216	0.30399	0.361111	0.0180819
SLC26A10	ENSG00000135502.17	0.045627	0.194216	0.30399	0.361111	-0.0544138
DIP2A	ENSG00000160305.17	0.045648	0.194216	0.30399	0.361111	0.0947851
NPL	ENSG00000135838.13	0.0456882	0.194216	0.30399	0.361111	0.361826
TOM1L2	ENSG00000175662.17	0.0456951	0.194216	0.30399	0.361111	-0.0788263
SMC1A	ENSG00000072501.17	0.0456951	0.194216	0.30399	0.361111	0.0395801
CGNL1	ENSG00000128849.10	0.0456958	0.194216	0.30399	0.361111	0.028767
MEDAG	ENSG00000102802.9	0.0457034	0.194216	0.30399	0.361111	-1.35903
FFAR3	ENSG00000185897.6	0.0457044	0.194216	0.30399	0.361111	-0.0545649
ADNP2	ENSG00000101544.8	0.0457459	0.194247	0.304038	0.361111	-0.0450221
VPS26B	ENSG00000151502.10	0.0457529	0.194247	0.304038	0.361111	0.0418033
BIRC6	ENSG00000115760.13	0.0458786	0.194346	0.304194	0.361111	0.0711485
DUSP6	ENSG00000139318.7	0.0458852	0.194346	0.304194	0.361111	-0.397818
LMAN1	ENSG00000074695.5	0.0458884	0.194346	0.304194	0.361111	0.109124
HRH2	ENSG00000113749.7	0.0458915	0.194346	0.304194	0.361111	-0.0446637
MAPRE2	ENSG00000166974.12	0.0458962	0.194346	0.304194	0.361111	-0.0640743
CNOT1	ENSG00000125107.17	0.0459012	0.194346	0.304194	0.361111	0.212645
FAM117B	ENSG00000138439.11	0.0459203	0.194346	0.304194	0.361111	0.0154774
MRPS24	ENSG00000062582.13	0.0459631	0.19444	0.304341	0.361111	0.137436
NNT	ENSG00000112992.16	0.0459849	0.194445	0.304349	0.361111	0.0503569
TEAD2	ENSG00000074219.13	0.046008	0.194456	0.304365	0.361111	-0.0836067
FAM220A	ENSG00000178397.12	0.0460586	0.194495	0.304428	0.361111	0.0233465
C11orf98	ENSG00000278615.4	0.0460594	0.194495	0.304428	0.361111	0.111629
ADPRHL2	ENSG00000116863.10	0.0460792	0.194495	0.304428	0.361111	-0.0426427
NLRP3	ENSG00000162711.16	0.0461496	0.194705	0.304756	0.361111	-0.206659
DGCR14	ENSG00000100056.11	0.0462101	0.194874	0.30502	0.361111	-0.019975
ARMT1	ENSG00000146476.10	0.0463163	0.195172	0.305487	0.361111	0.0377345
SEL1L3	ENSG00000091490.10	0.0463222	0.195172	0.305487	0.361111	0.403542
TMEM79	ENSG00000163472.18	0.046389	0.195366	0.305791	0.361111	0.0113441
MICALL1	ENSG00000100139.13	0.0464242	0.195428	0.305887	0.361111	-0.0326689
MRPS14	ENSG00000120333.4	0.0465171	0.195647	0.306231	0.361111	0.0546393
SMUG1	ENSG00000123415.15	0.0465179	0.195647	0.306231	0.361111	0.0666863
ADGRE2	ENSG00000127507.17	0.0466085	0.195763	0.306411	0.361111	-0.0745133
RPL35A	ENSG00000182899.14	0.0466237	0.195763	0.306411	0.361111	2.99737
ARL15	ENSG00000185305.10	0.0466647	0.195763	0.306411	0.361111	-0.0883163
ATP5H	ENSG00000167863.11	0.0466831	0.195763	0.306411	0.361111	0.402389
COL13A1	ENSG00000197467.13	0.0467131	0.195763	0.306411	0.361111	-0.0555576
RGN	ENSG00000130988.12	0.046714	0.195763	0.306411	0.361111	-0.0451053
IGSF8	ENSG00000162729.13	0.0467476	0.195763	0.306411	0.361111	-0.0573238
TMPO	ENSG00000120802.13	0.0467556	0.195763	0.306411	0.361111	0.0945529
ZNF860	ENSG00000197385.5	0.0467733	0.195763	0.306411	0.361111	0.00952586
CERS5	ENSG00000139624.12	0.0468598	0.195763	0.306411	0.361111	-0.0613199
VGLL4	ENSG00000144560.14	0.0468891	0.195763	0.306411	0.361111	-0.17363
CHMP1B	ENSG00000255112.2	0.0469051	0.195763	0.306411	0.361111	-0.312076
SMIM14	ENSG00000163683.11	0.0469137	0.195763	0.306411	0.361111	0.121094
ATP5G2	ENSG00000135390.17	0.0469392	0.195763	0.306411	0.361111	0.695537
MRPL3	ENSG00000114686.8	0.0469429	0.195763	0.306411	0.361111	0.100777
MOB3C	ENSG00000142961.14	0.0469492	0.195763	0.306411	0.361111	-0.0648311
EIF3H	ENSG00000147677.10	0.0469739	0.195763	0.306411	0.361111	0.420221
NUDT18	ENSG00000275074.1	0.04702	0.195763	0.306411	0.361111	0.0326594
ZMIZ1	ENSG00000108175.16	0.0470298	0.195763	0.306411	0.361111	-0.119254
COX7B	ENSG00000131174.4	0.0470516	0.195763	0.306411	0.361111	0.208145
ZNF418	ENSG00000196724.12	0.0470563	0.195763	0.306411	0.361111	0.0192854
MIR34AHG	ENSG00000228526.6	0.0470691	0.195763	0.306411	0.361111	0.032822
RARRES2	ENSG00000106538.9	0.0470702	0.195763	0.306411	0.361111	1.61161
NCBP2	ENSG00000114503.10	0.0470738	0.195763	0.306411	0.361111	0.0614701
RP11362F191	ENSG00000248810.1	0.0470989	0.195763	0.306411	0.361111	0.0164001
TESK1	ENSG00000107140.15	0.0470999	0.195763	0.306411	0.361111	-0.117806
CLPX	ENSG00000166855.9	0.0471657	0.195763	0.306411	0.361111	0.046618
BLOC1S5	ENSG00000188428.19	0.0471896	0.195763	0.306411	0.361111	0.02198
ADPRM	ENSG00000170222.11	0.0471963	0.195763	0.306411	0.361111	0.0486728
SYAP1	ENSG00000169895.5	0.0472037	0.195763	0.306411	0.361111	-0.097075
KIF2A	ENSG00000068796.16	0.0472161	0.195763	0.306411	0.361111	0.0373046
LINC01638	ENSG00000233521.5	0.0472227	0.195763	0.306411	0.361111	0.015941
MALL	ENSG00000144063.3	0.0472295	0.195763	0.306411	0.361111	-0.0771362
ANGEL1	ENSG00000013523.9	0.0472681	0.195837	0.306527	0.361111	0.0406588
B9D2	ENSG00000123810.7	0.0473368	0.195994	0.306773	0.361111	-0.0269313
RP11345J43	ENSG00000258150.5	0.0473644	0.195994	0.306773	0.361111	-0.0129055
RP11325F222	ENSG00000237513.1	0.0473871	0.195994	0.306773	0.361111	0.0678629
KIAA0907	ENSG00000132680.10	0.0473939	0.195994	0.306773	0.361111	0.122057
DBNDD2	ENSG00000244274.7	0.0474249	0.195994	0.306773	0.361111	-0.268421
HSPB11	ENSG00000081870.11	0.0474503	0.195994	0.306773	0.361111	0.0556445
NUCKS1	ENSG00000069275.12	0.0474514	0.195994	0.306773	0.361111	0.107739
RPRML	ENSG00000179673.4	0.0475123	0.196072	0.306895	0.361111	0.0102368
GUK1	ENSG00000143774.16	0.0475207	0.196072	0.306895	0.361111	0.542081
RBM26	ENSG00000139746.15	0.0475588	0.196072	0.306895	0.361111	0.0678405
TPT1	ENSG00000133112.16	0.0475687	0.196072	0.306895	0.361111	14.2805
NFE2L2	ENSG00000116044.15	0.047574	0.196072	0.306895	0.361111	-0.2455
NAA16	ENSG00000172766.18	0.0475984	0.196087	0.306918	0.361111	0.0343688
ITGB3BP	ENSG00000142856.16	0.047724	0.196518	0.307594	0.361111	0.0603726
DNAJC27	ENSG00000115137.11	0.0477685	0.196616	0.307747	0.361111	-0.0175427
UBFD1	ENSG00000103353.15	0.0477988	0.196655	0.307807	0.361111	0.0339531
LINC00968	ENSG00000246430.6	0.0478404	0.19674	0.307942	0.361111	0.0126391
PSMC4	ENSG00000013275.7	0.0479085	0.196935	0.308245	0.361111	-0.0794015
SDK1	ENSG00000146555.18	0.0480461	0.197194	0.308651	0.361111	-0.0231137
FBRS	ENSG00000156860.15	0.0480479	0.197194	0.308651	0.361111	-0.134356
YTHDC2	ENSG00000047188.15	0.0480526	0.197194	0.308651	0.361111	0.0377035
SPAG1	ENSG00000104450.12	0.0480668	0.197194	0.308651	0.361111	-0.0100866
EMP2	ENSG00000213853.9	0.0480877	0.197194	0.308651	0.361111	-0.133483
PARG	ENSG00000227345.8	0.0481149	0.197194	0.308651	0.361111	0.015936
FBXO18	ENSG00000134452.19	0.0481288	0.197194	0.308651	0.361111	0.15178
PGAP3	ENSG00000161395.13	0.0481403	0.197194	0.308651	0.361111	-0.0269778
OAZ2	ENSG00000180304.14	0.0481595	0.197194	0.308651	0.361111	-0.163757
SACM1L	ENSG00000211456.10	0.0481914	0.197239	0.308721	0.361111	0.0552775
FBXL4	ENSG00000112234.8	0.0483667	0.197871	0.309711	0.361111	0.00951942
ZNF7	ENSG00000147789.15	0.0484791	0.198198	0.310223	0.361111	0.0346251
CACNA2D3	ENSG00000157445.14	0.0485364	0.198198	0.310223	0.361111	-0.019642
COL23A1	ENSG00000050767.15	0.0485394	0.198198	0.310223	0.361111	-0.029787
SIDT2	ENSG00000149577.15	0.0485504	0.198198	0.310223	0.361111	0.0937115
ZSCAN30	ENSG00000186814.13	0.0485517	0.198198	0.310223	0.361111	0.0253084
CCNG2	ENSG00000138764.14	0.0485822	0.198237	0.310284	0.361111	0.0990117
TLK1	ENSG00000198586.13	0.0486686	0.198504	0.310701	0.361111	0.033724
FAM180A	ENSG00000189320.8	0.0487179	0.198507	0.310706	0.361111	-0.15808
CHID1	ENSG00000177830.17	0.0487432	0.198507	0.310706	0.361111	0.135562
PTOV1	ENSG00000104960.15	0.0487558	0.198507	0.310706	0.361111	0.121177
PDLIM4	ENSG00000131435.12	0.0487613	0.198507	0.310706	0.361111	-0.27041
TIMM13	ENSG00000099800.7	0.048781	0.198507	0.310706	0.361111	0.122385
LITAF	ENSG00000189067.12	0.0487955	0.198507	0.310706	0.361111	-0.672418
COPZ1	ENSG00000111481.9	0.048838	0.198551	0.310776	0.361111	0.178071
DPM3	ENSG00000179085.7	0.0488571	0.198551	0.310776	0.361111	0.148828
DCP1B	ENSG00000151065.13	0.0488696	0.198551	0.310776	0.361111	0.0242566
TBC1D12	ENSG00000108239.8	0.0489346	0.198632	0.310902	0.361111	0.030391
PID1	ENSG00000153823.18	0.0489363	0.198632	0.310902	0.361111	-0.0854704
ZNF385B	ENSG00000144331.18	0.0489615	0.198632	0.310902	0.361111	-0.0191804
IL1RN	ENSG00000136689.18	0.0489945	0.198632	0.310902	0.361111	-0.576833
POLE	ENSG00000177084.16	0.0489945	0.198632	0.310902	0.361111	-0.0562503
CAPRIN2	ENSG00000110888.17	0.0490589	0.198713	0.311029	0.361111	0.0559544
SLC22A18AS	ENSG00000254827.5	0.0490696	0.198713	0.311029	0.361111	0.0125987
GLRX	ENSG00000173221.13	0.049087	0.198713	0.311029	0.361111	0.335717
BCOR	ENSG00000183337.16	0.0490988	0.198713	0.311029	0.361111	-0.0386727
ACSF2	ENSG00000167107.12	0.0491408	0.198798	0.311162	0.361111	0.0684843
ANKMY1	ENSG00000144504.15	0.0491888	0.198827	0.311207	0.361111	0.0374389
RXRA	ENSG00000186350.9	0.0491997	0.198827	0.311207	0.361111	-0.0855209
ST13	ENSG00000100380.13	0.0492231	0.198827	0.311207	0.361111	0.253432
STRN4	ENSG00000090372.14	0.0492605	0.198827	0.311207	0.361111	-0.0690776
SDAD1	ENSG00000198301.11	0.049262	0.198827	0.311207	0.361111	0.0313334
ZFP69	ENSG00000187815.9	0.0492743	0.198827	0.311207	0.361111	0.0085383
PDK1	ENSG00000152256.13	0.0493077	0.198876	0.311285	0.361111	0.0997499
EHHADH	ENSG00000113790.10	0.0493441	0.198939	0.311382	0.361111	0.00818678
STX1A	ENSG00000106089.11	0.0494728	0.199372	0.312061	0.361111	-0.0614327
SEMA5B	ENSG00000082684.14	0.0495264	0.199491	0.312247	0.361111	-0.0224356
LSM5	ENSG00000106355.9	0.0495446	0.199491	0.312247	0.361111	0.153123
GS1259H132	ENSG00000244219.6	0.0496051	0.199558	0.312352	0.361111	0.0067192
SPRY2	ENSG00000136158.11	0.0496074	0.199558	0.312352	0.361111	-0.140928
ERBB2	ENSG00000141736.13	0.0496246	0.199558	0.312352	0.361111	-0.0732318
ATP2B1	ENSG00000070961.15	0.0496858	0.199719	0.312604	0.361111	-0.164398
TRIP4	ENSG00000103671.9	0.0497167	0.199719	0.312604	0.361111	0.0511484
TMED2	ENSG00000086598.10	0.0497282	0.199719	0.312604	0.361111	0.210505
ANGPTL5	ENSG00000187151.7	0.0497945	0.199817	0.312757	0.361111	-0.0124907
MTX3	ENSG00000177034.14	0.0497947	0.199817	0.312757	0.361111	0.0204039
EIF2B5	ENSG00000145191.12	0.049818	0.199825	0.31277	0.361111	0.127361
C17orf53	ENSG00000125319.14	0.0499401	0.20023	0.313404	0.361111	-0.00464063
TBX19	ENSG00000143178.12	0.0499793	0.200302	0.313516	0.361111	0.0143015
NOLC1	ENSG00000166197.16	0.0500488	0.200447	0.313743	0.361111	-0.235302
WDR1	ENSG00000071127.16	0.050058	0.200447	0.313743	0.361111	-0.326379
TMEM256	ENSG00000205544.3	0.0501164	0.200596	0.313976	0.361111	0.231593
SPHK1	ENSG00000176170.13	0.0501551	0.200601	0.313984	0.361111	-0.268803
GIMAP4	ENSG00000133574.9	0.0501601	0.200601	0.313984	0.361111	0.205257
NR4A3	ENSG00000119508.17	0.0502272	0.200685	0.314115	0.361111	-0.459131
ADAMTS2	ENSG00000087116.14	0.0502341	0.200685	0.314115	0.361111	0.0976997
FAM214A	ENSG00000047346.12	0.0502448	0.200685	0.314115	0.361111	0.150754
RLIM	ENSG00000131263.12	0.0503792	0.201001	0.314611	0.361111	-0.0526073
EIF2D	ENSG00000143486.15	0.0503914	0.201001	0.314611	0.361111	0.0598293
PGPEP1	ENSG00000130517.13	0.0504	0.201001	0.314611	0.361111	0.0501415
DCLK2	ENSG00000170390.15	0.0504092	0.201001	0.314611	0.361111	-0.0250089
UBXN8	ENSG00000104691.14	0.0504652	0.201084	0.314741	0.361111	0.0257218
IPPK	ENSG00000127080.9	0.0505202	0.201084	0.314741	0.361111	-0.0166703
LSM11	ENSG00000155858.5	0.0505607	0.201084	0.314741	0.361111	0.00549745
bP21264C12	ENSG00000278932.3	0.0505647	0.201084	0.314741	0.361111	0.0231738
ASAP1	ENSG00000153317.14	0.0505703	0.201084	0.314741	0.361111	0.0786141
CCDC188	ENSG00000234409.6	0.0505855	0.201084	0.314741	0.361111	-0.00998314
LINC00882	ENSG00000242759.6	0.0505856	0.201084	0.314741	0.361111	0.0146163
RBBP4	ENSG00000162521.18	0.0506161	0.201084	0.314741	0.361111	0.161669
WASHC2C	ENSG00000172661.17	0.0506352	0.201084	0.314741	0.361111	0.0586708
KCTD2	ENSG00000180901.10	0.0506431	0.201084	0.314741	0.361111	-0.0299315
RAB17	ENSG00000124839.12	0.0507683	0.201263	0.31502	0.361111	-0.0096217
NUP107	ENSG00000111581.9	0.0507779	0.201263	0.31502	0.361111	0.0590687
HEPH	ENSG00000089472.16	0.0507822	0.201263	0.31502	0.361111	-0.121906
RP116I23	ENSG00000254288.1	0.0507889	0.201263	0.31502	0.361111	0.00695153
PPP1R15B	ENSG00000158615.8	0.0508231	0.201263	0.31502	0.361111	-0.181711
MDK	ENSG00000110492.15	0.0508249	0.201263	0.31502	0.361111	0.247367
ZNFX1	ENSG00000124201.14	0.0508392	0.201263	0.31502	0.361111	-0.0866327
RNF111	ENSG00000157450.15	0.0508942	0.201263	0.31502	0.361111	0.0379892
S100A3	ENSG00000188015.9	0.0509009	0.201263	0.31502	0.361111	-0.0268173
SUSD5	ENSG00000173705.8	0.0509012	0.201263	0.31502	0.361111	-0.213741
TMBIM4	ENSG00000155957.17	0.0509408	0.201293	0.315067	0.361111	0.250624
BCL6B	ENSG00000161940.10	0.0509845	0.201293	0.315067	0.361111	-0.112059
GALNT15	ENSG00000131386.17	0.0510029	0.201293	0.315067	0.361111	0.128868
SLC50A1	ENSG00000169241.17	0.0510338	0.201293	0.315067	0.361111	0.0777663
USP11	ENSG00000102226.9	0.0510397	0.201293	0.315067	0.361111	-0.161607
TMEM177	ENSG00000144120.12	0.0510732	0.201293	0.315067	0.361111	0.012697
CXCL5	ENSG00000163735.6	0.0510771	0.201293	0.315067	0.361111	-0.185616
TMEM47	ENSG00000147027.3	0.0510793	0.201293	0.315067	0.361111	-0.264506
MAP3K7	ENSG00000135341.17	0.0511893	0.20161	0.315563	0.361111	0.0201048
DBP	ENSG00000105516.10	0.0512025	0.20161	0.315563	0.361111	0.0613927
HOXA7	ENSG00000122592.7	0.0512711	0.201784	0.315835	0.361111	-0.0227192
BRD1	ENSG00000100425.18	0.0512893	0.201784	0.315835	0.361111	-0.0506938
NUDT6	ENSG00000170917.13	0.051323	0.201832	0.315911	0.361111	0.0163417
TMEM223	ENSG00000168569.7	0.0513564	0.201841	0.315925	0.361111	0.0354316
LRP4	ENSG00000134569.9	0.051368	0.201841	0.315925	0.361111	0.0172829
KLHL20	ENSG00000076321.10	0.0514254	0.201901	0.316019	0.361111	0.0233911
CSRP1	ENSG00000159176.13	0.0514472	0.201901	0.316019	0.361111	-3.04838
APOBEC3A	ENSG00000128383.12	0.0514474	0.201901	0.316019	0.361111	-0.339792
IKZF2	ENSG00000030419.16	0.0515204	0.201964	0.316118	0.361111	0.0123596
STAU1	ENSG00000124214.19	0.0515398	0.201964	0.316118	0.361111	-0.0611938
PBXIP1	ENSG00000163346.16	0.0515992	0.201964	0.316118	0.361111	-0.291229
FAM46B	ENSG00000158246.7	0.0516565	0.201964	0.316118	0.361111	-0.0659484
DNA2	ENSG00000138346.14	0.0516688	0.201964	0.316118	0.361111	0.00668288
PGR	ENSG00000082175.14	0.0516885	0.201964	0.316118	0.361111	-0.00961671
DPY30	ENSG00000162961.13	0.0516963	0.201964	0.316118	0.361111	0.108284
LRRC8D	ENSG00000171492.14	0.0517023	0.201964	0.316118	0.361111	0.0380672
GPKOW	ENSG00000068394.10	0.0517025	0.201964	0.316118	0.361111	-0.0287893
ALPK3	ENSG00000136383.6	0.0517235	0.201964	0.316118	0.361111	-0.0591891
NFKBID	ENSG00000167604.13	0.0517239	0.201964	0.316118	0.361111	-0.322637
SETD2	ENSG00000181555.20	0.051761	0.201964	0.316118	0.361111	0.0388659
ALKBH8	ENSG00000137760.14	0.0517624	0.201964	0.316118	0.361111	0.011139
DENND2D	ENSG00000162777.16	0.051763	0.201964	0.316118	0.361111	0.248724
MRPL1	ENSG00000169288.17	0.0518632	0.202207	0.316497	0.361111	0.0618063
ZNF43	ENSG00000198521.11	0.051868	0.202207	0.316497	0.361111	0.0153891
EVA1A	ENSG00000115363.13	0.0519858	0.202553	0.31704	0.361111	0.0201747
GPX8	ENSG00000164294.13	0.0520086	0.202553	0.31704	0.361111	0.161372
CDC42	ENSG00000070831.15	0.0520213	0.202553	0.31704	0.361111	-0.192886
E2F3	ENSG00000112242.14	0.0520792	0.202695	0.317262	0.361111	-0.0206015
SEC61A1	ENSG00000058262.9	0.0521469	0.202875	0.317544	0.361111	0.227149
PNRC2	ENSG00000189266.11	0.0521744	0.202883	0.317556	0.361111	-0.225646
IGFBPL1	ENSG00000137142.4	0.0522176	0.202883	0.317556	0.361111	-0.0186796
TMEM19	ENSG00000139291.13	0.0522338	0.202883	0.317556	0.361111	0.0827712
ZNF267	ENSG00000185947.14	0.0522396	0.202883	0.317556	0.361111	-0.090835
CYP11A1	ENSG00000140459.17	0.0522564	0.202883	0.317556	0.361111	0.0107721
GAL	ENSG00000069482.6	0.052281	0.202895	0.317575	0.361111	0.0370726
EXOC7	ENSG00000182473.21	0.0523913	0.203199	0.31805	0.361111	-0.0822261
TADA1	ENSG00000152382.5	0.0524159	0.203199	0.31805	0.361111	0.0133815
PIGBOS1	ENSG00000225973.3	0.0524238	0.203199	0.31805	0.361111	0.044766
PPP1R21	ENSG00000162869.15	0.0525032	0.203412	0.318384	0.361111	0.0330263
ZNF471	ENSG00000196263.7	0.0525575	0.203412	0.318384	0.361111	0.00968325
PIGM	ENSG00000143315.6	0.0525599	0.203412	0.318384	0.361111	0.0067049
CCNDBP1	ENSG00000166946.13	0.0525789	0.203412	0.318384	0.361111	0.111847
ARHGEF40	ENSG00000165801.9	0.0525864	0.203412	0.318384	0.361111	-0.0733514
ARHGEF15	ENSG00000198844.10	0.0526275	0.203472	0.318478	0.361111	-0.089992
AF0648588	ENSG00000235888.1	0.0526655	0.203472	0.318478	0.361111	-0.00697966
ZBED5	ENSG00000236287.7	0.0526858	0.203472	0.318478	0.361111	0.0821164
GSDMD	ENSG00000104518.10	0.0526883	0.203472	0.318478	0.361111	0.156371
LRRFIP2	ENSG00000093167.17	0.0528575	0.203951	0.319227	0.361111	-0.0709352
COPS9	ENSG00000172428.10	0.0528753	0.203951	0.319227	0.361111	0.338447
THRB	ENSG00000151090.17	0.0528769	0.203951	0.319227	0.361111	-0.0374164
NRXN2	ENSG00000110076.18	0.0529225	0.204043	0.319372	0.361111	-0.0494947
REC8	ENSG00000100918.12	0.0530034	0.204185	0.319594	0.361111	-0.128434
ZNF345	ENSG00000251247.10	0.0530279	0.204185	0.319594	0.361111	0.0152441
PYGB	ENSG00000100994.11	0.0530349	0.204185	0.319594	0.361111	-0.13772
MRRF	ENSG00000148187.17	0.0530458	0.204185	0.319594	0.361111	0.0465049
MICU2	ENSG00000165487.13	0.0531943	0.204673	0.320358	0.361111	0.0502554
LINC01133	ENSG00000224259.6	0.0532369	0.204754	0.320484	0.361111	0.0357504
SLC12A4	ENSG00000124067.16	0.0532887	0.204869	0.320665	0.361111	-0.15003
USP21	ENSG00000143258.15	0.0533331	0.204957	0.320801	0.361111	0.0521116
EIF2B1	ENSG00000111361.12	0.0533708	0.204989	0.320853	0.361111	0.0397059
RFX7	ENSG00000181827.14	0.0534019	0.204989	0.320853	0.361111	0.012193
ZBTB37	ENSG00000185278.15	0.0534067	0.204989	0.320853	0.361111	0.00565217
CAP2	ENSG00000112186.11	0.0534415	0.205039	0.320931	0.361111	-0.0580695
VPS18	ENSG00000104142.10	0.0534722	0.205054	0.320954	0.361111	-0.0342642
NAMPT	ENSG00000105835.11	0.053491	0.205054	0.320954	0.361111	-3.7682
JMJD6	ENSG00000070495.14	0.0535325	0.205054	0.320954	0.361111	-0.178591
PTPN20	ENSG00000204179.10	0.0535396	0.205054	0.320954	0.361111	-0.00825346
ZNF93	ENSG00000184635.14	0.0535601	0.205054	0.320954	0.361111	0.0121271
CDK16	ENSG00000102225.15	0.0535756	0.205054	0.320954	0.361111	-0.140464
CREB3L2	ENSG00000182158.14	0.0536115	0.205108	0.321039	0.361111	0.136431
TUBGCP4	ENSG00000137822.12	0.0536585	0.205205	0.32119	0.361111	0.0118328
ADGRG1	ENSG00000205336.11	0.0537074	0.205274	0.321298	0.361111	-0.189408
NFATC3	ENSG00000072736.18	0.05372	0.205274	0.321298	0.361111	0.0400635
MLH1	ENSG00000076242.14	0.053788	0.205398	0.321493	0.361111	0.0320382
RAD52	ENSG00000002016.17	0.0538027	0.205398	0.321493	0.361111	0.0434585
XPNPEP1	ENSG00000108039.17	0.0538178	0.205398	0.321493	0.361111	0.0730128
CDHR3	ENSG00000128536.15	0.0539065	0.205582	0.321781	0.361111	-0.00828886
RPS4Y1	ENSG00000129824.15	0.0539175	0.205582	0.321781	0.361111	0.980157
PET100	ENSG00000229833.9	0.0539313	0.205582	0.321781	0.361111	0.161539
SUPT6H	ENSG00000109111.14	0.054026	0.205763	0.322063	0.361111	-0.0994644
PIH1D1	ENSG00000104872.10	0.0540339	0.205763	0.322063	0.361111	0.113333
FHOD3	ENSG00000134775.15	0.0540441	0.205763	0.322063	0.361111	-0.0610184
PRPH2	ENSG00000112619.7	0.0540708	0.205782	0.322093	0.361111	0.00490241
ATN1	ENSG00000111676.14	0.054125	0.205905	0.322286	0.361111	-0.215412
CAND2	ENSG00000144712.11	0.054177	0.205934	0.322331	0.361111	-0.0137675
OLA1	ENSG00000138430.15	0.0541878	0.205934	0.322331	0.361111	0.0797649
JMY	ENSG00000152409.8	0.0542486	0.205934	0.322331	0.361111	0.0289496
TRIM52	ENSG00000183718.5	0.0542616	0.205934	0.322331	0.361111	0.038069
RUNX3	ENSG00000020633.18	0.0542744	0.205934	0.322331	0.361111	-0.116779
PDE12	ENSG00000174840.8	0.0542772	0.205934	0.322331	0.361111	-0.0264427
C1GALT1C1L	ENSG00000223658.7	0.0542853	0.205934	0.322331	0.361111	-0.00572393
COLGALT1	ENSG00000130309.10	0.05433	0.205986	0.322413	0.361111	0.240837
AP0010583	ENSG00000232698.1	0.0543427	0.205986	0.322413	0.361111	0.00865621
TRPM7	ENSG00000092439.13	0.0543783	0.206038	0.322494	0.361111	0.0299189
PLS3	ENSG00000102024.17	0.0544036	0.206039	0.322497	0.361111	-0.645644
CDPF1	ENSG00000205643.10	0.0544222	0.206039	0.322497	0.361111	0.028448
RPLP0	ENSG00000089157.15	0.0544837	0.206116	0.322617	0.361111	2.58833
RBBP5	ENSG00000117222.13	0.0544861	0.206116	0.322617	0.361111	0.0115164
CCM2	ENSG00000136280.15	0.0545707	0.206353	0.322988	0.361111	0.110927
MKNK2	ENSG00000099875.14	0.0546136	0.206433	0.323112	0.361111	-0.268323
ARL6IP4	ENSG00000182196.13	0.0546468	0.206476	0.323179	0.361111	0.28842
CDKN2C	ENSG00000123080.10	0.054721	0.206673	0.323489	0.361111	0.0510303
AGT	ENSG00000135744.7	0.05479	0.206851	0.323767	0.361111	-0.29967
PPAT	ENSG00000128059.8	0.0548508	0.206981	0.32397	0.361111	0.0113164
CEP85	ENSG00000130695.14	0.0548683	0.206981	0.32397	0.361111	0.0208978
MAP2K4	ENSG00000065559.14	0.0549069	0.207044	0.324069	0.361111	-0.0195694
PRDX4	ENSG00000123131.12	0.0549643	0.207178	0.324278	0.361111	0.457317
MAP3K8	ENSG00000107968.9	0.0550824	0.207501	0.324784	0.361111	-0.409376
RAB21	ENSG00000080371.5	0.0551003	0.207501	0.324784	0.361111	-0.135693
TMEM130	ENSG00000166448.14	0.0551159	0.207501	0.324784	0.361111	-0.159492
LRRC10B	ENSG00000204950.3	0.0551708	0.207517	0.324808	0.361111	-0.0104587
TEKT3	ENSG00000125409.12	0.0551849	0.207517	0.324808	0.361111	0.0168781
PTCD3	ENSG00000132300.18	0.055186	0.207517	0.324808	0.361111	0.146257
DECR1	ENSG00000104325.6	0.0552985	0.207677	0.32506	0.361111	0.11963
ERCC8	ENSG00000049167.13	0.0553036	0.207677	0.32506	0.361111	0.0213747
YBX1	ENSG00000065978.18	0.0553607	0.207677	0.32506	0.361111	0.703141
CDK11B	ENSG00000248333.8	0.0553771	0.207677	0.32506	0.361111	-0.0566405
ATP5F1	ENSG00000116459.10	0.0554017	0.207677	0.32506	0.361111	0.327797
ZMYM1	ENSG00000197056.9	0.0554043	0.207677	0.32506	0.361111	0.0122342
SNAP47	ENSG00000143740.14	0.0554046	0.207677	0.32506	0.361111	0.0258001
AC1448311	ENSG00000261888.1	0.0554681	0.207677	0.32506	0.361111	-0.0253172
NDUFA6	ENSG00000184983.9	0.0554682	0.207677	0.32506	0.361111	0.143148
NOV	ENSG00000136999.4	0.0554694	0.207677	0.32506	0.361111	-1.08392
HINFP	ENSG00000172273.12	0.0554973	0.207677	0.32506	0.361111	0.0442566
PPFIA1	ENSG00000131626.16	0.0555167	0.207677	0.32506	0.361111	0.0587845
MAP3K7CL	ENSG00000156265.15	0.0555311	0.207677	0.32506	0.361111	-0.203064
RPS4X	ENSG00000198034.10	0.0555559	0.207677	0.32506	0.361111	1.88674
ING3	ENSG00000071243.15	0.0555587	0.207677	0.32506	0.361111	-0.0381621
MAP3K1	ENSG00000095015.5	0.055702	0.208009	0.325579	0.361111	0.0563024
RPL38	ENSG00000172809.12	0.0557069	0.208009	0.325579	0.361111	2.3287
PUM2	ENSG00000055917.15	0.0557134	0.208009	0.325579	0.361111	0.0612919
NPM1	ENSG00000181163.13	0.0557708	0.208022	0.3256	0.361111	1.50535
FHAD1	ENSG00000142621.19	0.0557898	0.208022	0.3256	0.361111	0.0237574
CDC16	ENSG00000130177.14	0.0558057	0.208022	0.3256	0.361111	0.121585
NPHP3	ENSG00000113971.19	0.0558219	0.208022	0.3256	0.361111	0.0518756
PBX3	ENSG00000167081.16	0.0558272	0.208022	0.3256	0.361111	0.0351171
CMTR2	ENSG00000180917.17	0.0558984	0.208161	0.325818	0.361111	0.0251831
CDC42EP2	ENSG00000149798.4	0.0559087	0.208161	0.325818	0.361111	-0.168754
ZDHHC17	ENSG00000186908.14	0.0559407	0.208199	0.325876	0.361111	0.0482704
SLFN12	ENSG00000172123.12	0.0559638	0.208203	0.325882	0.361111	0.0263538
MYDGF	ENSG00000074842.7	0.0561099	0.208664	0.326604	0.361111	0.223978
NET1	ENSG00000173848.18	0.0561605	0.20877	0.32677	0.361111	-0.267251
CDC37L1AS1	ENSG00000273061.1	0.0562058	0.20878	0.326786	0.361111	0.0292775
ROBO2	ENSG00000185008.17	0.0562075	0.20878	0.326786	0.361111	-0.00887764
TUFT1	ENSG00000143367.15	0.0562522	0.20881	0.326833	0.361111	-0.0174526
LHFP	ENSG00000183722.7	0.0562714	0.20881	0.326833	0.361111	-0.585981
RAI1	ENSG00000108557.18	0.0562818	0.20881	0.326833	0.361111	-0.0318024
RP13270P173	ENSG00000272688.1	0.0563814	0.209097	0.327282	0.361111	-0.019758
TRAPPC2	ENSG00000196459.13	0.0564416	0.20923	0.327491	0.361111	0.0240546
ZGLP1	ENSG00000220201.7	0.0565558	0.20923	0.327491	0.361111	0.0183934
JPH2	ENSG00000149596.6	0.0565789	0.20923	0.327491	0.361111	-0.0781966
PRKCDBP	ENSG00000170955.9	0.0565998	0.20923	0.327491	0.361111	-0.347973
E2F4	ENSG00000205250.8	0.0566291	0.20923	0.327491	0.361111	-0.083159
CNIH1	ENSG00000100528.11	0.0566404	0.20923	0.327491	0.361111	0.194894
CEP350	ENSG00000135837.15	0.0566709	0.20923	0.327491	0.361111	0.0311449
EPB41L3	ENSG00000082397.17	0.0566835	0.20923	0.327491	0.361111	0.187676
AC1046531	ENSG00000228857.2	0.0567377	0.20923	0.327491	0.361111	0.00893176
ZNF445	ENSG00000185219.16	0.0567902	0.20923	0.327491	0.361111	0.0101391
BICD1	ENSG00000151746.13	0.0568118	0.20923	0.327491	0.361111	0.032226
VKORC1	ENSG00000167397.14	0.0568128	0.20923	0.327491	0.361111	0.284907
FAM83G	ENSG00000188522.14	0.056839	0.20923	0.327491	0.361111	-0.02901
ZNF335	ENSG00000198026.7	0.0568436	0.20923	0.327491	0.361111	-0.0363903
ADAP1	ENSG00000105963.13	0.0568437	0.20923	0.327491	0.361111	-0.0420813
PRPF4	ENSG00000136875.12	0.0568708	0.20923	0.327491	0.361111	-0.034807
APLNR	ENSG00000134817.10	0.0569269	0.20923	0.327491	0.361111	-0.130073
KLHL26	ENSG00000167487.11	0.0569973	0.20923	0.327491	0.361111	-0.0248835
C2orf49	ENSG00000135974.9	0.0569979	0.20923	0.327491	0.361111	0.0164806
TGFA	ENSG00000163235.15	0.0570209	0.20923	0.327491	0.361111	0.0181792
ATP1A1	ENSG00000163399.15	0.0570236	0.20923	0.327491	0.361111	-0.828138
JSRP1	ENSG00000167476.10	0.0570374	0.20923	0.327491	0.361111	0.111663
CHRDL1	ENSG00000101938.14	0.0570436	0.20923	0.327491	0.361111	0.619667
SYVN1	ENSG00000162298.18	0.0570495	0.20923	0.327491	0.361111	0.208992
UBR5	ENSG00000104517.12	0.0570741	0.20923	0.327491	0.361111	0.129761
AKAP8	ENSG00000105127.8	0.0570802	0.20923	0.327491	0.361111	-0.0418361
PDLIM2	ENSG00000120913.23	0.0570984	0.20923	0.327491	0.361111	0.241291
KNSTRN	ENSG00000128944.13	0.0571017	0.20923	0.327491	0.361111	0.0219392
UTP6	ENSG00000108651.9	0.0571404	0.20923	0.327491	0.361111	0.0815473
NFXL1	ENSG00000170448.11	0.0571467	0.20923	0.327491	0.361111	0.0207732
TOPBP1	ENSG00000163781.12	0.0571828	0.20923	0.327491	0.361111	0.040035
ZNF500	ENSG00000103199.13	0.0572115	0.20923	0.327491	0.361111	0.0224185
NSD3	ENSG00000147548.16	0.0572276	0.20923	0.327491	0.361111	0.0651384
MEFV	ENSG00000103313.12	0.0572473	0.20923	0.327491	0.361111	-0.0447412
MBD4	ENSG00000129071.9	0.0572521	0.20923	0.327491	0.361111	0.0858286
NDUFS3	ENSG00000213619.9	0.0572796	0.20923	0.327491	0.361111	0.1226
CCDC92	ENSG00000119242.8	0.0573166	0.20923	0.327491	0.361111	-0.0724369
RP5900K192	ENSG00000284292.1	0.0573166	0.20923	0.327491	0.361111	-0.0139119
PIH1D2	ENSG00000150773.10	0.0573225	0.20923	0.327491	0.361111	0.0068893
SLC13A3	ENSG00000158296.13	0.0573257	0.20923	0.327491	0.361111	-0.00606999
MARK4	ENSG00000007047.14	0.0573259	0.20923	0.327491	0.361111	-0.0269241
BCAM	ENSG00000187244.10	0.0574431	0.20954	0.327975	0.361111	-0.264044
YWHAZ	ENSG00000164924.17	0.057455	0.20954	0.327975	0.361111	-0.719551
BLVRB	ENSG00000090013.9	0.057478	0.209543	0.32798	0.361111	0.486133
SNAPC1	ENSG00000023608.4	0.0575221	0.209605	0.328077	0.361111	-0.049014
CDKN1B	ENSG00000111276.10	0.0575395	0.209605	0.328077	0.361111	0.212021
MAP3K13	ENSG00000073803.13	0.0575674	0.209626	0.32811	0.361111	-0.038905
ORMDL1	ENSG00000128699.13	0.0576487	0.209811	0.328399	0.361111	0.249507
FAM225B	ENSG00000225684.3	0.0576626	0.209811	0.328399	0.361111	0.00538701
TRAPPC13	ENSG00000113597.17	0.0577127	0.209853	0.328465	0.361111	0.0270821
RAB33B	ENSG00000172007.5	0.0577187	0.209853	0.328465	0.361111	-0.0139581
GPR176	ENSG00000166073.10	0.0577802	0.209996	0.328689	0.361111	-0.0849511
RAD9B	ENSG00000151164.18	0.0578055	0.210007	0.328706	0.361111	0.0041335
SOCS2	ENSG00000120833.13	0.0578774	0.21003	0.328743	0.361111	-0.23261
PLN	ENSG00000198523.5	0.0578877	0.21003	0.328743	0.361111	-0.821643
AGGF1	ENSG00000164252.12	0.0579081	0.21003	0.328743	0.361111	0.0205681
CCDC152	ENSG00000198865.9	0.0579172	0.21003	0.328743	0.361111	0.00471331
HIST1H2BC	ENSG00000180596.7	0.0579232	0.21003	0.328743	0.361111	0.039184
PIGA	ENSG00000165195.15	0.0579532	0.210059	0.328787	0.361111	-0.0666579
ATP5C1	ENSG00000165629.19	0.0580507	0.210191	0.328994	0.361111	0.369814
EOGT	ENSG00000163378.13	0.0580527	0.210191	0.328994	0.361111	-0.121247
GDPD1	ENSG00000153982.10	0.0581293	0.210191	0.328994	0.361111	0.0104086
SCRN2	ENSG00000141295.13	0.0581367	0.210191	0.328994	0.361111	0.077885
NUMBL	ENSG00000105245.9	0.0581608	0.210191	0.328994	0.361111	-0.118919
TMEM200B	ENSG00000253304.1	0.0581637	0.210191	0.328994	0.361111	-0.0315458
JAK2	ENSG00000096968.13	0.05817	0.210191	0.328994	0.361111	-0.0633965
CD27	ENSG00000139193.3	0.0581741	0.210191	0.328994	0.361111	0.275532
EBLN3P	ENSG00000281649.1	0.0582119	0.210191	0.328994	0.361111	0.119829
ULK2	ENSG00000083290.19	0.0582239	0.210191	0.328994	0.361111	0.0208925
CTPS1	ENSG00000171793.13	0.0582576	0.210191	0.328994	0.361111	-0.082745
RBM23	ENSG00000100461.17	0.0582734	0.210191	0.328994	0.361111	-0.0879508
GNAL	ENSG00000141404.15	0.0582791	0.210191	0.328994	0.361111	-0.0185681
RGS5	ENSG00000143248.12	0.0583322	0.210245	0.329079	0.361111	-2.79558
GXYLT1	ENSG00000151233.10	0.0583386	0.210245	0.329079	0.361111	0.0103965
DNAJB6	ENSG00000105993.14	0.0583837	0.210327	0.329207	0.361111	-0.19618
EIF3D	ENSG00000100353.17	0.0584068	0.21033	0.329212	0.361111	0.233662
CNOT7	ENSG00000198791.11	0.0584502	0.210337	0.329223	0.361111	0.0637701
VSTM4	ENSG00000165633.12	0.0584533	0.210337	0.329223	0.361111	-0.024288
COX7A2L	ENSG00000115944.14	0.0584957	0.210409	0.329336	0.361111	0.172504
IAH1	ENSG00000134330.18	0.0585204	0.210418	0.32935	0.361111	0.0898749
CH5079B21	ENSG00000277117.4	0.058583	0.210563	0.329577	0.361111	-0.0417311
CELF1	ENSG00000149187.17	0.0586225	0.210625	0.329673	0.361111	0.0894479
EIF4EBP1	ENSG00000187840.4	0.0586542	0.210648	0.32971	0.361111	0.141114
CEBPB	ENSG00000172216.5	0.058681	0.210648	0.32971	0.361111	-0.696476
LPAR5	ENSG00000184574.9	0.058696	0.210648	0.32971	0.361111	0.0277547
NUCB1	ENSG00000104805.15	0.0587822	0.21067	0.329744	0.361111	-0.439748
UFL1	ENSG00000014123.9	0.0587836	0.21067	0.329744	0.361111	0.0276404
CAV2	ENSG00000105971.14	0.0588236	0.21067	0.329744	0.361111	-0.214046
TNFAIP6	ENSG00000123610.4	0.0588508	0.21067	0.329744	0.361111	-0.165511
LIAS	ENSG00000121897.14	0.0588541	0.21067	0.329744	0.361111	0.0239423
CD80	ENSG00000121594.11	0.0588744	0.21067	0.329744	0.361111	-0.0415977
EED	ENSG00000074266.19	0.0588748	0.21067	0.329744	0.361111	0.0495103
COX5A	ENSG00000178741.11	0.0589018	0.21067	0.329744	0.361111	0.239152
MAML3	ENSG00000196782.12	0.0589028	0.21067	0.329744	0.361111	-0.00965786
RSRP1	ENSG00000117616.17	0.0589641	0.210809	0.329962	0.361111	0.533813
ANKRD26	ENSG00000107890.16	0.059027	0.210823	0.329985	0.361111	0.00893327
RBM27	ENSG00000091009.7	0.0590426	0.210823	0.329985	0.361111	0.0143331
CSTF3	ENSG00000176102.11	0.0590596	0.210823	0.329985	0.361111	0.0303667
GAPLINC	ENSG00000266835.5	0.059094	0.210823	0.329985	0.361111	0.0548368
KIAA0430	ENSG00000166783.21	0.0590955	0.210823	0.329985	0.361111	0.0775304
IRF2	ENSG00000168310.10	0.059102	0.210823	0.329985	0.361111	0.0666334
MRPS16	ENSG00000182180.13	0.059136	0.210865	0.330049	0.361111	0.0859707
CHD9	ENSG00000177200.16	0.0592017	0.210877	0.330069	0.361111	0.0402701
CLCN2	ENSG00000114859.15	0.0592261	0.210877	0.330069	0.361111	-0.0145839
MMP16	ENSG00000156103.15	0.0592853	0.210877	0.330069	0.361111	-0.00903348
RBM45	ENSG00000155636.14	0.0593225	0.210877	0.330069	0.361111	0.0211692
TOPORS	ENSG00000197579.7	0.0593281	0.210877	0.330069	0.361111	-0.0267838
LINC00702	ENSG00000233117.2	0.0593497	0.210877	0.330069	0.361111	-0.113433
GNS	ENSG00000135677.10	0.0593789	0.210877	0.330069	0.361111	0.279711
PFN2	ENSG00000070087.13	0.0594018	0.210877	0.330069	0.361111	-0.238258
CDKN2B	ENSG00000147883.10	0.0594106	0.210877	0.330069	0.361111	0.0337024
RPS7	ENSG00000171863.12	0.0594313	0.210877	0.330069	0.361111	2.85498
EFCAB7	ENSG00000203965.12	0.0594372	0.210877	0.330069	0.361111	0.0143464
SSUH2	ENSG00000125046.14	0.059451	0.210877	0.330069	0.361111	-0.00854411
LINC01484	ENSG00000253686.1	0.0594626	0.210877	0.330069	0.361111	0.0146839
C14orf2	ENSG00000156411.9	0.0594744	0.210877	0.330069	0.361111	0.349664
KCNJ10	ENSG00000177807.8	0.0594754	0.210877	0.330069	0.361111	0.0228933
PSPH	ENSG00000146733.13	0.0595045	0.210877	0.330069	0.361111	0.0148716
CFAP45	ENSG00000213085.9	0.0595191	0.210877	0.330069	0.361111	-0.010259
RIN1	ENSG00000174791.10	0.0595741	0.210993	0.33025	0.361111	-0.0759669
BHLHB9	ENSG00000198908.11	0.0596386	0.210998	0.330258	0.361111	0.00423744
COL21A1	ENSG00000124749.16	0.059657	0.210998	0.330258	0.361111	-0.121401
MTMR11	ENSG00000014914.20	0.0596602	0.210998	0.330258	0.361111	-0.0698368
CCDC85C	ENSG00000205476.8	0.059665	0.210998	0.330258	0.361111	-0.0218319
CYBA	ENSG00000051523.10	0.0596979	0.211036	0.330317	0.361111	1.66625
FAM72D	ENSG00000215784.5	0.0597765	0.211191	0.330559	0.361111	0.00609257
CCT6B	ENSG00000132141.13	0.0598042	0.211191	0.330559	0.361111	-0.00810743
HEXIM2	ENSG00000168517.10	0.0598239	0.211191	0.330559	0.361111	0.0185329
CASP9	ENSG00000132906.17	0.0598465	0.211191	0.330559	0.361111	-0.0405325
GGA2	ENSG00000103365.15	0.0598536	0.211191	0.330559	0.361111	0.386749
TRMT10C	ENSG00000174173.6	0.0599994	0.211581	0.33117	0.361111	-0.0503923
UIMC1	ENSG00000087206.16	0.0600295	0.211581	0.33117	0.361111	0.0522724
PTDSS2	ENSG00000174915.11	0.0600422	0.211581	0.33117	0.361111	0.0273898
LEPR	ENSG00000116678.19	0.0600607	0.211581	0.33117	0.361111	0.121893
LRRK1	ENSG00000154237.12	0.0600982	0.211581	0.33117	0.361111	0.0713481
CTD3162L101	ENSG00000267053.6	0.0601373	0.211581	0.33117	0.361111	-0.0186192
MCTS1	ENSG00000232119.7	0.0601437	0.211581	0.33117	0.361111	0.0892041
RNF170	ENSG00000120925.15	0.0601585	0.211581	0.33117	0.361111	0.0265366
MEIS2	ENSG00000134138.19	0.0601659	0.211581	0.33117	0.361111	-0.0541419
BTBD19	ENSG00000222009.8	0.0601893	0.211584	0.331175	0.361111	-0.20049
TMEM141	ENSG00000244187.7	0.0602546	0.211695	0.331348	0.361111	0.150204
RPS21	ENSG00000171858.17	0.0602768	0.211695	0.331348	0.361111	3.67037
MAPK15	ENSG00000181085.14	0.0603005	0.211695	0.331348	0.361111	-0.0187929
MIR222HG	ENSG00000270069.1	0.0603323	0.211695	0.331348	0.361111	-0.219219
SEC11C	ENSG00000166562.8	0.0603533	0.211695	0.331348	0.361111	0.788814
CCNO	ENSG00000152669.8	0.0603646	0.211695	0.331348	0.361111	-0.00566758
RND3	ENSG00000115963.13	0.0603776	0.211695	0.331348	0.361111	-0.258151
NRN1L	ENSG00000188038.7	0.0604616	0.211774	0.331472	0.361111	0.00673077
SEC61B	ENSG00000106803.9	0.0604626	0.211774	0.331472	0.361111	0.459177
WDCP	ENSG00000163026.11	0.0604674	0.211774	0.331472	0.361111	0.00990618
N6AMT1	ENSG00000156239.11	0.0604955	0.211793	0.331503	0.361111	0.0123345
STK38L	ENSG00000211455.7	0.0605269	0.211825	0.331552	0.361111	-0.270828
TRAFD1	ENSG00000135148.11	0.0605647	0.211863	0.331612	0.361111	0.05848
RNF152	ENSG00000176641.10	0.0605889	0.211863	0.331612	0.361111	-0.0178648
PLGRKT	ENSG00000107020.9	0.0606118	0.211863	0.331612	0.361111	0.06609
TMEM238	ENSG00000233493.3	0.0606356	0.211863	0.331612	0.361111	0.00828021
SESN1	ENSG00000080546.13	0.06065	0.211863	0.331612	0.361111	0.209856
ZNF74	ENSG00000185252.18	0.0606732	0.211866	0.331616	0.361111	0.0100865
COL17A1	ENSG00000065618.18	0.0607136	0.211928	0.331714	0.361111	-0.0070097
ADIPOR1	ENSG00000159346.12	0.0607549	0.211994	0.331817	0.361111	0.154152
SEL1L	ENSG00000071537.13	0.0608	0.212043	0.331893	0.361111	0.157054
PANX2	ENSG00000073150.13	0.0608138	0.212043	0.331893	0.361111	-0.0123504
MFSD11	ENSG00000092931.11	0.0608684	0.212155	0.332069	0.361111	0.0346436
RNF181	ENSG00000168894.9	0.0609532	0.212372	0.332409	0.361111	0.286212
ZNF28	ENSG00000198538.10	0.0610137	0.212505	0.332616	0.361111	0.02829
HMGN4	ENSG00000182952.4	0.061073	0.212633	0.332816	0.361111	0.11076
CD300C	ENSG00000167850.3	0.0611	0.21264	0.332827	0.361111	-0.0749344
CREG1	ENSG00000143162.7	0.0611201	0.21264	0.332827	0.361111	0.568007
TRMT112	ENSG00000173113.6	0.0612448	0.212995	0.333384	0.361111	0.280482
RP699M13	ENSG00000269902.1	0.0612838	0.213053	0.333473	0.361111	-0.0206295
RSL24D1	ENSG00000137876.9	0.0613643	0.213232	0.333755	0.361111	0.147338
SMPD3	ENSG00000103056.11	0.0613978	0.213232	0.333755	0.361111	-0.0146395
GRHPR	ENSG00000137106.17	0.0614033	0.213232	0.333755	0.361111	0.101092
ASH1L	ENSG00000116539.12	0.0615166	0.213547	0.334248	0.361111	0.031284
RP11775C245	ENSG00000277782.1	0.0616635	0.213907	0.33481	0.361111	-0.0252788
IGLL5	ENSG00000254709.7	0.0617114	0.213907	0.33481	0.361111	6.97555
NPAT	ENSG00000149308.16	0.0617214	0.213907	0.33481	0.361111	0.0303089
CTD3116E228	ENSG00000277587.1	0.061753	0.213907	0.33481	0.361111	0.0200936
CYB561D2	ENSG00000114395.10	0.0617546	0.213907	0.33481	0.361111	0.0537532
BAG3	ENSG00000151929.9	0.061756	0.213907	0.33481	0.361111	-0.535955
COMP	ENSG00000105664.10	0.0618374	0.21411	0.335128	0.361111	2.58209
HNRNPUL1	ENSG00000105323.16	0.0618674	0.214125	0.335152	0.361111	-0.190356
EXOSC7	ENSG00000075914.12	0.0618871	0.214125	0.335152	0.361111	0.0389773
HIC1	ENSG00000177374.12	0.062035	0.214558	0.33583	0.361111	-0.100022
MED27	ENSG00000160563.13	0.0620698	0.2146	0.335895	0.361111	-0.0369474
RPS27	ENSG00000177954.11	0.062176	0.214783	0.336182	0.361111	32.0433
AFF1	ENSG00000172493.20	0.0622048	0.214783	0.336182	0.361111	0.0496783
TRAPPC11	ENSG00000168538.15	0.0622064	0.214783	0.336182	0.361111	0.0291903
NFIA	ENSG00000162599.15	0.0622306	0.214783	0.336182	0.361111	-0.0376022
ROR1	ENSG00000185483.11	0.0622366	0.214783	0.336182	0.361111	0.0228334
AP3S2	ENSG00000157823.16	0.0622709	0.214823	0.336245	0.361111	0.0346397
SDE2	ENSG00000143751.9	0.0623151	0.214897	0.33636	0.361111	-0.0542986
KATNB1	ENSG00000140854.12	0.0623387	0.2149	0.336365	0.361111	-0.0212923
OR51E1	ENSG00000180785.8	0.0623929	0.214989	0.336504	0.361111	-0.0111199
FXYD1	ENSG00000266964.5	0.06241	0.214989	0.336504	0.361111	-0.51943
CAHM	ENSG00000270419.1	0.0624855	0.21517	0.336788	0.361111	0.00699581
CLMP	ENSG00000166250.11	0.0625767	0.215298	0.336988	0.361111	0.0498735
RBM12B	ENSG00000183808.11	0.0625857	0.215298	0.336988	0.361111	0.0177909
APOBEC3B	ENSG00000179750.15	0.06261	0.215298	0.336988	0.361111	-0.0183724
RP11302L193	ENSG00000273100.1	0.0626264	0.215298	0.336988	0.361111	-0.0075099
MRPS15	ENSG00000116898.11	0.0626365	0.215298	0.336988	0.361111	0.0931624
MMP25	ENSG00000008516.16	0.0627379	0.215502	0.337307	0.361111	-0.236946
ZBTB17	ENSG00000116809.11	0.0628071	0.215502	0.337307	0.361111	-0.101611
TRMT2B	ENSG00000188917.14	0.0628523	0.215502	0.337307	0.361111	0.0207221
TMED5	ENSG00000117500.12	0.0628692	0.215502	0.337307	0.361111	0.0936944
MYH11	ENSG00000133392.17	0.0628846	0.215502	0.337307	0.361111	-3.69462
ACTB	ENSG00000075624.13	0.0628879	0.215502	0.337307	0.361111	-11.1929
URB1	ENSG00000142207.6	0.0628929	0.215502	0.337307	0.361111	0.0149394
SLAMF7	ENSG00000026751.16	0.0628971	0.215502	0.337307	0.361111	0.321793
ANGPT1	ENSG00000154188.9	0.0629014	0.215502	0.337307	0.361111	-0.0620517
LRRC41	ENSG00000132128.16	0.0629544	0.215562	0.337402	0.361111	-0.0463091
TWSG1	ENSG00000128791.11	0.0629789	0.215562	0.337402	0.361111	-0.0895474
SUN2	ENSG00000100242.15	0.0629875	0.215562	0.337402	0.361111	-0.299123
DLG5	ENSG00000151208.16	0.0630333	0.215574	0.33742	0.361111	-0.041367
ZNF263	ENSG00000006194.9	0.0630365	0.215574	0.33742	0.361111	-0.050582
LSM10	ENSG00000181817.5	0.0631201	0.215782	0.337745	0.361111	0.116018
COX6C	ENSG00000164919.10	0.0631941	0.215908	0.337943	0.361111	0.650196
CASS4	ENSG00000087589.16	0.0632035	0.215908	0.337943	0.361111	-0.0450614
POGZ	ENSG00000143442.21	0.0632257	0.215908	0.337943	0.361111	0.084172
MTA2	ENSG00000149480.6	0.0632733	0.215992	0.338075	0.361111	-0.125709
ZNF440	ENSG00000171295.12	0.0634345	0.216404	0.338719	0.361111	0.012163
ZNF182	ENSG00000147118.11	0.0634397	0.216404	0.338719	0.361111	0.0144733
HELZ2	ENSG00000130589.16	0.0634747	0.216445	0.338784	0.361111	-0.193326
ABCC10	ENSG00000124574.14	0.0635365	0.216466	0.338816	0.361111	0.0556748
TMED10	ENSG00000170348.8	0.0635541	0.216466	0.338816	0.361111	0.387589
MECR	ENSG00000116353.15	0.0635617	0.216466	0.338816	0.361111	0.0319685
KAT14	ENSG00000149474.13	0.0635725	0.216466	0.338816	0.361111	0.0176026
KRT5	ENSG00000186081.11	0.0636454	0.216636	0.339083	0.361111	-0.0316713
PACSIN3	ENSG00000165912.15	0.0636717	0.216647	0.3391	0.361111	-0.0334959
GPSM1	ENSG00000160360.12	0.0637424	0.21681	0.339355	0.361111	-0.0431876
NFRKB	ENSG00000170322.14	0.0638256	0.217015	0.339676	0.361111	0.0218131
RPL28	ENSG00000108107.14	0.0638626	0.21703	0.339699	0.361111	3.14497
DHPS	ENSG00000095059.15	0.063876	0.21703	0.339699	0.361111	0.144476
TMEM25	ENSG00000149582.15	0.0639279	0.217128	0.339852	0.361111	-0.0450969
SVIL	ENSG00000197321.14	0.0640731	0.21733	0.340169	0.361111	-0.179381
LRRC20	ENSG00000172731.13	0.0640932	0.21733	0.340169	0.361111	-0.00966471
SLCO4A1	ENSG00000101187.15	0.0641262	0.21733	0.340169	0.361111	-0.152887
NBPF15	ENSG00000266338.6	0.0641486	0.21733	0.340169	0.361111	0.071737
TMEM147	ENSG00000105677.11	0.0641529	0.21733	0.340169	0.361111	0.162359
FAM120B	ENSG00000112584.13	0.0641585	0.21733	0.340169	0.361111	0.0191193
ATP5A1	ENSG00000152234.15	0.0641728	0.21733	0.340169	0.361111	0.305515
NLGN2	ENSG00000169992.9	0.0641758	0.21733	0.340169	0.361111	-0.0760503
ARMCX3	ENSG00000102401.19	0.0641946	0.21733	0.340169	0.361111	0.0752072
TXNIP	ENSG00000265972.5	0.0642385	0.217401	0.34028	0.361111	4.18687
CRY2	ENSG00000121671.11	0.0642934	0.217492	0.340423	0.361111	-0.0973735
PARD3B	ENSG00000116117.17	0.0643148	0.217492	0.340423	0.361111	0.0212422
TMEM57	ENSG00000204178.9	0.0643346	0.217492	0.340423	0.361111	-0.0215918
LARP4B	ENSG00000107929.14	0.0643797	0.217528	0.340478	0.361111	0.0458196
MGME1	ENSG00000125871.13	0.0644259	0.217528	0.340478	0.361111	0.0447976
ZNF462	ENSG00000148143.12	0.0644561	0.217528	0.340478	0.361111	0.00897011
VSIG2	ENSG00000019102.11	0.0644765	0.217528	0.340478	0.361111	-0.00528337
PTPRD	ENSG00000153707.16	0.0644801	0.217528	0.340478	0.361111	-0.0284804
HINT3	ENSG00000111911.6	0.0644832	0.217528	0.340478	0.361111	-0.0268802
MARCH7	ENSG00000136536.14	0.0645565	0.217697	0.340743	0.361111	0.0937727
ZNF788	ENSG00000214189.8	0.0646183	0.217819	0.340934	0.361111	0.00666957
PLEKHG5	ENSG00000171680.21	0.0646388	0.217819	0.340934	0.361111	-0.0603263
HDHD5	ENSG00000069998.12	0.0647072	0.217932	0.341111	0.361111	0.0456934
EEF1D	ENSG00000104529.17	0.0647186	0.217932	0.341111	0.361111	1.65333
RP11332H142	ENSG00000272994.1	0.0647489	0.217957	0.34115	0.361111	0.00503076
OSR1	ENSG00000143867.6	0.0647784	0.217978	0.341183	0.361111	-0.0792727
NCKAP5L	ENSG00000167566.16	0.0648787	0.218238	0.34159	0.361111	-0.05252
SPIN1	ENSG00000106723.16	0.064913	0.218276	0.341649	0.361111	0.0668499
CD300LB	ENSG00000178789.8	0.0649913	0.218416	0.341869	0.361111	-0.0490382
RPS9	ENSG00000170889.13	0.0650103	0.218416	0.341869	0.361111	3.00699
P2RY6	ENSG00000171631.14	0.0650242	0.218416	0.341869	0.361111	-0.0486844
PXN	ENSG00000089159.16	0.0650663	0.218434	0.341896	0.361111	-0.226778
TRAF4	ENSG00000076604.14	0.0650829	0.218434	0.341896	0.361111	-0.112376
CTD2006K231	ENSG00000261222.2	0.0650988	0.218434	0.341896	0.361111	-0.0175695
C3orf52	ENSG00000114529.12	0.0651993	0.218659	0.342249	0.361111	-0.0228352
CRY1	ENSG00000008405.11	0.0652124	0.218659	0.342249	0.361111	-0.12495
WASHC3	ENSG00000120860.10	0.0653042	0.218821	0.342503	0.361111	0.118471
GAPVD1	ENSG00000165219.21	0.065337	0.218821	0.342503	0.361111	0.0294463
DSP	ENSG00000096696.13	0.0653514	0.218821	0.342503	0.361111	0.0163424
ATF7IP	ENSG00000171681.12	0.065367	0.218821	0.342503	0.361111	0.0626772
MTRF1L	ENSG00000112031.15	0.0654175	0.218821	0.342503	0.361111	-0.0373902
HOMEZ	ENSG00000215271.7	0.0654539	0.218821	0.342503	0.361111	0.0141612
LLGL1	ENSG00000131899.10	0.0655007	0.218821	0.342503	0.361111	-0.0178237
ERMN	ENSG00000136541.14	0.0655056	0.218821	0.342503	0.361111	-0.0276885
MYH9	ENSG00000100345.20	0.0655368	0.218821	0.342503	0.361111	-1.26403
GTF3C3	ENSG00000119041.10	0.0655469	0.218821	0.342503	0.361111	0.0263378
RPL5	ENSG00000122406.12	0.0655516	0.218821	0.342503	0.361111	2.03516
PARP16	ENSG00000138617.14	0.0655835	0.218821	0.342503	0.361111	0.0150791
HPD	ENSG00000158104.11	0.065592	0.218821	0.342503	0.361111	-0.0161575
LOX	ENSG00000113083.13	0.0656372	0.218821	0.342503	0.361111	0.210412
FAM124B	ENSG00000124019.9	0.0656504	0.218821	0.342503	0.361111	0.0109676
SLC38A6	ENSG00000139974.15	0.0656774	0.218821	0.342503	0.361111	0.0970371
LTBP3	ENSG00000168056.15	0.0656884	0.218821	0.342503	0.361111	-0.426059
GIN1	ENSG00000145723.16	0.065698	0.218821	0.342503	0.361111	0.0150567
SGK494	ENSG00000167524.14	0.065701	0.218821	0.342503	0.361111	0.0312842
DTNA	ENSG00000134769.21	0.0657281	0.218834	0.342523	0.361111	-0.0905973
ALG1	ENSG00000033011.11	0.0658192	0.21906	0.342877	0.361111	0.033547
FBRSL1	ENSG00000112787.12	0.0659768	0.219464	0.343508	0.361111	-0.0888551
CNTRL	ENSG00000119397.16	0.0659869	0.219464	0.343508	0.361111	0.059418
HDC	ENSG00000140287.10	0.0660181	0.21948	0.343534	0.361111	-0.0702761
RB1	ENSG00000139687.13	0.0660487	0.21948	0.343534	0.361111	0.14049
PCDHGB6	ENSG00000253305.2	0.0660615	0.21948	0.343534	0.361111	-0.00913245
SPATA1	ENSG00000122432.17	0.0660858	0.219483	0.343539	0.361111	-0.00815454
RP11865I62	ENSG00000254337.1	0.0661276	0.219545	0.343636	0.361111	0.0290111
UBE4A	ENSG00000110344.9	0.0661651	0.219592	0.34371	0.361111	0.0257449
SOX18	ENSG00000203883.6	0.0662522	0.219804	0.344041	0.361111	0.0849921
RPP14	ENSG00000163684.11	0.066309	0.219915	0.344215	0.361111	-0.0177641
PRKD3	ENSG00000115825.9	0.066369	0.219966	0.344295	0.361111	0.0392821
TCAF2	ENSG00000170379.19	0.0663901	0.219966	0.344295	0.361111	-0.0236408
AC0071924	ENSG00000268173.3	0.0663943	0.219966	0.344295	0.361111	0.0148897
REXO4	ENSG00000148300.11	0.0664458	0.220054	0.344433	0.361111	0.0244928
CD200R1	ENSG00000163606.10	0.0664675	0.220054	0.344433	0.361111	0.0212032
MYL9	ENSG00000101335.9	0.0664965	0.220073	0.344463	0.361111	-7.46792
LAMTOR4	ENSG00000188186.10	0.0665598	0.220206	0.34467	0.361111	0.445863
STK35	ENSG00000125834.12	0.0667594	0.220789	0.345582	0.361111	-0.0245269
USP49	ENSG00000164663.14	0.0668272	0.220884	0.345731	0.361111	0.0055804
NBPF9	ENSG00000269713.7	0.0668349	0.220884	0.345731	0.361111	0.0362008
HAGHL	ENSG00000103253.17	0.0670356	0.221449	0.346615	0.361111	0.0476157
PELI3	ENSG00000174516.14	0.0670527	0.221449	0.346615	0.361111	-0.0191778
TRIM36	ENSG00000152503.9	0.0670915	0.221499	0.346694	0.361111	-0.0109605
ITGA1	ENSG00000213949.8	0.0671871	0.221737	0.347067	0.361111	-0.0809407
EME2	ENSG00000197774.12	0.0672256	0.221787	0.347144	0.361111	-0.034686
ZDHHC16	ENSG00000171307.18	0.0673214	0.222003	0.347482	0.361111	0.0374689
BLVRA	ENSG00000106605.10	0.067338	0.222003	0.347482	0.361111	0.146169
RIMS4	ENSG00000101098.12	0.0673854	0.222061	0.347574	0.361111	-0.0207994
HRH1	ENSG00000196639.6	0.0674028	0.222061	0.347574	0.361111	-0.0404445
GADD45A	ENSG00000116717.11	0.0674492	0.222136	0.347691	0.361111	-0.699217
TMEM99	ENSG00000167920.8	0.06753	0.222187	0.347771	0.361111	0.0245527
MTR	ENSG00000116984.12	0.0675305	0.222187	0.347771	0.361111	0.0189286
CAMKK1	ENSG00000004660.14	0.0675993	0.222187	0.347771	0.361111	-0.0169107
CES1	ENSG00000198848.12	0.067641	0.222187	0.347771	0.361111	-0.37826
GPRC5A	ENSG00000013588.7	0.067647	0.222187	0.347771	0.361111	-0.390187
GABPB2	ENSG00000143458.11	0.067684	0.222187	0.347771	0.361111	0.0174147
VSNL1	ENSG00000163032.11	0.0676913	0.222187	0.347771	0.361111	0.0072954
SEC13	ENSG00000157020.17	0.0677102	0.222187	0.347771	0.361111	0.131019
RGP1	ENSG00000107185.9	0.0677167	0.222187	0.347771	0.361111	-0.0183005
FPGT	ENSG00000254685.6	0.0677415	0.222187	0.347771	0.361111	0.0227192
VPS53	ENSG00000141252.19	0.0677527	0.222187	0.347771	0.361111	0.0345005
SNCG	ENSG00000173267.13	0.0677649	0.222187	0.347771	0.361111	-0.75578
TNFRSF1B	ENSG00000028137.18	0.0677705	0.222187	0.347771	0.361111	-0.264807
RAB1B	ENSG00000174903.15	0.0677942	0.222188	0.347772	0.361111	-0.136788
CALR	ENSG00000179218.13	0.0680921	0.222999	0.349042	0.361111	1.0136
TWISTNB	ENSG00000105849.5	0.0681549	0.222999	0.349042	0.361111	-0.0282009
ORC5	ENSG00000164815.10	0.0681746	0.222999	0.349042	0.361111	0.0203332
SMAD7	ENSG00000101665.8	0.0682	0.222999	0.349042	0.361111	-0.168071
CSNK2A1	ENSG00000101266.17	0.0682167	0.222999	0.349042	0.361111	0.0445031
SASS6	ENSG00000156876.9	0.0682277	0.222999	0.349042	0.361111	0.0053689
FBXO38	ENSG00000145868.16	0.0682579	0.222999	0.349042	0.361111	0.0361593
DPH6	ENSG00000134146.11	0.0682666	0.222999	0.349042	0.361111	-0.0281783
ZNF563	ENSG00000188868.13	0.0683369	0.222999	0.349042	0.361111	0.010662
MAP1B	ENSG00000131711.14	0.0683823	0.222999	0.349042	0.361111	-0.109633
SDCCAG3	ENSG00000165689.16	0.0683902	0.222999	0.349042	0.361111	0.0725483
OGFOD2	ENSG00000111325.16	0.0684142	0.222999	0.349042	0.361111	0.0301771
SKIV2L2	ENSG00000039123.15	0.0684263	0.222999	0.349042	0.361111	0.0435238
ADPRH	ENSG00000144843.11	0.0684452	0.222999	0.349042	0.361111	-0.0364075
RP11171I24	ENSG00000271141.1	0.068448	0.222999	0.349042	0.361111	0.0126209
CPQ	ENSG00000104324.15	0.0684634	0.222999	0.349042	0.361111	-0.178718
KCND1	ENSG00000102057.9	0.0684814	0.222999	0.349042	0.361111	-0.00601958
MAP10	ENSG00000212916.4	0.0685217	0.222999	0.349042	0.361111	0.00411078
MORN4	ENSG00000171160.17	0.0685465	0.222999	0.349042	0.361111	0.0182435
RINL	ENSG00000187994.13	0.0685494	0.222999	0.349042	0.361111	0.063828
MYOM1	ENSG00000101605.12	0.068556	0.222999	0.349042	0.361111	-0.0465674
TRAM1	ENSG00000067167.7	0.0685795	0.222999	0.349042	0.361111	0.300208
DSCR3	ENSG00000157538.13	0.0685967	0.222999	0.349042	0.361111	0.040618
DOHH	ENSG00000129932.7	0.0686087	0.222999	0.349042	0.361111	-0.0222637
TFG	ENSG00000114354.13	0.068795	0.223464	0.34977	0.361111	-0.0929212
EPOP	ENSG00000273604.1	0.0688087	0.223464	0.34977	0.361111	-0.030686
SAAL1	ENSG00000166788.9	0.0688227	0.223464	0.34977	0.361111	0.0259108
DCAF6	ENSG00000143164.15	0.0688787	0.223569	0.349934	0.361111	0.0336936
METTL9	ENSG00000197006.13	0.0689599	0.223709	0.350154	0.361111	0.130706
PPM1B	ENSG00000138032.20	0.0689742	0.223709	0.350154	0.361111	-0.0565052
HOXD9	ENSG00000128709.12	0.068993	0.223709	0.350154	0.361111	0.0181026
SESN2	ENSG00000130766.4	0.0690257	0.223739	0.350199	0.361111	-0.0452186
RBMXL1	ENSG00000213516.9	0.069085	0.223745	0.350209	0.361111	-0.0218437
CFAP44	ENSG00000206530.10	0.0690908	0.223745	0.350209	0.361111	0.0206256
SPRED2	ENSG00000198369.9	0.0690988	0.223745	0.350209	0.361111	-0.0350039
SGCD	ENSG00000170624.13	0.0691803	0.223932	0.350503	0.361111	-0.0370585
SNX33	ENSG00000173548.8	0.0693117	0.22428	0.351048	0.361111	-0.0451639
HSD17B4	ENSG00000133835.14	0.0694571	0.224651	0.351628	0.361111	0.192956
PTGES3	ENSG00000110958.15	0.0694739	0.224651	0.351628	0.361111	0.162814
FAM208A	ENSG00000163946.13	0.0695133	0.224702	0.351707	0.361111	0.0865836
SDS	ENSG00000135094.10	0.0695662	0.224731	0.351753	0.361111	-0.688228
CSTF1	ENSG00000101138.11	0.0695699	0.224731	0.351753	0.361111	0.026755
RNASET2	ENSG00000026297.15	0.0696136	0.224795	0.351854	0.361111	0.577257
PHIP	ENSG00000146247.13	0.0696645	0.224883	0.35199	0.361111	0.0176668
HSPBAP1	ENSG00000169087.10	0.0697463	0.225009	0.352188	0.361111	0.0500862
NAE1	ENSG00000159593.14	0.0697513	0.225009	0.352188	0.361111	0.048348
SMIM4	ENSG00000168273.7	0.0697989	0.225086	0.352308	0.361111	0.0959475
C2orf68	ENSG00000168887.10	0.0698512	0.225178	0.352452	0.361111	0.041838
FAM177B	ENSG00000197520.10	0.0700027	0.225487	0.352936	0.361111	0.0605103
ZNF112	ENSG00000062370.16	0.0700185	0.225487	0.352936	0.361111	0.00573294
LAPTM4B	ENSG00000104341.16	0.0700188	0.225487	0.352936	0.361111	-0.0783987
PDHX	ENSG00000110435.11	0.0700433	0.225489	0.352939	0.361111	0.0151093
MRPS33	ENSG00000090263.15	0.0700973	0.225586	0.353091	0.361111	0.141427
HDDC3	ENSG00000184508.10	0.0702202	0.225904	0.353589	0.361111	0.0400118
PAAF1	ENSG00000175575.12	0.0702642	0.225916	0.353607	0.361111	0.0301087
TNFRSF11A	ENSG00000141655.16	0.0702799	0.225916	0.353607	0.361111	0.0236929
PDGFB	ENSG00000100311.16	0.0703027	0.225916	0.353607	0.361111	0.0488857
RP11440D173	ENSG00000272913.1	0.0703195	0.225916	0.353607	0.361111	0.0058767
RP11568N61	ENSG00000260101.1	0.0703525	0.225945	0.353653	0.361111	-0.0102119
TTC27	ENSG00000018699.11	0.0704067	0.225978	0.353704	0.361111	0.0152617
EP400NL	ENSG00000185684.12	0.07042	0.225978	0.353704	0.361111	0.0312334
ADAL	ENSG00000168803.14	0.0704345	0.225978	0.353704	0.361111	0.0110346
ZNF512	ENSG00000243943.9	0.0704693	0.226012	0.353759	0.361111	0.0445823
CHST7	ENSG00000147119.3	0.0705114	0.226055	0.353824	0.361111	0.0201383
DENR	ENSG00000139726.10	0.0705461	0.226055	0.353824	0.361111	0.0321659
CRYAB	ENSG00000109846.7	0.0705827	0.226055	0.353824	0.361111	-1.67259
IGFBP3	ENSG00000146674.14	0.0706139	0.226055	0.353824	0.361111	0.732444
MGEA5	ENSG00000198408.13	0.0706346	0.226055	0.353824	0.361111	0.447423
RP13942N81	ENSG00000256092.2	0.0706687	0.226055	0.353824	0.361111	0.00566458
HPS3	ENSG00000163755.8	0.0706721	0.226055	0.353824	0.361111	0.0356415
AP3B1	ENSG00000132842.13	0.0706739	0.226055	0.353824	0.361111	0.0422203
BCL9L	ENSG00000186174.12	0.0707825	0.226278	0.354175	0.361111	-0.095867
C7orf26	ENSG00000146576.12	0.0707918	0.226278	0.354175	0.361111	-0.0286455
RP11834C114	ENSG00000250742.2	0.0709278	0.226636	0.354735	0.361111	-0.041047
PPM1F	ENSG00000100034.13	0.0709703	0.226695	0.354827	0.361111	-0.0613389
MUC3A	ENSG00000169894.17	0.0710421	0.226702	0.354837	0.361111	0.010159
SLC16A2	ENSG00000147100.10	0.071044	0.226702	0.354837	0.361111	-0.0284843
ANKHD1	ENSG00000131503.20	0.071064	0.226702	0.354837	0.361111	0.137427
MXRA8	ENSG00000162576.16	0.0710991	0.226702	0.354837	0.361111	0.912331
THEM4	ENSG00000159445.12	0.0711068	0.226702	0.354837	0.361111	0.0441233
SNPH	ENSG00000101298.13	0.0711181	0.226702	0.354837	0.361111	-0.00802754
RAB11FIP1	ENSG00000156675.15	0.0712411	0.226702	0.354837	0.361111	-0.0542659
AKAP11	ENSG00000023516.8	0.071247	0.226702	0.354837	0.361111	0.0163799
APOBEC3D	ENSG00000243811.8	0.0712535	0.226702	0.354837	0.361111	0.0244318
TLE3	ENSG00000140332.15	0.0712688	0.226702	0.354837	0.361111	-0.105613
CCR7	ENSG00000126353.3	0.071279	0.226702	0.354837	0.361111	-0.232919
FES	ENSG00000182511.11	0.0712995	0.226702	0.354837	0.361111	-0.0946301
GPATCH1	ENSG00000076650.6	0.0713096	0.226702	0.354837	0.361111	0.0173408
MRPL21	ENSG00000197345.12	0.0713423	0.226702	0.354837	0.361111	0.127464
UBE2B	ENSG00000119048.7	0.0713566	0.226702	0.354837	0.361111	-0.191448
IFT88	ENSG00000032742.17	0.0713761	0.226702	0.354837	0.361111	-0.018836
ZNF550	ENSG00000251369.8	0.0714033	0.226702	0.354837	0.361111	0.0198886
ZNF888	ENSG00000213793.5	0.0714309	0.226702	0.354837	0.361111	0.00571295
GLIDR	ENSG00000278175.3	0.071444	0.226702	0.354837	0.361111	0.0082207
ABCA5	ENSG00000154265.15	0.0714525	0.226702	0.354837	0.361111	0.0435634
NDUFA13	ENSG00000186010.18	0.0715076	0.226743	0.354903	0.361111	0.351381
ACTA2	ENSG00000107796.13	0.0715291	0.226743	0.354903	0.361111	-20.3699
ABCD4	ENSG00000119688.20	0.0715435	0.226743	0.354903	0.361111	0.134094
GADD45G	ENSG00000130222.10	0.0715617	0.226743	0.354903	0.361111	-0.0719169
GOLGA8B	ENSG00000215252.11	0.0715868	0.226747	0.354908	0.361111	0.355815
HAS3	ENSG00000103044.10	0.0716937	0.22701	0.355319	0.361111	0.00806694
DUSP26	ENSG00000133878.8	0.0717197	0.227016	0.355329	0.361111	-0.0317917
PCIF1	ENSG00000100982.11	0.07179	0.227162	0.355558	0.361111	-0.0476525
DPP8	ENSG00000074603.18	0.0718573	0.227299	0.355772	0.361111	0.0298089
ARL11	ENSG00000152213.3	0.0719752	0.227595	0.356236	0.361111	0.0211003
SYT7	ENSG00000011347.9	0.0720771	0.227768	0.356506	0.361111	-0.0103966
LSM14A	ENSG00000257103.8	0.0720863	0.227768	0.356506	0.361111	0.160598
ZNF20	ENSG00000132010.15	0.0721479	0.227768	0.356506	0.361111	0.00937335
SESTD1	ENSG00000187231.13	0.0721491	0.227768	0.356506	0.361111	-0.0957529
WDR4	ENSG00000160193.11	0.0721526	0.227768	0.356506	0.361111	0.0191292
DCUN1D3	ENSG00000188215.9	0.0721744	0.227768	0.356506	0.361111	-0.0795791
GPR146	ENSG00000164849.9	0.0723665	0.228288	0.357321	0.361111	0.0575332
FRZB	ENSG00000162998.4	0.0723878	0.228288	0.357321	0.361111	-0.360827
PAMR1	ENSG00000149090.11	0.0724958	0.228553	0.357735	0.361111	0.059529
DNAJC5	ENSG00000101152.10	0.0725378	0.228609	0.357823	0.361111	-0.0527995
FBXO5	ENSG00000112029.9	0.0725985	0.228724	0.358003	0.361111	-0.0130018
CD163L1	ENSG00000177675.8	0.0726494	0.228808	0.358134	0.361111	0.0931924
RHOB	ENSG00000143878.9	0.0726871	0.22885	0.3582	0.361111	-2.02744
RNF146	ENSG00000118518.15	0.0727418	0.228946	0.35835	0.361111	0.0759978
PRKAG1	ENSG00000181929.11	0.0727798	0.228989	0.358418	0.361111	0.0628941
ADAMTS12	ENSG00000151388.10	0.0729068	0.229312	0.358924	0.361111	0.0172054
ENOX1	ENSG00000120658.13	0.0729634	0.229412	0.35908	0.361111	0.00991304
USP25	ENSG00000155313.15	0.0729871	0.229412	0.35908	0.361111	0.0273822
CCDC154	ENSG00000197599.12	0.0730724	0.229604	0.35938	0.361111	0.0118608
COX6B1	ENSG00000126267.8	0.0731142	0.229659	0.359466	0.361111	0.444844
AFAP1L1	ENSG00000157510.13	0.07316	0.229693	0.35952	0.361111	0.0373311
CACNB2	ENSG00000165995.18	0.0732059	0.229693	0.35952	0.361111	-0.0132114
ZNF853	ENSG00000236609.3	0.0732338	0.229693	0.35952	0.361111	-0.0142727
ELMSAN1	ENSG00000156030.13	0.0732434	0.229693	0.35952	0.361111	-0.105722
KDM5B	ENSG00000117139.16	0.0732914	0.229693	0.35952	0.361111	0.0257521
HSPE1	ENSG00000115541.10	0.0732939	0.229693	0.35952	0.361111	0.531562
CARNMT1	ENSG00000156017.12	0.0732955	0.229693	0.35952	0.361111	0.00923327
WFDC1	ENSG00000103175.10	0.0733345	0.22974	0.359592	0.361111	-0.122426
NUP37	ENSG00000075188.8	0.0734041	0.229881	0.359814	0.361111	0.049552
MRPS26	ENSG00000125901.5	0.0734808	0.230045	0.360071	0.361111	0.0508857
APOL3	ENSG00000128284.19	0.0735119	0.230066	0.360103	0.361111	0.167809
LMAN2	ENSG00000169223.14	0.073571	0.230175	0.360274	0.361111	0.18104
CP	ENSG00000047457.13	0.0736454	0.230324	0.360507	0.361111	-0.209003
PCNA	ENSG00000132646.10	0.0737426	0.230324	0.360507	0.361111	0.115636
TRIO	ENSG00000038382.18	0.0737848	0.230324	0.360507	0.361111	0.107838
LIMS2	ENSG00000072163.19	0.0737969	0.230324	0.360507	0.361111	-0.305346
GART	ENSG00000159131.16	0.0738202	0.230324	0.360507	0.361111	0.0491453
BIRC3	ENSG00000023445.13	0.073836	0.230324	0.360507	0.361111	-0.296847
PUS10	ENSG00000162927.13	0.073884	0.230324	0.360507	0.361111	0.00991686
TBC1D22B	ENSG00000065491.8	0.0739003	0.230324	0.360507	0.361111	-0.0127606
FMNL2	ENSG00000157827.19	0.0739114	0.230324	0.360507	0.361111	0.0868242
NME2	ENSG00000243678.11	0.0739715	0.230324	0.360507	0.361111	1.00617
CCSAP	ENSG00000154429.10	0.0739803	0.230324	0.360507	0.361111	0.0162369
SNURF	ENSG00000273173.5	0.0739813	0.230324	0.360507	0.361111	-0.0726409
WBP2	ENSG00000132471.11	0.0739869	0.230324	0.360507	0.361111	-0.1668
STX6	ENSG00000135823.13	0.0740002	0.230324	0.360507	0.361111	0.0257491
SFR1	ENSG00000156384.14	0.0740052	0.230324	0.360507	0.361111	0.0135793
RPL10A	ENSG00000198755.10	0.0740089	0.230324	0.360507	0.361111	2.27444
TMEM254	ENSG00000133678.13	0.0741216	0.230532	0.360833	0.361111	0.0304832
ZNF610	ENSG00000167554.14	0.0741247	0.230532	0.360833	0.361111	0.00774287
RNF38	ENSG00000137075.17	0.0741866	0.230607	0.36095	0.361111	0.0266252
UBXN7	ENSG00000163960.11	0.0742167	0.230607	0.36095	0.361111	0.0137376
SPTBN5	ENSG00000137877.9	0.0742221	0.230607	0.36095	0.361111	-0.0123283
DLEC1	ENSG00000008226.19	0.0744927	0.231333	0.362086	0.361111	0.00539069
LAMB3	ENSG00000196878.14	0.0745284	0.231333	0.362086	0.361111	-0.019894
MYOCD	ENSG00000141052.17	0.074529	0.231333	0.362086	0.361111	-0.0671982
ZFP69B	ENSG00000187801.14	0.0746483	0.231472	0.362304	0.361111	0.00644251
MRPL40	ENSG00000185608.8	0.0746906	0.231472	0.362304	0.361111	0.0715995
TXNDC16	ENSG00000087301.8	0.0747761	0.231472	0.362304	0.361111	0.0103797
EXOC5	ENSG00000070367.15	0.0747955	0.231472	0.362304	0.361111	0.0497432
RBM12	ENSG00000244462.7	0.0747981	0.231472	0.362304	0.361111	-0.0610668
CTD2054N242	ENSG00000259363.5	0.0748041	0.231472	0.362304	0.361111	0.0160002
ACBD6	ENSG00000230124.6	0.074812	0.231472	0.362304	0.361111	0.0418202
HTRA2	ENSG00000115317.11	0.0748137	0.231472	0.362304	0.361111	0.0409303
ATP10D	ENSG00000145246.13	0.074814	0.231472	0.362304	0.361111	0.0311728
R3HDM1	ENSG00000048991.16	0.0748192	0.231472	0.362304	0.361111	0.0307123
CLUH	ENSG00000132361.16	0.0749136	0.231688	0.362642	0.361111	-0.0555553
SLAMF6	ENSG00000162739.13	0.0749414	0.231699	0.362659	0.361111	0.0947552
LETM2	ENSG00000165046.12	0.075004	0.231816	0.362842	0.361111	-0.0111861
TMSB4Y	ENSG00000154620.5	0.0751304	0.23199	0.363115	0.361111	-0.00449325
COL18A1	ENSG00000182871.14	0.0751407	0.23199	0.363115	0.361111	-0.501121
GRAP	ENSG00000154016.13	0.0751513	0.23199	0.363115	0.361111	0.0795224
SOCS1	ENSG00000185338.4	0.0751586	0.23199	0.363115	0.361111	-0.061119
DEPDC7	ENSG00000121690.10	0.0752	0.232042	0.363196	0.361111	0.0112706
CH25H	ENSG00000138135.6	0.0752633	0.232162	0.363383	0.361111	-0.125575
PTPN3	ENSG00000070159.13	0.0753456	0.23234	0.363662	0.361111	-0.0179129
TLN2	ENSG00000171914.16	0.0754073	0.232454	0.363841	0.361111	-0.0256429
EIF4G1	ENSG00000114867.20	0.0755058	0.232663	0.364169	0.361111	-0.268058
C20orf194	ENSG00000088854.12	0.0755246	0.232663	0.364169	0.361111	0.0237898
GJC2	ENSG00000198835.3	0.0755601	0.232697	0.364221	0.361111	-0.00680308
PRDM6	ENSG00000061455.10	0.0756074	0.232767	0.364331	0.361111	-0.0329839
JPX	ENSG00000225470.7	0.075676	0.232902	0.364542	0.361111	0.0372163
TAGLN	ENSG00000149591.16	0.0757278	0.232963	0.364638	0.361111	-28.8942
RPL9	ENSG00000163682.15	0.0757451	0.232963	0.364638	0.361111	4.72897
ZNF775	ENSG00000196456.11	0.0758063	0.233075	0.364813	0.361111	0.011639
RP11395G233	ENSG00000254615.2	0.0759039	0.233145	0.364922	0.361111	-0.018744
KBTBD2	ENSG00000170852.10	0.0759128	0.233145	0.364922	0.361111	-0.0980753
PDGFD	ENSG00000170962.12	0.0759332	0.233145	0.364922	0.361111	-0.126134
MFF	ENSG00000168958.19	0.0759422	0.233145	0.364922	0.361111	0.0787044
ZNHIT1	ENSG00000106400.11	0.0759653	0.233145	0.364922	0.361111	0.104203
RP11242D81	ENSG00000267002.2	0.0760235	0.233145	0.364922	0.361111	0.0159949
ITGA6	ENSG00000091409.14	0.0760259	0.233145	0.364922	0.361111	0.177785
PRDM10	ENSG00000170325.14	0.0760674	0.233145	0.364922	0.361111	0.00649409
C2CD5	ENSG00000111731.12	0.0760939	0.233145	0.364922	0.361111	0.0460888
F13A1	ENSG00000124491.15	0.0761001	0.233145	0.364922	0.361111	1.1106
RPL18A	ENSG00000105640.12	0.0761006	0.233145	0.364922	0.361111	2.45126
RTN4RL2	ENSG00000186907.7	0.0761366	0.233165	0.364954	0.361111	-0.00809484
NEK3	ENSG00000136098.16	0.0761566	0.233165	0.364954	0.361111	0.046756
MRS2	ENSG00000124532.14	0.0762521	0.233301	0.365167	0.361111	0.0219691
BORCS5	ENSG00000165714.10	0.0762637	0.233301	0.365167	0.361111	-0.0345304
LAYN	ENSG00000204381.11	0.0763192	0.233301	0.365167	0.361111	0.0400196
MIAT	ENSG00000225783.6	0.0763215	0.233301	0.365167	0.361111	0.120853
MTHFSD	ENSG00000103248.18	0.0763246	0.233301	0.365167	0.361111	0.024701
DPH7	ENSG00000148399.12	0.0763568	0.233321	0.365198	0.361111	0.0785603
RGMB	ENSG00000174136.11	0.0763804	0.233321	0.365198	0.361111	-0.0178438
RUSC2	ENSG00000198853.11	0.076426	0.233377	0.365286	0.361111	-0.0850731
ZFP91	ENSG00000186660.14	0.0764484	0.233377	0.365286	0.361111	0.0312537
ACOT1	ENSG00000184227.7	0.0765477	0.233605	0.365643	0.361111	-0.0302972
RASSF9	ENSG00000198774.4	0.0765735	0.233608	0.365648	0.361111	0.0108153
SHQ1	ENSG00000144736.13	0.0766173	0.233621	0.365667	0.361111	0.0324053
ZNF285	ENSG00000267508.5	0.0766271	0.233621	0.365667	0.361111	0.00493225
BANP	ENSG00000172530.20	0.076739	0.233886	0.366083	0.361111	-0.0302401
ANKS1B	ENSG00000185046.18	0.0767882	0.233933	0.366156	0.361111	-0.0101486
LPP	ENSG00000145012.13	0.0768038	0.233933	0.366156	0.361111	-0.119832
MED11	ENSG00000161920.9	0.0768932	0.23413	0.366464	0.361111	0.0507188
HMBS	ENSG00000256269.7	0.0769703	0.234289	0.366713	0.361111	0.0365773
PSKH1	ENSG00000159792.9	0.0770504	0.234457	0.366976	0.361111	-0.0343582
PDZD4	ENSG00000067840.12	0.0771007	0.234535	0.367098	0.361111	-0.022951
UBOX5	ENSG00000185019.16	0.0771587	0.234635	0.367255	0.361111	-0.00687913
MRPS25	ENSG00000131368.7	0.077339	0.235108	0.367995	0.361111	0.0836838
SLC52A3	ENSG00000101276.14	0.0773714	0.235111	0.368	0.361111	-0.0111414
TBC1D2B	ENSG00000167202.11	0.0773898	0.235111	0.368	0.361111	0.106094
FNDC3B	ENSG00000075420.12	0.0774479	0.235131	0.368032	0.361111	0.0744522
UST	ENSG00000111962.7	0.077475	0.235131	0.368032	0.361111	-0.0222926
RP179C44	ENSG00000271811.1	0.0775015	0.235131	0.368032	0.361111	-0.00786298
PIGY	ENSG00000255072.1	0.0775164	0.235131	0.368032	0.361111	-0.16384
SYT11	ENSG00000132718.8	0.077521	0.235131	0.368032	0.361111	-0.0582727
TYSND1	ENSG00000156521.13	0.0776007	0.235249	0.368217	0.361111	0.0188898
NCAPH2	ENSG00000025770.18	0.0776097	0.235249	0.368217	0.361111	-0.0546602
RP11819C211	ENSG00000261098.1	0.0776811	0.235322	0.36833	0.361111	0.00335378
KDELR1	ENSG00000105438.8	0.0776834	0.235322	0.36833	0.361111	0.186739
GLT1D1	ENSG00000151948.11	0.0777219	0.235363	0.368394	0.361111	-0.0415177
SPIN2B	ENSG00000186787.8	0.0778244	0.235563	0.368707	0.361111	0.0228887
CYB5D1	ENSG00000182224.11	0.0778379	0.235563	0.368707	0.361111	-0.0994662
ZNF692	ENSG00000171163.15	0.0778814	0.235573	0.368723	0.361111	0.0946026
FOXD1	ENSG00000251493.4	0.0778937	0.235573	0.368723	0.361111	-0.01876
CAMK2G	ENSG00000148660.20	0.0779162	0.235573	0.368723	0.361111	-0.0918452
ADGRA3	ENSG00000152990.13	0.077946	0.235588	0.368746	0.361111	-0.016402
RP11295H244	ENSG00000275580.1	0.0779857	0.235633	0.368816	0.361111	0.00985798
PPP1R15A	ENSG00000087074.7	0.0780697	0.235794	0.369069	0.361111	-1.14431
B9D1	ENSG00000108641.14	0.0781167	0.235794	0.369069	0.361111	0.0276385
PRDM15	ENSG00000141956.13	0.0781339	0.235794	0.369069	0.361111	0.0365078
PDLIM1	ENSG00000107438.8	0.0781409	0.235794	0.369069	0.361111	-0.805993
DEGS1	ENSG00000143753.12	0.0782436	0.235794	0.369069	0.361111	-0.123372
ABHD14B	ENSG00000114779.19	0.078254	0.235794	0.369069	0.361111	0.0873706
UCHL5	ENSG00000116750.13	0.0782595	0.235794	0.369069	0.361111	0.0279932
EMD	ENSG00000102119.10	0.0782739	0.235794	0.369069	0.361111	-0.19431
NCALD	ENSG00000104490.17	0.0782768	0.235794	0.369069	0.361111	-0.0561158
TUBA1C	ENSG00000167553.15	0.0782889	0.235794	0.369069	0.361111	-0.737319
CAPN7	ENSG00000131375.9	0.078377	0.235984	0.369367	0.361111	0.0296313
ZC3H14	ENSG00000100722.18	0.0785011	0.236283	0.369834	0.361111	0.0347567
PLP2	ENSG00000102007.10	0.0786232	0.236575	0.370291	0.361111	-0.379677
PFKL	ENSG00000141959.16	0.0786654	0.236612	0.370349	0.361111	0.128777
UTP23	ENSG00000147679.11	0.0786857	0.236612	0.370349	0.361111	-0.0212595
CENPV	ENSG00000166582.9	0.0787252	0.236655	0.370417	0.361111	-0.0303246
PPP2CA	ENSG00000113575.9	0.0788103	0.236836	0.3707	0.361111	-0.197787
DNPH1	ENSG00000112667.12	0.0788465	0.236869	0.370752	0.361111	0.144829
INSIG1	ENSG00000186480.12	0.0789091	0.236923	0.370835	0.361111	-0.671357
REEP1	ENSG00000068615.17	0.0789145	0.236923	0.370835	0.361111	-0.0358064
TOMM6	ENSG00000214736.7	0.0790123	0.237001	0.370959	0.361111	0.322044
PHLPP1	ENSG00000081913.13	0.0790263	0.237001	0.370959	0.361111	-0.00706123
EIF3C	ENSG00000184110.14	0.0790453	0.237001	0.370959	0.361111	-0.500972
UBE2T	ENSG00000077152.9	0.0790466	0.237001	0.370959	0.361111	0.0192943
ADAT1	ENSG00000065457.10	0.0790743	0.237001	0.370959	0.361111	0.0562714
FHL1	ENSG00000022267.16	0.0790913	0.237001	0.370959	0.361111	-2.39217
LINC01550	ENSG00000246223.8	0.07914	0.237072	0.371069	0.361111	0.0143597
GIPC3	ENSG00000179855.5	0.0793514	0.237563	0.371837	0.361111	-0.0116246
TIGD1	ENSG00000221944.6	0.0793563	0.237563	0.371837	0.361111	0.00769066
AXL	ENSG00000167601.11	0.0794025	0.237563	0.371837	0.361111	-0.118848
MEGF8	ENSG00000105429.12	0.0794209	0.237563	0.371837	0.361111	-0.0195947
LTBP1	ENSG00000049323.15	0.079431	0.237563	0.371837	0.361111	-0.612493
CEP97	ENSG00000182504.10	0.0794876	0.237563	0.371837	0.361111	0.00637291
C10orf76	ENSG00000120029.12	0.0795105	0.237563	0.371837	0.361111	0.0264788
MLF1	ENSG00000178053.17	0.0795518	0.237563	0.371837	0.361111	-0.107068
TMEM160	ENSG00000130748.6	0.0795542	0.237563	0.371837	0.361111	0.0988037
TMEM201	ENSG00000188807.12	0.0796406	0.237563	0.371837	0.361111	-0.00979089
LYSMD1	ENSG00000163155.11	0.0796429	0.237563	0.371837	0.361111	0.0113975
CYSLTR2	ENSG00000152207.7	0.0796642	0.237563	0.371837	0.361111	-0.0197457
SART1	ENSG00000175467.14	0.0796677	0.237563	0.371837	0.361111	-0.0652163
CCDC110	ENSG00000168491.9	0.0796791	0.237563	0.371837	0.361111	0.0049689
KIAA1671	ENSG00000197077.13	0.0796893	0.237563	0.371837	0.361111	-0.0455742
KLHL6	ENSG00000172578.11	0.0797276	0.237563	0.371837	0.361111	0.129386
LRRC6	ENSG00000129295.8	0.0797585	0.237563	0.371837	0.361111	0.0140899
EXOC8	ENSG00000116903.7	0.0797765	0.237563	0.371837	0.361111	-0.0151206
DENND6A	ENSG00000174839.12	0.0798107	0.237563	0.371837	0.361111	0.0257976
SMG7	ENSG00000116698.21	0.0798146	0.237563	0.371837	0.361111	0.0375151
KAZALD1	ENSG00000107821.14	0.0798332	0.237563	0.371837	0.361111	-0.0246044
KCNN3	ENSG00000143603.18	0.0798573	0.237563	0.371837	0.361111	0.0395117
MRFAP1	ENSG00000179010.14	0.0799306	0.237706	0.372061	0.361111	-0.344825
MASP1	ENSG00000127241.16	0.0799831	0.237787	0.372189	0.361111	-0.0230975
CD99L2	ENSG00000102181.20	0.0800691	0.237808	0.372222	0.361111	-0.0777335
NBPF11	ENSG00000263956.6	0.0800756	0.237808	0.372222	0.361111	0.0299405
SLC11A2	ENSG00000110911.14	0.0800859	0.237808	0.372222	0.361111	0.117269
ORC4	ENSG00000115947.13	0.080091	0.237808	0.372222	0.361111	0.0397051
METTL23	ENSG00000181038.13	0.0801851	0.238013	0.372542	0.361111	0.0765817
ADARB1	ENSG00000197381.15	0.0802431	0.23811	0.372694	0.361111	-0.126299
PITPNM1	ENSG00000110697.12	0.0802845	0.238158	0.372769	0.361111	-0.0747479
EIF1B	ENSG00000114784.3	0.0803627	0.238245	0.372905	0.361111	-0.145349
SLX1B	ENSG00000181625.17	0.0803657	0.238245	0.372905	0.361111	0.0914255
STAMBPL1	ENSG00000138134.11	0.0803894	0.238245	0.372905	0.361111	0.030756
DYNC1LI2	ENSG00000135720.12	0.0805182	0.238552	0.373385	0.361111	0.109147
THBS3	ENSG00000169231.13	0.0805908	0.238636	0.373517	0.361111	-0.179427
PDGFRA	ENSG00000134853.11	0.0805972	0.238636	0.373517	0.361111	0.219569
AKAP7	ENSG00000118507.15	0.0806878	0.238829	0.37382	0.361111	0.0159837
ITGBL1	ENSG00000198542.13	0.0807386	0.238905	0.373938	0.361111	0.730903
ZNF235	ENSG00000159917.15	0.080833	0.239109	0.374258	0.361111	0.00935725
ZNF224	ENSG00000267680.5	0.0808667	0.239122	0.374278	0.361111	0.0615497
TAPT1	ENSG00000169762.16	0.080888	0.239122	0.374278	0.361111	0.0490073
WLS	ENSG00000116729.13	0.0809344	0.239184	0.374375	0.361111	-0.0875682
SUMF2	ENSG00000129103.17	0.0811061	0.239617	0.375052	0.361111	0.122107
PSMA7	ENSG00000101182.14	0.0811464	0.239661	0.375121	0.361111	0.211172
SLC40A1	ENSG00000138449.10	0.0811784	0.23968	0.375152	0.361111	0.514173
C1orf226	ENSG00000239887.4	0.0812681	0.239803	0.375344	0.361111	-0.0131383
PCK2	ENSG00000100889.11	0.0812709	0.239803	0.375344	0.361111	0.0743023
COMMD9	ENSG00000110442.11	0.0813288	0.239875	0.375457	0.361111	0.139148
PPP2R2B	ENSG00000156475.18	0.0813461	0.239875	0.375457	0.361111	-0.0336269
TNFRSF10B	ENSG00000120889.12	0.0813847	0.239897	0.375491	0.361111	-0.211731
CXorf38	ENSG00000185753.12	0.0814043	0.239897	0.375491	0.361111	0.0227784
TRDMT1	ENSG00000107614.21	0.0814622	0.239993	0.375641	0.361111	-0.0121119
FSBP	ENSG00000265817.2	0.0815356	0.240133	0.375861	0.361111	0.00706791
SAXO2	ENSG00000188659.9	0.0815607	0.240133	0.375861	0.361111	0.0109945
ALG3	ENSG00000214160.9	0.0816593	0.240349	0.376198	0.361111	0.0506223
BCL2L13	ENSG00000099968.17	0.0817085	0.240419	0.376307	0.361111	-0.039984
MYOZ1	ENSG00000177791.11	0.0817551	0.240453	0.376361	0.361111	-0.0212848
ERCC6	ENSG00000225830.12	0.0818106	0.240453	0.376361	0.361111	0.015719
SNAP91	ENSG00000065609.14	0.081833	0.240453	0.376361	0.361111	-0.0151047
ARIH2OS	ENSG00000221883.2	0.0818407	0.240453	0.376361	0.361111	0.00459786
RGS4	ENSG00000117152.13	0.0818474	0.240453	0.376361	0.361111	-0.133723
NPLOC4	ENSG00000182446.13	0.0819728	0.240626	0.376632	0.361111	-0.0562828
ACOT8	ENSG00000101473.16	0.081981	0.240626	0.376632	0.361111	0.0341947
NUDT2	ENSG00000164978.17	0.0820119	0.240626	0.376632	0.361111	0.0626965
SNRPB	ENSG00000125835.18	0.082013	0.240626	0.376632	0.361111	-0.242352
TRIM28	ENSG00000130726.11	0.0820338	0.240626	0.376632	0.361111	-0.304673
LONRF1	ENSG00000154359.12	0.0821396	0.240782	0.376876	0.361111	-0.113609
GOLGA1	ENSG00000136935.13	0.0821466	0.240782	0.376876	0.361111	0.0164131
TCEANC	ENSG00000176896.8	0.0821634	0.240782	0.376876	0.361111	0.00783756
LGALS8	ENSG00000116977.18	0.0821969	0.240805	0.376912	0.361111	0.112495
MRPL58	ENSG00000167862.9	0.082225	0.240813	0.376924	0.361111	0.0647721
CYHR1	ENSG00000187954.12	0.0823095	0.240969	0.377169	0.361111	0.0554666
MRPS27	ENSG00000113048.16	0.0823295	0.240969	0.377169	0.361111	0.0425074
TPI1	ENSG00000111669.14	0.0824352	0.241155	0.37746	0.361111	1.04522
PTK2	ENSG00000169398.19	0.0824607	0.241155	0.37746	0.361111	-0.165092
HINT1	ENSG00000169567.11	0.0824695	0.241155	0.37746	0.361111	0.452562
ANAPC5	ENSG00000089053.12	0.0826432	0.241439	0.377905	0.361111	0.163544
RP11161M62	ENSG00000260807.6	0.0826475	0.241439	0.377905	0.361111	-0.027897
VAMP8	ENSG00000118640.10	0.0826672	0.241439	0.377905	0.361111	0.633599
SYNGAP1	ENSG00000197283.14	0.0826692	0.241439	0.377905	0.361111	0.132053
TAF1	ENSG00000147133.15	0.0829027	0.242026	0.378824	0.361111	0.0458252
SLC35E4	ENSG00000100036.12	0.0829422	0.242026	0.378824	0.361111	-0.0284395
OSER1AS1	ENSG00000223891.5	0.0829484	0.242026	0.378824	0.361111	0.0193575
HIGD1A	ENSG00000181061.13	0.0829727	0.242026	0.378824	0.361111	0.221691
ENSA	ENSG00000143420.18	0.083034	0.24205	0.37886	0.361111	-0.141108
RAB30AS1	ENSG00000246067.7	0.083048	0.24205	0.37886	0.361111	-0.0474833
RP5899E91	ENSG00000273341.1	0.0830575	0.24205	0.37886	0.361111	0.0108077
GPD2	ENSG00000115159.15	0.0830857	0.242057	0.378872	0.361111	0.028863
PITRM1	ENSG00000107959.15	0.0831275	0.242104	0.378946	0.361111	-0.110747
PPP1R12B	ENSG00000077157.21	0.0832272	0.242234	0.379148	0.361111	-0.25642
LINC00839	ENSG00000185904.11	0.0832515	0.242234	0.379148	0.361111	-0.00892737
HSD17B11	ENSG00000198189.10	0.0832591	0.242234	0.379148	0.361111	0.199161
KIF9	ENSG00000088727.12	0.0832746	0.242234	0.379148	0.361111	-0.0407945
SLC38A5	ENSG00000017483.14	0.0835968	0.242876	0.380154	0.361111	0.0708163
ZC3H7A	ENSG00000122299.11	0.083606	0.242876	0.380154	0.361111	0.0709352
RAVER2	ENSG00000162437.14	0.0836199	0.242876	0.380154	0.361111	-0.0194033
MSS51	ENSG00000166343.9	0.0836226	0.242876	0.380154	0.361111	0.00828443
MTRF1	ENSG00000120662.15	0.083625	0.242876	0.380154	0.361111	0.0274644
LRRC8C	ENSG00000171488.14	0.0836498	0.242876	0.380154	0.361111	-0.0335193
VPS13C	ENSG00000129003.15	0.0837425	0.243071	0.380458	0.361111	0.0971465
RYR3	ENSG00000198838.13	0.0838936	0.243379	0.380941	0.361111	-0.0353992
MEPCE	ENSG00000146834.13	0.0839003	0.243379	0.380941	0.361111	-0.0848578
SLC35E3	ENSG00000175782.9	0.0839713	0.24351	0.381146	0.361111	0.0214909
ATXN2	ENSG00000204842.14	0.0840266	0.243596	0.38128	0.361111	0.049535
EPDR1	ENSG00000086289.11	0.084092	0.243637	0.381346	0.361111	-0.104002
PGRMC1	ENSG00000101856.9	0.0841271	0.243637	0.381346	0.361111	-0.145929
POLA1	ENSG00000101868.10	0.0841846	0.243637	0.381346	0.361111	0.00775121
ZNF502	ENSG00000196653.11	0.0841846	0.243637	0.381346	0.361111	0.00864075
SLC22A15	ENSG00000163393.12	0.0842197	0.243637	0.381346	0.361111	0.0194119
SH3RF3AS1	ENSG00000259863.1	0.0842345	0.243637	0.381346	0.361111	-0.00830682
ATP5I	ENSG00000169020.9	0.0842351	0.243637	0.381346	0.361111	0.786375
KYAT3	ENSG00000137944.17	0.0842475	0.243637	0.381346	0.361111	0.0326528
SCNN1D	ENSG00000162572.20	0.0843967	0.243958	0.381848	0.361111	-0.0196071
DNAJB9	ENSG00000128590.4	0.0844199	0.243958	0.381848	0.361111	0.137834
IRF3	ENSG00000126456.15	0.084436	0.243958	0.381848	0.361111	0.305091
CYP1B1	ENSG00000138061.11	0.0844793	0.244	0.381913	0.361111	0.224976
BAG2	ENSG00000112208.11	0.0845021	0.244	0.381913	0.361111	-0.0309273
KPNB1	ENSG00000108424.9	0.0845408	0.244003	0.381917	0.361111	0.205525
SRM	ENSG00000116649.9	0.0845546	0.244003	0.381917	0.361111	0.171427
LFNG	ENSG00000106003.12	0.084614	0.24403	0.38196	0.361111	-0.0865054
ZER1	ENSG00000160445.10	0.0846159	0.24403	0.38196	0.361111	-0.0327538
CEP290	ENSG00000198707.14	0.0847572	0.244292	0.38237	0.361111	0.0113827
BRICD5	ENSG00000182685.7	0.0847584	0.244292	0.38237	0.361111	0.0278643
PEX6	ENSG00000124587.13	0.0848187	0.244391	0.382525	0.361111	0.0264568
HGF	ENSG00000019991.15	0.0849502	0.244644	0.38292	0.361111	-0.0618503
ATR	ENSG00000175054.14	0.0849979	0.244644	0.38292	0.361111	0.0388521
KMT2D	ENSG00000167548.14	0.0850056	0.244644	0.38292	0.361111	-0.0873412
WWC3	ENSG00000047644.18	0.085034	0.244644	0.38292	0.361111	-0.0329192
GALNT16	ENSG00000100626.16	0.0850358	0.244644	0.38292	0.361111	-0.0268719
TNNC1	ENSG00000114854.7	0.0850761	0.244685	0.382985	0.361111	0.113553
ACD	ENSG00000102977.13	0.0851563	0.244802	0.383169	0.361111	-0.0324989
AMMECR1L	ENSG00000144233.9	0.0851853	0.244802	0.383169	0.361111	-0.0304404
POLR2G	ENSG00000168002.11	0.0851947	0.244802	0.383169	0.361111	0.143659
STXBP1	ENSG00000136854.19	0.0852881	0.244965	0.383423	0.361111	-0.0686159
RHBDF1	ENSG00000007384.15	0.0853031	0.244965	0.383423	0.361111	-0.114746
PLSCR1	ENSG00000188313.12	0.0855408	0.245492	0.384248	0.361111	-0.42409
FAM216A	ENSG00000204856.11	0.0855484	0.245492	0.384248	0.361111	0.0183183
CTB113P195	ENSG00000272112.1	0.0855646	0.245492	0.384248	0.361111	0.0106087
CNOT2	ENSG00000111596.11	0.0857197	0.245858	0.384822	0.361111	0.0558988
ZEB1	ENSG00000148516.21	0.0857715	0.245858	0.384822	0.361111	0.0566137
TGFBR2	ENSG00000163513.17	0.0857756	0.245858	0.384822	0.361111	0.355263
DPM2	ENSG00000136908.17	0.0857966	0.245858	0.384822	0.361111	0.0375976
PHOSPHO1	ENSG00000173868.11	0.0858882	0.246046	0.385116	0.361111	-0.0905923
PPP2CB	ENSG00000104695.12	0.0861184	0.246631	0.386031	0.361111	-0.195083
MAP4K3	ENSG00000011566.14	0.0863434	0.2472	0.386922	0.361111	0.0261573
ARL10	ENSG00000175414.6	0.0863975	0.24728	0.387047	0.361111	0.0134679
SETD5	ENSG00000168137.15	0.086507	0.247519	0.38742	0.361111	0.110383
SDHA	ENSG00000073578.16	0.0865909	0.247684	0.387679	0.361111	0.0811588
TCFL5	ENSG00000101190.12	0.0866665	0.247825	0.387899	0.361111	0.0137931
ALG10B	ENSG00000175548.8	0.0867153	0.247889	0.388001	0.361111	0.00626616
IFT43	ENSG00000119650.12	0.0867686	0.247909	0.388031	0.361111	-0.065544
PDXK	ENSG00000160209.18	0.0867747	0.247909	0.388031	0.361111	0.195314
GZMB	ENSG00000100453.12	0.0869524	0.248275	0.388604	0.361111	-0.341559
NFKBIL1	ENSG00000204498.10	0.0869609	0.248275	0.388604	0.361111	0.0369627
SLFN13	ENSG00000154760.13	0.0869909	0.248275	0.388604	0.361111	0.0469004
BCL2L2PABPN1	ENSG00000258643.5	0.0870079	0.248275	0.388604	0.361111	-0.0457547
MANBA	ENSG00000109323.8	0.0870368	0.248282	0.388616	0.361111	0.0585613
DSTN	ENSG00000125868.15	0.0872517	0.24882	0.389457	0.361111	-3.91448
PDXDC1	ENSG00000179889.18	0.0872957	0.24887	0.389536	0.361111	0.0999039
LIN54	ENSG00000189308.10	0.0873757	0.249023	0.389775	0.361111	0.00917098
AHCY	ENSG00000101444.12	0.0874057	0.249033	0.389791	0.361111	0.0905736
ZNF600	ENSG00000189190.9	0.0874336	0.249038	0.389798	0.361111	0.0420858
TMED8	ENSG00000100580.7	0.0874624	0.249045	0.389809	0.361111	0.0226833
ZNF85	ENSG00000105750.14	0.0875158	0.249105	0.389903	0.361111	0.0183265
PET117	ENSG00000232838.3	0.0875482	0.249105	0.389903	0.361111	0.0186492
MIXL1	ENSG00000185155.11	0.0875626	0.249105	0.389903	0.361111	0.00756548
FSTL1	ENSG00000163430.11	0.0875996	0.249135	0.38995	0.361111	0.723023
FGFR3	ENSG00000068078.17	0.0876611	0.24917	0.390005	0.361111	-0.00837162
EBF1	ENSG00000164330.16	0.0876789	0.24917	0.390005	0.361111	-0.0427787
TRAF1	ENSG00000056558.10	0.087691	0.24917	0.390005	0.361111	-0.0870324
THAP8	ENSG00000161277.10	0.0878528	0.249554	0.390607	0.361111	0.0133052
SERINC2	ENSG00000168528.11	0.0879105	0.249587	0.390658	0.361111	0.0375439
C16orf62	ENSG00000103544.14	0.0879172	0.249587	0.390658	0.361111	0.0336922
ADGRB3	ENSG00000135298.13	0.088144	0.250156	0.391548	0.361111	-0.0118383
AP3M1	ENSG00000185009.12	0.0882869	0.250334	0.391827	0.361111	0.0283125
BAZ2A	ENSG00000076108.11	0.0882906	0.250334	0.391827	0.361111	0.132608
DTX3	ENSG00000178498.15	0.0883218	0.250334	0.391827	0.361111	-0.108551
LINC00910	ENSG00000188825.13	0.088332	0.250334	0.391827	0.361111	0.00724384
VTI1B	ENSG00000100568.10	0.0884052	0.250334	0.391827	0.361111	0.156162
DUS3L	ENSG00000141994.15	0.0884719	0.250334	0.391827	0.361111	-0.0731439
LINC01963	ENSG00000260804.3	0.0884786	0.250334	0.391827	0.361111	-0.0111448
DDX31	ENSG00000125485.17	0.088498	0.250334	0.391827	0.361111	0.0119033
ZNF607	ENSG00000198182.12	0.0884989	0.250334	0.391827	0.361111	0.00692467
RND1	ENSG00000172602.9	0.0885355	0.250334	0.391827	0.361111	-0.232177
CUEDC1	ENSG00000180891.12	0.0885417	0.250334	0.391827	0.361111	-0.0649327
MLF2	ENSG00000089693.10	0.0885425	0.250334	0.391827	0.361111	-0.116215
ECHDC1	ENSG00000093144.18	0.0885514	0.250334	0.391827	0.361111	0.0647242
MIATNB	ENSG00000244625.5	0.0887274	0.250681	0.39237	0.361111	0.0397587
GSAP	ENSG00000186088.15	0.0887573	0.250691	0.392385	0.361111	0.0958124
THADA	ENSG00000115970.18	0.0888631	0.250869	0.392664	0.361111	0.0494842
LINC00339	ENSG00000218510.6	0.0888735	0.250869	0.392664	0.361111	0.043209
FAM168A	ENSG00000054965.10	0.088976	0.25105	0.392948	0.361111	0.0412366
LINC00969	ENSG00000242086.8	0.0890143	0.25105	0.392948	0.361111	0.309002
GALC	ENSG00000054983.16	0.0890176	0.25105	0.392948	0.361111	0.0675153
LINC00924	ENSG00000259134.5	0.0890816	0.251156	0.393114	0.361111	0.0155176
RABAC1	ENSG00000105404.10	0.0891224	0.251196	0.393176	0.361111	0.225757
ZNF549	ENSG00000121406.8	0.0892021	0.251346	0.39341	0.361111	0.00827931
WDR53	ENSG00000185798.7	0.0892936	0.251493	0.393642	0.361111	0.0206021
POLR3GL	ENSG00000121851.12	0.0893124	0.251493	0.393642	0.361111	0.0682581
CCNE1	ENSG00000105173.13	0.0893841	0.251493	0.393642	0.361111	0.00825907
SYP	ENSG00000102003.10	0.089396	0.251493	0.393642	0.361111	-0.0568794
TM4SF1	ENSG00000169908.11	0.0894143	0.251493	0.393642	0.361111	-2.68227
TANC2	ENSG00000170921.15	0.0894408	0.251493	0.393642	0.361111	0.028171
PCM1	ENSG00000078674.17	0.089441	0.251493	0.393642	0.361111	0.110429
CBX7	ENSG00000100307.12	0.0895593	0.251751	0.394045	0.361111	-0.123739
ASNS	ENSG00000070669.16	0.0896569	0.25195	0.394357	0.361111	0.105873
UBL5	ENSG00000198258.10	0.0896908	0.251971	0.394389	0.361111	0.700741
UBALD1	ENSG00000153443.12	0.0897846	0.252159	0.394684	0.361111	-0.0440134
GPBP1L1	ENSG00000159592.10	0.0898247	0.252197	0.394743	0.361111	0.103423
ADK	ENSG00000156110.13	0.089857	0.252212	0.394767	0.361111	0.041949
FBXO4	ENSG00000151876.12	0.0899255	0.25232	0.394935	0.361111	0.0226683
MIIP	ENSG00000116691.10	0.0899601	0.25232	0.394935	0.361111	0.0467608
REST	ENSG00000084093.16	0.0899755	0.25232	0.394935	0.361111	0.0125799
XXbacBPG32J322	ENSG00000263020.6	0.0900109	0.252344	0.394973	0.361111	-0.0336224
IBSP	ENSG00000029559.6	0.0900682	0.25243	0.395108	0.361111	-0.608321
ATF5	ENSG00000169136.10	0.0901264	0.252518	0.395246	0.361111	0.168145
SETD4	ENSG00000185917.13	0.0901575	0.25253	0.395265	0.361111	0.0194196
PIK3IP1	ENSG00000100100.12	0.0902042	0.252586	0.395352	0.361111	0.315718
FUBP1	ENSG00000162613.16	0.0902498	0.252639	0.395435	0.361111	0.183884
C12orf66	ENSG00000174206.12	0.0902979	0.252663	0.395472	0.361111	0.00911944
BCAS3	ENSG00000141376.22	0.0903117	0.252663	0.395472	0.361111	-0.0247138
SMOX	ENSG00000088826.17	0.090379	0.25275	0.395608	0.361111	-0.0443463
C12orf73	ENSG00000204954.9	0.0903964	0.25275	0.395608	0.361111	0.0192004
CARD6	ENSG00000132357.13	0.0905336	0.252797	0.395682	0.361111	0.0176936
HOXA6	ENSG00000106006.6	0.0905385	0.252797	0.395682	0.361111	0.00970985
TMEM68	ENSG00000167904.14	0.0905414	0.252797	0.395682	0.361111	0.0173576
ISYNA1	ENSG00000105655.18	0.0905765	0.252797	0.395682	0.361111	-0.104224
TNFSF4	ENSG00000117586.10	0.0906071	0.252797	0.395682	0.361111	0.0340359
GLRX3	ENSG00000108010.11	0.0906156	0.252797	0.395682	0.361111	0.0806561
RPS6KA2	ENSG00000071242.11	0.0906242	0.252797	0.395682	0.361111	0.0538939
RP11420A231	ENSG00000251432.6	0.0906463	0.252797	0.395682	0.361111	0.006583
CDIP1	ENSG00000089486.16	0.0906602	0.252797	0.395682	0.361111	-0.0377263
GABPA	ENSG00000154727.10	0.0906811	0.252797	0.395682	0.361111	0.0199351
SNX30	ENSG00000148158.16	0.090792	0.253031	0.396049	0.361111	0.0193903
ZNF470	ENSG00000197016.11	0.0908672	0.253166	0.39626	0.361111	0.00719702
ABCC6	ENSG00000091262.15	0.0910496	0.253403	0.396631	0.361111	0.0106501
WDR31	ENSG00000148225.15	0.0910567	0.253403	0.396631	0.361111	0.00310516
GON4L	ENSG00000116580.18	0.0910581	0.253403	0.396631	0.361111	0.0546588
NKRF	ENSG00000186416.13	0.0910676	0.253403	0.396631	0.361111	0.0147944
RNF214	ENSG00000167257.10	0.0911068	0.253403	0.396631	0.361111	0.0224426
EYA4	ENSG00000112319.17	0.0911267	0.253403	0.396631	0.361111	0.00489347
MRPL22	ENSG00000082515.17	0.0911593	0.253403	0.396631	0.361111	0.0559308
CPM	ENSG00000135678.11	0.0911669	0.253403	0.396631	0.361111	0.150179
RFNG	ENSG00000169733.11	0.091197	0.253412	0.396645	0.361111	0.0511122
AKAP6	ENSG00000151320.10	0.0912281	0.253424	0.396664	0.361111	-0.0262143
COL11A2	ENSG00000204248.10	0.0912778	0.253488	0.396763	0.361111	-0.00461999
PANX1	ENSG00000110218.8	0.0913088	0.253489	0.396765	0.361111	-0.0671761
LRP5L	ENSG00000100068.11	0.091381	0.253489	0.396765	0.361111	0.0271862
CD2AP	ENSG00000198087.7	0.0913896	0.253489	0.396765	0.361111	0.0188864
KIAA1324	ENSG00000116299.16	0.0914101	0.253489	0.396765	0.361111	-0.0193079
STARD7	ENSG00000084090.13	0.0914125	0.253489	0.396765	0.361111	0.0922763
KDM2A	ENSG00000173120.14	0.0915528	0.253741	0.39716	0.361111	-0.156253
NKD2	ENSG00000145506.13	0.091563	0.253741	0.39716	0.361111	0.0231233
DAPK1	ENSG00000196730.12	0.0916051	0.253741	0.39716	0.361111	0.0865202
GGN	ENSG00000179168.14	0.0916111	0.253741	0.39716	0.361111	-0.0067561
COPS5	ENSG00000121022.13	0.0916679	0.253815	0.397276	0.361111	0.0520162
TRIP11	ENSG00000100815.12	0.0916914	0.253815	0.397276	0.361111	0.014638
FOXP2	ENSG00000128573.24	0.0917924	0.253934	0.397462	0.361111	-0.0104216
FAM129A	ENSG00000135842.16	0.0918228	0.253934	0.397462	0.361111	-0.136592
ITGB8	ENSG00000105855.9	0.0918288	0.253934	0.397462	0.361111	0.0345224
KCNAB1	ENSG00000169282.17	0.091842	0.253934	0.397462	0.361111	-0.0543242
ZNF701	ENSG00000167562.12	0.0918708	0.253939	0.39747	0.361111	0.0134108
MARK1	ENSG00000116141.15	0.0919567	0.254102	0.397726	0.361111	-0.0158311
CPOX	ENSG00000080819.6	0.0920106	0.254177	0.397842	0.361111	0.0243825
CFAP70	ENSG00000156042.17	0.0922097	0.254635	0.398559	0.361111	0.0071141
PITPNB	ENSG00000180957.17	0.0922464	0.254635	0.398559	0.361111	-0.0952799
ANKRD54	ENSG00000100124.14	0.0922572	0.254635	0.398559	0.361111	-0.018546
EFS	ENSG00000100842.12	0.0923347	0.254774	0.398777	0.361111	-0.0338171
TAF10	ENSG00000166337.9	0.0924267	0.254841	0.398881	0.361111	0.185584
ETV3	ENSG00000117036.11	0.0924867	0.254841	0.398881	0.361111	-0.0947539
ITGA3	ENSG00000005884.17	0.0924961	0.254841	0.398881	0.361111	-0.122376
MTG1	ENSG00000148824.18	0.0925093	0.254841	0.398881	0.361111	0.0581962
AAAS	ENSG00000094914.12	0.0925191	0.254841	0.398881	0.361111	0.0833536
RBKS	ENSG00000171174.13	0.0925653	0.254841	0.398881	0.361111	-0.102472
NAP1L3	ENSG00000186310.9	0.0925705	0.254841	0.398881	0.361111	-0.0243624
C9orf85	ENSG00000155621.14	0.0925747	0.254841	0.398881	0.361111	0.0195629
RPL37A	ENSG00000197756.9	0.0926236	0.254901	0.398975	0.361111	4.68164
FKBP15	ENSG00000119321.8	0.0927734	0.255232	0.399494	0.361111	0.0792698
CTF1	ENSG00000150281.6	0.092798	0.255232	0.399494	0.361111	-0.0195846
IKBKB	ENSG00000104365.13	0.0929524	0.255561	0.400008	0.361111	0.0966131
MTF2	ENSG00000143033.17	0.0929716	0.255561	0.400008	0.361111	0.0281403
ZNF737	ENSG00000237440.8	0.0931437	0.255913	0.40056	0.361111	0.0197956
KLHL9	ENSG00000198642.6	0.0931762	0.255913	0.40056	0.361111	0.0179011
MIA	ENSG00000261857.6	0.0931812	0.255913	0.40056	0.361111	0.0709205
HSPB1	ENSG00000106211.8	0.0933173	0.256093	0.400841	0.361111	-3.03641
COL15A1	ENSG00000204291.10	0.0933653	0.256093	0.400841	0.361111	-0.674863
SPSB1	ENSG00000171621.13	0.0933798	0.256093	0.400841	0.361111	-0.294039
VASP	ENSG00000125753.13	0.0934122	0.256093	0.400841	0.361111	-0.239419
PEAK1	ENSG00000173517.10	0.0934486	0.256093	0.400841	0.361111	0.0347655
FAM53C	ENSG00000120709.10	0.0934684	0.256093	0.400841	0.361111	-0.0917778
HDAC11	ENSG00000163517.14	0.0934988	0.256093	0.400841	0.361111	-0.0280734
FAM120A	ENSG00000048828.16	0.0935272	0.256093	0.400841	0.361111	0.061476
VARS2	ENSG00000137411.16	0.0935325	0.256093	0.400841	0.361111	0.0430427
PTPRE	ENSG00000132334.16	0.0935416	0.256093	0.400841	0.361111	-0.125931
ZPR1	ENSG00000109917.10	0.0935638	0.256093	0.400841	0.361111	-0.0759184
N4BP2L2	ENSG00000244754.8	0.093572	0.256093	0.400841	0.361111	0.138977
RAP1GAP2	ENSG00000132359.14	0.0936104	0.256124	0.400889	0.361111	-0.0324639
TARDBP	ENSG00000120948.16	0.0937871	0.256505	0.401485	0.361111	0.181377
SNHG15	ENSG00000232956.8	0.0938174	0.256505	0.401485	0.361111	-0.204858
SYNJ2BPCOX16	ENSG00000258644.5	0.093868	0.256505	0.401485	0.361111	0.0452099
AGA	ENSG00000038002.8	0.093874	0.256505	0.401485	0.361111	0.0521612
EZH1	ENSG00000108799.12	0.0938855	0.256505	0.401485	0.361111	0.10932
TMEM14C	ENSG00000111843.13	0.093996	0.256648	0.40171	0.361111	0.174622
RER1	ENSG00000157916.19	0.0940071	0.256648	0.40171	0.361111	0.128251
MBLAC1	ENSG00000214309.4	0.0940195	0.256648	0.40171	0.361111	-0.0053528
RP11182L216	ENSG00000272447.1	0.094097	0.256738	0.40185	0.361111	-0.00841691
NHS	ENSG00000188158.14	0.0941232	0.256738	0.40185	0.361111	-0.0128526
NOX4	ENSG00000086991.12	0.0941414	0.256738	0.40185	0.361111	0.0941952
GAB2	ENSG00000033327.12	0.0941819	0.256738	0.40185	0.361111	-0.0486098
AP1AR	ENSG00000138660.11	0.0942104	0.256738	0.40185	0.361111	0.0187423
ZNF485	ENSG00000198298.12	0.0942156	0.256738	0.40185	0.361111	0.00652865
SERPINB1	ENSG00000021355.12	0.0942539	0.256768	0.401898	0.361111	-0.288315
CLCN3	ENSG00000109572.13	0.0943289	0.25684	0.40201	0.361111	0.0206806
USP30	ENSG00000135093.12	0.0944127	0.25684	0.40201	0.361111	0.0163781
ZYG11B	ENSG00000162378.12	0.0944402	0.25684	0.40201	0.361111	0.00872174
EZR	ENSG00000092820.17	0.0945067	0.25684	0.40201	0.361111	-0.982786
SRSF8	ENSG00000263465.4	0.0945289	0.25684	0.40201	0.361111	0.0380017
ABCA2	ENSG00000107331.16	0.0945559	0.25684	0.40201	0.361111	-0.084714
PLEC	ENSG00000178209.14	0.0945812	0.25684	0.40201	0.361111	-0.225529
HSD17B8	ENSG00000204228.3	0.0946006	0.25684	0.40201	0.361111	0.0417046
SF3B3	ENSG00000189091.12	0.0946021	0.25684	0.40201	0.361111	0.185486
DSN1	ENSG00000149636.15	0.0946233	0.25684	0.40201	0.361111	0.0175568
MFAP4	ENSG00000166482.11	0.0946261	0.25684	0.40201	0.361111	-1.48254
TSPAN9	ENSG00000011105.12	0.0946313	0.25684	0.40201	0.361111	-0.0684173
RBM41	ENSG00000089682.16	0.0946593	0.25684	0.40201	0.361111	0.013489
PTPN13	ENSG00000163629.12	0.0946694	0.25684	0.40201	0.361111	0.018859
EBLN2	ENSG00000255423.1	0.0946962	0.25684	0.40201	0.361111	0.00943531
TSPAN2	ENSG00000134198.9	0.0947502	0.25684	0.40201	0.361111	-0.0636433
PTPRG	ENSG00000144724.19	0.0947554	0.25684	0.40201	0.361111	-0.0351291
MRPL41	ENSG00000182154.7	0.0947697	0.25684	0.40201	0.361111	0.102366
TBC1D23	ENSG00000036054.12	0.0948495	0.256982	0.402233	0.361111	0.0261588
PITPNM3	ENSG00000091622.15	0.0949172	0.257092	0.402404	0.361111	-0.00617042
CTD3157E162	ENSG00000276855.1	0.0949901	0.257127	0.40246	0.361111	-0.0270037
RPL11	ENSG00000142676.12	0.0950475	0.257127	0.40246	0.361111	2.93575
BATF3	ENSG00000123685.8	0.0950493	0.257127	0.40246	0.361111	-0.0573769
RP111114A54	ENSG00000232611.1	0.0951298	0.257127	0.40246	0.361111	0.0044662
AKAP1	ENSG00000121057.12	0.0951437	0.257127	0.40246	0.361111	-0.0617017
UCK2	ENSG00000143179.14	0.0951525	0.257127	0.40246	0.361111	-0.0693592
AC00933619	ENSG00000278500.1	0.0951599	0.257127	0.40246	0.361111	-0.00619254
SELENBP1	ENSG00000143416.20	0.0951767	0.257127	0.40246	0.361111	-0.13615
TRIM32	ENSG00000119401.10	0.0952007	0.257127	0.40246	0.361111	0.0113014
ATP5B	ENSG00000110955.8	0.0952027	0.257127	0.40246	0.361111	0.333855
NOG	ENSG00000183691.4	0.0952923	0.257214	0.402596	0.361111	0.00828023
PAXIP1	ENSG00000157212.18	0.0953123	0.257214	0.402596	0.361111	0.00657608
DNTTIP2	ENSG00000067334.13	0.0953166	0.257214	0.402596	0.361111	-0.171162
SNX19	ENSG00000120451.10	0.0953653	0.257219	0.402603	0.361111	0.04921
GDF7	ENSG00000143869.6	0.0953981	0.257219	0.402603	0.361111	-0.0185837
NPNT	ENSG00000168743.12	0.0954	0.257219	0.402603	0.361111	-0.234229
PGM2	ENSG00000169299.13	0.0954543	0.257277	0.402695	0.361111	-0.0391708
SPCS2	ENSG00000118363.11	0.0954762	0.257277	0.402695	0.361111	0.407507
C21orf58	ENSG00000160298.17	0.095527	0.257341	0.402794	0.361111	0.0102062
TFCP2	ENSG00000135457.9	0.0955551	0.257343	0.402798	0.361111	0.0249109
MST1	ENSG00000173531.15	0.0955908	0.257366	0.402833	0.361111	0.0421311
CDK5RAP3	ENSG00000108465.14	0.095714	0.257558	0.403134	0.361111	0.677468
HNRNPM	ENSG00000099783.11	0.0957167	0.257558	0.403134	0.361111	-0.20539
EXOC1	ENSG00000090989.17	0.0957524	0.25757	0.403153	0.361111	0.0317275
TRAP1	ENSG00000126602.10	0.0957758	0.25757	0.403153	0.361111	0.0876721
FCGBP	ENSG00000275395.4	0.0958137	0.257599	0.403198	0.361111	0.459065
PLCB3	ENSG00000149782.11	0.0959125	0.257726	0.403398	0.361111	-0.0255918
TTC12	ENSG00000149292.16	0.0959497	0.257726	0.403398	0.361111	-0.0193961
FAM167A	ENSG00000154319.14	0.0959637	0.257726	0.403398	0.361111	-0.00682514
BLNK	ENSG00000095585.16	0.095987	0.257726	0.403398	0.361111	0.122271
AUP1	ENSG00000115307.16	0.0960228	0.257726	0.403398	0.361111	0.18552
XKR8	ENSG00000158156.7	0.096025	0.257726	0.403398	0.361111	-0.0297156
PCMT1	ENSG00000120265.16	0.0961639	0.258026	0.403867	0.361111	0.0715532
SPG11	ENSG00000104133.14	0.0962376	0.25815	0.404061	0.361111	0.0972616
LAMP2	ENSG00000005893.15	0.0962986	0.25824	0.404202	0.361111	0.224258
SPIN2A	ENSG00000147059.8	0.0963701	0.258319	0.404325	0.361111	0.00354918
ST7	ENSG00000004866.20	0.0963825	0.258319	0.404325	0.361111	-0.0353753
RSBN1L	ENSG00000187257.15	0.096424	0.258355	0.404382	0.361111	0.0207198
MAP1S	ENSG00000130479.10	0.096491	0.258355	0.404382	0.361111	-0.0715131
SBSPON	ENSG00000164764.10	0.0965016	0.258355	0.404382	0.361111	-0.0590916
CPPED1	ENSG00000103381.11	0.0965346	0.258355	0.404382	0.361111	-0.0747539
HNRNPC	ENSG00000092199.17	0.0965867	0.258355	0.404382	0.361111	0.653815
PKD1L1	ENSG00000158683.7	0.0966036	0.258355	0.404382	0.361111	-0.00565128
RP11631N162	ENSG00000257354.2	0.0966461	0.258355	0.404382	0.361111	0.0049682
ZNF75A	ENSG00000162086.14	0.096672	0.258355	0.404382	0.361111	0.0487775
SLC25A40	ENSG00000075303.12	0.0966903	0.258355	0.404382	0.361111	0.0225622
WNK2	ENSG00000165238.16	0.0966969	0.258355	0.404382	0.361111	-0.0104161
SQLE	ENSG00000104549.11	0.0966972	0.258355	0.404382	0.361111	-0.0618228
NDUFB1	ENSG00000183648.9	0.0968098	0.258582	0.404737	0.361111	0.482353
PAIP2B	ENSG00000124374.8	0.0968557	0.258582	0.404737	0.361111	0.0143164
NOP16	ENSG00000048162.20	0.0968642	0.258582	0.404737	0.361111	-0.130506
EBF3	ENSG00000108001.13	0.0969265	0.258643	0.404833	0.361111	0.0395784
PPP1CB	ENSG00000213639.9	0.0969923	0.258643	0.404833	0.361111	-0.339431
HSPBP1	ENSG00000133265.10	0.0969947	0.258643	0.404833	0.361111	-0.0424777
PTX3	ENSG00000163661.3	0.0969966	0.258643	0.404833	0.361111	0.611864
PCGF2	ENSG00000277258.4	0.0970385	0.258673	0.40488	0.361111	-0.065573
PTBP3	ENSG00000119314.15	0.0970892	0.258673	0.40488	0.361111	0.0436505
VKORC1L1	ENSG00000196715.5	0.0972158	0.258673	0.40488	0.361111	0.0251225
SECISBP2L	ENSG00000138593.8	0.0972223	0.258673	0.40488	0.361111	0.0224792
UHMK1	ENSG00000152332.15	0.0972237	0.258673	0.40488	0.361111	0.0278928
THG1L	ENSG00000113272.13	0.0972322	0.258673	0.40488	0.361111	0.0170266
PIGV	ENSG00000060642.10	0.0972338	0.258673	0.40488	0.361111	0.0153509
GPATCH8	ENSG00000186566.12	0.0972367	0.258673	0.40488	0.361111	0.032647
KAT6B	ENSG00000156650.12	0.0972567	0.258673	0.40488	0.361111	0.0146604
SMAD4	ENSG00000141646.13	0.097313	0.258673	0.40488	0.361111	0.0646007
TRIP10	ENSG00000125733.17	0.0973495	0.258673	0.40488	0.361111	-0.22408
CDC37	ENSG00000105401.8	0.0973573	0.258673	0.40488	0.361111	-0.344079
RP11320P72	ENSG00000257139.1	0.0973693	0.258673	0.40488	0.361111	-0.0107812
DSTYK	ENSG00000133059.16	0.0973914	0.258673	0.40488	0.361111	0.00790051
CAB39	ENSG00000135932.10	0.0974272	0.258695	0.404915	0.361111	0.0796866
RAB6B	ENSG00000154917.10	0.0974575	0.258698	0.404918	0.361111	-0.0339296
LINC01126	ENSG00000279873.2	0.0975056	0.258698	0.404918	0.361111	0.00761355
ELMOD2	ENSG00000179387.9	0.0975102	0.258698	0.404918	0.361111	0.0218541
KTN1	ENSG00000126777.17	0.0975731	0.258733	0.404973	0.361111	0.0896537
DHX29	ENSG00000067248.9	0.0975783	0.258733	0.404973	0.361111	0.0195376
CD44	ENSG00000026508.17	0.0976645	0.258889	0.405217	0.361111	-0.892984
FKBP2	ENSG00000173486.12	0.0977209	0.258922	0.40527	0.361111	0.347392
ZNF565	ENSG00000196357.11	0.0977595	0.258922	0.40527	0.361111	0.0082569
RGMA	ENSG00000182175.13	0.0977597	0.258922	0.40527	0.361111	-0.0399533
ENPP2	ENSG00000136960.12	0.0977869	0.258922	0.40527	0.361111	0.295705
CDC27	ENSG00000004897.11	0.0978908	0.259103	0.405553	0.361111	0.0523143
TMEM59	ENSG00000116209.11	0.0979286	0.259103	0.405553	0.361111	0.584955
SP3	ENSG00000172845.14	0.0979399	0.259103	0.405553	0.361111	0.0680881
TBC1D1	ENSG00000065882.15	0.0979649	0.259103	0.405553	0.361111	-0.108063
DYNC1LI1	ENSG00000144635.8	0.0980801	0.259267	0.40581	0.361111	-0.0317179
STARD5	ENSG00000172345.13	0.0980819	0.259267	0.40581	0.361111	0.0626081
IFT46	ENSG00000118096.7	0.0981263	0.259285	0.405837	0.361111	-0.0265024
PLCD4	ENSG00000115556.13	0.0981433	0.259285	0.405837	0.361111	-0.0079843
C19orf47	ENSG00000160392.13	0.0981962	0.259319	0.405891	0.361111	-0.0230011
PRKRA	ENSG00000180228.12	0.0982114	0.259319	0.405891	0.361111	-0.0537556
NAT9	ENSG00000109065.11	0.0982594	0.259374	0.405976	0.361111	0.0561037
CLDN12	ENSG00000157224.15	0.0983104	0.259411	0.406034	0.361111	-0.0261572
G6PD	ENSG00000160211.15	0.0983285	0.259411	0.406034	0.361111	-0.0931755
TEX2	ENSG00000136478.7	0.0984543	0.25967	0.40644	0.361111	0.0240729
ADAM10	ENSG00000137845.14	0.0985207	0.259773	0.406601	0.361111	0.144787
AL9287683	ENSG00000253701.2	0.0985985	0.259784	0.406618	0.361111	0.242145
IGSF9B	ENSG00000080854.14	0.098628	0.259784	0.406618	0.361111	-0.0257773
MRPL55	ENSG00000162910.18	0.0986301	0.259784	0.406618	0.361111	0.081872
MTDH	ENSG00000147649.9	0.098635	0.259784	0.406618	0.361111	0.0708886
KMT2B	ENSG00000272333.5	0.0987475	0.259793	0.406632	0.361111	-0.0649377
YWHAH	ENSG00000128245.14	0.0987817	0.259793	0.406632	0.361111	-0.342442
CCDC90B	ENSG00000137500.9	0.0987833	0.259793	0.406632	0.361111	0.0697918
PRUNE1	ENSG00000143363.15	0.0987986	0.259793	0.406632	0.361111	0.0220474
AMZ1	ENSG00000174945.13	0.0988141	0.259793	0.406632	0.361111	0.00782824
NAPG	ENSG00000134265.12	0.0988589	0.259793	0.406632	0.361111	-0.0219153
SCMH1	ENSG00000010803.16	0.0988953	0.259793	0.406632	0.361111	-0.0458394
CRIP3	ENSG00000146215.13	0.0989035	0.259793	0.406632	0.361111	0.0374107
H3F3B	ENSG00000132475.10	0.0989132	0.259793	0.406632	0.361111	-2.27986
CMPK1	ENSG00000162368.13	0.0989196	0.259793	0.406632	0.361111	0.0862084
FTSJ1	ENSG00000068438.14	0.0989411	0.259793	0.406632	0.361111	0.0536806
FHL5	ENSG00000112214.10	0.0991686	0.26017	0.407223	0.361111	-0.150533
TBCK	ENSG00000145348.16	0.0991821	0.26017	0.407223	0.361111	0.0223463
IGLON5	ENSG00000142549.9	0.0991887	0.26017	0.407223	0.361111	-0.00723683
SLC30A5	ENSG00000145740.18	0.0991951	0.26017	0.407223	0.361111	0.0479018
HSP90B1	ENSG00000166598.14	0.0992616	0.260229	0.407315	0.361111	1.47094
IKZF4	ENSG00000123411.14	0.0992726	0.260229	0.407315	0.361111	-0.0215897
ENOPH1	ENSG00000145293.15	0.0993992	0.260489	0.407721	0.361111	0.0321472
LARGE2	ENSG00000165905.17	0.0994934	0.260663	0.407995	0.361111	0.036255
CCNK	ENSG00000090061.17	0.0996126	0.260903	0.40837	0.361111	-0.0567576
RP11375I206	ENSG00000260633.1	0.0996683	0.260976	0.408483	0.361111	-0.0104707
VAPA	ENSG00000101558.13	0.0997678	0.260976	0.408483	0.361111	-0.219607
ASPRV1	ENSG00000244617.2	0.099771	0.260976	0.408483	0.361111	-0.00667348
ST3GAL1	ENSG00000008513.14	0.099816	0.260976	0.408483	0.361111	-0.0955395
THAP6	ENSG00000174796.12	0.0998264	0.260976	0.408483	0.361111	0.0222055
THOC2	ENSG00000125676.19	0.0998365	0.260976	0.408483	0.361111	0.0641432
MFSD14A	ENSG00000156875.13	0.0998462	0.260976	0.408483	0.361111	-0.0509849
FZR1	ENSG00000105325.13	0.0998853	0.260976	0.408483	0.361111	-0.0389162
RAB31	ENSG00000168461.12	0.099889	0.260976	0.408483	0.361111	0.278626
TNKS2	ENSG00000107854.5	0.0999325	0.260984	0.408497	0.361111	0.0300661
NIPBL	ENSG00000164190.17	0.0999668	0.260984	0.408497	0.361111	0.0322144
HOMER3	ENSG00000051128.18	0.0999791	0.260984	0.408497	0.361111	0.109844
GNL1	ENSG00000204590.12	0.100028	0.260984	0.408497	0.361111	-0.103
TMCO6	ENSG00000113119.12	0.100035	0.260984	0.408497	0.361111	0.0241393
ZNF318	ENSG00000171467.15	0.100058	0.260984	0.408497	0.361111	0.057159
MSX2	ENSG00000120149.8	0.100109	0.261045	0.408591	0.361111	-0.0152028
DLG3	ENSG00000082458.11	0.100173	0.26114	0.408741	0.361111	-0.0198218
PPIL4	ENSG00000131013.3	0.100241	0.261178	0.408801	0.361111	-0.0454726
ZNF564	ENSG00000249709.7	0.100243	0.261178	0.408801	0.361111	0.0115417
RP11981G76	ENSG00000272505.1	0.100304	0.261223	0.408871	0.361111	0.00377129
ARL5B	ENSG00000165997.4	0.100341	0.261223	0.408871	0.361111	-0.0481519
KPNA2	ENSG00000182481.8	0.100343	0.261223	0.408871	0.361111	-0.0986352
FCER1A	ENSG00000179639.10	0.100417	0.261342	0.409058	0.361111	-0.151777
MRPL53	ENSG00000204822.6	0.100538	0.261496	0.409299	0.361111	0.114928
ZNF782	ENSG00000196597.11	0.100545	0.261496	0.409299	0.361111	0.00863091
GPR155	ENSG00000163328.13	0.100559	0.261496	0.409299	0.361111	0.0226355
PLVAP	ENSG00000130300.8	0.100627	0.261602	0.409464	0.361111	-0.655353
CMIP	ENSG00000153815.16	0.100979	0.262443	0.410781	0.361111	-0.0910914
LINC00426	ENSG00000238121.5	0.101153	0.262823	0.411375	0.361111	0.0470522
CFHR1	ENSG00000244414.6	0.101315	0.263083	0.411782	0.361111	0.0387189
RIN2	ENSG00000132669.12	0.101331	0.263083	0.411782	0.361111	0.0789151
SLC25A34	ENSG00000162461.7	0.101336	0.263083	0.411782	0.361111	-0.0157406
CDCA7L	ENSG00000164649.19	0.101472	0.263364	0.412221	0.361111	0.0517615
RP3460G22	ENSG00000234147.1	0.10156	0.26346	0.412372	0.361111	0.0186471
MAPK11	ENSG00000185386.14	0.101586	0.26346	0.412372	0.361111	-0.0495143
NSD2	ENSG00000109685.17	0.101593	0.26346	0.412372	0.361111	0.0280312
UBE2H	ENSG00000186591.11	0.101659	0.263517	0.412461	0.361111	-0.081967
ATM	ENSG00000149311.18	0.101688	0.263517	0.412461	0.361111	0.265788
TP53I3	ENSG00000115129.13	0.101699	0.263517	0.412461	0.361111	0.0567043
SEMA3C	ENSG00000075223.13	0.101738	0.263546	0.412506	0.361111	0.159048
L3HYPDH	ENSG00000126790.11	0.101832	0.263717	0.412775	0.361111	0.0771711
FCRL5	ENSG00000143297.18	0.101895	0.263788	0.412885	0.361111	0.275176
NTM	ENSG00000182667.14	0.101922	0.263788	0.412885	0.361111	0.0945527
ELAC2	ENSG00000006744.18	0.101943	0.263788	0.412885	0.361111	0.035334
LTBR	ENSG00000111321.10	0.102041	0.2639	0.41306	0.361111	-0.130223
MYOM2	ENSG00000036448.9	0.102055	0.2639	0.41306	0.361111	-0.0198839
BRF2	ENSG00000104221.12	0.10207	0.2639	0.41306	0.361111	0.0132212
PPL	ENSG00000118898.15	0.10221	0.264049	0.413294	0.361111	-0.0331897
RPS6KL1	ENSG00000198208.11	0.102234	0.264049	0.413294	0.361111	-0.0192781
ZNF329	ENSG00000181894.14	0.102249	0.264049	0.413294	0.361111	0.00793657
PAN2	ENSG00000135473.14	0.102254	0.264049	0.413294	0.361111	0.184998
CD9	ENSG00000010278.12	0.102284	0.264049	0.413294	0.361111	-0.950918
CRYGS	ENSG00000213139.7	0.102319	0.264049	0.413294	0.361111	0.015759
ZNF79	ENSG00000196152.10	0.102324	0.264049	0.413294	0.361111	0.00774588
SGTB	ENSG00000197860.9	0.102356	0.26406	0.413311	0.361111	0.0188688
PRKX	ENSG00000183943.5	0.10243	0.264179	0.413497	0.361111	0.0381628
ARHGAP10	ENSG00000071205.11	0.102509	0.264309	0.413701	0.361111	-0.0583119
FMR1	ENSG00000102081.13	0.102641	0.264452	0.413925	0.361111	0.0397938
SLC25A13	ENSG00000004864.13	0.102657	0.264452	0.413925	0.361111	0.024644
SERPINB8	ENSG00000166401.14	0.102667	0.264452	0.413925	0.361111	-0.0588794
ITFG2	ENSG00000111203.11	0.102737	0.264452	0.413925	0.361111	0.0714695
AVL9	ENSG00000105778.18	0.102743	0.264452	0.413925	0.361111	0.0302248
SMIM10L2B	ENSG00000196972.8	0.102749	0.264452	0.413925	0.361111	-0.00855614
ZNF2	ENSG00000275111.4	0.102784	0.264452	0.413925	0.361111	0.00639511
RAB40C	ENSG00000197562.9	0.102807	0.264452	0.413925	0.361111	-0.0197912
ARHGEF17	ENSG00000110237.3	0.102816	0.264452	0.413925	0.361111	-0.159694
TGFB1	ENSG00000105329.9	0.102884	0.264554	0.414084	0.361111	-0.155393
USF2	ENSG00000105698.15	0.102912	0.264555	0.414087	0.361111	0.213016
RBMS3	ENSG00000144642.21	0.102992	0.264633	0.414208	0.361111	-0.0347648
AMOTL1	ENSG00000166025.17	0.102999	0.264633	0.414208	0.361111	-0.0303862
XYLT2	ENSG00000015532.9	0.103142	0.264931	0.414674	0.361111	0.0292681
HCFC2	ENSG00000111727.11	0.103318	0.26531	0.415268	0.361111	0.0159968
APOBR	ENSG00000184730.10	0.103422	0.265506	0.415574	0.361111	-0.0841978
GOLGA8R	ENSG00000186399.10	0.103521	0.265687	0.415858	0.361111	0.00907345
RAB36	ENSG00000100228.12	0.103574	0.265749	0.415955	0.361111	-0.0105088
PERP	ENSG00000112378.11	0.103731	0.26608	0.416473	0.361111	-0.0311038
TMEM107	ENSG00000179029.14	0.103836	0.266233	0.416713	0.361111	0.0315162
PQLC3	ENSG00000162976.12	0.103873	0.266233	0.416713	0.361111	0.0650527
LMF1	ENSG00000103227.18	0.10391	0.266233	0.416713	0.361111	-0.0327947
ATMIN	ENSG00000166454.9	0.103918	0.266233	0.416713	0.361111	0.017993
ORC3	ENSG00000135336.14	0.103932	0.266233	0.416713	0.361111	0.0286324
AZI2	ENSG00000163512.13	0.103986	0.266302	0.41682	0.361111	0.101348
SUV39H1	ENSG00000101945.16	0.104061	0.266329	0.416863	0.361111	-0.00797094
ARNT2	ENSG00000172379.20	0.104073	0.266329	0.416863	0.361111	-0.0105747
COMMD3BMI1	ENSG00000269897.5	0.104082	0.266329	0.416863	0.361111	0.0875546
PDE1B	ENSG00000123360.11	0.10416	0.266346	0.41689	0.361111	-0.0365943
IMMP2L	ENSG00000184903.9	0.104206	0.266346	0.41689	0.361111	-0.0404124
TSPYL2	ENSG00000184205.14	0.104244	0.266346	0.41689	0.361111	-0.415359
RFESD	ENSG00000175449.13	0.104287	0.266346	0.41689	0.361111	0.0101531
TTF2	ENSG00000116830.11	0.104314	0.266346	0.41689	0.361111	0.0250396
DUSP23	ENSG00000158716.8	0.104389	0.266346	0.41689	0.361111	0.230228
PODXL2	ENSG00000114631.10	0.104413	0.266346	0.41689	0.361111	-0.0224589
IFI27L2	ENSG00000119632.3	0.104413	0.266346	0.41689	0.361111	0.297146
CD55	ENSG00000196352.14	0.104415	0.266346	0.41689	0.361111	-0.468539
MRPL35	ENSG00000132313.14	0.104432	0.266346	0.41689	0.361111	0.0502341
ZNF287	ENSG00000141040.14	0.104447	0.266346	0.41689	0.361111	0.014469
IL17B	ENSG00000127743.5	0.104457	0.266346	0.41689	0.361111	-0.0235553
CAPN12	ENSG00000182472.8	0.104469	0.266346	0.41689	0.361111	0.0251902
ZNF675	ENSG00000197372.9	0.104483	0.266346	0.41689	0.361111	0.018928
ARHGAP28	ENSG00000088756.12	0.104571	0.26643	0.417021	0.361111	0.0151656
EID3	ENSG00000255150.2	0.104573	0.26643	0.417021	0.361111	-0.0124696
TRNT1	ENSG00000072756.16	0.104646	0.266545	0.417201	0.361111	0.019016
MYD88	ENSG00000172936.12	0.104766	0.26678	0.417568	0.361111	-0.124528
CSF3R	ENSG00000119535.17	0.104865	0.266959	0.417849	0.361111	-1.08251
PRAM1	ENSG00000133246.11	0.104996	0.267207	0.418238	0.361111	-0.0570988
TMEM56RWDD3	ENSG00000271092.5	0.105019	0.267207	0.418238	0.361111	0.00494616
AMZ2	ENSG00000196704.11	0.105074	0.267222	0.41826	0.361111	0.0924413
STK16	ENSG00000115661.13	0.105082	0.267222	0.41826	0.361111	0.043984
PIM2	ENSG00000102096.9	0.105134	0.267259	0.418318	0.361111	1.08564
CHRNB1	ENSG00000170175.10	0.105153	0.267259	0.418318	0.361111	0.0161977
ACHE	ENSG00000087085.13	0.105198	0.267302	0.418385	0.361111	-0.0525451
FAM229B	ENSG00000203778.7	0.105312	0.267521	0.418728	0.361111	0.0905022
SRBD1	ENSG00000068784.12	0.10537	0.267551	0.418776	0.361111	0.013655
SMPD4	ENSG00000136699.19	0.105412	0.267551	0.418776	0.361111	-0.0594844
NAA60	ENSG00000122390.17	0.105416	0.267551	0.418776	0.361111	-0.0533341
KCNMB3	ENSG00000171121.16	0.105467	0.267551	0.418776	0.361111	0.01033
RFWD3	ENSG00000168411.13	0.105474	0.267551	0.418776	0.361111	0.0186892
NT5DC3	ENSG00000111696.11	0.105495	0.267551	0.418776	0.361111	-0.0414705
NOD1	ENSG00000106100.10	0.105556	0.267636	0.418909	0.361111	0.0352481
FADS2	ENSG00000134824.13	0.105598	0.26767	0.418961	0.361111	-0.143224
GNPNAT1	ENSG00000100522.8	0.105663	0.267764	0.419109	0.361111	-0.052294
NDUFB7	ENSG00000099795.6	0.105753	0.267811	0.419182	0.361111	0.412749
CFDP1	ENSG00000153774.8	0.105763	0.267811	0.419182	0.361111	0.0812676
SHARPIN	ENSG00000179526.16	0.105794	0.267811	0.419182	0.361111	0.0466573
RAB13	ENSG00000143545.8	0.105795	0.267811	0.419182	0.361111	0.317225
FAM127C	ENSG00000212747.4	0.105831	0.26783	0.419212	0.361111	-0.0335931
TSC22D1	ENSG00000102804.14	0.105889	0.267905	0.419329	0.361111	-0.541038
NBPF3	ENSG00000142794.18	0.105927	0.267929	0.419367	0.361111	0.0119781
RCAN1	ENSG00000159200.17	0.105982	0.267996	0.419472	0.361111	-0.469786
TRIM8	ENSG00000171206.13	0.10603	0.268045	0.419549	0.361111	-0.103861
ADSSL1	ENSG00000185100.10	0.106097	0.268142	0.419701	0.361111	-0.0692253
P2RY8	ENSG00000182162.10	0.106137	0.268173	0.419748	0.361111	-0.0769713
CRYBB1	ENSG00000100122.5	0.106251	0.268389	0.420087	0.361111	0.0288725
FCGR2B	ENSG00000072694.20	0.106422	0.268749	0.420651	0.361111	0.386681
LINC00310	ENSG00000227456.7	0.106524	0.268919	0.420916	0.361111	-0.0169991
GLIPR2	ENSG00000122694.15	0.106546	0.268919	0.420916	0.361111	-0.137546
MRPL36	ENSG00000171421.12	0.106641	0.269036	0.421099	0.361111	0.0877364
MPI	ENSG00000178802.17	0.10665	0.269036	0.421099	0.361111	0.0445745
FLJ20021	ENSG00000254531.1	0.106775	0.269267	0.421461	0.361111	0.0303888
DDX41	ENSG00000183258.11	0.106798	0.269267	0.421461	0.361111	0.207058
WDR78	ENSG00000152763.16	0.106849	0.269324	0.42155	0.361111	-0.00866788
KLHDC10	ENSG00000128607.13	0.106935	0.269362	0.42161	0.361111	0.0139231
SCAF1	ENSG00000126461.14	0.106975	0.269362	0.42161	0.361111	-0.0266493
ZNF415	ENSG00000170954.11	0.106975	0.269362	0.42161	0.361111	0.0140578
RP11574K1129	ENSG00000272140.2	0.106979	0.269362	0.42161	0.361111	0.0127698
CCL19	ENSG00000172724.11	0.107047	0.269462	0.421766	0.361111	-3.10314
NDUFA1	ENSG00000125356.6	0.107093	0.269506	0.421835	0.361111	0.245187
BRPF3	ENSG00000096070.19	0.107155	0.269591	0.421968	0.361111	-0.0241527
MAST3	ENSG00000099308.10	0.107325	0.269947	0.422525	0.361111	-0.0326396
HLTF	ENSG00000071794.15	0.107471	0.270206	0.422932	0.361111	0.0169579
AC0061292	ENSG00000268027.5	0.107494	0.270206	0.422932	0.361111	0.0905092
CKMT2	ENSG00000131730.15	0.107517	0.270206	0.422932	0.361111	-0.0498471
CMTM6	ENSG00000091317.7	0.107543	0.270206	0.422932	0.361111	-0.114911
NANP	ENSG00000170191.4	0.107649	0.27029	0.423063	0.361111	-0.00852085
DDOST	ENSG00000244038.9	0.107658	0.27029	0.423063	0.361111	0.184882
YWHAG	ENSG00000170027.6	0.107662	0.27029	0.423063	0.361111	-0.268989
CTC444N248	ENSG00000268713.1	0.10779	0.270539	0.423453	0.361111	-0.0116757
SCRN3	ENSG00000144306.14	0.107905	0.270757	0.423793	0.361111	0.0225194
ARHGAP35	ENSG00000160007.18	0.107992	0.270883	0.42399	0.361111	-0.0295702
FAM110D	ENSG00000197245.5	0.108013	0.270883	0.42399	0.361111	-0.0847882
BYSL	ENSG00000112578.9	0.108055	0.270908	0.424029	0.361111	-0.0426406
RPS15	ENSG00000115268.9	0.108106	0.270908	0.424029	0.361111	1.88723
SLC15A4	ENSG00000139370.11	0.108109	0.270908	0.424029	0.361111	-0.037055
SNHG8	ENSG00000269893.6	0.108211	0.271091	0.424316	0.361111	0.668661
IDE	ENSG00000119912.15	0.108478	0.271663	0.425212	0.361111	0.0190208
SUSD4	ENSG00000143502.14	0.108497	0.271663	0.425212	0.361111	-0.0103616
ITSN1	ENSG00000205726.14	0.108547	0.271689	0.425252	0.361111	0.090277
CSNK2A2	ENSG00000070770.8	0.108569	0.271689	0.425252	0.361111	0.0229057
PHPT1	ENSG00000054148.17	0.108593	0.271689	0.425252	0.361111	0.164157
CFL2	ENSG00000165410.14	0.108631	0.271709	0.425284	0.361111	-0.229083
PARL	ENSG00000175193.13	0.108709	0.271709	0.425284	0.361111	0.0700382
ZC3H6	ENSG00000188177.13	0.108717	0.271709	0.425284	0.361111	0.00895369
ATG13	ENSG00000175224.16	0.108774	0.271709	0.425284	0.361111	0.0624821
PACSIN1	ENSG00000124507.10	0.108783	0.271709	0.425284	0.361111	-0.00992921
PNPLA8	ENSG00000135241.16	0.108821	0.271709	0.425284	0.361111	-0.0789536
FZD3	ENSG00000104290.10	0.108829	0.271709	0.425284	0.361111	-0.0097914
POLR2B	ENSG00000047315.15	0.108832	0.271709	0.425284	0.361111	0.0803524
DENND5A	ENSG00000184014.7	0.109036	0.272147	0.42597	0.361111	-0.107833
TENM4	ENSG00000149256.15	0.10907	0.27216	0.425989	0.361111	0.0177245
COA6	ENSG00000168275.14	0.109113	0.272196	0.426046	0.361111	0.0606154
COPB2	ENSG00000184432.9	0.109149	0.272213	0.426073	0.361111	0.0862002
LMNB1	ENSG00000113368.11	0.109251	0.272395	0.426357	0.361111	-0.0869488
CPEB3	ENSG00000107864.14	0.109359	0.272593	0.426667	0.361111	0.00526657
SLC5A4	ENSG00000100191.5	0.109423	0.272616	0.426703	0.361111	-0.00535915
MED16	ENSG00000175221.14	0.109445	0.272616	0.426703	0.361111	-0.0394944
CTSO	ENSG00000256043.2	0.109455	0.272616	0.426703	0.361111	-0.0721269
NRP1	ENSG00000099250.17	0.109515	0.272694	0.426826	0.361111	0.262914
ATP5J	ENSG00000154723.12	0.109586	0.272799	0.42699	0.361111	0.283741
AMDHD2	ENSG00000162066.14	0.109643	0.272802	0.426995	0.361111	0.0699371
LRRC37B	ENSG00000185158.12	0.109698	0.272802	0.426995	0.361111	0.0258354
RRAGC	ENSG00000116954.7	0.109782	0.272802	0.426995	0.361111	-0.0646722
MEOX2	ENSG00000106511.5	0.10979	0.272802	0.426995	0.361111	0.0515959
TYW1	ENSG00000198874.12	0.109793	0.272802	0.426995	0.361111	0.0150123
RP11629O12	ENSG00000261220.2	0.109808	0.272802	0.426995	0.361111	-0.00987643
RABGGTB	ENSG00000137955.15	0.109871	0.272802	0.426995	0.361111	0.154834
ZBTB12	ENSG00000204366.3	0.109877	0.272802	0.426995	0.361111	0.00489733
ETF1	ENSG00000120705.12	0.109893	0.272802	0.426995	0.361111	-0.20006
HMOX2	ENSG00000103415.11	0.1099	0.272802	0.426995	0.361111	0.0707997
NDUFV3	ENSG00000160194.17	0.109907	0.272802	0.426995	0.361111	0.0300789
TTC39A	ENSG00000085831.15	0.109953	0.272802	0.426995	0.361111	-0.0189783
ASL	ENSG00000126522.16	0.109963	0.272802	0.426995	0.361111	-0.0352226
ATRX	ENSG00000085224.21	0.110012	0.272853	0.427074	0.361111	0.0439968
NOSTRIN	ENSG00000163072.15	0.110071	0.272927	0.427189	0.361111	-0.101425
BBS12	ENSG00000181004.9	0.110122	0.272927	0.427189	0.361111	0.00534909
UBE2G2	ENSG00000184787.18	0.110129	0.272927	0.427189	0.361111	0.125324
PLAG1	ENSG00000181690.7	0.110244	0.273113	0.427481	0.361111	0.00644221
KBTBD3	ENSG00000182359.14	0.110262	0.273113	0.427481	0.361111	0.0189778
ZNF91	ENSG00000167232.13	0.110334	0.27316	0.427555	0.361111	0.0265597
TXNDC17	ENSG00000129235.10	0.110357	0.27316	0.427555	0.361111	0.211507
TRMT10A	ENSG00000145331.13	0.110369	0.27316	0.427555	0.361111	0.0102597
SLC35G1	ENSG00000176273.14	0.110421	0.27316	0.427555	0.361111	0.00532477
LCLAT1	ENSG00000172954.13	0.110425	0.27316	0.427555	0.361111	-0.00946289
ITPR3	ENSG00000096433.10	0.110481	0.273218	0.427646	0.361111	0.0513062
RERGL	ENSG00000111404.6	0.110507	0.273218	0.427646	0.361111	-0.113974
TIMM8B	ENSG00000150779.11	0.11059	0.273306	0.427783	0.361111	0.180445
SFT2D2	ENSG00000213064.9	0.1106	0.273306	0.427783	0.361111	-0.0130314
CCNB1IP1	ENSG00000100814.17	0.110656	0.273317	0.4278	0.361111	0.0553087
PSMD4	ENSG00000159352.15	0.110662	0.273317	0.4278	0.361111	0.122145
PPT2EGFL8	ENSG00000258388.7	0.110728	0.273376	0.427893	0.361111	-0.0179405
COX5B	ENSG00000135940.6	0.110744	0.273376	0.427893	0.361111	0.317319
SETD3	ENSG00000183576.12	0.110786	0.273408	0.427944	0.361111	0.0386957
VEZF1	ENSG00000136451.8	0.110891	0.273438	0.427989	0.361111	-0.0378488
UFC1	ENSG00000143222.11	0.110909	0.273438	0.427989	0.361111	0.133336
ZNF304	ENSG00000131845.14	0.110956	0.273438	0.427989	0.361111	-0.0148941
S100A6	ENSG00000197956.9	0.110965	0.273438	0.427989	0.361111	-3.83584
RP11343L52	ENSG00000271862.1	0.110991	0.273438	0.427989	0.361111	-0.00387699
TYW1B	ENSG00000277149.4	0.111018	0.273438	0.427989	0.361111	0.010965
COG1	ENSG00000166685.11	0.11103	0.273438	0.427989	0.361111	0.0448003
REXO1	ENSG00000079313.13	0.111054	0.273438	0.427989	0.361111	-0.0664758
MYOC	ENSG00000034971.16	0.111059	0.273438	0.427989	0.361111	-0.073659
USP7	ENSG00000187555.14	0.111186	0.273634	0.428297	0.361111	0.107134
RNF11	ENSG00000123091.4	0.111197	0.273634	0.428297	0.361111	-0.155007
MFSD4A	ENSG00000174514.12	0.111392	0.273997	0.428865	0.361111	0.00809021
CPSF2	ENSG00000165934.12	0.111434	0.273997	0.428865	0.361111	0.0364719
COPRS	ENSG00000172301.10	0.111454	0.273997	0.428865	0.361111	-0.113696
QPRT	ENSG00000103485.17	0.11146	0.273997	0.428865	0.361111	0.0332942
PPM1M	ENSG00000164088.17	0.111498	0.274018	0.428898	0.361111	0.104405
ELOB	ENSG00000103363.14	0.111536	0.274026	0.42891	0.361111	0.47994
MRPS21	ENSG00000266472.5	0.111559	0.274026	0.42891	0.361111	0.0846244
LYVE1	ENSG00000133800.8	0.111662	0.274174	0.429142	0.361111	0.527865
RAB7B	ENSG00000276600.4	0.11172	0.274174	0.429142	0.361111	-0.0661327
RGL1	ENSG00000143344.15	0.111727	0.274174	0.429142	0.361111	0.0643578
SLC46A2	ENSG00000119457.7	0.111764	0.274174	0.429142	0.361111	0.00797496
THSD1	ENSG00000136114.15	0.111765	0.274174	0.429142	0.361111	0.0211658
AC0094042	ENSG00000236255.1	0.111904	0.274445	0.429566	0.361111	0.00968686
ZNF493	ENSG00000196268.11	0.112003	0.274577	0.429772	0.361111	0.0173124
GOLGA7B	ENSG00000155265.10	0.11206	0.274577	0.429772	0.361111	-0.01436
TSPAN5	ENSG00000168785.7	0.112089	0.274577	0.429772	0.361111	0.0228176
PDP2	ENSG00000172840.6	0.112119	0.274577	0.429772	0.361111	0.00891064
EMSY	ENSG00000158636.16	0.112133	0.274577	0.429772	0.361111	0.0297895
COL4A3BP	ENSG00000113163.15	0.112144	0.274577	0.429772	0.361111	0.0286717
URGCP	ENSG00000106608.16	0.112161	0.274577	0.429772	0.361111	-0.0301205
TBC1D32	ENSG00000146350.13	0.112255	0.274735	0.43002	0.361111	-0.0100443
TMSB15B	ENSG00000158427.14	0.112302	0.274778	0.430087	0.361111	-0.0225252
WBP1	ENSG00000239779.6	0.112347	0.274805	0.430129	0.361111	0.0968545
TXNL4B	ENSG00000140830.8	0.112389	0.274805	0.430129	0.361111	-0.016055
FLNC	ENSG00000128591.15	0.1124	0.274805	0.430129	0.361111	-0.199702
SETX	ENSG00000107290.13	0.112488	0.27495	0.430356	0.361111	0.0623278
AP4B1	ENSG00000134262.12	0.112607	0.275141	0.430656	0.361111	0.0597609
MTF1	ENSG00000188786.9	0.11264	0.275141	0.430656	0.361111	-0.0185821
ZDHHC5	ENSG00000156599.10	0.112683	0.275141	0.430656	0.361111	-0.033581
SLC37A4	ENSG00000137700.17	0.112702	0.275141	0.430656	0.361111	0.0282436
NPIPB9	ENSG00000196993.8	0.112723	0.275141	0.430656	0.361111	0.00818148
MS4A7	ENSG00000166927.12	0.112742	0.275141	0.430656	0.361111	0.393004
FGD5	ENSG00000154783.11	0.112794	0.275198	0.430745	0.361111	-0.0566429
SF3B5	ENSG00000169976.6	0.11284	0.275238	0.430808	0.361111	0.257011
RASL11A	ENSG00000122035.6	0.112917	0.275301	0.430906	0.361111	-0.126182
RP11960L181	ENSG00000261218.5	0.112936	0.275301	0.430906	0.361111	0.0138806
VPS28	ENSG00000160948.13	0.112953	0.275301	0.430906	0.361111	-0.188809
PPIB	ENSG00000166794.4	0.11301	0.27537	0.431014	0.361111	0.817354
LDLRAD2	ENSG00000187942.11	0.113105	0.275444	0.43113	0.361111	0.0055887
RBPMS	ENSG00000157110.15	0.11311	0.275444	0.43113	0.361111	-0.415879
RP11497H169	ENSG00000269983.1	0.113128	0.275444	0.43113	0.361111	0.035596
THAP3	ENSG00000041988.15	0.11322	0.275506	0.431227	0.361111	0.0261072
TRAPPC6B	ENSG00000182400.14	0.113234	0.275506	0.431227	0.361111	0.0201558
UACA	ENSG00000137831.14	0.113241	0.275506	0.431227	0.361111	0.191799
APLP1	ENSG00000105290.11	0.113278	0.275509	0.431232	0.361111	-0.0411498
ADAM12	ENSG00000148848.14	0.113301	0.275509	0.431232	0.361111	0.105277
SET	ENSG00000119335.16	0.113347	0.275522	0.431252	0.361111	0.197382
WDR54	ENSG00000005448.16	0.113377	0.275522	0.431252	0.361111	0.0281447
LINC01011	ENSG00000244041.7	0.113394	0.275522	0.431252	0.361111	0.00732231
SHC1	ENSG00000160691.18	0.11356	0.275732	0.431581	0.361111	-0.264412
SLC7A1	ENSG00000139514.12	0.113564	0.275732	0.431581	0.361111	-0.0403474
TCEAL4	ENSG00000133142.17	0.113576	0.275732	0.431581	0.361111	0.430059
CXCL8	ENSG00000169429.10	0.113597	0.275732	0.431581	0.361111	-1.72243
YIPF4	ENSG00000119820.10	0.113717	0.275953	0.431927	0.361111	0.0412684
TMEM208	ENSG00000168701.18	0.113747	0.275954	0.431929	0.361111	0.100012
SMYD3	ENSG00000185420.18	0.113812	0.276016	0.432025	0.361111	0.0363914
WDR25	ENSG00000176473.13	0.113831	0.276016	0.432025	0.361111	0.0143214
MAPK10	ENSG00000109339.19	0.11393	0.276187	0.432292	0.361111	-0.0325164
ZNF667	ENSG00000198046.11	0.113992	0.276266	0.432416	0.361111	0.00588496
SP100	ENSG00000067066.16	0.114212	0.276675	0.433057	0.361111	0.389986
SCUBE3	ENSG00000146197.8	0.11422	0.276675	0.433057	0.361111	-0.047591
PPIH	ENSG00000171960.10	0.11436	0.276945	0.433478	0.361111	0.0722936
LDAH	ENSG00000118961.14	0.114435	0.277054	0.43365	0.361111	0.0148435
CA5B	ENSG00000169239.12	0.11473	0.277666	0.434607	0.361111	-0.031119
RP11480A161	ENSG00000260261.1	0.114749	0.277666	0.434607	0.361111	0.00573986
UQCC3	ENSG00000204922.4	0.114776	0.277666	0.434607	0.361111	0.018892
GABARAPL2	ENSG00000034713.7	0.114859	0.277797	0.434812	0.361111	0.180375
DDX23	ENSG00000174243.9	0.114929	0.277893	0.434963	0.361111	0.077438
ROGDI	ENSG00000067836.12	0.114991	0.277963	0.435073	0.361111	-0.0368393
TUBB2B	ENSG00000137285.9	0.115017	0.277963	0.435073	0.361111	-0.103112
CEP152	ENSG00000103995.13	0.11523	0.278402	0.43576	0.361111	0.00673014
METTL6	ENSG00000206562.11	0.115257	0.278402	0.43576	0.361111	0.0196745
ANKRD37	ENSG00000186352.8	0.115369	0.278601	0.436071	0.361111	-0.124733
SAMD4B	ENSG00000179134.15	0.115456	0.278741	0.43629	0.361111	-0.214029
SUCO	ENSG00000094975.13	0.115503	0.278748	0.436301	0.361111	0.0186605
RPS29	ENSG00000213741.9	0.115518	0.278748	0.436301	0.361111	10.1485
RP11872D178	ENSG00000254979.5	0.115575	0.278748	0.436301	0.361111	-0.0139575
COLQ	ENSG00000206561.12	0.115577	0.278748	0.436301	0.361111	-0.0322553
GATAD2A	ENSG00000167491.17	0.115653	0.278799	0.436382	0.361111	-0.0822635
FAM47ESTBD1	ENSG00000272414.5	0.115658	0.278799	0.436382	0.361111	-0.0274075
INTS4	ENSG00000149262.16	0.115704	0.27884	0.436446	0.361111	0.0455354
CBFB	ENSG00000067955.13	0.115756	0.27884	0.436446	0.361111	0.0465739
PEX12	ENSG00000108733.9	0.115778	0.27884	0.436446	0.361111	0.00657459
AHCYL2	ENSG00000158467.16	0.115793	0.27884	0.436446	0.361111	0.0133297
TNRC6A	ENSG00000090905.18	0.115855	0.278853	0.436465	0.361111	0.0502454
BOK	ENSG00000176720.4	0.115886	0.278853	0.436465	0.361111	0.0437708
PIP4K2C	ENSG00000166908.17	0.115902	0.278853	0.436465	0.361111	-0.0289395
DHX40	ENSG00000108406.9	0.115916	0.278853	0.436465	0.361111	0.021429
C22orf46	ENSG00000184208.10	0.115967	0.278904	0.436545	0.361111	0.0155732
TOMM34	ENSG00000025772.7	0.116168	0.279314	0.437187	0.361111	-0.0345902
TBX18	ENSG00000112837.16	0.116243	0.279314	0.437187	0.361111	-0.0313239
SLMAP	ENSG00000163681.14	0.116267	0.279314	0.437187	0.361111	-0.280064
GPC1	ENSG00000063660.8	0.116268	0.279314	0.437187	0.361111	-0.100539
AOX1	ENSG00000138356.13	0.116285	0.279314	0.437187	0.361111	0.111336
ELK4	ENSG00000158711.13	0.116329	0.279316	0.43719	0.361111	0.0230689
ZNF608	ENSG00000168916.15	0.116345	0.279316	0.43719	0.361111	0.0194214
MAT2A	ENSG00000168906.12	0.116403	0.279354	0.43725	0.361111	-1.64115
CRTC3	ENSG00000140577.15	0.116421	0.279354	0.43725	0.361111	-0.046482
BTK	ENSG00000010671.15	0.116558	0.27958	0.437603	0.361111	0.188244
PTPN1	ENSG00000196396.9	0.116622	0.27958	0.437603	0.361111	-0.26527
ARL16	ENSG00000214087.8	0.116633	0.27958	0.437603	0.361111	0.0634051
NBPF1	ENSG00000219481.10	0.116646	0.27958	0.437603	0.361111	0.0480632
METRN	ENSG00000103260.8	0.116664	0.27958	0.437603	0.361111	0.0618148
PAM	ENSG00000145730.20	0.116692	0.27958	0.437603	0.361111	-0.497126
TMEM185A	ENSG00000269556.7	0.116857	0.279834	0.438001	0.361111	0.0264463
CHSY3	ENSG00000198108.3	0.116912	0.279834	0.438001	0.361111	-0.0314118
HCG11	ENSG00000228223.2	0.116923	0.279834	0.438001	0.361111	0.0125486
C12orf57	ENSG00000111678.10	0.116938	0.279834	0.438001	0.361111	0.636584
PI3	ENSG00000124102.4	0.116946	0.279834	0.438001	0.361111	-0.0483168
MRE11	ENSG00000020922.12	0.117008	0.279891	0.43809	0.361111	0.0175654
FERMT2	ENSG00000073712.14	0.117029	0.279891	0.43809	0.361111	-0.220618
WRAP73	ENSG00000116213.15	0.117066	0.279908	0.438116	0.361111	0.0327251
AKNA	ENSG00000106948.16	0.117118	0.27996	0.438198	0.361111	-0.257149
PNO1	ENSG00000115946.7	0.117188	0.280029	0.438306	0.361111	-0.0452145
MESDC2	ENSG00000117899.10	0.117206	0.280029	0.438306	0.361111	0.0237585
SPATS2	ENSG00000123352.17	0.117269	0.280044	0.438329	0.361111	0.0478599
VTN	ENSG00000109072.13	0.117271	0.280044	0.438329	0.361111	-0.00767043
PODXL	ENSG00000128567.16	0.117314	0.280074	0.438377	0.361111	-0.135603
PPFIA2	ENSG00000139220.16	0.117388	0.28018	0.438543	0.361111	-0.0193049
NPIPB5	ENSG00000243716.10	0.11747	0.280301	0.438732	0.361111	0.759956
ANKMY2	ENSG00000106524.8	0.117498	0.280301	0.438732	0.361111	0.0214856
SMAD2	ENSG00000175387.15	0.117627	0.280475	0.439005	0.361111	0.0512215
SLC25A12	ENSG00000115840.13	0.117695	0.280475	0.439005	0.361111	0.0197941
USP36	ENSG00000055483.19	0.117697	0.280475	0.439005	0.361111	-0.188852
SIGLEC6	ENSG00000105492.15	0.117712	0.280475	0.439005	0.361111	0.0116689
THSD4	ENSG00000187720.14	0.117742	0.280475	0.439005	0.361111	-0.0640432
SP140	ENSG00000079263.18	0.117749	0.280475	0.439005	0.361111	0.13602
JAM3	ENSG00000166086.12	0.117786	0.280493	0.439032	0.361111	-0.097756
RPS3	ENSG00000149273.14	0.117855	0.280559	0.439135	0.361111	2.44571
IL3RA	ENSG00000185291.11	0.117873	0.280559	0.439135	0.361111	-0.0930111
MYOM3	ENSG00000142661.18	0.117925	0.280612	0.439219	0.361111	-0.00530061
NELFCD	ENSG00000101158.13	0.118007	0.280689	0.439339	0.361111	0.0646128
TXNRD3	ENSG00000197763.14	0.118017	0.280689	0.439339	0.361111	0.0129944
SLC20A2	ENSG00000168575.9	0.118107	0.280832	0.439562	0.361111	-0.0785441
PPP4R3A	ENSG00000100796.17	0.118142	0.280845	0.439584	0.361111	0.134734
C17orf97	ENSG00000187624.8	0.118203	0.280913	0.43969	0.361111	0.0102359
RRP1B	ENSG00000160208.12	0.118231	0.280913	0.43969	0.361111	0.0155273
RAB11FIP2	ENSG00000107560.10	0.11827	0.280936	0.439725	0.361111	0.0110184
PCDH17	ENSG00000118946.11	0.118371	0.281062	0.439923	0.361111	-0.0238524
CCDC93	ENSG00000125633.10	0.118382	0.281062	0.439923	0.361111	0.0385933
C1orf174	ENSG00000198912.10	0.118458	0.28117	0.440093	0.361111	0.0241208
IP6K1	ENSG00000176095.11	0.11854	0.281296	0.440289	0.361111	-0.022389
ADAM23	ENSG00000114948.12	0.118654	0.281348	0.440371	0.361111	-0.0204479
USP2	ENSG00000036672.15	0.118675	0.281348	0.440371	0.361111	-0.0215963
TDRD9	ENSG00000156414.18	0.118686	0.281348	0.440371	0.361111	0.00599972
TRIM29	ENSG00000137699.16	0.118709	0.281348	0.440371	0.361111	-0.0190302
ZNF75D	ENSG00000186376.14	0.118756	0.281348	0.440371	0.361111	0.0173143
HARBI1	ENSG00000180423.4	0.118762	0.281348	0.440371	0.361111	0.00681179
HSPB7	ENSG00000173641.17	0.118771	0.281348	0.440371	0.361111	-0.316354
LRRFIP1	ENSG00000124831.18	0.118812	0.28135	0.440373	0.361111	-0.269067
TMEM35B	ENSG00000243749.1	0.118843	0.28135	0.440373	0.361111	0.0795782
SIRPB2	ENSG00000196209.12	0.118861	0.28135	0.440373	0.361111	0.0758737
COX7A2	ENSG00000112695.11	0.118897	0.281363	0.440395	0.361111	0.384538
TSTD3	ENSG00000228439.5	0.119031	0.28161	0.44078	0.361111	0.00785661
CREBRF	ENSG00000164463.12	0.11938	0.282365	0.441962	0.361111	0.0321001
TFPI2	ENSG00000105825.11	0.119443	0.282443	0.442085	0.361111	-0.0439692
EMC8	ENSG00000131148.8	0.119517	0.28246	0.442111	0.361111	0.0272696
NASP	ENSG00000132780.16	0.119528	0.28246	0.442111	0.361111	0.156802
MGAT1	ENSG00000131446.16	0.119558	0.28246	0.442111	0.361111	0.390476
TMEM100	ENSG00000166292.11	0.119612	0.28246	0.442111	0.361111	0.0350468
DEK	ENSG00000124795.14	0.119631	0.28246	0.442111	0.361111	0.054888
SWT1	ENSG00000116668.12	0.11965	0.28246	0.442111	0.361111	0.0061216
SQSTM1	ENSG00000161011.19	0.119675	0.28246	0.442111	0.361111	-0.771314
SPNS3	ENSG00000182557.7	0.119695	0.28246	0.442111	0.361111	-0.0118174
SLC35G2	ENSG00000168917.8	0.119735	0.28246	0.442111	0.361111	-0.0302491
ZNF585A	ENSG00000196967.10	0.119749	0.28246	0.442111	0.361111	0.0496479
PRAF2	ENSG00000243279.3	0.119829	0.282577	0.442295	0.361111	-0.0676649
UBTD2	ENSG00000168246.5	0.119918	0.282718	0.442515	0.361111	0.0269143
RP11111M223	ENSG00000255135.3	0.11999	0.282812	0.442663	0.361111	0.0168953
HRC	ENSG00000130528.11	0.120033	0.282812	0.442663	0.361111	-0.00868843
ZNF180	ENSG00000167384.10	0.120048	0.282812	0.442663	0.361111	0.00752819
PPARGC1B	ENSG00000155846.16	0.120084	0.282825	0.442683	0.361111	0.00522699
ZMYND8	ENSG00000101040.19	0.120126	0.282854	0.442728	0.361111	0.023506
TMEM246	ENSG00000165152.8	0.12019	0.282934	0.442854	0.361111	-0.0115928
DNAJB12	ENSG00000148719.14	0.120295	0.283029	0.443003	0.361111	-0.0313579
MSX1	ENSG00000163132.6	0.12031	0.283029	0.443003	0.361111	-0.031951
ARFIP1	ENSG00000164144.15	0.120323	0.283029	0.443003	0.361111	0.0276448
RTKN2	ENSG00000182010.10	0.12035	0.283029	0.443003	0.361111	0.00971595
LPCAT1	ENSG00000153395.9	0.120491	0.283289	0.443409	0.361111	-0.0819012
TRMT1L	ENSG00000121486.11	0.120611	0.283332	0.443476	0.361111	0.0144883
TTC21A	ENSG00000168026.18	0.120614	0.283332	0.443476	0.361111	0.0308334
ANO10	ENSG00000160746.12	0.120661	0.283332	0.443476	0.361111	-0.0422648
TEAD4	ENSG00000197905.8	0.120685	0.283332	0.443476	0.361111	-0.0658791
C11orf58	ENSG00000110696.9	0.120698	0.283332	0.443476	0.361111	0.103496
ZNF496	ENSG00000162714.12	0.120702	0.283332	0.443476	0.361111	0.0217117
ACTG2	ENSG00000163017.13	0.120719	0.283332	0.443476	0.361111	-2.85679
UQCC1	ENSG00000101019.21	0.120771	0.283383	0.443557	0.361111	0.0455485
KIAA2026	ENSG00000183354.11	0.120843	0.283428	0.443626	0.361111	0.018107
MEX3D	ENSG00000181588.16	0.12085	0.283428	0.443626	0.361111	-0.0162137
RP11733O181	ENSG00000236120.6	0.120912	0.283449	0.443659	0.361111	0.0105589
C9orf172	ENSG00000232434.2	0.120948	0.283449	0.443659	0.361111	-0.00821475
CEBPG	ENSG00000153879.8	0.120949	0.283449	0.443659	0.361111	-0.0283535
RPP25L	ENSG00000164967.9	0.121036	0.283491	0.443725	0.361111	0.0340275
SOD2	ENSG00000112096.16	0.121055	0.283491	0.443725	0.361111	-3.0014
BTF3L4	ENSG00000134717.17	0.121059	0.283491	0.443725	0.361111	0.0614656
DNAAF2	ENSG00000165506.14	0.121087	0.283491	0.443725	0.361111	-0.0154394
AF1279365	ENSG00000226751.2	0.121123	0.283491	0.443725	0.361111	0.0102332
TLR5	ENSG00000187554.11	0.121203	0.283491	0.443725	0.361111	0.0215654
DRG1	ENSG00000185721.12	0.121242	0.283491	0.443725	0.361111	0.0576497
C16orf72	ENSG00000182831.11	0.121258	0.283491	0.443725	0.361111	-0.0737765
UPP1	ENSG00000183696.13	0.121263	0.283491	0.443725	0.361111	-0.349057
COX4I1	ENSG00000131143.8	0.121279	0.283491	0.443725	0.361111	0.93479
C1orf216	ENSG00000142686.7	0.121315	0.283491	0.443725	0.361111	-0.02713
GOLGA5	ENSG00000066455.12	0.121327	0.283491	0.443725	0.361111	0.0416959
RP11793H1310	ENSG00000267281.2	0.121358	0.283493	0.443728	0.361111	-0.025128
MANF	ENSG00000145050.15	0.121392	0.283502	0.443742	0.361111	0.227378
WIPI1	ENSG00000070540.12	0.121443	0.283551	0.443819	0.361111	0.0867261
PPT2	ENSG00000221988.12	0.121594	0.283834	0.444261	0.361111	-0.0584381
SCD5	ENSG00000145284.11	0.121705	0.284022	0.444556	0.361111	0.0236293
PRPF4B	ENSG00000112739.16	0.121783	0.284133	0.44473	0.361111	0.0587462
SLC25A30	ENSG00000174032.16	0.121877	0.284247	0.444908	0.361111	0.0223748
MRPS7	ENSG00000125445.10	0.121891	0.284247	0.444908	0.361111	0.0580961
RARB	ENSG00000077092.18	0.121937	0.284284	0.444966	0.361111	-0.0201036
EMP3	ENSG00000142227.10	0.122007	0.284363	0.44509	0.361111	-0.537437
TMEM101	ENSG00000091947.9	0.122065	0.284363	0.44509	0.361111	0.0390643
MRPL20	ENSG00000242485.5	0.122076	0.284363	0.44509	0.361111	0.121339
RIDA	ENSG00000132541.10	0.122092	0.284363	0.44509	0.361111	0.0360297
GATC	ENSG00000257218.5	0.122262	0.284689	0.4456	0.361111	0.0181142
RP11589P105	ENSG00000262089.1	0.122303	0.284715	0.445641	0.361111	0.0164692
OLFM1	ENSG00000130558.19	0.122423	0.284907	0.445941	0.361111	-0.0994339
ALDH5A1	ENSG00000112294.12	0.122446	0.284907	0.445941	0.361111	0.0129697
ZNF227	ENSG00000131115.15	0.12248	0.284917	0.445956	0.361111	0.0134704
RPL22L1	ENSG00000163584.17	0.12253	0.284962	0.446027	0.361111	0.30305
DCTD	ENSG00000129187.14	0.122626	0.285092	0.446231	0.361111	0.0653576
TPRKB	ENSG00000144034.14	0.122657	0.285092	0.446231	0.361111	0.0733559
CEP128	ENSG00000100629.16	0.122677	0.285092	0.446231	0.361111	0.044395
CIR1	ENSG00000138433.15	0.122745	0.285129	0.446288	0.361111	0.0601237
NUDT4	ENSG00000173598.13	0.122753	0.285129	0.446288	0.361111	-0.202607
TSPAN4	ENSG00000214063.10	0.122848	0.285166	0.446347	0.361111	0.222073
KDM4C	ENSG00000107077.18	0.122888	0.285166	0.446347	0.361111	0.0361149
RCL1	ENSG00000120158.11	0.122906	0.285166	0.446347	0.361111	-0.0340927
RAP1GDS1	ENSG00000138698.14	0.122933	0.285166	0.446347	0.361111	0.0335511
CRIPAK	ENSG00000179979.8	0.122968	0.285166	0.446347	0.361111	0.0198945
TCP11L2	ENSG00000166046.10	0.122977	0.285166	0.446347	0.361111	0.0321033
RPL26L1	ENSG00000037241.7	0.123037	0.285166	0.446347	0.361111	0.0770794
COL7A1	ENSG00000114270.17	0.123056	0.285166	0.446347	0.361111	-0.0244106
CYTH3	ENSG00000008256.15	0.123096	0.285166	0.446347	0.361111	-0.0789147
CDH13	ENSG00000140945.16	0.123123	0.285166	0.446347	0.361111	-0.234224
IL17RE	ENSG00000163701.18	0.123145	0.285166	0.446347	0.361111	-0.0199354
TSC22D3	ENSG00000157514.16	0.123152	0.285166	0.446347	0.361111	5.07981
CLUAP1	ENSG00000103351.12	0.123186	0.285166	0.446347	0.361111	0.0335464
MAP3K5	ENSG00000197442.9	0.123247	0.285166	0.446347	0.361111	-0.0219367
PNKD	ENSG00000127838.13	0.123269	0.285166	0.446347	0.361111	0.0921924
PDZRN3	ENSG00000121440.14	0.12329	0.285166	0.446347	0.361111	-0.0541112
ZNRF3	ENSG00000183579.15	0.12335	0.285166	0.446347	0.361111	-0.006455
MRI1	ENSG00000037757.13	0.123355	0.285166	0.446347	0.361111	0.0721962
EPHB4	ENSG00000196411.9	0.123368	0.285166	0.446347	0.361111	-0.0633582
BGN	ENSG00000182492.15	0.123375	0.285166	0.446347	0.361111	-4.3122
SFMBT2	ENSG00000198879.11	0.123436	0.285166	0.446347	0.361111	0.0238359
SRSF11	ENSG00000116754.13	0.12345	0.285166	0.446347	0.361111	0.401155
SH2D2A	ENSG00000027869.11	0.123463	0.285166	0.446347	0.361111	-0.0481683
ARID5B	ENSG00000150347.14	0.123502	0.285186	0.446377	0.361111	-0.128858
KCNJ8	ENSG00000121361.3	0.123601	0.285251	0.44648	0.361111	0.0369992
ZNF674AS1	ENSG00000230844.2	0.123605	0.285251	0.44648	0.361111	-0.0135542
SLC36A1	ENSG00000123643.12	0.123638	0.285251	0.44648	0.361111	0.031935
TMEM35A	ENSG00000126950.7	0.123651	0.285251	0.44648	0.361111	-0.0236257
PKN1	ENSG00000123143.12	0.123814	0.285538	0.446929	0.361111	0.0975837
NUBP1	ENSG00000103274.10	0.123839	0.285538	0.446929	0.361111	-0.0500162
BAG5	ENSG00000166170.9	0.123866	0.285538	0.446929	0.361111	-0.0210152
SLC5A6	ENSG00000138074.14	0.123939	0.285569	0.446977	0.361111	-0.0417777
ZNF442	ENSG00000198342.9	0.123946	0.285569	0.446977	0.361111	0.00695654
C3orf58	ENSG00000181744.8	0.12397	0.285569	0.446977	0.361111	-0.0223108
CSF1	ENSG00000184371.13	0.124041	0.285634	0.447079	0.361111	-0.149076
FBLN7	ENSG00000144152.12	0.124059	0.285634	0.447079	0.361111	-0.0162476
ELAC1	ENSG00000141642.8	0.124108	0.285677	0.447147	0.361111	0.0157795
ZNF524	ENSG00000171443.6	0.12423	0.285773	0.447297	0.361111	0.0450274
IFT80	ENSG00000068885.14	0.124234	0.285773	0.447297	0.361111	0.0259337
PSMC2	ENSG00000161057.11	0.124287	0.285773	0.447297	0.361111	0.0969121
TSPAN15	ENSG00000099282.9	0.124305	0.285773	0.447297	0.361111	0.129092
TGIF1	ENSG00000177426.20	0.124309	0.285773	0.447297	0.361111	-0.210557
ZNF721	ENSG00000182903.15	0.124332	0.285773	0.447297	0.361111	0.0445694
ARL17B	ENSG00000228696.8	0.124366	0.285782	0.447311	0.361111	0.0281938
CHRFAM7A	ENSG00000166664.13	0.124408	0.28581	0.447354	0.361111	0.0110928
BCAR3	ENSG00000137936.16	0.124535	0.286019	0.447682	0.361111	-0.0303167
SIT1	ENSG00000137078.8	0.124581	0.286019	0.447682	0.361111	0.0790499
CHERP	ENSG00000085872.14	0.12459	0.286019	0.447682	0.361111	-0.0440286
ZNF513	ENSG00000163795.13	0.124648	0.286026	0.447693	0.361111	-0.0196145
FAM171A1	ENSG00000148468.16	0.124654	0.286026	0.447693	0.361111	-0.029889
PLOD3	ENSG00000106397.11	0.124782	0.28625	0.448044	0.361111	0.0765443
MIEN1	ENSG00000141741.11	0.124831	0.286293	0.448111	0.361111	0.070468
PRRT2	ENSG00000167371.17	0.124892	0.286363	0.448221	0.361111	-0.0486352
PISD	ENSG00000241878.11	0.125001	0.286495	0.448426	0.361111	-0.0589695
GPR4	ENSG00000177464.4	0.12501	0.286495	0.448426	0.361111	-0.0621031
DOC2A	ENSG00000149927.17	0.12509	0.286534	0.448488	0.361111	0.00483378
CDH24	ENSG00000139880.19	0.125141	0.286534	0.448488	0.361111	-0.0218848
GSPT2	ENSG00000189369.8	0.125154	0.286534	0.448488	0.361111	0.00969868
RP1116E122	ENSG00000259772.6	0.125181	0.286534	0.448488	0.361111	0.0868858
ZBTB14	ENSG00000198081.10	0.125207	0.286534	0.448488	0.361111	0.0206818
C2orf42	ENSG00000115998.7	0.125218	0.286534	0.448488	0.361111	0.0136939
MYO19	ENSG00000278259.4	0.125268	0.286534	0.448488	0.361111	0.0678123
SMAP1	ENSG00000112305.14	0.12527	0.286534	0.448488	0.361111	0.0191405
ZNF222	ENSG00000159885.13	0.125336	0.286555	0.44852	0.361111	-0.0146568
SFXN2	ENSG00000156398.12	0.125352	0.286555	0.44852	0.361111	0.0132129
WISP1	ENSG00000104415.13	0.12537	0.286555	0.44852	0.361111	0.177897
R3HDM4	ENSG00000198858.9	0.125434	0.286578	0.448556	0.361111	-0.22369
HRCT1	ENSG00000196196.2	0.125461	0.286578	0.448556	0.361111	-0.0489765
STX2	ENSG00000111450.13	0.125534	0.286578	0.448556	0.361111	0.0365875
SUGP2	ENSG00000064607.16	0.125542	0.286578	0.448556	0.361111	0.168642
FCER1G	ENSG00000158869.10	0.125554	0.286578	0.448556	0.361111	2.25945
BRK1	ENSG00000254999.3	0.125562	0.286578	0.448556	0.361111	0.202912
MORF4L2	ENSG00000123562.16	0.125651	0.286628	0.448636	0.361111	0.368169
C16orf87	ENSG00000155330.9	0.125668	0.286628	0.448636	0.361111	0.0101889
DHCR24	ENSG00000116133.11	0.125675	0.286628	0.448636	0.361111	-0.077489
DDX17	ENSG00000100201.20	0.125759	0.286749	0.448825	0.361111	0.975767
SYNPO2	ENSG00000172403.10	0.125834	0.286827	0.448947	0.361111	-0.306873
STX12	ENSG00000117758.13	0.125853	0.286827	0.448947	0.361111	-0.0703507
KCNK1	ENSG00000135750.14	0.125932	0.286922	0.449095	0.361111	-0.0190558
KDM4A	ENSG00000066135.12	0.125984	0.286922	0.449095	0.361111	0.0223379
MED25	ENSG00000104973.16	0.125986	0.286922	0.449095	0.361111	-0.0338926
CRAT	ENSG00000095321.16	0.126085	0.287047	0.44929	0.361111	-0.0434534
IL6R	ENSG00000160712.12	0.126102	0.287047	0.44929	0.361111	-0.0820341
GULP1	ENSG00000144366.15	0.126136	0.287055	0.449304	0.361111	-0.0688361
PLA2G15	ENSG00000103066.12	0.126201	0.287094	0.449364	0.361111	0.127274
TMEM86A	ENSG00000151117.8	0.126269	0.287094	0.449364	0.361111	0.0432907
SRD5A3	ENSG00000128039.10	0.126271	0.287094	0.449364	0.361111	0.0525198
KCTD15	ENSG00000153885.14	0.126274	0.287094	0.449364	0.361111	-0.0441188
PLCB1	ENSG00000182621.17	0.126345	0.287121	0.449407	0.361111	-0.0163127
PRKG1	ENSG00000185532.15	0.126347	0.287121	0.449407	0.361111	-0.0391914
ECD	ENSG00000122882.10	0.126384	0.287134	0.449428	0.361111	-0.0246902
RP11108M94	ENSG00000238142.1	0.126475	0.287176	0.449493	0.361111	0.0979547
SMG9	ENSG00000105771.13	0.126482	0.287176	0.449493	0.361111	0.078401
MAPRE1	ENSG00000101367.8	0.126493	0.287176	0.449493	0.361111	-0.104919
PIAS1	ENSG00000033800.13	0.126659	0.287484	0.449974	0.361111	0.0318748
LCMT2	ENSG00000168806.7	0.126705	0.28752	0.450031	0.361111	-0.0119718
KANSL1L	ENSG00000144445.16	0.12683	0.287733	0.450365	0.361111	0.0186677
CTC459F43	ENSG00000267575.6	0.126894	0.287776	0.450433	0.361111	0.0121754
CEP192	ENSG00000101639.18	0.126922	0.287776	0.450433	0.361111	0.030274
LIME1	ENSG00000203896.9	0.126968	0.287776	0.450433	0.361111	0.0720941
PIAS4	ENSG00000105229.6	0.127017	0.287776	0.450433	0.361111	0.0196538
APTR	ENSG00000214293.8	0.127043	0.287776	0.450433	0.361111	0.0206894
AAR2	ENSG00000131043.11	0.127069	0.287776	0.450433	0.361111	-0.0342234
GABARAPL1	ENSG00000139112.10	0.127089	0.287776	0.450433	0.361111	-0.325742
SPECC1L	ENSG00000100014.19	0.127178	0.287776	0.450433	0.361111	0.0250665
ADSL	ENSG00000239900.12	0.127225	0.287776	0.450433	0.361111	0.0571934
ZBTB7C	ENSG00000184828.9	0.127231	0.287776	0.450433	0.361111	-0.0203242
RRN3	ENSG00000085721.12	0.127238	0.287776	0.450433	0.361111	-0.0357275
C21orf33	ENSG00000160221.16	0.127253	0.287776	0.450433	0.361111	0.0976356
EBF2	ENSG00000221818.8	0.127266	0.287776	0.450433	0.361111	0.0288054
ZNF862	ENSG00000106479.10	0.127276	0.287776	0.450433	0.361111	0.0289467
MRPS23	ENSG00000181610.12	0.127436	0.287934	0.45068	0.361111	0.0759863
NAAA	ENSG00000138744.14	0.127438	0.287934	0.45068	0.361111	0.0654358
AGL	ENSG00000162688.16	0.127478	0.287934	0.45068	0.361111	0.00785292
CHIC2	ENSG00000109220.10	0.127484	0.287934	0.45068	0.361111	-0.0719843
ZNF365	ENSG00000138311.15	0.127527	0.287934	0.45068	0.361111	-0.00643982
HECTD3	ENSG00000126107.14	0.127528	0.287934	0.45068	0.361111	0.0504037
AAMP	ENSG00000127837.9	0.127564	0.287946	0.450698	0.361111	-0.0781467
TBX1	ENSG00000184058.12	0.12765	0.288041	0.450847	0.361111	0.0225009
UTP14C	ENSG00000253797.2	0.127667	0.288041	0.450847	0.361111	0.0108164
ST6GAL1	ENSG00000073849.14	0.127756	0.288105	0.450947	0.361111	0.355321
ILF2	ENSG00000143621.16	0.127757	0.288105	0.450947	0.361111	-0.139121
EGFL7	ENSG00000172889.15	0.127814	0.288157	0.451028	0.361111	0.266154
LIN37	ENSG00000267796.7	0.127841	0.288157	0.451028	0.361111	-0.028615
ZNF559	ENSG00000188321.13	0.127871	0.288157	0.451028	0.361111	0.0440135
DYRK1A	ENSG00000157540.19	0.127985	0.288339	0.451313	0.361111	0.0483071
MMS22L	ENSG00000146263.11	0.128013	0.288339	0.451313	0.361111	0.00695671
ZBTB1	ENSG00000126804.13	0.128058	0.288371	0.451363	0.361111	0.0709179
LYPD3	ENSG00000124466.8	0.128105	0.288391	0.451395	0.361111	-0.0229386
ANKRD40	ENSG00000154945.6	0.128128	0.288391	0.451395	0.361111	-0.041323
C1QTNF7	ENSG00000163145.12	0.128212	0.288512	0.451584	0.361111	-0.0462712
CCDC34	ENSG00000109881.16	0.128415	0.288735	0.451934	0.361111	0.0100029
NR4A1	ENSG00000123358.19	0.128461	0.288735	0.451934	0.361111	-3.85656
TBC1D25	ENSG00000068354.15	0.128464	0.288735	0.451934	0.361111	-0.017554
ENDOU	ENSG00000111405.8	0.128499	0.288735	0.451934	0.361111	-0.0129646
ATP6V1G1	ENSG00000136888.6	0.128518	0.288735	0.451934	0.361111	0.157183
ARMC1	ENSG00000104442.9	0.128556	0.288735	0.451934	0.361111	0.0204877
C5orf46	ENSG00000178776.4	0.128593	0.288735	0.451934	0.361111	0.184273
ZSCAN2	ENSG00000176371.13	0.128597	0.288735	0.451934	0.361111	0.0125634
MDM1	ENSG00000111554.14	0.128606	0.288735	0.451934	0.361111	0.0231858
VIPR2	ENSG00000106018.13	0.12862	0.288735	0.451934	0.361111	-0.0165775
INO80BWBP1	ENSG00000274049.4	0.12865	0.288735	0.451934	0.361111	0.0207477
DDB1	ENSG00000167986.13	0.128678	0.288735	0.451934	0.361111	0.0637468
HEXA	ENSG00000213614.9	0.128713	0.288744	0.451947	0.361111	0.398358
FARP1	ENSG00000152767.16	0.128829	0.288874	0.452151	0.361111	0.0464713
TK2	ENSG00000166548.15	0.128832	0.288874	0.452151	0.361111	0.0536254
TJP2	ENSG00000119139.17	0.129009	0.289203	0.452665	0.361111	-0.0909779
SELENON	ENSG00000162430.16	0.129106	0.289352	0.452899	0.361111	-0.108105
C2orf88	ENSG00000187699.10	0.129142	0.289362	0.452915	0.361111	0.0182017
PDE8B	ENSG00000113231.13	0.129226	0.289482	0.453102	0.361111	-0.0210977
FECH	ENSG00000066926.10	0.129328	0.289611	0.453304	0.361111	0.0389382
FKBP11	ENSG00000134285.10	0.129347	0.289611	0.453304	0.361111	0.567977
RNASE1	ENSG00000129538.13	0.129388	0.289611	0.453304	0.361111	5.5562
SEL1L2	ENSG00000101251.11	0.129406	0.289611	0.453304	0.361111	-0.0168904
STAT2	ENSG00000170581.13	0.129507	0.289762	0.45354	0.361111	0.577826
CCNT2	ENSG00000082258.12	0.129535	0.289762	0.45354	0.361111	0.0335538
NTS	ENSG00000133636.10	0.129625	0.289799	0.453598	0.361111	0.456897
PTGR1	ENSG00000106853.18	0.12964	0.289799	0.453598	0.361111	0.0672389
TMEM167A	ENSG00000174695.9	0.129699	0.289799	0.453598	0.361111	0.110202
P2RX7	ENSG00000089041.16	0.129713	0.289799	0.453598	0.361111	0.0526544
TARS2	ENSG00000143374.16	0.129799	0.289799	0.453598	0.361111	0.0302463
SHPK	ENSG00000197417.7	0.129848	0.289799	0.453598	0.361111	0.00945908
ZNF586	ENSG00000083828.15	0.129861	0.289799	0.453598	0.361111	0.0186979
LGI1	ENSG00000108231.12	0.12988	0.289799	0.453598	0.361111	-0.0123723
FAM221A	ENSG00000188732.10	0.129881	0.289799	0.453598	0.361111	0.0110076
LIF	ENSG00000128342.4	0.129903	0.289799	0.453598	0.361111	-0.398185
CIAPIN1	ENSG00000005194.14	0.129921	0.289799	0.453598	0.361111	0.0291465
ANPEP	ENSG00000166825.13	0.129949	0.289799	0.453598	0.361111	-0.372701
PDCD2L	ENSG00000126249.7	0.12995	0.289799	0.453598	0.361111	0.0126123
WNT2	ENSG00000105989.8	0.130055	0.289964	0.453856	0.361111	0.0547335
TOR1B	ENSG00000136816.15	0.130237	0.290282	0.454355	0.361111	-0.0253267
PQLC2L	ENSG00000174899.10	0.130283	0.290282	0.454355	0.361111	0.00947197
HOXC8	ENSG00000037965.5	0.130342	0.290282	0.454355	0.361111	0.00790767
SPATS2L	ENSG00000196141.13	0.130345	0.290282	0.454355	0.361111	0.08121
GLIS2	ENSG00000126603.8	0.130358	0.290282	0.454355	0.361111	-0.128985
HLADRB5	ENSG00000198502.5	0.130382	0.290282	0.454355	0.361111	2.86351
MCRIP2	ENSG00000172366.19	0.130472	0.290364	0.454483	0.361111	0.0613181
DNASE1	ENSG00000213918.10	0.130492	0.290364	0.454483	0.361111	0.0318259
PHB2	ENSG00000215021.8	0.130511	0.290364	0.454483	0.361111	0.16747
THOC1	ENSG00000079134.11	0.130591	0.290403	0.454544	0.361111	0.057959
TNS1	ENSG00000079308.16	0.130592	0.290403	0.454544	0.361111	-0.50944
CFB	ENSG00000243649.8	0.130651	0.290403	0.454544	0.361111	-0.274536
PDLIM7	ENSG00000196923.13	0.130684	0.290403	0.454544	0.361111	-0.860296
HAL	ENSG00000084110.10	0.130685	0.290403	0.454544	0.361111	-0.0337478
LIPN	ENSG00000204020.5	0.130713	0.290403	0.454544	0.361111	-0.0280304
NDUFS2	ENSG00000158864.12	0.130755	0.290427	0.454582	0.361111	0.107578
PIK3R6	ENSG00000276231.4	0.130969	0.290771	0.455119	0.361111	0.0169719
SGCB	ENSG00000163069.12	0.131013	0.290771	0.455119	0.361111	-0.0623546
DPP7	ENSG00000176978.13	0.131015	0.290771	0.455119	0.361111	0.40291
NCSTN	ENSG00000162736.15	0.131033	0.290771	0.455119	0.361111	0.108399
ZMYM6	ENSG00000163867.16	0.131078	0.290781	0.455136	0.361111	0.0189067
C3	ENSG00000125730.16	0.131129	0.290781	0.455136	0.361111	5.70607
RP11428G55	ENSG00000255760.1	0.13113	0.290781	0.455136	0.361111	0.0491411
ANKRD23	ENSG00000163126.14	0.131236	0.290842	0.455231	0.361111	0.0115533
VPS33A	ENSG00000139719.9	0.131239	0.290842	0.455231	0.361111	0.0191373
LSM7	ENSG00000130332.14	0.13127	0.290842	0.455231	0.361111	0.239496
CCNI	ENSG00000118816.9	0.131281	0.290842	0.455231	0.361111	0.277043
OXER1	ENSG00000162881.6	0.131343	0.290912	0.455341	0.361111	-0.0157926
PRKACB	ENSG00000142875.19	0.131415	0.290995	0.45547	0.361111	0.040749
PARM1	ENSG00000169116.11	0.131454	0.290995	0.45547	0.361111	-0.118653
ABCC2	ENSG00000023839.10	0.131496	0.290995	0.45547	0.361111	0.0031101
STRADA	ENSG00000266173.6	0.131504	0.290995	0.45547	0.361111	0.0529128
ALDOC	ENSG00000109107.13	0.131555	0.291004	0.455485	0.361111	-0.0845323
RGS2	ENSG00000116741.7	0.131569	0.291004	0.455485	0.361111	-2.03824
TMEM236	ENSG00000148483.8	0.131732	0.291246	0.455863	0.361111	0.00396438
CDK5RAP1	ENSG00000101391.20	0.13174	0.291246	0.455863	0.361111	0.0551734
DDX28	ENSG00000182810.6	0.131801	0.291312	0.455966	0.361111	-0.0177314
CDK12	ENSG00000167258.13	0.131849	0.291349	0.456025	0.361111	0.0396711
CBWD1	ENSG00000172785.18	0.131977	0.291564	0.456361	0.361111	0.0608553
NDUFA2	ENSG00000131495.8	0.132154	0.291802	0.456734	0.361111	0.139417
ZSCAN20	ENSG00000121903.14	0.132169	0.291802	0.456734	0.361111	0.002716
HMGB1	ENSG00000189403.14	0.132203	0.291802	0.456734	0.361111	0.547699
ZCCHC6	ENSG00000083223.17	0.132208	0.291802	0.456734	0.361111	0.0340077
WDR89	ENSG00000140006.11	0.132298	0.291931	0.456935	0.361111	0.0129144
TPRA1	ENSG00000163870.14	0.132381	0.292028	0.457087	0.361111	0.0404351
TMX4	ENSG00000125827.8	0.132403	0.292028	0.457087	0.361111	-0.0290102
LINC00857	ENSG00000237523.1	0.132474	0.292097	0.457195	0.361111	-0.00632233
XYLT1	ENSG00000103489.11	0.132497	0.292097	0.457195	0.361111	0.0224489
FAM200B	ENSG00000237765.6	0.132556	0.292159	0.457292	0.361111	0.0704601
AC0105479	ENSG00000261611.5	0.132644	0.292257	0.457446	0.361111	-0.00433714
C2CD4B	ENSG00000205502.3	0.132723	0.292257	0.457446	0.361111	-0.0961644
FMOD	ENSG00000122176.10	0.132736	0.292257	0.457446	0.361111	-0.428675
FAM98C	ENSG00000130244.12	0.132753	0.292257	0.457446	0.361111	0.0312722
ARSK	ENSG00000164291.16	0.13276	0.292257	0.457446	0.361111	0.00615478
ZEB2	ENSG00000169554.18	0.132839	0.292257	0.457446	0.361111	0.122598
GLUD1	ENSG00000148672.8	0.132853	0.292257	0.457446	0.361111	-0.0955547
ZNF366	ENSG00000178175.11	0.132895	0.292257	0.457446	0.361111	0.00981873
RP11488C135	ENSG00000258301.3	0.132925	0.292257	0.457446	0.361111	-0.0226659
OGT	ENSG00000147162.13	0.132959	0.292257	0.457446	0.361111	0.412947
GS1124K54	ENSG00000237310.1	0.13298	0.292257	0.457446	0.361111	0.015011
MID1	ENSG00000101871.14	0.132982	0.292257	0.457446	0.361111	-0.0199395
FGFR2	ENSG00000066468.22	0.133003	0.292257	0.457446	0.361111	0.0155876
ASB7	ENSG00000183475.12	0.133116	0.292428	0.457714	0.361111	0.0072933
EFNA5	ENSG00000184349.12	0.133142	0.292428	0.457714	0.361111	-0.00854303
ALOX15B	ENSG00000179593.15	0.13324	0.292439	0.457731	0.361111	0.0516023
SF3B6	ENSG00000115128.6	0.133248	0.292439	0.457731	0.361111	0.1912
DERL3	ENSG00000099958.14	0.133294	0.292439	0.457731	0.361111	0.756318
GJA5	ENSG00000265107.2	0.133332	0.292439	0.457731	0.361111	-0.0935335
PCGF1	ENSG00000115289.13	0.133341	0.292439	0.457731	0.361111	0.0327817
WASHC2A	ENSG00000099290.15	0.133364	0.292439	0.457731	0.361111	0.0531499
PIGG	ENSG00000174227.15	0.133364	0.292439	0.457731	0.361111	0.0598573
GMIP	ENSG00000089639.10	0.133483	0.292631	0.458031	0.361111	-0.0933762
NFU1	ENSG00000169599.12	0.133534	0.292676	0.458102	0.361111	0.0683265
CD274	ENSG00000120217.13	0.133636	0.292832	0.458345	0.361111	-0.0294689
TFDP2	ENSG00000114126.17	0.133723	0.292843	0.458362	0.361111	-0.0199409
CEP70	ENSG00000114107.8	0.133726	0.292843	0.458362	0.361111	-0.01457
RMDN1	ENSG00000176623.11	0.133734	0.292843	0.458362	0.361111	0.0464035
POLR1B	ENSG00000125630.15	0.133829	0.292916	0.458477	0.361111	0.0153863
ATG4D	ENSG00000130734.9	0.133849	0.292916	0.458477	0.361111	-0.0274131
ATP5G1	ENSG00000159199.13	0.133886	0.292916	0.458477	0.361111	0.16356
NPIPB12	ENSG00000169203.16	0.133892	0.292916	0.458477	0.361111	0.334576
MBTPS2	ENSG00000012174.11	0.133965	0.293002	0.458611	0.361111	0.00953146
FAM92B	ENSG00000153789.12	0.134	0.293002	0.458611	0.361111	0.0318574
MXD1	ENSG00000059728.10	0.134024	0.293002	0.458611	0.361111	-0.272863
LRRC59	ENSG00000108829.9	0.134095	0.293088	0.458746	0.361111	-0.110234
HBA2	ENSG00000188536.12	0.134182	0.293088	0.458746	0.361111	-22.3777
LYPLAL1	ENSG00000143353.11	0.13419	0.293088	0.458746	0.361111	0.0551165
DFFB	ENSG00000169598.15	0.134223	0.293088	0.458746	0.361111	0.0165614
HYAL2	ENSG00000068001.13	0.134249	0.293088	0.458746	0.361111	-0.311165
RP11378J189	ENSG00000276997.4	0.13425	0.293088	0.458746	0.361111	0.0218658
DNAJC14	ENSG00000135392.15	0.134298	0.293125	0.458804	0.361111	-0.023492
ZNF33A	ENSG00000189180.15	0.134389	0.293256	0.45901	0.361111	0.028173
ADGRG3	ENSG00000182885.16	0.134436	0.293291	0.459065	0.361111	-0.170935
ADCY7	ENSG00000121281.12	0.134484	0.293329	0.459123	0.361111	0.162399
TPRN	ENSG00000176058.11	0.134618	0.293519	0.459421	0.361111	0.0447397
FNBP1L	ENSG00000137942.16	0.134634	0.293519	0.459421	0.361111	0.0233303
YBEY	ENSG00000182362.13	0.134701	0.293531	0.45944	0.361111	0.0397118
MRPL43	ENSG00000055950.16	0.134702	0.293531	0.45944	0.361111	0.0901613
NR1H3	ENSG00000025434.18	0.134733	0.293531	0.45944	0.361111	0.251307
NUDT21	ENSG00000167005.13	0.134836	0.29363	0.459595	0.361111	0.0530003
CABLES2	ENSG00000149679.11	0.13484	0.29363	0.459595	0.361111	-0.00608462
LINC01355	ENSG00000261326.2	0.134964	0.293833	0.459912	0.361111	0.00972304
FCGR3B	ENSG00000162747.9	0.135026	0.29384	0.459924	0.361111	-0.601746
C1orf159	ENSG00000131591.17	0.13503	0.29384	0.459924	0.361111	-0.0177192
RPL12	ENSG00000197958.12	0.135066	0.29385	0.459939	0.361111	2.26458
CXCR2	ENSG00000180871.7	0.135162	0.293861	0.459956	0.361111	-0.231186
PPA2	ENSG00000138777.19	0.13517	0.293861	0.459956	0.361111	0.0756181
INSL3	ENSG00000248099.3	0.135172	0.293861	0.459956	0.361111	0.00674702
TATDN2	ENSG00000157014.10	0.135195	0.293861	0.459956	0.361111	0.0276997
PPM1L	ENSG00000163590.13	0.13533	0.294048	0.46025	0.361111	-0.00688129
RPE	ENSG00000197713.14	0.135344	0.294048	0.46025	0.361111	0.0374355
PTTG1IP	ENSG00000183255.11	0.135435	0.294138	0.46039	0.361111	0.438924
SRRM1	ENSG00000133226.16	0.135447	0.294138	0.46039	0.361111	0.148141
CTA150C222	ENSG00000284554.1	0.135566	0.294293	0.460633	0.361111	0.0142027
KCTD11	ENSG00000213859.4	0.135589	0.294293	0.460633	0.361111	-0.0510632
LRRC27	ENSG00000148814.17	0.135617	0.294293	0.460633	0.361111	0.0196671
PRODH	ENSG00000100033.16	0.135643	0.294293	0.460633	0.361111	-0.0167552
SLF1	ENSG00000133302.12	0.135731	0.294416	0.460826	0.361111	0.00719917
FGF9	ENSG00000102678.6	0.135781	0.294457	0.460889	0.361111	0.00950114
C5AR1	ENSG00000197405.7	0.135913	0.294601	0.461115	0.361111	-0.591887
ICOSLG	ENSG00000160223.16	0.135978	0.294601	0.461115	0.361111	-0.0293067
CTD2575K136	ENSG00000268041.2	0.135983	0.294601	0.461115	0.361111	0.00660497
ZNF22	ENSG00000165512.4	0.136014	0.294601	0.461115	0.361111	0.0273234
DDX27	ENSG00000124228.14	0.136051	0.294601	0.461115	0.361111	-0.06628
U2SURP	ENSG00000163714.17	0.136087	0.294601	0.461115	0.361111	0.0553054
NRIP3	ENSG00000175352.10	0.136132	0.294601	0.461115	0.361111	-0.0269013
SRP14	ENSG00000140319.10	0.13616	0.294601	0.461115	0.361111	0.421842
VPS39	ENSG00000166887.15	0.136216	0.294601	0.461115	0.361111	0.0691507
ARL8A	ENSG00000143862.7	0.136229	0.294601	0.461115	0.361111	-0.0728169
FAM173B	ENSG00000150756.13	0.136243	0.294601	0.461115	0.361111	0.0182739
GPRC5B	ENSG00000167191.11	0.13626	0.294601	0.461115	0.361111	0.0534859
SLC38A7	ENSG00000103042.8	0.136279	0.294601	0.461115	0.361111	0.028865
PRIM2	ENSG00000146143.17	0.136311	0.294601	0.461115	0.361111	-0.0111172
PCDHB3	ENSG00000113205.5	0.136359	0.294601	0.461115	0.361111	0.00865295
YIPF1	ENSG00000058799.14	0.136378	0.294601	0.461115	0.361111	0.0434603
KRT18	ENSG00000111057.10	0.136406	0.294601	0.461115	0.361111	0.213099
CDKL5	ENSG00000008086.11	0.136409	0.294601	0.461115	0.361111	-0.00633379
NF2	ENSG00000186575.17	0.136504	0.294738	0.461329	0.361111	-0.0129631
ALG5	ENSG00000120697.8	0.136545	0.29476	0.461364	0.361111	0.06328
NBL1	ENSG00000158747.13	0.136842	0.295271	0.462164	0.361111	1.14464
DYRK2	ENSG00000127334.10	0.136855	0.295271	0.462164	0.361111	0.0252454
LYN	ENSG00000254087.7	0.136876	0.295271	0.462164	0.361111	-0.1246
DCP2	ENSG00000172795.15	0.137013	0.295499	0.46252	0.361111	0.0254218
SNX1	ENSG00000028528.14	0.137083	0.295584	0.462652	0.361111	0.0656105
METTL21B	ENSG00000123427.16	0.137158	0.295624	0.462716	0.361111	0.0145149
WDR27	ENSG00000184465.15	0.137175	0.295624	0.462716	0.361111	0.0590299
GFAP	ENSG00000131095.12	0.137196	0.295624	0.462716	0.361111	0.0106254
ANKS3	ENSG00000168096.14	0.137238	0.295646	0.46275	0.361111	0.0298579
MTSS1L	ENSG00000132613.14	0.137306	0.295726	0.462876	0.361111	-0.0753482
SCHIP1	ENSG00000151967.18	0.13741	0.295882	0.46312	0.361111	-0.0365054
ZFP62	ENSG00000196670.13	0.137507	0.296021	0.463337	0.361111	0.0355614
PGLS	ENSG00000130313.6	0.137537	0.296021	0.463337	0.361111	0.12833
UROS	ENSG00000188690.12	0.137612	0.296114	0.463483	0.361111	0.0518311
LINC01686	ENSG00000261504.1	0.137746	0.296337	0.463831	0.361111	-0.00389386
ACAT2	ENSG00000120437.8	0.137907	0.296567	0.464192	0.361111	-0.0413512
CASK	ENSG00000147044.20	0.137916	0.296567	0.464192	0.361111	-0.028088
SS18L1	ENSG00000184402.14	0.137951	0.296573	0.464201	0.361111	0.0158935
THSD7B	ENSG00000144229.11	0.137997	0.296605	0.464251	0.361111	-0.00499115
GLO1	ENSG00000124767.6	0.138117	0.296797	0.464551	0.361111	0.0713301
TMEM268	ENSG00000157693.14	0.138173	0.296809	0.46457	0.361111	0.0226691
ATP1B2	ENSG00000129244.8	0.138186	0.296809	0.46457	0.361111	-0.0113609
BCKDHB	ENSG00000083123.14	0.138312	0.296928	0.464757	0.361111	-0.0121135
ITPRIPL1	ENSG00000198885.9	0.138334	0.296928	0.464757	0.361111	-0.00985197
FAM180B	ENSG00000196666.4	0.138336	0.296928	0.464757	0.361111	-0.0391959
CPXM1	ENSG00000088882.7	0.138382	0.296959	0.464806	0.361111	0.141552
ZNF787	ENSG00000142409.5	0.138435	0.297005	0.464878	0.361111	-0.0490153
ERCC3	ENSG00000163161.12	0.138493	0.297039	0.464931	0.361111	0.0550997
EIF1AY	ENSG00000198692.9	0.138542	0.297039	0.464931	0.361111	0.0761321
DAG1	ENSG00000173402.11	0.138545	0.297039	0.464931	0.361111	-0.0603852
PELI1	ENSG00000197329.11	0.138648	0.297138	0.465085	0.361111	-0.318586
P4HTM	ENSG00000178467.17	0.138654	0.297138	0.465085	0.361111	-0.0325955
CRELD2	ENSG00000184164.14	0.138804	0.297344	0.465408	0.361111	0.0820716
RAD50	ENSG00000113522.13	0.138841	0.297344	0.465408	0.361111	0.0210926
MMP1	ENSG00000196611.4	0.138928	0.297344	0.465408	0.361111	-0.287933
PPWD1	ENSG00000113593.11	0.138951	0.297344	0.465408	0.361111	0.0882609
NPM3	ENSG00000107833.10	0.139012	0.297344	0.465408	0.361111	0.0526098
KLRB1	ENSG00000111796.3	0.139068	0.297344	0.465408	0.361111	0.0620784
PODNL1	ENSG00000132000.11	0.139077	0.297344	0.465408	0.361111	0.112555
SPARCL1	ENSG00000152583.12	0.139091	0.297344	0.465408	0.361111	-1.82306
MINOS1	ENSG00000173436.13	0.139113	0.297344	0.465408	0.361111	0.209348
DYNLT3	ENSG00000165169.10	0.139114	0.297344	0.465408	0.361111	-0.0690528
JOSD1	ENSG00000100221.10	0.139207	0.297344	0.465408	0.361111	-0.141982
HCST	ENSG00000126264.9	0.139235	0.297344	0.465408	0.361111	0.370827
TMEM176A	ENSG00000002933.7	0.139242	0.297344	0.465408	0.361111	0.228827
RP11526I25	ENSG00000270127.2	0.139273	0.297344	0.465408	0.361111	0.019071
GLCE	ENSG00000138604.9	0.139296	0.297344	0.465408	0.361111	0.0143205
CCL13	ENSG00000181374.7	0.139328	0.297344	0.465408	0.361111	0.181993
COG8	ENSG00000213380.14	0.139376	0.297344	0.465408	0.361111	0.0177223
TPM2	ENSG00000198467.13	0.139411	0.297344	0.465408	0.361111	-4.98754
TRMU	ENSG00000100416.12	0.139437	0.297344	0.465408	0.361111	0.0573254
SEC61G	ENSG00000132432.13	0.139451	0.297344	0.465408	0.361111	0.337924
AKAP9	ENSG00000127914.16	0.139468	0.297344	0.465408	0.361111	0.0673558
GDPD3	ENSG00000102886.14	0.13947	0.297344	0.465408	0.361111	0.0231358
SEPT10	ENSG00000186522.14	0.139503	0.297344	0.465408	0.361111	-0.0773851
ADPGK	ENSG00000159322.17	0.139522	0.297344	0.465408	0.361111	0.137982
ASGR2	ENSG00000161944.16	0.139561	0.297344	0.465408	0.361111	-0.0127171
TRIM66	ENSG00000166436.15	0.139584	0.297344	0.465408	0.361111	0.017106
IQGAP2	ENSG00000145703.15	0.1396	0.297344	0.465408	0.361111	0.0760442
EDRF1	ENSG00000107938.17	0.139671	0.297428	0.46554	0.361111	0.0320303
CCDC142	ENSG00000135637.13	0.139885	0.297816	0.466146	0.361111	0.0187042
HDAC5	ENSG00000108840.15	0.140004	0.297861	0.466218	0.361111	-0.0479493
RP1137B21	ENSG00000251136.8	0.140005	0.297861	0.466218	0.361111	-0.0153951
QRSL1	ENSG00000130348.11	0.140016	0.297861	0.466218	0.361111	0.0230158
TUBA4A	ENSG00000127824.13	0.140073	0.297861	0.466218	0.361111	-0.28031
IFRD1	ENSG00000006652.13	0.140099	0.297861	0.466218	0.361111	-0.224866
PHF14	ENSG00000106443.15	0.140121	0.297861	0.466218	0.361111	0.0215968
FREM1	ENSG00000164946.19	0.140127	0.297861	0.466218	0.361111	-0.0209726
GNPDA1	ENSG00000113552.15	0.140178	0.297902	0.466281	0.361111	0.067686
KIRREL	ENSG00000183853.17	0.140282	0.298056	0.466522	0.361111	-0.0836617
CBFA2T2	ENSG00000078699.21	0.140523	0.298289	0.466887	0.361111	0.0161413
ANKRD42	ENSG00000137494.13	0.140537	0.298289	0.466887	0.361111	-0.0224023
ORAI2	ENSG00000160991.15	0.140552	0.298289	0.466887	0.361111	-0.0643118
ZNF420	ENSG00000197050.10	0.140559	0.298289	0.466887	0.361111	0.0169439
INPP5K	ENSG00000132376.19	0.140599	0.298289	0.466887	0.361111	-0.0411622
TPD52	ENSG00000076554.15	0.140612	0.298289	0.466887	0.361111	0.150298
COL10A1	ENSG00000123500.9	0.140615	0.298289	0.466887	0.361111	0.473048
CCNA2	ENSG00000145386.9	0.140644	0.298289	0.466887	0.361111	0.0128115
MCM6	ENSG00000076003.4	0.140691	0.298321	0.466937	0.361111	-0.0258992
NAPRT	ENSG00000147813.15	0.140796	0.298477	0.467181	0.361111	0.0725637
MSRA	ENSG00000175806.14	0.140874	0.298575	0.467334	0.361111	-0.0272767
OLFML2A	ENSG00000185585.19	0.14096	0.298628	0.467418	0.361111	-0.0253269
MBNL3	ENSG00000076770.14	0.140985	0.298628	0.467418	0.361111	0.0134157
ADGRE3	ENSG00000131355.14	0.141008	0.298628	0.467418	0.361111	-0.0436959
LSM8	ENSG00000128534.7	0.141037	0.298628	0.467418	0.361111	0.0628747
PXK	ENSG00000168297.15	0.14106	0.298628	0.467418	0.361111	0.0387683
NHSL2	ENSG00000204131.9	0.141089	0.298628	0.467418	0.361111	-0.0140815
WDR11	ENSG00000120008.15	0.141132	0.298652	0.467456	0.361111	0.0713143
IP6K2	ENSG00000068745.14	0.141261	0.298859	0.467779	0.361111	0.131981
NFATC2	ENSG00000101096.19	0.14145	0.299191	0.468299	0.361111	-0.157856
CTBP2	ENSG00000175029.16	0.141543	0.29928	0.468438	0.361111	-0.0555132
RPS8	ENSG00000142937.11	0.141555	0.29928	0.468438	0.361111	2.28023
ZNF487	ENSG00000243660.9	0.141632	0.299375	0.468587	0.361111	-0.0179303
TRAK2	ENSG00000115993.12	0.141705	0.299462	0.468723	0.361111	0.0359128
JRK	ENSG00000234616.8	0.141756	0.29948	0.468751	0.361111	0.012594
FAHD2B	ENSG00000144199.11	0.141777	0.29948	0.468751	0.361111	-0.0224876
CPEB2	ENSG00000137449.15	0.141889	0.299488	0.468764	0.361111	-0.0281232
RAB33A	ENSG00000134594.4	0.141911	0.299488	0.468764	0.361111	0.0117952
STX8	ENSG00000170310.14	0.141912	0.299488	0.468764	0.361111	0.116324
MIS12	ENSG00000167842.15	0.141933	0.299488	0.468764	0.361111	-0.0268379
ARHGAP33	ENSG00000004777.18	0.141939	0.299488	0.468764	0.361111	-0.0431137
PHF11	ENSG00000136147.17	0.141988	0.299525	0.468822	0.361111	0.154543
PPM1G	ENSG00000115241.10	0.142043	0.299574	0.468899	0.361111	-0.035561
PCBD1	ENSG00000166228.8	0.142089	0.299604	0.468945	0.361111	0.0776223
MRNIP	ENSG00000161010.14	0.142213	0.299798	0.46925	0.361111	0.140087
ANAPC13	ENSG00000129055.12	0.142437	0.300138	0.469781	0.361111	0.0894446
COX16	ENSG00000133983.14	0.14245	0.300138	0.469781	0.361111	0.0749007
ACIN1	ENSG00000100813.14	0.14247	0.300138	0.469781	0.361111	0.280872
TRIOBP	ENSG00000100106.19	0.142614	0.300274	0.469994	0.361111	-0.07217
LINC01140	ENSG00000267272.5	0.142631	0.300274	0.469994	0.361111	0.0546295
HMCN2	ENSG00000148357.16	0.142642	0.300274	0.469994	0.361111	-0.0627047
DUSP5	ENSG00000138166.5	0.142661	0.300274	0.469994	0.361111	-0.383054
TMEM150B	ENSG00000180061.9	0.142732	0.300355	0.470121	0.361111	0.0337255
KANTR	ENSG00000232593.7	0.142902	0.300587	0.470484	0.361111	0.0144464
MT1M	ENSG00000205364.3	0.142948	0.300587	0.470484	0.361111	-1.0117
ARL14EP	ENSG00000152219.4	0.142952	0.300587	0.470484	0.361111	0.0358446
DVL2	ENSG00000004975.11	0.143012	0.300587	0.470484	0.361111	0.0288122
ENC1	ENSG00000171617.13	0.143033	0.300587	0.470484	0.361111	0.0307984
PLXND1	ENSG00000004399.12	0.143042	0.300587	0.470484	0.361111	0.583582
LEAP2	ENSG00000164406.7	0.143065	0.300587	0.470484	0.361111	0.00767319
FCRLA	ENSG00000132185.16	0.143109	0.300613	0.470525	0.361111	0.138376
XRN1	ENSG00000114127.10	0.143198	0.300733	0.470713	0.361111	0.0225742
DYSF	ENSG00000135636.13	0.143248	0.300771	0.470772	0.361111	-0.0838505
ASB9	ENSG00000102048.15	0.143339	0.30079	0.470802	0.361111	-0.0111039
CKAP5	ENSG00000175216.14	0.143384	0.30079	0.470802	0.361111	0.0259222
ADRM1	ENSG00000130706.12	0.143493	0.30079	0.470802	0.361111	-0.0847313
STK24	ENSG00000102572.14	0.143515	0.30079	0.470802	0.361111	-0.0692591
ASAH1	ENSG00000104763.18	0.143562	0.30079	0.470802	0.361111	0.655282
NES	ENSG00000132688.10	0.143592	0.30079	0.470802	0.361111	-0.0624324
FDPS	ENSG00000160752.14	0.143601	0.30079	0.470802	0.361111	0.137664
MATR3	ENSG00000015479.18	0.143615	0.30079	0.470802	0.361111	0.201784
NPY1R	ENSG00000164128.6	0.143618	0.30079	0.470802	0.361111	-0.107491
GPANK1	ENSG00000204438.10	0.143732	0.30079	0.470802	0.361111	0.0276504
HIPK1	ENSG00000163349.21	0.143733	0.30079	0.470802	0.361111	-0.058068
MLX	ENSG00000108788.11	0.143751	0.30079	0.470802	0.361111	0.055352
RASIP1	ENSG00000105538.9	0.143793	0.30079	0.470802	0.361111	-0.0654852
BZW1	ENSG00000082153.17	0.143796	0.30079	0.470802	0.361111	-0.265171
VAMP5	ENSG00000168899.4	0.143803	0.30079	0.470802	0.361111	0.211917
PRG4	ENSG00000116690.12	0.143815	0.30079	0.470802	0.361111	0.0901545
RPL36AL	ENSG00000165502.6	0.143818	0.30079	0.470802	0.361111	0.607499
C6orf106	ENSG00000196821.9	0.143862	0.30079	0.470802	0.361111	-0.0382918
IRAK4	ENSG00000198001.13	0.143862	0.30079	0.470802	0.361111	0.043463
NALCN	ENSG00000102452.15	0.143923	0.30085	0.470895	0.361111	0.0110812
TNFRSF10C	ENSG00000173535.13	0.143988	0.300894	0.470965	0.361111	-0.159362
PLXNA2	ENSG00000076356.6	0.144022	0.300894	0.470965	0.361111	-0.0389489
RPS11	ENSG00000142534.6	0.14404	0.300894	0.470965	0.361111	3.75025
TMEM230	ENSG00000089063.14	0.144265	0.301196	0.471437	0.361111	0.132206
TNFRSF8	ENSG00000120949.14	0.144279	0.301196	0.471437	0.361111	0.00896909
KIF13A	ENSG00000137177.19	0.14428	0.301196	0.471437	0.361111	-0.045194
HPS1	ENSG00000107521.18	0.144351	0.301265	0.471545	0.361111	0.059245
CHCHD1	ENSG00000172586.7	0.144377	0.301265	0.471545	0.361111	0.0655965
WNK1	ENSG00000060237.16	0.144518	0.301298	0.471596	0.361111	0.0963467
LCA5	ENSG00000135338.13	0.144518	0.301298	0.471596	0.361111	0.0066305
CLPP	ENSG00000125656.8	0.144519	0.301298	0.471596	0.361111	0.0596258
PYROXD1	ENSG00000121350.15	0.144534	0.301298	0.471596	0.361111	0.024364
NDUFAF3	ENSG00000178057.14	0.144552	0.301298	0.471596	0.361111	0.098365
RNF139	ENSG00000170881.4	0.144593	0.301312	0.471618	0.361111	-0.0601814
RPAP3	ENSG00000005175.9	0.144622	0.301312	0.471618	0.361111	0.0273947
AHSA1	ENSG00000100591.7	0.144669	0.301342	0.471665	0.361111	0.117976
PXYLP1	ENSG00000155893.12	0.144785	0.301422	0.471791	0.361111	-0.0153321
MEG3	ENSG00000214548.14	0.144882	0.301422	0.471791	0.361111	0.477304
LILRA1	ENSG00000104974.11	0.144926	0.301422	0.471791	0.361111	-0.0231768
PARP1	ENSG00000143799.12	0.144976	0.301422	0.471791	0.361111	0.11922
PRADC1	ENSG00000135617.3	0.14498	0.301422	0.471791	0.361111	0.0504541
NFIX	ENSG00000008441.16	0.145005	0.301422	0.471791	0.361111	-0.135683
ZNF766	ENSG00000196214.10	0.145012	0.301422	0.471791	0.361111	0.0162444
ZNF121	ENSG00000197961.11	0.145105	0.301422	0.471791	0.361111	-0.0168575
RPL10	ENSG00000147403.16	0.145128	0.301422	0.471791	0.361111	7.8128
CEP135	ENSG00000174799.10	0.145169	0.301422	0.471791	0.361111	0.0103965
STK25	ENSG00000115694.14	0.145186	0.301422	0.471791	0.361111	0.151002
ROMO1	ENSG00000125995.15	0.145242	0.301422	0.471791	0.361111	0.293738
DUSP16	ENSG00000111266.8	0.145277	0.301422	0.471791	0.361111	-0.0337665
CXorf40B	ENSG00000197021.8	0.145326	0.301422	0.471791	0.361111	-0.0633498
SNRNP40	ENSG00000060688.12	0.14533	0.301422	0.471791	0.361111	0.0352512
C6orf141	ENSG00000197261.11	0.145336	0.301422	0.471791	0.361111	0.0158014
RHOU	ENSG00000116574.5	0.145343	0.301422	0.471791	0.361111	-0.0899571
NINJ2	ENSG00000171840.11	0.145348	0.301422	0.471791	0.361111	0.0436693
LINC01679	ENSG00000237989.1	0.145364	0.301422	0.471791	0.361111	-0.0151043
TRIM39	ENSG00000204599.14	0.14537	0.301422	0.471791	0.361111	-0.0262514
ALG12	ENSG00000182858.13	0.145378	0.301422	0.471791	0.361111	-0.0188816
LACE1	ENSG00000135537.16	0.14541	0.301422	0.471791	0.361111	0.00816975
FAM122B	ENSG00000156504.16	0.145484	0.301451	0.471837	0.361111	0.034522
PLEKHO2	ENSG00000241839.9	0.145488	0.301451	0.471837	0.361111	-0.160259
CLSTN1	ENSG00000171603.16	0.145594	0.301565	0.472015	0.361111	-0.0881086
DIP2B	ENSG00000066084.12	0.145652	0.301565	0.472015	0.361111	0.0159184
FCHO2	ENSG00000157107.13	0.145656	0.301565	0.472015	0.361111	0.0526577
M6PR	ENSG00000003056.7	0.14567	0.301565	0.472015	0.361111	0.24359
PPP1R14A	ENSG00000167641.10	0.145775	0.301678	0.472191	0.361111	-0.879754
COPS6	ENSG00000168090.9	0.145857	0.301678	0.472191	0.361111	0.0760374
SLC16A9	ENSG00000165449.11	0.145865	0.301678	0.472191	0.361111	-0.0114065
CNPY3	ENSG00000137161.16	0.145884	0.301678	0.472191	0.361111	0.119482
PPP1R1C	ENSG00000150722.10	0.145902	0.301678	0.472191	0.361111	-0.00785216
TOMM5	ENSG00000175768.12	0.145929	0.301678	0.472191	0.361111	0.17633
PPP2R3A	ENSG00000073711.10	0.145994	0.301678	0.472191	0.361111	-0.00618241
GANC	ENSG00000214013.9	0.146019	0.301678	0.472191	0.361111	0.0350898
C3orf18	ENSG00000088543.14	0.146066	0.301678	0.472191	0.361111	-0.0209437
IL5RA	ENSG00000091181.19	0.14607	0.301678	0.472191	0.361111	0.0224441
NAA25	ENSG00000111300.9	0.146076	0.301678	0.472191	0.361111	0.0167224
GRPEL1	ENSG00000109519.12	0.146128	0.301706	0.472235	0.361111	-0.0911902
HNRNPU	ENSG00000153187.18	0.146154	0.301706	0.472235	0.361111	-0.347996
GSR	ENSG00000104687.12	0.146189	0.301713	0.472246	0.361111	0.0292641
TESK2	ENSG00000070759.16	0.146387	0.302056	0.472783	0.361111	0.0126264
SRRD	ENSG00000100104.13	0.146442	0.302102	0.472856	0.361111	-0.0268473
YPEL4	ENSG00000166793.10	0.146493	0.302142	0.472919	0.361111	0.0125405
SHC2	ENSG00000129946.10	0.14661	0.302317	0.473192	0.361111	-0.0504665
RP11670E136	ENSG00000274213.1	0.146651	0.302335	0.47322	0.361111	-0.0561257
LRPPRC	ENSG00000138095.18	0.146723	0.302419	0.473352	0.361111	0.0336528
LINC00861	ENSG00000245164.6	0.146848	0.30256	0.473573	0.361111	0.0531998
ZNF614	ENSG00000142556.18	0.146901	0.30256	0.473573	0.361111	-0.00829035
C8orf88	ENSG00000253250.2	0.146918	0.30256	0.473573	0.361111	-0.0291324
HAS1	ENSG00000105509.10	0.146946	0.30256	0.473573	0.361111	-0.261095
RARS2	ENSG00000146282.17	0.146952	0.30256	0.473573	0.361111	0.0285501
ASCC2	ENSG00000100325.14	0.147112	0.302779	0.473915	0.361111	0.0447917
ZNF251	ENSG00000198169.8	0.147122	0.302779	0.473915	0.361111	0.0399149
CRBN	ENSG00000113851.14	0.147206	0.302862	0.474045	0.361111	0.0501579
UBE2Q2	ENSG00000140367.11	0.147227	0.302862	0.474045	0.361111	0.0424698
MRPL57	ENSG00000173141.4	0.147274	0.302892	0.474092	0.361111	0.028108
ANKAR	ENSG00000151687.14	0.147315	0.302911	0.474121	0.361111	0.00942379
PLA2G4B	ENSG00000243708.10	0.147503	0.303147	0.474491	0.361111	0.0340686
KIAA1107	ENSG00000069712.12	0.147511	0.303147	0.474491	0.361111	0.00337093
TSPAN11	ENSG00000110900.14	0.147526	0.303147	0.474491	0.361111	-0.0400918
C16orf59	ENSG00000162062.14	0.147589	0.303212	0.474592	0.361111	0.00520212
SRSF1	ENSG00000136450.12	0.147707	0.303387	0.474867	0.361111	0.223625
UTRN	ENSG00000152818.18	0.147814	0.303463	0.474985	0.361111	0.0859428
IRAK1	ENSG00000184216.13	0.14784	0.303463	0.474985	0.361111	0.151287
GRAPL	ENSG00000189152.10	0.147915	0.303463	0.474985	0.361111	0.0601901
TEN1	ENSG00000257949.6	0.147965	0.303463	0.474985	0.361111	0.0422824
H2AFZ	ENSG00000164032.11	0.147971	0.303463	0.474985	0.361111	0.258215
TYW5	ENSG00000162971.10	0.14799	0.303463	0.474985	0.361111	0.00629666
TRAPPC12	ENSG00000171853.15	0.148006	0.303463	0.474985	0.361111	0.0792373
ATL1	ENSG00000198513.11	0.148072	0.303463	0.474985	0.361111	-0.0240313
TSNARE1	ENSG00000171045.14	0.148072	0.303463	0.474985	0.361111	-0.0260685
OSCP1	ENSG00000116885.18	0.148075	0.303463	0.474985	0.361111	-0.0112678
RPL30	ENSG00000156482.10	0.148116	0.303463	0.474985	0.361111	3.26429
NPAS2	ENSG00000170485.16	0.14813	0.303463	0.474985	0.361111	0.0252042
NBEAL1	ENSG00000144426.18	0.148203	0.303498	0.47504	0.361111	-0.0174536
HSCB	ENSG00000100209.9	0.148211	0.303498	0.47504	0.361111	0.031886
RP1161J195	ENSG00000260805.2	0.148471	0.303965	0.475772	0.361111	-0.00534466
LGR5	ENSG00000139292.12	0.148532	0.304024	0.475864	0.361111	0.0116507
MIR3945HG	ENSG00000251230.5	0.14865	0.304136	0.476039	0.361111	-0.0197374
ZNF688	ENSG00000229809.8	0.148661	0.304136	0.476039	0.361111	0.0300327
XKR6	ENSG00000171044.10	0.14869	0.304136	0.476039	0.361111	0.0088742
LRCH2	ENSG00000130224.14	0.148716	0.304136	0.476039	0.361111	-0.00505233
CH5079B29	ENSG00000280433.1	0.14878	0.304151	0.476063	0.361111	-0.0264242
RP11344B52	ENSG00000224307.1	0.14879	0.304151	0.476063	0.361111	0.0313524
ZNF700	ENSG00000196757.7	0.148823	0.304151	0.476063	0.361111	0.0415575
KCNA3	ENSG00000177272.8	0.148891	0.304151	0.476063	0.361111	0.0160413
NIF3L1	ENSG00000196290.14	0.148932	0.304151	0.476063	0.361111	0.0304845
RBM44	ENSG00000177483.11	0.14896	0.304151	0.476063	0.361111	0.00264726
PRR5L	ENSG00000135362.13	0.148967	0.304151	0.476063	0.361111	0.0327005
ARAP3	ENSG00000120318.15	0.148981	0.304151	0.476063	0.361111	-0.0358116
WDR75	ENSG00000115368.9	0.149105	0.304198	0.476136	0.361111	0.0291865
ALDH8A1	ENSG00000118514.13	0.14911	0.304198	0.476136	0.361111	-0.00511965
SPATA6L	ENSG00000106686.16	0.149146	0.304198	0.476136	0.361111	-0.0106925
TIAF1	ENSG00000221995.5	0.149192	0.304198	0.476136	0.361111	-0.0070185
MPP5	ENSG00000072415.8	0.149194	0.304198	0.476136	0.361111	0.00881151
ANKRD13A	ENSG00000076513.16	0.149197	0.304198	0.476136	0.361111	0.0962774
PLCG2	ENSG00000197943.9	0.14933	0.304261	0.476234	0.361111	0.161028
CIB1	ENSG00000185043.10	0.149337	0.304261	0.476234	0.361111	0.157093
LMBRD2	ENSG00000164187.6	0.149345	0.304261	0.476234	0.361111	0.00812118
CD84	ENSG00000066294.14	0.149357	0.304261	0.476234	0.361111	0.107849
ZNF717	ENSG00000227124.8	0.149395	0.304273	0.476254	0.361111	0.0108127
RIOX1	ENSG00000170468.7	0.149481	0.304354	0.47638	0.361111	-0.0110251
SH3BGR	ENSG00000185437.13	0.149513	0.304354	0.47638	0.361111	-0.084352
AXIN2	ENSG00000168646.12	0.149532	0.304354	0.47638	0.361111	0.0134233
PLA2R1	ENSG00000153246.12	0.149639	0.304396	0.476445	0.361111	-0.0257646
COG4	ENSG00000103051.18	0.149643	0.304396	0.476445	0.361111	0.0347939
NBPF12	ENSG00000268043.7	0.14966	0.304396	0.476445	0.361111	0.0211474
PHF23	ENSG00000040633.12	0.149697	0.304396	0.476445	0.361111	-0.0515418
LINC00959	ENSG00000237489.3	0.149713	0.304396	0.476445	0.361111	0.0187646
RBM6	ENSG00000004534.14	0.149759	0.304422	0.476487	0.361111	0.356614
PAPLN	ENSG00000100767.15	0.149805	0.304451	0.476532	0.361111	0.15722
ABHD17B	ENSG00000107362.13	0.149871	0.304521	0.476641	0.361111	-0.0260736
YTHDF1	ENSG00000149658.17	0.14995	0.304615	0.476788	0.361111	-0.0217718
C1QTNF3	ENSG00000082196.20	0.15013	0.304914	0.477257	0.361111	0.192215
RPS6KB2	ENSG00000175634.14	0.150231	0.305055	0.477477	0.361111	0.0516204
GPR21	ENSG00000188394.6	0.150275	0.305078	0.477514	0.361111	0.00643047
ELMOD3	ENSG00000115459.17	0.150362	0.305114	0.47757	0.361111	0.0402325
RMI2	ENSG00000175643.8	0.150388	0.305114	0.47757	0.361111	0.0185809
RALBP1	ENSG00000017797.12	0.15039	0.305114	0.47757	0.361111	0.030996
DDX52	ENSG00000278053.4	0.150455	0.305182	0.477676	0.361111	0.0101405
FASTKD2	ENSG00000118246.13	0.150549	0.305307	0.477871	0.361111	-0.0193083
ST3GAL2	ENSG00000157350.12	0.150641	0.305427	0.47806	0.361111	-0.0253218
ZCCHC10	ENSG00000155329.11	0.150709	0.305498	0.478171	0.361111	-0.0451412
FSCN1	ENSG00000075618.17	0.150808	0.30563	0.478378	0.361111	0.119985
KCNC4	ENSG00000116396.14	0.150838	0.30563	0.478378	0.361111	-0.0110997
FAM45A	ENSG00000119979.16	0.150907	0.305705	0.478494	0.361111	0.0392485
ZNF286A	ENSG00000187607.15	0.150999	0.305824	0.47868	0.361111	0.017001
NME1	ENSG00000239672.7	0.151068	0.305849	0.478721	0.361111	0.181646
GOLPH3	ENSG00000113384.13	0.151101	0.305849	0.478721	0.361111	-0.058324
CXCL1	ENSG00000163739.4	0.151108	0.305849	0.478721	0.361111	-0.227456
ATP7B	ENSG00000123191.14	0.151248	0.305905	0.478808	0.361111	0.00425747
LRRC37A	ENSG00000176681.14	0.151252	0.305905	0.478808	0.361111	0.0108724
UTY	ENSG00000183878.15	0.151307	0.305905	0.478808	0.361111	0.0167071
ABCA7	ENSG00000064687.12	0.151309	0.305905	0.478808	0.361111	0.135138
LCMT1	ENSG00000205629.11	0.15133	0.305905	0.478808	0.361111	0.0307575
C17orf75	ENSG00000108666.9	0.151434	0.306049	0.479033	0.361111	0.0171215
SLF2	ENSG00000119906.11	0.151675	0.306182	0.479242	0.361111	0.0225143
CDH6	ENSG00000113361.12	0.151681	0.306182	0.479242	0.361111	-0.00960909
ELF3	ENSG00000163435.15	0.151689	0.306182	0.479242	0.361111	-0.00537761
LCAT	ENSG00000213398.7	0.151692	0.306182	0.479242	0.361111	-0.0799721
EVA1C	ENSG00000166979.12	0.151712	0.306182	0.479242	0.361111	-0.124869
SLC35B1	ENSG00000121073.13	0.151718	0.306182	0.479242	0.361111	0.071743
CCDC137	ENSG00000185298.12	0.151727	0.306182	0.479242	0.361111	0.0221063
CDH3	ENSG00000062038.13	0.151804	0.306272	0.479382	0.361111	0.0419938
TMCC3	ENSG00000057704.12	0.151853	0.306306	0.479435	0.361111	-0.0263575
RALGAPB	ENSG00000170471.14	0.151993	0.306476	0.479702	0.361111	0.0226727
CCDC183	ENSG00000213213.13	0.152002	0.306476	0.479702	0.361111	-0.00694026
DHX34	ENSG00000134815.18	0.152105	0.306618	0.479924	0.361111	-0.0291622
DDIAS	ENSG00000165490.12	0.152285	0.306895	0.480357	0.361111	0.00623364
DCAF4	ENSG00000119599.16	0.152308	0.306895	0.480357	0.361111	0.0196157
NMRK1	ENSG00000106733.20	0.152353	0.306921	0.480398	0.361111	0.0638835
ZNF546	ENSG00000187187.13	0.152475	0.307067	0.480627	0.361111	0.0075039
CLP1	ENSG00000172409.5	0.152491	0.307067	0.480627	0.361111	-0.0237574
C18orf21	ENSG00000141428.16	0.152605	0.307232	0.480884	0.361111	0.0244833
CCL7	ENSG00000108688.11	0.152701	0.307299	0.48099	0.361111	-0.0412138
TUBGCP2	ENSG00000130640.13	0.152721	0.307299	0.48099	0.361111	0.0835598
ARRDC4	ENSG00000140450.8	0.152779	0.307299	0.48099	0.361111	0.0694845
NELFE	ENSG00000204356.13	0.152818	0.307299	0.48099	0.361111	-0.0551206
C12orf43	ENSG00000157895.11	0.152822	0.307299	0.48099	0.361111	-0.0142126
ARL6IP6	ENSG00000177917.10	0.152834	0.307299	0.48099	0.361111	-0.0184706
PCOTH	ENSG00000205861.11	0.152984	0.307536	0.481361	0.361111	0.00585415
ASIC3	ENSG00000213199.7	0.153057	0.307616	0.481486	0.361111	-0.00958856
R3HCC1L	ENSG00000166024.13	0.153218	0.307837	0.481832	0.361111	0.0184637
FAIM2	ENSG00000135472.8	0.153232	0.307837	0.481832	0.361111	-0.0454468
MAOB	ENSG00000069535.13	0.153428	0.308165	0.482346	0.361111	-0.111267
SMC4	ENSG00000113810.15	0.153583	0.308326	0.482597	0.361111	0.0458761
CNTFR	ENSG00000122756.14	0.153616	0.308326	0.482597	0.361111	-0.0477157
APOBEC3F	ENSG00000128394.16	0.153627	0.308326	0.482597	0.361111	0.0171098
ASB2	ENSG00000100628.11	0.153638	0.308326	0.482597	0.361111	-0.0341479
CTD2545M36	ENSG00000142539.9	0.153719	0.308423	0.482748	0.361111	0.0141414
TREML2	ENSG00000112195.8	0.153857	0.308635	0.48308	0.361111	-0.0261995
PEX5	ENSG00000139197.10	0.15395	0.308755	0.483268	0.361111	-0.0583617
KCP	ENSG00000135253.13	0.154112	0.308941	0.48356	0.361111	0.0105925
TNIP3	ENSG00000050730.15	0.154113	0.308941	0.48356	0.361111	-0.00880435
TMEM206	ENSG00000065600.12	0.154147	0.308941	0.48356	0.361111	0.0264635
PREX1	ENSG00000124126.13	0.154174	0.308941	0.48356	0.361111	-0.0955513
JAZF1	ENSG00000153814.11	0.154309	0.309146	0.483881	0.361111	-0.0222779
SAT2	ENSG00000141504.11	0.154366	0.309194	0.483956	0.361111	0.0968514
ZNF736	ENSG00000234444.9	0.154404	0.309205	0.483972	0.361111	0.0152713
POLD3	ENSG00000077514.8	0.154451	0.309229	0.48401	0.361111	0.0104857
TYROBP	ENSG00000011600.11	0.154481	0.309229	0.48401	0.361111	3.14112
SMAD5	ENSG00000113658.16	0.154638	0.309478	0.484401	0.361111	0.0188837
POLR2H	ENSG00000163882.9	0.154672	0.309479	0.484403	0.361111	0.0676759
SERPINF1	ENSG00000132386.10	0.154748	0.309567	0.484539	0.361111	1.90682
FAM13A	ENSG00000138640.14	0.154886	0.309677	0.484713	0.361111	0.0397137
CHST10	ENSG00000115526.10	0.154893	0.309677	0.484713	0.361111	-0.0104168
STON1	ENSG00000243244.5	0.154902	0.309677	0.484713	0.361111	0.0337712
BDP1	ENSG00000145734.18	0.154943	0.309693	0.484737	0.361111	0.0135172
LINC00886	ENSG00000240875.5	0.154992	0.309725	0.484787	0.361111	0.00470899
SLC25A24	ENSG00000085491.15	0.155082	0.30984	0.484967	0.361111	0.0354469
SMAD9	ENSG00000120693.13	0.15518	0.309943	0.485128	0.361111	-0.0108537
KCTD3	ENSG00000136636.12	0.155199	0.309943	0.485128	0.361111	0.036489
LINC00116	ENSG00000175701.10	0.155322	0.310083	0.485347	0.361111	0.1599
ATP1B3	ENSG00000069849.10	0.155368	0.310083	0.485347	0.361111	-0.752206
C16orf70	ENSG00000125149.11	0.155385	0.310083	0.485347	0.361111	0.0302838
ANKRD13C	ENSG00000118454.12	0.155429	0.310083	0.485347	0.361111	0.0100421
TIMELESS	ENSG00000111602.11	0.155449	0.310083	0.485347	0.361111	0.0164202
ALKBH3	ENSG00000166199.12	0.155466	0.310083	0.485347	0.361111	0.0336833
ZNF580	ENSG00000213015.8	0.15553	0.310117	0.4854	0.361111	0.0569611
DYM	ENSG00000141627.13	0.155562	0.310117	0.4854	0.361111	0.0312366
RYK	ENSG00000163785.12	0.155582	0.310117	0.4854	0.361111	0.0345295
MEF2B	ENSG00000213999.15	0.155717	0.310206	0.485541	0.361111	0.0780743
TPM4	ENSG00000167460.14	0.155723	0.310206	0.485541	0.361111	-1.38589
RAD51D	ENSG00000185379.20	0.155733	0.310206	0.485541	0.361111	0.0148757
ENG	ENSG00000106991.13	0.155796	0.310206	0.485541	0.361111	-0.349769
FBXO22	ENSG00000167196.13	0.155798	0.310206	0.485541	0.361111	0.0275773
NUDT16L1	ENSG00000168101.14	0.155824	0.310206	0.485541	0.361111	0.0334605
SLC12A2	ENSG00000064651.13	0.155914	0.310321	0.48572	0.361111	-0.00999437
FIS1	ENSG00000214253.8	0.155961	0.310349	0.485763	0.361111	0.324538
LIG1	ENSG00000105486.13	0.156043	0.310446	0.485916	0.361111	0.054584
IMMT	ENSG00000132305.20	0.156091	0.310476	0.485963	0.361111	0.0397134
EHD2	ENSG00000024422.11	0.156299	0.310776	0.486432	0.361111	-0.183502
SSPO	ENSG00000197558.11	0.156345	0.310776	0.486432	0.361111	-0.00492502
NFX1	ENSG00000086102.18	0.156383	0.310776	0.486432	0.361111	0.0357267
USF3	ENSG00000176542.9	0.156402	0.310776	0.486432	0.361111	-0.014313
UBE2E3	ENSG00000170035.15	0.156425	0.310776	0.486432	0.361111	-0.060856
APOLD1	ENSG00000178878.12	0.156474	0.310776	0.486432	0.361111	-0.528828
ITSN2	ENSG00000198399.14	0.15657	0.310776	0.486432	0.361111	0.067982
RP1173M182	ENSG00000256500.5	0.156599	0.310776	0.486432	0.361111	-0.0174892
ATP5J2	ENSG00000241468.7	0.1566	0.310776	0.486432	0.361111	0.528577
CLECL1	ENSG00000184293.7	0.156622	0.310776	0.486432	0.361111	0.0647266
TJAP1	ENSG00000137221.14	0.156632	0.310776	0.486432	0.361111	-0.0379525
EMP1	ENSG00000134531.9	0.156636	0.310776	0.486432	0.361111	-6.95955
NHLRC1	ENSG00000187566.5	0.156745	0.310816	0.486495	0.361111	0.00348855
GPR108	ENSG00000125734.15	0.156755	0.310816	0.486495	0.361111	0.081383
MGAT5B	ENSG00000167889.12	0.156755	0.310816	0.486495	0.361111	-0.00524513
HBB	ENSG00000244734.3	0.156828	0.310895	0.486618	0.361111	-32.1808
GDPD5	ENSG00000158555.14	0.156898	0.310968	0.486732	0.361111	-0.0637801
ABCD3	ENSG00000117528.11	0.156958	0.311023	0.486818	0.361111	0.0140092
CERS4	ENSG00000090661.11	0.157176	0.311347	0.487326	0.361111	0.0568287
DLAT	ENSG00000150768.15	0.157216	0.311347	0.487326	0.361111	0.0149429
CORO2A	ENSG00000106789.12	0.157221	0.311347	0.487326	0.361111	0.00762007
STXBP4	ENSG00000166263.13	0.157454	0.311743	0.487946	0.361111	0.00774128
RREB1	ENSG00000124782.19	0.157492	0.311753	0.487962	0.361111	0.0169354
CPA3	ENSG00000163751.3	0.157577	0.311808	0.488047	0.361111	-0.112958
AP5M1	ENSG00000053770.11	0.157586	0.311808	0.488047	0.361111	0.02015
PPP1R12C	ENSG00000125503.12	0.157697	0.311938	0.48825	0.361111	-0.185404
CNRIP1	ENSG00000119865.8	0.157719	0.311938	0.48825	0.361111	0.0547003
EMCN	ENSG00000164035.9	0.15775	0.311938	0.48825	0.361111	-0.133354
NAA20	ENSG00000173418.11	0.157865	0.312098	0.488502	0.361111	0.0791445
SLC17A9	ENSG00000101194.17	0.157911	0.312125	0.488544	0.361111	0.128465
ZNF135	ENSG00000176293.19	0.158047	0.312202	0.488663	0.361111	0.00750768
SNHG23	ENSG00000225746.9	0.158048	0.312202	0.488663	0.361111	0.00962353
NEDD8	ENSG00000129559.12	0.158079	0.312202	0.488663	0.361111	0.273385
RP11303E168	ENSG00000260643.2	0.158133	0.312202	0.488663	0.361111	0.00766672
EXOC3L2	ENSG00000283632.2	0.15815	0.312202	0.488663	0.361111	-0.024106
MUC12	ENSG00000205277.9	0.158205	0.312202	0.488663	0.361111	-0.00995174
GMPPA	ENSG00000144591.18	0.158213	0.312202	0.488663	0.361111	0.054054
RAB38	ENSG00000123892.11	0.158247	0.312202	0.488663	0.361111	-0.0281077
TMEM217	ENSG00000172738.11	0.158248	0.312202	0.488663	0.361111	-0.0223885
FBXO36	ENSG00000153832.11	0.158289	0.312217	0.488687	0.361111	-0.00277848
RHEB	ENSG00000106615.9	0.158377	0.312327	0.488859	0.361111	-0.121761
TOP2B	ENSG00000077097.15	0.158467	0.312439	0.489035	0.361111	0.0637621
TAF1A	ENSG00000143498.17	0.158518	0.312474	0.48909	0.361111	0.00978044
UBAC1	ENSG00000130560.8	0.158818	0.313	0.489912	0.361111	0.0424918
MON1B	ENSG00000103111.14	0.15887	0.313036	0.489969	0.361111	-0.034409
ACKR1	ENSG00000213088.9	0.158984	0.313196	0.49022	0.361111	-0.935936
LONP2	ENSG00000102910.13	0.159121	0.313401	0.490541	0.361111	0.0427165
CCP110	ENSG00000103540.16	0.159159	0.313411	0.490556	0.361111	0.00965696
RPUSD4	ENSG00000165526.8	0.159258	0.31354	0.490758	0.361111	0.0246656
RNF24	ENSG00000101236.16	0.159416	0.313786	0.491143	0.361111	-0.0316424
VCP	ENSG00000165280.15	0.159661	0.314202	0.491795	0.361111	0.131414
GAB3	ENSG00000160219.11	0.159714	0.314208	0.491804	0.361111	0.0197141
STX10	ENSG00000104915.14	0.159749	0.314208	0.491804	0.361111	0.0676573
ADH1C	ENSG00000248144.5	0.159782	0.314208	0.491804	0.361111	0.038626
STAC	ENSG00000144681.10	0.159797	0.314208	0.491804	0.361111	-0.0104518
USO1	ENSG00000138768.14	0.159877	0.314299	0.491947	0.361111	0.0512116
SRGN	ENSG00000122862.4	0.16006	0.314472	0.492217	0.361111	-3.21142
VTA1	ENSG00000009844.15	0.160073	0.314472	0.492217	0.361111	0.038995
ATP6V0B	ENSG00000117410.13	0.160145	0.314472	0.492217	0.361111	0.337241
IK	ENSG00000113141.17	0.160151	0.314472	0.492217	0.361111	0.0720794
SLC35E2B	ENSG00000189339.11	0.16021	0.314472	0.492217	0.361111	0.0768115
ITGA5	ENSG00000161638.10	0.160222	0.314472	0.492217	0.361111	-0.762093
ATP6V0A2	ENSG00000185344.13	0.160255	0.314472	0.492217	0.361111	0.0260163
LINC01270	ENSG00000203999.8	0.160344	0.314472	0.492217	0.361111	-0.00693988
GLRX2	ENSG00000023572.8	0.160345	0.314472	0.492217	0.361111	0.0264158
AIM1	ENSG00000112297.14	0.160353	0.314472	0.492217	0.361111	-0.121905
METTL17	ENSG00000165792.17	0.160358	0.314472	0.492217	0.361111	0.132098
RP1181A225	ENSG00000262165.2	0.160367	0.314472	0.492217	0.361111	0.0060781
TCEA2	ENSG00000171703.16	0.160429	0.314472	0.492217	0.361111	-0.0614667
BLMH	ENSG00000108578.14	0.160445	0.314472	0.492217	0.361111	0.026952
ATP6V1G2DDX39B	ENSG00000254870.5	0.160464	0.314472	0.492217	0.361111	-0.0536244
H6PD	ENSG00000049239.12	0.160559	0.314592	0.492405	0.361111	-0.0390214
TP53INP1	ENSG00000164938.13	0.160656	0.314618	0.492445	0.361111	0.418727
TCF3	ENSG00000071564.14	0.160675	0.314618	0.492445	0.361111	0.119702
USP27X	ENSG00000273820.1	0.160702	0.314618	0.492445	0.361111	-0.00623812
HPF1	ENSG00000056050.6	0.160705	0.314618	0.492445	0.361111	0.0324936
BOD1	ENSG00000145919.10	0.160989	0.314895	0.49288	0.361111	0.0459842
IRF2BP1	ENSG00000170604.4	0.160992	0.314895	0.49288	0.361111	-0.0180068
MUSTN1	ENSG00000272573.5	0.161012	0.314895	0.49288	0.361111	-0.2615
KCNE3	ENSG00000175538.10	0.16112	0.314895	0.49288	0.361111	0.0391015
DPY19L4	ENSG00000156162.16	0.161161	0.314895	0.49288	0.361111	0.0146675
COPS8	ENSG00000198612.10	0.161175	0.314895	0.49288	0.361111	0.0733292
ACVR1B	ENSG00000135503.12	0.161211	0.314895	0.49288	0.361111	-0.0385953
FAM91A1	ENSG00000176853.15	0.161231	0.314895	0.49288	0.361111	0.0407421
ARMC10	ENSG00000170632.13	0.161234	0.314895	0.49288	0.361111	0.0323438
CLINT1	ENSG00000113282.13	0.161236	0.314895	0.49288	0.361111	0.0859103
ZNF76	ENSG00000065029.14	0.161285	0.314895	0.49288	0.361111	0.082185
MS4A6A	ENSG00000110077.14	0.161299	0.314895	0.49288	0.361111	1.04749
HELZ	ENSG00000198265.11	0.161305	0.314895	0.49288	0.361111	0.0152795
ELP3	ENSG00000134014.16	0.161346	0.314895	0.49288	0.361111	0.02353
CD151	ENSG00000177697.17	0.161347	0.314895	0.49288	0.361111	-0.838549
SLC35A3	ENSG00000117620.14	0.161423	0.314979	0.49301	0.361111	0.0138374
ACSL6	ENSG00000164398.12	0.16148	0.315023	0.49308	0.361111	0.00722189
HOXB5	ENSG00000120075.5	0.161557	0.315066	0.493146	0.361111	0.00433436
RBM10	ENSG00000182872.15	0.161568	0.315066	0.493146	0.361111	-0.0245853
FAM3C	ENSG00000196937.10	0.161656	0.315172	0.493313	0.361111	0.102962
COX6A1	ENSG00000111775.2	0.161755	0.315276	0.493475	0.361111	0.436627
CCDC170	ENSG00000120262.9	0.161776	0.315276	0.493475	0.361111	0.00818498
NIPA1	ENSG00000170113.15	0.161858	0.31536	0.493607	0.361111	0.010541
PRICKLE2	ENSG00000163637.12	0.161886	0.31536	0.493607	0.361111	0.0285532
UBQLN1	ENSG00000135018.13	0.161951	0.315423	0.493705	0.361111	0.0543856
ZNF451	ENSG00000112200.16	0.161986	0.315425	0.493709	0.361111	0.0311363
RPL27	ENSG00000131469.12	0.16213	0.315612	0.494001	0.361111	1.97315
BRD2	ENSG00000204256.12	0.162149	0.315612	0.494001	0.361111	-0.508205
PRR16	ENSG00000184838.14	0.162291	0.315823	0.494331	0.361111	-0.0330506
CEACAM21	ENSG00000007129.17	0.162332	0.315839	0.494356	0.361111	0.044675
WIPF1	ENSG00000115935.17	0.162389	0.315864	0.494395	0.361111	0.226737
ZNF484	ENSG00000127081.13	0.162412	0.315864	0.494395	0.361111	0.0049942
ZFP82	ENSG00000181007.8	0.162465	0.315866	0.494398	0.361111	0.00562407
SNHG25	ENSG00000266402.3	0.16248	0.315866	0.494398	0.361111	0.337046
MERTK	ENSG00000153208.16	0.162548	0.315933	0.494504	0.361111	0.127925
PLEKHM3	ENSG00000178385.14	0.162637	0.315985	0.494586	0.361111	-0.0114605
MRPL13	ENSG00000172172.7	0.162642	0.315985	0.494586	0.361111	0.0642702
MMRN1	ENSG00000138722.9	0.162704	0.316041	0.494672	0.361111	0.114162
RP118L82	ENSG00000259004.1	0.162924	0.316273	0.495036	0.361111	0.0045243
SLC30A9	ENSG00000014824.13	0.162927	0.316273	0.495036	0.361111	0.0301063
ACAN	ENSG00000157766.15	0.16294	0.316273	0.495036	0.361111	-0.272351
ALDH6A1	ENSG00000119711.12	0.162978	0.316273	0.495036	0.361111	0.014055
SSBP3	ENSG00000157216.15	0.163022	0.316273	0.495036	0.361111	-0.0505407
TTBK2	ENSG00000128881.16	0.163046	0.316273	0.495036	0.361111	0.0072021
KCNIP3	ENSG00000115041.12	0.163087	0.316273	0.495036	0.361111	-0.0145572
METTL10	ENSG00000203791.14	0.163091	0.316273	0.495036	0.361111	0.0205651
RNASEH2C	ENSG00000172922.8	0.163178	0.316359	0.49517	0.361111	0.140071
MACROD2	ENSG00000172264.16	0.163231	0.316359	0.49517	0.361111	-0.00872139
RNF14	ENSG00000013561.17	0.163236	0.316359	0.49517	0.361111	0.0482413
LRRC42	ENSG00000116212.14	0.163295	0.3164	0.495234	0.361111	-0.0235
AC09362710	ENSG00000240859.1	0.163324	0.3164	0.495234	0.361111	0.0104543
LANCL2	ENSG00000132434.9	0.1634	0.316481	0.495361	0.361111	-0.0169154
ZDHHC18	ENSG00000204160.11	0.163491	0.316593	0.495537	0.361111	-0.101003
BPTF	ENSG00000171634.16	0.163669	0.316792	0.495849	0.361111	0.0737917
HADHA	ENSG00000084754.10	0.163676	0.316792	0.495849	0.361111	0.0821603
LAMB1	ENSG00000091136.13	0.163766	0.316792	0.495849	0.361111	0.423213
PICALM	ENSG00000073921.17	0.163792	0.316792	0.495849	0.361111	-0.245847
RPP25	ENSG00000178718.6	0.163802	0.316792	0.495849	0.361111	0.0188445
MEST	ENSG00000106484.14	0.163809	0.316792	0.495849	0.361111	0.112416
ANK2	ENSG00000145362.17	0.163849	0.316792	0.495849	0.361111	-0.132581
GLB1L2	ENSG00000149328.14	0.163909	0.316792	0.495849	0.361111	-0.00425528
SCARF1	ENSG00000074660.15	0.163919	0.316792	0.495849	0.361111	-0.0433745
GSTM3	ENSG00000134202.10	0.16393	0.316792	0.495849	0.361111	-0.137586
TTC4	ENSG00000243725.6	0.164076	0.31693	0.496065	0.361111	0.0191493
ZNF429	ENSG00000197013.9	0.164092	0.31693	0.496065	0.361111	0.0124246
POLR3K	ENSG00000161980.5	0.164102	0.31693	0.496065	0.361111	0.018224
QKI	ENSG00000112531.16	0.16422	0.316945	0.496088	0.361111	0.0988597
PARN	ENSG00000140694.16	0.164227	0.316945	0.496088	0.361111	0.0220668
LILRB2	ENSG00000131042.14	0.164257	0.316945	0.496088	0.361111	-0.113653
IFNAR1	ENSG00000142166.12	0.164341	0.316945	0.496088	0.361111	0.0484847
NAT1	ENSG00000171428.13	0.164356	0.316945	0.496088	0.361111	0.0146389
PCGF5	ENSG00000180628.14	0.164386	0.316945	0.496088	0.361111	-0.0708676
DDX50	ENSG00000107625.12	0.164434	0.316945	0.496088	0.361111	0.03022
CDR2	ENSG00000140743.7	0.164435	0.316945	0.496088	0.361111	-0.048026
AGTRAP	ENSG00000177674.15	0.16444	0.316945	0.496088	0.361111	0.0954043
LINC00346	ENSG00000255874.2	0.164445	0.316945	0.496088	0.361111	-0.00393691
LRRC17	ENSG00000128606.12	0.164527	0.317039	0.496234	0.361111	-0.0691324
DLL1	ENSG00000198719.8	0.164623	0.317079	0.496298	0.361111	-0.0366314
MFAP3L	ENSG00000198948.11	0.164635	0.317079	0.496298	0.361111	0.0110034
ERCC2	ENSG00000104884.14	0.164649	0.317079	0.496298	0.361111	0.0208282
LOH12CR2	ENSG00000205791.3	0.164777	0.317192	0.496475	0.361111	-0.00394463
N4BP2L1	ENSG00000139597.17	0.1648	0.317192	0.496475	0.361111	0.0564994
AHDC1	ENSG00000126705.13	0.164816	0.317192	0.496475	0.361111	-0.025261
KLHL30	ENSG00000168427.8	0.164876	0.317192	0.496475	0.361111	-0.00890879
AGPAT5	ENSG00000155189.11	0.164879	0.317192	0.496475	0.361111	0.0160982
PEX14	ENSG00000142655.12	0.164909	0.317192	0.496475	0.361111	-0.0149019
MICB	ENSG00000204516.9	0.164963	0.317222	0.496522	0.361111	0.0185151
CTD2369P212	ENSG00000267303.1	0.165011	0.317222	0.496522	0.361111	-0.0190883
KANSL1	ENSG00000120071.13	0.165026	0.317222	0.496522	0.361111	0.0660618
PTPRS	ENSG00000105426.16	0.165075	0.317252	0.496568	0.361111	-0.0746046
APLN	ENSG00000171388.11	0.165374	0.317763	0.497368	0.361111	0.0459042
NCOR2	ENSG00000196498.13	0.165483	0.317902	0.497586	0.361111	-0.141435
IL17RC	ENSG00000163702.18	0.165565	0.317902	0.497586	0.361111	-0.0367841
HSD17B7	ENSG00000132196.13	0.16557	0.317902	0.497586	0.361111	0.0285508
NSRP1	ENSG00000126653.17	0.16564	0.317902	0.497586	0.361111	-0.0325276
SPATA18	ENSG00000163071.10	0.165641	0.317902	0.497586	0.361111	0.0182352
RP11322E115	ENSG00000267583.5	0.165649	0.317902	0.497586	0.361111	0.0270183
BMF	ENSG00000104081.13	0.165769	0.318068	0.497846	0.361111	0.0589561
EYA2	ENSG00000064655.18	0.165906	0.318254	0.498136	0.361111	0.0223619
NDUFB4	ENSG00000065518.7	0.165933	0.318254	0.498136	0.361111	0.135891
SLC43A2	ENSG00000167703.14	0.166017	0.318349	0.498286	0.361111	-0.0742349
USP3	ENSG00000140455.16	0.166075	0.318397	0.498361	0.361111	0.0800194
RSPO3	ENSG00000146374.13	0.166185	0.318423	0.498401	0.361111	0.0271604
CLOCK	ENSG00000134852.14	0.166185	0.318423	0.498401	0.361111	0.0110006
CHMP5	ENSG00000086065.13	0.166233	0.318423	0.498401	0.361111	0.104771
PHB	ENSG00000167085.11	0.166358	0.318423	0.498401	0.361111	0.130541
DNAJB14	ENSG00000164031.16	0.166364	0.318423	0.498401	0.361111	0.0248138
LINC01410	ENSG00000238113.6	0.166377	0.318423	0.498401	0.361111	0.0124642
FOXK2	ENSG00000141568.20	0.16638	0.318423	0.498401	0.361111	-0.0438837
EFNA4	ENSG00000243364.7	0.166387	0.318423	0.498401	0.361111	0.0121679
C3AR1	ENSG00000171860.4	0.166408	0.318423	0.498401	0.361111	0.303734
SCN1B	ENSG00000105711.11	0.166445	0.318423	0.498401	0.361111	0.0409027
TMEM261	ENSG00000137038.7	0.166481	0.318423	0.498401	0.361111	0.085873
PRKAA1	ENSG00000132356.11	0.166493	0.318423	0.498401	0.361111	0.0620672
PGBD2	ENSG00000185220.11	0.166535	0.318438	0.498424	0.361111	0.00876216
BNIP2	ENSG00000140299.11	0.16667	0.31858	0.498647	0.361111	-0.0709441
RWDD2A	ENSG00000013392.7	0.166677	0.31858	0.498647	0.361111	0.00570388
MCM8	ENSG00000125885.13	0.166748	0.318652	0.498759	0.361111	0.00631486
ZNF808	ENSG00000198482.11	0.166828	0.318741	0.498899	0.361111	0.00834551
TRMT5	ENSG00000126814.6	0.166876	0.318767	0.49894	0.361111	0.0132026
NUPR1	ENSG00000176046.8	0.166917	0.31878	0.49896	0.361111	0.377292
SLC24A4	ENSG00000140090.17	0.166964	0.318807	0.499003	0.361111	-0.00441215
ZSWIM7	ENSG00000214941.7	0.16708	0.318955	0.499235	0.361111	0.040948
CTB50L1710	ENSG00000167674.14	0.167117	0.318955	0.499235	0.361111	0.0279276
TRIM62	ENSG00000116525.13	0.167143	0.318955	0.499235	0.361111	-0.00598599
SLC25A38	ENSG00000144659.10	0.167184	0.318968	0.499254	0.361111	0.0283316
ODF2L	ENSG00000122417.15	0.16741	0.319335	0.499829	0.361111	0.0483716
ULK1	ENSG00000177169.9	0.167506	0.319358	0.499865	0.361111	-0.05769
AP1G2	ENSG00000213983.11	0.16751	0.319358	0.499865	0.361111	0.285349
EMC2	ENSG00000104412.7	0.167551	0.319358	0.499865	0.361111	0.0574471
KMT2A	ENSG00000118058.20	0.167557	0.319358	0.499865	0.361111	0.0328406
SUCLG2AS1	ENSG00000241316.6	0.167605	0.319385	0.499907	0.361111	0.00342082
CTC523E2311	ENSG00000271109.1	0.167741	0.319507	0.500098	0.361111	0.01126
PSMG2	ENSG00000128789.20	0.167742	0.319507	0.500098	0.361111	0.0786478
CFAP54	ENSG00000188596.10	0.167796	0.319507	0.500098	0.361111	0.00917162
CCL5	ENSG00000271503.5	0.167805	0.319507	0.500098	0.361111	0.298181
ABL2	ENSG00000143322.19	0.167845	0.31952	0.500118	0.361111	-0.0638918
SPRTN	ENSG00000010072.15	0.168036	0.319819	0.500587	0.361111	-0.00891493
SFXN1	ENSG00000164466.12	0.168143	0.319957	0.500802	0.361111	0.0302535
SFTA1P	ENSG00000225383.7	0.168245	0.32008	0.500994	0.361111	-0.0404985
FAM131B	ENSG00000159784.17	0.168275	0.32008	0.500994	0.361111	-0.00410774
LINC00997	ENSG00000281332.1	0.168327	0.320114	0.501049	0.361111	-0.00438897
ZNF653	ENSG00000161914.9	0.168625	0.320586	0.501787	0.361111	-0.0101053
HAUS6	ENSG00000147874.10	0.168643	0.320586	0.501787	0.361111	0.00955811
CRK	ENSG00000167193.7	0.168712	0.320652	0.50189	0.361111	-0.0517679
AFMID	ENSG00000183077.15	0.168847	0.320817	0.502148	0.361111	0.0313983
SYTL1	ENSG00000142765.17	0.168869	0.320817	0.502148	0.361111	0.160797
TIMM23B	ENSG00000204152.10	0.1689	0.320817	0.502148	0.361111	-0.0178068
IMP3	ENSG00000177971.8	0.16898	0.320904	0.502284	0.361111	0.060768
IMPACT	ENSG00000154059.9	0.169053	0.320976	0.502397	0.361111	0.0229268
SPIDR	ENSG00000164808.16	0.169125	0.320976	0.502397	0.361111	0.051053
EDNRA	ENSG00000151617.15	0.169297	0.320976	0.502397	0.361111	-0.0261809
ZNF780B	ENSG00000128000.15	0.169313	0.320976	0.502397	0.361111	0.0141802
ARHGAP21	ENSG00000107863.17	0.169316	0.320976	0.502397	0.361111	0.0528881
VPS50	ENSG00000004766.15	0.16934	0.320976	0.502397	0.361111	0.0166992
SIX1	ENSG00000126778.8	0.169365	0.320976	0.502397	0.361111	0.00720674
HNRNPAB	ENSG00000197451.11	0.169403	0.320976	0.502397	0.361111	-0.164722
KRTCAP2	ENSG00000163463.11	0.169455	0.320976	0.502397	0.361111	0.242447
ZNF592	ENSG00000166716.9	0.169478	0.320976	0.502397	0.361111	-0.0189792
CTD2292M168	ENSG00000258768.2	0.169496	0.320976	0.502397	0.361111	0.00235925
ZNF226	ENSG00000167380.16	0.169511	0.320976	0.502397	0.361111	0.0307302
ENTPD3	ENSG00000168032.8	0.169535	0.320976	0.502397	0.361111	-0.00732159
CREB3	ENSG00000107175.11	0.169539	0.320976	0.502397	0.361111	-0.0458873
LINC02084	ENSG00000272282.1	0.169547	0.320976	0.502397	0.361111	0.00678652
C9orf78	ENSG00000136819.15	0.169562	0.320976	0.502397	0.361111	-0.0739833
LINGO1	ENSG00000169783.12	0.169602	0.320987	0.502415	0.361111	-0.0146354
RIC1	ENSG00000107036.11	0.169648	0.32101	0.50245	0.361111	0.02873
FTX	ENSG00000230590.8	0.169705	0.321053	0.502517	0.361111	0.0328538
MS4A14	ENSG00000166928.10	0.169749	0.321072	0.502547	0.361111	0.0291935
SLC35A1	ENSG00000164414.17	0.169837	0.321164	0.502692	0.361111	0.0297892
DPM1	ENSG00000000419.12	0.169878	0.321164	0.502692	0.361111	-0.061406
PON2	ENSG00000105854.12	0.1699	0.321164	0.502692	0.361111	0.0623828
TRPV3	ENSG00000167723.14	0.169956	0.321207	0.502759	0.361111	-0.0155252
FAM153B	ENSG00000182230.11	0.170036	0.321294	0.502895	0.361111	0.0170556
ATXN1L	ENSG00000224470.7	0.170095	0.321341	0.502969	0.361111	-0.0228745
DOK2	ENSG00000147443.12	0.170145	0.321356	0.502992	0.361111	0.0952943
CETN3	ENSG00000153140.8	0.170171	0.321356	0.502992	0.361111	0.0391977
RFWD2	ENSG00000143207.19	0.170255	0.32136	0.502998	0.361111	0.0421378
TAF2	ENSG00000064313.11	0.170259	0.32136	0.502998	0.361111	-0.0164667
ZDHHC3	ENSG00000163812.13	0.170275	0.32136	0.502998	0.361111	0.036142
MED22	ENSG00000148297.15	0.170378	0.321456	0.503148	0.361111	0.0238339
ENTPD6	ENSG00000197586.12	0.170405	0.321456	0.503148	0.361111	0.0680745
SLX1A	ENSG00000132207.17	0.170428	0.321456	0.503148	0.361111	0.0614517
LDHB	ENSG00000111716.12	0.170465	0.321456	0.503148	0.361111	0.440388
FGD1	ENSG00000102302.7	0.170512	0.321456	0.503148	0.361111	-0.00839614
ARL6IP1	ENSG00000170540.14	0.170544	0.321456	0.503148	0.361111	0.117511
HACE1	ENSG00000085382.11	0.170564	0.321456	0.503148	0.361111	0.00928844
LMBR1	ENSG00000105983.20	0.170599	0.321456	0.503149	0.361111	0.0229556
REEP5	ENSG00000129625.12	0.170646	0.321481	0.503187	0.361111	0.105509
FAM47E	ENSG00000189157.13	0.170735	0.321584	0.503349	0.361111	-0.00910108
NEK1	ENSG00000137601.16	0.17095	0.321925	0.503882	0.361111	0.00866913
SLC7A7	ENSG00000155465.18	0.171078	0.322102	0.50416	0.361111	0.125303
FLNB	ENSG00000136068.14	0.171186	0.322201	0.504315	0.361111	-0.181432
NEO1	ENSG00000067141.16	0.171199	0.322201	0.504315	0.361111	-0.0348712
SMARCD3	ENSG00000082014.16	0.17137	0.322451	0.504706	0.361111	-0.0680244
ACP2	ENSG00000134575.9	0.1714	0.322451	0.504706	0.361111	0.128408
TMEM216	ENSG00000187049.9	0.171668	0.322892	0.505396	0.361111	0.0291086
NDC80	ENSG00000080986.12	0.171848	0.322987	0.505545	0.361111	0.0108511
LIG4	ENSG00000174405.13	0.171858	0.322987	0.505545	0.361111	0.0106541
NDUFS4	ENSG00000164258.11	0.171892	0.322987	0.505545	0.361111	0.136792
PDE3B	ENSG00000152270.8	0.171915	0.322987	0.505545	0.361111	0.029158
FLRT2	ENSG00000185070.10	0.171932	0.322987	0.505545	0.361111	0.0550594
LRCH3	ENSG00000186001.12	0.171958	0.322987	0.505545	0.361111	0.0489849
KLC2	ENSG00000174996.11	0.171995	0.322987	0.505545	0.361111	-0.0290426
RARG	ENSG00000172819.16	0.172024	0.322987	0.505545	0.361111	-0.0540078
MIS18A	ENSG00000159055.3	0.172079	0.322987	0.505545	0.361111	0.00781673
SCRN1	ENSG00000136193.16	0.172093	0.322987	0.505545	0.361111	0.0377785
SCART1	ENSG00000214279.13	0.172095	0.322987	0.505545	0.361111	-0.00649597
RP11561B112	ENSG00000258790.1	0.172177	0.323077	0.505685	0.361111	0.00464399
TRIM26	ENSG00000234127.8	0.172252	0.323092	0.505709	0.361111	-0.0347547
CD68	ENSG00000129226.13	0.172254	0.323092	0.505709	0.361111	2.86075
CCL23	ENSG00000274736.4	0.17229	0.323096	0.505715	0.361111	0.0353573
CFAP69	ENSG00000105792.19	0.172359	0.323127	0.505763	0.361111	-0.0233479
VEZT	ENSG00000028203.17	0.172375	0.323127	0.505763	0.361111	-0.0332511
SUOX	ENSG00000139531.12	0.172452	0.323201	0.50588	0.361111	-0.0212186
NUDT13	ENSG00000166321.13	0.172483	0.323201	0.50588	0.361111	0.00476832
PRR13	ENSG00000205352.10	0.17255	0.323239	0.505939	0.361111	0.185081
MMGT1	ENSG00000169446.5	0.172572	0.323239	0.505939	0.361111	-0.0183572
SLC5A3	ENSG00000198743.6	0.172753	0.323498	0.506344	0.361111	0.0104261
RP11479G228	ENSG00000273038.2	0.17282	0.323498	0.506344	0.361111	-0.0228464
NUAK1	ENSG00000074590.13	0.172839	0.323498	0.506344	0.361111	0.0434268
RIOK3	ENSG00000101782.14	0.172847	0.323498	0.506344	0.361111	0.0649875
OAZ3	ENSG00000143450.16	0.172936	0.323508	0.506361	0.361111	0.00728158
SOCS7	ENSG00000274211.4	0.17295	0.323508	0.506361	0.361111	0.00986597
DLC1	ENSG00000164741.14	0.173026	0.323508	0.506361	0.361111	-0.126542
PBRM1	ENSG00000163939.18	0.173048	0.323508	0.506361	0.361111	0.0240434
FAM26F	ENSG00000188820.12	0.173052	0.323508	0.506361	0.361111	0.132039
DISC1	ENSG00000162946.21	0.173091	0.323508	0.506361	0.361111	0.0102506
CACFD1	ENSG00000160325.14	0.173093	0.323508	0.506361	0.361111	-0.0134676
FAM78A	ENSG00000126882.12	0.173237	0.323704	0.506668	0.361111	0.0315479
ANKRD65	ENSG00000235098.8	0.173266	0.323704	0.506668	0.361111	0.025746
FYB	ENSG00000082074.15	0.173317	0.323736	0.506717	0.361111	0.112957
TOMM40L	ENSG00000158882.14	0.173355	0.323743	0.506729	0.361111	-0.0177475
PIN4	ENSG00000102309.12	0.173435	0.323827	0.50686	0.361111	0.0400903
EPB41L2	ENSG00000079819.18	0.173641	0.324148	0.507362	0.361111	0.174625
ZNF25	ENSG00000175395.15	0.173677	0.324152	0.507368	0.361111	0.0143674
APEH	ENSG00000164062.12	0.173725	0.324177	0.507407	0.361111	0.05463
TMEM176B	ENSG00000106565.17	0.173837	0.324267	0.507548	0.361111	0.577185
CCL22	ENSG00000102962.4	0.173842	0.324267	0.507548	0.361111	-0.0088574
TBC1D24	ENSG00000162065.12	0.173886	0.324286	0.507578	0.361111	0.0102555
RP11346C204	ENSG00000272250.1	0.174103	0.324626	0.508111	0.361111	0.0072519
RBX1	ENSG00000100387.8	0.174237	0.324812	0.508401	0.361111	0.0901832
FOXRED2	ENSG00000100350.14	0.17433	0.324921	0.508572	0.361111	0.0153306
C19orf70	ENSG00000174917.8	0.174395	0.324977	0.50866	0.361111	0.106509
ZGPAT	ENSG00000197114.11	0.174502	0.325086	0.50883	0.361111	-0.0253378
AC1084884	ENSG00000242282.6	0.174542	0.325086	0.50883	0.361111	0.0183698
USP45	ENSG00000123552.17	0.174597	0.325086	0.50883	0.361111	0.00988711
SHROOM4	ENSG00000158352.15	0.174601	0.325086	0.50883	0.361111	-0.0194746
FAM168B	ENSG00000152102.17	0.174625	0.325086	0.50883	0.361111	-0.0500153
IGFBP4	ENSG00000141753.6	0.174828	0.325398	0.509319	0.361111	2.20365
LRG1	ENSG00000171236.9	0.174873	0.325419	0.509352	0.361111	-0.104633
VCAM1	ENSG00000162692.10	0.174909	0.325422	0.509357	0.361111	-0.50361
NDST2	ENSG00000166507.17	0.174957	0.325447	0.509395	0.361111	0.0593562
TMEM8B	ENSG00000137103.16	0.175075	0.325505	0.509486	0.361111	-0.0262442
C1R	ENSG00000159403.15	0.175104	0.325505	0.509486	0.361111	-2.10533
M1AP	ENSG00000159374.17	0.175131	0.325505	0.509486	0.361111	0.00763831
LGALS2	ENSG00000100079.6	0.175159	0.325505	0.509486	0.361111	-0.134279
ARV1	ENSG00000173409.13	0.175161	0.325505	0.509486	0.361111	0.0233408
MLLT11	ENSG00000213190.3	0.175228	0.325567	0.509583	0.361111	-0.0286106
LILRA4	ENSG00000239961.2	0.175293	0.325623	0.509671	0.361111	-0.0646717
AGK	ENSG00000006530.15	0.17542	0.325785	0.509924	0.361111	-0.012535
ZNF671	ENSG00000083814.13	0.175449	0.325785	0.509924	0.361111	0.0153177
C12orf45	ENSG00000151131.10	0.175606	0.32595	0.510182	0.361111	0.0326233
GTF3C1	ENSG00000077235.17	0.175628	0.32595	0.510182	0.361111	-0.0734195
CITF2292A61	ENSG00000273145.1	0.175642	0.32595	0.510182	0.361111	0.00393281
TMBIM6	ENSG00000139644.12	0.175809	0.325999	0.51026	0.361111	0.324112
SAMD10	ENSG00000130590.13	0.175827	0.325999	0.51026	0.361111	0.0172378
C8orf33	ENSG00000182307.12	0.175839	0.325999	0.51026	0.361111	-0.0368323
PSMA4	ENSG00000041357.15	0.175844	0.325999	0.51026	0.361111	0.186392
SELP	ENSG00000174175.16	0.175851	0.325999	0.51026	0.361111	-0.134192
FAM222B	ENSG00000173065.13	0.175952	0.325999	0.51026	0.361111	0.0122248
IFITM3	ENSG00000142089.15	0.175986	0.325999	0.51026	0.361111	-3.72261
ABHD2	ENSG00000140526.17	0.175987	0.325999	0.51026	0.361111	-0.0556315
MTHFD2L	ENSG00000163738.18	0.176116	0.325999	0.51026	0.361111	-0.011533
ACSM5	ENSG00000183549.10	0.176123	0.325999	0.51026	0.361111	0.0182344
PLCD3	ENSG00000161714.11	0.17614	0.325999	0.51026	0.361111	-0.0852363
BST2	ENSG00000130303.12	0.176158	0.325999	0.51026	0.361111	0.669136
PRELP	ENSG00000188783.5	0.176191	0.325999	0.51026	0.361111	0.502353
CD19	ENSG00000177455.12	0.176221	0.325999	0.51026	0.361111	0.203553
FOXS1	ENSG00000179772.7	0.176228	0.325999	0.51026	0.361111	-0.0376595
HELQ	ENSG00000163312.10	0.176278	0.325999	0.51026	0.361111	0.0128023
ZBTB5	ENSG00000168795.4	0.176289	0.325999	0.51026	0.361111	-0.0100497
IGSF3	ENSG00000143061.17	0.17629	0.325999	0.51026	0.361111	0.00375755
AFDN	ENSG00000130396.20	0.17634	0.326015	0.510285	0.361111	0.0480544
NPIPA5	ENSG00000183793.13	0.17647	0.326015	0.510285	0.361111	-0.0861489
LTB4R	ENSG00000213903.8	0.176472	0.326015	0.510285	0.361111	-0.0383106
CCDC150	ENSG00000144395.17	0.176475	0.326015	0.510285	0.361111	-0.0069626
ST6GAL2	ENSG00000144057.15	0.176478	0.326015	0.510285	0.361111	-0.0313547
TP63	ENSG00000073282.12	0.176506	0.326015	0.510285	0.361111	-0.00518725
COL6A2	ENSG00000142173.14	0.176552	0.326037	0.510318	0.361111	-1.74512
RP11234B246	ENSG00000255639.2	0.176641	0.326139	0.510478	0.361111	-0.0158519
CRNKL1	ENSG00000101343.14	0.176843	0.326406	0.510897	0.361111	0.0185755
MKL2	ENSG00000186260.16	0.176856	0.326406	0.510897	0.361111	0.0300034
ZNF618	ENSG00000157657.14	0.176904	0.326432	0.510936	0.361111	-0.0139083
PARP2	ENSG00000129484.13	0.176941	0.326437	0.510945	0.361111	0.0345636
ACTC1	ENSG00000159251.6	0.177057	0.326586	0.511178	0.361111	-0.296147
MRPL32	ENSG00000106591.3	0.17721	0.326796	0.511506	0.361111	-0.0759111
GPR161	ENSG00000143147.14	0.17724	0.326796	0.511506	0.361111	-0.0103493
TMEM179B	ENSG00000185475.10	0.177349	0.326933	0.511721	0.361111	0.0556528
PAK3	ENSG00000077264.14	0.17739	0.326946	0.511741	0.361111	-0.00488799
ZNF678	ENSG00000181450.17	0.17743	0.326955	0.511755	0.361111	0.00537252
NKAPL	ENSG00000189134.3	0.17748	0.326984	0.511801	0.361111	-0.00355101
ISY1RAB43	ENSG00000261796.1	0.177632	0.327199	0.512138	0.361111	-0.0164646
CCDC86	ENSG00000110104.11	0.177752	0.327357	0.512385	0.361111	-0.0386624
CHADL	ENSG00000100399.15	0.177944	0.327548	0.512684	0.361111	-0.00815888
ACOT7	ENSG00000097021.19	0.178014	0.327548	0.512684	0.361111	-0.0607605
GALK1	ENSG00000108479.11	0.178049	0.327548	0.512684	0.361111	0.0446983
PICK1	ENSG00000100151.15	0.178067	0.327548	0.512684	0.361111	-0.0320033
ZBTB43	ENSG00000169155.9	0.178096	0.327548	0.512684	0.361111	-0.0461301
FCRL2	ENSG00000132704.15	0.178111	0.327548	0.512684	0.361111	0.0932232
TRIM68	ENSG00000167333.12	0.178132	0.327548	0.512684	0.361111	0.0117022
MRPL18	ENSG00000112110.9	0.178148	0.327548	0.512684	0.361111	0.073764
BUB1	ENSG00000169679.14	0.178168	0.327548	0.512684	0.361111	0.011741
PTPRK	ENSG00000152894.14	0.178262	0.327617	0.512791	0.361111	-0.0241925
TBC1D15	ENSG00000121749.15	0.178296	0.327617	0.512791	0.361111	0.049049
CA4	ENSG00000167434.9	0.178309	0.327617	0.512791	0.361111	-0.0603125
OSGIN2	ENSG00000164823.9	0.178349	0.327626	0.512806	0.361111	-0.0209958
CHURC1	ENSG00000258289.8	0.178413	0.327656	0.512854	0.361111	0.100501
STAT3	ENSG00000168610.14	0.178462	0.327656	0.512854	0.361111	-0.264131
ECH1	ENSG00000104823.8	0.17847	0.327656	0.512854	0.361111	0.161925
MPP3	ENSG00000161647.18	0.178552	0.327743	0.512989	0.361111	-0.0251323
NUCB2	ENSG00000070081.15	0.178661	0.327824	0.513116	0.361111	0.169903
MBD3	ENSG00000071655.17	0.178665	0.327824	0.513116	0.361111	-0.0384013
CDC42SE1	ENSG00000197622.12	0.178744	0.327905	0.513243	0.361111	-0.276858
IL9R	ENSG00000124334.17	0.178841	0.327997	0.513387	0.361111	-0.00967238
LRP2BP	ENSG00000109771.15	0.178864	0.327997	0.513387	0.361111	-0.00409465
SNRPG	ENSG00000143977.13	0.178948	0.328037	0.513449	0.361111	0.183039
RCSD1	ENSG00000198771.10	0.178955	0.328037	0.513449	0.361111	0.138245
HMGXB4	ENSG00000100281.13	0.179071	0.328114	0.513569	0.361111	-0.0103823
SLC44A2	ENSG00000129353.14	0.179083	0.328114	0.513569	0.361111	-0.182878
IL2RB	ENSG00000100385.13	0.179101	0.328114	0.513569	0.361111	-0.0505176
SLC23A3	ENSG00000213901.10	0.17923	0.328153	0.513631	0.361111	0.00461438
TANGO6	ENSG00000103047.7	0.179243	0.328153	0.513631	0.361111	0.00859117
ARAF	ENSG00000078061.12	0.179278	0.328153	0.513631	0.361111	-0.0464847
MRPL48	ENSG00000175581.13	0.179279	0.328153	0.513631	0.361111	0.0464833
FFAR2	ENSG00000126262.4	0.179296	0.328153	0.513631	0.361111	-0.0422267
TTC22	ENSG00000006555.10	0.179397	0.328269	0.513813	0.361111	0.00423519
AMD1	ENSG00000123505.15	0.179432	0.328269	0.513813	0.361111	-0.113654
RP11517P142	ENSG00000230555.2	0.179467	0.328269	0.513813	0.361111	-0.00625811
GATSL3	ENSG00000239282.7	0.17952	0.328269	0.513813	0.361111	0.0212287
GLRB	ENSG00000109738.10	0.179534	0.328269	0.513813	0.361111	-0.0165123
VPS35	ENSG00000069329.16	0.1796	0.328327	0.513903	0.361111	0.0485949
AP1G1	ENSG00000166747.12	0.179663	0.328378	0.513983	0.361111	0.0451929
MAGEE1	ENSG00000198934.4	0.179852	0.328661	0.514425	0.361111	-0.00608146
PRRT1	ENSG00000204314.10	0.180102	0.329054	0.515042	0.361111	-0.0133605
DNAJC3	ENSG00000102580.14	0.180208	0.329131	0.515161	0.361111	0.0316976
AEBP1	ENSG00000106624.10	0.180214	0.329131	0.515161	0.361111	-2.67032
CYP2S1	ENSG00000167600.13	0.180303	0.329229	0.515315	0.361111	-0.0311357
SPOUT1	ENSG00000198917.12	0.180626	0.329675	0.516013	0.361111	0.0386097
RAMP3	ENSG00000122679.8	0.180642	0.329675	0.516013	0.361111	-0.23276
OLR1	ENSG00000173391.8	0.180652	0.329675	0.516013	0.361111	-0.311243
EPB41L1	ENSG00000088367.21	0.180767	0.329789	0.516192	0.361111	-0.0633925
RERG	ENSG00000134533.6	0.180784	0.329789	0.516192	0.361111	-0.105452
EXOSC6	ENSG00000223496.2	0.181191	0.330422	0.517183	0.361111	-0.0152057
NISCH	ENSG00000010322.15	0.181202	0.330422	0.517183	0.361111	0.124838
ACR	ENSG00000100312.10	0.181236	0.330422	0.517183	0.361111	-0.00946034
GANAB	ENSG00000089597.16	0.181296	0.330425	0.517187	0.361111	0.20934
DAPL1	ENSG00000163331.11	0.181339	0.330425	0.517187	0.361111	-0.0227292
PRDX1	ENSG00000117450.13	0.181343	0.330425	0.517187	0.361111	0.533014
ADO	ENSG00000181915.4	0.18144	0.330538	0.517363	0.361111	-0.0142821
CYB5D2	ENSG00000167740.9	0.181486	0.330556	0.517392	0.361111	-0.0292489
HDDC2	ENSG00000111906.17	0.18152	0.330556	0.517392	0.361111	0.0937724
AOC1	ENSG00000002726.20	0.181623	0.330674	0.517577	0.361111	-0.00530467
KIF16B	ENSG00000089177.18	0.181654	0.330674	0.517577	0.361111	0.0126797
STAP2	ENSG00000178078.11	0.181715	0.330711	0.517635	0.361111	0.0141
COG6	ENSG00000133103.16	0.181779	0.330711	0.517635	0.361111	0.0156237
THNSL2	ENSG00000144115.16	0.181861	0.330711	0.517635	0.361111	0.0344892
MFN2	ENSG00000116688.16	0.181865	0.330711	0.517635	0.361111	-0.0435935
GTF2H2C	ENSG00000183474.15	0.181901	0.330711	0.517635	0.361111	0.0330244
RP1147L31	ENSG00000267364.1	0.181907	0.330711	0.517635	0.361111	0.0157145
C1orf21	ENSG00000116667.12	0.18192	0.330711	0.517635	0.361111	0.0580479
SAFB2	ENSG00000130254.11	0.181998	0.330749	0.517694	0.361111	0.143939
MOXD1	ENSG00000079931.14	0.18204	0.330749	0.517694	0.361111	0.0853601
AHCYL1	ENSG00000168710.17	0.182046	0.330749	0.517694	0.361111	0.0450714
MSI2	ENSG00000153944.10	0.182098	0.330781	0.517744	0.361111	0.0381407
IKBIP	ENSG00000166130.14	0.182141	0.330795	0.517765	0.361111	0.0440094
SAMD1	ENSG00000141858.11	0.182225	0.330823	0.517809	0.361111	0.037593
TAF4	ENSG00000130699.18	0.182238	0.330823	0.517809	0.361111	0.0162755
LINC00920	ENSG00000246898.1	0.182309	0.330823	0.517809	0.361111	0.00416279
L3MBTL3	ENSG00000198945.7	0.18233	0.330823	0.517809	0.361111	0.0203805
SRA1	ENSG00000213523.10	0.182332	0.330823	0.517809	0.361111	-0.0723455
STT3B	ENSG00000163527.9	0.182477	0.330913	0.517951	0.361111	0.117062
EHD3	ENSG00000013016.15	0.182477	0.330913	0.517951	0.361111	-0.0218598
METTL2B	ENSG00000165055.15	0.182487	0.330913	0.517951	0.361111	0.0150902
ZBTB47	ENSG00000114853.13	0.182554	0.330956	0.518018	0.361111	-0.0517357
KIF26B	ENSG00000162849.15	0.182591	0.330956	0.518018	0.361111	0.0179727
FLJ37035	ENSG00000224023.10	0.182626	0.330956	0.518018	0.361111	0.00609058
TC2N	ENSG00000165929.12	0.18265	0.330956	0.518018	0.361111	-0.0646058
PDS5B	ENSG00000083642.18	0.182711	0.331003	0.518091	0.361111	0.0135717
CCDC71	ENSG00000177352.9	0.182756	0.33102	0.518119	0.361111	0.0231264
PRKAB1	ENSG00000111725.10	0.182947	0.331198	0.518397	0.361111	0.0304749
FBXW11	ENSG00000072803.17	0.182968	0.331198	0.518397	0.361111	0.0223126
HPGDS	ENSG00000163106.10	0.183004	0.331198	0.518397	0.361111	0.0386381
DDX6	ENSG00000110367.11	0.183018	0.331198	0.518397	0.361111	0.0634433
PTRF	ENSG00000177469.12	0.183078	0.331198	0.518397	0.361111	-0.635759
NLRP2	ENSG00000022556.15	0.183137	0.331198	0.518397	0.361111	0.0157514
LATS2	ENSG00000150457.8	0.183177	0.331198	0.518397	0.361111	-0.0395133
DHTKD1	ENSG00000181192.11	0.183187	0.331198	0.518397	0.361111	0.0132114
NECAB2	ENSG00000103154.9	0.183202	0.331198	0.518397	0.361111	-0.00731298
MXI1	ENSG00000119950.20	0.183205	0.331198	0.518397	0.361111	-0.0752012
GCNA	ENSG00000147174.11	0.183477	0.331626	0.519066	0.361111	0.00785578
SLC4A11	ENSG00000088836.12	0.183538	0.331673	0.51914	0.361111	0.00476115
RABIF	ENSG00000183155.4	0.183624	0.331766	0.519286	0.361111	-0.0121716
COX8A	ENSG00000176340.3	0.183662	0.331771	0.519293	0.361111	0.347128
PIAS2	ENSG00000078043.15	0.183703	0.331781	0.519309	0.361111	-0.0114606
SYK	ENSG00000165025.14	0.183802	0.331891	0.519481	0.361111	0.0812866
SUPT5H	ENSG00000196235.13	0.183853	0.331891	0.519481	0.361111	-0.122409
H2AFY	ENSG00000113648.16	0.183869	0.331891	0.519481	0.361111	0.235187
LILRB3	ENSG00000204577.11	0.183974	0.331917	0.519522	0.361111	-0.186343
MBOAT2	ENSG00000143797.11	0.183982	0.331917	0.519522	0.361111	-0.0307709
GAS6	ENSG00000183087.14	0.18399	0.331917	0.519522	0.361111	0.727179
FAM204A	ENSG00000165669.13	0.184025	0.331917	0.519522	0.361111	0.0453609
FER	ENSG00000151422.12	0.184314	0.332352	0.520204	0.361111	-0.00883475
AFTPH	ENSG00000119844.15	0.184358	0.332352	0.520204	0.361111	0.0356568
ATXN7L1	ENSG00000146776.14	0.184396	0.332352	0.520204	0.361111	0.014649
C21orf2	ENSG00000160226.15	0.18446	0.332352	0.520204	0.361111	-0.0387188
HSD11B1	ENSG00000117594.9	0.184464	0.332352	0.520204	0.361111	0.0717015
SNAPC3	ENSG00000164975.15	0.184515	0.332352	0.520204	0.361111	0.0193493
FAM225A	ENSG00000231528.2	0.18452	0.332352	0.520204	0.361111	-0.00781378
DCAF5	ENSG00000139990.17	0.184548	0.332352	0.520204	0.361111	0.0355541
ZFHX3	ENSG00000140836.14	0.184593	0.332371	0.520233	0.361111	-0.0110796
SEM1	ENSG00000127922.9	0.184646	0.332403	0.520283	0.361111	0.178419
RP11536O181	ENSG00000226197.2	0.184699	0.332435	0.520333	0.361111	0.0913521
CHST6	ENSG00000183196.8	0.184797	0.332476	0.520397	0.361111	-0.00518825
MAPK8	ENSG00000107643.15	0.184797	0.332476	0.520397	0.361111	-0.0386056
CXCR1	ENSG00000163464.7	0.184827	0.332476	0.520397	0.361111	-0.2206
ZC3H13	ENSG00000123200.16	0.184863	0.332477	0.520399	0.361111	0.019971
RPL13A	ENSG00000142541.16	0.185021	0.332579	0.520558	0.361111	2.76531
ALYREF	ENSG00000183684.7	0.185027	0.332579	0.520558	0.361111	-0.0609045
FRG1	ENSG00000109536.11	0.185046	0.332579	0.520558	0.361111	0.0461018
NRM	ENSG00000137404.14	0.185061	0.332579	0.520558	0.361111	-0.0309752
SIGLEC7	ENSG00000168995.13	0.185103	0.332592	0.520578	0.361111	0.0566108
IKBKAP	ENSG00000070061.14	0.185213	0.332727	0.520789	0.361111	0.0179397
UBE3B	ENSG00000151148.13	0.185319	0.332853	0.520987	0.361111	0.01679
RP11162A122	ENSG00000264278.1	0.185373	0.332887	0.52104	0.361111	0.00314413
PPP6R3	ENSG00000110075.14	0.185452	0.332965	0.521162	0.361111	0.0483183
KCNQ5	ENSG00000185760.15	0.185624	0.333119	0.521404	0.361111	-0.0049304
RBM5	ENSG00000003756.16	0.18565	0.333119	0.521404	0.361111	0.31628
OASL	ENSG00000135114.12	0.185687	0.333119	0.521404	0.361111	-0.04845
ZNF426	ENSG00000130818.11	0.185693	0.333119	0.521404	0.361111	-0.00764464
CSNK1G2	ENSG00000133275.15	0.185714	0.333119	0.521404	0.361111	-0.12806
ACTR3C	ENSG00000106526.10	0.18584	0.333282	0.521659	0.361111	0.00746045
SCO2	ENSG00000130489.14	0.186081	0.333582	0.522128	0.361111	-0.105836
SOGA1	ENSG00000149639.14	0.186092	0.333582	0.522128	0.361111	-0.015923
PLOD1	ENSG00000083444.16	0.186131	0.333582	0.522128	0.361111	0.203298
DOK5	ENSG00000101134.11	0.186149	0.333582	0.522128	0.361111	-0.0207498
YPEL3	ENSG00000090238.11	0.1863	0.33379	0.522454	0.361111	0.258854
PLA2G4C	ENSG00000105499.13	0.186392	0.33389	0.522611	0.361111	-0.079179
ZBED8	ENSG00000221886.3	0.186489	0.334001	0.522784	0.361111	0.00541944
NADSYN1	ENSG00000172890.11	0.186563	0.334071	0.522893	0.361111	0.126839
TMA7	ENSG00000232112.3	0.186656	0.334173	0.523054	0.361111	0.43547
ERGIC3	ENSG00000125991.19	0.186699	0.334179	0.523063	0.361111	0.168987
CPSF3	ENSG00000119203.13	0.186737	0.334179	0.523063	0.361111	0.0237906
LINC01503	ENSG00000233901.5	0.186765	0.334179	0.523063	0.361111	0.0486535
NRG2	ENSG00000158458.19	0.186825	0.334224	0.523133	0.361111	-0.00332731
RNF10	ENSG00000022840.15	0.186932	0.334273	0.52321	0.361111	-0.110994
NRBF2	ENSG00000148572.15	0.186963	0.334273	0.52321	0.361111	-0.0483844
ATG4C	ENSG00000125703.14	0.186965	0.334273	0.52321	0.361111	0.0222099
CDS2	ENSG00000101290.13	0.186995	0.334273	0.52321	0.361111	-0.0429643
EPHA2	ENSG00000142627.12	0.18716	0.334488	0.523546	0.361111	-0.0455891
DOLPP1	ENSG00000167130.17	0.187248	0.334488	0.523546	0.361111	0.0099855
ADAMTS17	ENSG00000140470.13	0.187287	0.334488	0.523546	0.361111	-0.00820326
NPIPB6	ENSG00000198156.10	0.187325	0.334488	0.523546	0.361111	0.0033829
SLC41A2	ENSG00000136052.9	0.187408	0.334488	0.523546	0.361111	-0.0323357
C11orf45	ENSG00000174370.9	0.187482	0.334488	0.523546	0.361111	0.00942494
ZNF45	ENSG00000124459.11	0.187485	0.334488	0.523546	0.361111	0.0105356
INSR	ENSG00000171105.13	0.187504	0.334488	0.523546	0.361111	-0.0350674
ALPK2	ENSG00000198796.6	0.187506	0.334488	0.523546	0.361111	0.0162149
MYL6	ENSG00000092841.18	0.18751	0.334488	0.523546	0.361111	-4.37598
RELT	ENSG00000054967.12	0.187515	0.334488	0.523546	0.361111	-0.0629832
C1orf112	ENSG00000000460.16	0.187594	0.334488	0.523546	0.361111	0.00650698
RTTN	ENSG00000176225.13	0.18763	0.334488	0.523546	0.361111	0.00856774
IL12RB2	ENSG00000081985.10	0.187665	0.334488	0.523546	0.361111	0.00905062
IDH3G	ENSG00000067829.18	0.187677	0.334488	0.523546	0.361111	-0.0472562
CYP2E1	ENSG00000130649.9	0.187714	0.334488	0.523546	0.361111	-0.00790591
MYCBP2	ENSG00000005810.17	0.187721	0.334488	0.523546	0.361111	0.113516
LY9	ENSG00000122224.17	0.187752	0.334488	0.523546	0.361111	0.224325
C18orf32	ENSG00000177576.11	0.18782	0.334544	0.523635	0.361111	0.0886732
GLS2	ENSG00000135423.12	0.187892	0.334609	0.523736	0.361111	0.00434485
CCNC	ENSG00000112237.12	0.188074	0.334872	0.524147	0.361111	0.0431065
STAG3	ENSG00000066923.17	0.188183	0.334993	0.524336	0.361111	0.114632
ZNF439	ENSG00000171291.8	0.188213	0.334993	0.524336	0.361111	0.0192
SEC23A	ENSG00000100934.14	0.188319	0.335117	0.524531	0.361111	0.0601805
ADAM32	ENSG00000197140.14	0.188445	0.335223	0.524697	0.361111	0.00639227
NSF	ENSG00000073969.18	0.188449	0.335223	0.524697	0.361111	0.0255115
AZIN1	ENSG00000155096.13	0.188489	0.335231	0.524709	0.361111	0.0663652
EIF4ENIF1	ENSG00000184708.17	0.188658	0.335388	0.524955	0.361111	0.0254884
AJ0119321	ENSG00000274248.1	0.188683	0.335388	0.524955	0.361111	-0.00726731
LRIF1	ENSG00000121931.15	0.188705	0.335388	0.524955	0.361111	0.0146903
ANGPTL4	ENSG00000167772.11	0.18872	0.335388	0.524955	0.361111	-0.598595
PCBP2	ENSG00000197111.15	0.188777	0.33541	0.52499	0.361111	0.573998
BBOF1	ENSG00000119636.15	0.188809	0.33541	0.52499	0.361111	0.0116049
RWDD1	ENSG00000111832.12	0.188884	0.33541	0.52499	0.361111	0.0867782
ZNF138	ENSG00000197008.9	0.188887	0.33541	0.52499	0.361111	0.0134925
TM2D2	ENSG00000169490.16	0.18891	0.33541	0.52499	0.361111	0.0576536
RAB3D	ENSG00000105514.7	0.188955	0.335428	0.525017	0.361111	-0.0235286
RAB39B	ENSG00000155961.4	0.189035	0.3355	0.52513	0.361111	0.00667799
PHYHD1	ENSG00000175287.18	0.189067	0.3355	0.52513	0.361111	-0.0436333
NPTN	ENSG00000156642.16	0.189148	0.335537	0.525188	0.361111	-0.258338
RECQL4	ENSG00000160957.12	0.189177	0.335537	0.525188	0.361111	-0.0143982
HSPB6	ENSG00000004776.12	0.189194	0.335537	0.525188	0.361111	-0.486312
APMAP	ENSG00000101474.11	0.189319	0.335695	0.525435	0.361111	0.12509
C5orf51	ENSG00000205765.8	0.189409	0.335713	0.525463	0.361111	0.0101155
CCDC107	ENSG00000159884.11	0.189431	0.335713	0.525463	0.361111	-0.101405
KRAS	ENSG00000133703.11	0.189436	0.335713	0.525463	0.361111	-0.0234197
SLC43A1	ENSG00000149150.8	0.189532	0.335814	0.525622	0.361111	0.019148
TNS3	ENSG00000136205.16	0.189688	0.335814	0.525622	0.361111	0.130287
TSEN54	ENSG00000182173.12	0.189734	0.335814	0.525622	0.361111	-0.0487731
OSBPL3	ENSG00000070882.12	0.189739	0.335814	0.525622	0.361111	0.0608683
FEM1C	ENSG00000145780.7	0.18975	0.335814	0.525622	0.361111	-0.038536
MOB3B	ENSG00000120162.9	0.18978	0.335814	0.525622	0.361111	-0.00689488
APBB1IP	ENSG00000077420.15	0.189792	0.335814	0.525622	0.361111	0.0653675
STBD1	ENSG00000118804.8	0.189803	0.335814	0.525622	0.361111	-0.0198177
R3HDM2	ENSG00000179912.20	0.189859	0.335814	0.525622	0.361111	0.0501788
PPP5D1	ENSG00000230510.6	0.189885	0.335814	0.525622	0.361111	0.00444652
FAM98B	ENSG00000171262.11	0.18991	0.335814	0.525622	0.361111	-0.0230545
DDX42	ENSG00000198231.12	0.18992	0.335814	0.525622	0.361111	0.0977805
ARHGAP8	ENSG00000241484.9	0.190035	0.335919	0.525786	0.361111	0.0125189
HCAR3	ENSG00000255398.2	0.190081	0.335919	0.525786	0.361111	-0.0648986
NDUFA3	ENSG00000170906.15	0.190086	0.335919	0.525786	0.361111	0.183631
CHKB	ENSG00000100288.19	0.190221	0.336011	0.525929	0.361111	0.159533
C11orf71	ENSG00000180425.11	0.190276	0.336011	0.525929	0.361111	0.0113576
C5orf56	ENSG00000197536.11	0.190299	0.336011	0.525929	0.361111	0.0349136
ZNF845	ENSG00000213799.11	0.190311	0.336011	0.525929	0.361111	0.00881436
LCK	ENSG00000182866.16	0.190328	0.336011	0.525929	0.361111	0.156541
CTSL	ENSG00000135047.14	0.190362	0.336011	0.525929	0.361111	2.29007
TMEM205	ENSG00000105518.13	0.190387	0.336011	0.525929	0.361111	0.0764376
PPAN	ENSG00000130810.19	0.190446	0.336052	0.525995	0.361111	-0.0503933
TMEM181	ENSG00000146433.8	0.190497	0.336054	0.525998	0.361111	0.0180619
EXD2	ENSG00000081177.18	0.190518	0.336054	0.525998	0.361111	0.0107764
MAPKBP1	ENSG00000137802.13	0.190629	0.336187	0.526206	0.361111	-0.0236121
RARS	ENSG00000113643.8	0.190675	0.336206	0.526235	0.361111	0.029069
ADORA1	ENSG00000163485.16	0.190896	0.336481	0.526666	0.361111	0.00876677
KIAA0141	ENSG00000081791.8	0.190903	0.336481	0.526666	0.361111	0.0825357
LARGE1	ENSG00000133424.20	0.191134	0.336786	0.527142	0.361111	-0.0155929
ADGRL2	ENSG00000117114.19	0.191202	0.336786	0.527142	0.361111	-0.0449321
RP112B62	ENSG00000269929.1	0.191255	0.336786	0.527142	0.361111	-0.0142181
AP3S1	ENSG00000177879.15	0.191317	0.336786	0.527142	0.361111	0.119619
LINC01018	ENSG00000250056.5	0.191319	0.336786	0.527142	0.361111	0.0115849
CCDC71L	ENSG00000253276.2	0.191324	0.336786	0.527142	0.361111	-0.109599
DLEU7	ENSG00000186047.9	0.191338	0.336786	0.527142	0.361111	0.0049501
FBXO3	ENSG00000110429.13	0.191403	0.336786	0.527142	0.361111	0.0220487
GNAI3	ENSG00000065135.10	0.191416	0.336786	0.527142	0.361111	-0.0114069
ENTPD4	ENSG00000197217.12	0.191435	0.336786	0.527142	0.361111	0.116896
INCENP	ENSG00000149503.12	0.191468	0.336786	0.527142	0.361111	0.0160711
RAET1G	ENSG00000203722.7	0.19155	0.336829	0.527211	0.361111	-0.00353926
FAS	ENSG00000026103.21	0.191564	0.336829	0.527211	0.361111	0.0440452
FAM136A	ENSG00000035141.7	0.191665	0.336911	0.527339	0.361111	0.0255676
MRPL38	ENSG00000204316.12	0.191708	0.336911	0.527339	0.361111	0.0679005
FBXL8	ENSG00000135722.8	0.191718	0.336911	0.527339	0.361111	0.0182839
ELOVL2	ENSG00000197977.3	0.191768	0.336938	0.527381	0.361111	-0.00663385
EPN2	ENSG00000072134.15	0.191862	0.337039	0.52754	0.361111	-0.0368551
TRIAP1	ENSG00000170855.3	0.191929	0.337086	0.527613	0.361111	0.0424535
PRELID3A	ENSG00000141391.13	0.191991	0.337086	0.527613	0.361111	-0.0147324
CEBPA	ENSG00000245848.2	0.192025	0.337086	0.527613	0.361111	0.0706781
SCAMP4	ENSG00000227500.9	0.192031	0.337086	0.527613	0.361111	-0.0413944
RP11192H234	ENSG00000258472.8	0.192081	0.337108	0.527647	0.361111	0.00879403
TBC1D9B	ENSG00000197226.12	0.192115	0.337108	0.527647	0.361111	0.0958668
TWIST2	ENSG00000233608.3	0.192227	0.337194	0.527781	0.361111	0.0328939
KIF19	ENSG00000196169.14	0.192235	0.337194	0.527781	0.361111	-0.00854323
CAPN15	ENSG00000103326.11	0.192381	0.337386	0.528083	0.361111	-0.0470826
RPS27A	ENSG00000143947.13	0.192451	0.337419	0.528134	0.361111	2.14117
MT1H	ENSG00000205358.3	0.192504	0.337419	0.528134	0.361111	-0.156192
WDR59	ENSG00000103091.14	0.192507	0.337419	0.528134	0.361111	0.0611703
TNFAIP3	ENSG00000118503.14	0.192608	0.337534	0.528315	0.361111	-0.530104
DPCD	ENSG00000166171.12	0.193007	0.338044	0.529112	0.361111	0.0327594
RAB29	ENSG00000117280.12	0.19304	0.338044	0.529112	0.361111	0.0305706
KANK1	ENSG00000107104.18	0.193072	0.338044	0.529112	0.361111	-0.092162
COL24A1	ENSG00000171502.14	0.193119	0.338044	0.529112	0.361111	-0.00891641
HDHD2	ENSG00000167220.11	0.193129	0.338044	0.529112	0.361111	0.0254462
PLPP1	ENSG00000067113.16	0.193142	0.338044	0.529112	0.361111	-0.335569
ATP5G3	ENSG00000154518.9	0.19315	0.338044	0.529112	0.361111	0.208992
ADAM33	ENSG00000149451.17	0.193203	0.338074	0.529159	0.361111	-0.120347
DUSP2	ENSG00000158050.4	0.193381	0.338323	0.529548	0.361111	0.29333
ARRDC3AS1	ENSG00000281357.2	0.193503	0.33839	0.529654	0.361111	0.00507622
KRTCAP3	ENSG00000157992.12	0.193531	0.33839	0.529654	0.361111	0.00810364
PDHB	ENSG00000168291.12	0.193555	0.33839	0.529654	0.361111	0.0741763
C1orf204	ENSG00000188004.9	0.193563	0.33839	0.529654	0.361111	0.00633766
INSIG2	ENSG00000125629.14	0.193686	0.338544	0.529894	0.361111	0.046978
ATP5O	ENSG00000241837.6	0.193759	0.338609	0.529996	0.361111	0.24913
ZNF324B	ENSG00000249471.7	0.193829	0.338668	0.530089	0.361111	0.00609401
SND1	ENSG00000197157.10	0.193931	0.338724	0.530177	0.361111	0.0768702
MSANTD4	ENSG00000170903.10	0.193933	0.338724	0.530177	0.361111	0.010199
SYT12	ENSG00000173227.13	0.194126	0.33888	0.530421	0.361111	-0.0551945
TBC1D3L	ENSG00000274512.5	0.19418	0.33888	0.530421	0.361111	0.036706
ARC	ENSG00000198576.3	0.194193	0.33888	0.530421	0.361111	-0.182903
ACAP2	ENSG00000114331.13	0.194193	0.33888	0.530421	0.361111	0.0242207
ZCWPW1	ENSG00000078487.17	0.194219	0.33888	0.530421	0.361111	0.0176114
PIP5K1A	ENSG00000143398.19	0.194239	0.33888	0.530421	0.361111	-0.0518894
MRM2	ENSG00000122687.17	0.194273	0.33888	0.530421	0.361111	0.026622
TMEM209	ENSG00000146842.16	0.194352	0.338955	0.530538	0.361111	0.0095549
ARHGEF28	ENSG00000214944.9	0.194468	0.339066	0.530712	0.361111	-0.0151096
ZC3HAV1	ENSG00000105939.12	0.19458	0.339066	0.530712	0.361111	-0.0603616
GYG1	ENSG00000163754.17	0.19462	0.339066	0.530712	0.361111	-0.0807524
KPNA5	ENSG00000196911.10	0.194653	0.339066	0.530712	0.361111	0.0102381
GTF3C2	ENSG00000115207.13	0.194661	0.339066	0.530712	0.361111	0.0594414
POLR2J2	ENSG00000228049.7	0.194667	0.339066	0.530712	0.361111	0.0122494
AMIGO2	ENSG00000139211.6	0.194668	0.339066	0.530712	0.361111	-0.0507902
YIPF2	ENSG00000130733.10	0.194703	0.339066	0.530712	0.361111	0.04708
MRFAP1L1	ENSG00000178988.10	0.194812	0.339194	0.530912	0.361111	0.0589828
RHEBL1	ENSG00000167550.10	0.194855	0.339204	0.530929	0.361111	0.00499637
TNXB	ENSG00000168477.17	0.194984	0.339316	0.531102	0.361111	-0.240785
GDPGP1	ENSG00000183208.12	0.194997	0.339316	0.531102	0.361111	0.00700409
GLT8D2	ENSG00000120820.12	0.195037	0.339316	0.531102	0.361111	-0.0963401
RBM4	ENSG00000173933.19	0.195064	0.339316	0.531102	0.361111	-0.0946947
ARAP1	ENSG00000186635.14	0.195153	0.339316	0.531102	0.361111	0.182089
KLHDC7B	ENSG00000130487.5	0.195194	0.339316	0.531102	0.361111	-0.00772225
P2RY12	ENSG00000169313.9	0.195227	0.339316	0.531102	0.361111	0.0176901
GORAB	ENSG00000120370.12	0.195238	0.339316	0.531102	0.361111	0.0212286
FUS	ENSG00000089280.18	0.195242	0.339316	0.531102	0.361111	-0.620549
IDUA	ENSG00000127415.12	0.19529	0.339337	0.531137	0.361111	-0.0504836
DCTN6	ENSG00000104671.7	0.195385	0.339391	0.53122	0.361111	-0.05486
PSME3	ENSG00000131467.10	0.195462	0.339391	0.53122	0.361111	-0.0610672
ZNF491	ENSG00000177599.12	0.195467	0.339391	0.53122	0.361111	0.00394318
MTCP1	ENSG00000214827.9	0.195489	0.339391	0.53122	0.361111	0.0325595
GMPR	ENSG00000137198.9	0.195506	0.339391	0.53122	0.361111	-0.0276792
PPP1R2	ENSG00000184203.7	0.195537	0.339391	0.53122	0.361111	0.054804
ADAM17	ENSG00000151694.12	0.195599	0.339409	0.531249	0.361111	-0.0415525
FEZ1	ENSG00000149557.12	0.195619	0.339409	0.531249	0.361111	-0.0750355
ZNF486	ENSG00000256229.7	0.195706	0.339418	0.531262	0.361111	0.0060949
TAF6	ENSG00000106290.14	0.195711	0.339418	0.531262	0.361111	-0.0391878
PYCARD	ENSG00000103490.13	0.195732	0.339418	0.531262	0.361111	0.116409
TLE2	ENSG00000065717.14	0.195809	0.339426	0.531275	0.361111	-0.0628475
ZNF165	ENSG00000197279.3	0.195835	0.339426	0.531275	0.361111	-0.0167754
MFSD9	ENSG00000135953.10	0.195845	0.339426	0.531275	0.361111	0.0158823
F3	ENSG00000117525.13	0.195888	0.33944	0.531297	0.361111	0.58977
NID2	ENSG00000087303.17	0.19594	0.339467	0.531339	0.361111	0.0899624
APBA3	ENSG00000011132.11	0.196045	0.33949	0.531376	0.361111	0.0415034
LRIG2	ENSG00000198799.11	0.196048	0.33949	0.531376	0.361111	0.0104947
FKTN	ENSG00000106692.13	0.196088	0.33949	0.531376	0.361111	0.00718723
SUB1	ENSG00000113387.11	0.196135	0.33949	0.531376	0.361111	0.328295
KIAA0513	ENSG00000135709.12	0.196137	0.33949	0.531376	0.361111	-0.0186917
FAM234A	ENSG00000167930.15	0.19617	0.33949	0.531376	0.361111	-0.0495483
C1orf53	ENSG00000203724.10	0.196205	0.33949	0.531376	0.361111	0.00828686
SUSD6	ENSG00000100647.7	0.196265	0.33953	0.531439	0.361111	-0.0981849
LAMC2	ENSG00000058085.14	0.196379	0.339636	0.531605	0.361111	0.0127581
ABTB1	ENSG00000114626.17	0.196429	0.339636	0.531605	0.361111	-0.202485
XPC	ENSG00000154767.14	0.196434	0.339636	0.531605	0.361111	0.049592
IRF6	ENSG00000117595.10	0.196556	0.339777	0.531824	0.361111	0.00379502
OSGEPL1	ENSG00000128694.11	0.196587	0.339777	0.531824	0.361111	0.00938563
FAM200A	ENSG00000221909.2	0.196645	0.339787	0.531841	0.361111	0.00529002
RDH5	ENSG00000135437.9	0.196702	0.339787	0.531841	0.361111	-0.0850441
VPS25	ENSG00000131475.6	0.196732	0.339787	0.531841	0.361111	0.0718353
FAM151B	ENSG00000152380.9	0.196743	0.339787	0.531841	0.361111	0.00611732
RSPO1	ENSG00000169218.13	0.196773	0.339787	0.531841	0.361111	0.00936404
YIF1B	ENSG00000167645.16	0.196865	0.339885	0.531993	0.361111	0.076198
PTPA	ENSG00000119383.19	0.196933	0.339939	0.532079	0.361111	-0.124874
CIZ1	ENSG00000148337.20	0.197003	0.339983	0.532147	0.361111	0.0856002
C12orf4	ENSG00000047621.11	0.197055	0.339983	0.532147	0.361111	0.019187
RENBP	ENSG00000102032.12	0.197081	0.339983	0.532147	0.361111	0.0904751
USP46AS1	ENSG00000248866.1	0.197108	0.339983	0.532147	0.361111	0.00661049
EHBP1L1	ENSG00000173442.12	0.197138	0.339983	0.532147	0.361111	-0.262257
PHKG2	ENSG00000156873.15	0.197211	0.340046	0.532246	0.361111	0.0315301
ZBTB9	ENSG00000213588.5	0.197296	0.340131	0.532379	0.361111	-0.0104229
TP53I13	ENSG00000167543.15	0.197352	0.340165	0.532431	0.361111	0.115686
UBXN6	ENSG00000167671.11	0.197459	0.34025	0.532565	0.361111	0.0859405
ABCA9	ENSG00000154258.16	0.197473	0.34025	0.532565	0.361111	0.03283
MTCH1	ENSG00000137409.19	0.1976	0.340407	0.532811	0.361111	-0.161321
TRAF3IP3	ENSG00000009790.14	0.197659	0.340446	0.532872	0.361111	0.288712
ZC3H11A	ENSG00000058673.16	0.1977	0.340455	0.532886	0.361111	0.0821438
ZNF208	ENSG00000160321.14	0.197745	0.340469	0.532908	0.361111	-0.00695729
REEP4	ENSG00000168476.11	0.197844	0.340542	0.533023	0.361111	0.0359054
MSL2	ENSG00000174579.3	0.197859	0.340542	0.533023	0.361111	0.0304816
MSR1	ENSG00000038945.14	0.198081	0.340862	0.533523	0.361111	0.787618
ZNF473	ENSG00000142528.15	0.198174	0.340882	0.533555	0.361111	-0.00825703
HECTD4	ENSG00000173064.12	0.198197	0.340882	0.533555	0.361111	-0.0343549
EDC4	ENSG00000038358.14	0.198201	0.340882	0.533555	0.361111	-0.0677839
PEX2	ENSG00000164751.14	0.198244	0.340893	0.533572	0.361111	0.0565825
NAGK	ENSG00000124357.12	0.19829	0.34091	0.533598	0.361111	0.358811
ENTPD7	ENSG00000198018.6	0.198338	0.340931	0.53363	0.361111	-0.0182945
PMS2	ENSG00000122512.14	0.198422	0.341014	0.533761	0.361111	0.00846966
TNFAIP8L2	ENSG00000163154.5	0.198474	0.341041	0.533803	0.361111	0.0583417
NRDE2	ENSG00000119720.17	0.198609	0.34121	0.534069	0.361111	-0.0118908
PRKACA	ENSG00000072062.13	0.198866	0.341547	0.534595	0.361111	-0.0769162
CCDC47	ENSG00000108588.13	0.198962	0.341547	0.534595	0.361111	-0.0660786
KIF1BP	ENSG00000198954.7	0.199139	0.341547	0.534595	0.361111	-0.0263783
ARSI	ENSG00000183876.8	0.199164	0.341547	0.534595	0.361111	-0.00676375
PSMD12	ENSG00000197170.9	0.199178	0.341547	0.534595	0.361111	-0.0618887
PPM1N	ENSG00000213889.10	0.199197	0.341547	0.534595	0.361111	0.0130294
RDH13	ENSG00000160439.15	0.199222	0.341547	0.534595	0.361111	0.0161008
ELP5	ENSG00000170291.14	0.199249	0.341547	0.534595	0.361111	0.0678387
CCDC14	ENSG00000175455.14	0.199259	0.341547	0.534595	0.361111	0.0823128
DROSHA	ENSG00000113360.16	0.199263	0.341547	0.534595	0.361111	0.0437361
FAM57A	ENSG00000167695.14	0.199303	0.341547	0.534595	0.361111	-0.029461
CINP	ENSG00000100865.14	0.199328	0.341547	0.534595	0.361111	0.0405235
PAQR4	ENSG00000162073.13	0.199335	0.341547	0.534595	0.361111	0.0205741
CDKN2AIPNL	ENSG00000237190.3	0.199393	0.341547	0.534595	0.361111	0.0229815
SELENOT	ENSG00000198843.12	0.199456	0.341547	0.534595	0.361111	0.123375
RC3H1	ENSG00000135870.11	0.199469	0.341547	0.534595	0.361111	-0.00972303
VCL	ENSG00000035403.17	0.199517	0.341547	0.534595	0.361111	-0.194889
COQ8B	ENSG00000123815.11	0.199551	0.341547	0.534595	0.361111	-0.0355632
RCBTB2	ENSG00000136161.12	0.199611	0.341547	0.534595	0.361111	0.0353176
C9orf3	ENSG00000148120.16	0.199731	0.341547	0.534595	0.361111	-0.192466
RPL23A	ENSG00000198242.13	0.199746	0.341547	0.534595	0.361111	1.71715
IQSEC1	ENSG00000144711.13	0.19975	0.341547	0.534595	0.361111	-0.0626489
PHYKPL	ENSG00000175309.14	0.19976	0.341547	0.534595	0.361111	0.157323
RAB9B	ENSG00000123570.3	0.199831	0.341547	0.534595	0.361111	-0.00926457
SEMA7A	ENSG00000138623.9	0.199834	0.341547	0.534595	0.361111	-0.0538561
HOXB3	ENSG00000120093.11	0.199835	0.341547	0.534595	0.361111	0.0354489
CMTM7	ENSG00000153551.13	0.199868	0.341547	0.534595	0.361111	0.0735396
C21orf91	ENSG00000154642.10	0.199889	0.341547	0.534595	0.361111	0.0176029
APOBEC3G	ENSG00000239713.8	0.199913	0.341547	0.534595	0.361111	0.0724272
POLR2L	ENSG00000177700.5	0.199926	0.341547	0.534595	0.361111	0.192033
KLKB1	ENSG00000164344.15	0.199926	0.341547	0.534595	0.361111	0.00425309
ZNF562	ENSG00000171466.9	0.199996	0.341605	0.534686	0.361111	0.0151819
ZNF689	ENSG00000156853.12	0.200132	0.341776	0.534953	0.361111	-0.00880917
WASHC5	ENSG00000164961.15	0.20025	0.341864	0.535092	0.361111	0.0283849
BRF1	ENSG00000185024.16	0.200257	0.341864	0.535092	0.361111	-0.0221165
FOXJ2	ENSG00000065970.8	0.200319	0.341909	0.535162	0.361111	-0.0180465
PDCD1LG2	ENSG00000197646.7	0.20042	0.341991	0.53529	0.361111	0.0253476
MCOLN1	ENSG00000090674.15	0.20044	0.341991	0.53529	0.361111	0.108832
SCAMP3	ENSG00000116521.10	0.200819	0.342528	0.53613	0.361111	0.0540389
C15orf57	ENSG00000128891.15	0.200844	0.342528	0.53613	0.361111	0.0461887
FAM209B	ENSG00000213714.1	0.200863	0.342528	0.53613	0.361111	-0.00467063
ITGA10	ENSG00000143127.12	0.201003	0.342705	0.536407	0.361111	-0.0533471
CAPN11	ENSG00000137225.12	0.201109	0.342755	0.536486	0.361111	-0.00613971
BRI3	ENSG00000164713.9	0.201134	0.342755	0.536486	0.361111	0.326922
RBAK	ENSG00000146587.17	0.201142	0.342755	0.536486	0.361111	0.00659806
LINC00863	ENSG00000224914.3	0.20121	0.342769	0.536508	0.361111	0.0039695
CEACAM3	ENSG00000170956.16	0.201222	0.342769	0.536508	0.361111	-0.0428986
SNU13	ENSG00000100138.13	0.201297	0.342834	0.53661	0.361111	0.151419
KIAA0319L	ENSG00000142687.17	0.201595	0.343157	0.537116	0.361111	0.0468093
TOR1AIP2	ENSG00000169905.12	0.201623	0.343157	0.537116	0.361111	-0.0174001
YAP1	ENSG00000137693.13	0.201666	0.343157	0.537116	0.361111	-0.11364
RNF167	ENSG00000108523.15	0.201673	0.343157	0.537116	0.361111	0.0922526
TMOD3	ENSG00000138594.13	0.201673	0.343157	0.537116	0.361111	0.0207459
ARL17A	ENSG00000185829.17	0.201712	0.343157	0.537116	0.361111	0.0245607
LINC02035	ENSG00000273033.2	0.201741	0.343157	0.537116	0.361111	0.00994697
ARHGAP18	ENSG00000146376.10	0.20178	0.343162	0.537122	0.361111	0.058924
HLAC	ENSG00000204525.16	0.201897	0.343298	0.537337	0.361111	-3.54676
JAML	ENSG00000160593.18	0.201978	0.343329	0.537385	0.361111	-0.219803
IFNGR2	ENSG00000159128.14	0.201987	0.343329	0.537385	0.361111	0.143661
NPIPB4	ENSG00000185864.16	0.202127	0.34346	0.537589	0.361111	0.461705
FARSA	ENSG00000179115.10	0.202137	0.34346	0.537589	0.361111	0.0358072
CBLN3	ENSG00000139899.10	0.202299	0.343604	0.537815	0.361111	-0.0203456
ZNF628	ENSG00000197483.9	0.202313	0.343604	0.537815	0.361111	-0.0111737
SEPT2	ENSG00000168385.17	0.202365	0.343604	0.537815	0.361111	0.275369
NEU4	ENSG00000204099.11	0.202402	0.343604	0.537815	0.361111	-0.00832039
C16orf74	ENSG00000154102.10	0.202462	0.343604	0.537815	0.361111	0.0239277
RP1111N94	ENSG00000247134.6	0.202474	0.343604	0.537815	0.361111	0.01055
ADAMDEC1	ENSG00000134028.14	0.202492	0.343604	0.537815	0.361111	0.185814
CCDC58	ENSG00000160124.9	0.202533	0.343604	0.537815	0.361111	0.0353576
ZNF682	ENSG00000197124.11	0.202592	0.343604	0.537815	0.361111	-0.010809
AHNAK	ENSG00000124942.13	0.202613	0.343604	0.537815	0.361111	-0.397791
EBAG9	ENSG00000147654.14	0.202622	0.343604	0.537815	0.361111	0.0291256
ARTN	ENSG00000117407.16	0.202719	0.343654	0.537894	0.361111	-0.00739489
MIR4458HG	ENSG00000247516.6	0.202728	0.343654	0.537894	0.361111	-0.0165733
SMG6	ENSG00000070366.13	0.202761	0.343654	0.537894	0.361111	-0.0380965
COG3	ENSG00000136152.14	0.202957	0.343832	0.538171	0.361111	0.0196596
NARF	ENSG00000141562.17	0.20298	0.343832	0.538171	0.361111	0.073094
NPPC	ENSG00000163273.3	0.203036	0.343832	0.538171	0.361111	-0.0112191
ELK1	ENSG00000126767.17	0.203038	0.343832	0.538171	0.361111	-0.0284617
PLD4	ENSG00000166428.12	0.203048	0.343832	0.538171	0.361111	-0.0579103
SOX15	ENSG00000129194.7	0.203108	0.343872	0.538235	0.361111	-0.00565674
ARHGAP31	ENSG00000031081.10	0.203178	0.343899	0.538276	0.361111	-0.0248057
ARPC4TTLL3	ENSG00000250151.9	0.203197	0.343899	0.538276	0.361111	0.0465829
PLEKHH2	ENSG00000152527.13	0.203234	0.3439	0.538278	0.361111	0.0180312
KAT2A	ENSG00000108773.10	0.203393	0.344107	0.538602	0.361111	0.104721
UNC13B	ENSG00000198722.14	0.203432	0.344111	0.538609	0.361111	-0.015366
ZCCHC7	ENSG00000147905.17	0.203501	0.344136	0.538648	0.361111	0.0264838
ZNF791	ENSG00000173875.13	0.203519	0.344136	0.538648	0.361111	0.0227277
LPAR2	ENSG00000064547.13	0.203769	0.344412	0.539079	0.361111	-0.0862191
BLOC1S1	ENSG00000135441.7	0.203807	0.344412	0.539079	0.361111	0.248137
THUMPD3	ENSG00000134077.15	0.203831	0.344412	0.539079	0.361111	0.0288134
ADAM19	ENSG00000135074.15	0.203864	0.344412	0.539079	0.361111	-0.0634488
FAM76A	ENSG00000009780.15	0.203865	0.344412	0.539079	0.361111	-0.0125545
SHANK3	ENSG00000251322.7	0.203948	0.344491	0.539203	0.361111	-0.0821218
MIR155HG	ENSG00000234883.5	0.204052	0.344606	0.539383	0.361111	-0.0198934
TRIM37	ENSG00000108395.13	0.204143	0.344614	0.539395	0.361111	0.0117075
PRSS35	ENSG00000146250.6	0.204191	0.344614	0.539395	0.361111	-0.0135067
RACGAP1	ENSG00000161800.12	0.204227	0.344614	0.539395	0.361111	0.0177353
AKIRIN2	ENSG00000135334.8	0.204233	0.344614	0.539395	0.361111	-0.0577689
APTX	ENSG00000137074.18	0.20424	0.344614	0.539395	0.361111	0.0217836
VRK1	ENSG00000100749.7	0.204355	0.344699	0.539529	0.361111	0.0231506
GATSL2	ENSG00000274070.1	0.204363	0.344699	0.539529	0.361111	0.00511907
RP11351I2111	ENSG00000270074.1	0.204467	0.344764	0.53963	0.361111	0.00512004
ABCB7	ENSG00000131269.15	0.20449	0.344764	0.53963	0.361111	0.0168537
TMBIM1	ENSG00000135926.14	0.204511	0.344764	0.53963	0.361111	-0.236682
HMMR	ENSG00000072571.19	0.204651	0.344909	0.539857	0.361111	0.00847117
HADHB	ENSG00000138029.13	0.20467	0.344909	0.539857	0.361111	0.0650848
REXO2	ENSG00000076043.9	0.205008	0.345416	0.540651	0.361111	0.10289
BSG	ENSG00000172270.18	0.20507	0.345459	0.540718	0.361111	-0.292268
OSBPL9	ENSG00000117859.18	0.205267	0.345729	0.541141	0.361111	0.0668668
NPM2	ENSG00000158806.13	0.205332	0.345778	0.541218	0.361111	0.0111417
NUP88	ENSG00000108559.11	0.205461	0.345932	0.541459	0.361111	0.110283
MRPS12	ENSG00000128626.11	0.205586	0.346082	0.541693	0.361111	0.0481881
CCDC127	ENSG00000164366.3	0.205627	0.34609	0.541706	0.361111	0.00402103
EPB41	ENSG00000159023.19	0.205725	0.346193	0.541867	0.361111	0.0642492
DIEXF	ENSG00000117597.17	0.205777	0.346219	0.541907	0.361111	0.00498017
RP1122P222	ENSG00000233895.1	0.205868	0.346309	0.542049	0.361111	0.0160088
SRGAP2C	ENSG00000171943.11	0.20597	0.346419	0.542221	0.361111	-0.014312
PCTP	ENSG00000141179.13	0.206008	0.346421	0.542224	0.361111	0.0219113
ENPP6	ENSG00000164303.10	0.206056	0.346441	0.542255	0.361111	0.00659298
SAP25	ENSG00000205307.11	0.206154	0.346461	0.542287	0.361111	0.0609805
POU2AF1	ENSG00000110777.11	0.206198	0.346461	0.542287	0.361111	0.25161
SCAF8	ENSG00000213079.9	0.206208	0.346461	0.542287	0.361111	0.016485
TTLL5	ENSG00000119685.19	0.206215	0.346461	0.542287	0.361111	0.0168692
PAQR8	ENSG00000170915.8	0.206254	0.346465	0.542293	0.361111	0.0129186
IL4R	ENSG00000077238.13	0.206373	0.346603	0.542509	0.361111	-0.223909
SNX6	ENSG00000129515.18	0.20662	0.346956	0.543062	0.361111	0.121008
TTC25	ENSG00000204815.9	0.206666	0.346963	0.543072	0.361111	-0.00323014
DHX35	ENSG00000101452.14	0.206697	0.346963	0.543072	0.361111	0.0150582
KLHL29	ENSG00000119771.14	0.206736	0.346966	0.543077	0.361111	-0.0151977
CSRNP2	ENSG00000110925.6	0.206907	0.347094	0.543277	0.361111	-0.0265458
UBR2	ENSG00000024048.10	0.206908	0.347094	0.543277	0.361111	0.0131636
TUBB3	ENSG00000258947.6	0.206922	0.347094	0.543277	0.361111	-0.190419
TMEM63B	ENSG00000137216.18	0.207181	0.347452	0.543838	0.361111	-0.0205326
C9orf64	ENSG00000165118.14	0.207221	0.347452	0.543838	0.361111	0.0128996
LINC01119	ENSG00000239332.5	0.207246	0.347452	0.543838	0.361111	-0.0067208
ALG6	ENSG00000088035.15	0.207286	0.347456	0.543844	0.361111	0.014281
FANCM	ENSG00000187790.10	0.20737	0.347534	0.543966	0.361111	0.00843258
MSTO1	ENSG00000125459.14	0.207405	0.347534	0.543966	0.361111	0.0623676
CD36	ENSG00000135218.17	0.207514	0.347609	0.544084	0.361111	1.09417
CORIN	ENSG00000145244.11	0.207524	0.347609	0.544084	0.361111	0.0253471
ICE2	ENSG00000128915.11	0.207597	0.34767	0.544179	0.361111	0.0239934
RASD2	ENSG00000100302.6	0.207689	0.347693	0.544216	0.361111	-0.00895992
AFF4	ENSG00000072364.12	0.207693	0.347693	0.544216	0.361111	-0.0508061
WDR55	ENSG00000120314.18	0.207771	0.347693	0.544216	0.361111	-0.0289798
EDF1	ENSG00000107223.12	0.20779	0.347693	0.544216	0.361111	0.408888
RP1181H142	ENSG00000251301.6	0.207812	0.347693	0.544216	0.361111	0.0578171
HSD17B12	ENSG00000149084.12	0.207847	0.347693	0.544216	0.361111	0.0857381
XBP1	ENSG00000100219.16	0.207869	0.347693	0.544216	0.361111	1.46117
ZBTB48	ENSG00000204859.12	0.207942	0.347754	0.54431	0.361111	0.0451007
USP28	ENSG00000048028.11	0.207983	0.34776	0.54432	0.361111	0.0250562
S100A4	ENSG00000196154.11	0.208082	0.347865	0.544484	0.361111	-2.29075
ASB3	ENSG00000115239.21	0.208174	0.347956	0.544627	0.361111	0.0136986
RTN1	ENSG00000139970.16	0.208296	0.34805	0.544774	0.361111	-0.0939572
PPME1	ENSG00000214517.9	0.20833	0.34805	0.544774	0.361111	-0.0230784
TRIP12	ENSG00000153827.13	0.20834	0.34805	0.544774	0.361111	0.0680538
RP11405M124	ENSG00000273669.1	0.208385	0.348054	0.54478	0.361111	-0.00804891
P2RY11	ENSG00000244165.1	0.208416	0.348054	0.54478	0.361111	-0.0299518
ZNF141	ENSG00000131127.13	0.208483	0.348083	0.544825	0.361111	0.0170345
PLEKHG4	ENSG00000196155.12	0.208507	0.348083	0.544825	0.361111	-0.0166192
ARL4A	ENSG00000122644.12	0.208613	0.348177	0.544973	0.361111	-0.0772057
TPSD1	ENSG00000095917.13	0.208638	0.348177	0.544973	0.361111	0.037916
SRP54	ENSG00000100883.11	0.208709	0.348181	0.544979	0.361111	0.0426559
TTLL11	ENSG00000175764.14	0.208714	0.348181	0.544979	0.361111	-0.0110123
USP53	ENSG00000145390.11	0.208751	0.348181	0.544979	0.361111	0.0782867
NAIF1	ENSG00000171169.8	0.208867	0.348225	0.545048	0.361111	-0.011722
GPI	ENSG00000105220.14	0.208911	0.348225	0.545048	0.361111	0.159339
XRCC5	ENSG00000079246.15	0.208919	0.348225	0.545048	0.361111	0.0810735
BABAM1	ENSG00000105393.15	0.208933	0.348225	0.545048	0.361111	0.0551499
THEM6	ENSG00000130193.7	0.208969	0.348225	0.545048	0.361111	0.0193211
POC1A	ENSG00000164087.7	0.208998	0.348225	0.545048	0.361111	0.00503992
MZB1	ENSG00000170476.15	0.209113	0.3483	0.545166	0.361111	1.55684
BTG2	ENSG00000159388.5	0.209207	0.3483	0.545166	0.361111	-1.21944
PPP1R18	ENSG00000146112.11	0.209216	0.3483	0.545166	0.361111	-0.153024
PROS1	ENSG00000184500.14	0.209217	0.3483	0.545166	0.361111	-0.0880612
HCLS1	ENSG00000180353.10	0.209228	0.3483	0.545166	0.361111	0.460564
RP11176H81	ENSG00000203546.7	0.209328	0.348334	0.545218	0.361111	-0.00734223
STXBP6	ENSG00000168952.15	0.209337	0.348334	0.545218	0.361111	0.0167993
ABR	ENSG00000159842.14	0.20936	0.348334	0.545218	0.361111	-0.10147
SFPQ	ENSG00000116560.10	0.209418	0.348334	0.545218	0.361111	-0.634279
NOMO1	ENSG00000103512.14	0.209432	0.348334	0.545218	0.361111	-0.0435838
AP0066215	ENSG00000255284.1	0.209551	0.34847	0.545431	0.361111	0.0188923
MARCKS	ENSG00000277443.2	0.209602	0.348493	0.545468	0.361111	0.139491
RP11273G152	ENSG00000247317.3	0.209694	0.348584	0.54561	0.361111	0.00406629
RAB28	ENSG00000157869.14	0.20975	0.348617	0.545661	0.361111	0.0184241
CCND3	ENSG00000112576.12	0.209871	0.348702	0.545794	0.361111	0.231668
TOPORSAS1	ENSG00000235453.8	0.209896	0.348702	0.545794	0.361111	0.0530902
TEK	ENSG00000120156.20	0.209985	0.348702	0.545794	0.361111	-0.0445597
CRLF3	ENSG00000176390.11	0.209999	0.348702	0.545794	0.361111	0.0432461
ZCCHC11	ENSG00000134744.13	0.210027	0.348702	0.545794	0.361111	0.0968926
CCR5	ENSG00000160791.13	0.210046	0.348702	0.545794	0.361111	-0.0382609
EPHA1	ENSG00000146904.8	0.21006	0.348702	0.545794	0.361111	0.0114682
RP11644F510	ENSG00000258311.5	0.210231	0.348921	0.546137	0.361111	-0.0109336
RAMP1	ENSG00000132329.10	0.21028	0.348921	0.546137	0.361111	-0.230798
ARAP2	ENSG00000047365.11	0.210314	0.348921	0.546137	0.361111	0.0255641
TBC1D8B	ENSG00000133138.19	0.210415	0.348921	0.546137	0.361111	0.00753231
TMEM126B	ENSG00000171204.12	0.210445	0.348921	0.546137	0.361111	0.0628755
PNPO	ENSG00000108439.9	0.210449	0.348921	0.546137	0.361111	0.015535
ERH	ENSG00000100632.10	0.210451	0.348921	0.546137	0.361111	0.106957
ATG5	ENSG00000057663.14	0.210605	0.349114	0.54644	0.361111	0.0194427
ZNF469	ENSG00000225614.2	0.210641	0.349114	0.54644	0.361111	-0.0124144
RP11849H42	ENSG00000254469.7	0.210705	0.349159	0.546509	0.361111	0.00688338
ZNF555	ENSG00000186300.11	0.210848	0.349201	0.546575	0.361111	0.00553079
RTP4	ENSG00000136514.2	0.210853	0.349201	0.546575	0.361111	0.0171032
UXT	ENSG00000126756.11	0.210896	0.349201	0.546575	0.361111	0.230842
GPR107	ENSG00000148358.19	0.210909	0.349201	0.546575	0.361111	-0.0287777
PPFIA4	ENSG00000143847.15	0.210935	0.349201	0.546575	0.361111	0.00765725
ACSF3	ENSG00000176715.15	0.210952	0.349201	0.546575	0.361111	0.031362
EBF4	ENSG00000088881.20	0.211058	0.349315	0.546753	0.361111	-0.0161423
DTYMK	ENSG00000168393.12	0.211095	0.349315	0.546753	0.361111	0.0276409
ZDHHC11B	ENSG00000206077.10	0.211194	0.349338	0.546789	0.361111	-0.00902577
WDTC1	ENSG00000142784.15	0.21124	0.349338	0.546789	0.361111	-0.0261506
RTN4IP1	ENSG00000130347.12	0.211244	0.349338	0.546789	0.361111	0.00893816
SULF2	ENSG00000196562.14	0.211257	0.349338	0.546789	0.361111	0.258264
PEA15	ENSG00000162734.12	0.211305	0.349356	0.546818	0.361111	-0.385723
CAMSAP1	ENSG00000130559.18	0.211402	0.349451	0.546967	0.361111	-0.0135391
NOP10	ENSG00000182117.5	0.211449	0.349451	0.546967	0.361111	0.33608
WHRN	ENSG00000095397.13	0.211534	0.349451	0.546967	0.361111	-0.036042
NAF1	ENSG00000145414.8	0.211586	0.349451	0.546967	0.361111	-0.0389733
ZFP2	ENSG00000198939.7	0.21161	0.349451	0.546967	0.361111	0.00384397
POLR2F	ENSG00000100142.14	0.211621	0.349451	0.546967	0.361111	0.0840371
MAMLD1	ENSG00000013619.13	0.211622	0.349451	0.546967	0.361111	-0.0232039
HIGD1B	ENSG00000131097.6	0.211681	0.349465	0.546988	0.361111	0.0150517
RYBP	ENSG00000163602.10	0.211731	0.349465	0.546988	0.361111	-0.0415861
CTR9	ENSG00000198730.7	0.211806	0.349465	0.546988	0.361111	0.0203427
BAIAP2	ENSG00000175866.15	0.211818	0.349465	0.546988	0.361111	-0.0534343
CACYBP	ENSG00000116161.17	0.211828	0.349465	0.546988	0.361111	0.0808074
RGS10	ENSG00000148908.14	0.211881	0.349465	0.546988	0.361111	0.198061
RBM8A	ENSG00000265241.6	0.211889	0.349465	0.546988	0.361111	-0.134244
ABCG2	ENSG00000118777.10	0.211962	0.349524	0.547081	0.361111	-0.0136491
WT1	ENSG00000184937.13	0.212004	0.349532	0.547093	0.361111	0.0259398
CASP1	ENSG00000137752.23	0.212157	0.349666	0.547304	0.361111	0.126046
ASH2L	ENSG00000129691.15	0.212159	0.349666	0.547304	0.361111	0.0214872
ZBTB44	ENSG00000196323.12	0.212334	0.349822	0.547548	0.361111	0.0135315
FAM223B	ENSG00000272681.2	0.212359	0.349822	0.547548	0.361111	-0.00320871
ALDH1A1	ENSG00000165092.12	0.212399	0.349822	0.547548	0.361111	-0.315192
HKR1	ENSG00000181666.17	0.212402	0.349822	0.547548	0.361111	0.0446381
HS3ST3B1	ENSG00000125430.8	0.21248	0.349859	0.547606	0.361111	-0.013904
PPP1R16B	ENSG00000101445.9	0.212499	0.349859	0.547606	0.361111	-0.0806679
ZNF44	ENSG00000197857.13	0.21268	0.350091	0.547968	0.361111	0.0160462
GCFC2	ENSG00000005436.13	0.212827	0.350091	0.547968	0.361111	0.021125
ERLIN1	ENSG00000107566.13	0.212873	0.350091	0.547968	0.361111	0.0228525
LIN7C	ENSG00000148943.11	0.212937	0.350091	0.547968	0.361111	-0.00909344
TMCO4	ENSG00000162542.13	0.212963	0.350091	0.547968	0.361111	-0.0188251
IGF1	ENSG00000017427.15	0.212995	0.350091	0.547968	0.361111	0.227975
CCDC113	ENSG00000103021.9	0.213035	0.350091	0.547968	0.361111	-0.00293276
KLHL8	ENSG00000145332.13	0.213036	0.350091	0.547968	0.361111	0.00863841
CLEC2D	ENSG00000069493.14	0.213101	0.350091	0.547968	0.361111	0.154775
DOK1	ENSG00000115325.13	0.213116	0.350091	0.547968	0.361111	0.0422036
PRAG1	ENSG00000275342.4	0.213129	0.350091	0.547968	0.361111	0.0101158
TDO2	ENSG00000151790.8	0.21315	0.350091	0.547968	0.361111	-0.0528276
NSFL1C	ENSG00000088833.17	0.213153	0.350091	0.547968	0.361111	-0.044322
SNX7	ENSG00000162627.16	0.213159	0.350091	0.547968	0.361111	-0.0455347
TTC23	ENSG00000103852.12	0.213243	0.350169	0.54809	0.361111	0.0170072
KPNA4	ENSG00000186432.8	0.213307	0.350214	0.54816	0.361111	-0.0331953
PRDX6	ENSG00000117592.8	0.213526	0.350512	0.548627	0.361111	0.288707
STAM2	ENSG00000115145.9	0.213841	0.350968	0.549341	0.361111	0.0160836
IRX3	ENSG00000177508.11	0.213884	0.350977	0.549356	0.361111	-0.0131627
TMSB15A	ENSG00000158164.6	0.21402	0.351139	0.549609	0.361111	-0.00533104
RFXAP	ENSG00000133111.3	0.214114	0.351232	0.549754	0.361111	0.0065212
SEMA4F	ENSG00000135622.12	0.2142	0.351313	0.549881	0.361111	-0.00851381
RBBP6	ENSG00000122257.18	0.214291	0.351362	0.549957	0.361111	-0.0900682
UBE3C	ENSG00000009335.17	0.214304	0.351362	0.549957	0.361111	0.0258473
MTHFD2	ENSG00000065911.11	0.214434	0.351453	0.5501	0.361111	-0.156199
ABCB1	ENSG00000085563.14	0.214442	0.351453	0.5501	0.361111	-0.0203673
PTPRZ1	ENSG00000106278.11	0.214472	0.351453	0.5501	0.361111	0.0152462
TRAPPC8	ENSG00000153339.13	0.214538	0.351475	0.550135	0.361111	0.0261343
RP11367G63	ENSG00000272053.1	0.214597	0.351475	0.550135	0.361111	0.0108918
PRPS1	ENSG00000147224.10	0.214618	0.351475	0.550135	0.361111	-0.0453323
ROBO4	ENSG00000154133.14	0.214643	0.351475	0.550135	0.361111	-0.0506
MRVI1	ENSG00000072952.18	0.214705	0.351475	0.550135	0.361111	-0.134281
NR3C2	ENSG00000151623.14	0.214708	0.351475	0.550135	0.361111	0.00850796
SORBS2	ENSG00000154556.17	0.214866	0.351672	0.550444	0.361111	-0.260448
PPIL1	ENSG00000137168.7	0.214995	0.351738	0.550546	0.361111	0.0298923
KLF9	ENSG00000119138.4	0.214998	0.351738	0.550546	0.361111	-0.221775
IVD	ENSG00000128928.8	0.215018	0.351738	0.550546	0.361111	0.0562823
RP11438J11	ENSG00000272410.5	0.215069	0.351761	0.550582	0.361111	-0.00947589
RP1196H191	ENSG00000257261.5	0.21529	0.35194	0.550862	0.361111	0.0134873
CCNL2	ENSG00000221978.11	0.215334	0.35194	0.550862	0.361111	0.430667
ARHGAP11B	ENSG00000187951.10	0.215417	0.35194	0.550862	0.361111	0.00915019
GSTM4	ENSG00000168765.16	0.21542	0.35194	0.550862	0.361111	-0.0342061
LINC01943	ENSG00000280721.1	0.215428	0.35194	0.550862	0.361111	0.018063
IL10RA	ENSG00000110324.10	0.215441	0.35194	0.550862	0.361111	0.219923
SURF4	ENSG00000148248.13	0.215446	0.35194	0.550862	0.361111	-0.110988
DUSP14	ENSG00000276023.4	0.215477	0.35194	0.550862	0.361111	-0.0556651
HHAT	ENSG00000054392.12	0.21568	0.35221	0.551285	0.361111	0.00762668
NOTCH1	ENSG00000148400.9	0.215771	0.352298	0.551422	0.361111	-0.036452
RNF6	ENSG00000127870.16	0.216023	0.352418	0.55161	0.361111	-0.0264825
MAGED4B	ENSG00000187243.16	0.216038	0.352418	0.55161	0.361111	-0.0223988
JARID2	ENSG00000008083.13	0.216038	0.352418	0.55161	0.361111	-0.0202782
C1orf145	ENSG00000162913.9	0.216056	0.352418	0.55161	0.361111	-0.00340184
ZNF131	ENSG00000172262.11	0.21607	0.352418	0.55161	0.361111	0.0271229
MED30	ENSG00000164758.7	0.216112	0.352418	0.55161	0.361111	-0.0346956
SRP14AS1	ENSG00000248508.6	0.216137	0.352418	0.55161	0.361111	0.0105158
RPL7L1	ENSG00000146223.14	0.216174	0.352418	0.55161	0.361111	0.0410569
GNL2	ENSG00000134697.12	0.21618	0.352418	0.55161	0.361111	-0.0757437
ACSM3	ENSG00000005187.11	0.216283	0.352503	0.551744	0.361111	0.00886915
TTC13	ENSG00000143643.12	0.216307	0.352503	0.551744	0.361111	0.0436561
ASB6	ENSG00000148331.11	0.216452	0.352656	0.551983	0.361111	-0.0121605
ALG11	ENSG00000253710.2	0.216492	0.352656	0.551983	0.361111	0.010924
NUDCD1	ENSG00000120526.10	0.216527	0.352656	0.551983	0.361111	0.0220977
LAD1	ENSG00000159166.13	0.216559	0.352656	0.551983	0.361111	-0.00545376
POR	ENSG00000127948.15	0.216605	0.352656	0.551983	0.361111	-0.0870282
KAZN	ENSG00000189337.16	0.216625	0.352656	0.551983	0.361111	-0.0168372
ANTXR2	ENSG00000163297.16	0.216846	0.352894	0.552356	0.361111	0.117607
HSPA4L	ENSG00000164070.11	0.216953	0.352927	0.552407	0.361111	-0.00763434
ZMYM3	ENSG00000147130.14	0.21697	0.352927	0.552407	0.361111	0.0183537
AGO2	ENSG00000123908.11	0.216978	0.352927	0.552407	0.361111	-0.0346499
PDE6B	ENSG00000133256.12	0.217022	0.352937	0.552423	0.361111	0.0174921
PLXNB1	ENSG00000164050.12	0.217094	0.352993	0.55251	0.361111	-0.0743468
SLC9B2	ENSG00000164038.14	0.217156	0.352996	0.552516	0.361111	-0.0333133
SRGAP1	ENSG00000196935.8	0.217188	0.352996	0.552516	0.361111	0.00723998
NUBP2	ENSG00000095906.16	0.217208	0.352996	0.552516	0.361111	0.0479538
SYS1DBNDD2	ENSG00000254806.5	0.217253	0.353008	0.552534	0.361111	-0.0086228
ARSG	ENSG00000141337.12	0.217394	0.353178	0.5528	0.361111	-0.0102469
ERP27	ENSG00000139055.6	0.217546	0.353363	0.553089	0.361111	-0.0151032
RIT1	ENSG00000143622.10	0.217843	0.353784	0.553749	0.361111	-0.0550155
TGFB1I1	ENSG00000140682.18	0.217941	0.353879	0.553897	0.361111	-0.193132
ADGRG6	ENSG00000112414.14	0.218007	0.353879	0.553897	0.361111	0.0121687
ANAPC11	ENSG00000141552.17	0.218013	0.353879	0.553897	0.361111	0.138515
BCORL1	ENSG00000085185.15	0.218133	0.354012	0.554105	0.361111	-0.00983138
ERLIN2	ENSG00000147475.14	0.218267	0.354115	0.554267	0.361111	0.0202371
PCDHGA6	ENSG00000253731.2	0.218303	0.354115	0.554267	0.361111	-0.0031892
IER3IP1	ENSG00000134049.5	0.218309	0.354115	0.554267	0.361111	0.0227216
EIF3B	ENSG00000106263.17	0.218348	0.354117	0.55427	0.361111	-0.112267
DIRC3	ENSG00000231672.6	0.218537	0.354326	0.554597	0.361111	0.00401374
GUF1	ENSG00000151806.13	0.218559	0.354326	0.554597	0.361111	0.0109286
SNX27	ENSG00000143376.12	0.218589	0.354326	0.554597	0.361111	0.014206
CCDC117	ENSG00000159873.9	0.218871	0.354625	0.555064	0.361111	0.0183118
FPGTTNNI3K	ENSG00000259030.6	0.218934	0.354625	0.555064	0.361111	-0.00538348
FNBP4	ENSG00000109920.12	0.218978	0.354625	0.555064	0.361111	0.167123
ABHD17C	ENSG00000136379.11	0.218988	0.354625	0.555064	0.361111	-0.013645
C1orf52	ENSG00000162642.13	0.218992	0.354625	0.555064	0.361111	-0.022799
KIF26A	ENSG00000066735.14	0.218999	0.354625	0.555064	0.361111	-0.00903895
GATS	ENSG00000239521.7	0.219045	0.354625	0.555064	0.361111	0.016277
MAN1A2	ENSG00000198162.12	0.219113	0.354625	0.555064	0.361111	0.0132935
LIMK1	ENSG00000106683.14	0.219131	0.354625	0.555064	0.361111	0.0474561
DNAJC4	ENSG00000110011.13	0.219174	0.354625	0.555064	0.361111	0.0670316
POLR2A	ENSG00000181222.15	0.219186	0.354625	0.555064	0.361111	-0.0914767
GABPB1	ENSG00000104064.16	0.219461	0.355008	0.555665	0.361111	-0.0565697
TSR2	ENSG00000158526.7	0.219694	0.355324	0.556159	0.361111	-0.0476816
SCIMP	ENSG00000161929.14	0.219734	0.355328	0.556165	0.361111	0.0557925
RP11225B172	ENSG00000273014.1	0.219827	0.355404	0.556284	0.361111	-0.0104691
ZBTB42	ENSG00000179627.9	0.219871	0.355404	0.556284	0.361111	-0.00453182
ZBTB41	ENSG00000177888.7	0.219894	0.355404	0.556284	0.361111	0.0045188
TTL	ENSG00000114999.7	0.219936	0.355411	0.556295	0.361111	0.0222406
CKS2	ENSG00000123975.4	0.220013	0.355474	0.556394	0.361111	0.0980189
CD302	ENSG00000241399.6	0.220272	0.355811	0.556922	0.361111	0.072153
EP300	ENSG00000100393.12	0.220336	0.355811	0.556922	0.361111	0.0388205
RP11500M87	ENSG00000272921.1	0.220366	0.355811	0.556922	0.361111	-0.0346779
RP5857K214	ENSG00000230021.8	0.220373	0.355811	0.556922	0.361111	0.00715793
PSMD11	ENSG00000108671.9	0.22041	0.355811	0.556922	0.361111	-0.0500896
DOCK11	ENSG00000147251.15	0.220549	0.355914	0.557083	0.361111	0.0391114
IL18R1	ENSG00000115604.10	0.220549	0.355914	0.557083	0.361111	-0.0341157
SMPDL3A	ENSG00000172594.12	0.220624	0.355974	0.557177	0.361111	0.068932
NAV2	ENSG00000166833.19	0.22074	0.356044	0.557286	0.361111	-0.0169826
BCL2L2	ENSG00000129473.9	0.220754	0.356044	0.557286	0.361111	-0.0636101
IL18RAP	ENSG00000115607.9	0.220814	0.356044	0.557286	0.361111	-0.117806
ZNF846	ENSG00000196605.7	0.220829	0.356044	0.557286	0.361111	0.0215056
AC1098261	ENSG00000226791.6	0.220856	0.356044	0.557286	0.361111	0.0077403
CTNND1	ENSG00000198561.13	0.220923	0.356092	0.557362	0.361111	0.0845389
JAG1	ENSG00000101384.11	0.221092	0.356303	0.557692	0.361111	-0.107686
STK32B	ENSG00000152953.12	0.221284	0.35647	0.557953	0.361111	0.00575842
ANKRD1	ENSG00000148677.6	0.221292	0.35647	0.557953	0.361111	0.0490148
RPRD1A	ENSG00000141425.17	0.221329	0.35647	0.557953	0.361111	0.0220561
ARF1	ENSG00000143761.15	0.221346	0.35647	0.557953	0.361111	-0.219173
PARD6A	ENSG00000102981.9	0.22146	0.356472	0.557957	0.361111	-0.0109
WDR83	ENSG00000123154.11	0.221468	0.356472	0.557957	0.361111	0.014394
CDAN1	ENSG00000140326.12	0.221472	0.356472	0.557957	0.361111	0.0114145
MGMT	ENSG00000170430.9	0.221499	0.356472	0.557957	0.361111	0.0355278
PFDN6	ENSG00000204220.11	0.221547	0.35649	0.557984	0.361111	0.0688834
CTC479C512	ENSG00000261884.2	0.221765	0.356735	0.558368	0.361111	0.00781486
PPOX	ENSG00000143224.17	0.221775	0.356735	0.558368	0.361111	0.0375807
DPF3	ENSG00000205683.11	0.221833	0.356767	0.558418	0.361111	-0.00517944
CTB61M72	ENSG00000268734.1	0.221963	0.356916	0.558651	0.361111	-0.153775
TBL1XR1	ENSG00000177565.16	0.22216	0.357171	0.55905	0.361111	0.0523045
C1orf127	ENSG00000175262.14	0.222233	0.357227	0.559138	0.361111	0.00527804
SEC31B	ENSG00000075826.16	0.22234	0.357291	0.559237	0.361111	0.0416574
JOSD2	ENSG00000161677.11	0.222348	0.357291	0.559237	0.361111	0.0712653
POLR3A	ENSG00000148606.12	0.222408	0.357327	0.559294	0.361111	0.00466592
ZNF142	ENSG00000115568.15	0.222482	0.357385	0.559384	0.361111	0.0124415
FADS1	ENSG00000149485.18	0.222644	0.357514	0.559587	0.361111	-0.0343951
ARHGEF25	ENSG00000240771.6	0.222661	0.357514	0.559587	0.361111	-0.0958153
KIAA0232	ENSG00000170871.11	0.222676	0.357514	0.559587	0.361111	-0.0183803
RP11266K414	ENSG00000275367.1	0.222843	0.35762	0.559754	0.361111	-0.00274926
MAGOH	ENSG00000162385.10	0.222854	0.35762	0.559754	0.361111	-0.0689747
SYCE1L	ENSG00000205078.5	0.222856	0.35762	0.559754	0.361111	-0.0110175
DEFA3	ENSG00000239839.6	0.222928	0.357675	0.559839	0.361111	0.203301
LINC00694	ENSG00000225873.3	0.223031	0.357779	0.560002	0.361111	-0.028248
OBSL1	ENSG00000124006.14	0.22314	0.357894	0.560181	0.361111	-0.060374
BVES	ENSG00000112276.13	0.223224	0.357897	0.560187	0.361111	-0.00713153
PARS2	ENSG00000162396.5	0.223267	0.357897	0.560187	0.361111	0.00340644
IMPAD1	ENSG00000104331.8	0.223274	0.357897	0.560187	0.361111	-0.0276649
C19orf68	ENSG00000185453.12	0.223301	0.357897	0.560187	0.361111	-0.00923055
RASGRP4	ENSG00000171777.15	0.223332	0.357897	0.560187	0.361111	-0.0512021
THOC7	ENSG00000163634.11	0.223402	0.357949	0.560269	0.361111	0.0647808
HS3ST1	ENSG00000002587.9	0.223459	0.35798	0.560316	0.361111	-0.0153128
CDK10	ENSG00000185324.21	0.223543	0.357999	0.560347	0.361111	0.160966
GDF10	ENSG00000266524.2	0.223568	0.357999	0.560347	0.361111	-0.0137662
PCF11AS1	ENSG00000269939.1	0.223585	0.357999	0.560347	0.361111	0.00364489
RAPGEFL1	ENSG00000108352.11	0.22371	0.358097	0.560499	0.361111	-0.0111935
LINC02202	ENSG00000245812.2	0.223758	0.358097	0.560499	0.361111	-0.0284277
NDN	ENSG00000182636.5	0.223792	0.358097	0.560499	0.361111	-0.0585524
FAM129B	ENSG00000136830.11	0.223798	0.358097	0.560499	0.361111	-0.175941
FAAH2	ENSG00000165591.6	0.223856	0.358109	0.560518	0.361111	0.0134786
ATP8B2	ENSG00000143515.16	0.22389	0.358109	0.560518	0.361111	-0.0634549
SPNS1	ENSG00000169682.17	0.224015	0.358109	0.560518	0.361111	-0.0355842
FTH1	ENSG00000167996.15	0.224057	0.358109	0.560518	0.361111	-17.6984
SOWAHD	ENSG00000187808.4	0.224077	0.358109	0.560518	0.361111	0.00938224
THSD7A	ENSG00000005108.15	0.224097	0.358109	0.560518	0.361111	-0.00947264
STK19	ENSG00000204344.14	0.224102	0.358109	0.560518	0.361111	-0.0298084
MTHFD1	ENSG00000100714.15	0.224109	0.358109	0.560518	0.361111	0.0329261
AOC2	ENSG00000131480.8	0.224396	0.358424	0.561012	0.361111	-0.00540558
HGSNAT	ENSG00000165102.14	0.2244	0.358424	0.561012	0.361111	-0.0755206
CLDN5	ENSG00000184113.9	0.224543	0.358424	0.561012	0.361111	0.23541
PRR14L	ENSG00000183530.13	0.224544	0.358424	0.561012	0.361111	0.0122558
MS4A4E	ENSG00000214787.9	0.224555	0.358424	0.561012	0.361111	0.0149251
NT5DC2	ENSG00000168268.10	0.224578	0.358424	0.561012	0.361111	0.0766827
CDKN2A	ENSG00000147889.17	0.224599	0.358424	0.561012	0.361111	0.054948
HCAR2	ENSG00000182782.7	0.22461	0.358424	0.561012	0.361111	-0.0680441
PFKM	ENSG00000152556.15	0.224717	0.358535	0.561185	0.361111	-0.0426885
KLHDC3	ENSG00000124702.17	0.224766	0.358553	0.561213	0.361111	0.0655996
THY1	ENSG00000154096.13	0.22502	0.358897	0.561751	0.361111	0.788768
EVI2B	ENSG00000185862.6	0.225071	0.358917	0.561783	0.361111	0.312727
RP11620J153	ENSG00000257698.1	0.225145	0.358975	0.561873	0.361111	0.0242543
RTF1	ENSG00000137815.14	0.225236	0.359059	0.562006	0.361111	0.0186431
OAZ1	ENSG00000104904.12	0.225304	0.359107	0.562081	0.361111	1.35183
PDCL3	ENSG00000115539.13	0.225504	0.359353	0.562466	0.361111	-0.0432588
BEX4	ENSG00000102409.9	0.225534	0.359353	0.562466	0.361111	-0.072379
CHRD	ENSG00000090539.15	0.225631	0.359368	0.562489	0.361111	-0.0317009
PREPL	ENSG00000138078.15	0.225646	0.359368	0.562489	0.361111	0.0300968
PKIG	ENSG00000168734.13	0.225658	0.359368	0.562489	0.361111	-0.194641
CCNA1	ENSG00000133101.9	0.225705	0.359383	0.562513	0.361111	0.00825344
SPEN	ENSG00000065526.10	0.225757	0.359404	0.562545	0.361111	-0.0573043
MDH2	ENSG00000146701.11	0.225843	0.359474	0.562654	0.361111	-0.0738632
UFSP2	ENSG00000109775.10	0.225876	0.359474	0.562654	0.361111	0.0350713
FPR1	ENSG00000171051.8	0.226278	0.360053	0.563561	0.361111	-0.65695
ADNP	ENSG00000101126.15	0.226498	0.36019	0.563776	0.361111	0.0230566
CCL8	ENSG00000108700.4	0.226502	0.36019	0.563776	0.361111	-0.135451
GUSB	ENSG00000169919.16	0.226539	0.36019	0.563776	0.361111	0.131377
HMGXB3	ENSG00000113716.12	0.22657	0.36019	0.563776	0.361111	0.0295119
MBNL2	ENSG00000139793.18	0.226574	0.36019	0.563776	0.361111	0.0591902
TMEM55A	ENSG00000155099.7	0.226594	0.36019	0.563776	0.361111	-0.0364183
SS18	ENSG00000141380.13	0.226928	0.360636	0.564474	0.361111	0.0505446
TAP1	ENSG00000168394.10	0.22696	0.360636	0.564474	0.361111	-0.155004
SETD6	ENSG00000103037.11	0.227031	0.360636	0.564474	0.361111	0.0203565
SLC2A8	ENSG00000136856.17	0.227034	0.360636	0.564474	0.361111	-0.0216841
ITGB1BP2	ENSG00000147166.10	0.227078	0.360636	0.564474	0.361111	-0.0132318
KDM5D	ENSG00000012817.15	0.227106	0.360636	0.564474	0.361111	0.117174
UGDH	ENSG00000109814.11	0.227142	0.360636	0.564474	0.361111	-0.295754
RP11131L124	ENSG00000275409.1	0.227203	0.360673	0.564531	0.361111	-0.00359343
ANKRD49	ENSG00000168876.8	0.227249	0.360686	0.564552	0.361111	0.0325437
PLCG1	ENSG00000124181.14	0.22743	0.360912	0.564906	0.361111	0.212371
RP11873E201	ENSG00000267397.1	0.227616	0.361075	0.56516	0.361111	-0.00300385
MAP3K11	ENSG00000173327.7	0.227647	0.361075	0.56516	0.361111	-0.0641138
RAB11FIP3	ENSG00000090565.15	0.227647	0.361075	0.56516	0.361111	-0.0361269
TMEM184C	ENSG00000164168.7	0.227755	0.361129	0.565246	0.361111	0.017674
MAPK1	ENSG00000100030.14	0.227781	0.361129	0.565246	0.361111	0.0700064
SYNGR3	ENSG00000127561.14	0.227797	0.361129	0.565246	0.361111	-0.0327201
RNF115	ENSG00000265491.4	0.228025	0.361432	0.565719	0.361111	-0.0234984
NKIRAS2	ENSG00000168256.17	0.228249	0.361666	0.566085	0.361111	-0.032693
PRDX3	ENSG00000165672.6	0.22825	0.361666	0.566085	0.361111	0.0963858
RPS2	ENSG00000140988.15	0.228382	0.361779	0.566263	0.361111	2.44963
TSPAN13	ENSG00000106537.7	0.228398	0.361779	0.566263	0.361111	0.0763469
CEBPD	ENSG00000221869.4	0.228596	0.361991	0.566594	0.361111	-0.315042
CCRL2	ENSG00000121797.9	0.228608	0.361991	0.566594	0.361111	-0.0477744
SFXN4	ENSG00000183605.16	0.228688	0.362056	0.566696	0.361111	0.0327843
TAS2R20	ENSG00000255837.1	0.228807	0.362183	0.566896	0.361111	0.00357334
BRI3BP	ENSG00000184992.10	0.22896	0.362365	0.56718	0.361111	0.00960114
PYCR2	ENSG00000143811.18	0.22902	0.362385	0.567211	0.361111	0.0498739
LINC01534	ENSG00000225975.6	0.229108	0.362385	0.567211	0.361111	0.00604877
BTN3A2	ENSG00000186470.13	0.229125	0.362385	0.567211	0.361111	0.129762
RASSF5	ENSG00000266094.7	0.229136	0.362385	0.567211	0.361111	-0.114783
COLEC12	ENSG00000158270.11	0.229169	0.362385	0.567211	0.361111	0.0945447
NAT14	ENSG00000090971.4	0.229202	0.362385	0.567211	0.361111	0.0195993
DPYD	ENSG00000188641.12	0.229307	0.362399	0.567233	0.361111	0.0447195
XRRA1	ENSG00000166435.15	0.229343	0.362399	0.567233	0.361111	0.0169594
PCNX4	ENSG00000126773.12	0.229353	0.362399	0.567233	0.361111	0.0296984
C15orf61	ENSG00000189227.5	0.229443	0.362399	0.567233	0.361111	0.00531129
CH17340M243	ENSG00000197180.2	0.229456	0.362399	0.567233	0.361111	0.0214772
YTHDF3AS1	ENSG00000270673.1	0.229468	0.362399	0.567233	0.361111	0.00379569
C5orf24	ENSG00000181904.8	0.22948	0.362399	0.567233	0.361111	-0.023489
C6orf1	ENSG00000186577.12	0.229669	0.362583	0.56752	0.361111	0.0435346
SKIL	ENSG00000136603.13	0.229698	0.362583	0.56752	0.361111	-0.07487
PCGF3	ENSG00000185619.18	0.229773	0.362583	0.56752	0.361111	0.0694047
RASAL3	ENSG00000105122.12	0.229784	0.362583	0.56752	0.361111	0.110277
SPTBN2	ENSG00000173898.11	0.229824	0.362583	0.56752	0.361111	-0.0151156
ASB13	ENSG00000196372.12	0.229838	0.362583	0.56752	0.361111	0.0328903
ADAR	ENSG00000160710.15	0.229865	0.362583	0.56752	0.361111	0.18609
MN1	ENSG00000169184.5	0.229936	0.362601	0.567549	0.361111	-0.0138685
MYO7A	ENSG00000137474.19	0.229954	0.362601	0.567549	0.361111	0.0237883
STOML2	ENSG00000165283.15	0.230284	0.362872	0.567973	0.361111	0.0548524
TMEM108	ENSG00000144868.13	0.230304	0.362872	0.567973	0.361111	-0.00624082
UBB	ENSG00000170315.13	0.230317	0.362872	0.567973	0.361111	0.917608
SLC14A1	ENSG00000141469.16	0.230335	0.362872	0.567973	0.361111	-0.074578
PLEKHH3	ENSG00000068137.14	0.230343	0.362872	0.567973	0.361111	-0.0296709
KDM5C	ENSG00000126012.11	0.230356	0.362872	0.567973	0.361111	-0.0510563
SEPT4	ENSG00000108387.14	0.230415	0.362904	0.568024	0.361111	-0.104914
NDUFA9	ENSG00000139180.10	0.230497	0.362924	0.568054	0.361111	0.0672281
PRKAR1A	ENSG00000108946.14	0.230504	0.362924	0.568054	0.361111	0.164563
FAM76B	ENSG00000077458.12	0.230553	0.36294	0.56808	0.361111	0.0471435
ZNF354A	ENSG00000169131.11	0.230697	0.363106	0.568339	0.361111	0.0163744
BASP1	ENSG00000176788.8	0.230822	0.36317	0.568439	0.361111	-0.154063
CAPN5	ENSG00000149260.15	0.230849	0.36317	0.568439	0.361111	-0.0213214
SLC45A1	ENSG00000162426.14	0.230853	0.36317	0.568439	0.361111	-0.00599319
PELI2	ENSG00000139946.9	0.231118	0.363526	0.568998	0.361111	-0.0137726
UBA2	ENSG00000126261.12	0.231255	0.363681	0.569239	0.361111	-0.101415
UGT8	ENSG00000174607.10	0.231342	0.363757	0.569359	0.361111	0.00579964
ZNF641	ENSG00000167528.12	0.231486	0.363924	0.56962	0.361111	0.0203826
ZNF34	ENSG00000196378.11	0.231684	0.364174	0.570011	0.361111	0.0109123
EFCC1	ENSG00000114654.7	0.231731	0.364187	0.570032	0.361111	0.00463445
NQO1	ENSG00000181019.12	0.231857	0.364238	0.570111	0.361111	-0.156437
JADE2	ENSG00000043143.20	0.231861	0.364238	0.570111	0.361111	0.0432057
TAOK3	ENSG00000135090.13	0.231879	0.364238	0.570111	0.361111	0.037871
AP1B1	ENSG00000100280.16	0.232039	0.364401	0.570367	0.361111	0.126292
LMBRD1	ENSG00000168216.10	0.232082	0.364401	0.570367	0.361111	0.044614
COBLL1	ENSG00000082438.15	0.232113	0.364401	0.570367	0.361111	0.0433663
AK3	ENSG00000147853.16	0.2322	0.364401	0.570367	0.361111	0.0386859
ATP1A2	ENSG00000018625.14	0.232214	0.364401	0.570367	0.361111	-0.0577553
NFIC	ENSG00000141905.17	0.232214	0.364401	0.570367	0.361111	-0.0707757
PCOLCE	ENSG00000106333.12	0.232272	0.364431	0.570414	0.361111	-0.533438
PHLDA3	ENSG00000174307.6	0.232392	0.364504	0.570529	0.361111	0.106264
ZNF260	ENSG00000254004.6	0.232444	0.364504	0.570529	0.361111	0.00684776
ZBTB32	ENSG00000011590.13	0.232447	0.364504	0.570529	0.361111	-0.0186769
LARP1	ENSG00000155506.16	0.232473	0.364504	0.570529	0.361111	0.0568464
RAD23B	ENSG00000119318.12	0.232704	0.364786	0.570969	0.361111	0.0398337
PAK1IP1	ENSG00000111845.4	0.23273	0.364786	0.570969	0.361111	-0.022458
ARFGEF2	ENSG00000124198.8	0.232892	0.364979	0.571272	0.361111	0.0159757
SAP130	ENSG00000136715.17	0.232971	0.365042	0.571369	0.361111	-0.00745192
WNT2B	ENSG00000134245.17	0.233054	0.365112	0.571479	0.361111	0.00600737
SYN1	ENSG00000008056.13	0.233152	0.365202	0.571621	0.361111	-0.018167
STYXL1	ENSG00000127952.16	0.233189	0.365202	0.571621	0.361111	0.0441486
ZNF597	ENSG00000167981.5	0.233241	0.365223	0.571654	0.361111	-0.00570198
CPZ	ENSG00000109625.18	0.233414	0.365433	0.571981	0.361111	0.051081
GADD45GIP1	ENSG00000179271.2	0.233458	0.365441	0.571994	0.361111	0.0609023
ZNF599	ENSG00000153896.17	0.23353	0.365494	0.572078	0.361111	0.00782582
MAPK6	ENSG00000069956.11	0.233793	0.365799	0.572555	0.361111	-0.0375339
DPP9	ENSG00000142002.16	0.233803	0.365799	0.572555	0.361111	0.0429195
ZDHHC4	ENSG00000136247.14	0.233955	0.365977	0.572834	0.361111	0.0457154
RFLNB	ENSG00000183688.4	0.23417	0.366252	0.573264	0.361111	-0.0751081
KLF8	ENSG00000102349.17	0.234289	0.36636	0.573433	0.361111	0.0145847
ZSWIM3	ENSG00000132801.6	0.234327	0.36636	0.573433	0.361111	0.00366895
NSUN4	ENSG00000117481.10	0.234378	0.36636	0.573433	0.361111	-0.0135292
ZDHHC21	ENSG00000175893.11	0.234394	0.36636	0.573433	0.361111	0.00727477
RPRD2	ENSG00000163125.15	0.234468	0.366416	0.57352	0.361111	0.0141339
AGRN	ENSG00000188157.14	0.234743	0.366784	0.574097	0.361111	-0.0461981
ZC3H10	ENSG00000135482.6	0.234963	0.366999	0.574432	0.361111	0.00619141
DOCK8	ENSG00000107099.15	0.234983	0.366999	0.574432	0.361111	0.081341
HSPA13	ENSG00000155304.5	0.235029	0.366999	0.574432	0.361111	0.0400518
ASCL2	ENSG00000183734.4	0.235071	0.366999	0.574432	0.361111	0.00496543
LONRF3	ENSG00000175556.16	0.235103	0.366999	0.574432	0.361111	-0.020219
RP11140I163	ENSG00000272343.1	0.235113	0.366999	0.574432	0.361111	0.00543227
RANBP17	ENSG00000204764.13	0.235242	0.367139	0.574652	0.361111	0.00535445
EOMES	ENSG00000163508.12	0.235345	0.367239	0.574808	0.361111	0.0117401
LRRC37A2	ENSG00000238083.7	0.235393	0.36724	0.574811	0.361111	0.0382254
CLPTM1L	ENSG00000049656.13	0.23547	0.36724	0.574811	0.361111	0.120611
AKT1	ENSG00000142208.15	0.235472	0.36724	0.574811	0.361111	-0.093096
RP111228E121	ENSG00000280279.1	0.235555	0.36724	0.574811	0.361111	-0.0147524
EGR1	ENSG00000120738.7	0.23559	0.36724	0.574811	0.361111	-2.91585
ATP8A1	ENSG00000124406.16	0.235606	0.36724	0.574811	0.361111	0.0268347
DOCK6	ENSG00000130158.13	0.235618	0.36724	0.574811	0.361111	-0.0728873
TLR6	ENSG00000174130.12	0.235827	0.367333	0.574955	0.361111	0.0143113
CYP4F3	ENSG00000186529.15	0.235841	0.367333	0.574955	0.361111	-0.0600622
DTNBP1	ENSG00000047579.19	0.235869	0.367333	0.574955	0.361111	-0.0307337
ANG	ENSG00000214274.9	0.235904	0.367333	0.574955	0.361111	0.0408991
ZMYM2	ENSG00000121741.16	0.235915	0.367333	0.574955	0.361111	0.0597435
HTR2B	ENSG00000135914.5	0.235929	0.367333	0.574955	0.361111	0.0156272
MED8	ENSG00000159479.16	0.235953	0.367333	0.574955	0.361111	0.0292741
FAH	ENSG00000103876.11	0.236005	0.367333	0.574955	0.361111	0.0702455
RAB10	ENSG00000084733.10	0.236111	0.367333	0.574955	0.361111	0.079594
SMARCC1	ENSG00000173473.10	0.236128	0.367333	0.574955	0.361111	0.0195918
FBXW5	ENSG00000159069.13	0.236137	0.367333	0.574955	0.361111	-0.0828856
DHX37	ENSG00000150990.7	0.236156	0.367333	0.574955	0.361111	-0.0141516
HMGN1	ENSG00000205581.10	0.236243	0.367333	0.574955	0.361111	0.248688
DDT	ENSG00000099977.13	0.236248	0.367333	0.574955	0.361111	0.0815256
PPCDC	ENSG00000138621.11	0.236261	0.367333	0.574955	0.361111	0.0246539
IRF5	ENSG00000128604.19	0.236398	0.36738	0.57503	0.361111	0.0634904
ZBTB6	ENSG00000186130.4	0.236402	0.36738	0.57503	0.361111	0.00772147
SORBS1	ENSG00000095637.21	0.236408	0.36738	0.57503	0.361111	-0.29046
MANBAL	ENSG00000101363.12	0.23659	0.367602	0.575377	0.361111	-0.0590958
CD52	ENSG00000169442.8	0.236653	0.367632	0.575424	0.361111	2.09692
TNFRSF6B	ENSG00000243509.4	0.236687	0.367632	0.575424	0.361111	-0.0989481
GIMAP7	ENSG00000179144.4	0.236781	0.367669	0.575482	0.361111	0.120864
BPGM	ENSG00000172331.11	0.236789	0.367669	0.575482	0.361111	0.0236849
ING1	ENSG00000153487.12	0.236862	0.367722	0.575565	0.361111	-0.0316324
GLTP	ENSG00000139433.9	0.236911	0.367738	0.575589	0.361111	-0.0276572
PLGLB1	ENSG00000183281.14	0.236998	0.367812	0.575706	0.361111	0.0107457
ITGA4	ENSG00000115232.13	0.237088	0.367857	0.575776	0.361111	0.0732989
RNFT1	ENSG00000189050.15	0.237105	0.367857	0.575776	0.361111	0.0289368
FAM120C	ENSG00000184083.11	0.237164	0.367865	0.575789	0.361111	0.00476835
SH3BP1	ENSG00000100092.20	0.237188	0.367865	0.575789	0.361111	0.0482149
HNRNPA1L2	ENSG00000139675.11	0.237265	0.367868	0.575793	0.361111	0.00641688
TNNC2	ENSG00000101470.9	0.237268	0.367868	0.575793	0.361111	-0.00498147
CALCOCO2	ENSG00000136436.14	0.237374	0.367877	0.575807	0.361111	0.152875
TEPSIN	ENSG00000167302.10	0.237426	0.367877	0.575807	0.361111	0.0685357
GPT2	ENSG00000166123.13	0.237454	0.367877	0.575807	0.361111	0.0174303
TEC	ENSG00000135605.12	0.237465	0.367877	0.575807	0.361111	0.0065392
KLRD1	ENSG00000134539.16	0.237468	0.367877	0.575807	0.361111	-0.0258369
RP13297E164	ENSG00000223511.6	0.237523	0.367901	0.575845	0.361111	0.0242977
NUP160	ENSG00000030066.13	0.237566	0.367907	0.575855	0.361111	0.0184473
FAM117A	ENSG00000121104.7	0.237672	0.367977	0.575964	0.361111	0.0391984
SLC37A1	ENSG00000160190.13	0.237704	0.367977	0.575964	0.361111	-0.0112807
C11orf84	ENSG00000168005.8	0.237728	0.367977	0.575964	0.361111	-0.016108
MARC2	ENSG00000117791.15	0.237806	0.368037	0.576058	0.361111	-0.0392475
NEMP1	ENSG00000166881.9	0.237992	0.368265	0.576414	0.361111	0.0128056
TWNK	ENSG00000107815.7	0.238153	0.368272	0.576426	0.361111	-0.0128765
SLC16A4	ENSG00000168679.17	0.238157	0.368272	0.576426	0.361111	-0.0213891
SLC25A39	ENSG00000013306.15	0.238261	0.368272	0.576426	0.361111	0.0894543
MKRN2	ENSG00000075975.15	0.238268	0.368272	0.576426	0.361111	0.0138227
AC0049516	ENSG00000228434.1	0.238292	0.368272	0.576426	0.361111	0.00383475
PLEKHS1	ENSG00000148735.14	0.238348	0.368272	0.576426	0.361111	-0.0104431
HERC3	ENSG00000138641.15	0.238357	0.368272	0.576426	0.361111	0.0253207
IGFBP6	ENSG00000167779.7	0.238376	0.368272	0.576426	0.361111	-1.1581
MAPT	ENSG00000186868.15	0.238436	0.368272	0.576426	0.361111	-0.0238617
SMIM11B	ENSG00000273590.4	0.238443	0.368272	0.576426	0.361111	0.0434615
TMEM154	ENSG00000170006.11	0.238468	0.368272	0.576426	0.361111	-0.0339436
MAP1LC3A	ENSG00000101460.12	0.238569	0.368272	0.576426	0.361111	-0.0852721
BTF3	ENSG00000145741.15	0.23857	0.368272	0.576426	0.361111	0.641095
C14orf93	ENSG00000100802.14	0.238586	0.368272	0.576426	0.361111	0.0109909
DNAJC19	ENSG00000205981.6	0.238649	0.368272	0.576426	0.361111	0.0375297
IMMP1L	ENSG00000148950.9	0.238654	0.368272	0.576426	0.361111	0.0527023
ZNF613	ENSG00000176024.17	0.23866	0.368272	0.576426	0.361111	0.00847895
SNX14	ENSG00000135317.12	0.23877	0.36833	0.576517	0.361111	0.0612472
SCFD1	ENSG00000092108.20	0.238776	0.36833	0.576517	0.361111	0.0688433
GEMIN5	ENSG00000082516.8	0.238838	0.36833	0.576517	0.361111	0.00816885
TRAPPC9	ENSG00000167632.14	0.238858	0.36833	0.576517	0.361111	-0.0106879
UGP2	ENSG00000169764.15	0.238939	0.36833	0.576517	0.361111	0.176927
TPST2	ENSG00000128294.15	0.238991	0.36833	0.576517	0.361111	0.0629572
STAG2	ENSG00000101972.18	0.239027	0.36833	0.576517	0.361111	0.039217
CACUL1	ENSG00000151893.14	0.239045	0.36833	0.576517	0.361111	0.0244356
EEA1	ENSG00000102189.16	0.239052	0.36833	0.576517	0.361111	0.00898118
PDGFC	ENSG00000145431.10	0.239087	0.36833	0.576517	0.361111	0.0512778
TNFRSF11B	ENSG00000164761.8	0.239229	0.368489	0.576765	0.361111	-0.510547
TMEM267	ENSG00000151881.14	0.239356	0.368623	0.576975	0.361111	0.0176281
GLDC	ENSG00000178445.9	0.239425	0.36867	0.577049	0.361111	-0.00808355
ARFGAP3	ENSG00000242247.10	0.239498	0.368722	0.57713	0.361111	-0.0693331
CREM	ENSG00000095794.19	0.239598	0.368766	0.577199	0.361111	-0.368559
SLIRP	ENSG00000119705.9	0.239608	0.368766	0.577199	0.361111	0.18176
HLADQB2	ENSG00000232629.8	0.239643	0.368766	0.577199	0.361111	0.24401
CTNNAL1	ENSG00000119326.14	0.239693	0.368782	0.577224	0.361111	-0.0652604
SAMM50	ENSG00000100347.14	0.23974	0.368795	0.577244	0.361111	0.0339293
RRAS2	ENSG00000133818.13	0.239831	0.368874	0.577367	0.361111	-0.0298674
ATP2B4	ENSG00000058668.14	0.240118	0.369255	0.577964	0.361111	-0.078599
TXNDC5	ENSG00000239264.8	0.24021	0.369288	0.578015	0.361111	0.88965
CLASP1	ENSG00000074054.17	0.240294	0.369288	0.578015	0.361111	0.0210699
ME3	ENSG00000151376.16	0.240335	0.369288	0.578015	0.361111	-0.0282098
CDIPT	ENSG00000103502.13	0.240393	0.369288	0.578015	0.361111	0.066844
SLC30A4	ENSG00000104154.6	0.240471	0.369288	0.578015	0.361111	0.00540835
MAP1A	ENSG00000166963.12	0.240488	0.369288	0.578015	0.361111	-0.0213499
LINC01125	ENSG00000228486.10	0.24049	0.369288	0.578015	0.361111	0.0259202
ARHGEF10	ENSG00000104728.15	0.240537	0.369288	0.578015	0.361111	-0.0317432
HVCN1	ENSG00000122986.13	0.240548	0.369288	0.578015	0.361111	0.0799373
CELSR1	ENSG00000075275.16	0.240602	0.369288	0.578015	0.361111	0.0191235
AIG1	ENSG00000146416.17	0.240618	0.369288	0.578015	0.361111	-0.0469688
LOXL4	ENSG00000138131.3	0.240681	0.369288	0.578015	0.361111	-0.0323014
GJA4	ENSG00000187513.8	0.240698	0.369288	0.578015	0.361111	-0.0776218
PAPSS1	ENSG00000138801.8	0.240708	0.369288	0.578015	0.361111	0.0610855
ZC3H7B	ENSG00000100403.11	0.240726	0.369288	0.578015	0.361111	-0.0295279
PLRG1	ENSG00000171566.11	0.24086	0.369292	0.578022	0.361111	0.0415906
RP51028K72	ENSG00000266088.5	0.240874	0.369292	0.578022	0.361111	0.0211146
YDJC	ENSG00000161179.13	0.240885	0.369292	0.578022	0.361111	0.0231857
HAAO	ENSG00000162882.14	0.240911	0.369292	0.578022	0.361111	-0.0374195
TCEA3	ENSG00000204219.9	0.240958	0.369292	0.578022	0.361111	-0.0388725
HENMT1	ENSG00000162639.15	0.241002	0.369292	0.578022	0.361111	0.0129826
TNKS1BP1	ENSG00000149115.13	0.241002	0.369292	0.578022	0.361111	-0.141808
STRIP2	ENSG00000128578.9	0.241056	0.369315	0.578058	0.361111	-0.00504627
PTAR1	ENSG00000188647.12	0.241158	0.369361	0.57813	0.361111	0.0167174
LINC01146	ENSG00000258867.5	0.241166	0.369361	0.57813	0.361111	0.00437442
C17orf51	ENSG00000212719.10	0.241313	0.369361	0.57813	0.361111	0.00605074
KIAA1217	ENSG00000120549.17	0.241319	0.369361	0.57813	0.361111	0.0526607
CES4A	ENSG00000172824.14	0.241336	0.369361	0.57813	0.361111	-0.0181048
LMO4	ENSG00000143013.12	0.241358	0.369361	0.57813	0.361111	0.0504496
SPAG5	ENSG00000076382.16	0.24136	0.369361	0.57813	0.361111	-0.0271305
STIM1	ENSG00000167323.11	0.24147	0.369469	0.5783	0.361111	-0.0456662
ORAI1	ENSG00000276045.2	0.241544	0.369503	0.578352	0.361111	-0.0279619
RP131016M12	ENSG00000272783.1	0.241582	0.369503	0.578352	0.361111	-0.0122597
ST6GALNAC6	ENSG00000160408.14	0.241624	0.369503	0.578352	0.361111	-0.0997566
LBHD1	ENSG00000162194.12	0.241669	0.369503	0.578352	0.361111	0.0122041
FBXO8	ENSG00000164117.13	0.241688	0.369503	0.578352	0.361111	0.0248454
SDC1	ENSG00000115884.10	0.241772	0.36954	0.578411	0.361111	0.11506
TTC33	ENSG00000113638.13	0.241791	0.36954	0.578411	0.361111	0.0117865
RAB18	ENSG00000099246.16	0.241962	0.369743	0.578728	0.361111	-0.0562903
CH5079B25	ENSG00000275464.4	0.242139	0.369952	0.579056	0.361111	-0.0261344
GGCT	ENSG00000006625.17	0.242279	0.370107	0.579298	0.361111	0.0479528
EDA	ENSG00000158813.17	0.24233	0.370124	0.579325	0.361111	0.00513997
CDK18	ENSG00000117266.15	0.242374	0.370133	0.579339	0.361111	-0.0462646
LPCAT4	ENSG00000176454.13	0.242572	0.370327	0.579642	0.361111	0.0727843
SDCBP2	ENSG00000125775.14	0.24258	0.370327	0.579642	0.361111	-0.0178161
PTMS	ENSG00000159335.15	0.242626	0.370337	0.579658	0.361111	-0.420402
TACO1	ENSG00000136463.7	0.242697	0.370338	0.57966	0.361111	0.0147741
TM4SF18	ENSG00000163762.6	0.242705	0.370338	0.57966	0.361111	-0.0373358
CCDC163	ENSG00000280670.2	0.24287	0.370368	0.579706	0.361111	0.0141575
VAT1L	ENSG00000171724.2	0.242929	0.370368	0.579706	0.361111	-0.0593371
BATF2	ENSG00000168062.9	0.242931	0.370368	0.579706	0.361111	-0.0104531
RAPGEF1	ENSG00000107263.18	0.242977	0.370368	0.579706	0.361111	-0.0991912
PNMAL1	ENSG00000182013.17	0.243005	0.370368	0.579706	0.361111	-0.0137778
TNFRSF13B	ENSG00000240505.8	0.243041	0.370368	0.579706	0.361111	0.0638506
RPL21	ENSG00000122026.10	0.243046	0.370368	0.579706	0.361111	2.25301
DCST2	ENSG00000163354.14	0.243086	0.370368	0.579706	0.361111	-0.00453322
PARP6	ENSG00000137817.16	0.24309	0.370368	0.579706	0.361111	0.0693126
SPPL3	ENSG00000157837.15	0.243116	0.370368	0.579706	0.361111	-0.0367145
SNRPC	ENSG00000124562.9	0.243227	0.370463	0.579855	0.361111	0.101191
PLPP4	ENSG00000203805.10	0.24332	0.370463	0.579855	0.361111	0.0154147
FAM102B	ENSG00000162636.15	0.243349	0.370463	0.579855	0.361111	-0.031716
LINC00239	ENSG00000258512.1	0.243366	0.370463	0.579855	0.361111	0.00820597
ZNF41	ENSG00000147124.12	0.243375	0.370463	0.579855	0.361111	0.00770219
SNX22	ENSG00000157734.13	0.243447	0.370513	0.579933	0.361111	0.0356777
KCNK5	ENSG00000164626.8	0.243551	0.370576	0.580032	0.361111	-0.0196395
RP2	ENSG00000102218.5	0.243567	0.370576	0.580032	0.361111	-0.0228301
SLC9A3R2	ENSG00000065054.13	0.243736	0.370773	0.58034	0.361111	-0.158286
AIF1L	ENSG00000126878.12	0.243836	0.370865	0.580484	0.361111	-0.0458758
NDE1	ENSG00000072864.14	0.243888	0.370885	0.580515	0.361111	-0.0274259
LINC01614	ENSG00000230838.1	0.243954	0.370925	0.580578	0.361111	0.0549837
NUDT10	ENSG00000122824.10	0.244016	0.370925	0.580578	0.361111	0.0127262
RSU1	ENSG00000148484.17	0.244032	0.370925	0.580578	0.361111	-0.100047
CYP27B1	ENSG00000111012.9	0.244176	0.371084	0.580827	0.361111	-0.0120903
ALAD	ENSG00000148218.15	0.24438	0.371296	0.581159	0.361111	0.0341263
NEURL4	ENSG00000215041.9	0.244394	0.371296	0.581159	0.361111	0.0388273
CMTM2	ENSG00000140932.9	0.244492	0.371384	0.581297	0.361111	-0.196839
COQ8A	ENSG00000163050.16	0.244575	0.371401	0.581324	0.361111	0.0381786
BEST1	ENSG00000167995.15	0.244582	0.371401	0.581324	0.361111	-0.0225848
CAMK1	ENSG00000134072.10	0.244633	0.37142	0.581353	0.361111	-0.0463818
PMPCA	ENSG00000165688.11	0.244722	0.371448	0.581397	0.361111	-0.0382477
TMEM133	ENSG00000170647.3	0.244743	0.371448	0.581397	0.361111	-0.0107019
DGKD	ENSG00000077044.10	0.244779	0.371448	0.581397	0.361111	-0.11299
DKK1	ENSG00000107984.9	0.244809	0.371448	0.581397	0.361111	0.0198263
SLC22A23	ENSG00000137266.14	0.244928	0.371483	0.581452	0.361111	0.0109792
MAP3K10	ENSG00000130758.7	0.244942	0.371483	0.581452	0.361111	-0.0195971
NTNG2	ENSG00000196358.10	0.245041	0.371483	0.581452	0.361111	-0.017442
ARHGAP1	ENSG00000175220.11	0.245047	0.371483	0.581452	0.361111	-0.141916
CD5	ENSG00000110448.10	0.245067	0.371483	0.581452	0.361111	-0.0549099
AARS2	ENSG00000124608.4	0.24507	0.371483	0.581452	0.361111	0.00787964
LAMTOR2	ENSG00000116586.11	0.24512	0.371483	0.581452	0.361111	0.106721
STK32C	ENSG00000165752.16	0.245261	0.371483	0.581452	0.361111	0.0146828
ZNF865	ENSG00000261221.3	0.245274	0.371483	0.581452	0.361111	-0.00993581
MTMR6	ENSG00000139505.11	0.245289	0.371483	0.581452	0.361111	-0.0233928
MPST	ENSG00000128309.16	0.245343	0.371483	0.581452	0.361111	0.0402073
WDR86	ENSG00000187260.15	0.245372	0.371483	0.581452	0.361111	-0.0107815
GBGT1	ENSG00000148288.11	0.245386	0.371483	0.581452	0.361111	0.0298644
SLC6A9	ENSG00000196517.11	0.245386	0.371483	0.581452	0.361111	-0.0101667
GATA6AS1	ENSG00000266010.1	0.245458	0.371483	0.581452	0.361111	-0.0110586
BCL11A	ENSG00000119866.20	0.245495	0.371483	0.581452	0.361111	0.0458186
ABLIM1	ENSG00000099204.18	0.245509	0.371483	0.581452	0.361111	0.0925363
TMEM87B	ENSG00000153214.9	0.245567	0.371483	0.581452	0.361111	0.0163152
TCAP	ENSG00000173991.5	0.24558	0.371483	0.581452	0.361111	-0.00417104
FBN1	ENSG00000166147.13	0.245641	0.371517	0.581505	0.361111	0.492778
B3GAT3	ENSG00000149541.9	0.245708	0.371558	0.581569	0.361111	0.0360727
NPHP3ACAD11	ENSG00000274810.4	0.245778	0.371605	0.581643	0.361111	0.0131628
COX14	ENSG00000178449.8	0.245885	0.371707	0.581802	0.361111	0.0931193
AC0023989	ENSG00000188223.9	0.246116	0.371913	0.582124	0.361111	-0.0147807
SSC5D	ENSG00000179954.15	0.246119	0.371913	0.582124	0.361111	-0.0448566
PYCR1	ENSG00000183010.16	0.24615	0.371913	0.582124	0.361111	0.0694914
DUSP1	ENSG00000120129.5	0.246195	0.371913	0.582124	0.361111	-2.70346
FBXO16	ENSG00000214050.7	0.246222	0.371913	0.582124	0.361111	0.0104242
CFL1	ENSG00000172757.12	0.246293	0.371913	0.582124	0.361111	-0.923145
EEFSEC	ENSG00000132394.10	0.246297	0.371913	0.582124	0.361111	-0.0149095
LARS2	ENSG00000011376.9	0.246404	0.372015	0.582284	0.361111	0.0072774
PCED1B	ENSG00000179715.12	0.246525	0.372114	0.582439	0.361111	0.0464589
ATAT1	ENSG00000137343.17	0.246548	0.372114	0.582439	0.361111	-0.0139402
RP1150I192	ENSG00000276136.1	0.246826	0.37237	0.58284	0.361111	-0.0109535
RAB11FIP4	ENSG00000131242.17	0.246859	0.37237	0.58284	0.361111	-0.0198407
RP11430C75	ENSG00000240219.1	0.246863	0.37237	0.58284	0.361111	0.0119096
CDH11	ENSG00000140937.13	0.246876	0.37237	0.58284	0.361111	0.460753
SH2D3C	ENSG00000095370.19	0.246935	0.372399	0.582886	0.361111	0.047713
HBG2	ENSG00000196565.13	0.247063	0.372453	0.58297	0.361111	0.788602
COQ10A	ENSG00000135469.13	0.247063	0.372453	0.58297	0.361111	0.0278265
RP11318E39	ENSG00000272764.1	0.247089	0.372453	0.58297	0.361111	0.00846367
BRE	ENSG00000158019.20	0.247189	0.372545	0.583114	0.361111	-0.0299977
SOS1	ENSG00000115904.12	0.24734	0.372713	0.583377	0.361111	0.0329079
CORO7	ENSG00000262246.5	0.247641	0.373108	0.583994	0.361111	-0.0999015
GTF2B	ENSG00000137947.11	0.247852	0.373365	0.584397	0.361111	-0.0763162
CDKN2D	ENSG00000129355.6	0.247928	0.373371	0.584406	0.361111	-0.0779119
ZNF827	ENSG00000151612.15	0.247963	0.373371	0.584406	0.361111	0.0108654
LINC00278	ENSG00000231535.5	0.247974	0.373371	0.584406	0.361111	0.00632241
OSMR	ENSG00000145623.12	0.248031	0.373396	0.584446	0.361111	-0.128164
C1RL	ENSG00000139178.10	0.248185	0.373569	0.584716	0.361111	-0.0685523
C4B	ENSG00000224389.8	0.248344	0.373709	0.584936	0.361111	-0.838466
RP11472N133	ENSG00000237797.1	0.248357	0.373709	0.584936	0.361111	0.016229
SENP6	ENSG00000112701.17	0.248443	0.373723	0.584957	0.361111	0.0547203
ZNF385A	ENSG00000161642.17	0.248446	0.373723	0.584957	0.361111	-0.158806
OGG1	ENSG00000114026.21	0.248555	0.373809	0.585093	0.361111	0.0299618
CTD2619J1314	ENSG00000232098.3	0.248582	0.373809	0.585093	0.361111	0.0128959
AP0004735	ENSG00000228798.1	0.248656	0.37386	0.585172	0.361111	0.0051187
FBXO42	ENSG00000037637.10	0.248716	0.373862	0.585175	0.361111	0.02869
SPSB2	ENSG00000111671.9	0.248762	0.373862	0.585175	0.361111	0.0151097
BMP6	ENSG00000153162.8	0.248798	0.373862	0.585175	0.361111	0.02794
SLC35A4	ENSG00000176087.14	0.248815	0.373862	0.585175	0.361111	-0.0404184
LYRM9	ENSG00000232859.9	0.248961	0.373968	0.585341	0.361111	-0.0216542
CSPP1	ENSG00000104218.14	0.248993	0.373968	0.585341	0.361111	-0.00916091
MPPED2	ENSG00000066382.16	0.249005	0.373968	0.585341	0.361111	-0.00826167
BECN1	ENSG00000126581.12	0.249107	0.374063	0.585489	0.361111	-0.036462
ZNF57	ENSG00000171970.12	0.249163	0.374087	0.585528	0.361111	0.0050877
FAF1	ENSG00000185104.19	0.249244	0.374149	0.585624	0.361111	-0.0265978
SEC61A2	ENSG00000065665.20	0.249472	0.374432	0.586068	0.361111	-0.0114871
CRTAM	ENSG00000109943.8	0.249535	0.374467	0.586122	0.361111	-0.0182043
SYDE1	ENSG00000105137.12	0.249589	0.374489	0.586156	0.361111	-0.0335193
GAS7	ENSG00000007237.18	0.249646	0.374514	0.586196	0.361111	0.0563252
IGF2R	ENSG00000197081.12	0.24984	0.374623	0.586366	0.361111	-0.0817743
SNX17	ENSG00000115234.10	0.249856	0.374623	0.586366	0.361111	0.07967
CLPTM1	ENSG00000104853.15	0.249862	0.374623	0.586366	0.361111	-0.0466296
AAK1	ENSG00000115977.18	0.249913	0.374623	0.586366	0.361111	0.0157876
NDRG3	ENSG00000101079.20	0.249944	0.374623	0.586366	0.361111	-0.0235098
CD33	ENSG00000105383.14	0.249992	0.374623	0.586366	0.361111	0.0696635
POC1B	ENSG00000139323.13	0.250032	0.374623	0.586366	0.361111	0.0136099
VNN3	ENSG00000093134.14	0.250049	0.374623	0.586366	0.361111	-0.0560909
HYLS1	ENSG00000198331.10	0.250075	0.374623	0.586366	0.361111	0.00506276
ZCCHC14	ENSG00000140948.11	0.25017	0.374705	0.586495	0.361111	-0.0154562
PRNP	ENSG00000171867.16	0.250349	0.37488	0.586768	0.361111	-0.212431
COL8A1	ENSG00000144810.15	0.250366	0.37488	0.586768	0.361111	0.422072
DDX21	ENSG00000165732.12	0.250436	0.374905	0.586808	0.361111	-0.181909
PCDHB13	ENSG00000187372.11	0.25047	0.374905	0.586808	0.361111	-0.00262562
VBP1	ENSG00000155959.10	0.250517	0.374905	0.586808	0.361111	0.0381513
DIABLO	ENSG00000184047.16	0.250542	0.374905	0.586808	0.361111	-0.0405772
MAP2K5	ENSG00000137764.19	0.250612	0.374951	0.58688	0.361111	0.00911951
TIGIT	ENSG00000181847.11	0.25072	0.374976	0.586919	0.361111	0.0526278
JDP2	ENSG00000140044.12	0.250752	0.374976	0.586919	0.361111	-0.114056
CAAP1	ENSG00000120159.11	0.250781	0.374976	0.586919	0.361111	-0.0107011
B3GALNT1	ENSG00000169255.13	0.250788	0.374976	0.586919	0.361111	-0.0222156
SIRPG	ENSG00000089012.14	0.250865	0.375032	0.587006	0.361111	0.0385723
FBXL15	ENSG00000107872.12	0.250955	0.3751	0.587113	0.361111	0.0255905
INHBB	ENSG00000163083.5	0.25099	0.3751	0.587113	0.361111	-0.0648689
SEC62	ENSG00000008952.16	0.251243	0.375351	0.587505	0.361111	0.0698867
ZSWIM6	ENSG00000130449.5	0.251249	0.375351	0.587505	0.361111	-0.0235707
SCD	ENSG00000099194.5	0.251277	0.375351	0.587505	0.361111	0.306624
CIDEB	ENSG00000136305.11	0.251351	0.375402	0.587586	0.361111	0.0374465
RP1133A141	ENSG00000223930.5	0.251407	0.375419	0.587613	0.361111	0.00441307
RBSN	ENSG00000131381.12	0.251442	0.375419	0.587613	0.361111	0.00883467
GMPPB	ENSG00000173540.12	0.251569	0.375493	0.587728	0.361111	0.0359177
SLCO1C1	ENSG00000139155.8	0.251571	0.375493	0.587728	0.361111	-0.016181
SH2B3	ENSG00000111252.10	0.251646	0.375507	0.587751	0.361111	-0.0730246
CAPZA2	ENSG00000198898.13	0.251696	0.375507	0.587751	0.361111	0.165821
MDFI	ENSG00000112559.13	0.251719	0.375507	0.587751	0.361111	0.0451038
LRP11	ENSG00000120256.9	0.25174	0.375507	0.587751	0.361111	-0.0233499
NOL11	ENSG00000130935.9	0.251898	0.375619	0.587925	0.361111	0.0318784
RPL6	ENSG00000089009.15	0.251927	0.375619	0.587925	0.361111	1.25802
TMEM158	ENSG00000249992.1	0.251966	0.375619	0.587925	0.361111	-0.0150215
KCTD9	ENSG00000104756.15	0.251994	0.375619	0.587925	0.361111	-0.0453253
PPP2R5E	ENSG00000154001.13	0.252013	0.375619	0.587925	0.361111	0.0106075
CDK13	ENSG00000065883.14	0.252165	0.375786	0.588186	0.361111	0.0285099
ATF4	ENSG00000128272.14	0.252349	0.375985	0.588499	0.361111	-0.558108
CASD1	ENSG00000127995.16	0.252379	0.375985	0.588499	0.361111	0.0155186
HBP1	ENSG00000105856.13	0.252606	0.376145	0.588748	0.361111	0.0837935
ERMAP	ENSG00000164010.13	0.252615	0.376145	0.588748	0.361111	0.0109723
NDUFB6	ENSG00000165264.10	0.252641	0.376145	0.588748	0.361111	0.0536563
CYB5A	ENSG00000166347.18	0.252645	0.376145	0.588748	0.361111	0.138285
ABCA1	ENSG00000165029.15	0.252801	0.376289	0.588973	0.361111	0.0548876
CTSH	ENSG00000103811.15	0.252821	0.376289	0.588973	0.361111	1.02957
MPC1	ENSG00000060762.18	0.252887	0.376327	0.589034	0.361111	-0.0538329
YJEFN3	ENSG00000250067.11	0.253068	0.376536	0.589361	0.361111	-0.00782053
TMCO1	ENSG00000143183.16	0.253196	0.376581	0.589432	0.361111	0.0822114
CTU1	ENSG00000142544.6	0.25328	0.376581	0.589432	0.361111	0.00559744
LAMTOR1	ENSG00000149357.9	0.25339	0.376581	0.589432	0.361111	0.114057
KIAA1755	ENSG00000149633.11	0.253406	0.376581	0.589432	0.361111	-0.0286357
ELP6	ENSG00000163832.15	0.253477	0.376581	0.589432	0.361111	0.0343178
CDKN1C	ENSG00000129757.12	0.253484	0.376581	0.589432	0.361111	0.062831
CDC6	ENSG00000094804.9	0.253488	0.376581	0.589432	0.361111	0.00512019
ZBED4	ENSG00000100426.6	0.253548	0.376581	0.589432	0.361111	-0.00790278
SLC2A1	ENSG00000117394.20	0.253575	0.376581	0.589432	0.361111	-0.142549
CES2	ENSG00000172831.11	0.253576	0.376581	0.589432	0.361111	-0.0226602
NUDT3	ENSG00000272325.1	0.253598	0.376581	0.589432	0.361111	0.0187139
PSMB1	ENSG00000008018.8	0.253616	0.376581	0.589432	0.361111	0.142829
LRRC4C	ENSG00000148948.7	0.253616	0.376581	0.589432	0.361111	-0.00930145
ATP6V1F	ENSG00000128524.4	0.253663	0.376592	0.589449	0.361111	0.371915
RGS1	ENSG00000090104.11	0.253777	0.376606	0.589471	0.361111	2.71632
PIKFYVE	ENSG00000115020.16	0.253786	0.376606	0.589471	0.361111	0.016924
GALNT11	ENSG00000178234.12	0.253793	0.376606	0.589471	0.361111	0.0277016
PUDP	ENSG00000130021.13	0.25388	0.376648	0.589536	0.361111	0.0108382
PAIP1	ENSG00000172239.13	0.253901	0.376648	0.589536	0.361111	-0.0546842
UBXN1	ENSG00000162191.13	0.253955	0.376669	0.589569	0.361111	0.116164
FEZ2	ENSG00000171055.14	0.25402	0.376707	0.589629	0.361111	0.0491955
PNMA6A	ENSG00000235961.5	0.25439	0.377171	0.590354	0.361111	-0.00591388
HYI	ENSG00000178922.16	0.254463	0.377171	0.590354	0.361111	-0.0577538
TRAPPC5	ENSG00000181029.8	0.254474	0.377171	0.590354	0.361111	0.160309
CRKL	ENSG00000099942.12	0.254493	0.377171	0.590354	0.361111	0.0188324
LYRM4	ENSG00000214113.10	0.254605	0.377278	0.590522	0.361111	0.0400227
RP11498P143	ENSG00000242375.1	0.254712	0.377377	0.590677	0.361111	0.00794333
MICALL2	ENSG00000164877.18	0.254838	0.377478	0.590835	0.361111	-0.114846
PHC1	ENSG00000111752.10	0.254939	0.377478	0.590835	0.361111	0.0371998
ZNF615	ENSG00000197619.13	0.254948	0.377478	0.590835	0.361111	0.00767673
NEU3	ENSG00000162139.9	0.254974	0.377478	0.590835	0.361111	0.0120619
SLC16A7	ENSG00000118596.11	0.25498	0.377478	0.590835	0.361111	-0.0105775
CTC444N2411	ENSG00000268205.1	0.255177	0.377662	0.591124	0.361111	-0.0719377
CADPS2	ENSG00000081803.15	0.255184	0.377662	0.591124	0.361111	-0.0228226
HAUS7	ENSG00000213397.10	0.255291	0.377762	0.591279	0.361111	-0.077219
SHROOM2	ENSG00000146950.12	0.255339	0.377773	0.591297	0.361111	-0.00338999
FOPNL	ENSG00000133393.12	0.255434	0.377818	0.591367	0.361111	0.0202395
KIF1C	ENSG00000129250.11	0.25545	0.377818	0.591367	0.361111	-0.123961
CD69	ENSG00000110848.8	0.255569	0.377928	0.59154	0.361111	0.777939
ACAD10	ENSG00000111271.14	0.255604	0.377928	0.59154	0.361111	0.0237954
ESYT2	ENSG00000117868.15	0.255692	0.377987	0.591631	0.361111	-0.0854991
RNASE6	ENSG00000169413.2	0.255724	0.377987	0.591631	0.361111	0.206597
DYNLT1	ENSG00000146425.10	0.255765	0.377989	0.591635	0.361111	-0.114802
RMND5A	ENSG00000153561.12	0.255949	0.378201	0.591966	0.361111	0.0129122
COL4A5	ENSG00000188153.12	0.256006	0.378202	0.591968	0.361111	-0.0294946
TNPO3	ENSG00000064419.13	0.256029	0.378202	0.591968	0.361111	0.0111961
CORO6	ENSG00000167549.18	0.256081	0.378219	0.591995	0.361111	0.0393929
CENPBD1	ENSG00000177946.5	0.256174	0.378297	0.592117	0.361111	0.00647439
ANKRD17	ENSG00000132466.18	0.256335	0.378361	0.592218	0.361111	0.0268493
TRAPPC10	ENSG00000160218.12	0.256339	0.378361	0.592218	0.361111	0.0377456
TNFSF8	ENSG00000106952.7	0.25634	0.378361	0.592218	0.361111	-0.069394
ANKRD28	ENSG00000206560.11	0.256378	0.378361	0.592218	0.361111	-0.173904
SMPD1	ENSG00000166311.9	0.256435	0.378386	0.592257	0.361111	0.0348328
CYP2R1	ENSG00000186104.10	0.256534	0.378473	0.592393	0.361111	0.028265
TARS	ENSG00000113407.13	0.256641	0.378565	0.592536	0.361111	0.0458386
C16orf45	ENSG00000166780.10	0.256696	0.378565	0.592536	0.361111	-0.054464
MVB12B	ENSG00000196814.14	0.256716	0.378565	0.592536	0.361111	-0.0121721
MRTO4	ENSG00000053372.4	0.256785	0.378607	0.592601	0.361111	-0.0332571
GGT7	ENSG00000131067.16	0.256976	0.378682	0.592719	0.361111	-0.0228917
DNMBP	ENSG00000107554.16	0.257005	0.378682	0.592719	0.361111	-0.0305894
CSF3	ENSG00000108342.12	0.257021	0.378682	0.592719	0.361111	-0.577556
DHX38	ENSG00000140829.11	0.257109	0.378682	0.592719	0.361111	-0.0696143
TRIM69	ENSG00000185880.12	0.257188	0.378682	0.592719	0.361111	0.0374012
SIK2	ENSG00000170145.4	0.257311	0.378682	0.592719	0.361111	-0.0297084
PRX	ENSG00000105227.14	0.257341	0.378682	0.592719	0.361111	-0.0291918
CYB5R3	ENSG00000100243.20	0.257365	0.378682	0.592719	0.361111	-0.535194
FAR1	ENSG00000197601.12	0.25741	0.378682	0.592719	0.361111	0.0250181
MAP2K7	ENSG00000076984.17	0.25744	0.378682	0.592719	0.361111	-0.0223543
ZNF468	ENSG00000204604.9	0.257461	0.378682	0.592719	0.361111	0.00930999
ADAMTS15	ENSG00000166106.3	0.257464	0.378682	0.592719	0.361111	-0.0140635
PABPC1L	ENSG00000101104.12	0.257474	0.378682	0.592719	0.361111	0.0744466
LURAP1L	ENSG00000153714.5	0.257496	0.378682	0.592719	0.361111	-0.0265281
FAM107B	ENSG00000065809.13	0.2575	0.378682	0.592719	0.361111	-0.218688
MRPL27	ENSG00000108826.15	0.2575	0.378682	0.592719	0.361111	0.0769696
SEMA4A	ENSG00000196189.12	0.257517	0.378682	0.592719	0.361111	-0.0995485
ZNF8	ENSG00000278129.1	0.257696	0.378885	0.593037	0.361111	0.00341313
TOP1	ENSG00000198900.5	0.257834	0.379029	0.593263	0.361111	-0.0767213
ZHX2	ENSG00000178764.7	0.258016	0.379032	0.593268	0.361111	-0.0310376
CMTM3	ENSG00000140931.19	0.258085	0.379032	0.593268	0.361111	0.141895
EML1	ENSG00000066629.16	0.258091	0.379032	0.593268	0.361111	-0.0284315
ARHGEF10L	ENSG00000074964.16	0.258105	0.379032	0.593268	0.361111	-0.0987492
RP1112G127	ENSG00000274605.1	0.258128	0.379032	0.593268	0.361111	0.00465277
CC2D2B	ENSG00000188649.12	0.258174	0.379032	0.593268	0.361111	-0.0039159
SEC24B	ENSG00000138802.11	0.258191	0.379032	0.593268	0.361111	0.0167005
PDHA1	ENSG00000131828.13	0.258215	0.379032	0.593268	0.361111	0.0725527
AS3MT	ENSG00000214435.7	0.258224	0.379032	0.593268	0.361111	-0.0107225
TMA16	ENSG00000198498.9	0.258238	0.379032	0.593268	0.361111	0.02019
GPR153	ENSG00000158292.6	0.25829	0.37905	0.593296	0.361111	-0.0120211
LSMEM1	ENSG00000181016.9	0.258345	0.379066	0.593321	0.361111	-0.0263588
COMMD8	ENSG00000169019.10	0.258406	0.379066	0.593321	0.361111	0.0322102
TBCB	ENSG00000105254.11	0.258421	0.379066	0.593321	0.361111	0.118661
NUDT7	ENSG00000140876.11	0.258573	0.379224	0.593567	0.361111	-0.0141576
KIAA1147	ENSG00000257093.6	0.258646	0.379224	0.593567	0.361111	0.0216781
SHISA4	ENSG00000198892.6	0.258649	0.379224	0.593567	0.361111	-0.0424005
ERO1A	ENSG00000197930.12	0.258854	0.379465	0.593945	0.361111	0.0739231
ULK4	ENSG00000168038.10	0.259085	0.379681	0.594283	0.361111	-0.0119031
TMEM164	ENSG00000157600.11	0.259247	0.379681	0.594283	0.361111	-0.0234824
POM121C	ENSG00000272391.5	0.259253	0.379681	0.594283	0.361111	-0.0314764
GCNT4	ENSG00000176928.5	0.259309	0.379681	0.594283	0.361111	-0.00972454
DTD2	ENSG00000129480.12	0.259327	0.379681	0.594283	0.361111	0.0118164
CSTF2	ENSG00000101811.13	0.25934	0.379681	0.594283	0.361111	0.00851431
TMPRSS13	ENSG00000137747.15	0.259365	0.379681	0.594283	0.361111	0.00240185
PPM1D	ENSG00000170836.11	0.259379	0.379681	0.594283	0.361111	-0.0166759
LINC00094	ENSG00000235106.9	0.259438	0.379681	0.594283	0.361111	0.0136229
GFER	ENSG00000127554.12	0.259448	0.379681	0.594283	0.361111	0.0379281
BAK1	ENSG00000030110.12	0.259459	0.379681	0.594283	0.361111	-0.0312735
STK17A	ENSG00000164543.5	0.259485	0.379681	0.594283	0.361111	0.0744663
BTN3A1	ENSG00000026950.16	0.259527	0.379681	0.594283	0.361111	0.144021
IDH2	ENSG00000182054.9	0.259591	0.379681	0.594283	0.361111	0.0664731
THEMIS	ENSG00000172673.10	0.259619	0.379681	0.594283	0.361111	0.0112505
HSBP1	ENSG00000230989.6	0.259644	0.379681	0.594283	0.361111	0.116064
SNAP25	ENSG00000132639.12	0.259718	0.379729	0.594359	0.361111	-0.042583
ZNF446	ENSG00000083838.15	0.260101	0.380129	0.594985	0.361111	-0.00845377
PLXDC2	ENSG00000120594.16	0.260115	0.380129	0.594985	0.361111	0.0895149
RP11488C137	ENSG00000258610.1	0.260128	0.380129	0.594985	0.361111	0.0210994
GAR1	ENSG00000109534.16	0.26017	0.380129	0.594985	0.361111	-0.0264919
ZFAND3	ENSG00000156639.11	0.260226	0.380129	0.594985	0.361111	-0.0650713
CD180	ENSG00000134061.5	0.260233	0.380129	0.594985	0.361111	0.0229036
CANT1	ENSG00000171302.16	0.260275	0.380131	0.594988	0.361111	-0.0322101
BBS5	ENSG00000163093.11	0.260324	0.380145	0.59501	0.361111	-0.00921828
TOR1AIP1	ENSG00000143337.18	0.26044	0.380242	0.595162	0.361111	-0.041635
SGK1	ENSG00000118515.11	0.260471	0.380242	0.595162	0.361111	-0.87002
TRAF3IP2	ENSG00000056972.18	0.26054	0.380284	0.595227	0.361111	-0.0674432
PIWIL2	ENSG00000197181.11	0.260611	0.380328	0.595296	0.361111	0.00250133
SCN7A	ENSG00000136546.13	0.260776	0.380511	0.595582	0.361111	0.0230707
MRC2	ENSG00000011028.13	0.260879	0.380603	0.595726	0.361111	-0.182789
ZNF611	ENSG00000213020.9	0.26092	0.380604	0.595727	0.361111	0.00991502
C19orf24	ENSG00000228300.13	0.261034	0.380689	0.595861	0.361111	0.0634486
MFAP3	ENSG00000037749.11	0.26106	0.380689	0.595861	0.361111	0.0355788
PBDC1	ENSG00000102390.10	0.261105	0.380696	0.595872	0.361111	-0.0360946
BIN1	ENSG00000136717.14	0.261164	0.380724	0.595916	0.361111	0.0481846
BAG4	ENSG00000156735.10	0.261272	0.380761	0.595974	0.361111	0.00736031
RSPH3	ENSG00000130363.11	0.261304	0.380761	0.595974	0.361111	0.00659274
CHST15	ENSG00000182022.17	0.261342	0.380761	0.595974	0.361111	0.0444721
RPL7A	ENSG00000148303.16	0.261351	0.380761	0.595974	0.361111	1.2355
RGS16	ENSG00000143333.6	0.261413	0.380793	0.596023	0.361111	-0.230093
ARGLU1	ENSG00000134884.13	0.261469	0.380815	0.596059	0.361111	0.349376
TSTD1	ENSG00000215845.10	0.261576	0.380825	0.596073	0.361111	0.119303
SLC19A1	ENSG00000173638.18	0.261586	0.380825	0.596073	0.361111	-0.0236526
SERPINA5	ENSG00000188488.13	0.261596	0.380825	0.596073	0.361111	-0.0231347
MRPL24	ENSG00000143314.12	0.261821	0.381093	0.596494	0.361111	0.080351
DBR1	ENSG00000138231.12	0.261865	0.381098	0.596501	0.361111	0.0121306
APOBEC3C	ENSG00000244509.3	0.261926	0.381128	0.596549	0.361111	0.0480843
CNTN4	ENSG00000144619.14	0.261994	0.381169	0.596612	0.361111	-0.0263815
LATS1	ENSG00000131023.12	0.262107	0.381275	0.596777	0.361111	0.0072305
VPS9D1	ENSG00000075399.13	0.262354	0.381389	0.596956	0.361111	-0.0226224
OSM	ENSG00000099985.3	0.262384	0.381389	0.596956	0.361111	-0.250316
CCR6	ENSG00000112486.15	0.262385	0.381389	0.596956	0.361111	-0.0217953
FBXO44	ENSG00000132879.13	0.262508	0.381389	0.596956	0.361111	0.0322012
MMD	ENSG00000108960.7	0.26252	0.381389	0.596956	0.361111	0.0466606
GINS1	ENSG00000101003.9	0.262544	0.381389	0.596956	0.361111	0.00379849
ZNF540	ENSG00000171817.16	0.262564	0.381389	0.596956	0.361111	0.00862339
IRAK1BP1	ENSG00000146243.13	0.262592	0.381389	0.596956	0.361111	0.00299401
ITPA	ENSG00000125877.12	0.262592	0.381389	0.596956	0.361111	0.0549138
ZUFSP	ENSG00000153975.9	0.262613	0.381389	0.596956	0.361111	-0.0172452
CABP1	ENSG00000157782.9	0.26263	0.381389	0.596956	0.361111	-0.00515128
EPOR	ENSG00000187266.13	0.262698	0.381429	0.597019	0.361111	-0.016358
SLC2A5	ENSG00000142583.17	0.262866	0.381614	0.597309	0.361111	0.11303
JAKMIP1	ENSG00000152969.17	0.262927	0.381644	0.597355	0.361111	0.00647555
SRL	ENSG00000185739.13	0.262993	0.381681	0.597414	0.361111	-0.00332675
PRMT6	ENSG00000198890.7	0.263081	0.381706	0.597453	0.361111	0.00825935
C3orf80	ENSG00000180044.5	0.263168	0.381706	0.597453	0.361111	-0.0134216
CLIC3	ENSG00000169583.12	0.263186	0.381706	0.597453	0.361111	0.0218217
CISD2	ENSG00000145354.9	0.263193	0.381706	0.597453	0.361111	0.0357906
B4GALT6	ENSG00000118276.11	0.263245	0.381706	0.597453	0.361111	0.00350031
IFRD2	ENSG00000214706.10	0.263253	0.381706	0.597453	0.361111	-0.0497688
DRC3	ENSG00000171962.17	0.26344	0.38186	0.597694	0.361111	-0.00576643
ZNF107	ENSG00000196247.11	0.263457	0.38186	0.597694	0.361111	0.0172291
RBFOX2	ENSG00000100320.22	0.263556	0.38186	0.597694	0.361111	-0.0480249
MGA	ENSG00000174197.16	0.263557	0.38186	0.597694	0.361111	0.00837375
CD81	ENSG00000110651.11	0.263561	0.38186	0.597694	0.361111	0.814269
B4GALNT4	ENSG00000182272.11	0.263658	0.38189	0.597741	0.361111	-0.0139318
PTP4A3	ENSG00000184489.11	0.263683	0.38189	0.597741	0.361111	-0.320169
EDEM2	ENSG00000088298.12	0.263711	0.38189	0.597741	0.361111	0.0349358
CEP131	ENSG00000141577.13	0.26379	0.38189	0.597741	0.361111	-0.0139798
GPX4	ENSG00000167468.16	0.263829	0.38189	0.597741	0.361111	0.443973
DHODH	ENSG00000102967.11	0.263858	0.38189	0.597741	0.361111	0.00841216
AC0253351	ENSG00000179859.9	0.263865	0.38189	0.597741	0.361111	0.0082844
HES1	ENSG00000114315.3	0.264117	0.382183	0.598199	0.361111	-0.0944154
SLC18A2	ENSG00000165646.11	0.264148	0.382183	0.598199	0.361111	-0.019169
PPFIA3	ENSG00000177380.13	0.264208	0.382198	0.598223	0.361111	-0.0144726
C11orf1	ENSG00000137720.7	0.264261	0.382198	0.598223	0.361111	0.0362894
MIOS	ENSG00000164654.15	0.264371	0.382198	0.598223	0.361111	0.025845
ATL3	ENSG00000184743.12	0.264441	0.382198	0.598223	0.361111	-0.0407995
FCGR2A	ENSG00000143226.13	0.264456	0.382198	0.598223	0.361111	0.661575
KLK1	ENSG00000167748.10	0.264468	0.382198	0.598223	0.361111	0.0178519
AHCTF1	ENSG00000153207.14	0.264471	0.382198	0.598223	0.361111	0.0351978
OSGEP	ENSG00000092094.10	0.264506	0.382198	0.598223	0.361111	0.0734763
DSC2	ENSG00000134755.14	0.264523	0.382198	0.598223	0.361111	0.0170519
MYBL1	ENSG00000185697.16	0.264626	0.382231	0.598274	0.361111	-0.0121758
PCDH19	ENSG00000165194.15	0.264627	0.382231	0.598274	0.361111	-0.012596
ZBED3	ENSG00000132846.5	0.264673	0.38224	0.598288	0.361111	-0.00653725
CD72	ENSG00000137101.12	0.264915	0.38253	0.598743	0.361111	0.1208
MTMR10	ENSG00000166912.16	0.265047	0.382662	0.59895	0.361111	0.0172812
CYCS	ENSG00000172115.8	0.265099	0.382679	0.598975	0.361111	-0.168256
SNX9	ENSG00000130340.15	0.265213	0.382714	0.59903	0.361111	-0.0777436
APOD	ENSG00000189058.8	0.265214	0.382714	0.59903	0.361111	3.12944
TNS2	ENSG00000111077.17	0.265286	0.382714	0.59903	0.361111	-0.323597
C19orf44	ENSG00000105072.8	0.26535	0.382714	0.59903	0.361111	0.00761416
KLRK1	ENSG00000213809.8	0.265355	0.382714	0.59903	0.361111	0.0632847
SNTB2	ENSG00000168807.16	0.265382	0.382714	0.59903	0.361111	-0.0197487
FBXO9	ENSG00000112146.16	0.265407	0.382714	0.59903	0.361111	0.0458148
GPR183	ENSG00000169508.6	0.265467	0.382742	0.599074	0.361111	-0.595001
AQP3	ENSG00000165272.14	0.265528	0.382772	0.599121	0.361111	-0.0567494
SPINT2	ENSG00000167642.12	0.265691	0.382779	0.599132	0.361111	-0.140606
GGNBP2	ENSG00000278311.4	0.265708	0.382779	0.599132	0.361111	0.0767374
BISPR	ENSG00000282851.1	0.26576	0.382779	0.599132	0.361111	0.0303821
LAT	ENSG00000213658.11	0.265812	0.382779	0.599132	0.361111	0.126005
CLIC6	ENSG00000159212.12	0.26585	0.382779	0.599132	0.361111	0.0153278
CD8B	ENSG00000172116.21	0.265886	0.382779	0.599132	0.361111	0.0372491
ABHD5	ENSG00000011198.7	0.265907	0.382779	0.599132	0.361111	-0.0688017
RBM20	ENSG00000203867.7	0.265917	0.382779	0.599132	0.361111	-0.00400225
ATXN1	ENSG00000124788.17	0.265919	0.382779	0.599132	0.361111	-0.0167107
RERE	ENSG00000142599.17	0.265938	0.382779	0.599132	0.361111	-0.0615462
FMO1	ENSG00000010932.16	0.266063	0.382797	0.599161	0.361111	0.0267558
LAMTOR5	ENSG00000134248.13	0.266067	0.382797	0.599161	0.361111	0.14295
TMEM203	ENSG00000187713.6	0.266073	0.382797	0.599161	0.361111	0.0253223
CEP89	ENSG00000121289.17	0.266193	0.382911	0.59934	0.361111	-0.0115662
GRID1	ENSG00000182771.18	0.26625	0.382935	0.599376	0.361111	0.00539952
DOK7	ENSG00000175920.16	0.266344	0.382974	0.599438	0.361111	0.00812134
PHF1	ENSG00000112511.17	0.266358	0.382974	0.599438	0.361111	-0.205114
GOT2	ENSG00000125166.12	0.266469	0.383039	0.599539	0.361111	0.0244045
NDUFA11	ENSG00000174886.12	0.266485	0.383039	0.599539	0.361111	0.218493
NXPE3	ENSG00000144815.15	0.266611	0.383163	0.599734	0.361111	0.0172304
GZMK	ENSG00000113088.5	0.266664	0.383181	0.599761	0.361111	0.0994363
STX16NPEPL1	ENSG00000254995.4	0.266808	0.383276	0.599911	0.361111	-0.0298704
PNOC	ENSG00000168081.8	0.266812	0.383276	0.599911	0.361111	0.0418137
STYX	ENSG00000198252.11	0.267079	0.383598	0.600415	0.361111	0.0124151
P3H3	ENSG00000110811.19	0.267153	0.383598	0.600415	0.361111	-0.0529647
AHI1	ENSG00000135541.20	0.267158	0.383598	0.600415	0.361111	-0.0273756
MRPL17	ENSG00000158042.8	0.267255	0.383679	0.600541	0.361111	0.0562136
MBD1	ENSG00000141644.17	0.267311	0.383683	0.600547	0.361111	0.0545603
MOCS2	ENSG00000164172.18	0.267339	0.383683	0.600547	0.361111	0.0474037
C16orf89	ENSG00000153446.15	0.267414	0.383732	0.600624	0.361111	-0.0785133
TP53RK	ENSG00000172315.5	0.267687	0.384067	0.601148	0.361111	-0.0111225
SLC7A8	ENSG00000092068.19	0.267778	0.384138	0.601259	0.361111	0.0780113
FUK	ENSG00000157353.16	0.267837	0.384164	0.6013	0.361111	0.0166118
HMGN5	ENSG00000198157.10	0.268005	0.384347	0.601587	0.361111	-0.0189748
MCCC1	ENSG00000078070.12	0.268395	0.384848	0.60237	0.361111	0.0242388
GOLGA6L10	ENSG00000278662.4	0.268501	0.384941	0.602517	0.361111	0.0074863
ACAD11	ENSG00000240303.7	0.268609	0.385038	0.602668	0.361111	0.0504082
WDR66	ENSG00000158023.9	0.268698	0.385106	0.602775	0.361111	0.00426182
CHD6	ENSG00000124177.14	0.268767	0.385148	0.60284	0.361111	0.0166676
FBLN1	ENSG00000077942.18	0.268822	0.385167	0.60287	0.361111	-1.23597
TRAK1	ENSG00000182606.14	0.269037	0.385363	0.603178	0.361111	-0.0198885
F2RL3	ENSG00000127533.3	0.26904	0.385363	0.603178	0.361111	-0.0199459
ENOSF1	ENSG00000132199.18	0.269189	0.385467	0.60334	0.361111	0.0534917
MED19	ENSG00000156603.15	0.269199	0.385467	0.60334	0.361111	-0.0186458
SIAH2	ENSG00000181788.3	0.269235	0.385467	0.60334	0.361111	-0.0316569
ZNF350	ENSG00000256683.6	0.269285	0.38548	0.60336	0.361111	0.0171844
PDZD8	ENSG00000165650.11	0.269361	0.385506	0.603401	0.361111	-0.0156992
RP11184M151	ENSG00000248187.1	0.269441	0.385506	0.603401	0.361111	0.0120309
ARID3B	ENSG00000179361.17	0.269469	0.385506	0.603401	0.361111	-0.0183948
CSTF2T	ENSG00000177613.8	0.269498	0.385506	0.603401	0.361111	-0.0160835
MRPS11	ENSG00000181991.15	0.269507	0.385506	0.603401	0.361111	0.0474127
ZNF764	ENSG00000169951.9	0.269554	0.385514	0.603413	0.361111	-0.00754204
CXCL10	ENSG00000169245.5	0.269694	0.385656	0.603635	0.361111	-0.15796
PTK2B	ENSG00000120899.17	0.269771	0.3857	0.603704	0.361111	0.171693
VPS41	ENSG00000006715.15	0.269806	0.3857	0.603704	0.361111	0.0334424
MYO1E	ENSG00000157483.8	0.269901	0.385776	0.603824	0.361111	0.1187
IFITM2	ENSG00000185201.16	0.270053	0.385911	0.604035	0.361111	-2.26517
MYO5C	ENSG00000128833.12	0.270085	0.385911	0.604035	0.361111	0.0124223
GPIHBP1	ENSG00000277494.1	0.270117	0.385911	0.604035	0.361111	0.0544881
RP11803P91	ENSG00000273375.1	0.270185	0.38595	0.604095	0.361111	-0.00321601
MMP3	ENSG00000149968.11	0.270298	0.385986	0.604152	0.361111	0.0394307
PSMA5	ENSG00000143106.12	0.270307	0.385986	0.604152	0.361111	0.0601599
VEGFA	ENSG00000112715.21	0.270402	0.385986	0.604152	0.361111	-0.667839
ZBTB11	ENSG00000066422.4	0.270413	0.385986	0.604152	0.361111	0.0126074
CD53	ENSG00000143119.12	0.270426	0.385986	0.604152	0.361111	0.596556
FAM95B1	ENSG00000223839.7	0.270456	0.385986	0.604152	0.361111	0.00736973
EIF3K	ENSG00000178982.9	0.270523	0.386008	0.604187	0.361111	0.249951
PON3	ENSG00000105852.10	0.270553	0.386008	0.604187	0.361111	0.00345481
MAN2A1	ENSG00000112893.9	0.270678	0.38606	0.604268	0.361111	0.0378828
RABGEF1	ENSG00000154710.16	0.270697	0.38606	0.604268	0.361111	-0.0637341
PASK	ENSG00000115687.13	0.270744	0.38606	0.604268	0.361111	0.0694037
RP11345J45	ENSG00000261740.6	0.270777	0.38606	0.604268	0.361111	0.052867
TAF1D	ENSG00000166012.16	0.270794	0.38606	0.604268	0.361111	0.207895
SUDS3	ENSG00000111707.11	0.270932	0.386198	0.604484	0.361111	0.0139221
FCAR	ENSG00000186431.18	0.271016	0.38626	0.604581	0.361111	-0.223448
MESP1	ENSG00000166823.5	0.271071	0.38628	0.604613	0.361111	0.00817536
UBE2J2	ENSG00000160087.20	0.271188	0.386388	0.604782	0.361111	-0.0263111
BICC1	ENSG00000122870.11	0.271238	0.386401	0.604801	0.361111	0.0272987
MARCH9	ENSG00000139266.5	0.271375	0.386538	0.605016	0.361111	0.0299304
RBM14RBM4	ENSG00000248643.5	0.271494	0.386595	0.605106	0.361111	0.00669052
GSTM1	ENSG00000134184.12	0.271497	0.386595	0.605106	0.361111	-0.184868
VPS51	ENSG00000149823.8	0.2716	0.386625	0.605152	0.361111	-0.073719
CCL18	ENSG00000275385.1	0.271643	0.386625	0.605152	0.361111	0.719219
HYAL1	ENSG00000114378.16	0.271657	0.386625	0.605152	0.361111	-0.016318
ERVK31	ENSG00000142396.10	0.271692	0.386625	0.605152	0.361111	-0.0707617
RP11589C216	ENSG00000271938.1	0.271723	0.386625	0.605152	0.361111	0.0110016
UGGT1	ENSG00000136731.12	0.271923	0.386803	0.605431	0.361111	0.0200376
CPE	ENSG00000109472.13	0.27193	0.386803	0.605431	0.361111	-0.751591
ARHGAP17	ENSG00000140750.16	0.272116	0.387009	0.605753	0.361111	-0.0630561
ARHGAP11A	ENSG00000198826.10	0.272197	0.387067	0.605844	0.361111	0.00785345
PRKAR1B	ENSG00000188191.14	0.272289	0.38714	0.605958	0.361111	-0.0233355
ZNF516	ENSG00000101493.10	0.272472	0.387342	0.606274	0.361111	-0.0185353
NAA10	ENSG00000102030.15	0.272579	0.387434	0.606419	0.361111	0.0629466
SH3RF2	ENSG00000156463.17	0.272635	0.387456	0.606452	0.361111	-0.00475889
CA13	ENSG00000185015.7	0.272775	0.38752	0.606552	0.361111	-0.00779511
SEC24D	ENSG00000150961.14	0.272805	0.38752	0.606552	0.361111	0.0593265
PLAU	ENSG00000122861.15	0.272936	0.38752	0.606552	0.361111	-0.383494
ZNF200	ENSG00000010539.11	0.272962	0.38752	0.606552	0.361111	-0.0107801
FMO5	ENSG00000131781.12	0.272989	0.38752	0.606552	0.361111	0.00481901
PPFIBP2	ENSG00000166387.11	0.273053	0.38752	0.606552	0.361111	0.0299332
NFE2L1	ENSG00000082641.15	0.273082	0.38752	0.606552	0.361111	0.14652
KATNA1	ENSG00000186625.13	0.273134	0.38752	0.606552	0.361111	-0.0146154
FLI1	ENSG00000151702.16	0.273145	0.38752	0.606552	0.361111	0.0684659
LMAN2L	ENSG00000114988.11	0.27319	0.38752	0.606552	0.361111	0.0134677
ZFX	ENSG00000005889.15	0.273234	0.38752	0.606552	0.361111	0.0113977
UBE2D1	ENSG00000072401.14	0.273246	0.38752	0.606552	0.361111	-0.0408166
HMGN2	ENSG00000198830.10	0.27327	0.38752	0.606552	0.361111	0.443813
CTD2035E115	ENSG00000272144.1	0.273295	0.38752	0.606552	0.361111	-0.00391719
SUFU	ENSG00000107882.11	0.273295	0.38752	0.606552	0.361111	0.0140826
SLC6A16	ENSG00000063127.15	0.273488	0.387629	0.606724	0.361111	-0.0107092
ZNF622	ENSG00000173545.4	0.273497	0.387629	0.606724	0.361111	0.0322252
HMGCS1	ENSG00000112972.14	0.273503	0.387629	0.606724	0.361111	-0.0797671
ZHX1	ENSG00000165156.14	0.273537	0.387629	0.606724	0.361111	0.0137995
KCNK6	ENSG00000099337.4	0.2736	0.38763	0.606725	0.361111	0.0179891
ACADM	ENSG00000117054.13	0.27364	0.38763	0.606725	0.361111	0.0342674
ASPN	ENSG00000106819.11	0.273697	0.38763	0.606725	0.361111	-0.177853
RNF220	ENSG00000187147.17	0.273701	0.38763	0.606725	0.361111	0.0497124
SVEP1	ENSG00000165124.17	0.273929	0.387752	0.606917	0.361111	0.0647311
ACAA2	ENSG00000167315.17	0.274016	0.387752	0.606917	0.361111	0.0534169
STRN	ENSG00000115808.11	0.274072	0.387752	0.606917	0.361111	0.00798078
RPP30	ENSG00000148688.13	0.274082	0.387752	0.606917	0.361111	0.0343848
PTPDC1	ENSG00000158079.14	0.274116	0.387752	0.606917	0.361111	0.00746603
ZNF300	ENSG00000145908.12	0.274117	0.387752	0.606917	0.361111	-0.00471298
CLK2	ENSG00000176444.18	0.274154	0.387752	0.606917	0.361111	0.0741593
ZNF48	ENSG00000180035.12	0.27416	0.387752	0.606917	0.361111	0.00547386
FAM60A	ENSG00000139146.13	0.274208	0.387752	0.606917	0.361111	0.0503881
SCARB1	ENSG00000073060.15	0.274212	0.387752	0.606917	0.361111	0.0833406
RP111246C191	ENSG00000273230.1	0.274277	0.387752	0.606917	0.361111	-0.00308836
KCNK7	ENSG00000173338.12	0.274281	0.387752	0.606917	0.361111	-0.00911451
RP11493L124	ENSG00000258181.1	0.274375	0.387772	0.606948	0.361111	0.013009
WSB2	ENSG00000176871.8	0.274428	0.387772	0.606948	0.361111	-0.0513557
SNX8	ENSG00000106266.10	0.274453	0.387772	0.606948	0.361111	-0.0795921
CCDC181	ENSG00000117477.12	0.274459	0.387772	0.606948	0.361111	-0.004426
G3BP1	ENSG00000145907.14	0.274563	0.387812	0.607011	0.361111	-0.0790124
INTS5	ENSG00000185085.2	0.274594	0.387812	0.607011	0.361111	-0.00953063
RPL13	ENSG00000167526.13	0.274611	0.387812	0.607011	0.361111	4.08205
CCDC120	ENSG00000147144.12	0.274692	0.387868	0.607098	0.361111	-0.00608136
NEDD1	ENSG00000139350.11	0.274803	0.387919	0.607177	0.361111	0.0114072
DDX54	ENSG00000123064.12	0.274809	0.387919	0.607177	0.361111	-0.0398593
APOOL	ENSG00000155008.13	0.274885	0.387968	0.607254	0.361111	0.0064158
ZMYM5	ENSG00000132950.18	0.274929	0.387971	0.607259	0.361111	0.0140698
MEX3C	ENSG00000176624.10	0.275007	0.387993	0.607293	0.361111	-0.0320955
LINC00926	ENSG00000247982.6	0.275064	0.387993	0.607293	0.361111	0.465815
ZNF578	ENSG00000258405.9	0.275107	0.387993	0.607293	0.361111	0.00296385
UBAP2L	ENSG00000143569.18	0.275138	0.387993	0.607293	0.361111	0.102757
NPIPA7	ENSG00000214967.5	0.27515	0.387993	0.607293	0.361111	0.0193701
AATK	ENSG00000181409.11	0.275193	0.387996	0.607297	0.361111	-0.0553923
TMEM255B	ENSG00000184497.12	0.275294	0.388081	0.607431	0.361111	-0.0416497
NFAM1	ENSG00000235568.6	0.275528	0.388265	0.607718	0.361111	-0.0490319
LINC00565	ENSG00000260910.1	0.275553	0.388265	0.607718	0.361111	0.00282853
LTB4R2	ENSG00000213906.9	0.275588	0.388265	0.607718	0.361111	0.00910662
NPIPA3	ENSG00000224712.12	0.275589	0.388265	0.607718	0.361111	-0.00886524
B4GALT7	ENSG00000027847.13	0.275737	0.388415	0.607954	0.361111	0.0339039
NDUFV2	ENSG00000178127.12	0.275888	0.38857	0.608197	0.361111	0.0911983
PIGP	ENSG00000185808.13	0.275944	0.388592	0.60823	0.361111	0.0379495
MINDY3	ENSG00000148481.13	0.276025	0.388647	0.608317	0.361111	0.0201539
HMBOX1	ENSG00000147421.17	0.276126	0.388665	0.608346	0.361111	-0.0311088
MARK2	ENSG00000072518.20	0.276152	0.388665	0.608346	0.361111	-0.0184632
P2RX6	ENSG00000099957.16	0.276162	0.388665	0.608346	0.361111	-0.00594707
PBX4	ENSG00000105717.13	0.27623	0.388704	0.608406	0.361111	-0.0524475
COL4A3	ENSG00000169031.18	0.276328	0.388784	0.608531	0.361111	0.022198
SELENOI	ENSG00000138018.17	0.276443	0.388887	0.608693	0.361111	0.00787516
PAFAH1B1	ENSG00000007168.12	0.276539	0.388965	0.608815	0.361111	0.0823011
TOP1MT	ENSG00000184428.12	0.276722	0.389089	0.609008	0.361111	-0.01771
ADGRG5	ENSG00000159618.15	0.276747	0.389089	0.609008	0.361111	0.0161809
SLC25A20	ENSG00000178537.9	0.276751	0.389089	0.609008	0.361111	0.0266495
C18orf25	ENSG00000152242.10	0.276846	0.389154	0.609111	0.361111	0.0122804
AVPR2	ENSG00000126895.13	0.27688	0.389154	0.609111	0.361111	0.0124727
LIPG	ENSG00000101670.11	0.27695	0.389195	0.609174	0.361111	0.0542891
CSNK1A1	ENSG00000113712.17	0.277068	0.389245	0.609253	0.361111	-0.0845657
FBXL19	ENSG00000099364.16	0.27712	0.389245	0.609253	0.361111	-0.00784675
ZNF765	ENSG00000196417.12	0.277188	0.389245	0.609253	0.361111	0.00539527
ADHFE1	ENSG00000147576.15	0.27723	0.389245	0.609253	0.361111	-0.0274013
INO80B	ENSG00000115274.14	0.277261	0.389245	0.609253	0.361111	-0.0396784
RABEPK	ENSG00000136933.16	0.277263	0.389245	0.609253	0.361111	0.0214567
PRPSAP1	ENSG00000161542.16	0.277274	0.389245	0.609253	0.361111	0.0391405
TSC2	ENSG00000103197.16	0.277373	0.389292	0.609326	0.361111	-0.0689838
ARHGAP39	ENSG00000147799.11	0.277404	0.389292	0.609326	0.361111	-0.00479814
RBM19	ENSG00000122965.10	0.277431	0.389292	0.609326	0.361111	0.0242596
EFHD1	ENSG00000115468.11	0.277495	0.389294	0.609329	0.361111	-0.170504
MAEA	ENSG00000090316.15	0.277606	0.389294	0.609329	0.361111	-0.0496201
AFAP1L2	ENSG00000169129.14	0.27761	0.389294	0.609329	0.361111	-0.0285067
TOMM20	ENSG00000173726.10	0.277657	0.389294	0.609329	0.361111	0.0557364
CD79B	ENSG00000007312.12	0.27768	0.389294	0.609329	0.361111	0.312471
PANK1	ENSG00000152782.16	0.27768	0.389294	0.609329	0.361111	0.00323267
CLTA	ENSG00000122705.16	0.277775	0.389318	0.609367	0.361111	0.134861
DCP1A	ENSG00000272886.5	0.27778	0.389318	0.609367	0.361111	-0.0153601
ATP6V1C1	ENSG00000155097.11	0.277821	0.389318	0.609368	0.361111	0.045083
DCAF8	ENSG00000132716.18	0.277905	0.389357	0.609429	0.361111	0.197049
IL13RA1	ENSG00000131724.10	0.277932	0.389357	0.609429	0.361111	0.0858358
TAF1B	ENSG00000115750.16	0.27802	0.389396	0.609489	0.361111	-0.0108088
KLF11	ENSG00000172059.10	0.278063	0.389396	0.609489	0.361111	-0.0501505
ANGPTL2	ENSG00000136859.9	0.278083	0.389396	0.609489	0.361111	-0.107215
SLC7A6OS	ENSG00000103061.12	0.278172	0.389463	0.609595	0.361111	0.0125554
PQBP1	ENSG00000102103.15	0.278219	0.389471	0.609607	0.361111	-0.0614794
JAG2	ENSG00000184916.8	0.278289	0.389512	0.609671	0.361111	-0.0312688
LCNL1	ENSG00000214402.6	0.27854	0.389804	0.610128	0.361111	-0.0189117
TTC39B	ENSG00000155158.20	0.278581	0.389804	0.610128	0.361111	-0.0129036
ITM2B	ENSG00000136156.12	0.27875	0.389984	0.610409	0.361111	-1.92484
MT1G	ENSG00000125144.13	0.278933	0.390182	0.61072	0.361111	-1.98906
RAB27A	ENSG00000069974.15	0.279059	0.390257	0.610837	0.361111	-0.0626625
C16orf86	ENSG00000159761.14	0.279094	0.390257	0.610837	0.361111	0.00970784
ZNF829	ENSG00000185869.14	0.279111	0.390257	0.610837	0.361111	-0.00217141
NAB1	ENSG00000138386.16	0.279218	0.390268	0.610854	0.361111	-0.0286948
UTP4	ENSG00000141076.17	0.279226	0.390268	0.610854	0.361111	-0.048768
PSPN	ENSG00000125650.4	0.279243	0.390268	0.610854	0.361111	-0.00274238
GPCPD1	ENSG00000125772.12	0.27944	0.390481	0.611187	0.361111	-0.0676322
DIDO1	ENSG00000101191.16	0.279515	0.390481	0.611187	0.361111	0.0384054
ALDH3A2	ENSG00000072210.18	0.279519	0.390481	0.611187	0.361111	0.0405594
UQCC2	ENSG00000137288.9	0.279584	0.390513	0.611238	0.361111	0.0923026
FAM120AOS	ENSG00000188938.15	0.279688	0.390544	0.611286	0.361111	-0.0291061
AREG	ENSG00000109321.10	0.279712	0.390544	0.611286	0.361111	-0.291905
ZNF573	ENSG00000189144.13	0.279747	0.390544	0.611286	0.361111	-0.00577741
BLZF1	ENSG00000117475.13	0.279771	0.390544	0.611286	0.361111	-0.0163261
MANEA	ENSG00000172469.15	0.279915	0.390573	0.611332	0.361111	0.0152555
PHLDB2	ENSG00000144824.20	0.279962	0.390573	0.611332	0.361111	-0.0691094
FANCF	ENSG00000183161.4	0.280013	0.390573	0.611332	0.361111	0.00448714
SLC12A8	ENSG00000221955.10	0.280059	0.390573	0.611332	0.361111	0.0899169
C7orf49	ENSG00000122783.16	0.280076	0.390573	0.611332	0.361111	0.0493084
ACVR1	ENSG00000115170.13	0.280077	0.390573	0.611332	0.361111	-0.0294443
NFE2	ENSG00000123405.13	0.280092	0.390573	0.611332	0.361111	-0.0523743
KIAA1683	ENSG00000130518.16	0.280123	0.390573	0.611332	0.361111	-0.0300287
IQSEC3	ENSG00000120645.11	0.280496	0.391035	0.612055	0.361111	0.0117871
VSIR	ENSG00000107738.19	0.280579	0.391093	0.612145	0.361111	-0.230417
AMN	ENSG00000166126.10	0.280634	0.391112	0.612176	0.361111	0.00465309
MFSD4B	ENSG00000173214.5	0.280738	0.391199	0.612312	0.361111	0.00242048
MIA3	ENSG00000154305.16	0.280843	0.391288	0.612451	0.361111	0.0538998
ZFYVE1	ENSG00000165861.13	0.280933	0.391328	0.612514	0.361111	0.0106156
LONP1	ENSG00000196365.11	0.281073	0.391328	0.612514	0.361111	0.0332355
ENDOD1	ENSG00000149218.4	0.281088	0.391328	0.612514	0.361111	-0.0422488
TAF8	ENSG00000137413.15	0.281106	0.391328	0.612514	0.361111	0.0133012
TTC8	ENSG00000165533.18	0.281115	0.391328	0.612514	0.361111	-0.0161267
HFE	ENSG00000010704.18	0.281121	0.391328	0.612514	0.361111	0.0226567
RP111080G151	ENSG00000253557.5	0.281239	0.391433	0.612677	0.361111	0.005145
IFI16	ENSG00000163565.18	0.281284	0.391433	0.612677	0.361111	0.297789
LINC00467	ENSG00000153363.12	0.281375	0.391433	0.612677	0.361111	0.0104759
EPM2A	ENSG00000112425.14	0.281377	0.391433	0.612677	0.361111	-0.0114796
NDUFA7	ENSG00000267855.5	0.281428	0.391433	0.612677	0.361111	0.0701819
DUS2	ENSG00000167264.17	0.281481	0.391433	0.612677	0.361111	0.0207756
MSMO1	ENSG00000052802.12	0.281486	0.391433	0.612677	0.361111	-0.0626867
YKT6	ENSG00000106636.7	0.281777	0.39178	0.613221	0.361111	-0.0465723
FBXO7	ENSG00000100225.17	0.282127	0.392208	0.613891	0.361111	0.0537298
NDFIP1	ENSG00000131507.10	0.282297	0.392363	0.614133	0.361111	-0.0498194
SMCHD1	ENSG00000101596.14	0.282321	0.392363	0.614133	0.361111	0.118291
GPD1L	ENSG00000152642.10	0.282377	0.392383	0.614165	0.361111	-0.020994
EXOSC2	ENSG00000130713.15	0.282458	0.392437	0.61425	0.361111	0.0225373
SWSAP1	ENSG00000173928.2	0.282539	0.392493	0.614336	0.361111	0.00341284
PTGDR	ENSG00000168229.3	0.282602	0.392496	0.614342	0.361111	0.00541534
SH2B2	ENSG00000160999.10	0.282653	0.392496	0.614342	0.361111	-0.0154069
MFSD8	ENSG00000164073.9	0.282673	0.392496	0.614342	0.361111	0.0229416
DCPS	ENSG00000110063.8	0.282769	0.392496	0.614342	0.361111	0.0154821
GID4	ENSG00000141034.9	0.282784	0.392496	0.614342	0.361111	0.00702618
NREP	ENSG00000134986.13	0.282809	0.392496	0.614342	0.361111	-0.0680939
HTRA3	ENSG00000170801.9	0.282871	0.392496	0.614342	0.361111	0.160146
DGKA	ENSG00000065357.19	0.282874	0.392496	0.614342	0.361111	0.479188
DNAJC13	ENSG00000138246.15	0.283085	0.392731	0.61471	0.361111	0.0208002
LHPP	ENSG00000107902.13	0.283138	0.392746	0.614734	0.361111	0.037698
RILPL1	ENSG00000188026.12	0.283371	0.392911	0.61499	0.361111	-0.0280436
SLFN12L	ENSG00000205045.8	0.283408	0.392911	0.61499	0.361111	0.0127107
NIPSNAP3B	ENSG00000165028.11	0.283449	0.392911	0.61499	0.361111	-0.0126006
IFI27L1	ENSG00000165948.10	0.283501	0.392911	0.61499	0.361111	0.0290574
SLC10A6	ENSG00000145283.7	0.283519	0.392911	0.61499	0.361111	-0.0192012
WDR33	ENSG00000136709.11	0.283568	0.392911	0.61499	0.361111	0.0208477
TRIL	ENSG00000255690.2	0.283604	0.392911	0.61499	0.361111	0.00814098
LINC00092	ENSG00000225194.2	0.283616	0.392911	0.61499	0.361111	-0.00512723
P2RX5	ENSG00000083454.21	0.28363	0.392911	0.61499	0.361111	0.293549
DSEL	ENSG00000171451.13	0.283725	0.39293	0.615022	0.361111	-0.00552218
ASTE1	ENSG00000034533.11	0.283737	0.39293	0.615022	0.361111	-0.00657377
NIN	ENSG00000100503.23	0.283795	0.39293	0.615022	0.361111	0.0325334
CTD2192J1620	ENSG00000269693.1	0.283811	0.39293	0.615022	0.361111	0.00242018
PCCB	ENSG00000114054.13	0.283858	0.392938	0.615033	0.361111	0.0187345
CAPNS1	ENSG00000126247.10	0.283935	0.392987	0.61511	0.361111	-0.487729
RP11456K231	ENSG00000267414.1	0.284156	0.393185	0.615419	0.361111	-0.00569603
BANK1	ENSG00000153064.11	0.284161	0.393185	0.615419	0.361111	0.173069
GOLGA6L4	ENSG00000184206.11	0.284296	0.393225	0.615483	0.361111	0.0108541
RABEP2	ENSG00000177548.12	0.284339	0.393225	0.615483	0.361111	0.0355775
MUTYH	ENSG00000132781.17	0.284386	0.393225	0.615483	0.361111	-0.0309876
SMIM5	ENSG00000204323.5	0.284394	0.393225	0.615483	0.361111	-0.00856008
CNNM4	ENSG00000158158.11	0.284399	0.393225	0.615483	0.361111	-0.00862353
TIMM50	ENSG00000105197.10	0.284475	0.393272	0.615557	0.361111	-0.0327601
KIAA1211L	ENSG00000196872.11	0.284674	0.393491	0.615898	0.361111	-0.0131791
CNOT3	ENSG00000088038.17	0.284819	0.393619	0.616099	0.361111	0.0257906
ZNF627	ENSG00000198551.9	0.284872	0.393619	0.616099	0.361111	0.00853307
CDH1	ENSG00000039068.18	0.284898	0.393619	0.616099	0.361111	-0.0116703
PAICS	ENSG00000128050.8	0.284948	0.393619	0.616099	0.361111	0.0327499
C19orf71	ENSG00000183397.5	0.284976	0.393619	0.616099	0.361111	-0.00769543
PTCH1	ENSG00000185920.15	0.285027	0.393633	0.61612	0.361111	0.0129904
PHC3	ENSG00000173889.15	0.285125	0.393665	0.616171	0.361111	0.0139443
MFNG	ENSG00000100060.17	0.285214	0.393665	0.616171	0.361111	0.0532503
KIAA0895L	ENSG00000196123.12	0.285313	0.393665	0.616171	0.361111	-0.0364552
CENPU	ENSG00000151725.11	0.285353	0.393665	0.616171	0.361111	0.0137915
NME5	ENSG00000112981.4	0.285354	0.393665	0.616171	0.361111	0.00635339
AIF1	ENSG00000204472.12	0.285408	0.393665	0.616171	0.361111	0.579661
RPAP2	ENSG00000122484.8	0.285416	0.393665	0.616171	0.361111	0.0107956
PPARA	ENSG00000186951.16	0.285423	0.393665	0.616171	0.361111	0.00674226
KIF11	ENSG00000138160.5	0.285426	0.393665	0.616171	0.361111	0.00657855
MAP4	ENSG00000047849.21	0.285476	0.393676	0.616189	0.361111	-0.181953
SNX4	ENSG00000114520.10	0.285613	0.393782	0.616354	0.361111	0.0221705
ZXDB	ENSG00000198455.4	0.285667	0.393782	0.616354	0.361111	-0.00727964
PROM1	ENSG00000007062.11	0.28571	0.393782	0.616354	0.361111	-0.00922514
SLC16A6	ENSG00000108932.11	0.285785	0.393782	0.616354	0.361111	-0.0309739
USP24	ENSG00000162402.13	0.285809	0.393782	0.616354	0.361111	0.0441013
CCDC125	ENSG00000183323.12	0.285863	0.393782	0.616354	0.361111	0.00651333
DMAP1	ENSG00000178028.13	0.285866	0.393782	0.616354	0.361111	0.0293408
MITF	ENSG00000187098.14	0.285886	0.393782	0.616354	0.361111	0.0210599
SEC24A	ENSG00000113615.12	0.28598	0.393854	0.616466	0.361111	0.025302
FAM46A	ENSG00000112773.15	0.28603	0.393866	0.616486	0.361111	-0.0354988
CBX2	ENSG00000173894.10	0.286077	0.393873	0.616496	0.361111	0.00369995
OTUD1	ENSG00000165312.6	0.2862	0.393943	0.616607	0.361111	-0.0734373
RP11214O12	ENSG00000266709.1	0.286239	0.393943	0.616607	0.361111	-0.00515248
EIF4A1	ENSG00000161960.14	0.286338	0.393943	0.616607	0.361111	-0.787726
ASTN2	ENSG00000148219.16	0.286373	0.393943	0.616607	0.361111	-0.0104566
PKP2	ENSG00000057294.14	0.28642	0.393943	0.616607	0.361111	0.0138918
CTD2510F56	ENSG00000265303.1	0.286423	0.393943	0.616607	0.361111	0.00890701
LINC01871	ENSG00000235576.1	0.286449	0.393943	0.616607	0.361111	0.0599649
LRRC57	ENSG00000180979.9	0.286473	0.393943	0.616607	0.361111	-0.0111704
C6orf47	ENSG00000204439.3	0.286504	0.393943	0.616607	0.361111	-0.0125636
PIK3AP1	ENSG00000155629.14	0.286698	0.394034	0.616749	0.361111	0.0817042
TNNT1	ENSG00000105048.16	0.286708	0.394034	0.616749	0.361111	0.0168092
CMTM1	ENSG00000089505.17	0.286748	0.394034	0.616749	0.361111	0.00569007
CCBE1	ENSG00000183287.13	0.286749	0.394034	0.616749	0.361111	0.00645552
GFRA2	ENSG00000168546.10	0.286836	0.394034	0.616749	0.361111	-0.0156518
SNRK	ENSG00000163788.13	0.286838	0.394034	0.616749	0.361111	0.0422419
FOLH1	ENSG00000086205.16	0.286862	0.394034	0.616749	0.361111	-0.0101261
DCK	ENSG00000156136.9	0.287012	0.394126	0.616893	0.361111	0.0403198
AQP9	ENSG00000103569.9	0.287025	0.394126	0.616893	0.361111	-0.193755
CLK3	ENSG00000179335.18	0.287054	0.394126	0.616893	0.361111	-0.079226
MRPL39	ENSG00000154719.13	0.287207	0.394278	0.617131	0.361111	0.0290666
PGRMC2	ENSG00000164040.16	0.28741	0.3945	0.617478	0.361111	0.0651275
ZDHHC13	ENSG00000177054.13	0.28748	0.394539	0.617539	0.361111	-0.00904112
SNX25	ENSG00000109762.15	0.287607	0.394621	0.617667	0.361111	0.0129557
PRMT3	ENSG00000185238.12	0.287623	0.394621	0.617667	0.361111	-0.00591403
TMEM245	ENSG00000106771.12	0.287704	0.394674	0.61775	0.361111	0.0154421
EIF3I	ENSG00000084623.11	0.287892	0.394816	0.617973	0.361111	-0.123113
DHRSX	ENSG00000169084.13	0.287929	0.394816	0.617973	0.361111	0.0294293
SGPL1	ENSG00000166224.16	0.287941	0.394816	0.617973	0.361111	0.0297893
SCO1	ENSG00000133028.10	0.287975	0.394816	0.617973	0.361111	0.0159724
RAB23	ENSG00000112210.11	0.288039	0.394847	0.618021	0.361111	-0.0480682
ADAM15	ENSG00000143537.13	0.288144	0.394934	0.618157	0.361111	-0.185688
MEIS3	ENSG00000105419.17	0.288267	0.39503	0.618308	0.361111	0.0377755
AP0062222	ENSG00000228463.9	0.288298	0.39503	0.618308	0.361111	0.00797257
NRROS	ENSG00000174004.5	0.288406	0.395068	0.618368	0.361111	0.0315386
MVK	ENSG00000110921.13	0.28841	0.395068	0.618368	0.361111	-0.0128038
FBXO10	ENSG00000147912.12	0.28865	0.39534	0.618792	0.361111	0.0133627
TRABD2B	ENSG00000269113.3	0.288737	0.395402	0.61889	0.361111	-0.0131398
DKC1	ENSG00000130826.17	0.288804	0.395436	0.618944	0.361111	0.0399775
THAP4	ENSG00000176946.11	0.288928	0.395513	0.619064	0.361111	0.0253489
ABCA8	ENSG00000141338.13	0.288961	0.395513	0.619064	0.361111	0.0782743
ATP9B	ENSG00000166377.19	0.288986	0.395513	0.619064	0.361111	0.0159601
C19orf54	ENSG00000188493.14	0.289181	0.395622	0.619234	0.361111	0.00974707
GCLM	ENSG00000023909.9	0.289229	0.395622	0.619234	0.361111	-0.0771403
HOOK3	ENSG00000168172.8	0.289287	0.395622	0.619234	0.361111	0.0137144
DHDDS	ENSG00000117682.16	0.289358	0.395622	0.619234	0.361111	0.0273061
CLDN14	ENSG00000159261.10	0.289381	0.395622	0.619234	0.361111	-0.0136688
C19orf12	ENSG00000131943.17	0.289387	0.395622	0.619234	0.361111	-0.0232244
ANKLE1	ENSG00000160117.14	0.289414	0.395622	0.619234	0.361111	0.00289976
PCSK5	ENSG00000099139.13	0.28942	0.395622	0.619234	0.361111	0.0189357
APH1A	ENSG00000117362.12	0.289443	0.395622	0.619234	0.361111	0.106891
ALG14	ENSG00000172339.9	0.289564	0.395731	0.619406	0.361111	0.0217731
RNF114	ENSG00000124226.10	0.289699	0.395858	0.619603	0.361111	-0.0396081
IL15	ENSG00000164136.16	0.28988	0.395948	0.619745	0.361111	-0.0153889
SEH1L	ENSG00000085415.15	0.289905	0.395948	0.619745	0.361111	-0.0271993
LRP12	ENSG00000147650.11	0.289964	0.395948	0.619745	0.361111	-0.0222936
PEAR1	ENSG00000187800.13	0.289965	0.395948	0.619745	0.361111	-0.0424409
CLTB	ENSG00000175416.12	0.290016	0.395948	0.619745	0.361111	-0.0942935
IGSF21	ENSG00000117154.11	0.290052	0.395948	0.619745	0.361111	0.0696358
NDRG1	ENSG00000104419.14	0.290087	0.395948	0.619745	0.361111	-0.701193
RP1115A13	ENSG00000267058.1	0.290112	0.395948	0.619745	0.361111	0.00628643
CWC15	ENSG00000150316.11	0.290169	0.395948	0.619745	0.361111	0.0480664
RP11352M152	ENSG00000273015.2	0.290226	0.395948	0.619745	0.361111	-0.00347582
RP4563E141	ENSG00000273759.1	0.290238	0.395948	0.619745	0.361111	0.0057774
RASGEF1B	ENSG00000138670.17	0.290268	0.395948	0.619745	0.361111	-0.126491
RIC8B	ENSG00000111785.19	0.29036	0.396016	0.619852	0.361111	0.01047
EEF2	ENSG00000167658.15	0.290448	0.396046	0.619897	0.361111	0.842975
MBOAT1	ENSG00000172197.10	0.290465	0.396046	0.619897	0.361111	0.0140795
FAM184A	ENSG00000111879.18	0.290514	0.396054	0.619911	0.361111	-0.00726208
YOD1	ENSG00000180667.10	0.290642	0.396172	0.620095	0.361111	-0.00780775
MAP3K20	ENSG00000091436.16	0.290705	0.396187	0.620119	0.361111	-0.0321791
UBE2J1	ENSG00000198833.6	0.290767	0.396187	0.620119	0.361111	0.0820176
ARMCX6	ENSG00000198960.10	0.290827	0.396187	0.620119	0.361111	0.0394208
ZNF620	ENSG00000177842.11	0.290831	0.396187	0.620119	0.361111	-0.00289454
ZNF37A	ENSG00000075407.18	0.290915	0.396187	0.620119	0.361111	0.00839881
TIMM10B	ENSG00000132286.11	0.290931	0.396187	0.620119	0.361111	-0.0256031
EFTUD2	ENSG00000108883.12	0.290947	0.396187	0.620119	0.361111	-0.043374
GLYCTK	ENSG00000168237.17	0.291076	0.396305	0.620304	0.361111	-0.0125099
FXR2	ENSG00000129245.11	0.291256	0.396451	0.620532	0.361111	-0.0195454
TMEM64	ENSG00000180694.13	0.291303	0.396451	0.620532	0.361111	0.0152997
STRAP	ENSG00000023734.10	0.291309	0.396451	0.620532	0.361111	-0.0679593
CHAC2	ENSG00000143942.4	0.2914	0.396453	0.620535	0.361111	0.00431564
TRIM46	ENSG00000163462.17	0.291458	0.396453	0.620535	0.361111	0.00638051
DOCK7	ENSG00000116641.17	0.291464	0.396453	0.620535	0.361111	-0.0684495
ENAH	ENSG00000154380.17	0.291478	0.396453	0.620535	0.361111	-0.110656
NUS1	ENSG00000153989.7	0.291647	0.396626	0.620806	0.361111	0.0190097
FPR2	ENSG00000171049.8	0.291765	0.39673	0.620968	0.361111	-0.143813
GPR27	ENSG00000170837.2	0.291849	0.396787	0.621057	0.361111	-0.0113489
CDC7	ENSG00000097046.12	0.291988	0.396862	0.621175	0.361111	-0.00643281
ME2	ENSG00000082212.12	0.291989	0.396862	0.621175	0.361111	0.118943
DDX20	ENSG00000064703.11	0.292083	0.396932	0.621285	0.361111	-0.0107325
SPATA25	ENSG00000149634.4	0.292135	0.396947	0.621308	0.361111	-0.012764
ATF1	ENSG00000123268.8	0.292289	0.397098	0.621545	0.361111	0.0300053
HMGA1	ENSG00000137309.19	0.292489	0.397313	0.621882	0.361111	-0.123171
PIDD1	ENSG00000177595.17	0.292542	0.397327	0.621903	0.361111	-0.0195985
LILRA5	ENSG00000187116.13	0.292623	0.397348	0.621935	0.361111	-0.100154
LYZ	ENSG00000090382.6	0.292641	0.397348	0.621935	0.361111	-3.63369
SORL1	ENSG00000137642.12	0.292779	0.397429	0.622063	0.361111	-0.0578529
LY6G5C	ENSG00000204428.12	0.292785	0.397429	0.622063	0.361111	-0.00781464
SDCCAG8	ENSG00000054282.15	0.292869	0.397454	0.622102	0.361111	0.0326865
NORAD	ENSG00000260032.1	0.292887	0.397454	0.622102	0.361111	0.141656
FOXN3	ENSG00000053254.15	0.292933	0.397458	0.622108	0.361111	0.0353707
PLIN5	ENSG00000214456.8	0.293054	0.397518	0.622202	0.361111	-0.0167543
ZW10	ENSG00000086827.8	0.293088	0.397518	0.622202	0.361111	0.00673272
WDR76	ENSG00000092470.11	0.293104	0.397518	0.622202	0.361111	0.00714744
GK	ENSG00000198814.12	0.293145	0.397518	0.622202	0.361111	-0.080375
EDC3	ENSG00000179151.11	0.29327	0.397546	0.622246	0.361111	-0.0130105
AC0936091	ENSG00000230587.1	0.293275	0.397546	0.622246	0.361111	0.00316369
METTL24	ENSG00000053328.8	0.293313	0.397546	0.622246	0.361111	-0.00704504
CHD1L	ENSG00000131778.18	0.293345	0.397546	0.622246	0.361111	0.0254716
LUM	ENSG00000139329.4	0.293408	0.397546	0.622246	0.361111	8.15521
C11orf57	ENSG00000150776.17	0.293419	0.397546	0.622246	0.361111	0.0180119
ZNF780A	ENSG00000197782.14	0.293548	0.397665	0.622431	0.361111	0.0236567
ZBTB46	ENSG00000130584.10	0.293767	0.397873	0.622758	0.361111	-0.00807342
MCHR1	ENSG00000128285.4	0.293787	0.397873	0.622758	0.361111	-0.00692252
HIVEP2	ENSG00000010818.9	0.293833	0.397879	0.622767	0.361111	-0.0341995
KIAA1109	ENSG00000138688.15	0.293917	0.397936	0.622856	0.361111	0.0264631
SIRT6	ENSG00000077463.14	0.294018	0.398016	0.622981	0.361111	0.0187413
RGS9	ENSG00000108370.16	0.294093	0.398052	0.623037	0.361111	-0.0110076
DOPEY1	ENSG00000083097.14	0.294169	0.398052	0.623037	0.361111	0.0103006
EGR2	ENSG00000122877.15	0.294171	0.398052	0.623037	0.361111	-0.159047
DENND5B	ENSG00000170456.15	0.294219	0.39806	0.62305	0.361111	0.00962579
RAP2A	ENSG00000125249.6	0.294369	0.398132	0.623163	0.361111	0.029092
PEX26	ENSG00000215193.12	0.294392	0.398132	0.623163	0.361111	-0.0139171
YTHDF2	ENSG00000198492.15	0.294409	0.398132	0.623163	0.361111	-0.0367213
IL23A	ENSG00000110944.8	0.294441	0.398132	0.623163	0.361111	0.00620894
TOLLIP	ENSG00000078902.15	0.294543	0.398181	0.62324	0.361111	-0.0269855
CD4	ENSG00000010610.9	0.29458	0.398181	0.62324	0.361111	0.289329
DEPDC5	ENSG00000100150.16	0.294604	0.398181	0.62324	0.361111	0.0298046
RNF207	ENSG00000158286.12	0.29465	0.398186	0.623248	0.361111	-0.0345748
MSANTD3	ENSG00000066697.14	0.294746	0.398233	0.623322	0.361111	-0.0384635
MRPL44	ENSG00000135900.3	0.294781	0.398233	0.623322	0.361111	0.016913
TMEM183A	ENSG00000163444.11	0.294811	0.398233	0.623322	0.361111	0.0293478
PSMB10	ENSG00000205220.11	0.294989	0.398384	0.623558	0.361111	0.141291
RP1146D61	ENSG00000261512.2	0.295007	0.398384	0.623558	0.361111	-0.0117996
NDUFS5	ENSG00000168653.10	0.295153	0.39847	0.623693	0.361111	0.383048
PPIE	ENSG00000084072.16	0.295172	0.39847	0.623693	0.361111	0.0501361
FBL	ENSG00000105202.8	0.295219	0.39847	0.623693	0.361111	0.241732
RAB3IL1	ENSG00000167994.11	0.295257	0.39847	0.623693	0.361111	0.0420236
TCEA1	ENSG00000187735.13	0.295328	0.39847	0.623693	0.361111	0.0890832
RTFDC1	ENSG00000022277.12	0.295329	0.39847	0.623693	0.361111	-0.0602409
ACOX2	ENSG00000168306.12	0.295367	0.39847	0.623693	0.361111	-0.0278614
EMG1	ENSG00000126749.14	0.295475	0.39856	0.623833	0.361111	0.0237469
NPTX2	ENSG00000106236.3	0.295547	0.39859	0.623879	0.361111	-0.0333621
CTB193M125	ENSG00000280206.1	0.295582	0.39859	0.623879	0.361111	-0.00926753
MDM4	ENSG00000198625.12	0.295662	0.398641	0.623959	0.361111	0.0472421
ECI1	ENSG00000167969.12	0.295852	0.398841	0.624272	0.361111	0.0344996
RP11254F72	ENSG00000260077.1	0.295924	0.39888	0.624335	0.361111	-0.0122387
DHX33	ENSG00000005100.12	0.296045	0.398931	0.624414	0.361111	0.00835415
NMUR1	ENSG00000171596.6	0.296084	0.398931	0.624414	0.361111	-0.00558888
NLGN3	ENSG00000196338.12	0.296089	0.398931	0.624414	0.361111	-0.00577117
ZFAND4	ENSG00000172671.19	0.296216	0.398982	0.624493	0.361111	0.00879237
FAM65C	ENSG00000042062.11	0.29625	0.398982	0.624493	0.361111	0.0196125
U2AF1	ENSG00000160201.11	0.29626	0.398982	0.624493	0.361111	-0.106083
SP4	ENSG00000105866.13	0.296295	0.398982	0.624493	0.361111	0.00573776
PPP1R7	ENSG00000115685.14	0.29653	0.399192	0.624822	0.361111	0.049331
MCL1	ENSG00000143384.12	0.296536	0.399192	0.624822	0.361111	-1.8999
PWWP2B	ENSG00000171813.13	0.296623	0.399252	0.624916	0.361111	-0.016231
ZKSCAN8	ENSG00000198315.10	0.296689	0.39928	0.62496	0.361111	0.0135011
LY6K	ENSG00000160886.13	0.296755	0.39928	0.62496	0.361111	-0.00862242
CLEC4D	ENSG00000166527.7	0.296772	0.39928	0.62496	0.361111	-0.0330427
TMEM14B	ENSG00000137210.13	0.296813	0.39928	0.62496	0.361111	0.0828925
FCN1	ENSG00000085265.10	0.296889	0.399326	0.625032	0.361111	-0.430516
WDPCP	ENSG00000143951.15	0.296985	0.399378	0.625113	0.361111	0.00718383
CAMK2B	ENSG00000058404.19	0.297012	0.399378	0.625113	0.361111	-0.00803548
DDTL	ENSG00000099974.7	0.297155	0.399513	0.625324	0.361111	0.00411389
SH3RF1	ENSG00000154447.14	0.297256	0.399575	0.625422	0.361111	-0.00841537
RNF185	ENSG00000138942.15	0.297286	0.399575	0.625422	0.361111	-0.0252377
TREM2	ENSG00000095970.16	0.297329	0.399576	0.625423	0.361111	0.336679
TMEM189	ENSG00000240849.10	0.297405	0.399621	0.625494	0.361111	-0.025351
NGLY1	ENSG00000151092.16	0.297468	0.399649	0.625538	0.361111	0.0420893
HES6	ENSG00000144485.10	0.297553	0.399667	0.625566	0.361111	-0.00809858
NOC4L	ENSG00000184967.6	0.297566	0.399667	0.625566	0.361111	-0.0176973
C11orf52	ENSG00000149300.9	0.297627	0.399692	0.625605	0.361111	0.00376887
DIRAS1	ENSG00000176490.4	0.297727	0.39977	0.625727	0.361111	-0.013955
ILK	ENSG00000166333.13	0.297792	0.399787	0.625754	0.361111	-0.346968
ZNF503	ENSG00000165655.16	0.297893	0.399787	0.625754	0.361111	0.0134909
CDH2	ENSG00000170558.8	0.29791	0.399787	0.625754	0.361111	0.0201548
KLF7	ENSG00000118263.14	0.297933	0.399787	0.625754	0.361111	-0.0362532
SMIM8	ENSG00000111850.10	0.297952	0.399787	0.625754	0.361111	0.00866177
TADA3	ENSG00000171148.13	0.298164	0.399977	0.626051	0.361111	0.0529128
RABL6	ENSG00000196642.18	0.298219	0.399977	0.626051	0.361111	-0.0269577
FAM72A	ENSG00000196550.10	0.29822	0.399977	0.626051	0.361111	0.0149503
SFI1	ENSG00000198089.15	0.298265	0.39998	0.626056	0.361111	0.108101
IFFO1	ENSG00000010295.19	0.298327	0.400006	0.626097	0.361111	0.0693758
GNA15	ENSG00000060558.3	0.298562	0.40016	0.626338	0.361111	-0.0669157
C11orf80	ENSG00000173715.15	0.298566	0.40016	0.626338	0.361111	0.0315246
ANAPC10	ENSG00000164162.12	0.298569	0.40016	0.626338	0.361111	0.0329058
ANKRD24	ENSG00000089847.12	0.298632	0.400188	0.626382	0.361111	-0.00369284
TICAM2	ENSG00000243414.5	0.29872	0.400203	0.626404	0.361111	0.00911898
WDR13	ENSG00000101940.17	0.298728	0.400203	0.626404	0.361111	-0.0515007
RP11490M81	ENSG00000260025.1	0.299011	0.400439	0.626774	0.361111	-0.0196947
RAC3	ENSG00000169750.8	0.299022	0.400439	0.626774	0.361111	0.011569
VMP1	ENSG00000062716.12	0.299123	0.400439	0.626774	0.361111	0.475321
ZNF714	ENSG00000160352.15	0.299171	0.400439	0.626774	0.361111	0.00508374
MAK16	ENSG00000198042.10	0.299186	0.400439	0.626774	0.361111	-0.0150456
CTXN1	ENSG00000178531.5	0.299201	0.400439	0.626774	0.361111	-0.00929095
PMF1BGLAP	ENSG00000260238.6	0.299235	0.400439	0.626774	0.361111	0.00775471
GTF2F2	ENSG00000188342.11	0.299276	0.400439	0.626774	0.361111	0.0144058
TMEM120A	ENSG00000189077.10	0.299354	0.400439	0.626774	0.361111	-0.0754528
ZFAND2B	ENSG00000158552.12	0.299391	0.400439	0.626774	0.361111	-0.0350679
SSBP1	ENSG00000106028.10	0.299412	0.400439	0.626774	0.361111	0.120413
APCDD1L	ENSG00000198768.10	0.299413	0.400439	0.626774	0.361111	-0.0113418
MKNK1	ENSG00000079277.19	0.299603	0.400637	0.627084	0.361111	0.0837666
MRPL12	ENSG00000262814.7	0.299674	0.400674	0.627142	0.361111	0.0557129
LACC1	ENSG00000179630.10	0.299731	0.400694	0.627172	0.361111	0.0166443
UBL3	ENSG00000122042.9	0.299833	0.400774	0.627298	0.361111	0.0194869
CLN8	ENSG00000182372.9	0.29991	0.40082	0.62737	0.361111	-0.0370553
VAV3	ENSG00000134215.15	0.300016	0.400822	0.627373	0.361111	0.0149605
CTSG	ENSG00000100448.3	0.300036	0.400822	0.627373	0.361111	-0.0917227
ZBTB7B	ENSG00000160685.13	0.300039	0.400822	0.627373	0.361111	-0.0338618
CERS6	ENSG00000172292.14	0.300155	0.400872	0.627451	0.361111	0.00920374
COMMD2	ENSG00000114744.8	0.300161	0.400872	0.627451	0.361111	-0.0180707
C12orf42	ENSG00000179088.14	0.300552	0.401337	0.628179	0.361111	0.00771004
KDM3A	ENSG00000115548.16	0.30065	0.401411	0.628296	0.361111	0.0460384
SMN1	ENSG00000172062.16	0.300836	0.401551	0.628514	0.361111	0.03513
STX4	ENSG00000103496.14	0.300839	0.401551	0.628514	0.361111	-0.143188
MDC1	ENSG00000137337.14	0.300979	0.401576	0.628554	0.361111	0.040866
MGAM	ENSG00000257335.8	0.301039	0.401576	0.628554	0.361111	-0.0587551
MKS1	ENSG00000011143.16	0.301051	0.401576	0.628554	0.361111	0.0120548
MCF2L	ENSG00000126217.20	0.301125	0.401576	0.628554	0.361111	-0.0826937
RP11353K111	ENSG00000273265.1	0.301143	0.401576	0.628554	0.361111	0.00611079
SRP9	ENSG00000143742.12	0.301169	0.401576	0.628554	0.361111	0.132061
TMC6	ENSG00000141524.15	0.301281	0.401576	0.628554	0.361111	0.269058
CBWD7	ENSG00000215126.10	0.30133	0.401576	0.628554	0.361111	0.0455775
MAVS	ENSG00000088888.17	0.301368	0.401576	0.628554	0.361111	0.0159968
MARS	ENSG00000166986.14	0.301372	0.401576	0.628554	0.361111	0.178273
SHISA5	ENSG00000164054.15	0.301411	0.401576	0.628554	0.361111	-0.149752
HAUS8	ENSG00000131351.14	0.301449	0.401576	0.628554	0.361111	-0.0167385
FABP5	ENSG00000164687.10	0.301474	0.401576	0.628554	0.361111	0.686842
TMLHE	ENSG00000185973.10	0.301494	0.401576	0.628554	0.361111	0.0127197
BNC2	ENSG00000173068.17	0.301497	0.401576	0.628554	0.361111	0.00933622
CKAP2	ENSG00000136108.14	0.301633	0.401651	0.62867	0.361111	0.0133753
NSL1	ENSG00000117697.14	0.301638	0.401651	0.62867	0.361111	0.0257823
BICD2	ENSG00000185963.13	0.301722	0.401707	0.628758	0.361111	0.0184823
ATF7IP2	ENSG00000166669.13	0.302048	0.40203	0.629265	0.361111	0.0317101
LRRC4B	ENSG00000131409.12	0.302076	0.40203	0.629265	0.361111	-0.00603872
APEX1	ENSG00000100823.11	0.302093	0.40203	0.629265	0.361111	0.0835132
SPNS2	ENSG00000183018.8	0.30218	0.402089	0.629356	0.361111	-0.0698
CACHD1	ENSG00000158966.13	0.302257	0.402113	0.629394	0.361111	-0.00988566
SPOP	ENSG00000121067.17	0.30231	0.402113	0.629394	0.361111	-0.0742411
FNBP1	ENSG00000187239.16	0.30243	0.402113	0.629394	0.361111	-0.0520988
ADAMTS13	ENSG00000160323.18	0.30245	0.402113	0.629394	0.361111	-0.00459789
C5orf63	ENSG00000164241.13	0.302452	0.402113	0.629394	0.361111	0.00680436
SAMSN1	ENSG00000155307.17	0.302453	0.402113	0.629394	0.361111	-0.248212
RP1120D146	ENSG00000249790.2	0.302569	0.402153	0.629456	0.361111	0.0363575
FBXO30	ENSG00000118496.4	0.30259	0.402153	0.629456	0.361111	-0.0100151
SLC6A6	ENSG00000131389.16	0.302624	0.402153	0.629456	0.361111	0.153383
ADM2	ENSG00000128165.8	0.302654	0.402153	0.629456	0.361111	0.00596728
PADI4	ENSG00000159339.13	0.302737	0.402192	0.629517	0.361111	-0.18562
NEAT1	ENSG00000245532.7	0.302883	0.402192	0.629517	0.361111	4.26693
SF3A3	ENSG00000183431.11	0.302911	0.402192	0.629517	0.361111	0.0277396
RP11196G1824	ENSG00000272993.1	0.302925	0.402192	0.629517	0.361111	0.0176898
AP0014342	ENSG00000226012.1	0.302965	0.402192	0.629517	0.361111	0.00755415
CCDC112	ENSG00000164221.12	0.302974	0.402192	0.629517	0.361111	0.0100214
GPBAR1	ENSG00000179921.14	0.303003	0.402192	0.629517	0.361111	-0.00917248
GNG2	ENSG00000186469.8	0.303031	0.402192	0.629517	0.361111	-0.0688379
YTHDC1	ENSG00000083896.12	0.303066	0.402192	0.629517	0.361111	0.0545676
TMEM63A	ENSG00000196187.11	0.303234	0.402358	0.629777	0.361111	0.100828
FAR2	ENSG00000064763.10	0.303304	0.402394	0.629834	0.361111	0.0170629
MT1E	ENSG00000169715.14	0.303352	0.402399	0.629842	0.361111	-3.28584
GSN	ENSG00000148180.19	0.303399	0.402399	0.629842	0.361111	-2.73396
KAT7	ENSG00000136504.11	0.303439	0.402399	0.629842	0.361111	-0.0150106
DCUN1D2	ENSG00000150401.14	0.303478	0.402399	0.629842	0.361111	0.0142604
MFSD2A	ENSG00000168389.17	0.30354	0.402424	0.629882	0.361111	-0.0247685
SLC7A2	ENSG00000003989.17	0.303644	0.402506	0.630009	0.361111	-0.068433
SLAMF8	ENSG00000158714.10	0.303766	0.402611	0.630174	0.361111	0.182503
PLPP6	ENSG00000205808.5	0.30387	0.402692	0.630301	0.361111	0.00641542
ZNF583	ENSG00000198440.9	0.303973	0.402773	0.630427	0.361111	0.00640052
LTN1	ENSG00000198862.13	0.304037	0.402801	0.63047	0.361111	0.010469
GPR89A	ENSG00000117262.18	0.304112	0.402844	0.630538	0.361111	0.0131608
HDAC1	ENSG00000116478.11	0.304275	0.402919	0.630656	0.361111	0.0917729
DNAJB2	ENSG00000135924.15	0.304278	0.402919	0.630656	0.361111	-0.0401908
ARF4	ENSG00000168374.10	0.304297	0.402919	0.630656	0.361111	0.201918
RP11160E219	ENSG00000263394.1	0.304445	0.403013	0.630803	0.361111	0.019672
ZBTB49	ENSG00000168826.15	0.304453	0.403013	0.630803	0.361111	-0.00560214
COL12A1	ENSG00000111799.20	0.304542	0.403073	0.630897	0.361111	0.545922
C5orf34	ENSG00000172244.8	0.304669	0.403185	0.631072	0.361111	0.00317221
SLTM	ENSG00000137776.16	0.304748	0.403233	0.631147	0.361111	0.0720472
SREBF2	ENSG00000198911.11	0.305025	0.403503	0.63157	0.361111	-0.0689689
KIF21B	ENSG00000116852.14	0.30507	0.403503	0.63157	0.361111	-0.0237817
VPS29	ENSG00000111237.18	0.30508	0.403503	0.63157	0.361111	0.110573
ZNF202	ENSG00000166261.10	0.305201	0.403571	0.631676	0.361111	-0.0103982
RP11410L142	ENSG00000253948.1	0.305217	0.403571	0.631676	0.361111	-0.0126078
TRIM3	ENSG00000110171.19	0.305445	0.403744	0.631947	0.361111	-0.0421953
XAB2	ENSG00000076924.11	0.305462	0.403744	0.631947	0.361111	-0.027688
PRPF6	ENSG00000101161.7	0.305476	0.403744	0.631947	0.361111	-0.031884
PRKCH	ENSG00000027075.14	0.305562	0.403801	0.632036	0.361111	-0.055709
PTPRCAP	ENSG00000213402.2	0.305771	0.40397	0.632301	0.361111	0.254488
RPP40	ENSG00000124787.13	0.305811	0.40397	0.632301	0.361111	0.012079
SEMA6A	ENSG00000092421.16	0.305818	0.40397	0.632301	0.361111	-0.0196678
ADGRA2	ENSG00000020181.17	0.30593	0.404004	0.632354	0.361111	-0.0570515
HLADOB	ENSG00000241106.6	0.30595	0.404004	0.632354	0.361111	0.135529
NSMCE2	ENSG00000156831.7	0.306046	0.404004	0.632354	0.361111	0.0310799
SUCLG1	ENSG00000163541.11	0.306046	0.404004	0.632354	0.361111	0.0372229
PARK7	ENSG00000116288.12	0.306058	0.404004	0.632354	0.361111	0.187592
RAB15	ENSG00000139998.14	0.306115	0.404023	0.632384	0.361111	-0.0180719
ZNF660	ENSG00000144792.9	0.30636	0.404289	0.632801	0.361111	0.003043
OSBPL8	ENSG00000091039.16	0.306484	0.404336	0.632873	0.361111	0.0387939
CCDC186	ENSG00000165813.18	0.306523	0.404336	0.632873	0.361111	0.0118142
INTS3	ENSG00000143624.13	0.306569	0.404336	0.632873	0.361111	0.0622085
HSPA9	ENSG00000113013.12	0.306586	0.404336	0.632873	0.361111	-0.125322
CCDC178	ENSG00000166960.16	0.306609	0.404336	0.632873	0.361111	0.0101701
ACOT13	ENSG00000112304.10	0.306745	0.404438	0.633033	0.361111	0.0337768
AMH	ENSG00000104899.7	0.306772	0.404438	0.633033	0.361111	-0.0042925
CEACAM4	ENSG00000105352.10	0.30699	0.404631	0.633335	0.361111	-0.0393242
PRCP	ENSG00000137509.10	0.307004	0.404631	0.633335	0.361111	-0.183557
AKR1E2	ENSG00000165568.17	0.307324	0.404982	0.633884	0.361111	0.00490654
COMMD10	ENSG00000145781.8	0.307356	0.404982	0.633884	0.361111	0.0285453
DRAP1	ENSG00000175550.7	0.307509	0.405127	0.634112	0.361111	0.111204
NPIPB2	ENSG00000234719.8	0.307671	0.405232	0.634277	0.361111	0.0274321
LINC00663	ENSG00000266904.5	0.307739	0.405232	0.634277	0.361111	0.0102145
RYR1	ENSG00000196218.12	0.307772	0.405232	0.634277	0.361111	0.00724745
SNAPIN	ENSG00000143553.10	0.307792	0.405232	0.634277	0.361111	0.0436601
STEAP1B	ENSG00000105889.14	0.307831	0.405232	0.634277	0.361111	0.00614652
DHH	ENSG00000139549.2	0.307868	0.405232	0.634277	0.361111	-0.00448984
STK36	ENSG00000163482.11	0.307893	0.405232	0.634277	0.361111	0.0459413
RASSF4	ENSG00000107551.20	0.307933	0.405232	0.634277	0.361111	0.19342
TRIM11	ENSG00000154370.15	0.308033	0.405309	0.634396	0.361111	-0.0122167
KPTN	ENSG00000118162.13	0.308113	0.405357	0.634471	0.361111	0.0112859
ZNF213	ENSG00000085644.13	0.308204	0.405403	0.634544	0.361111	-0.00741816
COL5A2	ENSG00000204262.11	0.308234	0.405403	0.634544	0.361111	0.354248
FUT8	ENSG00000033170.16	0.308304	0.405439	0.6346	0.361111	0.0302917
PECAM1	ENSG00000261371.5	0.308427	0.405518	0.634724	0.361111	0.352179
DNM1L	ENSG00000087470.17	0.30845	0.405518	0.634724	0.361111	0.0338983
APRT	ENSG00000198931.10	0.308551	0.405594	0.634843	0.361111	0.144782
RP1148B34	ENSG00000260317.1	0.308705	0.40574	0.635072	0.361111	-0.00417241
NELFA	ENSG00000185049.14	0.308878	0.405911	0.635339	0.361111	0.0173497
POMGNT1	ENSG00000085998.13	0.309053	0.40608	0.635603	0.361111	-0.0350441
LINC01006	ENSG00000182648.11	0.309092	0.40608	0.635603	0.361111	0.00804048
DHX36	ENSG00000174953.13	0.309229	0.406202	0.635795	0.361111	0.0480813
CEP164	ENSG00000110274.15	0.309306	0.406247	0.635865	0.361111	-0.0324133
TCTN2	ENSG00000168778.11	0.309495	0.406439	0.636166	0.361111	-0.009497
AKIP1	ENSG00000166452.11	0.309641	0.406574	0.636377	0.361111	0.0307254
RP11435I104	ENSG00000261832.6	0.309717	0.406609	0.636431	0.361111	0.00837082
RANBP3	ENSG00000031823.14	0.309754	0.406609	0.636431	0.361111	-0.0355596
TRMT2A	ENSG00000099899.14	0.309853	0.406682	0.636546	0.361111	0.0676029
PSMB9	ENSG00000240065.7	0.310029	0.406687	0.636553	0.361111	0.177232
RP11763B224	ENSG00000237343.1	0.310041	0.406687	0.636553	0.361111	0.0104981
SPATA7	ENSG00000042317.16	0.310089	0.406687	0.636553	0.361111	0.00868994
RUFY4	ENSG00000188282.12	0.310161	0.406687	0.636553	0.361111	-0.00605532
EFL1	ENSG00000140598.13	0.31018	0.406687	0.636553	0.361111	0.0147043
ESCO1	ENSG00000141446.10	0.310209	0.406687	0.636553	0.361111	0.0100322
DAZAP2	ENSG00000183283.15	0.310219	0.406687	0.636553	0.361111	-0.348231
C15orf65	ENSG00000261652.2	0.310262	0.406687	0.636553	0.361111	0.00586077
SORCS1	ENSG00000108018.15	0.310291	0.406687	0.636553	0.361111	0.00975331
RAB24	ENSG00000169228.13	0.310357	0.406687	0.636553	0.361111	0.0470071
MAML1	ENSG00000161021.11	0.310424	0.406687	0.636553	0.361111	-0.0153703
ERCC6L2	ENSG00000182150.15	0.310471	0.406687	0.636553	0.361111	0.0155525
TMUB1	ENSG00000164897.12	0.31048	0.406687	0.636553	0.361111	-0.0306946
CCT3	ENSG00000163468.14	0.310527	0.406687	0.636553	0.361111	0.083478
ATP6V0E2	ENSG00000171130.17	0.310563	0.406687	0.636553	0.361111	-0.0440153
RGL3	ENSG00000205517.12	0.310605	0.406687	0.636553	0.361111	-0.0339649
ITPR2	ENSG00000123104.11	0.31064	0.406687	0.636553	0.361111	0.0137985
BMPR1A	ENSG00000107779.13	0.310644	0.406687	0.636553	0.361111	-0.0243247
ADAP2	ENSG00000184060.10	0.310695	0.406687	0.636553	0.361111	0.07637
GRN	ENSG00000030582.17	0.310717	0.406687	0.636553	0.361111	1.12229
MLLT3	ENSG00000171843.15	0.310931	0.406829	0.636775	0.361111	0.0126227
EGFL6	ENSG00000198759.11	0.311002	0.406829	0.636775	0.361111	0.013162
NXT2	ENSG00000101888.11	0.311019	0.406829	0.636775	0.361111	0.0128975
C12orf10	ENSG00000139637.13	0.311037	0.406829	0.636775	0.361111	0.038946
PLXNB3	ENSG00000198753.11	0.311077	0.406829	0.636775	0.361111	-0.0185369
SASH3	ENSG00000122122.9	0.311115	0.406829	0.636775	0.361111	0.143233
AVPI1	ENSG00000119986.6	0.311127	0.406829	0.636775	0.361111	-0.0626161
RNASEH2A	ENSG00000104889.5	0.311186	0.406848	0.636806	0.361111	0.0156473
NT5C3A	ENSG00000122643.18	0.311303	0.406912	0.636906	0.361111	0.0478203
FYCO1	ENSG00000163820.14	0.311321	0.406912	0.636906	0.361111	-0.03156
CLEC12A	ENSG00000172322.13	0.311438	0.406988	0.637024	0.361111	-0.0311968
MRPL14	ENSG00000180992.6	0.311465	0.406988	0.637024	0.361111	0.0478399
GAA	ENSG00000171298.12	0.311599	0.40702	0.637074	0.361111	0.156035
RP11686D224	ENSG00000267547.1	0.311608	0.40702	0.637074	0.361111	0.00791546
L3MBTL2	ENSG00000100395.14	0.31164	0.40702	0.637074	0.361111	0.0130245
SMCO4	ENSG00000166002.6	0.311662	0.40702	0.637074	0.361111	0.0722314
ZNF707	ENSG00000181135.15	0.311765	0.407044	0.637112	0.361111	-0.0132872
CILP2	ENSG00000160161.9	0.311828	0.407044	0.637112	0.361111	0.0510963
DOCK2	ENSG00000134516.15	0.311832	0.407044	0.637112	0.361111	0.0761327
AVIL	ENSG00000135407.10	0.311881	0.407044	0.637112	0.361111	-0.0237303
TRIM21	ENSG00000132109.9	0.311896	0.407044	0.637112	0.361111	-0.0388566
FGF2	ENSG00000138685.13	0.312057	0.407144	0.63727	0.361111	-0.014995
ALPL	ENSG00000162551.13	0.312078	0.407144	0.63727	0.361111	-0.0773373
PTPRF	ENSG00000142949.16	0.312107	0.407144	0.63727	0.361111	-0.0392569
SRD5A1	ENSG00000145545.11	0.312145	0.407144	0.63727	0.361111	0.0102468
DEFA1	ENSG00000206047.2	0.312394	0.407413	0.63769	0.361111	0.468324
UNKL	ENSG00000059145.18	0.312677	0.407629	0.638028	0.361111	0.0438475
SYNC	ENSG00000162520.14	0.312697	0.407629	0.638028	0.361111	-0.0201719
WDR34	ENSG00000119333.11	0.312724	0.407629	0.638028	0.361111	0.0193813
VAMP1	ENSG00000139190.16	0.312756	0.407629	0.638028	0.361111	0.0643014
OAT	ENSG00000065154.11	0.312839	0.407629	0.638028	0.361111	-0.079752
GTF2IRD2B	ENSG00000174428.16	0.312861	0.407629	0.638028	0.361111	0.0268563
ELK3	ENSG00000111145.7	0.312862	0.407629	0.638028	0.361111	-0.0653731
WAS	ENSG00000015285.10	0.312919	0.407647	0.638056	0.361111	-0.0799717
ALAS2	ENSG00000158578.18	0.313004	0.407686	0.638117	0.361111	0.0442615
UVSSA	ENSG00000163945.15	0.313035	0.407686	0.638117	0.361111	0.0201104
TMEM9	ENSG00000116857.16	0.313135	0.407759	0.638232	0.361111	0.038652
WDR7	ENSG00000091157.13	0.313246	0.407832	0.638346	0.361111	0.00632642
TRIM56	ENSG00000169871.12	0.313288	0.407832	0.638346	0.361111	0.0235727
PPP2R3C	ENSG00000092020.10	0.313321	0.407832	0.638346	0.361111	0.0412224
UTP11	ENSG00000183520.11	0.31345	0.407945	0.638523	0.361111	-0.033406
VWA5A	ENSG00000110002.15	0.313557	0.408028	0.638652	0.361111	-0.0268385
RTN4	ENSG00000115310.17	0.313649	0.408091	0.638751	0.361111	-0.23622
HACL1	ENSG00000131373.14	0.313732	0.408101	0.638766	0.361111	0.0155267
HNRNPD	ENSG00000138668.18	0.313786	0.408101	0.638766	0.361111	0.219772
FRMD8	ENSG00000126391.13	0.313837	0.408101	0.638766	0.361111	-0.0226579
TNFAIP8L3	ENSG00000183578.6	0.313871	0.408101	0.638766	0.361111	-0.0877115
FAM46C	ENSG00000183508.4	0.313872	0.408101	0.638766	0.361111	0.135978
WAC	ENSG00000095787.21	0.314074	0.408307	0.639089	0.361111	0.0720237
SPATA9	ENSG00000145757.15	0.314259	0.40849	0.639376	0.361111	0.00320582
SMN2	ENSG00000205571.13	0.314363	0.408506	0.6394	0.361111	-0.0694855
PLEKHA6	ENSG00000143850.13	0.314364	0.408506	0.6394	0.361111	-0.0150391
DSCC1	ENSG00000136982.5	0.314406	0.408506	0.6394	0.361111	0.0046271
TMEM251	ENSG00000153485.5	0.314469	0.408506	0.6394	0.361111	0.0335239
RASA3	ENSG00000185989.10	0.314578	0.408506	0.6394	0.361111	-0.0366678
TSC22D4	ENSG00000166925.8	0.314597	0.408506	0.6394	0.361111	0.0642758
TNFSF11	ENSG00000120659.14	0.314629	0.408506	0.6394	0.361111	0.0165784
SPCS3	ENSG00000129128.12	0.314633	0.408506	0.6394	0.361111	0.0907214
ARPC5L	ENSG00000136950.13	0.314689	0.408506	0.6394	0.361111	-0.070444
RP11295K31	ENSG00000250644.3	0.314703	0.408506	0.6394	0.361111	0.135518
DLGAP3	ENSG00000116544.11	0.314797	0.408571	0.639503	0.361111	-0.0022296
CEP170	ENSG00000143702.15	0.314866	0.408605	0.639556	0.361111	0.0465864
ASXL1	ENSG00000171456.16	0.315022	0.408751	0.639784	0.361111	0.0957966
PI16	ENSG00000164530.13	0.315291	0.409038	0.640233	0.361111	0.580898
ZNF319	ENSG00000166188.2	0.31533	0.409038	0.640233	0.361111	0.00784053
NHEJ1	ENSG00000187736.12	0.31542	0.409059	0.640265	0.361111	0.00925261
NDUFS8	ENSG00000110717.12	0.315432	0.409059	0.640265	0.361111	0.0751619
CCR4	ENSG00000183813.6	0.315532	0.409107	0.640342	0.361111	-0.0224323
CPT1A	ENSG00000110090.12	0.315595	0.409107	0.640342	0.361111	-0.0306376
PNRC1	ENSG00000146278.10	0.31566	0.409107	0.640342	0.361111	-0.367559
EWSR1	ENSG00000182944.17	0.315671	0.409107	0.640342	0.361111	-0.24443
LINC00877	ENSG00000241163.7	0.315686	0.409107	0.640342	0.361111	-0.0101377
MFGE8	ENSG00000140545.14	0.315766	0.409112	0.64035	0.361111	-1.43874
NLRP6	ENSG00000174885.12	0.315777	0.409112	0.64035	0.361111	-0.0104502
COMTD1	ENSG00000165644.10	0.315872	0.40918	0.640455	0.361111	0.0159353
ANXA7	ENSG00000138279.15	0.316081	0.409389	0.640783	0.361111	-0.0910458
ZNF236	ENSG00000130856.15	0.316121	0.409389	0.640783	0.361111	0.00452997
EXOSC5	ENSG00000077348.8	0.316362	0.409645	0.641183	0.361111	0.0214724
ZNF793	ENSG00000188227.12	0.316508	0.409721	0.641302	0.361111	0.0047395
PIK3R1	ENSG00000145675.14	0.316537	0.409721	0.641302	0.361111	0.0674593
TMEM127	ENSG00000135956.8	0.316591	0.409721	0.641302	0.361111	-0.043376
TMED1	ENSG00000099203.6	0.316594	0.409721	0.641302	0.361111	0.0354559
HIST1H4H	ENSG00000158406.4	0.316738	0.409793	0.641414	0.361111	0.00825569
CYP51A1	ENSG00000001630.15	0.316772	0.409793	0.641414	0.361111	-0.0421154
SP140L	ENSG00000185404.16	0.31683	0.409793	0.641414	0.361111	0.0887772
RP11408A134	ENSG00000272871.1	0.316843	0.409793	0.641414	0.361111	0.00685069
MPZL3	ENSG00000160588.9	0.316948	0.409793	0.641414	0.361111	-0.0210181
LDB1	ENSG00000198728.10	0.316973	0.409793	0.641414	0.361111	0.0707717
SNF8	ENSG00000159210.9	0.316996	0.409793	0.641414	0.361111	0.0850858
SLC12A6	ENSG00000140199.11	0.316996	0.409793	0.641414	0.361111	0.0368459
YTHDF3	ENSG00000185728.16	0.317075	0.409829	0.641471	0.361111	-0.0240156
C19orf25	ENSG00000119559.15	0.31715	0.409829	0.641471	0.361111	0.0218626
TFPT	ENSG00000105619.13	0.317155	0.409829	0.641471	0.361111	0.0396184
MRPL23	ENSG00000214026.10	0.317201	0.409832	0.641476	0.361111	0.0760757
KDM4B	ENSG00000127663.14	0.317283	0.409846	0.641498	0.361111	-0.0212946
C14orf1	ENSG00000133935.6	0.317298	0.409846	0.641498	0.361111	-0.0134655
USP12	ENSG00000152484.13	0.317472	0.410015	0.641762	0.361111	-0.0529947
ZNHIT6	ENSG00000117174.10	0.317601	0.410125	0.641934	0.361111	0.0156003
RFC3	ENSG00000133119.12	0.317715	0.410216	0.642077	0.361111	-0.00738668
UTP14A	ENSG00000156697.12	0.317795	0.410236	0.642108	0.361111	0.0139355
ZNF140	ENSG00000196387.9	0.317817	0.410236	0.642108	0.361111	-0.0148677
RNF149	ENSG00000163162.8	0.317949	0.41025	0.642131	0.361111	-0.194871
COASY	ENSG00000068120.14	0.318	0.41025	0.642131	0.361111	0.0273412
MEIS1	ENSG00000143995.19	0.31803	0.41025	0.642131	0.361111	0.0270008
CTD2341M241	ENSG00000258733.5	0.318085	0.41025	0.642131	0.361111	0.00505662
FGR	ENSG00000000938.12	0.318119	0.41025	0.642131	0.361111	-0.181346
MRPS22	ENSG00000175110.11	0.318129	0.41025	0.642131	0.361111	-0.0288367
LSM4	ENSG00000130520.10	0.318133	0.41025	0.642131	0.361111	0.0745312
TMEM204	ENSG00000131634.13	0.318492	0.410538	0.642582	0.361111	0.0622009
NBEAL2	ENSG00000160796.16	0.318495	0.410538	0.642582	0.361111	-0.165494
ZNF696	ENSG00000185730.7	0.318518	0.410538	0.642582	0.361111	0.00501321
ZCWPW2	ENSG00000206559.7	0.318589	0.410538	0.642582	0.361111	-0.00258297
SH3BP2	ENSG00000087266.15	0.318628	0.410538	0.642582	0.361111	0.078173
PRMT7	ENSG00000132600.16	0.318668	0.410538	0.642582	0.361111	0.0463763
GGT1	ENSG00000100031.18	0.318679	0.410538	0.642582	0.361111	0.037292
TMEM62	ENSG00000137842.6	0.318887	0.410538	0.642582	0.361111	0.0186801
SMIM10	ENSG00000184785.5	0.318908	0.410538	0.642582	0.361111	-0.0266145
MFHAS1	ENSG00000147324.10	0.318916	0.410538	0.642582	0.361111	-0.0188704
SDC3	ENSG00000162512.15	0.31892	0.410538	0.642582	0.361111	0.137298
ALCAM	ENSG00000170017.12	0.318929	0.410538	0.642582	0.361111	0.0851011
ASAP2	ENSG00000151693.9	0.31893	0.410538	0.642582	0.361111	-0.0233725
NAALADL1	ENSG00000168060.15	0.318986	0.410538	0.642582	0.361111	0.0302502
POMK	ENSG00000185900.9	0.319008	0.410538	0.642582	0.361111	0.00450266
RP11791G152	ENSG00000272275.1	0.319213	0.410668	0.642785	0.361111	-0.00688988
DR1	ENSG00000117505.12	0.319249	0.410668	0.642785	0.361111	0.0238248
COPS3	ENSG00000141030.12	0.31927	0.410668	0.642785	0.361111	-0.0371413
PARP12	ENSG00000059378.12	0.319283	0.410668	0.642785	0.361111	0.111098
LINC01504	ENSG00000225434.2	0.319358	0.410683	0.642809	0.361111	0.00567657
USPL1	ENSG00000132952.11	0.319426	0.410683	0.642809	0.361111	0.0206067
PPM1H	ENSG00000111110.11	0.319472	0.410683	0.642809	0.361111	-0.00477376
ERP44	ENSG00000023318.7	0.319516	0.410683	0.642809	0.361111	0.0162846
ETFRF1	ENSG00000205707.10	0.319544	0.410683	0.642809	0.361111	0.0315958
NRAS	ENSG00000213281.4	0.319655	0.410683	0.642809	0.361111	-0.0268586
AIP	ENSG00000110711.9	0.319783	0.410683	0.642809	0.361111	0.0749263
NBEA	ENSG00000172915.18	0.319792	0.410683	0.642809	0.361111	-0.00569422
STEAP4	ENSG00000127954.12	0.319804	0.410683	0.642809	0.361111	-0.225701
ZNF569	ENSG00000196437.10	0.31983	0.410683	0.642809	0.361111	0.00466381
HPS6	ENSG00000166189.7	0.319838	0.410683	0.642809	0.361111	-0.0133518
TEX10	ENSG00000136891.13	0.319862	0.410683	0.642809	0.361111	0.0106437
TOMM7	ENSG00000196683.10	0.319897	0.410683	0.642809	0.361111	1.12563
NDC1	ENSG00000058804.11	0.319924	0.410683	0.642809	0.361111	0.00649969
IDNK	ENSG00000148057.15	0.319947	0.410683	0.642809	0.361111	0.0131405
INAFM2	ENSG00000259330.2	0.320033	0.410689	0.642817	0.361111	-0.0509751
ELP2	ENSG00000134759.13	0.320067	0.410689	0.642817	0.361111	0.060385
RP11262H144	ENSG00000170161.6	0.320082	0.410689	0.642817	0.361111	0.0104615
MYO1D	ENSG00000176658.16	0.320297	0.41086	0.643086	0.361111	-0.162136
RP1153O193	ENSG00000272335.1	0.320322	0.41086	0.643086	0.361111	0.00546586
SCAMP5	ENSG00000198794.11	0.320346	0.41086	0.643086	0.361111	-0.0398732
CCDC97	ENSG00000142039.3	0.320398	0.410871	0.643102	0.361111	-0.0155825
CROCC	ENSG00000058453.16	0.320542	0.410999	0.643303	0.361111	-0.0397786
RPGRIP1	ENSG00000092200.12	0.320633	0.411061	0.6434	0.361111	-0.00489818
TBCE	ENSG00000116957.12	0.320704	0.411063	0.643403	0.361111	0.0119165
SPRYD3	ENSG00000167778.8	0.32074	0.411063	0.643403	0.361111	-0.0479138
ATG14	ENSG00000126775.8	0.320766	0.411063	0.643403	0.361111	0.010215
MALAT1	ENSG00000251562.7	0.320854	0.411121	0.643494	0.361111	1.35973
ZNF32	ENSG00000169740.13	0.321012	0.411267	0.643722	0.361111	0.0358995
AGAP6	ENSG00000204149.10	0.321119	0.411347	0.643847	0.361111	0.0335146
CTNNB1	ENSG00000168036.16	0.321279	0.411347	0.643847	0.361111	0.198132
TMEM170A	ENSG00000166822.12	0.3213	0.411347	0.643847	0.361111	-0.0130767
C15orf38AP3S2	ENSG00000250021.7	0.321331	0.411347	0.643847	0.361111	0.0164339
RASSF6	ENSG00000169435.13	0.321352	0.411347	0.643847	0.361111	0.0245225
PRKAA2	ENSG00000162409.10	0.321385	0.411347	0.643847	0.361111	-0.0033974
MIR93HG	ENSG00000255571.8	0.321399	0.411347	0.643847	0.361111	-0.00287297
DHRS3	ENSG00000162496.8	0.321425	0.411347	0.643847	0.361111	0.114893
TM7SF3	ENSG00000064115.10	0.321466	0.411347	0.643847	0.361111	0.0584214
EEPD1	ENSG00000122547.10	0.32162	0.411488	0.644068	0.361111	-0.0367289
TMEM232	ENSG00000186952.14	0.321777	0.411633	0.644295	0.361111	0.0027089
SMKR1	ENSG00000240204.2	0.32184	0.411653	0.644327	0.361111	0.00471204
NAPB	ENSG00000125814.17	0.32188	0.411653	0.644327	0.361111	0.0200843
ZNF175	ENSG00000105497.7	0.321979	0.411724	0.644438	0.361111	0.00824211
EREG	ENSG00000124882.3	0.322079	0.411758	0.644491	0.361111	-0.0335748
CTD2313J176	ENSG00000274215.1	0.322136	0.411758	0.644491	0.361111	-0.00846973
GXYLT2	ENSG00000172986.12	0.322136	0.411758	0.644491	0.361111	0.0211665
ZNF674	ENSG00000251192.7	0.322206	0.411791	0.644542	0.361111	-0.00314872
MRPS18C	ENSG00000163319.10	0.322335	0.411852	0.644638	0.361111	0.0540841
CETP	ENSG00000087237.10	0.322346	0.411852	0.644638	0.361111	0.0723999
UBE2G1	ENSG00000132388.12	0.322422	0.411852	0.644638	0.361111	0.0197781
TIMM17A	ENSG00000134375.10	0.322428	0.411852	0.644638	0.361111	-0.0378119
MAIP1	ENSG00000162972.10	0.322516	0.411909	0.644726	0.361111	-0.013526
RECQL	ENSG00000004700.15	0.322579	0.411934	0.644766	0.361111	0.0383286
NR5A2	ENSG00000116833.13	0.322743	0.412079	0.644993	0.361111	0.00814557
MRPL15	ENSG00000137547.8	0.32278	0.412079	0.644993	0.361111	0.0469211
ANKRD6	ENSG00000135299.16	0.322888	0.412125	0.645064	0.361111	-0.031863
GNA14	ENSG00000156049.6	0.322983	0.412125	0.645064	0.361111	-0.0113814
GRIP2	ENSG00000144596.12	0.322985	0.412125	0.645064	0.361111	-0.00612855
CSF1R	ENSG00000182578.13	0.32299	0.412125	0.645064	0.361111	0.296575
SLC2A9	ENSG00000109667.11	0.323048	0.412143	0.645093	0.361111	0.0199437
ZMAT1	ENSG00000166432.14	0.32314	0.412204	0.645189	0.361111	0.0268055
RANBP2	ENSG00000153201.15	0.323267	0.412295	0.645331	0.361111	-0.0890677
PTPMT1	ENSG00000110536.13	0.323313	0.412295	0.645331	0.361111	0.0377142
GDF11	ENSG00000135414.9	0.323363	0.412295	0.645331	0.361111	0.00588027
CTC1	ENSG00000178971.13	0.323386	0.412295	0.645331	0.361111	0.0910415
CAPN6	ENSG00000077274.8	0.323496	0.41238	0.645464	0.361111	-0.0086673
GPR137	ENSG00000173264.14	0.323613	0.412472	0.645609	0.361111	-0.0240467
TRADD	ENSG00000102871.15	0.323717	0.412544	0.645721	0.361111	0.0279744
IGF2BP3	ENSG00000136231.13	0.323756	0.412544	0.645721	0.361111	0.00449231
SAMD13	ENSG00000203943.8	0.323903	0.412676	0.645927	0.361111	0.0025035
QTRT2	ENSG00000151576.10	0.323973	0.412709	0.645979	0.361111	-0.0120807
SYBU	ENSG00000147642.16	0.324056	0.412759	0.646057	0.361111	-0.0345554
PTPRM	ENSG00000173482.16	0.32412	0.412785	0.646099	0.361111	-0.0818204
PLD1	ENSG00000075651.15	0.324209	0.41281	0.646137	0.361111	0.0149677
TPCN2	ENSG00000162341.16	0.324227	0.41281	0.646137	0.361111	-0.0153942
NAPSA	ENSG00000131400.7	0.324301	0.412849	0.646198	0.361111	0.0035279
CTD2528L196	ENSG00000267152.1	0.324388	0.412873	0.646236	0.361111	0.00450944
PRKCI	ENSG00000163558.12	0.324408	0.412873	0.646236	0.361111	0.0151149
ILVBL	ENSG00000105135.15	0.324504	0.412893	0.646268	0.361111	0.0255006
RNF145	ENSG00000145860.11	0.324525	0.412893	0.646268	0.361111	-0.060662
MAP3K3	ENSG00000198909.7	0.324555	0.412893	0.646268	0.361111	-0.0397803
OSBPL6	ENSG00000079156.16	0.324741	0.41305	0.646514	0.361111	-0.00236982
PSRC1	ENSG00000134222.16	0.324808	0.41305	0.646514	0.361111	0.00756036
BCAP29	ENSG00000075790.10	0.324812	0.41305	0.646514	0.361111	-0.0567659
PIF1	ENSG00000140451.12	0.324871	0.41305	0.646514	0.361111	0.0156213
APPBP2	ENSG00000062725.9	0.324897	0.41305	0.646514	0.361111	0.0077171
GSKIP	ENSG00000100744.14	0.324951	0.413056	0.646522	0.361111	-0.0217287
BEX1	ENSG00000133169.5	0.324989	0.413056	0.646522	0.361111	-0.057014
SLC29A1	ENSG00000112759.16	0.32506	0.41309	0.646575	0.361111	-0.121687
ATP2A2	ENSG00000174437.16	0.325142	0.413129	0.646636	0.361111	-0.132401
E2F1	ENSG00000101412.12	0.325205	0.413129	0.646636	0.361111	-0.00553449
RP11722G71	ENSG00000269226.7	0.325222	0.413129	0.646636	0.361111	0.00310875
WDSUB1	ENSG00000196151.10	0.325351	0.413238	0.646808	0.361111	0.00826991
KCNQ3	ENSG00000184156.16	0.325472	0.413336	0.64696	0.361111	0.00478526
NPR2	ENSG00000159899.14	0.325552	0.413353	0.646987	0.361111	-0.0280284
AIM1L	ENSG00000176092.14	0.325581	0.413353	0.646987	0.361111	-0.0035633
CEMIP	ENSG00000103888.16	0.325617	0.413353	0.646987	0.361111	-0.420624
ATP11A	ENSG00000068650.18	0.325691	0.413392	0.647048	0.361111	0.0259989
HIGD2A	ENSG00000146066.2	0.325794	0.413467	0.647166	0.361111	0.129683
SEMA5A	ENSG00000112902.11	0.32593	0.413583	0.647348	0.361111	0.01023
OTUD4	ENSG00000164164.15	0.325993	0.413608	0.647386	0.361111	-0.0422641
CCDC138	ENSG00000163006.11	0.326157	0.413655	0.647461	0.361111	0.00468332
LINC01515	ENSG00000228065.10	0.3262	0.413655	0.647461	0.361111	0.00510879
EVL	ENSG00000196405.12	0.326204	0.413655	0.647461	0.361111	0.482969
UBE4B	ENSG00000130939.18	0.326206	0.413655	0.647461	0.361111	-0.0199598
KRBA2	ENSG00000184619.3	0.326269	0.41368	0.6475	0.361111	0.00246675
PLCL2	ENSG00000154822.17	0.326318	0.413687	0.64751	0.361111	0.0192993
TERF2IP	ENSG00000166848.5	0.326393	0.413705	0.647538	0.361111	-0.0449136
PNMA2	ENSG00000240694.8	0.32642	0.413705	0.647538	0.361111	0.0141533
KLF2	ENSG00000127528.5	0.32657	0.41384	0.647749	0.361111	-0.616494
USP41	ENSG00000161133.16	0.326627	0.413857	0.647776	0.361111	-0.031963
PWP1	ENSG00000136045.11	0.326815	0.41404	0.648062	0.361111	-0.0236393
PPP2R5A	ENSG00000066027.11	0.327114	0.414289	0.648452	0.361111	-0.0377244
NDST1	ENSG00000070614.14	0.327115	0.414289	0.648452	0.361111	-0.0422837
TANK	ENSG00000136560.13	0.327144	0.414289	0.648452	0.361111	-0.0508298
PTPRO	ENSG00000151490.13	0.327319	0.414456	0.648713	0.361111	0.0263284
CEP41	ENSG00000106477.18	0.327394	0.414475	0.648744	0.361111	0.0108992
MMRN2	ENSG00000173269.13	0.327426	0.414475	0.648744	0.361111	-0.0865838
FAAH	ENSG00000117480.15	0.327477	0.414475	0.648744	0.361111	-0.0221788
NAGPA	ENSG00000103174.11	0.327511	0.414475	0.648744	0.361111	0.0207769
CNOT8	ENSG00000155508.13	0.327745	0.414716	0.649121	0.361111	0.0331093
PXMP4	ENSG00000101417.11	0.327869	0.414773	0.64921	0.361111	0.0070043
VOPP1	ENSG00000154978.12	0.327877	0.414773	0.64921	0.361111	0.0979487
EFHC1	ENSG00000096093.15	0.328008	0.414882	0.649381	0.361111	0.0250844
SNCAIP	ENSG00000064692.18	0.328132	0.414983	0.649539	0.361111	-0.0176961
TPM3	ENSG00000143549.19	0.328179	0.414987	0.649545	0.361111	-0.310757
USP8	ENSG00000138592.13	0.328379	0.415184	0.649854	0.361111	0.0290133
GLA	ENSG00000102393.9	0.328462	0.415204	0.649884	0.361111	-0.217609
PM20D2	ENSG00000146281.5	0.328482	0.415204	0.649884	0.361111	-0.0104228
CASP6	ENSG00000138794.9	0.328593	0.415225	0.649918	0.361111	0.0126246
APOL1	ENSG00000100342.20	0.328608	0.415225	0.649918	0.361111	0.0997719
ALG9	ENSG00000086848.14	0.328701	0.415225	0.649918	0.361111	0.0214587
EXOSC3	ENSG00000107371.12	0.328734	0.415225	0.649918	0.361111	0.0237296
EIF3F	ENSG00000175390.13	0.328763	0.415225	0.649918	0.361111	0.140967
KIAA1161	ENSG00000164976.8	0.328772	0.415225	0.649918	0.361111	-0.004418
RP11734K239	ENSG00000277701.4	0.328807	0.415225	0.649918	0.361111	0.0687144
MAP3K6	ENSG00000142733.14	0.328895	0.415238	0.649938	0.361111	-0.144178
NPY5R	ENSG00000164129.11	0.328958	0.415238	0.649938	0.361111	-0.00861805
EIF5A2	ENSG00000163577.7	0.328974	0.415238	0.649938	0.361111	0.0104076
RP11295M186	ENSG00000272823.1	0.328993	0.415238	0.649938	0.361111	0.00496298
TARSL2	ENSG00000185418.15	0.329091	0.415269	0.649986	0.361111	0.0140052
RAP1A	ENSG00000116473.14	0.329105	0.415269	0.649986	0.361111	-0.074353
CDK20	ENSG00000156345.17	0.329262	0.415411	0.650208	0.361111	-0.00460337
BFSP2	ENSG00000170819.4	0.329353	0.415471	0.650302	0.361111	0.00935675
DPYSL4	ENSG00000151640.12	0.329507	0.415548	0.650423	0.361111	0.00750467
CD24	ENSG00000272398.5	0.329515	0.415548	0.650423	0.361111	0.096111
C4orf46	ENSG00000205208.4	0.329593	0.415548	0.650423	0.361111	-0.00425126
SDHC	ENSG00000143252.14	0.329625	0.415548	0.650423	0.361111	0.093417
LAMB2	ENSG00000172037.13	0.329683	0.415548	0.650423	0.361111	-0.60993
GSTK1	ENSG00000197448.13	0.329692	0.415548	0.650423	0.361111	0.208185
SLC9A1	ENSG00000090020.10	0.329722	0.415548	0.650423	0.361111	-0.0183278
GSTA4	ENSG00000170899.10	0.329849	0.415623	0.65054	0.361111	-0.0295772
RPS23	ENSG00000186468.12	0.32987	0.415623	0.65054	0.361111	2.46523
SYNJ2BP	ENSG00000213463.4	0.330051	0.415795	0.65081	0.361111	0.010946
BOLA1	ENSG00000178096.8	0.330155	0.415871	0.650929	0.361111	0.0203906
POLM	ENSG00000122678.16	0.330241	0.415881	0.650945	0.361111	0.037335
MED7	ENSG00000155868.7	0.330268	0.415881	0.650945	0.361111	0.0160118
SLA2	ENSG00000101082.13	0.330295	0.415881	0.650945	0.361111	-0.0133323
RP1194I24	ENSG00000274372.4	0.330376	0.415928	0.651017	0.361111	0.00416833
POLE2	ENSG00000100479.12	0.330595	0.415968	0.65108	0.361111	0.00476966
FBXW7	ENSG00000109670.13	0.330672	0.415968	0.65108	0.361111	0.0543676
LAIR1	ENSG00000167613.15	0.330705	0.415968	0.65108	0.361111	0.255905
C20orf196	ENSG00000171984.14	0.330839	0.415968	0.65108	0.361111	0.0144372
LILRA2	ENSG00000239998.5	0.330849	0.415968	0.65108	0.361111	-0.076903
XCL2	ENSG00000143185.3	0.330885	0.415968	0.65108	0.361111	0.0293557
GTSF1	ENSG00000170627.10	0.330905	0.415968	0.65108	0.361111	0.014091
ATRNL1	ENSG00000107518.16	0.331022	0.415968	0.65108	0.361111	-0.00414218
MNDA	ENSG00000163563.7	0.331059	0.415968	0.65108	0.361111	-0.325752
SLC4A1AP	ENSG00000163798.13	0.331061	0.415968	0.65108	0.361111	0.00996041
PRPF38A	ENSG00000134748.12	0.331154	0.415968	0.65108	0.361111	-0.0185205
PARPBP	ENSG00000185480.11	0.331254	0.415968	0.65108	0.361111	0.00702279
SLC15A2	ENSG00000163406.10	0.331274	0.415968	0.65108	0.361111	0.0120238
ESM1	ENSG00000164283.12	0.33128	0.415968	0.65108	0.361111	0.0451947
DTD1	ENSG00000125821.11	0.331324	0.415968	0.65108	0.361111	0.0297983
GLIPR1	ENSG00000139278.9	0.331331	0.415968	0.65108	0.361111	-0.138563
IGFLR1	ENSG00000126246.9	0.331347	0.415968	0.65108	0.361111	0.0719088
ZNF211	ENSG00000121417.13	0.331395	0.415968	0.65108	0.361111	0.0149661
MTPAP	ENSG00000107951.14	0.331435	0.415968	0.65108	0.361111	0.00814393
TXNL1	ENSG00000091164.12	0.331451	0.415968	0.65108	0.361111	0.0346565
PAXIP1AS1	ENSG00000273344.1	0.331454	0.415968	0.65108	0.361111	0.00823108
CALM1	ENSG00000198668.10	0.331484	0.415968	0.65108	0.361111	-0.29835
ULBP2	ENSG00000131015.4	0.331501	0.415968	0.65108	0.361111	-0.00911893
WIPF3	ENSG00000122574.10	0.331511	0.415968	0.65108	0.361111	-0.00932913
ADAMTS10	ENSG00000142303.13	0.33153	0.415968	0.65108	0.361111	-0.170992
SENP1	ENSG00000079387.13	0.331605	0.415968	0.65108	0.361111	0.00754562
TOP2A	ENSG00000131747.14	0.331614	0.415968	0.65108	0.361111	0.0263091
PCDHGB5	ENSG00000276547.1	0.331642	0.415968	0.65108	0.361111	-0.00636629
MAD2L1	ENSG00000164109.13	0.331717	0.415994	0.651121	0.361111	0.0114277
DIMT1	ENSG00000086189.9	0.331751	0.415994	0.651121	0.361111	-0.0269657
HLADMB	ENSG00000242574.8	0.331815	0.416019	0.651161	0.361111	0.560734
TCN2	ENSG00000185339.8	0.332303	0.416576	0.652032	0.361111	0.102959
SNRPE	ENSG00000182004.12	0.332372	0.41658	0.652038	0.361111	0.131236
STIL	ENSG00000123473.15	0.332508	0.41658	0.652038	0.361111	0.00233228
TSPAN12	ENSG00000106025.8	0.332533	0.41658	0.652038	0.361111	-0.016638
RFC5	ENSG00000111445.13	0.332594	0.41658	0.652038	0.361111	0.00948578
CERNA1	ENSG00000259577.1	0.332606	0.41658	0.652038	0.361111	-0.00439513
AFF3	ENSG00000144218.18	0.332657	0.41658	0.652038	0.361111	0.0264296
SNRPD3	ENSG00000100028.11	0.332664	0.41658	0.652038	0.361111	0.0679038
ADAM9	ENSG00000168615.11	0.332767	0.41658	0.652038	0.361111	0.163169
DUOXA1	ENSG00000140254.12	0.332787	0.41658	0.652038	0.361111	0.00455601
CLTCL1	ENSG00000070371.15	0.332827	0.41658	0.652038	0.361111	0.0120706
F2R	ENSG00000181104.6	0.332859	0.41658	0.652038	0.361111	0.124399
CEP83	ENSG00000173588.14	0.332876	0.41658	0.652038	0.361111	0.0122449
HNRNPH1	ENSG00000169045.17	0.332926	0.41658	0.652038	0.361111	1.42335
ID3	ENSG00000117318.8	0.332966	0.41658	0.652038	0.361111	0.303841
GBAS	ENSG00000146729.9	0.332968	0.41658	0.652038	0.361111	0.0351874
LRP3	ENSG00000130881.13	0.333108	0.416626	0.652111	0.361111	-0.0267409
FN3KRP	ENSG00000141560.14	0.33312	0.416626	0.652111	0.361111	0.0212546
VASH1	ENSG00000071246.10	0.333137	0.416626	0.652111	0.361111	-0.0585747
ANXA2R	ENSG00000177721.4	0.333248	0.41671	0.652242	0.361111	0.0174806
RAB7A	ENSG00000075785.12	0.333304	0.416723	0.652263	0.361111	-0.139944
CLIP3	ENSG00000105270.14	0.333347	0.416723	0.652263	0.361111	-0.0339393
CXCR4	ENSG00000121966.6	0.333591	0.416738	0.652285	0.361111	1.91286
PLA2G2D	ENSG00000117215.14	0.333597	0.416738	0.652285	0.361111	0.119069
CYBB	ENSG00000165168.7	0.333637	0.416738	0.652285	0.361111	0.252515
PRR5	ENSG00000186654.20	0.333637	0.416738	0.652285	0.361111	0.0225168
FCRLB	ENSG00000162746.14	0.333643	0.416738	0.652285	0.361111	0.010804
RAB3A	ENSG00000105649.9	0.333661	0.416738	0.652285	0.361111	-0.0123201
RBM34	ENSG00000188739.14	0.333668	0.416738	0.652285	0.361111	0.0512059
SPN	ENSG00000197471.11	0.333726	0.416755	0.652313	0.361111	-0.0346392
PGM2L1	ENSG00000165434.7	0.333922	0.416891	0.652525	0.361111	-0.00808337
DBF4B	ENSG00000161692.17	0.333943	0.416891	0.652525	0.361111	0.00785982
HMCN1	ENSG00000143341.11	0.333967	0.416891	0.652525	0.361111	-0.0312214
TNFRSF9	ENSG00000049249.8	0.334116	0.417022	0.65273	0.361111	-0.0149816
NOD2	ENSG00000167207.11	0.334264	0.417151	0.652932	0.361111	-0.0138611
DENND4B	ENSG00000198837.9	0.334404	0.41727	0.653119	0.361111	0.10532
FIG4	ENSG00000112367.10	0.334817	0.417668	0.653742	0.361111	0.0166669
AMT	ENSG00000145020.15	0.334834	0.417668	0.653742	0.361111	-0.0207991
WDR97	ENSG00000179698.13	0.334855	0.417668	0.653742	0.361111	-0.00255575
EHBP1	ENSG00000115504.14	0.335078	0.417844	0.654017	0.361111	0.0414401
TMEM106B	ENSG00000106460.18	0.335085	0.417844	0.654017	0.361111	0.0205561
PGS1	ENSG00000087157.18	0.335261	0.417962	0.654201	0.361111	0.0387719
S100Z	ENSG00000171643.13	0.335267	0.417962	0.654201	0.361111	0.00387062
C17orf62	ENSG00000178927.17	0.335349	0.418008	0.654273	0.361111	0.245534
MARCH3	ENSG00000173926.5	0.335466	0.418099	0.654416	0.361111	-0.0377263
NUMA1	ENSG00000137497.17	0.335626	0.418243	0.65464	0.361111	0.195893
TIMD4	ENSG00000145850.8	0.335712	0.418294	0.654722	0.361111	0.151488
RUNDC1	ENSG00000198863.7	0.335822	0.41835	0.654809	0.361111	0.00805289
CUX1	ENSG00000257923.9	0.335845	0.41835	0.654809	0.361111	-0.044346
ARL3	ENSG00000138175.8	0.335942	0.418416	0.654912	0.361111	0.0121326
SRGAP2	ENSG00000266028.7	0.336085	0.418539	0.655104	0.361111	0.056509
KIF1B	ENSG00000054523.17	0.336176	0.418548	0.655119	0.361111	-0.0223735
PDE4B	ENSG00000184588.17	0.336262	0.418548	0.655119	0.361111	-0.13936
TBXAS1	ENSG00000059377.16	0.336291	0.418548	0.655119	0.361111	0.0956231
ESF1	ENSG00000089048.14	0.336298	0.418548	0.655119	0.361111	0.0136271
VAV2	ENSG00000160293.16	0.336314	0.418548	0.655119	0.361111	-0.0131537
TLL1	ENSG00000038295.7	0.33639	0.418557	0.655133	0.361111	0.00949117
REEP6	ENSG00000115255.10	0.336436	0.418557	0.655133	0.361111	0.00302694
CHMP2B	ENSG00000083937.8	0.336455	0.418557	0.655133	0.361111	-0.0251401
POLR2J	ENSG00000005075.15	0.33658	0.418624	0.655237	0.361111	0.0645456
ST20MTHFS	ENSG00000259332.3	0.336611	0.418624	0.655237	0.361111	-0.00959993
INTS6L	ENSG00000165359.15	0.336641	0.418624	0.655237	0.361111	0.0300626
RP11164J131	ENSG00000258461.5	0.336694	0.418635	0.655255	0.361111	0.00845797
CD1E	ENSG00000158488.15	0.336823	0.41874	0.65542	0.361111	-0.0149125
AGPAT4	ENSG00000026652.13	0.337	0.418905	0.655678	0.361111	-0.0143271
TSPAN3	ENSG00000140391.14	0.337064	0.418927	0.655711	0.361111	0.10002
CBY1	ENSG00000100211.10	0.337148	0.418927	0.655711	0.361111	0.0351081
CTSK	ENSG00000143387.12	0.337151	0.418927	0.655711	0.361111	0.626183
NUP54	ENSG00000138750.14	0.337282	0.419015	0.655849	0.361111	-0.0167231
FUT10	ENSG00000172728.15	0.337363	0.419015	0.655849	0.361111	0.00758736
STUB1	ENSG00000103266.10	0.337368	0.419015	0.655849	0.361111	0.0461651
KLHL13	ENSG00000003096.14	0.337399	0.419015	0.655849	0.361111	-0.00718095
LRCH4	ENSG00000077454.15	0.337508	0.419064	0.655927	0.361111	0.143996
ACAP1	ENSG00000072818.11	0.337594	0.419064	0.655927	0.361111	0.298766
SYNDIG1	ENSG00000101463.5	0.337618	0.419064	0.655927	0.361111	0.00928968
KDM1B	ENSG00000165097.13	0.337655	0.419064	0.655927	0.361111	0.0122132
SNHG9	ENSG00000255198.4	0.337661	0.419064	0.655927	0.361111	-0.0902548
FBXL2	ENSG00000153558.13	0.337902	0.419308	0.656309	0.361111	-0.014818
PDLIM5	ENSG00000163110.14	0.338085	0.419385	0.656429	0.361111	-0.133542
MED15	ENSG00000099917.17	0.338093	0.419385	0.656429	0.361111	-0.0550608
UPF3A	ENSG00000169062.14	0.338097	0.419385	0.656429	0.361111	0.0572258
MECP2	ENSG00000169057.21	0.338198	0.419406	0.656462	0.361111	-0.0360045
OS9	ENSG00000135506.15	0.338203	0.419406	0.656462	0.361111	0.157539
REM1	ENSG00000088320.3	0.338359	0.419545	0.656679	0.361111	-0.00867986
C3orf38	ENSG00000179021.9	0.338537	0.41971	0.656937	0.361111	0.0140717
ABT1	ENSG00000146109.4	0.3386	0.419733	0.656973	0.361111	-0.0158715
ITPKB	ENSG00000143772.9	0.338706	0.41981	0.657094	0.361111	-0.0385682
CHAC1	ENSG00000128965.11	0.338891	0.419984	0.657366	0.361111	0.0212915
CLEC1A	ENSG00000150048.10	0.339051	0.420127	0.65759	0.361111	-0.0248421
ACAP3	ENSG00000131584.18	0.339176	0.420208	0.657717	0.361111	-0.0657698
ADAMTS6	ENSG00000049192.14	0.339229	0.420208	0.657717	0.361111	0.00476815
AK6	ENSG00000085231.13	0.339285	0.420208	0.657717	0.361111	0.0567981
PLD3	ENSG00000105223.19	0.339295	0.420208	0.657717	0.361111	0.935103
ZNF880	ENSG00000221923.8	0.339443	0.420315	0.657884	0.361111	0.0168897
WBSCR22	ENSG00000071462.11	0.33947	0.420315	0.657884	0.361111	-0.0349111
TMEM9B	ENSG00000175348.10	0.33966	0.420495	0.658166	0.361111	0.0435009
ZNF134	ENSG00000213762.11	0.339713	0.420506	0.658183	0.361111	-0.00920014
ITFG1	ENSG00000129636.12	0.339988	0.420765	0.658589	0.361111	-0.037778
RHBDD3	ENSG00000100263.13	0.340012	0.420765	0.658589	0.361111	0.0154785
ARMCX4	ENSG00000196440.11	0.340365	0.421147	0.659187	0.361111	-0.0125704
UBR3	ENSG00000144357.16	0.340412	0.42115	0.659191	0.361111	0.0123379
GLIS3	ENSG00000107249.21	0.3405	0.421203	0.659275	0.361111	0.0135195
METAP1D	ENSG00000172878.13	0.340768	0.421447	0.659656	0.361111	0.00652451
NEGR1	ENSG00000172260.14	0.340825	0.421447	0.659656	0.361111	0.0162266
VPS4A	ENSG00000132612.15	0.340871	0.421447	0.659656	0.361111	-0.0235042
PKD2	ENSG00000118762.7	0.340875	0.421447	0.659656	0.361111	-0.0785087
SEPHS2	ENSG00000179918.18	0.341021	0.421573	0.659853	0.361111	0.030073
FAM185A	ENSG00000222011.8	0.341308	0.421872	0.660321	0.361111	0.00533256
STX1B	ENSG00000099365.10	0.34154	0.422104	0.660684	0.361111	0.00497189
HMGB2	ENSG00000164104.11	0.341686	0.422229	0.66088	0.361111	0.297504
TMEM2	ENSG00000135048.13	0.341766	0.422272	0.660947	0.361111	-0.249415
SAMHD1	ENSG00000101347.8	0.34182	0.422284	0.660966	0.361111	0.118118
TMEM45A	ENSG00000181458.10	0.341957	0.422351	0.661072	0.361111	0.10992
WFDC2	ENSG00000101443.17	0.342041	0.422351	0.661072	0.361111	-0.0122421
KIAA1644	ENSG00000138944.7	0.342092	0.422351	0.661072	0.361111	-0.0124726
PDCD11	ENSG00000148843.13	0.342099	0.422351	0.661072	0.361111	0.0114764
TREM1	ENSG00000124731.12	0.342128	0.422351	0.661072	0.361111	-0.419971
TSEN34	ENSG00000170892.10	0.342143	0.422351	0.661072	0.361111	-0.0479328
UBE2A	ENSG00000077721.15	0.342379	0.422523	0.66134	0.361111	-0.0327132
ZFAND6	ENSG00000086666.18	0.342441	0.422523	0.66134	0.361111	-0.0439611
KAT2B	ENSG00000114166.7	0.342448	0.422523	0.66134	0.361111	0.0219857
CNOT10	ENSG00000182973.18	0.342499	0.422523	0.66134	0.361111	0.0180901
SH3GLB2	ENSG00000148341.17	0.342506	0.422523	0.66134	0.361111	-0.0895924
TEAD1	ENSG00000187079.16	0.342669	0.422639	0.661521	0.361111	0.0215685
MFSD1	ENSG00000118855.18	0.342689	0.422639	0.661521	0.361111	0.231862
ZNF71	ENSG00000197951.8	0.342826	0.422752	0.661699	0.361111	0.00570674
MICU1	ENSG00000107745.17	0.342938	0.422825	0.661813	0.361111	0.0323965
FCHSD2	ENSG00000137478.14	0.342975	0.422825	0.661813	0.361111	0.0534882
SCG2	ENSG00000171951.4	0.343095	0.422898	0.661928	0.361111	-0.101306
ARID4B	ENSG00000054267.21	0.343152	0.422898	0.661928	0.361111	0.0243974
WDR3	ENSG00000065183.15	0.343169	0.422898	0.661928	0.361111	0.0140571
HLAB	ENSG00000234745.10	0.343329	0.423037	0.662145	0.361111	-7.06254
ZNF148	ENSG00000163848.19	0.343389	0.423037	0.662145	0.361111	0.0107698
SIMC1	ENSG00000170085.17	0.343434	0.423037	0.662145	0.361111	0.00680517
SUGT1	ENSG00000165416.14	0.343461	0.423037	0.662145	0.361111	0.0276468
LSR	ENSG00000105699.16	0.343541	0.423053	0.662169	0.361111	-0.0318153
ARMC7	ENSG00000125449.6	0.343563	0.423053	0.662169	0.361111	0.00910096
UCKL1	ENSG00000198276.15	0.343695	0.423139	0.662304	0.361111	0.0409767
RP11348P102	ENSG00000272077.1	0.343722	0.423139	0.662304	0.361111	-0.00343211
C14orf119	ENSG00000179933.5	0.343984	0.423405	0.662721	0.361111	0.0441979
KIF27	ENSG00000165115.14	0.344053	0.423436	0.662769	0.361111	0.00397282
CAPZA1	ENSG00000116489.12	0.344124	0.423441	0.662777	0.361111	0.124967
CD74	ENSG00000019582.14	0.344147	0.423441	0.662777	0.361111	-10.7164
EXOSC10	ENSG00000171824.13	0.34424	0.4235	0.66287	0.361111	0.0479266
CIPC	ENSG00000198894.7	0.344328	0.423553	0.662953	0.361111	0.0102586
PPP1R3C	ENSG00000119938.8	0.344469	0.423671	0.663138	0.361111	-0.0591722
AMER1	ENSG00000184675.9	0.344875	0.424116	0.663833	0.361111	0.00236725
THEMIS2	ENSG00000130775.15	0.345045	0.424256	0.664053	0.361111	-0.226351
SLC43A3	ENSG00000134802.17	0.345128	0.424256	0.664053	0.361111	0.100037
GNB2	ENSG00000172354.9	0.345185	0.424256	0.664053	0.361111	-0.134001
TM2D3	ENSG00000184277.12	0.345257	0.424256	0.664053	0.361111	-0.0252467
RNF40	ENSG00000103549.21	0.345258	0.424256	0.664053	0.361111	-0.0341091
PGBD4	ENSG00000182405.5	0.345261	0.424256	0.664053	0.361111	0.0015665
LCN12	ENSG00000184925.11	0.345304	0.424256	0.664053	0.361111	-0.0033973
CCDC85A	ENSG00000055813.5	0.345416	0.424296	0.664115	0.361111	-0.00421324
SRP68	ENSG00000167881.14	0.345444	0.424296	0.664115	0.361111	0.026942
PQLC2	ENSG00000040487.12	0.345471	0.424296	0.664115	0.361111	0.0132742
NOSIP	ENSG00000142546.13	0.34556	0.424349	0.664199	0.361111	0.0859769
DNAJC2	ENSG00000105821.14	0.345644	0.424384	0.664254	0.361111	-0.0221665
PIK3CG	ENSG00000105851.10	0.345678	0.424384	0.664254	0.361111	0.0165898
SYNM	ENSG00000182253.14	0.345848	0.424408	0.66429	0.361111	-0.113663
ACTR10	ENSG00000131966.13	0.345848	0.424408	0.66429	0.361111	0.0597258
FOXRED1	ENSG00000110074.10	0.345924	0.424408	0.66429	0.361111	0.024137
CCZ1B	ENSG00000146574.15	0.345958	0.424408	0.66429	0.361111	0.0532586
STK11	ENSG00000118046.14	0.345981	0.424408	0.66429	0.361111	0.0264988
ZNF280C	ENSG00000056277.15	0.345987	0.424408	0.66429	0.361111	0.002272
PGAP2	ENSG00000148985.19	0.346012	0.424408	0.66429	0.361111	0.0120776
SLC9A7	ENSG00000065923.9	0.346076	0.424421	0.664311	0.361111	0.0106854
ZNF337	ENSG00000130684.13	0.346141	0.424421	0.664311	0.361111	0.0211391
MYO5B	ENSG00000167306.19	0.346199	0.424421	0.664311	0.361111	-0.00829424
SLC8B1	ENSG00000089060.11	0.346241	0.424421	0.664311	0.361111	-0.0391499
HECW2	ENSG00000138411.10	0.346247	0.424421	0.664311	0.361111	-0.0116648
LUZP1	ENSG00000169641.13	0.346469	0.424509	0.664448	0.361111	-0.0325208
DNASE2	ENSG00000105612.8	0.346478	0.424509	0.664448	0.361111	0.0866854
PVT1	ENSG00000249859.9	0.346498	0.424509	0.664448	0.361111	0.140585
CDH19	ENSG00000071991.8	0.346515	0.424509	0.664448	0.361111	0.0299654
ERMP1	ENSG00000099219.13	0.346546	0.424509	0.664448	0.361111	0.00641285
ZNF77	ENSG00000175691.8	0.346589	0.424509	0.664448	0.361111	0.00453539
B3GALT6	ENSG00000176022.4	0.346692	0.424581	0.664561	0.361111	-0.0123138
CLEC11A	ENSG00000105472.12	0.346754	0.424595	0.664584	0.361111	0.0675876
PCDHB5	ENSG00000113209.8	0.346794	0.424595	0.664584	0.361111	-0.00340032
DCTPP1	ENSG00000179958.8	0.34697	0.42474	0.664811	0.361111	0.0395712
ABCF3	ENSG00000161204.11	0.347028	0.42474	0.664811	0.361111	0.0482099
ZCCHC9	ENSG00000131732.11	0.347082	0.42474	0.664811	0.361111	0.0188849
CD38	ENSG00000004468.12	0.347141	0.42474	0.664811	0.361111	0.0384837
HSPA5	ENSG00000044574.7	0.347173	0.42474	0.664811	0.361111	0.38472
CARNS1	ENSG00000172508.10	0.3472	0.42474	0.664811	0.361111	-0.00623154
CNEP1R1	ENSG00000205423.11	0.347248	0.42474	0.664811	0.361111	0.0206448
ZMPSTE24	ENSG00000084073.8	0.347303	0.42474	0.664811	0.361111	-0.0228459
GOLGA6L9	ENSG00000197978.9	0.34733	0.42474	0.664811	0.361111	0.00490908
TRIM13	ENSG00000204977.9	0.347393	0.42474	0.664811	0.361111	0.0155172
ADH1B	ENSG00000196616.13	0.34743	0.42474	0.664811	0.361111	-0.906596
CAPS2	ENSG00000180881.19	0.347457	0.42474	0.664811	0.361111	-0.00638292
GMNN	ENSG00000112312.9	0.347508	0.42474	0.664811	0.361111	0.010044
ANKRD13D	ENSG00000172932.14	0.347542	0.42474	0.664811	0.361111	0.0826615
FARP2	ENSG00000006607.13	0.347613	0.424754	0.664832	0.361111	0.0199482
DPY19L3	ENSG00000178904.18	0.347762	0.424754	0.664832	0.361111	0.0082333
MMP13	ENSG00000137745.11	0.347768	0.424754	0.664832	0.361111	-0.17006
LUC7L	ENSG00000007392.16	0.347813	0.424754	0.664832	0.361111	0.115245
FAM58A	ENSG00000262919.7	0.347814	0.424754	0.664832	0.361111	0.02462
DERL1	ENSG00000136986.9	0.347844	0.424754	0.664832	0.361111	-0.0438975
PQLC1	ENSG00000122490.18	0.347882	0.424754	0.664832	0.361111	-0.0382331
CDK6	ENSG00000105810.9	0.347916	0.424754	0.664832	0.361111	0.00845138
NDUFS7	ENSG00000115286.19	0.347958	0.424754	0.664832	0.361111	0.0591078
GZMA	ENSG00000145649.7	0.348095	0.424812	0.664923	0.361111	0.0795804
C4orf36	ENSG00000163633.10	0.348096	0.424812	0.664923	0.361111	-0.00715653
ANGPTL1	ENSG00000116194.12	0.348229	0.424871	0.665015	0.361111	-0.0590544
ZFYVE19	ENSG00000166140.17	0.348234	0.424871	0.665015	0.361111	0.0199142
RCC2	ENSG00000179051.13	0.34841	0.425031	0.665265	0.361111	-0.0363587
BNIP3L	ENSG00000104765.15	0.348548	0.425106	0.665383	0.361111	0.0936305
ACE	ENSG00000159640.15	0.348562	0.425106	0.665383	0.361111	0.0342595
DTWD2	ENSG00000169570.9	0.348634	0.425126	0.665414	0.361111	0.00318364
CRACR2B	ENSG00000177685.16	0.348668	0.425126	0.665414	0.361111	0.0388882
PPP3CC	ENSG00000120910.14	0.348775	0.425137	0.665432	0.361111	0.0238766
KBTBD6	ENSG00000165572.7	0.348784	0.425137	0.665432	0.361111	0.0040708
ATP2C1	ENSG00000017260.19	0.348813	0.425137	0.665432	0.361111	0.0346048
PLCD1	ENSG00000187091.13	0.348926	0.425221	0.665563	0.361111	-0.0251663
REPS1	ENSG00000135597.18	0.348999	0.425255	0.665616	0.361111	0.0257734
MYL12A	ENSG00000101608.12	0.349067	0.425282	0.665659	0.361111	0.510217
PNKP	ENSG00000039650.11	0.349147	0.425303	0.665692	0.361111	-0.135894
UBE2D4	ENSG00000078967.12	0.349174	0.425303	0.665692	0.361111	0.0266762
A2M	ENSG00000175899.14	0.349256	0.425321	0.66572	0.361111	-1.58655
STX17	ENSG00000136874.10	0.349279	0.425321	0.66572	0.361111	0.0140787
HTATIP2	ENSG00000109854.13	0.349358	0.425363	0.665786	0.361111	0.0561773
ABHD4	ENSG00000100439.10	0.34976	0.425684	0.666288	0.361111	0.033932
PTPN14	ENSG00000152104.11	0.349776	0.425684	0.666288	0.361111	-0.00801614
DLG2	ENSG00000150672.16	0.34979	0.425684	0.666288	0.361111	0.00637077
TIMP2	ENSG00000035862.12	0.349804	0.425684	0.666288	0.361111	-0.873231
TMED7	ENSG00000134970.13	0.349848	0.425684	0.666288	0.361111	0.0326129
CDON	ENSG00000064309.14	0.349987	0.42575	0.666391	0.361111	0.0109791
MTMR2	ENSG00000087053.18	0.350049	0.42575	0.666391	0.361111	-0.0183635
TMX1	ENSG00000139921.12	0.350071	0.42575	0.666391	0.361111	0.0226212
PDCD2	ENSG00000071994.10	0.350082	0.42575	0.666391	0.361111	0.0446983
MVD	ENSG00000167508.11	0.350175	0.425773	0.666427	0.361111	-0.0387144
IL17RA	ENSG00000177663.13	0.350191	0.425773	0.666427	0.361111	-0.0310513
ZDHHC11	ENSG00000188818.12	0.350413	0.42594	0.666688	0.361111	-0.0075212
MRPL9	ENSG00000143436.10	0.350419	0.42594	0.666688	0.361111	0.0406701
RABGAP1L	ENSG00000152061.23	0.350511	0.425969	0.666733	0.361111	0.0318888
TXNDC15	ENSG00000113621.14	0.350532	0.425969	0.666733	0.361111	0.101381
NDUFB10	ENSG00000140990.14	0.350615	0.426014	0.666804	0.361111	0.0735193
XXbacBPG181M175	ENSG00000248993.1	0.350699	0.426044	0.666852	0.361111	-0.00514609
RPL4	ENSG00000174444.14	0.350738	0.426044	0.666852	0.361111	1.32182
ZFPM1	ENSG00000179588.8	0.350788	0.426044	0.666852	0.361111	0.00543803
KATNAL1	ENSG00000102781.13	0.35082	0.426044	0.666852	0.361111	0.00708957
RAC1	ENSG00000136238.17	0.351107	0.426247	0.66717	0.361111	-0.157775
FXN	ENSG00000165060.11	0.351145	0.426247	0.66717	0.361111	0.0121911
RNASEH2B	ENSG00000136104.19	0.35115	0.426247	0.66717	0.361111	0.0461933
DDX39B	ENSG00000198563.13	0.351209	0.426247	0.66717	0.361111	0.538441
RP1193H182	ENSG00000267194.1	0.351213	0.426247	0.66717	0.361111	0.00322316
LSM3	ENSG00000170860.3	0.351292	0.42628	0.667221	0.361111	0.0235487
PIK3R3	ENSG00000117461.14	0.35133	0.42628	0.667221	0.361111	-0.0423242
GP1BB	ENSG00000203618.5	0.35145	0.42637	0.667362	0.361111	-0.0149773
LINC01506	ENSG00000234506.5	0.351579	0.426472	0.667521	0.361111	-0.0289663
LINC00957	ENSG00000235314.1	0.351624	0.426472	0.667521	0.361111	-0.00729973
CCL21	ENSG00000137077.7	0.3518	0.42663	0.667769	0.361111	-2.57256
KRT16	ENSG00000186832.8	0.351862	0.426651	0.667802	0.361111	-0.0227449
RP11395I142	ENSG00000253476.1	0.352034	0.42674	0.66794	0.361111	0.00344222
PNPLA6	ENSG00000032444.15	0.352066	0.42674	0.66794	0.361111	0.0603731
GATA3	ENSG00000107485.15	0.352121	0.42674	0.66794	0.361111	-0.00950406
WBSCR17	ENSG00000185274.11	0.352165	0.42674	0.66794	0.361111	-0.00957764
GALNT4	ENSG00000257594.3	0.352206	0.42674	0.66794	0.361111	0.00502018
MRO	ENSG00000134042.12	0.352274	0.426767	0.667983	0.361111	0.0203697
HLADPA1	ENSG00000231389.7	0.352346	0.426799	0.668033	0.361111	-2.59032
AP2S1	ENSG00000042753.11	0.352527	0.426911	0.668208	0.361111	0.149968
STAC3	ENSG00000185482.7	0.352528	0.426911	0.668208	0.361111	0.0204442
DNAJC8	ENSG00000126698.10	0.35278	0.427106	0.668513	0.361111	0.0537495
ZDHHC2	ENSG00000104219.12	0.352844	0.427106	0.668513	0.361111	0.0191823
PRRG1	ENSG00000130962.17	0.352852	0.427106	0.668513	0.361111	0.00907577
NFATC2IP	ENSG00000176953.12	0.3529	0.427106	0.668513	0.361111	0.0586349
NEK6	ENSG00000119408.16	0.352916	0.427106	0.668513	0.361111	0.0658073
PRR4	ENSG00000111215.11	0.353269	0.42744	0.669036	0.361111	0.0163595
SEPT5	ENSG00000184702.17	0.353282	0.42744	0.669036	0.361111	-0.0441612
ASRGL1	ENSG00000162174.12	0.353392	0.427518	0.669158	0.361111	-0.0155781
SUPT4H1	ENSG00000213246.6	0.353594	0.427708	0.669456	0.361111	0.089462
CLSTN3	ENSG00000139182.13	0.353764	0.42782	0.66963	0.361111	-0.0779368
SERPING1	ENSG00000149131.15	0.353777	0.42782	0.66963	0.361111	-1.17087
SLC36A4	ENSG00000180773.14	0.35401	0.428046	0.669986	0.361111	-0.0175481
ZFP41	ENSG00000181638.17	0.354085	0.428082	0.670042	0.361111	0.00550726
PAN3	ENSG00000152520.13	0.35415	0.428105	0.670078	0.361111	0.0273067
CSNK1G1	ENSG00000169118.17	0.354311	0.428245	0.670296	0.361111	0.00495374
MTMR14	ENSG00000163719.19	0.354356	0.428245	0.670296	0.361111	0.0345609
ZCCHC17	ENSG00000121766.15	0.354494	0.428353	0.670465	0.361111	0.0231609
AC0073833	ENSG00000227946.1	0.354552	0.428353	0.670465	0.361111	0.00646531
USP20	ENSG00000136878.12	0.354581	0.428353	0.670465	0.361111	-0.0329684
EIF3A	ENSG00000107581.12	0.354739	0.428489	0.670678	0.361111	0.0656329
CKS1B	ENSG00000173207.12	0.354846	0.428563	0.670795	0.361111	0.040778
BIK	ENSG00000100290.2	0.355027	0.428601	0.670854	0.361111	-0.0163906
PFKP	ENSG00000067057.16	0.355046	0.428601	0.670854	0.361111	-0.0651659
TRIM61	ENSG00000183439.7	0.35508	0.428601	0.670854	0.361111	0.00234402
EPHX2	ENSG00000120915.13	0.35511	0.428601	0.670854	0.361111	-0.0315068
ISLR	ENSG00000129009.12	0.355154	0.428601	0.670854	0.361111	0.270833
RGS18	ENSG00000150681.9	0.355182	0.428601	0.670854	0.361111	-0.0488703
KNOP1	ENSG00000103550.13	0.355195	0.428601	0.670854	0.361111	0.0186142
NUMB	ENSG00000133961.19	0.35534	0.42863	0.670899	0.361111	-0.0456378
PLPP7	ENSG00000160539.4	0.355358	0.42863	0.670899	0.361111	-0.00800426
SH3BP4	ENSG00000130147.15	0.355408	0.42863	0.670899	0.361111	-0.0175353
CPAMD8	ENSG00000160111.12	0.355414	0.42863	0.670899	0.361111	-0.0104307
ATP6V1E1	ENSG00000131100.12	0.355446	0.42863	0.670899	0.361111	0.0873125
VAT1	ENSG00000108828.15	0.355524	0.428635	0.670907	0.361111	0.182734
UXS1	ENSG00000115652.14	0.355541	0.428635	0.670907	0.361111	0.0199024
SNX21	ENSG00000124104.18	0.355601	0.428653	0.670935	0.361111	-0.0341136
NKIRAS1	ENSG00000197885.10	0.355653	0.428661	0.670947	0.361111	-0.0105875
SRGAP2B	ENSG00000196369.10	0.355737	0.428707	0.671019	0.361111	0.0220188
POLE3	ENSG00000148229.12	0.355865	0.428796	0.671159	0.361111	-0.0264801
DDIT4	ENSG00000168209.4	0.355902	0.428796	0.671159	0.361111	1.27502
VPS52	ENSG00000223501.8	0.355977	0.428832	0.671216	0.361111	0.0568036
QPCT	ENSG00000115828.15	0.356113	0.428927	0.671364	0.361111	-0.0738085
MAP1LC3C	ENSG00000197769.5	0.356147	0.428927	0.671364	0.361111	0.00743156
CD99	ENSG00000002586.18	0.356332	0.429009	0.671492	0.361111	0.345952
INTS6	ENSG00000102786.14	0.356347	0.429009	0.671492	0.361111	0.0282891
TSPAN1	ENSG00000117472.9	0.356351	0.429009	0.671492	0.361111	-0.00913712
ZFC3H1	ENSG00000133858.15	0.356506	0.429089	0.671618	0.361111	0.0602082
PCGF6	ENSG00000156374.14	0.356511	0.429089	0.671618	0.361111	0.00592864
TNIK	ENSG00000154310.16	0.356554	0.429089	0.671618	0.361111	-0.00996887
FAM198B	ENSG00000164125.15	0.356628	0.429123	0.671671	0.361111	-0.0839926
ACO2	ENSG00000100412.15	0.356681	0.429133	0.671686	0.361111	-0.0300913
AURKA	ENSG00000087586.17	0.356762	0.429176	0.671753	0.361111	0.00712672
CEP72	ENSG00000112877.7	0.356862	0.429241	0.671855	0.361111	0.00465019
TEP1	ENSG00000129566.12	0.356943	0.429252	0.671873	0.361111	0.043119
VMO1	ENSG00000182853.11	0.357042	0.429252	0.671873	0.361111	0.331145
CENPO	ENSG00000138092.10	0.35708	0.429252	0.671873	0.361111	0.00463255
NSUN7	ENSG00000179299.16	0.357081	0.429252	0.671873	0.361111	-0.00391409
KCNJ2	ENSG00000123700.4	0.35712	0.429252	0.671873	0.361111	-0.00765482
NOTCH2NL	ENSG00000264343.5	0.357185	0.429252	0.671873	0.361111	-0.035628
KCNS3	ENSG00000170745.11	0.357189	0.429252	0.671873	0.361111	-0.0204469
SPAG7	ENSG00000091640.7	0.357293	0.429275	0.671908	0.361111	-0.0429342
CCNJL	ENSG00000135083.14	0.357299	0.429275	0.671908	0.361111	-0.0114486
POLR2K	ENSG00000147669.10	0.357422	0.429337	0.672006	0.361111	0.0721891
ZDHHC15	ENSG00000102383.13	0.357442	0.429337	0.672006	0.361111	-0.00184669
FGF7	ENSG00000140285.9	0.357584	0.429421	0.672138	0.361111	0.364495
MED23	ENSG00000112282.17	0.357603	0.429421	0.672138	0.361111	0.0178058
AASS	ENSG00000008311.14	0.357655	0.429429	0.672149	0.361111	0.0172859
RSRC2	ENSG00000111011.17	0.35771	0.42944	0.672167	0.361111	-0.0811231
TLR3	ENSG00000164342.12	0.35798	0.429602	0.67242	0.361111	0.00780857
ZNF789	ENSG00000198556.13	0.35801	0.429602	0.67242	0.361111	0.0182451
ABHD6	ENSG00000163686.14	0.35807	0.429602	0.67242	0.361111	-0.0108137
SOS2	ENSG00000100485.11	0.358095	0.429602	0.67242	0.361111	0.0119496
C5orf42	ENSG00000197603.13	0.358106	0.429602	0.67242	0.361111	0.00847182
DTX3L	ENSG00000163840.9	0.358158	0.429602	0.67242	0.361111	0.0258541
FAM210B	ENSG00000124098.9	0.358163	0.429602	0.67242	0.361111	0.0320931
CCNJ	ENSG00000107443.15	0.358214	0.429608	0.67243	0.361111	-0.00563474
ETNK2	ENSG00000143845.14	0.358422	0.429783	0.672704	0.361111	-0.0111681
CHM	ENSG00000188419.13	0.358451	0.429783	0.672704	0.361111	0.00696875
EEF1E1	ENSG00000124802.11	0.358562	0.429862	0.672827	0.361111	0.0335993
GPX7	ENSG00000116157.5	0.358798	0.43009	0.673184	0.361111	0.0248928
GPN2	ENSG00000142751.14	0.358978	0.43021	0.673372	0.361111	-0.0189015
ZNF423	ENSG00000102935.11	0.358989	0.43021	0.673372	0.361111	-0.0118444
DNM1	ENSG00000106976.20	0.359139	0.430267	0.673462	0.361111	-0.0443941
LONRF2	ENSG00000170500.12	0.359165	0.430267	0.673462	0.361111	-0.00473448
AC0936278	ENSG00000242611.2	0.359173	0.430267	0.673462	0.361111	0.00505376
PIK3CB	ENSG00000051382.8	0.359285	0.430319	0.673543	0.361111	0.0127764
LZTFL1	ENSG00000163818.16	0.359321	0.430319	0.673543	0.361111	0.00925651
TNFRSF14	ENSG00000157873.17	0.359354	0.430319	0.673543	0.361111	0.167931
KRIT1	ENSG00000001631.15	0.359468	0.430342	0.673579	0.361111	0.0233913
CBFA2T3	ENSG00000129993.14	0.35955	0.430342	0.673579	0.361111	-0.0192452
UBE2N	ENSG00000177889.9	0.359551	0.430342	0.673579	0.361111	-0.075823
SIRT3	ENSG00000142082.14	0.359585	0.430342	0.673579	0.361111	0.0227696
CHUK	ENSG00000213341.10	0.359601	0.430342	0.673579	0.361111	-0.0137975
STRBP	ENSG00000165209.18	0.359809	0.430537	0.673883	0.361111	0.0412119
IL17RB	ENSG00000056736.9	0.359954	0.430655	0.674069	0.361111	-0.00229493
LY6G5B	ENSG00000240053.8	0.360068	0.430661	0.674079	0.361111	-0.0461329
UHRF1BP1L	ENSG00000111647.12	0.360148	0.430661	0.674079	0.361111	0.0155541
GON7	ENSG00000170270.4	0.360169	0.430661	0.674079	0.361111	0.0125895
TET2	ENSG00000168769.13	0.36017	0.430661	0.674079	0.361111	-0.0139141
GPR137B	ENSG00000077585.13	0.360187	0.430661	0.674079	0.361111	0.101689
SLX4IP	ENSG00000149346.14	0.360635	0.431077	0.674729	0.361111	0.00335096
RP11357P182	ENSG00000274245.1	0.36067	0.431077	0.674729	0.361111	-0.0140172
NDUFB11	ENSG00000147123.10	0.360671	0.431077	0.674729	0.361111	0.0674214
MMP23B	ENSG00000189409.13	0.360896	0.431255	0.675008	0.361111	0.0457725
SMIM19	ENSG00000176209.11	0.360958	0.431255	0.675008	0.361111	0.0597836
PARVB	ENSG00000188677.14	0.360998	0.431255	0.675008	0.361111	0.0579593
CIB2	ENSG00000136425.12	0.361003	0.431255	0.675008	0.361111	-0.0110029
INPP5B	ENSG00000204084.12	0.361086	0.4313	0.675077	0.361111	0.0223124
GFRA1	ENSG00000151892.14	0.36121	0.431373	0.675193	0.361111	0.0161791
CHCHD2	ENSG00000106153.12	0.361239	0.431373	0.675193	0.361111	0.21991
ATP13A3	ENSG00000133657.14	0.3613	0.431391	0.675221	0.361111	-0.129504
METTL12	ENSG00000214756.7	0.361593	0.431516	0.675416	0.361111	0.0152025
LINC00578	ENSG00000228221.5	0.361636	0.431516	0.675416	0.361111	0.0209798
ANKRD44	ENSG00000065413.18	0.361688	0.431516	0.675416	0.361111	0.0447678
ANKS1A	ENSG00000064999.13	0.3617	0.431516	0.675416	0.361111	-0.0207084
STARD13	ENSG00000133121.20	0.361704	0.431516	0.675416	0.361111	-0.0220921
TNFSF12TNFSF13	ENSG00000248871.1	0.361746	0.431516	0.675416	0.361111	0.0167387
MPRIP	ENSG00000133030.20	0.361783	0.431516	0.675416	0.361111	-0.11697
DOCK4	ENSG00000128512.20	0.36186	0.431516	0.675416	0.361111	0.0226853
SLC46A1	ENSG00000076351.12	0.361894	0.431516	0.675416	0.361111	0.015087
TOR4A	ENSG00000198113.2	0.361926	0.431516	0.675416	0.361111	-0.0128028
ZC3H12C	ENSG00000149289.10	0.361942	0.431516	0.675416	0.361111	-0.00431961
KCNH2	ENSG00000055118.14	0.361952	0.431516	0.675416	0.361111	-0.00602141
FLT1	ENSG00000102755.11	0.36208	0.431613	0.675568	0.361111	-0.0642354
KIAA0556	ENSG00000047578.12	0.362367	0.431839	0.675922	0.361111	-0.0111272
NECTIN4	ENSG00000143217.8	0.36249	0.431839	0.675922	0.361111	0.00869822
CCDC146	ENSG00000135205.14	0.362505	0.431839	0.675922	0.361111	0.012187
C6orf203	ENSG00000130349.9	0.362564	0.431839	0.675922	0.361111	0.0164824
CXCL11	ENSG00000169248.12	0.362577	0.431839	0.675922	0.361111	-0.0178354
SCP2	ENSG00000116171.17	0.36264	0.431839	0.675922	0.361111	0.0972929
ATG9A	ENSG00000198925.10	0.362651	0.431839	0.675922	0.361111	-0.0246557
RP11134F28	ENSG00000283149.1	0.362684	0.431839	0.675922	0.361111	0.031812
MLLT1	ENSG00000130382.8	0.362696	0.431839	0.675922	0.361111	-0.032679
ARPC3	ENSG00000111229.15	0.362744	0.431839	0.675922	0.361111	0.435305
EIF2B4	ENSG00000115211.15	0.362851	0.431839	0.675922	0.361111	0.0208725
ZNF687	ENSG00000143373.17	0.362881	0.431839	0.675922	0.361111	-0.0104665
METTL5	ENSG00000138382.14	0.362893	0.431839	0.675922	0.361111	0.0506278
TMEM26	ENSG00000196932.11	0.36291	0.431839	0.675922	0.361111	0.00611715
SLC44A3	ENSG00000143036.16	0.363074	0.43198	0.676142	0.361111	0.0124002
CTD2370N53	ENSG00000265118.5	0.363176	0.432048	0.676248	0.361111	-0.0198
NME3	ENSG00000103024.7	0.363459	0.432329	0.676689	0.361111	0.0337986
ZDHHC6	ENSG00000023041.11	0.363657	0.43251	0.676972	0.361111	0.0276732
RBM48	ENSG00000127993.15	0.363832	0.432664	0.677213	0.361111	0.00994804
GSTM5	ENSG00000134201.10	0.363911	0.432704	0.677275	0.361111	-0.0483157
ARHGEF6	ENSG00000129675.15	0.364002	0.432757	0.677359	0.361111	0.0278803
NAXD	ENSG00000213995.11	0.36406	0.432771	0.677381	0.361111	-0.0157101
IDH3B	ENSG00000101365.20	0.364152	0.432826	0.677467	0.361111	-0.0419004
KRBOX1	ENSG00000240747.7	0.364212	0.432843	0.677494	0.361111	-0.0112375
SAFB	ENSG00000160633.12	0.364354	0.432958	0.677673	0.361111	0.0727423
ITGB3	ENSG00000259207.7	0.364427	0.43299	0.677723	0.361111	-0.0364261
ZNF3	ENSG00000166526.16	0.364567	0.433102	0.677898	0.361111	-0.0131912
CYP20A1	ENSG00000119004.15	0.364688	0.433162	0.677993	0.361111	-0.0111292
AC0221823	ENSG00000254802.1	0.364725	0.433162	0.677993	0.361111	0.004015
PROB1	ENSG00000228672.3	0.364818	0.433162	0.677993	0.361111	-0.00270244
AKR1C2	ENSG00000151632.17	0.36492	0.433162	0.677993	0.361111	-0.135308
TMED7TICAM2	ENSG00000251201.8	0.364931	0.433162	0.677993	0.361111	0.00602287
FUT7	ENSG00000180549.7	0.364939	0.433162	0.677993	0.361111	-0.0108456
TBC1D3B	ENSG00000274808.5	0.364939	0.433162	0.677993	0.361111	-0.00644133
TMEM241	ENSG00000134490.13	0.36505	0.433222	0.678087	0.361111	-0.0058175
CLEC4E	ENSG00000166523.7	0.365089	0.433222	0.678087	0.361111	-0.173686
PTCD1	ENSG00000106246.17	0.365127	0.433222	0.678087	0.361111	0.00453159
VMA21	ENSG00000160131.13	0.365339	0.433419	0.678395	0.361111	0.0118597
ZDBF2	ENSG00000204186.7	0.365388	0.433423	0.678401	0.361111	-0.00510432
CLN6	ENSG00000128973.12	0.365481	0.433479	0.678489	0.361111	0.0405558
ACTR2	ENSG00000138071.13	0.365539	0.433492	0.67851	0.361111	0.135789
MED10	ENSG00000133398.3	0.365601	0.433512	0.678541	0.361111	-0.0240143
FAM209A	ENSG00000124103.8	0.365719	0.433597	0.678674	0.361111	0.00309156
IQCG	ENSG00000114473.13	0.365765	0.433598	0.678674	0.361111	0.01301
XPO4	ENSG00000132953.16	0.366053	0.43386	0.679086	0.361111	0.00518446
TLE4	ENSG00000106829.18	0.366093	0.43386	0.679086	0.361111	-0.0207655
POMT2	ENSG00000009830.11	0.366125	0.43386	0.679086	0.361111	0.0129529
OSBPL1A	ENSG00000141447.17	0.366191	0.433885	0.679125	0.361111	0.0282412
TCF20	ENSG00000100207.18	0.36631	0.433971	0.679258	0.361111	-0.0107066
XPA	ENSG00000136936.10	0.366574	0.434229	0.679663	0.361111	-0.0145537
TMEM191C	ENSG00000206140.10	0.366674	0.434261	0.679712	0.361111	-0.00384684
EDEM1	ENSG00000134109.10	0.366692	0.434261	0.679712	0.361111	0.0649949
VILL	ENSG00000136059.14	0.366804	0.434286	0.679751	0.361111	0.0153339
EIF5A	ENSG00000132507.17	0.366805	0.434286	0.679751	0.361111	-0.231565
CHMP4C	ENSG00000164695.4	0.366874	0.434312	0.679793	0.361111	-0.00407859
ZNF839	ENSG00000022976.15	0.367018	0.434388	0.679912	0.361111	0.0135905
SAPCD1	ENSG00000228727.8	0.36703	0.434388	0.679912	0.361111	-0.0152861
RAD54B	ENSG00000197275.13	0.3671	0.434399	0.679928	0.361111	0.00365935
AC00913322	ENSG00000277669.1	0.367144	0.434399	0.679928	0.361111	0.0100355
TIMM10	ENSG00000134809.8	0.367261	0.434399	0.679928	0.361111	0.0590474
ZNF274	ENSG00000171606.17	0.367275	0.434399	0.679928	0.361111	0.0262511
NKTR	ENSG00000114857.17	0.367281	0.434399	0.679928	0.361111	0.0797233
RAPGEF4	ENSG00000091428.17	0.367382	0.434399	0.679928	0.361111	-0.0193591
PSIP1	ENSG00000164985.14	0.367426	0.434399	0.679928	0.361111	0.0460031
DDX18	ENSG00000088205.12	0.367474	0.434399	0.679928	0.361111	0.030667
TLR10	ENSG00000174123.10	0.367488	0.434399	0.679928	0.361111	0.0305886
TMEM165	ENSG00000134851.12	0.367499	0.434399	0.679928	0.361111	-0.09105
ABAT	ENSG00000183044.11	0.367602	0.434466	0.680033	0.361111	-0.0080901
PPP1R13L	ENSG00000104881.15	0.367723	0.434554	0.680172	0.361111	0.0706757
C1orf27	ENSG00000157181.15	0.367955	0.434722	0.680435	0.361111	0.0133192
GLYR1	ENSG00000140632.16	0.367957	0.434722	0.680435	0.361111	-0.0267096
RP11426C225	ENSG00000260517.2	0.368025	0.434739	0.680461	0.361111	0.00414078
GRK3	ENSG00000100077.14	0.368099	0.434739	0.680461	0.361111	0.0151695
RSL1D1	ENSG00000171490.12	0.368109	0.434739	0.680461	0.361111	0.089878
ARFIP2	ENSG00000132254.12	0.368263	0.434866	0.68066	0.361111	0.0301399
LINC01094	ENSG00000251442.5	0.368419	0.434868	0.680663	0.361111	0.0445372
PCBP1	ENSG00000169564.6	0.368475	0.434868	0.680663	0.361111	-0.128035
INIP	ENSG00000148153.13	0.368497	0.434868	0.680663	0.361111	0.0140302
ZNF70	ENSG00000187792.4	0.368543	0.434868	0.680663	0.361111	0.00259704
MRPS28	ENSG00000147586.9	0.368603	0.434868	0.680663	0.361111	0.0417023
ZBTB45	ENSG00000119574.12	0.368622	0.434868	0.680663	0.361111	-0.00675402
CYP7B1	ENSG00000172817.3	0.368632	0.434868	0.680663	0.361111	-0.0136949
KRT8	ENSG00000170421.12	0.368633	0.434868	0.680663	0.361111	-0.185171
CCR8	ENSG00000179934.6	0.368703	0.434896	0.680707	0.361111	0.00756143
ZNF644	ENSG00000122482.20	0.368764	0.434902	0.680716	0.361111	-0.0183388
ING2	ENSG00000168556.6	0.36884	0.434902	0.680716	0.361111	-0.0159693
CLCN7	ENSG00000103249.17	0.368846	0.434902	0.680716	0.361111	0.0895397
AGO4	ENSG00000134698.10	0.368903	0.434915	0.680736	0.361111	0.0235113
MAPK13	ENSG00000156711.16	0.369013	0.434961	0.680808	0.361111	0.0585321
HEBP1	ENSG00000013583.8	0.369034	0.434961	0.680808	0.361111	0.0560256
TMEM115	ENSG00000126062.3	0.369205	0.435092	0.681013	0.361111	-0.0196978
HEXB	ENSG00000049860.13	0.369237	0.435092	0.681013	0.361111	0.38076
KB1460A15	ENSG00000261087.1	0.369382	0.435208	0.681195	0.361111	0.00443998
RP1116E121	ENSG00000259448.2	0.369536	0.435335	0.681395	0.361111	0.00246601
MYOF	ENSG00000138119.16	0.369697	0.435444	0.681564	0.361111	0.0795573
VDR	ENSG00000111424.10	0.36972	0.435444	0.681564	0.361111	-0.0276235
RP11382A203	ENSG00000166503.8	0.369912	0.435615	0.681831	0.361111	-0.0555012
CTDSP1	ENSG00000144579.7	0.369999	0.435663	0.681907	0.361111	-0.0821579
TTTY15	ENSG00000233864.7	0.370066	0.435687	0.681946	0.361111	0.00908993
WHAMM	ENSG00000156232.7	0.370162	0.435746	0.682037	0.361111	-0.00735662
LINC00240	ENSG00000224843.6	0.370279	0.435753	0.682048	0.361111	-0.00294356
ADCY4	ENSG00000129467.13	0.370358	0.435753	0.682048	0.361111	-0.0889958
SATB1	ENSG00000182568.16	0.370366	0.435753	0.682048	0.361111	-0.0437705
DVL1	ENSG00000107404.19	0.37041	0.435753	0.682048	0.361111	-0.0208888
NUDT19	ENSG00000213965.3	0.37044	0.435753	0.682048	0.361111	-0.00555701
ZNF26	ENSG00000198393.7	0.370444	0.435753	0.682048	0.361111	0.0114989
EPB41L4AAS1	ENSG00000224032.6	0.370628	0.435915	0.682302	0.361111	0.0785994
SYF2	ENSG00000117614.9	0.370745	0.435998	0.682432	0.361111	0.0463092
FAM3A	ENSG00000071889.16	0.370827	0.43604	0.682497	0.361111	0.0227532
CYTH1	ENSG00000108669.16	0.370927	0.436103	0.682596	0.361111	-0.166906
CLCN6	ENSG00000011021.21	0.371195	0.436339	0.682966	0.361111	0.0131733
CDA	ENSG00000158825.5	0.37122	0.436339	0.682966	0.361111	-0.114442
THRA	ENSG00000126351.12	0.371295	0.436372	0.683017	0.361111	-0.0383597
NUP133	ENSG00000069248.11	0.37151	0.43648	0.683187	0.361111	0.0127245
EID1	ENSG00000255302.4	0.371539	0.43648	0.683187	0.361111	-0.154728
ACOT4	ENSG00000177465.4	0.371629	0.43648	0.683187	0.361111	0.00546736
DNPEP	ENSG00000123992.18	0.371638	0.43648	0.683187	0.361111	0.0440342
RAB42	ENSG00000188060.7	0.371646	0.43648	0.683187	0.361111	0.0495376
TRPT1	ENSG00000149743.13	0.371683	0.43648	0.683187	0.361111	0.0278655
FBXO45	ENSG00000174013.7	0.371819	0.43648	0.683187	0.361111	0.00529244
TNFRSF19	ENSG00000127863.15	0.371877	0.43648	0.683187	0.361111	0.0132424
DES	ENSG00000175084.11	0.371903	0.43648	0.683187	0.361111	-1.63274
CKLFCMTM1	ENSG00000254788.7	0.371907	0.43648	0.683187	0.361111	0.0067672
AKAP8L	ENSG00000011243.17	0.371927	0.43648	0.683187	0.361111	0.0813991
TMEM128	ENSG00000132406.11	0.371941	0.43648	0.683187	0.361111	0.0194029
SREK1IP1	ENSG00000153006.15	0.372056	0.436561	0.683312	0.361111	0.0102139
CD101	ENSG00000134256.12	0.372215	0.436693	0.68352	0.361111	-0.0102489
PLIN3	ENSG00000105355.8	0.372427	0.436826	0.683728	0.361111	-0.0644355
SRFBP1	ENSG00000151304.5	0.372516	0.436826	0.683728	0.361111	0.00819531
TMEM161A	ENSG00000064545.14	0.372527	0.436826	0.683728	0.361111	-0.0126393
RP13188A51	ENSG00000227486.1	0.372552	0.436826	0.683728	0.361111	-0.00288514
SSPN	ENSG00000123096.11	0.372571	0.436826	0.683728	0.361111	0.0376978
SPDL1	ENSG00000040275.16	0.372606	0.436826	0.683728	0.361111	0.00896984
SEPHS1	ENSG00000086475.14	0.372703	0.436886	0.683822	0.361111	-0.0219656
PTGIS	ENSG00000124212.5	0.37284	0.436947	0.683917	0.361111	-0.149057
FST	ENSG00000134363.11	0.372848	0.436947	0.683917	0.361111	0.083102
CDO1	ENSG00000129596.4	0.372958	0.436983	0.683973	0.361111	0.0445169
VPS8	ENSG00000156931.15	0.372971	0.436983	0.683973	0.361111	0.0226147
RET	ENSG00000165731.18	0.373086	0.437064	0.6841	0.361111	-0.00735522
HNRNPR	ENSG00000125944.18	0.373143	0.437076	0.684118	0.361111	0.0456371
AKT2	ENSG00000105221.16	0.373259	0.437092	0.684144	0.361111	-0.069402
LINC00937	ENSG00000226091.7	0.37332	0.437092	0.684144	0.361111	-0.0245561
RHBDF2	ENSG00000129667.12	0.373324	0.437092	0.684144	0.361111	0.106154
EBPL	ENSG00000123179.13	0.373342	0.437092	0.684144	0.361111	0.0364566
SRSF6	ENSG00000124193.14	0.37339	0.437094	0.684147	0.361111	0.0986655
MSRB1	ENSG00000198736.11	0.373494	0.437161	0.684252	0.361111	-0.1128
LNP1	ENSG00000206535.7	0.373751	0.437402	0.68463	0.361111	-0.00433783
MRPL42	ENSG00000198015.12	0.373841	0.437402	0.68463	0.361111	0.0308489
CUL7	ENSG00000044090.8	0.373874	0.437402	0.68463	0.361111	0.00900803
HSPB2	ENSG00000170276.5	0.373885	0.437402	0.68463	0.361111	-0.0291813
EIF2AK4	ENSG00000128829.11	0.374042	0.437532	0.684832	0.361111	0.0366375
SCN4B	ENSG00000177098.8	0.374127	0.437562	0.684879	0.361111	-0.0134423
STXBP3	ENSG00000116266.10	0.374305	0.437562	0.684879	0.361111	0.0226053
SWI5	ENSG00000175854.11	0.374328	0.437562	0.684879	0.361111	0.0248768
GNE	ENSG00000159921.14	0.374353	0.437562	0.684879	0.361111	-0.00806295
DAGLA	ENSG00000134780.9	0.374367	0.437562	0.684879	0.361111	-0.00453582
HIF1A	ENSG00000100644.16	0.374374	0.437562	0.684879	0.361111	-0.456572
FASTKD3	ENSG00000124279.11	0.374392	0.437562	0.684879	0.361111	0.0111242
COQ2	ENSG00000173085.13	0.374465	0.437576	0.684902	0.361111	0.0198652
GOLGA8N	ENSG00000232653.8	0.374497	0.437576	0.684902	0.361111	0.0149211
PES1	ENSG00000100029.17	0.374702	0.437632	0.684988	0.361111	-0.0299557
SSBP4	ENSG00000130511.15	0.374702	0.437632	0.684988	0.361111	-0.0566467
SLC3A2	ENSG00000168003.16	0.374722	0.437632	0.684988	0.361111	0.107179
OCIAD1	ENSG00000109180.14	0.374743	0.437632	0.684988	0.361111	0.0577462
FBXL22	ENSG00000197361.7	0.374844	0.437632	0.684988	0.361111	-0.0186383
PPP1R1B	ENSG00000131771.13	0.374867	0.437632	0.684988	0.361111	0.0214143
ITGA9	ENSG00000144668.11	0.374889	0.437632	0.684988	0.361111	-0.0182667
C11orf49	ENSG00000149179.13	0.374915	0.437632	0.684988	0.361111	-0.0125888
UBE2L6	ENSG00000156587.15	0.375049	0.43771	0.685111	0.361111	0.13253
CAP1	ENSG00000131236.16	0.375075	0.43771	0.685111	0.361111	0.249076
CDYL	ENSG00000153046.17	0.375252	0.437862	0.685349	0.361111	-0.0096444
RP5966M16	ENSG00000243696.4	0.375392	0.437972	0.685521	0.361111	-0.0115959
RP1110C241	ENSG00000271020.1	0.375581	0.438138	0.685781	0.361111	0.00412935
CHMP1A	ENSG00000131165.14	0.375653	0.438168	0.685827	0.361111	-0.0380153
NECTIN3	ENSG00000177707.10	0.37573	0.438204	0.685885	0.361111	-0.00911448
CYFIP2	ENSG00000055163.19	0.375882	0.438327	0.686077	0.361111	-0.112572
PTBP2	ENSG00000117569.18	0.376052	0.43847	0.686301	0.361111	-0.0184358
VENTX	ENSG00000151650.7	0.37627	0.438671	0.686615	0.361111	-0.0257734
LPIN1	ENSG00000134324.11	0.376392	0.438759	0.686752	0.361111	0.0494644
PLA2G4A	ENSG00000116711.9	0.376471	0.438795	0.68681	0.361111	0.0123629
MT2A	ENSG00000125148.6	0.376516	0.438795	0.68681	0.361111	-7.0506
ARHGEF19	ENSG00000142632.16	0.376646	0.438892	0.686961	0.361111	0.0174597
MAATS1	ENSG00000183833.16	0.37678	0.438988	0.687112	0.361111	0.00387856
STN1	ENSG00000107960.10	0.376821	0.438988	0.687112	0.361111	0.0175002
CYR61	ENSG00000142871.16	0.376884	0.438996	0.687124	0.361111	-3.10022
RASSF7	ENSG00000099849.14	0.376938	0.438996	0.687124	0.361111	0.0162838
GAS8	ENSG00000141013.16	0.376991	0.438996	0.687124	0.361111	-0.0144313
ATRIP	ENSG00000164053.19	0.377058	0.438996	0.687124	0.361111	0.0049378
PLPP2	ENSG00000141934.9	0.377061	0.438996	0.687124	0.361111	-0.00746644
TVP23C	ENSG00000175106.16	0.377137	0.439031	0.687179	0.361111	0.00953546
TRIM16L	ENSG00000108448.20	0.377241	0.439098	0.687284	0.361111	-0.00791755
IGIP	ENSG00000182700.4	0.377318	0.439105	0.687295	0.361111	0.0129948
NPDC1	ENSG00000107281.9	0.37734	0.439105	0.687295	0.361111	-0.172442
TCEAL8	ENSG00000180964.16	0.377507	0.439245	0.687514	0.361111	0.0603662
JUP	ENSG00000173801.16	0.377635	0.439285	0.687577	0.361111	-0.0330008
MTFR1	ENSG00000066855.15	0.377649	0.439285	0.687577	0.361111	0.00919541
MEA1	ENSG00000124733.3	0.377681	0.439285	0.687577	0.361111	0.0602761
ZNF763	ENSG00000197054.11	0.37784	0.439416	0.687781	0.361111	-0.00692894
SCRG1	ENSG00000164106.7	0.3781	0.439551	0.687993	0.361111	-0.0317871
SLC10A7	ENSG00000120519.14	0.378101	0.439551	0.687993	0.361111	0.00761103
RASGRP3	ENSG00000152689.17	0.378135	0.439551	0.687993	0.361111	0.0404947
ANKRD53	ENSG00000144031.11	0.378143	0.439551	0.687993	0.361111	-0.00649678
HIST1H4J	ENSG00000197238.4	0.37832	0.439676	0.688189	0.361111	0.0232342
TFR2	ENSG00000106327.12	0.378347	0.439676	0.688189	0.361111	0.00347494
CBR1	ENSG00000159228.12	0.37839	0.439676	0.688189	0.361111	0.0517689
RAI2	ENSG00000131831.17	0.378561	0.439821	0.688416	0.361111	-0.0258951
TFDP1	ENSG00000198176.12	0.37878	0.440021	0.688728	0.361111	0.0265041
GPNMB	ENSG00000136235.15	0.378839	0.440035	0.688751	0.361111	1.88011
SMG1	ENSG00000157106.16	0.379074	0.440121	0.688884	0.361111	0.0146716
MPZL1	ENSG00000197965.11	0.379087	0.440121	0.688884	0.361111	0.0968689
AURKAIP1	ENSG00000175756.13	0.379091	0.440121	0.688884	0.361111	0.0672534
SPOCK2	ENSG00000107742.12	0.379156	0.440121	0.688884	0.361111	-0.106593
PAPD5	ENSG00000121274.12	0.37916	0.440121	0.688884	0.361111	-0.0103678
GPR135	ENSG00000181619.11	0.37925	0.440121	0.688884	0.361111	-0.00183049
AK5	ENSG00000154027.18	0.37926	0.440121	0.688884	0.361111	-0.00716352
FOXP1	ENSG00000114861.18	0.379301	0.440121	0.688884	0.361111	-0.0289706
PCYT2	ENSG00000185813.10	0.379332	0.440121	0.688884	0.361111	-0.0143497
GRHL1	ENSG00000134317.17	0.379389	0.440127	0.688894	0.361111	-0.0126345
LRRC37A3	ENSG00000176809.10	0.37943	0.440127	0.688894	0.361111	0.00821394
HLX	ENSG00000136630.12	0.379567	0.44018	0.688977	0.361111	-0.0324999
ZNF609	ENSG00000180357.9	0.379569	0.44018	0.688977	0.361111	0.00959463
TDRD7	ENSG00000196116.7	0.379778	0.440357	0.689254	0.361111	0.0123143
UBA6	ENSG00000033178.12	0.379824	0.440357	0.689254	0.361111	0.0142709
EPM2AIP1	ENSG00000178567.7	0.379867	0.440357	0.689254	0.361111	0.0116321
UBN1	ENSG00000118900.14	0.379954	0.440357	0.689254	0.361111	-0.0215461
KLHL2	ENSG00000109466.13	0.379983	0.440357	0.689254	0.361111	-0.0224772
ZNF566	ENSG00000186017.14	0.380001	0.440357	0.689254	0.361111	0.00731008
CHCHD5	ENSG00000125611.15	0.380121	0.440367	0.68927	0.361111	0.0329016
EPS8L1	ENSG00000131037.14	0.380175	0.440367	0.68927	0.361111	0.00774201
KDELC1	ENSG00000134901.12	0.380256	0.440367	0.68927	0.361111	0.0135706
ZBTB24	ENSG00000112365.4	0.380272	0.440367	0.68927	0.361111	0.00604117
ZNF362	ENSG00000160094.14	0.38028	0.440367	0.68927	0.361111	-0.0241711
TCAIM	ENSG00000179152.19	0.38029	0.440367	0.68927	0.361111	0.0109814
CARS	ENSG00000110619.17	0.380348	0.44038	0.689291	0.361111	-0.0572619
NLRX1	ENSG00000160703.15	0.380447	0.440437	0.68938	0.361111	-0.0102523
TBC1D4	ENSG00000136111.12	0.380491	0.440437	0.68938	0.361111	0.0317746
ARHGEF5	ENSG00000050327.14	0.380626	0.440453	0.689405	0.361111	-0.00482111
C3orf35	ENSG00000198590.11	0.380645	0.440453	0.689405	0.361111	0.0034059
MGP	ENSG00000111341.9	0.380686	0.440453	0.689405	0.361111	-13.1603
BAZ2B	ENSG00000123636.17	0.380699	0.440453	0.689405	0.361111	0.024286
NETO2	ENSG00000171208.9	0.380738	0.440453	0.689405	0.361111	0.0127169
LINC00944	ENSG00000256128.5	0.38083	0.440506	0.689487	0.361111	0.00421309
ATG4A	ENSG00000101844.17	0.380977	0.440622	0.689669	0.361111	0.0107375
FAM114A2	ENSG00000055147.18	0.381117	0.440694	0.689782	0.361111	0.0130786
KIAA0355	ENSG00000166398.12	0.381132	0.440694	0.689782	0.361111	0.0221027
USP40	ENSG00000085982.13	0.381184	0.4407	0.689791	0.361111	0.0241164
FBXL14	ENSG00000171823.6	0.381515	0.44099	0.690245	0.361111	-0.00765049
ABHD11	ENSG00000106077.18	0.381529	0.44099	0.690245	0.361111	0.0130461
TMEM87A	ENSG00000103978.15	0.381677	0.441107	0.690429	0.361111	-0.031474
PPP2R5C	ENSG00000078304.19	0.381909	0.441322	0.690765	0.361111	0.141722
RBM42	ENSG00000126254.11	0.382063	0.441385	0.690864	0.361111	-0.0338124
RP11274B219	ENSG00000271344.1	0.382149	0.441385	0.690864	0.361111	-0.00323283
GRAMD4	ENSG00000075240.16	0.382215	0.441385	0.690864	0.361111	-0.0271405
CRTC1	ENSG00000105662.15	0.382245	0.441385	0.690864	0.361111	-0.00765458
L3MBTL1	ENSG00000185513.14	0.382267	0.441385	0.690864	0.361111	0.0123947
C1orf43	ENSG00000143612.19	0.382322	0.441385	0.690864	0.361111	0.0682782
NCMAP	ENSG00000184454.6	0.382425	0.441385	0.690864	0.361111	-0.00781584
COL6A3	ENSG00000163359.15	0.38243	0.441385	0.690864	0.361111	0.557881
CTD2349P219	ENSG00000266490.1	0.382441	0.441385	0.690864	0.361111	-0.00659097
STAB1	ENSG00000010327.10	0.382472	0.441385	0.690864	0.361111	0.640141
IDI1	ENSG00000067064.10	0.382481	0.441385	0.690864	0.361111	-0.102466
BCL2A1	ENSG00000140379.7	0.382525	0.441385	0.690864	0.361111	-0.301531
DGAT1	ENSG00000185000.11	0.382609	0.441428	0.690931	0.361111	-0.0245289
SH3YL1	ENSG00000035115.21	0.382724	0.441459	0.69098	0.361111	0.0227081
RP11434H67	ENSG00000273437.1	0.38273	0.441459	0.69098	0.361111	0.009838
ADAMTSL5	ENSG00000185761.10	0.382779	0.441463	0.690985	0.361111	-0.00789648
GMPS	ENSG00000163655.15	0.382915	0.441566	0.691146	0.361111	0.0166247
SPAAR	ENSG00000235387.2	0.383061	0.44168	0.691326	0.361111	0.00372084
MORN3	ENSG00000139714.12	0.383134	0.441689	0.69134	0.361111	-0.00235949
SCFD2	ENSG00000184178.15	0.383163	0.441689	0.69134	0.361111	-0.00775337
RAB20	ENSG00000139832.4	0.383253	0.441738	0.691416	0.361111	-0.101739
CLIP4	ENSG00000115295.19	0.383299	0.441738	0.691416	0.361111	0.014898
NOB1	ENSG00000141101.12	0.3834	0.441801	0.691515	0.361111	0.0267064
LINC00475	ENSG00000225511.6	0.383507	0.441817	0.691539	0.361111	0.0042264
RNF103	ENSG00000239305.6	0.383507	0.441817	0.691539	0.361111	-0.0203388
FBXL7	ENSG00000183580.9	0.383644	0.44192	0.691701	0.361111	-0.0181827
ASPHD2	ENSG00000128203.6	0.383779	0.442022	0.691861	0.361111	0.00323978
GMFB	ENSG00000197045.12	0.384094	0.442331	0.692343	0.361111	0.0279107
WASL	ENSG00000106299.7	0.384159	0.44235	0.692374	0.361111	0.0279989
PDCD1	ENSG00000188389.10	0.384234	0.44235	0.692374	0.361111	-0.0155997
JCHAIN	ENSG00000132465.10	0.384251	0.44235	0.692374	0.361111	-6.83717
ZNF683	ENSG00000176083.17	0.384415	0.442471	0.692564	0.361111	-0.00691915
SIRT2	ENSG00000068903.19	0.38445	0.442471	0.692564	0.361111	0.0267018
TPGS1	ENSG00000141933.9	0.38471	0.442716	0.692946	0.361111	0.0230705
LINC01781	ENSG00000234184.5	0.38479	0.442754	0.693007	0.361111	0.0836394
ZNF155	ENSG00000204920.10	0.384905	0.44277	0.693031	0.361111	-0.00677031
PPP1R9B	ENSG00000108819.10	0.384972	0.44277	0.693031	0.361111	0.0551271
SNX10	ENSG00000086300.15	0.384985	0.44277	0.693031	0.361111	0.0433043
ABO	ENSG00000175164.13	0.385016	0.44277	0.693031	0.361111	-0.00341103
KCNJ5	ENSG00000120457.11	0.385038	0.44277	0.693031	0.361111	0.0301965
VPS11	ENSG00000160695.14	0.385234	0.44291	0.693251	0.361111	0.0233047
FAM192A	ENSG00000172775.16	0.385254	0.44291	0.693251	0.361111	0.0705516
NUDT1	ENSG00000106268.15	0.38537	0.44299	0.693375	0.361111	0.0384849
ARL8B	ENSG00000134108.12	0.385531	0.443121	0.69358	0.361111	-0.0426031
EIF1AX	ENSG00000173674.10	0.385668	0.443182	0.693677	0.361111	-0.0352383
RP11158I98	ENSG00000278376.1	0.385814	0.443182	0.693677	0.361111	-0.00211002
TEX264	ENSG00000164081.12	0.385829	0.443182	0.693677	0.361111	0.0425271
IPO13	ENSG00000117408.10	0.385853	0.443182	0.693677	0.361111	0.0135462
CNIH4	ENSG00000143771.11	0.385892	0.443182	0.693677	0.361111	0.0501003
JKAMP	ENSG00000050130.17	0.385897	0.443182	0.693677	0.361111	0.0339843
THAP12	ENSG00000137492.7	0.385924	0.443182	0.693677	0.361111	0.0255135
SNX29	ENSG00000048471.13	0.38596	0.443182	0.693677	0.361111	0.0112072
SMARCD1	ENSG00000066117.14	0.386009	0.443185	0.693681	0.361111	-0.0355549
RBM28	ENSG00000106344.8	0.386123	0.443215	0.693728	0.361111	0.0202779
RP1180H183	ENSG00000255154.7	0.386162	0.443215	0.693728	0.361111	-0.00812775
ZFP30	ENSG00000120784.15	0.386196	0.443215	0.693728	0.361111	0.00478976
PRG2	ENSG00000186652.9	0.386223	0.443215	0.693728	0.361111	-0.00631536
REL	ENSG00000162924.13	0.386279	0.443226	0.693744	0.361111	-0.0252672
TRIB3	ENSG00000101255.10	0.386431	0.443283	0.693834	0.361111	0.0138783
PRPH	ENSG00000135406.13	0.386461	0.443283	0.693834	0.361111	-0.178188
GIMAP6	ENSG00000133561.15	0.386514	0.443283	0.693834	0.361111	0.0624751
PAQR7	ENSG00000182749.5	0.386517	0.443283	0.693834	0.361111	0.00621923
HCN3	ENSG00000143630.9	0.386649	0.44338	0.693986	0.361111	0.00394012
ECM2	ENSG00000106823.12	0.386696	0.44338	0.693986	0.361111	-0.0757176
ZNF790	ENSG00000197863.8	0.386749	0.443387	0.693997	0.361111	0.0056336
FBLN2	ENSG00000163520.13	0.386803	0.443395	0.694009	0.361111	0.215583
SIAH1	ENSG00000196470.11	0.386938	0.443493	0.694163	0.361111	-0.0196406
CHRNA5	ENSG00000169684.13	0.386982	0.443493	0.694163	0.361111	0.00235212
HSPA1L	ENSG00000204390.9	0.387389	0.443905	0.694808	0.361111	0.00328114
DEFB124	ENSG00000180383.3	0.387484	0.443926	0.694841	0.361111	-0.0118398
ALKBH4	ENSG00000160993.3	0.387501	0.443926	0.694841	0.361111	0.00781684
CTA384D834	ENSG00000273272.1	0.387566	0.443946	0.694872	0.361111	0.0227151
SUCNR1	ENSG00000198829.6	0.387808	0.44417	0.695223	0.361111	0.0069676
GALNT18	ENSG00000110328.5	0.387898	0.444219	0.6953	0.361111	-0.0256601
ASB8	ENSG00000177981.10	0.388146	0.444449	0.695659	0.361111	0.0171575
RRS1	ENSG00000179041.3	0.388243	0.444506	0.695748	0.361111	-0.0217878
MAGI1	ENSG00000151276.23	0.388332	0.444506	0.695749	0.361111	-0.011932
DNAJC28	ENSG00000177692.11	0.388337	0.444506	0.695749	0.361111	0.00196954
SLC25A15	ENSG00000102743.14	0.388397	0.444521	0.695773	0.361111	0.00364988
TAB1	ENSG00000100324.13	0.388508	0.444592	0.695882	0.361111	0.0142595
SNCA	ENSG00000145335.15	0.388553	0.444592	0.695882	0.361111	0.0368716
VANGL1	ENSG00000173218.14	0.388626	0.444622	0.69593	0.361111	0.00550646
DCTN4	ENSG00000132912.12	0.388701	0.444654	0.69598	0.361111	0.0200728
NRBP2	ENSG00000185189.17	0.388843	0.444762	0.696149	0.361111	-0.0604238
ADCK2	ENSG00000133597.10	0.388939	0.444808	0.69622	0.361111	0.0269427
CC2D1B	ENSG00000154222.14	0.388977	0.444808	0.69622	0.361111	0.0170409
TFAP2E	ENSG00000116819.6	0.389101	0.444883	0.696339	0.361111	0.00231093
OSBPL5	ENSG00000021762.19	0.389138	0.444883	0.696339	0.361111	-0.0282829
MEGF9	ENSG00000106780.8	0.389253	0.444912	0.696383	0.361111	-0.0407823
SMARCA1	ENSG00000102038.15	0.389256	0.444912	0.696383	0.361111	-0.0250612
TIAM1	ENSG00000156299.13	0.389409	0.445009	0.696535	0.361111	0.020305
RGS22	ENSG00000132554.19	0.389436	0.445009	0.696535	0.361111	0.00302153
SEMA3B	ENSG00000012171.19	0.389631	0.445142	0.696743	0.361111	-0.101935
RNF7	ENSG00000114125.13	0.389646	0.445142	0.696743	0.361111	0.0630933
AC1380352	ENSG00000238035.8	0.3897	0.445149	0.696755	0.361111	-0.0229853
LIMCH1	ENSG00000064042.17	0.389862	0.445157	0.696767	0.361111	-0.0473027
RNF25	ENSG00000163481.7	0.38987	0.445157	0.696767	0.361111	-0.0227966
CD82	ENSG00000085117.11	0.389939	0.445157	0.696767	0.361111	-0.111571
DNM3	ENSG00000197959.13	0.389947	0.445157	0.696767	0.361111	-0.00984231
TRAF3IP1	ENSG00000204104.11	0.389977	0.445157	0.696767	0.361111	-0.00885271
WDR77	ENSG00000116455.13	0.389998	0.445157	0.696767	0.361111	0.0130698
NME1NME2	ENSG00000011052.21	0.390037	0.445157	0.696767	0.361111	0.0256265
IQSEC2	ENSG00000124313.13	0.390215	0.445256	0.696923	0.361111	-0.0162813
OCLN	ENSG00000197822.10	0.390376	0.445256	0.696923	0.361111	-0.00679867
QSOX1	ENSG00000116260.16	0.390379	0.445256	0.696923	0.361111	-0.0819216
ACKR3	ENSG00000144476.5	0.390493	0.445256	0.696923	0.361111	-0.23841
APOL2	ENSG00000128335.13	0.390517	0.445256	0.696923	0.361111	0.0425042
HERC2	ENSG00000128731.15	0.39056	0.445256	0.696923	0.361111	0.0281671
LSM2	ENSG00000204392.10	0.39061	0.445256	0.696923	0.361111	0.0417005
AGTR1	ENSG00000144891.17	0.390659	0.445256	0.696923	0.361111	-0.0148898
MRPL16	ENSG00000166902.4	0.390696	0.445256	0.696923	0.361111	0.0255867
GOT1	ENSG00000120053.10	0.390753	0.445256	0.696923	0.361111	-0.0123744
NOP2	ENSG00000111641.11	0.390753	0.445256	0.696923	0.361111	-0.0631307
PPP2R5D	ENSG00000112640.14	0.390786	0.445256	0.696923	0.361111	-0.0149603
SLC2A10	ENSG00000197496.5	0.390825	0.445256	0.696923	0.361111	0.0139871
UROD	ENSG00000126088.13	0.390894	0.445256	0.696923	0.361111	0.0544631
KHDRBS3	ENSG00000131773.13	0.390902	0.445256	0.696923	0.361111	-0.0321068
MTUS1	ENSG00000129422.14	0.390922	0.445256	0.696923	0.361111	0.0631498
MMACHC	ENSG00000132763.14	0.390926	0.445256	0.696923	0.361111	0.00328885
ATG2B	ENSG00000066739.11	0.391124	0.445336	0.697047	0.361111	0.00990114
OLFML3	ENSG00000116774.11	0.391146	0.445336	0.697047	0.361111	0.111459
FBF1	ENSG00000188878.19	0.39116	0.445336	0.697047	0.361111	0.0127678
C1orf167	ENSG00000215910.7	0.391184	0.445336	0.697047	0.361111	-0.00477686
RP11544M2213	ENSG00000270149.5	0.391328	0.445446	0.69722	0.361111	-0.013915
ALDH3B1	ENSG00000006534.15	0.391418	0.445475	0.697264	0.361111	0.0366891
TM9SF2	ENSG00000125304.8	0.391489	0.445475	0.697264	0.361111	0.0562679
EXOG	ENSG00000157036.12	0.391495	0.445475	0.697264	0.361111	0.0122057
RDX	ENSG00000137710.14	0.391672	0.445623	0.697497	0.361111	0.0314077
CHCHD4	ENSG00000163528.12	0.392001	0.445897	0.697925	0.361111	0.00844775
ZNF639	ENSG00000121864.9	0.392007	0.445897	0.697925	0.361111	0.018067
TDRKH	ENSG00000182134.15	0.392113	0.445964	0.69803	0.361111	0.00665461
TMEM71	ENSG00000165071.14	0.392231	0.445984	0.698062	0.361111	-0.0554835
KCND3	ENSG00000171385.9	0.392293	0.445984	0.698062	0.361111	-0.00798763
SCML2	ENSG00000102098.17	0.392349	0.445984	0.698062	0.361111	0.00183665
TCF4	ENSG00000196628.15	0.392375	0.445984	0.698062	0.361111	0.0593245
SPC24	ENSG00000161888.11	0.392384	0.445984	0.698062	0.361111	0.00425081
PGM3	ENSG00000013375.15	0.392415	0.445984	0.698062	0.361111	-0.0323345
BTBD9	ENSG00000183826.16	0.392586	0.446105	0.698251	0.361111	-0.00511992
DNMT3B	ENSG00000088305.18	0.392616	0.446105	0.698251	0.361111	0.00126202
NSD1	ENSG00000165671.19	0.392764	0.446182	0.698371	0.361111	0.0121147
PPHLN1	ENSG00000134283.17	0.39281	0.446182	0.698371	0.361111	0.0303076
ADGRB1	ENSG00000181790.10	0.392873	0.446182	0.698371	0.361111	-0.00422634
ZSCAN25	ENSG00000197037.10	0.392891	0.446182	0.698371	0.361111	0.00630484
RRP15	ENSG00000067533.5	0.392919	0.446182	0.698371	0.361111	-0.0136293
AFG3L2	ENSG00000141385.9	0.39302	0.446243	0.698466	0.361111	0.011904
MMP11	ENSG00000099953.9	0.393104	0.446283	0.69853	0.361111	0.0925461
OBSCN	ENSG00000154358.20	0.393262	0.446409	0.698728	0.361111	-0.012447
BEND5	ENSG00000162373.12	0.393319	0.446421	0.698745	0.361111	0.0112516
SSH3	ENSG00000172830.12	0.39344	0.446486	0.698848	0.361111	0.0240075
TAPBP	ENSG00000231925.11	0.393502	0.446486	0.698848	0.361111	-0.0932591
TOR3A	ENSG00000186283.13	0.393529	0.446486	0.698848	0.361111	-0.106772
CTGF	ENSG00000118523.5	0.393566	0.446486	0.698848	0.361111	-3.85312
NCDN	ENSG00000020129.15	0.393623	0.446498	0.698866	0.361111	-0.0165273
SRSF10	ENSG00000188529.14	0.393877	0.446732	0.699232	0.361111	0.0806419
LEMD3	ENSG00000174106.2	0.393993	0.446788	0.69932	0.361111	0.013548
NBAS	ENSG00000151779.12	0.39409	0.446788	0.69932	0.361111	0.012641
EGFL8	ENSG00000241404.6	0.394098	0.446788	0.69932	0.361111	-0.0602974
LANCL1	ENSG00000115365.11	0.394116	0.446788	0.69932	0.361111	0.0132269
IL2RA	ENSG00000134460.15	0.394179	0.446806	0.699348	0.361111	0.0427805
DNMT3A	ENSG00000119772.16	0.394294	0.44685	0.699417	0.361111	0.0148774
MMP28	ENSG00000271447.5	0.394312	0.44685	0.699417	0.361111	-0.0314363
CRAMP1	ENSG00000007545.15	0.394379	0.446853	0.699422	0.361111	0.0120622
RP11275I42	ENSG00000259747.1	0.39441	0.446853	0.699422	0.361111	0.00493402
STK4	ENSG00000101109.11	0.394477	0.446875	0.699457	0.361111	0.0531247
CTSZ	ENSG00000101160.13	0.394629	0.446949	0.699572	0.361111	2.16488
IPO4	ENSG00000196497.16	0.394678	0.446949	0.699572	0.361111	-0.0258616
C16orf91	ENSG00000174109.4	0.394774	0.446949	0.699572	0.361111	-0.0161246
TXNL4A	ENSG00000141759.14	0.394798	0.446949	0.699572	0.361111	0.0757734
EXOC2	ENSG00000112685.13	0.394809	0.446949	0.699572	0.361111	0.00739758
LDLRAD3	ENSG00000179241.12	0.394866	0.446949	0.699572	0.361111	-0.0130593
ARHGAP45	ENSG00000180448.10	0.394993	0.446949	0.699572	0.361111	0.167499
RRM2B	ENSG00000048392.11	0.395034	0.446949	0.699572	0.361111	0.0234247
LARP4	ENSG00000161813.21	0.395092	0.446949	0.699572	0.361111	0.0152316
GMFG	ENSG00000130755.12	0.395124	0.446949	0.699572	0.361111	0.31114
OPHN1	ENSG00000079482.12	0.395144	0.446949	0.699572	0.361111	0.00251132
FUNDC1	ENSG00000069509.5	0.39518	0.446949	0.699572	0.361111	0.0147612
TSPOAP1	ENSG00000005379.15	0.39519	0.446949	0.699572	0.361111	-0.0350263
RGPD6	ENSG00000183054.11	0.395204	0.446949	0.699572	0.361111	-0.0307651
C16orf58	ENSG00000140688.16	0.395459	0.447183	0.699939	0.361111	0.0571457
CASP2	ENSG00000106144.19	0.395549	0.447231	0.700014	0.361111	0.0154678
MPP6	ENSG00000105926.15	0.395609	0.447245	0.700036	0.361111	0.0178571
LRRC24	ENSG00000254402.6	0.395712	0.447308	0.700134	0.361111	-0.00349834
DIAPH3	ENSG00000139734.17	0.395834	0.447393	0.700268	0.361111	-0.00276465
ITGA2B	ENSG00000005961.17	0.395918	0.447434	0.700332	0.361111	-0.00764491
SLC25A22	ENSG00000177542.10	0.395986	0.447457	0.700368	0.361111	0.0125187
ANO2	ENSG00000047617.14	0.396107	0.447498	0.700431	0.361111	-0.00765783
PRMT1	ENSG00000126457.21	0.396181	0.447498	0.700431	0.361111	0.067576
IFT74	ENSG00000096872.15	0.396263	0.447498	0.700431	0.361111	0.00761094
KIAA1324L	ENSG00000164659.14	0.396275	0.447498	0.700431	0.361111	0.0197175
ISLR2	ENSG00000167178.15	0.396317	0.447498	0.700431	0.361111	-0.00472759
NMT1	ENSG00000136448.11	0.39637	0.447498	0.700431	0.361111	0.0715631
MGLL	ENSG00000074416.13	0.39642	0.447498	0.700431	0.361111	-0.0757144
GPAT2	ENSG00000186281.12	0.396431	0.447498	0.700431	0.361111	0.0144468
PGK1	ENSG00000102144.13	0.396448	0.447498	0.700431	0.361111	0.329701
PDCD6	ENSG00000249915.7	0.396516	0.447499	0.700434	0.361111	0.0491447
DDX10	ENSG00000178105.9	0.396544	0.447499	0.700434	0.361111	0.014933
ZNF19	ENSG00000157429.15	0.396604	0.447513	0.700456	0.361111	0.00427331
CCZ1	ENSG00000122674.11	0.396852	0.447739	0.700809	0.361111	0.0577632
CCDC121	ENSG00000176714.9	0.39693	0.447774	0.700864	0.361111	0.00358454
PABPC1	ENSG00000070756.15	0.397109	0.447908	0.701073	0.361111	1.09239
PROSER2	ENSG00000148426.12	0.397186	0.447908	0.701073	0.361111	0.0074859
CPEB1	ENSG00000214575.9	0.397278	0.447908	0.701073	0.361111	-0.00865717
PI4KB	ENSG00000143393.16	0.397296	0.447908	0.701073	0.361111	-0.0278208
TMEM191B	ENSG00000278558.4	0.39735	0.447908	0.701073	0.361111	0.00806515
TRIP6	ENSG00000087077.13	0.397359	0.447908	0.701073	0.361111	-0.0523513
NCAPD2	ENSG00000010292.12	0.397413	0.447908	0.701073	0.361111	0.0234908
GNB1L	ENSG00000185838.13	0.397438	0.447908	0.701073	0.361111	0.00632592
FCMR	ENSG00000162894.11	0.397476	0.447908	0.701073	0.361111	0.294926
CA3	ENSG00000164879.6	0.397576	0.447968	0.701167	0.361111	0.0142201
NLN	ENSG00000123213.22	0.397748	0.448108	0.701386	0.361111	0.0157254
KHSRP	ENSG00000088247.17	0.397845	0.448163	0.701473	0.361111	-0.0800221
ZNF217	ENSG00000171940.13	0.397905	0.448178	0.701496	0.361111	0.022112
APBA2	ENSG00000034053.14	0.397976	0.448204	0.701536	0.361111	0.0132224
ACSL3	ENSG00000123983.13	0.398083	0.448272	0.701643	0.361111	-0.055213
MYCL	ENSG00000116990.10	0.398274	0.448348	0.701761	0.361111	-0.00524936
ZHX3	ENSG00000174306.21	0.398301	0.448348	0.701761	0.361111	0.0116032
CNIH3	ENSG00000143786.7	0.398305	0.448348	0.701761	0.361111	0.0082915
MAP4K4	ENSG00000071054.16	0.398341	0.448348	0.701761	0.361111	0.0562289
TXNDC9	ENSG00000115514.11	0.398444	0.44836	0.701781	0.361111	0.0305122
CCDC171	ENSG00000164989.16	0.398447	0.44836	0.701781	0.361111	0.002903
MICAL1	ENSG00000135596.17	0.3987	0.448434	0.701897	0.361111	-0.095222
TRAPPC3	ENSG00000054116.11	0.398725	0.448434	0.701897	0.361111	0.0447285
LINC00493	ENSG00000232388.4	0.398731	0.448434	0.701897	0.361111	0.0768056
METTL14	ENSG00000145388.14	0.39875	0.448434	0.701897	0.361111	-0.0154059
NDUFS6	ENSG00000145494.11	0.398809	0.448434	0.701897	0.361111	0.0391312
FAHD1	ENSG00000180185.11	0.398842	0.448434	0.701897	0.361111	0.0141462
TIAM2	ENSG00000146426.17	0.398845	0.448434	0.701897	0.361111	-0.0158525
MRPL11	ENSG00000174547.13	0.398952	0.448487	0.70198	0.361111	0.0526173
CACNA1D	ENSG00000157388.15	0.399002	0.448487	0.70198	0.361111	0.00298802
STAU2	ENSG00000040341.17	0.399035	0.448487	0.70198	0.361111	0.0170352
ZNF518B	ENSG00000178163.7	0.399127	0.448538	0.702059	0.361111	0.00491493
FRMD3	ENSG00000172159.15	0.399178	0.448542	0.702065	0.361111	-0.0044431
UBE2QL1	ENSG00000215218.3	0.399291	0.448612	0.702175	0.361111	-0.00371999
SMYD5	ENSG00000135632.11	0.399336	0.448612	0.702175	0.361111	0.0175927
SNUPN	ENSG00000169371.13	0.399401	0.448632	0.702207	0.361111	0.0160207
POLR3E	ENSG00000058600.15	0.399574	0.448715	0.702336	0.361111	-0.0381997
HNRNPLL	ENSG00000143889.15	0.399637	0.448715	0.702336	0.361111	-0.0179876
PM20D1	ENSG00000162877.12	0.399648	0.448715	0.702336	0.361111	0.00337522
SELENOO	ENSG00000073169.13	0.399707	0.448715	0.702336	0.361111	-0.0216248
ABCC8	ENSG00000006071.12	0.399712	0.448715	0.702336	0.361111	-0.0118905
DHRS4L2	ENSG00000187630.15	0.3998	0.448724	0.702351	0.361111	0.023347
SLC25A5	ENSG00000005022.5	0.399889	0.448724	0.702351	0.361111	0.126285
STOM	ENSG00000148175.12	0.399899	0.448724	0.702351	0.361111	-0.308272
BCAT1	ENSG00000060982.14	0.399945	0.448724	0.702351	0.361111	0.052452
BLK	ENSG00000136573.12	0.399958	0.448724	0.702351	0.361111	0.151516
ZNF436	ENSG00000125945.14	0.400131	0.448864	0.70257	0.361111	0.020275
PSMA6	ENSG00000100902.10	0.400216	0.448869	0.702578	0.361111	0.125508
ADD2	ENSG00000075340.22	0.400258	0.448869	0.702578	0.361111	0.00586741
CAST	ENSG00000153113.23	0.400278	0.448869	0.702578	0.361111	0.0884747
FAM103A1	ENSG00000169612.3	0.400684	0.449272	0.703208	0.361111	-0.0155178
ZNF770	ENSG00000198146.4	0.400817	0.449367	0.703357	0.361111	0.010348
NCOA3	ENSG00000124151.18	0.4009	0.449406	0.703419	0.361111	0.0275027
DDX24	ENSG00000089737.16	0.401043	0.449432	0.703459	0.361111	-0.134063
FAM53B	ENSG00000189319.13	0.401065	0.449432	0.703459	0.361111	-0.0335932
HNRNPF	ENSG00000169813.16	0.401065	0.449432	0.703459	0.361111	-0.109086
SGMS1	ENSG00000198964.13	0.401158	0.449479	0.703532	0.361111	0.0208587
PIK3R4	ENSG00000196455.7	0.401328	0.449479	0.703532	0.361111	0.0195178
ELOF1	ENSG00000130165.10	0.401349	0.449479	0.703532	0.361111	0.0286088
AK2	ENSG00000004455.16	0.401354	0.449479	0.703532	0.361111	0.0741697
RP11486I112	ENSG00000277369.1	0.4014	0.449479	0.703532	0.361111	0.00252
CPS1	ENSG00000021826.14	0.401419	0.449479	0.703532	0.361111	-0.00271855
TMEM70	ENSG00000175606.10	0.40144	0.449479	0.703532	0.361111	-0.096552
PSMA2	ENSG00000106588.10	0.401503	0.449495	0.703558	0.361111	0.0929234
RAD51B	ENSG00000182185.18	0.40158	0.449529	0.703611	0.361111	0.0175636
RP4794H191	ENSG00000232453.6	0.401705	0.449615	0.703746	0.361111	0.00386723
SPOPL	ENSG00000144228.8	0.401759	0.449623	0.703757	0.361111	0.0122966
TMEM237	ENSG00000155755.18	0.401975	0.44978	0.704003	0.361111	-0.0196052
MT1F	ENSG00000198417.6	0.401997	0.44978	0.704003	0.361111	-0.241472
BCO2	ENSG00000197580.11	0.402132	0.44978	0.704003	0.361111	0.00754783
EFNB3	ENSG00000108947.4	0.402177	0.44978	0.704003	0.361111	-0.00219565
NUP50	ENSG00000093000.18	0.402234	0.44978	0.704003	0.361111	0.0224878
PITPNC1	ENSG00000154217.14	0.402256	0.44978	0.704003	0.361111	-0.0377508
TDP2	ENSG00000111802.13	0.40229	0.44978	0.704003	0.361111	0.0596614
MTPN	ENSG00000105887.10	0.40236	0.44978	0.704003	0.361111	0.0436397
PSMB5	ENSG00000100804.18	0.402434	0.44978	0.704003	0.361111	0.0686332
ZFAND2A	ENSG00000178381.11	0.402442	0.44978	0.704003	0.361111	0.0957231
NDUFA8	ENSG00000119421.6	0.402459	0.44978	0.704003	0.361111	0.0539139
SGCG	ENSG00000102683.7	0.402513	0.44978	0.704003	0.361111	-0.00546957
PRDM2	ENSG00000116731.22	0.402549	0.44978	0.704003	0.361111	0.0326263
ZNF461	ENSG00000197808.11	0.402607	0.44978	0.704003	0.361111	0.00761451
AMFR	ENSG00000159461.14	0.402652	0.44978	0.704003	0.361111	0.0326004
HEATR5B	ENSG00000008869.11	0.402662	0.44978	0.704003	0.361111	0.0107882
TFAM	ENSG00000108064.10	0.402999	0.450103	0.70451	0.361111	-0.016003
FAM50A	ENSG00000071859.14	0.403055	0.450113	0.704525	0.361111	0.0484199
ZCCHC2	ENSG00000141664.9	0.40315	0.450165	0.704606	0.361111	0.0186084
EMB	ENSG00000170571.11	0.403299	0.450242	0.704726	0.361111	0.0734815
INTU	ENSG00000164066.12	0.403345	0.450242	0.704726	0.361111	0.00633318
ZNF100	ENSG00000197020.10	0.403362	0.450242	0.704726	0.361111	0.00903005
LOXL1	ENSG00000129038.15	0.403492	0.450335	0.704872	0.361111	0.156034
TFCP2L1	ENSG00000115112.7	0.40366	0.450427	0.705016	0.361111	0.00413984
FAM156A	ENSG00000268350.7	0.40367	0.450427	0.705016	0.361111	0.0376282
FAM193A	ENSG00000125386.15	0.403788	0.450454	0.705058	0.361111	-0.00741849
TMED3	ENSG00000166557.12	0.40379	0.450454	0.705058	0.361111	0.0836761
TECR	ENSG00000099797.13	0.403926	0.450514	0.705153	0.361111	0.0593451
ASPSCR1	ENSG00000169696.15	0.404026	0.450514	0.705153	0.361111	-0.0182348
CCL17	ENSG00000102970.10	0.40404	0.450514	0.705153	0.361111	0.0221268
ATAD3B	ENSG00000160072.19	0.404076	0.450514	0.705153	0.361111	-0.0260081
EPC1	ENSG00000120616.15	0.404083	0.450514	0.705153	0.361111	0.0284069
KDM6A	ENSG00000147050.14	0.404156	0.450514	0.705153	0.361111	0.0177573
ISCA1	ENSG00000135070.14	0.404178	0.450514	0.705153	0.361111	-0.0310214
PI15	ENSG00000137558.7	0.404333	0.45061	0.705302	0.361111	-0.0218252
SF3A1	ENSG00000099995.18	0.404359	0.45061	0.705302	0.361111	-0.0456966
NEK11	ENSG00000114670.13	0.404425	0.45063	0.705333	0.361111	-0.00425849
IRF7	ENSG00000185507.19	0.404525	0.450635	0.705342	0.361111	-0.170419
NDUFC2	ENSG00000151366.12	0.404525	0.450635	0.705342	0.361111	0.088991
CTD3113P1611	ENSG00000282393.1	0.404638	0.450708	0.705456	0.361111	-0.00330778
CENPJ	ENSG00000151849.14	0.404718	0.450735	0.705497	0.361111	0.00671897
INPP5E	ENSG00000148384.12	0.404776	0.450735	0.705497	0.361111	-0.00984805
NGRN	ENSG00000182768.8	0.40482	0.450735	0.705497	0.361111	-0.0493162
ERMARD	ENSG00000130023.15	0.404885	0.450735	0.705497	0.361111	0.0229976
PCYT1A	ENSG00000161217.11	0.404901	0.450735	0.705497	0.361111	0.0307994
FAM160A2	ENSG00000051009.10	0.404996	0.450788	0.705581	0.361111	-0.0368681
ABCF2	ENSG00000033050.7	0.405056	0.450801	0.705601	0.361111	-0.0227767
EEF1AKMT1	ENSG00000150456.10	0.405158	0.450861	0.705696	0.361111	0.0119008
CCL28	ENSG00000151882.11	0.405301	0.450918	0.705784	0.361111	-0.00483771
RP111055B84	ENSG00000262877.4	0.405327	0.450918	0.705784	0.361111	-0.0158561
SLC16A14	ENSG00000163053.10	0.405375	0.450918	0.705784	0.361111	0.00425378
FMO2	ENSG00000094963.13	0.4054	0.450918	0.705784	0.361111	-0.198366
SYT1	ENSG00000067715.13	0.405463	0.450935	0.705811	0.361111	-0.0233049
MYPOP	ENSG00000176182.5	0.405611	0.45103	0.70596	0.361111	0.00543759
CHD1	ENSG00000153922.10	0.405644	0.45103	0.70596	0.361111	-0.0844573
WSCD2	ENSG00000075035.9	0.405927	0.451274	0.706343	0.361111	-0.0129776
TSKS	ENSG00000126467.10	0.405959	0.451274	0.706343	0.361111	0.0036892
OSBPL7	ENSG00000006025.11	0.406175	0.451436	0.706596	0.361111	0.0156521
LINC00607	ENSG00000235770.5	0.406212	0.451436	0.706596	0.361111	0.00336594
PBLD	ENSG00000108187.15	0.406248	0.451436	0.706596	0.361111	-0.00591863
GTSE1	ENSG00000075218.18	0.406365	0.451513	0.706715	0.361111	0.00606588
S100A9	ENSG00000163220.10	0.40656	0.451637	0.70691	0.361111	-8.73203
GLIPR1L2	ENSG00000180481.10	0.406601	0.451637	0.70691	0.361111	-0.00352739
STRA6	ENSG00000137868.18	0.40666	0.451637	0.70691	0.361111	0.0284876
SMARCA4	ENSG00000127616.17	0.406668	0.451637	0.70691	0.361111	0.0257247
CCDC149	ENSG00000181982.18	0.406726	0.451649	0.706928	0.361111	-0.0140461
GBA	ENSG00000177628.15	0.406828	0.451709	0.707022	0.361111	0.0689126
ZNF66	ENSG00000160229.11	0.406883	0.451717	0.707035	0.361111	-0.00323682
VIPR1	ENSG00000114812.12	0.406967	0.451756	0.707097	0.361111	-0.0126517
TMEM59L	ENSG00000105696.8	0.40702	0.451757	0.707097	0.361111	-0.0206048
SLX4	ENSG00000188827.10	0.407063	0.451757	0.707097	0.361111	-0.00396086
DCAF15	ENSG00000132017.10	0.407172	0.451824	0.707203	0.361111	-0.0371669
PRRT3	ENSG00000163704.11	0.407303	0.451917	0.707349	0.361111	-0.00176372
CECR1	ENSG00000093072.15	0.407439	0.451988	0.707459	0.361111	0.131927
TTC31	ENSG00000115282.19	0.407463	0.451988	0.707459	0.361111	0.0206102
FLT4	ENSG00000037280.15	0.407548	0.452029	0.707523	0.361111	0.0216648
MINPP1	ENSG00000107789.15	0.407644	0.452083	0.707608	0.361111	0.00916296
RNASEH1	ENSG00000171865.9	0.407817	0.452222	0.707826	0.361111	0.00988924
AKAP13	ENSG00000170776.21	0.407988	0.452358	0.708039	0.361111	-0.167187
CDH23	ENSG00000107736.19	0.408142	0.452375	0.708065	0.361111	-0.0181996
C19orf35	ENSG00000188305.5	0.408165	0.452375	0.708065	0.361111	-0.00496356
LPXN	ENSG00000110031.12	0.408175	0.452375	0.708065	0.361111	0.0891175
ZBTB8A	ENSG00000160062.14	0.408195	0.452375	0.708065	0.361111	0.0028515
LNPK	ENSG00000144320.13	0.408317	0.452457	0.708193	0.361111	0.00902455
NAA40	ENSG00000110583.12	0.40851	0.452606	0.708427	0.361111	0.0158334
AEN	ENSG00000181026.14	0.408582	0.452606	0.708427	0.361111	-0.0282853
ATG7	ENSG00000197548.12	0.408596	0.452606	0.708427	0.361111	0.0372838
HELB	ENSG00000127311.9	0.408749	0.452724	0.708611	0.361111	0.00398579
BRD7	ENSG00000166164.15	0.408842	0.452773	0.708688	0.361111	0.02572
CNTNAP3	ENSG00000106714.17	0.408986	0.452879	0.708854	0.361111	-0.00902798
UBR7	ENSG00000012963.14	0.409203	0.453066	0.709147	0.361111	0.00754206
RP11157J242	ENSG00000272279.1	0.409286	0.453106	0.709209	0.361111	-0.00610211
DNAJC9	ENSG00000213551.4	0.409393	0.453171	0.709311	0.361111	0.00870872
GLS	ENSG00000115419.12	0.409449	0.45318	0.709325	0.361111	0.0878673
MAGT1	ENSG00000102158.19	0.409592	0.453265	0.709458	0.361111	0.0240386
AARSD1	ENSG00000266967.6	0.409663	0.453265	0.709458	0.361111	0.0285275
PTPN22	ENSG00000134242.15	0.409713	0.453265	0.709458	0.361111	-0.0243238
MGAT4B	ENSG00000161013.16	0.409735	0.453265	0.709458	0.361111	0.046703
RASL11B	ENSG00000128045.6	0.409766	0.453265	0.709458	0.361111	0.0152986
C4A	ENSG00000244731.7	0.410189	0.453649	0.71006	0.361111	-0.603605
RBM47	ENSG00000163694.14	0.410225	0.453649	0.71006	0.361111	-0.0390503
VWF	ENSG00000110799.13	0.410258	0.453649	0.71006	0.361111	-0.337977
LINC00630	ENSG00000223546.6	0.410438	0.453746	0.710211	0.361111	-0.00245857
ZFP64	ENSG00000020256.19	0.410448	0.453746	0.710211	0.361111	0.00720569
TEX41	ENSG00000226674.8	0.410549	0.453746	0.710211	0.361111	-0.0156117
PLXDC1	ENSG00000161381.13	0.410567	0.453746	0.710211	0.361111	-0.067514
RGS12	ENSG00000159788.18	0.410585	0.453746	0.710211	0.361111	-0.0206532
OXSR1	ENSG00000172939.8	0.410798	0.453927	0.710494	0.361111	-0.0252772
PPP1R36	ENSG00000165807.7	0.410845	0.453927	0.710494	0.361111	0.0021245
CC2D2A	ENSG00000048342.15	0.411053	0.454103	0.71077	0.361111	-0.0209686
RECQL5	ENSG00000108469.14	0.411265	0.45425	0.711	0.361111	0.0356021
CHPF2	ENSG00000033100.16	0.411313	0.45425	0.711	0.361111	-0.0275486
DOK4	ENSG00000125170.10	0.41133	0.45425	0.711	0.361111	-0.0272176
DIS3	ENSG00000083520.14	0.411514	0.4544	0.711234	0.361111	-0.0221499
FGFBP2	ENSG00000137441.7	0.411584	0.4544	0.711234	0.361111	0.0304445
NARFL	ENSG00000103245.13	0.41161	0.4544	0.711234	0.361111	0.0290022
NCKAP1	ENSG00000061676.14	0.41171	0.454457	0.711324	0.361111	-0.0552294
MTMR9	ENSG00000104643.9	0.411961	0.45468	0.711673	0.361111	-0.00352329
SUMO3	ENSG00000184900.15	0.412082	0.454761	0.7118	0.361111	0.0568425
PTH1R	ENSG00000160801.13	0.412142	0.454775	0.711821	0.361111	-0.0116591
FAM162A	ENSG00000114023.15	0.412197	0.454782	0.711832	0.361111	0.0454101
MAP3K12	ENSG00000139625.12	0.412332	0.454828	0.711905	0.361111	0.0410074
RP111398P21	ENSG00000244459.2	0.412336	0.454828	0.711905	0.361111	0.00821094
GTF2IRD1	ENSG00000006704.10	0.412387	0.454832	0.711911	0.361111	-0.00882565
LILRB1	ENSG00000104972.15	0.412505	0.454909	0.712031	0.361111	0.0762908
CAMTA1	ENSG00000171735.18	0.412636	0.455001	0.712175	0.361111	-0.0639085
PDGFRB	ENSG00000113721.13	0.412787	0.455067	0.712279	0.361111	0.253122
VWA8	ENSG00000102763.17	0.412805	0.455067	0.712279	0.361111	0.00515507
CCDC136	ENSG00000128596.16	0.412841	0.455067	0.712279	0.361111	0.00597373
PRKAG2	ENSG00000106617.13	0.41304	0.455186	0.712465	0.361111	-0.0212109
MSH5	ENSG00000204410.14	0.413051	0.455186	0.712465	0.361111	0.0257188
FAM13B	ENSG00000031003.10	0.413136	0.455186	0.712465	0.361111	0.0133237
FAM105A	ENSG00000145569.5	0.413155	0.455186	0.712465	0.361111	0.0189769
DNAJC18	ENSG00000170464.9	0.41319	0.455186	0.712465	0.361111	-0.0238688
RNF215	ENSG00000099999.14	0.413464	0.455419	0.712829	0.361111	-0.0103765
CYBRD1	ENSG00000071967.11	0.413498	0.455419	0.712829	0.361111	0.255037
MT1X	ENSG00000187193.8	0.413646	0.455529	0.713001	0.361111	-4.22483
TRAM2	ENSG00000065308.4	0.413726	0.455564	0.713057	0.361111	0.0326546
DST	ENSG00000151914.19	0.413826	0.455576	0.713076	0.361111	-0.20035
PSME4	ENSG00000068878.14	0.413834	0.455576	0.713076	0.361111	0.0328101
GALNT2	ENSG00000143641.9	0.414092	0.455776	0.713388	0.361111	-0.0415498
JMJD7PLA2G4B	ENSG00000168970.22	0.414111	0.455776	0.713388	0.361111	0.0133018
CSF2RA	ENSG00000198223.16	0.414358	0.455994	0.713729	0.361111	-0.0681157
NME7	ENSG00000143156.13	0.414439	0.45603	0.713786	0.361111	0.0144898
RDH14	ENSG00000240857.1	0.414529	0.456042	0.713805	0.361111	0.0167974
ACADVL	ENSG00000072778.19	0.414547	0.456042	0.713805	0.361111	0.661398
RALB	ENSG00000144118.13	0.41464	0.456063	0.713838	0.361111	-0.0579892
BTLA	ENSG00000186265.9	0.414663	0.456063	0.713838	0.361111	0.0244478
VLDLR	ENSG00000147852.15	0.414859	0.456197	0.714048	0.361111	-0.019278
UBE2F	ENSG00000184182.18	0.414925	0.456197	0.714048	0.361111	0.040591
CAPN10	ENSG00000142330.19	0.415044	0.456197	0.714048	0.361111	0.025104
ZDHHC1	ENSG00000159714.10	0.415058	0.456197	0.714048	0.361111	-0.015698
LIPC	ENSG00000166035.10	0.415067	0.456197	0.714048	0.361111	0.00354406
ATF7	ENSG00000170653.18	0.415074	0.456197	0.714048	0.361111	0.0147658
TMEM51	ENSG00000171729.13	0.415295	0.45638	0.714334	0.361111	-0.0373474
RP11645C245	ENSG00000260306.1	0.415344	0.45638	0.714334	0.361111	0.00638058
PHTF2	ENSG00000006576.16	0.415386	0.45638	0.714334	0.361111	0.0170203
LAMP3	ENSG00000078081.7	0.41549	0.456413	0.714385	0.361111	-0.0111591
VSIG10	ENSG00000176834.13	0.415536	0.456413	0.714385	0.361111	0.00749884
WDR91	ENSG00000105875.13	0.415585	0.456413	0.714385	0.361111	0.0302372
JAK3	ENSG00000105639.18	0.415617	0.456413	0.714385	0.361111	0.0688864
RBBP7	ENSG00000102054.17	0.415702	0.456413	0.714385	0.361111	-0.0505378
RICTOR	ENSG00000164327.12	0.415705	0.456413	0.714385	0.361111	0.0106498
DNAJB4	ENSG00000162616.8	0.41588	0.456511	0.714539	0.361111	-0.0951267
FAM133B	ENSG00000234545.7	0.415892	0.456511	0.714539	0.361111	-0.0143173
MTHFR	ENSG00000177000.10	0.415949	0.456521	0.714554	0.361111	-0.0200637
CCSER1	ENSG00000184305.14	0.416022	0.456548	0.714597	0.361111	0.00613304
IRS1	ENSG00000169047.5	0.416086	0.456565	0.714623	0.361111	-0.00442765
PSMB7	ENSG00000136930.12	0.416151	0.456583	0.714652	0.361111	0.0692568
ADGRL4	ENSG00000162618.13	0.416343	0.45674	0.714898	0.361111	-0.072985
TAF1C	ENSG00000103168.16	0.416716	0.457097	0.715456	0.361111	0.0615614
ANKRD36	ENSG00000135976.17	0.417123	0.45749	0.716072	0.361111	0.0122569
WRB	ENSG00000182093.14	0.417231	0.457531	0.716136	0.361111	-0.0256302
YIPF5	ENSG00000145817.16	0.417257	0.457531	0.716136	0.361111	-0.0296842
ATXN2L	ENSG00000168488.18	0.417392	0.457577	0.716207	0.361111	0.117903
TAB3	ENSG00000157625.15	0.417415	0.457577	0.716207	0.361111	0.00855112
RHOT1	ENSG00000126858.16	0.417451	0.457577	0.716207	0.361111	0.0151154
RCC1L	ENSG00000274523.4	0.417525	0.457577	0.716207	0.361111	0.0161984
ELP4	ENSG00000109911.18	0.417541	0.457577	0.716207	0.361111	-0.00980409
CASC4	ENSG00000166734.18	0.417717	0.457716	0.716425	0.361111	0.0437374
FAM210A	ENSG00000177150.12	0.417766	0.457717	0.716426	0.361111	-0.0202077
NAGS	ENSG00000161653.10	0.417917	0.45778	0.716526	0.361111	0.00369528
TSPYL5	ENSG00000180543.4	0.417921	0.45778	0.716526	0.361111	-0.00660003
PSAP	ENSG00000197746.13	0.418047	0.457866	0.71666	0.361111	-3.37639
FTCDNL1	ENSG00000226124.6	0.418189	0.457898	0.71671	0.361111	-0.00534601
PPIL6	ENSG00000185250.15	0.418217	0.457898	0.71671	0.361111	0.0031151
BHLHE22	ENSG00000180828.2	0.418222	0.457898	0.71671	0.361111	-0.00575521
C9orf16	ENSG00000171159.4	0.418372	0.458009	0.716883	0.361111	0.106909
PTPRN2	ENSG00000155093.17	0.418546	0.458098	0.717023	0.361111	-0.0060105
TSSK6	ENSG00000178093.13	0.41855	0.458098	0.717023	0.361111	0.00258954
NLGN4Y	ENSG00000165246.13	0.41866	0.458102	0.717029	0.361111	0.00840228
BACH1	ENSG00000156273.15	0.418728	0.458102	0.717029	0.361111	-0.0416324
ZNF665	ENSG00000197497.10	0.418731	0.458102	0.717029	0.361111	0.00661309
IL1R2	ENSG00000115590.13	0.418748	0.458102	0.717029	0.361111	-0.200166
STMN2	ENSG00000104435.13	0.418859	0.458154	0.71711	0.361111	-0.18311
PNN	ENSG00000100941.8	0.418919	0.458154	0.71711	0.361111	0.0703209
CLHC1	ENSG00000162994.15	0.418994	0.458154	0.71711	0.361111	0.0107296
ZNF132	ENSG00000131849.11	0.419024	0.458154	0.71711	0.361111	0.00214386
FAM71A	ENSG00000162771.7	0.419057	0.458154	0.71711	0.361111	-0.00604602
TP53TG1	ENSG00000182165.17	0.4191	0.458154	0.71711	0.361111	0.0326584
RAPGEF3	ENSG00000079337.15	0.419135	0.458154	0.71711	0.361111	-0.104335
CISD1	ENSG00000122873.11	0.419224	0.458198	0.717179	0.361111	0.0461258
PALMD	ENSG00000099260.10	0.419303	0.458232	0.717232	0.361111	-0.0773273
FGF1	ENSG00000113578.17	0.419465	0.458355	0.717425	0.361111	-0.0289717
DGKI	ENSG00000157680.15	0.419514	0.458356	0.717426	0.361111	-0.010205
SORBS3	ENSG00000120896.13	0.419596	0.458393	0.717484	0.361111	-0.14734
TRANK1	ENSG00000168016.13	0.419714	0.458468	0.717602	0.361111	0.0199543
GLI3	ENSG00000106571.12	0.419784	0.458492	0.717639	0.361111	0.00691119
NEURL2	ENSG00000124257.6	0.420013	0.458689	0.717948	0.361111	-0.0278119
ALDH18A1	ENSG00000059573.8	0.420107	0.458708	0.717977	0.361111	0.0246332
GRPEL2	ENSG00000164284.14	0.420128	0.458708	0.717977	0.361111	0.00935441
RNPS1	ENSG00000205937.11	0.420205	0.458739	0.718027	0.361111	-0.0569297
MXRA5	ENSG00000101825.7	0.420264	0.45875	0.718044	0.361111	0.0893081
ZNF512B	ENSG00000196700.8	0.420336	0.458755	0.718052	0.361111	-0.00813634
PPFIBP1	ENSG00000110841.13	0.420398	0.458755	0.718052	0.361111	0.0468561
RBM18	ENSG00000119446.13	0.420439	0.458755	0.718052	0.361111	0.010621
CTC429P94	ENSG00000268790.5	0.420491	0.458755	0.718052	0.361111	-0.0159009
TRAIP	ENSG00000183763.8	0.420556	0.458755	0.718052	0.361111	0.00433359
KATNAL2	ENSG00000167216.16	0.42056	0.458755	0.718052	0.361111	0.00442095
PYGO1	ENSG00000171016.11	0.420806	0.458897	0.718273	0.361111	-0.00246555
ZNF16	ENSG00000170631.14	0.420845	0.458897	0.718273	0.361111	0.00646317
LEMD2	ENSG00000161904.11	0.420862	0.458897	0.718273	0.361111	0.036558
MED1	ENSG00000125686.11	0.420884	0.458897	0.718273	0.361111	0.0129057
DLGAP5	ENSG00000126787.12	0.421055	0.45903	0.718482	0.361111	0.00476941
APOL6	ENSG00000221963.5	0.421439	0.459304	0.71891	0.361111	0.0172493
ADGRD1	ENSG00000111452.12	0.421474	0.459304	0.71891	0.361111	0.0285396
TMEM43	ENSG00000170876.7	0.421532	0.459304	0.71891	0.361111	-0.0776491
LINC00313	ENSG00000185186.8	0.421541	0.459304	0.71891	0.361111	-0.0080113
IWS1	ENSG00000163166.14	0.421549	0.459304	0.71891	0.361111	-0.0134096
NPIPB3	ENSG00000169246.16	0.421645	0.459335	0.718959	0.361111	0.187366
TSHZ2	ENSG00000182463.15	0.421675	0.459335	0.718959	0.361111	0.0151178
DMXL2	ENSG00000104093.13	0.421863	0.459487	0.719197	0.361111	0.0710331
SLC22A18	ENSG00000110628.13	0.421994	0.459572	0.71933	0.361111	0.0342451
RP11574K1131	ENSG00000272916.5	0.422039	0.459572	0.71933	0.361111	-0.00458457
RP11286N228	ENSG00000256591.5	0.422135	0.459576	0.719336	0.361111	-0.0320127
HAUS4	ENSG00000092036.18	0.42214	0.459576	0.719336	0.361111	0.033264
LINC01547	ENSG00000183250.11	0.422377	0.459781	0.719658	0.361111	0.00201197
WDR45B	ENSG00000141580.15	0.42243	0.459786	0.719665	0.361111	-0.0549524
TMEM214	ENSG00000119777.18	0.422515	0.459826	0.719727	0.361111	0.0554903
PABPC4	ENSG00000090621.13	0.422646	0.459834	0.719741	0.361111	0.20765
DEAF1	ENSG00000177030.16	0.42265	0.459834	0.719741	0.361111	0.0179223
SLC37A2	ENSG00000134955.11	0.422741	0.459834	0.719741	0.361111	0.0927059
DDHD1	ENSG00000100523.14	0.42275	0.459834	0.719741	0.361111	0.00572043
KLRF1	ENSG00000150045.11	0.422795	0.459834	0.719741	0.361111	0.0130893
EIF4EBP2	ENSG00000148730.6	0.422816	0.459834	0.719741	0.361111	0.018474
RP11347C123	ENSG00000258130.7	0.422877	0.459834	0.719741	0.361111	0.00461185
AJUBA	ENSG00000129474.15	0.423078	0.459834	0.719741	0.361111	-0.00732176
COL9A2	ENSG00000049089.13	0.42309	0.459834	0.719741	0.361111	0.0163413
HLADOA	ENSG00000204252.13	0.423091	0.459834	0.719741	0.361111	-0.112319
FUBP3	ENSG00000107164.15	0.423107	0.459834	0.719741	0.361111	-0.0222648
DLG4	ENSG00000132535.18	0.423107	0.459834	0.719741	0.361111	-0.0181875
CTC435M103	ENSG00000255730.5	0.423216	0.459867	0.719791	0.361111	0.017534
ZC3H12B	ENSG00000102053.12	0.423235	0.459867	0.719791	0.361111	0.00129244
AGPAT1	ENSG00000204310.12	0.423285	0.459869	0.719795	0.361111	0.0336274
TBCC	ENSG00000124659.6	0.42334	0.459875	0.719804	0.361111	-0.0148766
HYKK	ENSG00000188266.13	0.423599	0.460055	0.720086	0.361111	-0.00594455
CCT7	ENSG00000135624.15	0.423628	0.460055	0.720086	0.361111	0.0711139
SPTLC2	ENSG00000100596.6	0.423663	0.460055	0.720086	0.361111	0.0219134
ENY2	ENSG00000120533.12	0.4237	0.460055	0.720086	0.361111	0.073913
C1orf198	ENSG00000119280.16	0.423764	0.460069	0.720108	0.361111	-0.153175
RGS14	ENSG00000169220.17	0.423811	0.460069	0.720108	0.361111	0.0495541
PTGES	ENSG00000148344.10	0.423931	0.460146	0.720229	0.361111	0.0154832
JMJD4	ENSG00000081692.12	0.424149	0.460262	0.720409	0.361111	0.00977647
INPP4A	ENSG00000040933.15	0.424212	0.460262	0.720409	0.361111	0.0179883
AUH	ENSG00000148090.11	0.424278	0.460262	0.720409	0.361111	0.00986148
RHPN2	ENSG00000131941.7	0.424293	0.460262	0.720409	0.361111	0.00322155
CDKN3	ENSG00000100526.19	0.424345	0.460262	0.720409	0.361111	0.0230953
XYLB	ENSG00000093217.9	0.424365	0.460262	0.720409	0.361111	0.00239928
SPINK2	ENSG00000128040.10	0.424378	0.460262	0.720409	0.361111	0.00684388
ARHGEF35	ENSG00000213214.4	0.424619	0.46047	0.720736	0.361111	-0.00584842
NCKIPSD	ENSG00000213672.7	0.424674	0.460477	0.720747	0.361111	0.0145904
TRABD	ENSG00000170638.9	0.424735	0.46049	0.720767	0.361111	-0.0710862
PROK2	ENSG00000163421.8	0.424966	0.460687	0.721075	0.361111	-0.0821258
ARHGAP42	ENSG00000165895.17	0.425068	0.460746	0.721167	0.361111	0.00467603
AC0838431	ENSG00000259820.1	0.425184	0.460818	0.72128	0.361111	-0.00432309
CMC2	ENSG00000103121.8	0.425317	0.460909	0.721423	0.361111	0.052837
CISD3	ENSG00000277972.1	0.425499	0.461047	0.721639	0.361111	0.03866
TTYH3	ENSG00000136295.14	0.42558	0.461047	0.721639	0.361111	-0.117757
NOL12	ENSG00000273899.4	0.425622	0.461047	0.721639	0.361111	0.0177648
BCAP31	ENSG00000185825.15	0.42564	0.461047	0.721639	0.361111	0.141832
CDK7	ENSG00000134058.11	0.425763	0.461065	0.721666	0.361111	-0.0160509
PTPN5	ENSG00000110786.17	0.42579	0.461065	0.721666	0.361111	-0.00560513
SHOX2	ENSG00000168779.19	0.425802	0.461065	0.721666	0.361111	0.01176
FAM199X	ENSG00000123575.8	0.426052	0.461202	0.721882	0.361111	0.00636917
SULT1B1	ENSG00000173597.8	0.426053	0.461202	0.721882	0.361111	-0.00947613
YES1	ENSG00000176105.13	0.426076	0.461202	0.721882	0.361111	-0.0318248
NUDCD3	ENSG00000015676.17	0.426184	0.461267	0.721982	0.361111	-0.0318796
ERI3	ENSG00000117419.14	0.426268	0.46127	0.721988	0.361111	-0.0271599
RGS19	ENSG00000171700.13	0.426285	0.46127	0.721988	0.361111	0.0623662
YIPF6	ENSG00000181704.11	0.426339	0.461275	0.721996	0.361111	0.01502
AP4S1	ENSG00000100478.14	0.426481	0.461356	0.722123	0.361111	0.00549983
TRPV1	ENSG00000196689.11	0.426545	0.461356	0.722123	0.361111	0.00508083
TWIST1	ENSG00000122691.12	0.42657	0.461356	0.722123	0.361111	-0.018317
RP11127B202	ENSG00000273156.1	0.426648	0.461356	0.722123	0.361111	-0.00366007
IRS2	ENSG00000185950.8	0.426663	0.461356	0.722123	0.361111	0.0288688
ATP6V1D	ENSG00000100554.11	0.426716	0.461356	0.722123	0.361111	0.0577521
OSBP	ENSG00000110048.11	0.426756	0.461356	0.722123	0.361111	0.0112404
CRADD	ENSG00000169372.12	0.426829	0.461372	0.722147	0.361111	-0.0131543
DRICH1	ENSG00000189269.12	0.42693	0.461372	0.722147	0.361111	0.00213726
DYNLRB2	ENSG00000168589.14	0.426959	0.461372	0.722147	0.361111	0.00351781
RPS6KA4	ENSG00000162302.12	0.426965	0.461372	0.722147	0.361111	-0.0242347
RBP5	ENSG00000139194.7	0.427083	0.461446	0.722263	0.361111	-0.0627191
RSPO2	ENSG00000147655.10	0.427236	0.461487	0.722327	0.361111	-0.00468114
RCHY1	ENSG00000163743.13	0.427254	0.461487	0.722327	0.361111	0.0198836
NICN1	ENSG00000145029.13	0.427267	0.461487	0.722327	0.361111	-0.0171149
CLK4	ENSG00000113240.12	0.427341	0.461513	0.722368	0.361111	0.0270337
HIST1H2AC	ENSG00000180573.9	0.427482	0.461592	0.722492	0.361111	0.0536343
ASNA1	ENSG00000198356.11	0.427512	0.461592	0.722492	0.361111	0.0547956
VRK3	ENSG00000105053.10	0.427627	0.461664	0.722605	0.361111	0.0200148
GPC6	ENSG00000183098.10	0.427801	0.461799	0.722816	0.361111	-0.0235276
GNAZ	ENSG00000128266.8	0.427908	0.461862	0.722914	0.361111	-0.00569693
CD276	ENSG00000103855.17	0.427966	0.461871	0.722929	0.361111	-0.115504
ACVRL1	ENSG00000139567.12	0.428066	0.4619	0.722973	0.361111	0.0440053
HLAE	ENSG00000204592.8	0.42809	0.4619	0.722973	0.361111	-0.97669
SMARCB1	ENSG00000099956.18	0.428192	0.461913	0.722994	0.361111	0.0371725
ANXA2	ENSG00000182718.16	0.428287	0.461913	0.722994	0.361111	1.27222
MAN2A2	ENSG00000196547.14	0.428325	0.461913	0.722994	0.361111	-0.068222
RAMP2	ENSG00000131477.10	0.428325	0.461913	0.722994	0.361111	-0.162034
IL10RB	ENSG00000243646.9	0.428347	0.461913	0.722994	0.361111	0.0405465
TFEC	ENSG00000105967.15	0.428862	0.462397	0.723751	0.361111	0.031717
RP11707G181	ENSG00000278743.1	0.428918	0.462397	0.723751	0.361111	0.00580577
PRDX2	ENSG00000167815.11	0.428977	0.462397	0.723751	0.361111	-0.0883388
CTD3131K82	ENSG00000269439.5	0.429018	0.462397	0.723751	0.361111	0.00512422
TRIM41	ENSG00000146063.19	0.429085	0.462397	0.723751	0.361111	0.0144856
FKBP1B	ENSG00000119782.13	0.429089	0.462397	0.723751	0.361111	0.0105579
TIMM17B	ENSG00000126768.12	0.429247	0.462492	0.723901	0.361111	0.0291269
PCSK1N	ENSG00000102109.8	0.429276	0.462492	0.723901	0.361111	-0.0300449
GTF2H3	ENSG00000111358.13	0.429437	0.462605	0.724078	0.361111	0.0121939
LNX1	ENSG00000072201.13	0.429576	0.462605	0.724078	0.361111	-0.00896068
PRPF3	ENSG00000117360.12	0.429581	0.462605	0.724078	0.361111	0.0647068
PIPOX	ENSG00000179761.11	0.429593	0.462605	0.724078	0.361111	0.00355436
LEF1	ENSG00000138795.9	0.429643	0.462605	0.724078	0.361111	0.0752922
RP1110C243	ENSG00000271643.1	0.429688	0.462605	0.724078	0.361111	-0.00214661
CCT4	ENSG00000115484.14	0.429795	0.462605	0.724078	0.361111	0.0427421
WARS	ENSG00000140105.17	0.429799	0.462605	0.724078	0.361111	-0.193266
ZNF395	ENSG00000186918.13	0.429822	0.462605	0.724078	0.361111	0.0275134
HPS4	ENSG00000100099.20	0.429937	0.462654	0.724154	0.361111	0.0164093
TRIM6	ENSG00000121236.20	0.429965	0.462654	0.724154	0.361111	0.00376149
MAD1L1	ENSG00000002822.15	0.430053	0.462668	0.724176	0.361111	0.040053
PAWR	ENSG00000177425.10	0.430116	0.462668	0.724176	0.361111	-0.029743
GNG11	ENSG00000127920.5	0.430125	0.462668	0.724176	0.361111	0.0581947
HSPD1	ENSG00000144381.16	0.430382	0.462892	0.724526	0.361111	0.420854
POSTN	ENSG00000133110.14	0.430453	0.462916	0.724563	0.361111	0.961291
ACOX3	ENSG00000087008.15	0.430613	0.462926	0.72458	0.361111	-0.0111502
ISOC1	ENSG00000066583.11	0.430641	0.462926	0.72458	0.361111	-0.00870289
HSP90AA1	ENSG00000080824.18	0.430648	0.462926	0.72458	0.361111	1.17494
PJA2	ENSG00000198961.9	0.430659	0.462926	0.72458	0.361111	0.0391476
PATZ1	ENSG00000100105.17	0.430926	0.463128	0.724896	0.361111	0.0109726
RP11321N45	ENSG00000271793.1	0.431055	0.463128	0.724896	0.361111	0.00332989
GAP43	ENSG00000172020.12	0.431065	0.463128	0.724896	0.361111	-0.0443557
MICAL2	ENSG00000133816.13	0.431083	0.463128	0.724896	0.361111	-0.100883
FCRL1	ENSG00000163534.14	0.431126	0.463128	0.724896	0.361111	0.155334
CCDC13	ENSG00000244607.5	0.431151	0.463128	0.724896	0.361111	0.00350283
SLC29A4	ENSG00000164638.10	0.431191	0.463128	0.724896	0.361111	-0.0134669
PARP15	ENSG00000173200.12	0.431275	0.463132	0.724903	0.361111	0.105012
SAMD3	ENSG00000164483.16	0.431352	0.463132	0.724903	0.361111	0.0123326
CTDSPL	ENSG00000144677.14	0.431403	0.463132	0.724903	0.361111	0.0287879
TULP3	ENSG00000078246.16	0.431406	0.463132	0.724903	0.361111	-0.0175583
CD48	ENSG00000117091.9	0.431439	0.463132	0.724903	0.361111	0.296733
UBP1	ENSG00000153560.11	0.4315	0.463145	0.724922	0.361111	0.0371183
SCAF11	ENSG00000139218.17	0.431646	0.463248	0.725084	0.361111	0.0340825
IDH3A	ENSG00000166411.13	0.43181	0.463307	0.725177	0.361111	0.0919184
RP6201G102	ENSG00000260118.1	0.431854	0.463307	0.725177	0.361111	-0.00200773
HK2	ENSG00000159399.9	0.43187	0.463307	0.725177	0.361111	-0.0776596
MBNL1	ENSG00000152601.17	0.431964	0.463307	0.725177	0.361111	-0.106421
NDUFB8	ENSG00000166136.15	0.431997	0.463307	0.725177	0.361111	0.100294
KIF18B	ENSG00000186185.13	0.432008	0.463307	0.725177	0.361111	0.00390977
ARSB	ENSG00000113273.15	0.43205	0.463307	0.725177	0.361111	0.0221723
MYO1C	ENSG00000197879.14	0.432093	0.463307	0.725177	0.361111	-0.0926497
TMEM39B	ENSG00000121775.17	0.432408	0.46359	0.725619	0.361111	-0.0085632
TMEM156	ENSG00000121895.7	0.432455	0.46359	0.725619	0.361111	0.0399581
C2CD2L	ENSG00000172375.12	0.43256	0.46365	0.725714	0.361111	0.0127176
COL4A2	ENSG00000134871.17	0.432689	0.463735	0.725846	0.361111	-0.489066
CCDC18	ENSG00000122483.17	0.432874	0.463856	0.726035	0.361111	0.00757378
ZNF35	ENSG00000169981.10	0.432988	0.463856	0.726035	0.361111	-0.00624344
DUSP28	ENSG00000188542.9	0.433024	0.463856	0.726035	0.361111	0.00811041
CST3	ENSG00000101439.8	0.433134	0.463856	0.726035	0.361111	-1.32688
PTPN12	ENSG00000127947.15	0.43318	0.463856	0.726035	0.361111	0.0523596
TMEM187	ENSG00000177854.7	0.433194	0.463856	0.726035	0.361111	0.0087834
COMT	ENSG00000093010.13	0.433224	0.463856	0.726035	0.361111	0.137306
TFIP11	ENSG00000100109.16	0.433269	0.463856	0.726035	0.361111	-0.0197971
RNASEK	ENSG00000219200.11	0.433274	0.463856	0.726035	0.361111	0.239533
RPL39L	ENSG00000163923.9	0.433345	0.463856	0.726035	0.361111	0.02052
IFNAR2	ENSG00000159110.19	0.43339	0.463856	0.726035	0.361111	0.0368044
SLPI	ENSG00000124107.5	0.433391	0.463856	0.726035	0.361111	0.252791
SDPR	ENSG00000168497.4	0.433478	0.463859	0.72604	0.361111	-0.208992
BHLHE41	ENSG00000123095.5	0.433492	0.463859	0.72604	0.361111	0.0480933
HSD17B1	ENSG00000108786.10	0.433779	0.46406	0.726354	0.361111	0.00171908
FAM222A	ENSG00000139438.5	0.433822	0.46406	0.726354	0.361111	-0.00300761
PPTC7	ENSG00000196850.5	0.433827	0.46406	0.726354	0.361111	-0.0232151
IST1	ENSG00000182149.20	0.433917	0.464103	0.726422	0.361111	0.163798
KIAA1462	ENSG00000165757.8	0.434219	0.464374	0.726846	0.361111	0.0420495
SLC16A5	ENSG00000170190.15	0.434281	0.464388	0.726867	0.361111	0.00969112
XXbacBPG181B237	ENSG00000272221.1	0.434332	0.46439	0.726871	0.361111	0.00708929
REV3L	ENSG00000009413.15	0.434752	0.464746	0.727429	0.361111	0.0165154
ZBTB33	ENSG00000177485.6	0.434846	0.464746	0.727429	0.361111	0.00608941
TMEM81	ENSG00000174529.7	0.434851	0.464746	0.727429	0.361111	0.00328344
UCP3	ENSG00000175564.12	0.434907	0.464746	0.727429	0.361111	-0.00402113
ETFB	ENSG00000105379.9	0.434912	0.464746	0.727429	0.361111	0.0636614
DLL4	ENSG00000128917.6	0.434983	0.46477	0.727466	0.361111	0.0364198
TGFB3	ENSG00000119699.7	0.435074	0.464798	0.727509	0.361111	-0.109434
TSTD2	ENSG00000136925.14	0.43515	0.464798	0.727509	0.361111	-0.01012
PDE4DIP	ENSG00000178104.19	0.435157	0.464798	0.727509	0.361111	0.0528602
PDE1C	ENSG00000154678.16	0.435247	0.464817	0.727539	0.361111	-0.00584877
PUS7	ENSG00000091127.13	0.435273	0.464817	0.727539	0.361111	0.00813289
TSNAXIP1	ENSG00000102904.14	0.435369	0.464867	0.727618	0.361111	0.00227427
IMPA1	ENSG00000133731.9	0.43547	0.464922	0.727704	0.361111	-0.0138553
FAM49A	ENSG00000197872.11	0.43564	0.46497	0.727779	0.361111	-0.0356207
TCF7	ENSG00000081059.19	0.435643	0.46497	0.727779	0.361111	0.104225
TK1	ENSG00000167900.11	0.435663	0.46497	0.727779	0.361111	-0.0158169
MSANTD3TMEFF1	ENSG00000251349.3	0.435717	0.464975	0.727786	0.361111	-0.00353679
PLB1	ENSG00000163803.12	0.435915	0.465094	0.727973	0.361111	0.0226413
SRRT	ENSG00000087087.18	0.435927	0.465094	0.727973	0.361111	-0.108233
XIAP	ENSG00000101966.12	0.436065	0.465162	0.72808	0.361111	0.0150197
SIAE	ENSG00000110013.12	0.436089	0.465162	0.72808	0.361111	-0.0131354
LSAMP	ENSG00000185565.11	0.436157	0.465182	0.728111	0.361111	0.0103945
MYLIP	ENSG00000007944.14	0.436316	0.46529	0.728279	0.361111	-0.0641024
ZDHHC23	ENSG00000184307.14	0.436383	0.46529	0.728279	0.361111	0.00436059
CYYR1	ENSG00000166265.11	0.436453	0.46529	0.728279	0.361111	-0.0358941
MCPH1	ENSG00000147316.12	0.436456	0.46529	0.728279	0.361111	0.00848616
USP1	ENSG00000162607.12	0.436619	0.46529	0.728279	0.361111	0.00933291
TRO	ENSG00000067445.20	0.436667	0.46529	0.728279	0.361111	-0.0161681
THRAP3	ENSG00000054118.13	0.436702	0.46529	0.728279	0.361111	0.0256909
RGPD2	ENSG00000185304.14	0.436719	0.46529	0.728279	0.361111	-0.0192785
ACTR5	ENSG00000101442.9	0.436767	0.46529	0.728279	0.361111	0.00506451
INPP5D	ENSG00000168918.13	0.436791	0.46529	0.728279	0.361111	0.11735
UNC119	ENSG00000109103.11	0.4368	0.46529	0.728279	0.361111	0.0267564
NFASC	ENSG00000163531.15	0.436951	0.465398	0.728449	0.361111	-0.032613
KRBA1	ENSG00000133619.17	0.437011	0.465409	0.728466	0.361111	-0.00655662
SAT1	ENSG00000130066.16	0.437114	0.465467	0.728557	0.361111	-2.03236
ZNF823	ENSG00000197933.12	0.437218	0.465483	0.728581	0.361111	0.00390594
PABPN1	ENSG00000100836.10	0.437262	0.465483	0.728581	0.361111	0.0862469
CHST2	ENSG00000175040.5	0.437277	0.465483	0.728581	0.361111	-0.0408825
DGKQ	ENSG00000145214.13	0.437542	0.465699	0.72892	0.361111	-0.0083056
RPS6KC1	ENSG00000136643.11	0.437583	0.465699	0.72892	0.361111	-0.00572941
FAM89B	ENSG00000176973.7	0.437724	0.465699	0.72892	0.361111	-0.0439107
GALNT13	ENSG00000144278.14	0.437724	0.465699	0.72892	0.361111	-0.00622724
AAMDC	ENSG00000087884.14	0.437741	0.465699	0.72892	0.361111	-0.0582332
HIST2H2AA3	ENSG00000203812.2	0.437776	0.465699	0.72892	0.361111	0.116033
WNT5A	ENSG00000114251.14	0.437927	0.465709	0.728935	0.361111	0.00345255
TSC1	ENSG00000165699.13	0.437929	0.465709	0.728935	0.361111	0.0107888
PDE7A	ENSG00000205268.10	0.437962	0.465709	0.728935	0.361111	0.0845458
MOB1A	ENSG00000114978.17	0.438027	0.465709	0.728935	0.361111	0.0463665
PBX1	ENSG00000185630.18	0.438057	0.465709	0.728935	0.361111	-0.0197308
S1PR2	ENSG00000267534.2	0.438107	0.465709	0.728935	0.361111	-0.00791229
ZNF281	ENSG00000162702.7	0.43813	0.465709	0.728935	0.361111	-0.0136815
FMN1	ENSG00000248905.8	0.43844	0.465856	0.729166	0.361111	0.00763319
LPAR1	ENSG00000198121.13	0.438447	0.465856	0.729166	0.361111	-0.0331619
TAF15	ENSG00000270647.5	0.438455	0.465856	0.729166	0.361111	0.0914319
RRM2	ENSG00000171848.13	0.438467	0.465856	0.729166	0.361111	0.0230017
MAN2B1	ENSG00000104774.12	0.438574	0.465918	0.729263	0.361111	0.208535
RHOBTB2	ENSG00000008853.16	0.438637	0.465932	0.729285	0.361111	-0.0133855
DDIT4L	ENSG00000145358.6	0.438788	0.465988	0.729372	0.361111	-0.0172992
RABL2A	ENSG00000144134.18	0.438808	0.465988	0.729372	0.361111	0.0210946
MRPL10	ENSG00000159111.12	0.438866	0.465988	0.729372	0.361111	0.0191525
FTL	ENSG00000087086.14	0.438886	0.465988	0.729372	0.361111	18.5009
ROR2	ENSG00000169071.14	0.438942	0.465994	0.729382	0.361111	0.0176969
SPON1	ENSG00000262655.3	0.439037	0.466015	0.729414	0.361111	0.137259
CMTM5	ENSG00000166091.19	0.43906	0.466015	0.729414	0.361111	-0.0102303
VDAC2	ENSG00000165637.13	0.439173	0.466033	0.729443	0.361111	-0.0588289
RP11326I113	ENSG00000271646.1	0.439176	0.466033	0.729443	0.361111	-0.00260371
TUFM	ENSG00000178952.10	0.439261	0.466045	0.729462	0.361111	-0.0586192
CPT2	ENSG00000157184.6	0.439295	0.466045	0.729462	0.361111	0.0115808
CD3D	ENSG00000167286.9	0.439398	0.466045	0.729462	0.361111	0.123124
CNR2	ENSG00000188822.7	0.439409	0.466045	0.729462	0.361111	0.0102196
CHST1	ENSG00000175264.7	0.439513	0.466045	0.729462	0.361111	-0.02726
RP5906C11	ENSG00000278231.1	0.439571	0.466045	0.729462	0.361111	-0.0118694
FLVCR2	ENSG00000119686.9	0.439626	0.466045	0.729462	0.361111	0.0202395
RPS6	ENSG00000137154.12	0.439653	0.466045	0.729462	0.361111	1.122
GYS1	ENSG00000104812.14	0.439655	0.466045	0.729462	0.361111	-0.0202727
SH3GLB1	ENSG00000097033.14	0.439681	0.466045	0.729462	0.361111	0.0403153
MYO1F	ENSG00000142347.16	0.439776	0.466093	0.729537	0.361111	-0.14392
WDR24	ENSG00000127580.15	0.439953	0.466133	0.729599	0.361111	0.00429245
ASCC1	ENSG00000138303.17	0.439956	0.466133	0.729599	0.361111	0.0161731
NOMO3	ENSG00000103226.17	0.439971	0.466133	0.729599	0.361111	-0.0257272
ANAPC2	ENSG00000176248.8	0.44001	0.466133	0.729599	0.361111	-0.0510828
RPF2	ENSG00000197498.12	0.440063	0.466136	0.729605	0.361111	0.0242159
POGK	ENSG00000143157.11	0.440159	0.466185	0.729681	0.361111	-0.00881614
ZNF317	ENSG00000130803.14	0.440382	0.466306	0.729871	0.361111	-0.0184296
RP11290F51	ENSG00000249096.6	0.440391	0.466306	0.729871	0.361111	0.0307596
OSTF1	ENSG00000134996.11	0.440421	0.466306	0.729871	0.361111	0.0533728
SEPT7AS1	ENSG00000228878.7	0.440697	0.466546	0.730246	0.361111	0.00256347
TSPAN32	ENSG00000064201.15	0.440803	0.466606	0.730339	0.361111	-0.0233364
SNED1	ENSG00000162804.13	0.441076	0.466789	0.730626	0.361111	-0.0368171
CALU	ENSG00000128595.16	0.441166	0.466789	0.730626	0.361111	0.18156
DLEU1	ENSG00000176124.11	0.441172	0.466789	0.730626	0.361111	0.00530338
NSMCE1	ENSG00000169189.16	0.441174	0.466789	0.730626	0.361111	0.0476525
RP11527N222	ENSG00000253746.1	0.44124	0.466807	0.730654	0.361111	-0.00389492
C16orf52	ENSG00000185716.11	0.441344	0.466831	0.730692	0.361111	0.00923098
LAPTM5	ENSG00000162511.7	0.441362	0.466831	0.730692	0.361111	1.43426
CHD7	ENSG00000171316.11	0.441605	0.467036	0.731013	0.361111	0.0190589
GTF3C4	ENSG00000125484.11	0.441891	0.467241	0.731334	0.361111	-0.00414836
GNG12	ENSG00000172380.5	0.441941	0.467241	0.731334	0.361111	-0.052397
KIFAP3	ENSG00000075945.12	0.441948	0.467241	0.731334	0.361111	-0.0167615
TTC16	ENSG00000167094.15	0.442269	0.467428	0.731627	0.361111	-0.00267618
SBNO1	ENSG00000139697.13	0.442318	0.467428	0.731627	0.361111	0.00619953
AMPH	ENSG00000078053.16	0.442369	0.467428	0.731627	0.361111	-0.0048181
POC5	ENSG00000152359.14	0.442392	0.467428	0.731627	0.361111	0.00990144
DGKH	ENSG00000102780.16	0.44246	0.467428	0.731627	0.361111	-0.00303649
FBXL13	ENSG00000161040.16	0.442468	0.467428	0.731627	0.361111	0.00315598
ZZEF1	ENSG00000074755.14	0.442561	0.467428	0.731627	0.361111	0.0214425
CAPS	ENSG00000105519.15	0.442662	0.467428	0.731627	0.361111	0.0222448
MTERF2	ENSG00000120832.9	0.442669	0.467428	0.731627	0.361111	-0.0127377
PDP1	ENSG00000164951.15	0.442672	0.467428	0.731627	0.361111	0.0132862
DDAH2	ENSG00000213722.8	0.442673	0.467428	0.731627	0.361111	-0.0809491
ARPC4	ENSG00000241553.12	0.44275	0.467428	0.731627	0.361111	-0.0908264
L2HGDH	ENSG00000087299.11	0.442768	0.467428	0.731627	0.361111	0.00207909
SERPINE2	ENSG00000135919.12	0.443191	0.467822	0.732244	0.361111	-0.706545
BGLAP	ENSG00000242252.1	0.443509	0.468076	0.732641	0.361111	-0.0272377
DUSP12	ENSG00000081721.11	0.443533	0.468076	0.732641	0.361111	0.0160004
DCAF16	ENSG00000163257.10	0.44358	0.468076	0.732641	0.361111	0.0125638
FZD8	ENSG00000177283.7	0.443812	0.468179	0.732802	0.361111	-0.0126816
INCA1	ENSG00000196388.8	0.443817	0.468179	0.732802	0.361111	-0.00186488
SENP8	ENSG00000166192.14	0.443827	0.468179	0.732802	0.361111	0.00192005
E4F1	ENSG00000167967.15	0.443954	0.468232	0.732885	0.361111	-0.0116214
COPE	ENSG00000105669.13	0.443976	0.468232	0.732885	0.361111	0.0924423
RNF8	ENSG00000112130.16	0.444177	0.468392	0.733135	0.361111	0.00912668
PLA2G7	ENSG00000146070.16	0.444261	0.468398	0.733144	0.361111	0.0506721
PILRB	ENSG00000121716.20	0.444282	0.468398	0.733144	0.361111	0.0872521
RETN	ENSG00000104918.7	0.444433	0.468459	0.733241	0.361111	0.0160748
TM4SF19	ENSG00000145107.15	0.44454	0.468459	0.733241	0.361111	0.0545575
ECT2	ENSG00000114346.13	0.444576	0.468459	0.733241	0.361111	0.0068886
OAF	ENSG00000184232.8	0.44458	0.468459	0.733241	0.361111	0.0633706
LMCD1	ENSG00000071282.11	0.444623	0.468459	0.733241	0.361111	-0.397237
NUF2	ENSG00000143228.12	0.444638	0.468459	0.733241	0.361111	0.00540478
HLADQA1	ENSG00000196735.11	0.444758	0.468534	0.733358	0.361111	-1.49308
ANGPTL7	ENSG00000171819.4	0.44489	0.4686	0.733461	0.361111	0.0607776
SEMA4G	ENSG00000095539.15	0.44492	0.4686	0.733461	0.361111	-0.00205667
DAPK2	ENSG00000035664.11	0.445025	0.46863	0.733508	0.361111	-0.0216288
IFI35	ENSG00000068079.7	0.445074	0.46863	0.733508	0.361111	-0.0925728
FAM110A	ENSG00000125898.12	0.445183	0.46863	0.733508	0.361111	-0.010995
HOMER1	ENSG00000152413.14	0.445226	0.46863	0.733508	0.361111	0.00696985
ANKRD46	ENSG00000186106.11	0.445296	0.46863	0.733508	0.361111	0.0112767
VPS54	ENSG00000143952.19	0.445347	0.46863	0.733508	0.361111	0.0114101
RIC3	ENSG00000166405.14	0.445359	0.46863	0.733508	0.361111	0.0281589
TCP11L1	ENSG00000176148.15	0.445436	0.46863	0.733508	0.361111	0.00936459
AIFM3	ENSG00000183773.15	0.44557	0.46863	0.733508	0.361111	0.00477934
EXTL2	ENSG00000162694.13	0.445577	0.46863	0.733508	0.361111	-0.00778245
MED9	ENSG00000141026.5	0.445594	0.46863	0.733508	0.361111	-0.00510295
SMIM10L1	ENSG00000256537.4	0.445686	0.46863	0.733508	0.361111	-0.00624397
PRTFDC1	ENSG00000099256.18	0.445687	0.46863	0.733508	0.361111	-0.00732072
P2RY10	ENSG00000078589.12	0.445754	0.46863	0.733508	0.361111	0.0414823
CNKSR1	ENSG00000142675.17	0.445764	0.46863	0.733508	0.361111	0.0108843
NINJ1	ENSG00000131669.9	0.445842	0.46863	0.733508	0.361111	-0.169206
CS	ENSG00000062485.18	0.445863	0.46863	0.733508	0.361111	-0.0436631
ABRACL	ENSG00000146386.7	0.445924	0.46863	0.733508	0.361111	0.0589723
CD47	ENSG00000196776.14	0.445964	0.46863	0.733508	0.361111	0.0475278
PPM1A	ENSG00000100614.17	0.446006	0.46863	0.733508	0.361111	-0.0210864
RP11330H65	ENSG00000173366.11	0.446015	0.46863	0.733508	0.361111	-0.00431287
KB1410C55	ENSG00000271882.1	0.446041	0.46863	0.733508	0.361111	-0.00402888
ASCC3	ENSG00000112249.13	0.446759	0.469333	0.734608	0.361111	0.0119668
DYNC2LI1	ENSG00000138036.18	0.446863	0.469338	0.734616	0.361111	0.0172706
PFKFB4	ENSG00000114268.11	0.446918	0.469338	0.734616	0.361111	-0.0130352
LURAP1	ENSG00000171357.5	0.446998	0.469338	0.734616	0.361111	0.00428238
C20orf96	ENSG00000196476.11	0.44706	0.469338	0.734616	0.361111	-0.00474409
TUBB1	ENSG00000101162.3	0.447121	0.469338	0.734616	0.361111	-0.0129612
EPHX1	ENSG00000143819.12	0.44713	0.469338	0.734616	0.361111	-0.142472
HBD	ENSG00000223609.7	0.447135	0.469338	0.734616	0.361111	0.025415
RNFT2	ENSG00000135119.14	0.447162	0.469338	0.734616	0.361111	-0.00320036
SPG20	ENSG00000133104.12	0.44737	0.469504	0.734876	0.361111	0.0330812
LINC02185	ENSG00000262097.1	0.447768	0.469761	0.735278	0.361111	0.00409994
KATNBL1	ENSG00000134152.10	0.447807	0.469761	0.735278	0.361111	0.0207405
LYSMD3	ENSG00000176018.12	0.447867	0.469761	0.735278	0.361111	-0.0106509
FAM124A	ENSG00000150510.16	0.447883	0.469761	0.735278	0.361111	-0.00756949
UGGT2	ENSG00000102595.19	0.447947	0.469761	0.735278	0.361111	-0.0121876
MAN1C1	ENSG00000117643.14	0.447948	0.469761	0.735278	0.361111	-0.0248063
LEP	ENSG00000174697.4	0.447974	0.469761	0.735278	0.361111	0.0886502
PRH1	ENSG00000231887.6	0.448013	0.469761	0.735278	0.361111	-0.00603823
ODC1	ENSG00000115758.12	0.448122	0.469784	0.735314	0.361111	-0.0899344
GAMT	ENSG00000130005.12	0.448134	0.469784	0.735314	0.361111	0.0174572
EVC2	ENSG00000173040.12	0.448439	0.470026	0.735693	0.361111	-0.00398577
CADPS	ENSG00000163618.17	0.448465	0.470026	0.735693	0.361111	-0.0315187
ITPRIPL2	ENSG00000205730.6	0.448675	0.470047	0.735726	0.361111	0.0200608
CCDC17	ENSG00000159588.14	0.448744	0.470047	0.735726	0.361111	0.00291777
ZNF530	ENSG00000183647.10	0.44878	0.470047	0.735726	0.361111	0.00297383
FAM64A	ENSG00000129195.15	0.448806	0.470047	0.735726	0.361111	0.00346024
ILF3	ENSG00000129351.17	0.448838	0.470047	0.735726	0.361111	-0.165601
HMOX1	ENSG00000100292.16	0.44888	0.470047	0.735726	0.361111	-2.01326
CYFIP1	ENSG00000273749.4	0.448886	0.470047	0.735726	0.361111	0.0730597
TIPARP	ENSG00000163659.12	0.448901	0.470047	0.735726	0.361111	-0.164162
IL18BP	ENSG00000137496.17	0.448933	0.470047	0.735726	0.361111	-0.0383587
ATAD3C	ENSG00000215915.9	0.449228	0.470107	0.735819	0.361111	0.00667564
QRICH2	ENSG00000129646.14	0.449253	0.470107	0.735819	0.361111	0.00322956
ZSWIM5	ENSG00000162415.6	0.449262	0.470107	0.735819	0.361111	-0.00159791
RP4758J1813	ENSG00000272455.1	0.449299	0.470107	0.735819	0.361111	-0.0031366
GPATCH4	ENSG00000160818.16	0.449303	0.470107	0.735819	0.361111	-0.02775
LRRK2	ENSG00000188906.14	0.449427	0.470107	0.735819	0.361111	-0.0323496
TMEM218	ENSG00000150433.9	0.449452	0.470107	0.735819	0.361111	0.017802
TMEM229B	ENSG00000198133.8	0.449535	0.470107	0.735819	0.361111	-0.00714755
SCCPDH	ENSG00000143653.9	0.449551	0.470107	0.735819	0.361111	0.0246892
PRSS23	ENSG00000150687.11	0.449586	0.470107	0.735819	0.361111	0.416574
RGPD5	ENSG00000015568.12	0.449611	0.470107	0.735819	0.361111	-0.0154495
LMBR1L	ENSG00000139636.15	0.449675	0.470107	0.735819	0.361111	0.0749054
IL4I1	ENSG00000104951.15	0.449684	0.470107	0.735819	0.361111	0.10843
FAM127A	ENSG00000134590.13	0.449687	0.470107	0.735819	0.361111	-0.11904
TIMM29	ENSG00000142444.6	0.449778	0.47015	0.735887	0.361111	0.00972918
TNFSF10	ENSG00000121858.10	0.449903	0.470229	0.73601	0.361111	0.113554
MYO6	ENSG00000196586.13	0.449975	0.470245	0.736035	0.361111	-0.00671439
SEC16B	ENSG00000120341.18	0.450018	0.470245	0.736035	0.361111	-0.00838595
ERN1	ENSG00000178607.15	0.450115	0.470295	0.736113	0.361111	0.0488974
RP11774O33	ENSG00000251615.3	0.450264	0.470383	0.736251	0.361111	-0.00530347
MORN2	ENSG00000188010.12	0.450299	0.470383	0.736251	0.361111	0.0210813
GABBR1	ENSG00000204681.10	0.450629	0.470675	0.736708	0.361111	-0.0692953
ROBO3	ENSG00000154134.14	0.450881	0.470865	0.737006	0.361111	0.0586443
CTA14H95	ENSG00000261353.1	0.450911	0.470865	0.737006	0.361111	0.0147106
AP1S1	ENSG00000106367.13	0.450999	0.470905	0.737068	0.361111	0.0355892
C9orf116	ENSG00000160345.12	0.451191	0.470913	0.737081	0.361111	0.00397644
RP51159O41	ENSG00000272894.5	0.451251	0.470913	0.737081	0.361111	-0.00952086
ALDH16A1	ENSG00000161618.9	0.451335	0.470913	0.737081	0.361111	-0.0236609
TIE1	ENSG00000066056.13	0.451341	0.470913	0.737081	0.361111	-0.0565688
KIAA0586	ENSG00000100578.14	0.451382	0.470913	0.737081	0.361111	0.00676639
IL17D	ENSG00000172458.4	0.451406	0.470913	0.737081	0.361111	-0.00713534
ACTRT3	ENSG00000184378.2	0.451407	0.470913	0.737081	0.361111	-0.00206913
KAT8	ENSG00000103510.19	0.451457	0.470913	0.737081	0.361111	0.0353124
E2F5	ENSG00000133740.10	0.451634	0.470913	0.737081	0.361111	0.0194456
DNAJC21	ENSG00000168724.14	0.451731	0.470913	0.737081	0.361111	0.0129629
PALD1	ENSG00000107719.8	0.451735	0.470913	0.737081	0.361111	-0.0180311
VPS37D	ENSG00000176428.5	0.451805	0.470913	0.737081	0.361111	0.00188573
ETV7	ENSG00000010030.13	0.45184	0.470913	0.737081	0.361111	-0.00900018
RPS6KA3	ENSG00000177189.12	0.451863	0.470913	0.737081	0.361111	-0.0250182
L1CAM	ENSG00000198910.12	0.451876	0.470913	0.737081	0.361111	-0.036771
ALKAL2	ENSG00000189292.15	0.451917	0.470913	0.737081	0.361111	0.0803202
BCL7A	ENSG00000110987.8	0.451938	0.470913	0.737081	0.361111	-0.00873412
MVB12A	ENSG00000141971.12	0.451949	0.470913	0.737081	0.361111	0.0402337
FCGR1B	ENSG00000198019.12	0.451954	0.470913	0.737081	0.361111	-0.0607222
PSMD2	ENSG00000175166.16	0.452135	0.47099	0.737201	0.361111	0.0717768
BCL11B	ENSG00000127152.17	0.452172	0.47099	0.737201	0.361111	0.0101119
MPHOSPH9	ENSG00000051825.14	0.452177	0.47099	0.737201	0.361111	0.012133
PPP1R35	ENSG00000160813.6	0.45228	0.471003	0.737223	0.361111	0.0240823
MNAT1	ENSG00000020426.10	0.45229	0.471003	0.737223	0.361111	-0.0204038
FLOT1	ENSG00000137312.14	0.452343	0.471006	0.737227	0.361111	-0.0949068
FAM83D	ENSG00000101447.14	0.452408	0.471022	0.737252	0.361111	-0.0637065
THUMPD2	ENSG00000138050.14	0.452745	0.471316	0.737712	0.361111	0.0140778
CYP2D6	ENSG00000100197.20	0.45279	0.471316	0.737712	0.361111	0.00318926
CEP68	ENSG00000011523.13	0.452875	0.471352	0.737768	0.361111	0.00874907
ATP1B1	ENSG00000143153.12	0.452924	0.471352	0.737768	0.361111	0.0519955
SEMA6D	ENSG00000137872.16	0.453018	0.471397	0.737839	0.361111	0.00523295
SEC24C	ENSG00000176986.15	0.453121	0.471452	0.737925	0.361111	-0.023494
RP11222K161	ENSG00000271943.1	0.453277	0.471518	0.738027	0.361111	-0.00387058
BDH2	ENSG00000164039.14	0.453283	0.471518	0.738027	0.361111	0.0533258
FNIP2	ENSG00000052795.12	0.453582	0.471776	0.738433	0.361111	-0.0511048
MFAP1	ENSG00000140259.6	0.453756	0.471903	0.738631	0.361111	-0.0122746
PLEKHB1	ENSG00000021300.13	0.453804	0.471903	0.738631	0.361111	-0.0232961
RNF166	ENSG00000158717.10	0.453916	0.471932	0.738676	0.361111	0.0819148
AC1446521	ENSG00000273117.1	0.453932	0.471932	0.738676	0.361111	-0.0034523
FAM193B	ENSG00000146067.15	0.454023	0.471975	0.738743	0.361111	0.128373
NHLRC2	ENSG00000196865.4	0.454131	0.472035	0.738838	0.361111	0.00382158
ISOC2	ENSG00000063241.7	0.454337	0.472114	0.738961	0.361111	0.033299
TLR4	ENSG00000136869.13	0.454398	0.472114	0.738961	0.361111	0.0465947
CALHM2	ENSG00000138172.10	0.454412	0.472114	0.738961	0.361111	0.0525808
KIAA1328	ENSG00000150477.14	0.454421	0.472114	0.738961	0.361111	0.00440119
NGDN	ENSG00000129460.15	0.454457	0.472114	0.738961	0.361111	0.029385
COL27A1	ENSG00000196739.14	0.454518	0.472126	0.738979	0.361111	-0.0260197
LIPA	ENSG00000107798.17	0.454802	0.472369	0.73936	0.361111	0.466015
DNAJC10	ENSG00000077232.17	0.454982	0.47249	0.739549	0.361111	0.0431455
NADK	ENSG00000008130.15	0.455018	0.47249	0.739549	0.361111	-0.0754859
WSB1	ENSG00000109046.14	0.455069	0.47249	0.73955	0.361111	0.163254
FZD1	ENSG00000157240.3	0.455336	0.472716	0.739903	0.361111	-0.0244761
POLR2C	ENSG00000102978.12	0.455579	0.472811	0.740052	0.361111	0.0223082
PRRC2B	ENSG00000130723.18	0.455647	0.472811	0.740052	0.361111	-0.0590901
NLRC4	ENSG00000091106.18	0.455692	0.472811	0.740052	0.361111	0.0103355
RP11474O215	ENSG00000272482.1	0.455694	0.472811	0.740052	0.361111	-0.00676804
RUBCNL	ENSG00000102445.18	0.455721	0.472811	0.740052	0.361111	-0.0580762
KNTC1	ENSG00000184445.11	0.455729	0.472811	0.740052	0.361111	0.067481
NT5E	ENSG00000135318.11	0.455849	0.472871	0.740145	0.361111	-0.0375977
AOAH	ENSG00000136250.11	0.455897	0.472871	0.740145	0.361111	-0.0516079
RP11411B66	ENSG00000255339.6	0.456005	0.472871	0.740145	0.361111	-0.0102113
FAM13C	ENSG00000148541.12	0.456081	0.472871	0.740145	0.361111	-0.014751
CFI	ENSG00000205403.12	0.456125	0.472871	0.740145	0.361111	-0.075297
MPPE1	ENSG00000154889.16	0.45614	0.472871	0.740145	0.361111	-0.034325
NUP153	ENSG00000124789.11	0.456181	0.472871	0.740145	0.361111	-0.0307854
SMURF2	ENSG00000108854.15	0.456187	0.472871	0.740145	0.361111	0.0111151
CD247	ENSG00000198821.10	0.456335	0.472933	0.740244	0.361111	0.0510278
PRR12	ENSG00000126464.13	0.456391	0.472933	0.740244	0.361111	0.0130031
CYSTM1	ENSG00000120306.9	0.456446	0.472933	0.740244	0.361111	-0.0778569
KANK2	ENSG00000197256.10	0.456448	0.472933	0.740244	0.361111	-0.174718
ZNF23	ENSG00000167377.17	0.456641	0.473082	0.740476	0.361111	-0.00759777
COA3	ENSG00000183978.7	0.45676	0.473096	0.740498	0.361111	0.0433598
CCDC50	ENSG00000152492.13	0.456821	0.473096	0.740498	0.361111	0.0193376
DOPEY2	ENSG00000142197.12	0.45683	0.473096	0.740498	0.361111	0.0122373
MYO18A	ENSG00000196535.15	0.456855	0.473096	0.740498	0.361111	-0.0433735
SGPP2	ENSG00000163082.9	0.456953	0.473146	0.740576	0.361111	0.00355027
C2orf76	ENSG00000186132.14	0.4571	0.473245	0.740732	0.361111	0.0207962
AP4M1	ENSG00000221838.9	0.457319	0.473421	0.741007	0.361111	0.0110057
CEP126	ENSG00000110318.13	0.457459	0.473503	0.741135	0.361111	-0.00538798
YWHAE	ENSG00000108953.16	0.457518	0.473503	0.741135	0.361111	-0.14055
CCDC12	ENSG00000160799.11	0.457549	0.473503	0.741135	0.361111	0.0301377
SLC39A13	ENSG00000165915.13	0.457712	0.473572	0.741244	0.361111	-0.0516715
RP11539L103	ENSG00000251580.1	0.457716	0.473572	0.741244	0.361111	0.00878734
ECHDC3	ENSG00000134463.14	0.457939	0.473751	0.741523	0.361111	-0.0290738
SEMA3G	ENSG00000010319.6	0.458048	0.473779	0.741567	0.361111	-0.0378352
B3GAT1	ENSG00000109956.12	0.458067	0.473779	0.741567	0.361111	0.00253673
CCDC28B	ENSG00000160050.14	0.458209	0.473803	0.741604	0.361111	0.00907422
CCL15CCL14	ENSG00000275688.4	0.458218	0.473803	0.741604	0.361111	-0.0331047
VAMP2	ENSG00000220205.8	0.45824	0.473803	0.741604	0.361111	-0.0995646
DGCR6L	ENSG00000128185.9	0.458332	0.473846	0.741672	0.361111	0.0452736
TMEM198	ENSG00000188760.10	0.458483	0.473901	0.741759	0.361111	0.00269996
VMAC	ENSG00000187650.3	0.458486	0.473901	0.741759	0.361111	0.00731086
FBXW9	ENSG00000132004.12	0.458553	0.473919	0.741786	0.361111	0.00443285
FRMD4B	ENSG00000114541.14	0.458612	0.473928	0.7418	0.361111	0.0402409
S1PR4	ENSG00000125910.5	0.458763	0.474032	0.741962	0.361111	-0.0389474
ID4	ENSG00000172201.11	0.458857	0.474077	0.742034	0.361111	-0.0830668
RNF144A	ENSG00000151692.14	0.459085	0.474222	0.742261	0.361111	0.0124176
C19orf48	ENSG00000167747.13	0.459168	0.474222	0.742261	0.361111	0.0163657
RRAGB	ENSG00000083750.12	0.459231	0.474222	0.742261	0.361111	0.0165245
TUBD1	ENSG00000108423.14	0.459234	0.474222	0.742261	0.361111	-0.00759968
TNFSF13B	ENSG00000102524.11	0.459249	0.474222	0.742261	0.361111	-0.0395869
SAA2	ENSG00000134339.8	0.459329	0.474222	0.742261	0.361111	0.249953
PACS2	ENSG00000179364.13	0.459349	0.474222	0.742261	0.361111	-0.0358528
PMF1	ENSG00000160783.19	0.459451	0.474276	0.742345	0.361111	-0.0304094
ELOC	ENSG00000154582.16	0.459518	0.474282	0.742354	0.361111	-0.10215
CTD2376I42	ENSG00000272081.1	0.459557	0.474282	0.742354	0.361111	-0.00417602
DHRS9	ENSG00000073737.16	0.459692	0.474369	0.74249	0.361111	0.0331504
PSMG1	ENSG00000183527.11	0.459807	0.474436	0.742595	0.361111	-0.024058
TVP23B	ENSG00000171928.13	0.459929	0.47451	0.742711	0.361111	0.0231917
NOP58	ENSG00000055044.10	0.460048	0.47458	0.742821	0.361111	-0.0775553
MTBP	ENSG00000172167.7	0.460233	0.474661	0.742948	0.361111	-0.00230898
MR1	ENSG00000153029.14	0.46034	0.474661	0.742948	0.361111	0.0230803
HSPA12A	ENSG00000165868.13	0.460381	0.474661	0.742948	0.361111	0.0179452
CD40LG	ENSG00000102245.7	0.460415	0.474661	0.742948	0.361111	0.0142932
DUBR	ENSG00000243701.5	0.460439	0.474661	0.742948	0.361111	0.00548053
RRAS	ENSG00000126458.3	0.460445	0.474661	0.742948	0.361111	-0.176811
LYSMD4	ENSG00000183060.15	0.460497	0.474661	0.742948	0.361111	-0.00584092
PAQR3	ENSG00000163291.14	0.460572	0.474661	0.742948	0.361111	-0.00918801
RP4714D95	ENSG00000283761.1	0.460578	0.474661	0.742948	0.361111	0.00247388
CDRT4	ENSG00000239704.10	0.460791	0.47472	0.74304	0.361111	0.0204751
PLCXD3	ENSG00000182836.9	0.460914	0.47472	0.74304	0.361111	-0.00777537
CDC42BPA	ENSG00000143776.18	0.460957	0.47472	0.74304	0.361111	-0.0132511
PSMA3	ENSG00000100567.12	0.460977	0.47472	0.74304	0.361111	0.0582682
TRAPPC2B	ENSG00000256060.2	0.460989	0.47472	0.74304	0.361111	-0.0263366
AC1147302	ENSG00000235151.1	0.461004	0.47472	0.74304	0.361111	-0.00337926
MTAP	ENSG00000099810.18	0.461029	0.47472	0.74304	0.361111	0.00995325
B3GNT2	ENSG00000170340.10	0.461065	0.47472	0.74304	0.361111	-0.0325315
ZSCAN22	ENSG00000182318.5	0.461134	0.47472	0.74304	0.361111	-0.00158317
LSP1	ENSG00000130592.15	0.461138	0.47472	0.74304	0.361111	-0.358589
FAM69A	ENSG00000154511.11	0.461198	0.474722	0.743044	0.361111	0.0101169
MIR3142HG	ENSG00000253522.5	0.461268	0.474722	0.743044	0.361111	0.00769538
DIO2	ENSG00000211448.11	0.461376	0.474722	0.743044	0.361111	-0.0139352
BPNT1	ENSG00000162813.17	0.461377	0.474722	0.743044	0.361111	0.0153235
NDRG4	ENSG00000103034.14	0.461438	0.474722	0.743044	0.361111	-0.0609565
CHST12	ENSG00000136213.9	0.461498	0.474722	0.743044	0.361111	0.012378
DYNLL1	ENSG00000088986.10	0.461516	0.474722	0.743044	0.361111	0.242011
LINC01184	ENSG00000245937.7	0.461571	0.474722	0.743044	0.361111	-0.0107592
PDGFRL	ENSG00000104213.12	0.461593	0.474722	0.743044	0.361111	-0.068304
NNMT	ENSG00000166741.7	0.461688	0.474745	0.743079	0.361111	-1.13627
KLHL28	ENSG00000179454.13	0.461719	0.474745	0.743079	0.361111	-0.0059296
RP11121A81	ENSG00000272908.1	0.461806	0.474745	0.743079	0.361111	0.00235347
CDC25B	ENSG00000101224.17	0.46183	0.474745	0.743079	0.361111	0.0354715
RLF	ENSG00000117000.8	0.461866	0.474745	0.743079	0.361111	-0.0206851
PAK2	ENSG00000180370.10	0.462249	0.475087	0.743614	0.361111	0.0209831
ARF5	ENSG00000004059.10	0.462367	0.475156	0.743723	0.361111	-0.0690235
PIK3C3	ENSG00000078142.12	0.462514	0.475246	0.743863	0.361111	0.0244104
ARHGAP15	ENSG00000075884.13	0.462619	0.475246	0.743863	0.361111	0.0553146
PPP1R8	ENSG00000117751.17	0.462628	0.475246	0.743863	0.361111	0.0144219
APBB2	ENSG00000163697.16	0.462715	0.475246	0.743863	0.361111	0.0227305
CIT	ENSG00000122966.15	0.462819	0.475246	0.743863	0.361111	0.00518456
CREB1	ENSG00000118260.14	0.462855	0.475246	0.743863	0.361111	0.0243509
NSUN5	ENSG00000130305.16	0.462884	0.475246	0.743863	0.361111	0.0168653
ICK	ENSG00000112144.15	0.462896	0.475246	0.743863	0.361111	-0.00781552
LINC01480	ENSG00000270164.1	0.462908	0.475246	0.743863	0.361111	0.0587514
SF3B2	ENSG00000087365.15	0.462999	0.475266	0.743895	0.361111	0.069992
RP111212A224	ENSG00000233024.7	0.463035	0.475266	0.743895	0.361111	0.169346
MROH7	ENSG00000184313.19	0.463078	0.475266	0.743895	0.361111	-0.00710988
NCF1	ENSG00000158517.13	0.463253	0.475394	0.744095	0.361111	-0.179316
UBR4	ENSG00000127481.14	0.463579	0.475677	0.744538	0.361111	0.0707735
CLDN7	ENSG00000181885.18	0.463874	0.47588	0.744856	0.361111	0.0249182
ZCCHC18	ENSG00000166707.10	0.463878	0.47588	0.744856	0.361111	0.00703915
DENND1B	ENSG00000213047.12	0.464131	0.476025	0.745083	0.361111	-0.00593753
PHC2	ENSG00000134686.18	0.464131	0.476025	0.745083	0.361111	-0.134812
DBNDD1	ENSG00000003249.13	0.464171	0.476025	0.745083	0.361111	-0.00642541
CCNF	ENSG00000162063.12	0.464307	0.476087	0.74518	0.361111	0.00188955
CD28	ENSG00000178562.17	0.464423	0.476087	0.74518	0.361111	0.0480515
COQ7	ENSG00000167186.10	0.464607	0.476087	0.74518	0.361111	-0.011517
CTC301O74	ENSG00000197813.5	0.464644	0.476087	0.74518	0.361111	0.00753634
TRMT44	ENSG00000155275.18	0.464679	0.476087	0.74518	0.361111	0.00740752
ARNTL2	ENSG00000029153.14	0.464681	0.476087	0.74518	0.361111	-0.0105098
LA16cOS122	ENSG00000268836.1	0.464723	0.476087	0.74518	0.361111	-0.00401503
DNAAF1	ENSG00000154099.17	0.464749	0.476087	0.74518	0.361111	-0.100105
SYNE1	ENSG00000131018.22	0.464804	0.476087	0.74518	0.361111	-0.043765
ASPHD1	ENSG00000174939.10	0.46481	0.476087	0.74518	0.361111	0.0092659
GPN3	ENSG00000111231.8	0.464822	0.476087	0.74518	0.361111	0.0180444
PDE4D	ENSG00000113448.18	0.464836	0.476087	0.74518	0.361111	-0.0179143
ZNF589	ENSG00000164048.13	0.464964	0.476166	0.745303	0.361111	0.0354523
GOLGA7	ENSG00000147533.16	0.465076	0.476229	0.745402	0.361111	-0.0320305
TNIP1	ENSG00000145901.14	0.465191	0.476295	0.745506	0.361111	-0.0446496
GCHFR	ENSG00000137880.5	0.465297	0.476352	0.745595	0.361111	0.0829234
RNF13	ENSG00000082996.19	0.465416	0.476423	0.745706	0.361111	0.0816975
GNAQ	ENSG00000156052.10	0.465661	0.476622	0.746016	0.361111	-0.017329
BCAS2	ENSG00000116752.5	0.465804	0.476717	0.746165	0.361111	-0.0463964
LINC00402	ENSG00000235532.1	0.465909	0.476773	0.746253	0.361111	0.00463001
CH507254M22	ENSG00000276077.4	0.466124	0.476925	0.746491	0.361111	-0.0223351
FAM35A	ENSG00000122376.11	0.466159	0.476925	0.746491	0.361111	0.00908967
SDHAF3	ENSG00000196636.7	0.46624	0.476956	0.74654	0.361111	0.0131575
PIK3CA	ENSG00000121879.3	0.466296	0.476961	0.746548	0.361111	0.00997907
MZF1	ENSG00000099326.8	0.466439	0.476984	0.746583	0.361111	0.0254994
ACTR3B	ENSG00000133627.17	0.466458	0.476984	0.746583	0.361111	0.00547512
BPHL	ENSG00000137274.12	0.466469	0.476984	0.746583	0.361111	-0.012536
FPGS	ENSG00000136877.14	0.466662	0.477082	0.746737	0.361111	0.0288636
TBKBP1	ENSG00000198933.9	0.466666	0.477082	0.746737	0.361111	0.0120815
ZFP28	ENSG00000196867.7	0.466773	0.477139	0.746827	0.361111	-0.00363196
NDUFA12	ENSG00000184752.12	0.466966	0.477285	0.747054	0.361111	0.0689285
SGSM3	ENSG00000100359.20	0.467056	0.477325	0.747118	0.361111	0.0840184
CASP8	ENSG00000064012.21	0.467201	0.477397	0.74723	0.361111	-0.0680593
PYCRL	ENSG00000104524.13	0.467227	0.477397	0.74723	0.361111	-0.00493806
RP111000B63	ENSG00000261064.1	0.467352	0.47743	0.747281	0.361111	-0.00774279
ANP32E	ENSG00000143401.14	0.467361	0.47743	0.747281	0.361111	0.0172422
TAS1R3	ENSG00000169962.4	0.467466	0.477448	0.74731	0.361111	0.00990267
PLA2G5	ENSG00000127472.10	0.46748	0.477448	0.74731	0.361111	0.0146094
RNLS	ENSG00000184719.11	0.467583	0.477502	0.747395	0.361111	0.00849665
FBXL17	ENSG00000145743.15	0.467645	0.477514	0.747413	0.361111	-0.00797865
LTK	ENSG00000062524.15	0.467723	0.477527	0.747433	0.361111	-0.00382771
RP11326G211	ENSG00000272755.1	0.467817	0.477527	0.747433	0.361111	-0.0077364
TPD52L2	ENSG00000101150.17	0.467819	0.477527	0.747433	0.361111	0.064857
RP11147L1313	ENSG00000277476.1	0.46786	0.477527	0.747433	0.361111	-0.00994146
MEOX2AS1	ENSG00000229108.1	0.467967	0.477541	0.747456	0.361111	0.00355758
ADGRE1	ENSG00000174837.14	0.467975	0.477541	0.747456	0.361111	-0.00549233
LIX1L	ENSG00000271601.3	0.468082	0.477599	0.747546	0.361111	0.0156695
SSFA2	ENSG00000138434.16	0.4683	0.477769	0.747813	0.361111	0.031225
GOLGA8A	ENSG00000175265.17	0.468458	0.477879	0.747985	0.361111	0.130213
TAZ	ENSG00000102125.15	0.468523	0.477893	0.748007	0.361111	0.0536687
LIMK2	ENSG00000182541.17	0.468592	0.477912	0.748036	0.361111	-0.0359552
MAST4	ENSG00000069020.18	0.468819	0.478092	0.748318	0.361111	-0.0117127
RNF26	ENSG00000173456.4	0.468992	0.478209	0.7485	0.361111	-0.01087
ZXDA	ENSG00000198205.6	0.469035	0.478209	0.7485	0.361111	-0.00170698
PCDH18	ENSG00000189184.11	0.469109	0.478233	0.748538	0.361111	0.0141237
CHD2	ENSG00000173575.20	0.469243	0.478303	0.748647	0.361111	0.0735216
PTPN9	ENSG00000169410.9	0.469279	0.478303	0.748647	0.361111	0.0107976
TM9SF3	ENSG00000077147.14	0.469524	0.478452	0.748881	0.361111	-0.0357804
ADCYAP1	ENSG00000141433.12	0.469526	0.478452	0.748881	0.361111	-0.0225212
VAC14	ENSG00000103043.14	0.469772	0.47865	0.749192	0.361111	0.040568
TMCC2	ENSG00000133069.15	0.469831	0.478659	0.749205	0.361111	0.00222482
NTNG1	ENSG00000162631.18	0.470013	0.478704	0.749275	0.361111	0.00401105
PCDHGA4	ENSG00000262576.2	0.470112	0.478704	0.749275	0.361111	-0.00217273
EIF3CL	ENSG00000205609.12	0.470227	0.478704	0.749275	0.361111	-0.0488353
FCRL6	ENSG00000181036.13	0.470254	0.478704	0.749275	0.361111	0.00740935
NPIPA2	ENSG00000254852.8	0.470363	0.478704	0.749275	0.361111	-0.006286
RAB14	ENSG00000119396.10	0.470489	0.478704	0.749275	0.361111	0.0149392
CENPM	ENSG00000100162.14	0.470503	0.478704	0.749275	0.361111	0.0219467
MAU2	ENSG00000129933.20	0.470517	0.478704	0.749275	0.361111	0.0399272
IRF8	ENSG00000140968.10	0.470517	0.478704	0.749275	0.361111	0.190638
FAM98A	ENSG00000119812.18	0.470564	0.478704	0.749275	0.361111	0.0239346
ITGB5	ENSG00000082781.11	0.470656	0.478704	0.749275	0.361111	0.321668
SRSF7	ENSG00000115875.18	0.470678	0.478704	0.749275	0.361111	-0.231009
GEMIN8	ENSG00000046647.13	0.470698	0.478704	0.749275	0.361111	-0.0105673
CDC5L	ENSG00000096401.7	0.470714	0.478704	0.749275	0.361111	-0.00631819
MCM5	ENSG00000100297.15	0.470794	0.478704	0.749275	0.361111	-0.0288397
BRAP	ENSG00000089234.15	0.470839	0.478704	0.749275	0.361111	0.00452014
CCT6A	ENSG00000146731.10	0.470858	0.478704	0.749275	0.361111	-0.0458704
PDSS1	ENSG00000148459.15	0.470869	0.478704	0.749275	0.361111	-0.00494542
PTPRJ	ENSG00000149177.12	0.470888	0.478704	0.749275	0.361111	0.0239979
TAF5	ENSG00000148835.10	0.47094	0.478704	0.749275	0.361111	0.00222147
PRICKLE4	ENSG00000278224.5	0.470991	0.478704	0.749275	0.361111	-0.00435144
LINC00294	ENSG00000280798.1	0.471128	0.478704	0.749275	0.361111	-0.0103281
NR4A2	ENSG00000153234.13	0.471148	0.478704	0.749275	0.361111	-0.290293
CTB113I202	ENSG00000271737.1	0.471173	0.478704	0.749275	0.361111	0.00323965
UCHL1	ENSG00000154277.12	0.471178	0.478704	0.749275	0.361111	-0.321768
UBASH3A	ENSG00000160185.14	0.471237	0.478704	0.749275	0.361111	0.0101946
TMEM163	ENSG00000152128.13	0.471244	0.478704	0.749275	0.361111	-0.0122758
SLK	ENSG00000065613.13	0.471404	0.478782	0.749398	0.361111	-0.0148298
THAP9	ENSG00000168152.12	0.471422	0.478782	0.749398	0.361111	0.00228239
CARD16	ENSG00000204397.7	0.471613	0.478894	0.749573	0.361111	0.0860732
TSSC1	ENSG00000032389.12	0.471661	0.478894	0.749573	0.361111	0.014352
GLUL	ENSG00000135821.17	0.471685	0.478894	0.749573	0.361111	1.45347
CHKA	ENSG00000110721.11	0.471837	0.478997	0.749735	0.361111	0.0461116
PPP1R26	ENSG00000196422.10	0.471916	0.479026	0.749779	0.361111	-0.00440306
PLK4	ENSG00000142731.10	0.472018	0.479078	0.749861	0.361111	-0.00484937
MAPK9	ENSG00000050748.17	0.472166	0.479126	0.749936	0.361111	0.00999216
IL11RA	ENSG00000137070.17	0.472202	0.479126	0.749936	0.361111	-0.040793
SYNE3	ENSG00000176438.12	0.472218	0.479126	0.749936	0.361111	-0.0103706
H2AFX	ENSG00000188486.3	0.472397	0.479145	0.749966	0.361111	0.0534094
BCL6	ENSG00000113916.17	0.472414	0.479145	0.749966	0.361111	-0.100445
SYS1	ENSG00000204070.9	0.472443	0.479145	0.749966	0.361111	-0.0185529
ENKD1	ENSG00000124074.11	0.472503	0.479145	0.749966	0.361111	-0.011631
RPH3AL	ENSG00000181031.15	0.47256	0.479145	0.749966	0.361111	-0.0157297
PRPF31	ENSG00000105618.13	0.472634	0.479145	0.749966	0.361111	-0.0162951
CHRNA7	ENSG00000175344.17	0.472678	0.479145	0.749966	0.361111	-0.00510973
BMPR2	ENSG00000204217.13	0.472692	0.479145	0.749966	0.361111	-0.0164006
RP11284N83	ENSG00000259834.1	0.472693	0.479145	0.749966	0.361111	0.018624
MSRB3	ENSG00000174099.10	0.472778	0.479179	0.75002	0.361111	-0.0847357
FKBP5	ENSG00000096060.14	0.472921	0.479273	0.750166	0.361111	0.386621
ABCB9	ENSG00000150967.17	0.473175	0.479443	0.750432	0.361111	-0.00261599
ITGAX	ENSG00000140678.16	0.47319	0.479443	0.750432	0.361111	-0.253254
DENND3	ENSG00000105339.10	0.47329	0.479493	0.75051	0.361111	0.106639
PHGDH	ENSG00000092621.11	0.473371	0.479523	0.750558	0.361111	-0.03498
DFNA5	ENSG00000105928.13	0.473456	0.479558	0.750612	0.361111	0.0434367
GIMAP5	ENSG00000196329.11	0.473555	0.479606	0.750688	0.361111	0.0740373
MOK	ENSG00000080823.22	0.473606	0.479606	0.750688	0.361111	-0.0137307
MKI67	ENSG00000148773.13	0.473713	0.479664	0.750779	0.361111	0.00831572
PTPN2	ENSG00000175354.18	0.473873	0.479754	0.750919	0.361111	0.0415128
HLAG	ENSG00000204632.11	0.473904	0.479754	0.750919	0.361111	0.00345597
ZNF416	ENSG00000083817.8	0.474062	0.479781	0.750961	0.361111	-0.00282515
WDR17	ENSG00000150627.15	0.474083	0.479781	0.750961	0.361111	0.00213282
NOVA2	ENSG00000104967.6	0.474123	0.479781	0.750961	0.361111	-0.00501039
RP11111K181	ENSG00000256646.7	0.474133	0.479781	0.750961	0.361111	0.00881683
NFYC	ENSG00000066136.20	0.474238	0.479835	0.751046	0.361111	0.019976
PTGER3	ENSG00000050628.20	0.47431	0.479857	0.75108	0.361111	-0.0273343
KANSL3	ENSG00000114982.17	0.474384	0.47988	0.751117	0.361111	0.0168077
EBNA1BP2	ENSG00000117395.12	0.474581	0.479991	0.751291	0.361111	-0.0306958
MMP8	ENSG00000118113.11	0.474596	0.479991	0.751291	0.361111	0.0233627
DEDD2	ENSG00000160570.13	0.474719	0.480064	0.751405	0.361111	0.0485235
ZNF773	ENSG00000152439.12	0.474904	0.4802	0.751617	0.361111	0.00617359
PNPLA2	ENSG00000177666.16	0.475017	0.480241	0.751681	0.361111	-0.156945
SAMD5	ENSG00000203727.3	0.475046	0.480241	0.751681	0.361111	-0.00205639
NLE1	ENSG00000073536.17	0.475109	0.480249	0.751695	0.361111	-0.00650681
FAM161A	ENSG00000170264.12	0.475156	0.480249	0.751695	0.361111	0.00199001
ASXL2	ENSG00000143970.16	0.475425	0.480432	0.75198	0.361111	0.00662304
BFSP1	ENSG00000125864.13	0.475554	0.480432	0.75198	0.361111	-0.00241801
C1orf132	ENSG00000203709.11	0.475562	0.480432	0.75198	0.361111	-0.00840298
USP4	ENSG00000114316.12	0.475578	0.480432	0.75198	0.361111	0.0335173
NUP210	ENSG00000132182.11	0.475599	0.480432	0.75198	0.361111	0.037558
STRADB	ENSG00000082146.12	0.475642	0.480432	0.75198	0.361111	0.0162882
PLEKHA1	ENSG00000107679.14	0.475715	0.480452	0.752011	0.361111	0.0138969
LINC00667	ENSG00000263753.6	0.475768	0.480452	0.752011	0.361111	0.0149415
ARL4C	ENSG00000188042.7	0.475814	0.480452	0.752011	0.361111	-0.114177
PRMT9	ENSG00000164169.12	0.47591	0.480457	0.75202	0.361111	-0.0157544
AKR7A2	ENSG00000053371.12	0.475922	0.480457	0.75202	0.361111	0.0320646
HLADQA2	ENSG00000237541.3	0.476044	0.480496	0.752081	0.361111	0.267432
ACTR1A	ENSG00000138107.12	0.476105	0.480496	0.752081	0.361111	-0.0363638
NUDC	ENSG00000090273.13	0.476112	0.480496	0.752081	0.361111	-0.0305031
TAF3	ENSG00000165632.7	0.47624	0.480559	0.752179	0.361111	-0.0037843
ARCN1	ENSG00000095139.13	0.476276	0.480559	0.752179	0.361111	0.0391567
SNAP23	ENSG00000092531.9	0.476412	0.480645	0.752313	0.361111	0.0518122
MYO9A	ENSG00000066933.15	0.476573	0.480756	0.752487	0.361111	0.00618166
MAGED2	ENSG00000102316.16	0.476894	0.481009	0.752884	0.361111	-0.099431
SMCR8	ENSG00000176994.10	0.477014	0.481009	0.752884	0.361111	0.00907258
C9orf142	ENSG00000148362.10	0.47703	0.481009	0.752884	0.361111	0.0424819
ANKRD39	ENSG00000213337.8	0.477079	0.481009	0.752884	0.361111	0.00859712
CD209	ENSG00000090659.17	0.47714	0.481009	0.752884	0.361111	0.0826632
CXXC5	ENSG00000171604.11	0.477149	0.481009	0.752884	0.361111	-0.0311755
RP11195F195	ENSG00000187186.14	0.477192	0.481009	0.752884	0.361111	0.0177434
CD93	ENSG00000125810.9	0.477232	0.481009	0.752884	0.361111	-0.144589
S100A10	ENSG00000197747.8	0.477494	0.481162	0.753123	0.361111	-0.741261
CD22	ENSG00000012124.16	0.477514	0.481162	0.753123	0.361111	0.260078
SP110	ENSG00000135899.17	0.477537	0.481162	0.753123	0.361111	0.0838573
BPI	ENSG00000101425.12	0.477623	0.481198	0.753179	0.361111	-0.0153437
HSPA14	ENSG00000187522.14	0.477811	0.48126	0.753277	0.361111	-0.0105443
C1QTNF4	ENSG00000172247.3	0.477837	0.48126	0.753277	0.361111	-0.0046269
MAP3K9	ENSG00000006432.15	0.477957	0.48126	0.753277	0.361111	0.00382962
POU5F1	ENSG00000204531.17	0.477969	0.48126	0.753277	0.361111	0.00382708
ZNF480	ENSG00000198464.13	0.477994	0.48126	0.753277	0.361111	0.0137694
HSD17B3	ENSG00000130948.9	0.478026	0.48126	0.753277	0.361111	0.00299943
RIMKLB	ENSG00000166532.15	0.478042	0.48126	0.753277	0.361111	-0.0482402
FIBIN	ENSG00000176971.3	0.478115	0.481282	0.753311	0.361111	-0.150533
RSG1	ENSG00000132881.11	0.47819	0.481294	0.753329	0.361111	0.00526391
TTPAL	ENSG00000124120.10	0.478228	0.481294	0.753329	0.361111	-0.00595061
DMKN	ENSG00000161249.20	0.478473	0.481475	0.753613	0.361111	-0.0290406
ZSCAN21	ENSG00000166529.14	0.47851	0.481475	0.753613	0.361111	-0.00725874
SLIT2	ENSG00000145147.19	0.47861	0.481523	0.753689	0.361111	-0.0177393
LINC02207	ENSG00000258476.5	0.478863	0.481727	0.754007	0.361111	-0.0163302
NPIPB13	ENSG00000198064.13	0.47901	0.48181	0.754138	0.361111	0.0128887
RMND1	ENSG00000155906.16	0.479048	0.48181	0.754138	0.361111	0.00836926
TRIM2	ENSG00000109654.14	0.479315	0.48195	0.754357	0.361111	-0.00498181
MPC2	ENSG00000143158.10	0.479374	0.48195	0.754357	0.361111	0.0511314
GGACT	ENSG00000134864.10	0.479487	0.48195	0.754357	0.361111	0.00690413
FLII	ENSG00000177731.15	0.479533	0.48195	0.754357	0.361111	-0.0974359
FBXL18	ENSG00000155034.18	0.479583	0.48195	0.754357	0.361111	-0.00186823
VDAC1	ENSG00000213585.10	0.479586	0.48195	0.754357	0.361111	-0.0583136
SPATA5	ENSG00000145375.7	0.47959	0.48195	0.754357	0.361111	0.0019508
MPND	ENSG00000008382.15	0.479595	0.48195	0.754357	0.361111	0.0170627
MAOA	ENSG00000189221.9	0.479757	0.482028	0.754479	0.361111	-0.0505902
FAM104A	ENSG00000133193.12	0.479775	0.482028	0.754479	0.361111	0.0097425
CCDC122	ENSG00000151773.12	0.480154	0.482358	0.754994	0.361111	0.00687393
SIVA1	ENSG00000184990.12	0.480487	0.482476	0.75518	0.361111	-0.0536722
NDUFAF1	ENSG00000137806.8	0.480501	0.482476	0.75518	0.361111	0.0154754
TAOK1	ENSG00000160551.11	0.480663	0.482476	0.75518	0.361111	0.00799629
MEX3B	ENSG00000183496.5	0.480723	0.482476	0.75518	0.361111	0.00356873
PLXNC1	ENSG00000136040.8	0.480731	0.482476	0.75518	0.361111	0.0292063
CALCOCO1	ENSG00000012822.15	0.480771	0.482476	0.75518	0.361111	0.153888
KIZ	ENSG00000088970.15	0.480808	0.482476	0.75518	0.361111	0.00986473
CPNE5	ENSG00000124772.11	0.48092	0.482476	0.75518	0.361111	0.0480308
ARHGEF9	ENSG00000131089.15	0.480953	0.482476	0.75518	0.361111	-0.017079
IL17RD	ENSG00000144730.17	0.480982	0.482476	0.75518	0.361111	0.00221521
CERCAM	ENSG00000167123.18	0.481009	0.482476	0.75518	0.361111	0.095484
CD86	ENSG00000114013.15	0.481067	0.482476	0.75518	0.361111	-0.0702111
AKT1S1	ENSG00000204673.10	0.481077	0.482476	0.75518	0.361111	0.0263404
HIRIP3	ENSG00000149929.15	0.481083	0.482476	0.75518	0.361111	0.00877106
ACOT2	ENSG00000119673.14	0.481092	0.482476	0.75518	0.361111	-0.0290459
SCYL1	ENSG00000142186.16	0.481168	0.482476	0.75518	0.361111	-0.0285186
TSPAN14	ENSG00000108219.14	0.481187	0.482476	0.75518	0.361111	0.0450839
CSNK1G3	ENSG00000151292.17	0.481192	0.482476	0.75518	0.361111	0.00897062
FAM153A	ENSG00000170074.19	0.481261	0.482492	0.755204	0.361111	-0.0128958
C1QTNF12	ENSG00000184163.3	0.481339	0.482492	0.755204	0.361111	-0.00459789
PSTK	ENSG00000179988.13	0.48136	0.482492	0.755204	0.361111	-0.00412652
CMSS1	ENSG00000184220.11	0.48162	0.482701	0.755531	0.361111	0.0235679
NCOA1	ENSG00000084676.15	0.481906	0.482936	0.7559	0.361111	0.0110969
MAGED1	ENSG00000179222.17	0.482023	0.483002	0.756002	0.361111	-0.0668131
MICALCL	ENSG00000133808.4	0.482248	0.483176	0.756276	0.361111	0.00405977
GTPBP8	ENSG00000163607.15	0.482364	0.483212	0.756332	0.361111	0.00736766
CNBP	ENSG00000169714.16	0.482404	0.483212	0.756332	0.361111	0.172736
MAGEF1	ENSG00000177383.4	0.482452	0.483212	0.756332	0.361111	0.0171944
RITA1	ENSG00000139405.15	0.482489	0.483212	0.756332	0.361111	0.00951279
CDC42BPB	ENSG00000198752.10	0.48257	0.483243	0.75638	0.361111	-0.031902
ARRDC2	ENSG00000105643.9	0.482672	0.483273	0.756428	0.361111	0.0650556
MS4A1	ENSG00000156738.17	0.482716	0.483273	0.756428	0.361111	0.684095
SLC27A1	ENSG00000130304.16	0.482793	0.483273	0.756428	0.361111	0.0165934
SNAPC5	ENSG00000174446.12	0.482887	0.483273	0.756428	0.361111	0.0189251
SCIN	ENSG00000006747.14	0.482897	0.483273	0.756428	0.361111	0.00963783
CCDC167	ENSG00000198937.8	0.482958	0.483273	0.756428	0.361111	0.0346097
PLCB4	ENSG00000101333.16	0.482959	0.483273	0.756428	0.361111	-0.0103176
PARVG	ENSG00000138964.16	0.483086	0.483347	0.756543	0.361111	0.125234
MILR1	ENSG00000271605.5	0.483135	0.483347	0.756543	0.361111	0.0504392
OR52N4	ENSG00000181074.3	0.483258	0.483419	0.756656	0.361111	0.00443032
SYNJ1	ENSG00000159082.17	0.483336	0.483445	0.756697	0.361111	0.00533696
SNX15	ENSG00000110025.12	0.483414	0.483472	0.756739	0.361111	-0.0116863
ALG13	ENSG00000101901.11	0.48354	0.483547	0.756856	0.361111	0.0439408
KRI1	ENSG00000129347.19	0.483922	0.483868	0.757358	0.361111	0.026612
ARSA	ENSG00000100299.17	0.483963	0.483868	0.757358	0.361111	0.0557835
INPP5F	ENSG00000198825.12	0.484136	0.483881	0.757378	0.361111	-0.0113616
OXNAD1	ENSG00000154814.13	0.484138	0.483881	0.757378	0.361111	0.0116602
EI24	ENSG00000149547.14	0.484159	0.483881	0.757378	0.361111	0.0329861
AHNAK2	ENSG00000185567.6	0.484181	0.483881	0.757378	0.361111	-0.0376049
UBQLN2	ENSG00000188021.8	0.484475	0.484123	0.757758	0.361111	-0.00789669
RASA4	ENSG00000105808.17	0.48455	0.484147	0.757795	0.361111	0.115979
TRIM33	ENSG00000197323.11	0.484624	0.48417	0.757831	0.361111	0.0106398
CWC22	ENSG00000163510.13	0.484753	0.484247	0.757952	0.361111	-0.00927985
EIF5	ENSG00000100664.10	0.48483	0.484273	0.757992	0.361111	-0.16533
DOCK1	ENSG00000150760.12	0.484946	0.484319	0.758065	0.361111	0.0147529
PTCD2	ENSG00000049883.14	0.484979	0.484319	0.758065	0.361111	0.00370684
EMC3	ENSG00000125037.12	0.485078	0.484359	0.758127	0.361111	0.0602221
SNX24	ENSG00000064652.10	0.485121	0.484359	0.758127	0.361111	0.0239755
PFKFB2	ENSG00000123836.14	0.485381	0.484567	0.758453	0.361111	-0.0139164
TMEM104	ENSG00000109066.13	0.485529	0.484663	0.758603	0.361111	-0.0065781
FOXK1	ENSG00000164916.10	0.485908	0.484966	0.759076	0.361111	-0.00854624
GTF2H5	ENSG00000272047.1	0.486019	0.484966	0.759076	0.361111	0.0052785
CASQ2	ENSG00000118729.11	0.486091	0.484966	0.759076	0.361111	-0.0280049
COL16A1	ENSG00000084636.17	0.486101	0.484966	0.759076	0.361111	0.328049
TMEM126A	ENSG00000171202.6	0.486106	0.484966	0.759076	0.361111	0.0358877
DKK3	ENSG00000050165.17	0.486185	0.484966	0.759076	0.361111	-0.282379
ICAM2	ENSG00000108622.10	0.486191	0.484966	0.759076	0.361111	0.0966013
HSPG2	ENSG00000142798.17	0.486271	0.484994	0.759121	0.361111	-0.36058
ARNTL	ENSG00000133794.17	0.48633	0.485001	0.759132	0.361111	0.0154058
COL6A1	ENSG00000142156.14	0.486496	0.485116	0.759311	0.361111	-0.438144
XPNPEP3	ENSG00000196236.12	0.486701	0.485233	0.759496	0.361111	0.0065997
CDCA4	ENSG00000170779.10	0.486716	0.485233	0.759496	0.361111	-0.00695179
HUS1	ENSG00000136273.11	0.486831	0.485235	0.759499	0.361111	-0.0142299
CAMP	ENSG00000164047.4	0.486914	0.485235	0.759499	0.361111	0.0429391
ATP6V1B2	ENSG00000147416.10	0.486958	0.485235	0.759499	0.361111	-0.128122
ST6GALNAC5	ENSG00000117069.14	0.486983	0.485235	0.759499	0.361111	0.0184404
ZNF136	ENSG00000196646.11	0.487012	0.485235	0.759499	0.361111	-0.00671654
ACAT1	ENSG00000075239.13	0.487029	0.485235	0.759499	0.361111	0.0305659
PGM5P4AS1	ENSG00000231943.7	0.487078	0.485235	0.759499	0.361111	0.00582687
PTGR2	ENSG00000140043.11	0.487227	0.485332	0.75965	0.361111	0.00590978
EIF4E2	ENSG00000135930.13	0.487335	0.48534	0.759662	0.361111	0.0275803
SCLT1	ENSG00000151466.11	0.487337	0.48534	0.759662	0.361111	-0.00455615
PTTG1	ENSG00000164611.12	0.487406	0.485357	0.759689	0.361111	0.0278004
S1PR1	ENSG00000170989.8	0.48752	0.485419	0.759787	0.361111	-0.0876406
APBB1	ENSG00000166313.18	0.48768	0.485527	0.759955	0.361111	-0.0228448
CDCP1	ENSG00000163814.7	0.487778	0.485574	0.760029	0.361111	-0.0150847
ZNF814	ENSG00000204514.9	0.487945	0.485659	0.760162	0.361111	0.010074
PPIA	ENSG00000196262.13	0.487982	0.485659	0.760162	0.361111	0.86788
PTPRU	ENSG00000060656.19	0.488018	0.485659	0.760162	0.361111	0.0110439
PSMD10	ENSG00000101843.18	0.48819	0.485779	0.76035	0.361111	0.0195474
SNX16	ENSG00000104497.13	0.488277	0.4858	0.760383	0.361111	-0.0094391
MYL12B	ENSG00000118680.12	0.488314	0.4858	0.760383	0.361111	0.230833
CYB5RL	ENSG00000215883.10	0.488381	0.485815	0.760406	0.361111	0.00358199
GSTM2	ENSG00000213366.12	0.488526	0.485887	0.760519	0.361111	-0.178476
ZC3HC1	ENSG00000091732.15	0.488557	0.485887	0.760519	0.361111	-0.00497754
CRYBG3	ENSG00000080200.9	0.488607	0.485887	0.760519	0.361111	0.0134719
ZNF12	ENSG00000164631.18	0.488866	0.486072	0.760808	0.361111	0.0090827
UPK3BL	ENSG00000267368.1	0.488896	0.486072	0.760808	0.361111	0.0924872
USP13	ENSG00000058056.8	0.489003	0.486084	0.760827	0.361111	-0.00360578
EAPP	ENSG00000129518.8	0.489011	0.486084	0.760827	0.361111	0.0245058
SFT2D3	ENSG00000173349.5	0.489328	0.486319	0.761195	0.361111	0.00328767
F5	ENSG00000198734.10	0.489425	0.486319	0.761195	0.361111	-0.0156075
FGF11	ENSG00000161958.10	0.489432	0.486319	0.761195	0.361111	0.0093713
FKBP4	ENSG00000004478.7	0.489454	0.486319	0.761195	0.361111	0.037609
MTX2	ENSG00000128654.13	0.489634	0.486399	0.76132	0.361111	0.0174982
ACAA1	ENSG00000060971.17	0.489654	0.486399	0.76132	0.361111	0.0316512
FABP4	ENSG00000170323.8	0.489689	0.486399	0.76132	0.361111	1.59
VNN2	ENSG00000112303.13	0.489884	0.48653	0.761525	0.361111	-0.217968
RP1193H183	ENSG00000267653.1	0.489938	0.48653	0.761525	0.361111	-0.0161137
MACF1	ENSG00000127603.23	0.489981	0.48653	0.761525	0.361111	0.100083
SCN3A	ENSG00000153253.16	0.490083	0.48653	0.761525	0.361111	-0.00238144
LGALS4	ENSG00000171747.8	0.490096	0.48653	0.761525	0.361111	-0.00514544
RIOK2	ENSG00000058729.10	0.49013	0.48653	0.761525	0.361111	0.0184716
BRAF	ENSG00000157764.12	0.490273	0.486621	0.761668	0.361111	0.0124954
SURF2	ENSG00000148291.9	0.490429	0.486703	0.761796	0.361111	-0.0128652
LDB2	ENSG00000169744.12	0.490508	0.486703	0.761796	0.361111	-0.0506764
RDH11	ENSG00000072042.12	0.490552	0.486703	0.761796	0.361111	0.0182443
KPNA1	ENSG00000114030.12	0.490562	0.486703	0.761796	0.361111	-0.0212149
OXR1	ENSG00000164830.18	0.490712	0.486801	0.761949	0.361111	0.0129989
OXCT2	ENSG00000198754.5	0.490835	0.486825	0.761988	0.361111	-0.00283593
TBRG1	ENSG00000154144.12	0.49084	0.486825	0.761988	0.361111	0.0237946
PREP	ENSG00000085377.13	0.490913	0.486846	0.762021	0.361111	0.00840324
STMN1	ENSG00000117632.22	0.491125	0.486991	0.762246	0.361111	0.0940778
AVEN	ENSG00000169857.7	0.491161	0.486991	0.762246	0.361111	0.0193197
TAS2R14	ENSG00000212127.5	0.491434	0.487152	0.762498	0.361111	-0.00255769
CTC534A22	ENSG00000253251.2	0.491446	0.487152	0.762498	0.361111	-0.00306785
INO80D	ENSG00000114933.15	0.491478	0.487152	0.762498	0.361111	-0.00312129
SIX2	ENSG00000170577.7	0.491542	0.487164	0.762518	0.361111	-0.00434419
GCSH	ENSG00000140905.10	0.491649	0.487218	0.762603	0.361111	0.0165885
ABI3	ENSG00000108798.8	0.492014	0.487521	0.763077	0.361111	0.0237443
SULT1A2	ENSG00000197165.10	0.492076	0.487521	0.763077	0.361111	-0.00402393
CLEC18B	ENSG00000140839.11	0.492111	0.487521	0.763077	0.361111	-0.00326809
TRIT1	ENSG00000043514.15	0.492161	0.487521	0.763077	0.361111	0.0100944
PHACTR4	ENSG00000204138.12	0.492276	0.48753	0.763091	0.361111	0.0120935
MIR31793	ENSG00000257527.1	0.492324	0.48753	0.763091	0.361111	0.0024849
WWC2	ENSG00000151718.15	0.492327	0.48753	0.763091	0.361111	0.00757642
BLOC1S3	ENSG00000189114.6	0.492377	0.48753	0.763091	0.361111	0.00562146
KMT2C	ENSG00000055609.17	0.492441	0.487539	0.763104	0.361111	0.0123899
KBTBD11	ENSG00000176595.3	0.492506	0.487539	0.763104	0.361111	0.00509097
GSTT2B	ENSG00000133433.10	0.49254	0.487539	0.763104	0.361111	-0.0258762
HHLA3	ENSG00000197568.13	0.49271	0.487564	0.763144	0.361111	0.00867986
PRC1	ENSG00000198901.13	0.49272	0.487564	0.763144	0.361111	-0.0134789
TRIM25	ENSG00000121060.16	0.492721	0.487564	0.763144	0.361111	0.046562
PRPF40A	ENSG00000196504.15	0.492958	0.487699	0.763355	0.361111	-0.0278249
OLFML1	ENSG00000183801.7	0.49296	0.487699	0.763355	0.361111	-0.0298602
RP11160E26	ENSG00000262202.4	0.493051	0.487737	0.763415	0.361111	0.014259
SHROOM1	ENSG00000164403.14	0.493166	0.487801	0.763514	0.361111	0.00875962
RNF213	ENSG00000173821.19	0.493429	0.487986	0.763804	0.361111	0.182623
ATP2B1AS1	ENSG00000271614.1	0.493457	0.487986	0.763804	0.361111	-0.00397634
C8orf82	ENSG00000213563.6	0.493676	0.488126	0.764022	0.361111	-0.0125387
SETBP1	ENSG00000152217.16	0.493702	0.488126	0.764022	0.361111	0.00610695
PSMD8	ENSG00000099341.11	0.493772	0.488144	0.764052	0.361111	0.0733717
FAM159A	ENSG00000182183.14	0.493824	0.488144	0.764052	0.361111	0.0152567
SHCBP1	ENSG00000171241.8	0.493939	0.48818	0.764107	0.361111	0.00728924
EID2B	ENSG00000176401.5	0.493963	0.48818	0.764107	0.361111	0.00332245
PLEKHA3	ENSG00000116095.10	0.494056	0.48822	0.764171	0.361111	-0.0121296
ETHE1	ENSG00000105755.7	0.494232	0.488311	0.764313	0.361111	0.0330193
RP4669L1710	ENSG00000237094.11	0.494302	0.488311	0.764313	0.361111	0.0667269
GOLIM4	ENSG00000173905.8	0.494303	0.488311	0.764313	0.361111	0.027388
MFSD14C	ENSG00000196312.12	0.494366	0.488322	0.76433	0.361111	0.00925072
KIAA0408	ENSG00000189367.14	0.494521	0.48835	0.764373	0.361111	0.00375359
SIRT1	ENSG00000096717.11	0.494541	0.48835	0.764373	0.361111	0.0166925
DCAF11	ENSG00000100897.17	0.494613	0.48835	0.764373	0.361111	-0.0187081
CTD2095E45	ENSG00000277511.1	0.494648	0.48835	0.764373	0.361111	-0.00233364
CYP39A1	ENSG00000146233.7	0.494669	0.48835	0.764373	0.361111	-0.00353322
PDZD11	ENSG00000120509.10	0.494704	0.48835	0.764373	0.361111	0.0292372
CHEK2	ENSG00000183765.20	0.494867	0.48838	0.764421	0.361111	0.0117895
PPP2R1A	ENSG00000105568.17	0.494868	0.48838	0.764421	0.361111	0.0480925
FAM26E	ENSG00000178033.5	0.49489	0.48838	0.764421	0.361111	-0.0066681
ACY1	ENSG00000243989.8	0.495013	0.488418	0.76448	0.361111	0.018035
SLC4A7	ENSG00000033867.16	0.495032	0.488418	0.76448	0.361111	-0.0253221
KDELR2	ENSG00000136240.9	0.495141	0.488471	0.764564	0.361111	0.0756005
ANKS6	ENSG00000165138.17	0.495189	0.488471	0.764564	0.361111	0.00616273
ZNF257	ENSG00000197134.11	0.495426	0.488645	0.764836	0.361111	0.00335011
APBA1	ENSG00000107282.7	0.495481	0.488645	0.764836	0.361111	-0.00506137
PATJ	ENSG00000132849.19	0.495521	0.488645	0.764836	0.361111	-0.00843446
SPTY2D1	ENSG00000179119.14	0.495595	0.488667	0.76487	0.361111	-0.0139704
PKIB	ENSG00000135549.14	0.495725	0.488744	0.76499	0.361111	-0.0390781
GPRASP2	ENSG00000158301.18	0.495804	0.488771	0.765033	0.361111	-0.00748502
LINC00115	ENSG00000225880.5	0.495922	0.488789	0.765061	0.361111	0.00396155
XPNPEP2	ENSG00000122121.10	0.495938	0.488789	0.765061	0.361111	-0.00973886
TMEM220	ENSG00000187824.8	0.495977	0.488789	0.765061	0.361111	0.0127348
CSMD2	ENSG00000121904.17	0.496102	0.488861	0.765174	0.361111	0.0018984
RNF168	ENSG00000163961.4	0.496258	0.488963	0.765333	0.361111	0.0054106
LGMN	ENSG00000100600.14	0.496335	0.488967	0.76534	0.361111	0.620042
CRELD1	ENSG00000163703.17	0.496406	0.488967	0.76534	0.361111	0.0370928
EIF3G	ENSG00000130811.11	0.496417	0.488967	0.76534	0.361111	0.10616
NRSN2	ENSG00000125841.12	0.496495	0.488974	0.765351	0.361111	-0.0210704
UFM1	ENSG00000120686.11	0.496528	0.488974	0.765351	0.361111	0.0290004
UBE2V1	ENSG00000244687.11	0.496716	0.489108	0.76556	0.361111	-0.0367166
ZNF776	ENSG00000152443.12	0.496826	0.489166	0.765651	0.361111	0.00696131
TMEM41B	ENSG00000166471.10	0.496991	0.489239	0.765766	0.361111	0.0152138
HLADRA	ENSG00000204287.13	0.497004	0.489239	0.765766	0.361111	-4.62196
STX3	ENSG00000166900.15	0.497059	0.489242	0.76577	0.361111	-0.0383779
C15orf59	ENSG00000205363.5	0.497169	0.4893	0.76586	0.361111	-0.00676202
PSME2	ENSG00000100911.15	0.49726	0.489316	0.765885	0.361111	0.184171
TSNAX	ENSG00000116918.13	0.497353	0.489316	0.765885	0.361111	0.0137911
ZNF425	ENSG00000204947.8	0.497371	0.489316	0.765885	0.361111	0.00173135
KIAA1191	ENSG00000122203.14	0.497438	0.489316	0.765885	0.361111	0.0252239
ZC3H8	ENSG00000144161.12	0.497444	0.489316	0.765885	0.361111	0.00598989
NLRP12	ENSG00000142405.21	0.497635	0.489442	0.766083	0.361111	-0.0112502
RANBP1	ENSG00000099901.16	0.497694	0.489442	0.766083	0.361111	0.0360929
FAM3B	ENSG00000183844.16	0.497728	0.489442	0.766083	0.361111	-0.00542638
ANKRD11	ENSG00000167522.14	0.497907	0.489532	0.766223	0.361111	-0.0373176
SPA17	ENSG00000064199.6	0.497923	0.489532	0.766223	0.361111	0.00958633
WFS1	ENSG00000109501.13	0.49804	0.489596	0.766324	0.361111	-0.0297559
PDPN	ENSG00000162493.16	0.498135	0.489637	0.766389	0.361111	0.135478
SNAP29	ENSG00000099940.11	0.498262	0.489711	0.766505	0.361111	0.0178031
PPIP5K2	ENSG00000145725.19	0.49858	0.48989	0.766784	0.361111	0.0159388
CSK	ENSG00000103653.16	0.49862	0.48989	0.766784	0.361111	0.102535
SLC22A5	ENSG00000197375.12	0.498642	0.48989	0.766784	0.361111	-0.00550354
KLF5	ENSG00000102554.13	0.498668	0.48989	0.766784	0.361111	-0.0151939
ARPC5	ENSG00000162704.15	0.498703	0.48989	0.766784	0.361111	0.145814
CDCA8	ENSG00000134690.10	0.498776	0.489904	0.766806	0.361111	0.00483767
DCLK1	ENSG00000133083.14	0.498821	0.489904	0.766806	0.361111	-0.0113618
LMO7	ENSG00000136153.19	0.498895	0.489917	0.766827	0.361111	0.0907326
NUSAP1	ENSG00000137804.12	0.49902	0.489917	0.766827	0.361111	0.0203704
SLC6A12	ENSG00000111181.12	0.499036	0.489917	0.766827	0.361111	-0.0061357
TPPP3	ENSG00000159713.10	0.499042	0.489917	0.766827	0.361111	-0.0947035
SEMA3D	ENSG00000153993.13	0.499189	0.49001	0.766973	0.361111	-0.00883686
MCU	ENSG00000156026.14	0.499272	0.490041	0.767021	0.361111	0.0148274
JAGN1	ENSG00000171135.13	0.499372	0.490088	0.767095	0.361111	0.0118388
NKG7	ENSG00000105374.9	0.499495	0.490158	0.767204	0.361111	0.0948637
MAP1LC3B2	ENSG00000258102.3	0.499673	0.490282	0.767397	0.361111	-0.0032543
WDR19	ENSG00000157796.17	0.499905	0.490458	0.767674	0.361111	-0.0159331
TANC1	ENSG00000115183.14	0.500058	0.490558	0.767829	0.361111	-0.014779
C15orf48	ENSG00000166920.12	0.500146	0.490593	0.767885	0.361111	-0.0921834
LAMC1	ENSG00000135862.5	0.500278	0.490672	0.768008	0.361111	0.058622
BRWD3	ENSG00000165288.10	0.500422	0.490762	0.768148	0.361111	-0.00431477
TNFAIP8L1	ENSG00000185361.8	0.500513	0.4908	0.768209	0.361111	0.00900373
ELAVL1	ENSG00000066044.14	0.500693	0.490862	0.768306	0.361111	-0.012732
RP13794C11	ENSG00000282827.2	0.500702	0.490862	0.768306	0.361111	0.00302016
RP1195D171	ENSG00000269973.1	0.500732	0.490862	0.768306	0.361111	-0.00181725
SARNP	ENSG00000205323.8	0.500968	0.490981	0.768493	0.361111	0.0503188
FAM175B	ENSG00000165660.7	0.500984	0.490981	0.768493	0.361111	0.00507022
RAB8A	ENSG00000167461.11	0.501049	0.490981	0.768493	0.361111	-0.0224941
MTG2	ENSG00000101181.17	0.501062	0.490981	0.768493	0.361111	0.0130389
FAM43B	ENSG00000183114.7	0.501119	0.490986	0.7685	0.361111	0.00185919
KCNJ15	ENSG00000157551.17	0.501221	0.490996	0.768516	0.361111	-0.0402928
SGO2	ENSG00000163535.17	0.501251	0.490996	0.768516	0.361111	0.00275186
PPP2R1B	ENSG00000137713.15	0.501314	0.490996	0.768516	0.361111	-0.0228623
ABHD8	ENSG00000127220.5	0.501337	0.490996	0.768516	0.361111	0.0102762
SAPCD2	ENSG00000186193.8	0.501469	0.491074	0.768638	0.361111	0.00169185
LRBA	ENSG00000198589.10	0.501908	0.491454	0.769232	0.361111	-0.0113405
SF1	ENSG00000168066.20	0.502059	0.49155	0.769382	0.361111	-0.276143
CHPT1	ENSG00000111666.10	0.502358	0.491792	0.769762	0.361111	0.0336834
GALNT1	ENSG00000141429.13	0.502454	0.491835	0.769829	0.361111	0.112466
FBXW2	ENSG00000119402.16	0.502577	0.491904	0.769937	0.361111	-0.0140943
PDPR	ENSG00000090857.13	0.502788	0.492034	0.77014	0.361111	0.0175054
BRAT1	ENSG00000106009.15	0.502813	0.492034	0.77014	0.361111	0.0122834
ANLN	ENSG00000011426.10	0.502913	0.492081	0.770213	0.361111	0.00485126
TRIM7	ENSG00000146054.17	0.50301	0.492124	0.770282	0.361111	-0.00568881
ACACA	ENSG00000278540.4	0.503149	0.49221	0.770415	0.361111	0.00963088
SSNA1	ENSG00000176101.11	0.503262	0.49222	0.770432	0.361111	0.0454767
MPHOSPH10	ENSG00000124383.8	0.503265	0.49222	0.770432	0.361111	-0.0139487
TMEM37	ENSG00000171227.6	0.503541	0.492331	0.770606	0.361111	0.0403543
FANCE	ENSG00000112039.3	0.503612	0.492331	0.770606	0.361111	-0.00273872
GREB1	ENSG00000196208.13	0.503634	0.492331	0.770606	0.361111	0.00657314
CENPK	ENSG00000123219.12	0.503634	0.492331	0.770606	0.361111	0.00875017
ANXA6	ENSG00000197043.13	0.503675	0.492331	0.770606	0.361111	0.129881
FAM92A	ENSG00000188343.12	0.503691	0.492331	0.770606	0.361111	0.0181795
SNRPB2	ENSG00000125870.10	0.503939	0.492523	0.770905	0.361111	-0.0272385
SLC35B4	ENSG00000205060.10	0.504102	0.492631	0.771074	0.361111	0.00829238
CTSA	ENSG00000064601.16	0.504234	0.492709	0.771197	0.361111	0.170069
CLEC5A	ENSG00000258227.6	0.504535	0.492885	0.771472	0.361111	-0.107989
YY1AP1	ENSG00000163374.19	0.504561	0.492885	0.771472	0.361111	-0.0282092
NUDT16	ENSG00000198585.11	0.504571	0.492885	0.771472	0.361111	0.0274181
MOSPD3	ENSG00000106330.11	0.504674	0.492935	0.771551	0.361111	-0.013583
ETS1	ENSG00000134954.14	0.50484	0.493023	0.771688	0.361111	-0.251208
SETD7	ENSG00000145391.13	0.504868	0.493023	0.771688	0.361111	0.0228834
RP11428J15	ENSG00000272142.1	0.504982	0.493028	0.771696	0.361111	0.00266602
WDR20	ENSG00000140153.17	0.504982	0.493028	0.771696	0.361111	-0.00507869
RP11437B101	ENSG00000279765.3	0.505035	0.493028	0.771696	0.361111	0.00326769
CWC27	ENSG00000153015.15	0.505083	0.493028	0.771696	0.361111	0.0107488
SPINT1	ENSG00000166145.14	0.505381	0.493133	0.771861	0.361111	0.0130625
ICAM3	ENSG00000076662.9	0.505393	0.493133	0.771861	0.361111	-0.132599
DBI	ENSG00000155368.16	0.505398	0.493133	0.771861	0.361111	0.279357
P2RY1	ENSG00000169860.6	0.505434	0.493133	0.771861	0.361111	0.00279234
C1orf123	ENSG00000162384.13	0.505452	0.493133	0.771861	0.361111	0.0420874
DTX1	ENSG00000135144.7	0.505534	0.493163	0.771907	0.361111	0.0218216
PAG1	ENSG00000076641.4	0.505589	0.493166	0.771912	0.361111	0.00897889
NUDT15	ENSG00000136159.3	0.505698	0.49322	0.771997	0.361111	-0.00828016
GIMAP1GIMAP5	ENSG00000281887.3	0.50575	0.49322	0.771997	0.361111	0.0147264
SOD1	ENSG00000142168.14	0.505836	0.493236	0.772022	0.361111	0.121733
VRK2	ENSG00000028116.16	0.505925	0.493236	0.772022	0.361111	0.0107231
HSPB3	ENSG00000169271.2	0.505966	0.493236	0.772022	0.361111	0.00998471
MDGA1	ENSG00000112139.14	0.506163	0.493236	0.772022	0.361111	-0.0106412
BBS7	ENSG00000138686.9	0.506193	0.493236	0.772022	0.361111	0.00839693
DCN	ENSG00000011465.16	0.506236	0.493236	0.772022	0.361111	4.3597
LINC01759	ENSG00000234546.3	0.506314	0.493236	0.772022	0.361111	0.00287524
HECTD2	ENSG00000165338.16	0.506413	0.493236	0.772022	0.361111	0.00711061
TMEM17	ENSG00000186889.9	0.506447	0.493236	0.772022	0.361111	-0.0022639
EZH2	ENSG00000106462.10	0.506496	0.493236	0.772022	0.361111	0.00934939
TCTN3	ENSG00000119977.20	0.506496	0.493236	0.772022	0.361111	0.0196765
AMY2B	ENSG00000240038.6	0.50653	0.493236	0.772022	0.361111	0.0307368
GPR160	ENSG00000173890.16	0.506631	0.493236	0.772022	0.361111	0.0209248
RAB40B	ENSG00000141542.10	0.506665	0.493236	0.772022	0.361111	-0.00715623
KCTD5	ENSG00000167977.8	0.506672	0.493236	0.772022	0.361111	-0.0107013
OXTR	ENSG00000180914.10	0.506719	0.493236	0.772022	0.361111	0.017786
CSTB	ENSG00000160213.6	0.506818	0.493236	0.772022	0.361111	0.318211
RP11689P112	ENSG00000205959.3	0.506843	0.493236	0.772022	0.361111	0.00224691
METTL4	ENSG00000101574.14	0.506921	0.493236	0.772022	0.361111	0.00962472
WNT5B	ENSG00000111186.12	0.506941	0.493236	0.772022	0.361111	0.0125707
TOP3A	ENSG00000177302.14	0.506962	0.493236	0.772022	0.361111	-0.0102549
SOAT1	ENSG00000057252.12	0.506965	0.493236	0.772022	0.361111	0.0338259
LSM12	ENSG00000161654.9	0.506968	0.493236	0.772022	0.361111	-0.0143087
CXCL14	ENSG00000145824.12	0.507102	0.493317	0.772148	0.361111	0.905593
NUP98	ENSG00000110713.15	0.507327	0.493446	0.772351	0.361111	-0.0423645
GRB2	ENSG00000177885.13	0.50734	0.493446	0.772351	0.361111	-0.0856943
TMC4	ENSG00000167608.11	0.507427	0.493479	0.772403	0.361111	-0.00692418
RBM14	ENSG00000239306.4	0.507533	0.493526	0.772476	0.361111	-0.0207606
CST6	ENSG00000175315.2	0.507586	0.493526	0.772476	0.361111	-0.0226367
MTERF1	ENSG00000127989.13	0.507675	0.493526	0.772476	0.361111	0.00542553
METTL8	ENSG00000123600.19	0.507684	0.493526	0.772476	0.361111	0.0158323
NCAPH	ENSG00000121152.9	0.507875	0.493626	0.772632	0.361111	0.0054438
MORC2	ENSG00000133422.12	0.507891	0.493626	0.772632	0.361111	-0.0109993
REPS2	ENSG00000169891.17	0.507957	0.493639	0.772652	0.361111	-0.0049904
TMEM248	ENSG00000106609.16	0.508034	0.493664	0.772691	0.361111	0.0221791
ZSCAN5A	ENSG00000131848.9	0.508099	0.493676	0.772709	0.361111	0.0071386
B4GALNT1	ENSG00000135454.13	0.508372	0.49389	0.773045	0.361111	-0.00733773
CCM2L	ENSG00000101331.15	0.508467	0.493932	0.77311	0.361111	-0.012402
HLADPB1	ENSG00000223865.10	0.508615	0.494025	0.773256	0.361111	-1.24116
NID1	ENSG00000116962.14	0.508769	0.494124	0.773411	0.361111	0.0555074
NDOR1	ENSG00000188566.13	0.508962	0.494231	0.773579	0.361111	0.00993005
GNPTG	ENSG00000090581.9	0.509072	0.494231	0.773579	0.361111	0.0540017
NONO	ENSG00000147140.15	0.509083	0.494231	0.773579	0.361111	0.150838
PAPOLG	ENSG00000115421.12	0.509089	0.494231	0.773579	0.361111	0.00987565
LIPT1	ENSG00000144182.16	0.509234	0.494321	0.77372	0.361111	0.00744839
SEMA4B	ENSG00000185033.14	0.509287	0.494322	0.773721	0.361111	-0.0276504
CCL20	ENSG00000115009.11	0.509473	0.494412	0.773862	0.361111	-0.0535056
CLK1	ENSG00000013441.15	0.509491	0.494412	0.773862	0.361111	0.322556
APOC2	ENSG00000234906.9	0.509538	0.494412	0.773862	0.361111	0.127911
FSD1	ENSG00000105255.10	0.509738	0.494512	0.774018	0.361111	0.00253236
RP13516M141	ENSG00000260563.3	0.509745	0.494512	0.774018	0.361111	-0.0108724
BDH1	ENSG00000161267.11	0.509867	0.494579	0.774124	0.361111	0.0104533
YLPM1	ENSG00000119596.17	0.510289	0.494938	0.774685	0.361111	0.0188687
PAFAH2	ENSG00000158006.13	0.510384	0.494979	0.77475	0.361111	0.00943464
MLLT6	ENSG00000275023.4	0.510456	0.494998	0.77478	0.361111	0.121849
RP11212I212	ENSG00000260135.6	0.510568	0.495039	0.774843	0.361111	0.0184512
TRIM59	ENSG00000213186.7	0.510653	0.495039	0.774843	0.361111	0.00438409
TBPL1	ENSG00000028839.9	0.510655	0.495039	0.774843	0.361111	0.0180352
RPS6KA5	ENSG00000100784.10	0.510973	0.495296	0.775245	0.361111	0.0057508
CACNA2D4	ENSG00000151062.14	0.511131	0.495348	0.775327	0.361111	0.0388521
SH3PXD2B	ENSG00000174705.12	0.51116	0.495348	0.775327	0.361111	0.0494863
LINC00900	ENSG00000246100.3	0.511184	0.495348	0.775327	0.361111	0.00666477
UNC93B1	ENSG00000110057.7	0.511356	0.495463	0.775508	0.361111	0.079829
MAFB	ENSG00000204103.3	0.511448	0.495502	0.775568	0.361111	0.0963543
PIN1	ENSG00000127445.13	0.511551	0.495551	0.775646	0.361111	0.040371
SNAI2	ENSG00000019549.9	0.511722	0.495631	0.775771	0.361111	-0.0598856
OTULIN	ENSG00000154124.4	0.511753	0.495631	0.775771	0.361111	-0.0141201
DHFR2	ENSG00000178700.7	0.511791	0.495631	0.775771	0.361111	-0.00280661
TMEM140	ENSG00000146859.6	0.511911	0.495696	0.775872	0.361111	0.0295299
DONSON	ENSG00000159147.17	0.512291	0.495999	0.776347	0.361111	-0.0117364
KLHL3	ENSG00000146021.14	0.512329	0.495999	0.776347	0.361111	0.00828013
WIPI2	ENSG00000157954.14	0.512445	0.496056	0.776435	0.361111	0.0220014
SLC28A3	ENSG00000197506.7	0.512493	0.496056	0.776435	0.361111	0.00621487
FITM2	ENSG00000197296.5	0.512638	0.496063	0.776446	0.361111	-0.00276294
MRPL47	ENSG00000136522.13	0.512641	0.496063	0.776446	0.361111	-0.0276047
SOCS6	ENSG00000170677.5	0.512697	0.496063	0.776446	0.361111	-0.0101026
PRR11	ENSG00000068489.12	0.512716	0.496063	0.776446	0.361111	0.00646751
CAD	ENSG00000084774.13	0.512796	0.496063	0.776446	0.361111	0.0146172
TNFRSF18	ENSG00000186891.13	0.512833	0.496063	0.776446	0.361111	0.0172685
PGM1	ENSG00000079739.15	0.512899	0.496063	0.776446	0.361111	0.0265611
DTX2	ENSG00000091073.19	0.512945	0.496063	0.776446	0.361111	0.013482
SCOC	ENSG00000153130.17	0.512978	0.496063	0.776446	0.361111	0.0305227
UBE2D3	ENSG00000109332.19	0.513115	0.496063	0.776446	0.361111	-0.158939
SFRP2	ENSG00000145423.4	0.513134	0.496063	0.776446	0.361111	1.40326
HS3ST3A1	ENSG00000153976.2	0.513145	0.496063	0.776446	0.361111	-0.00613225
LRRN3	ENSG00000173114.12	0.513183	0.496063	0.776446	0.361111	-0.0052364
TYMP	ENSG00000025708.13	0.513453	0.496212	0.776679	0.361111	-0.274297
PTPN11	ENSG00000179295.17	0.513508	0.496212	0.776679	0.361111	0.0242214
SCG5	ENSG00000166922.8	0.513528	0.496212	0.776679	0.361111	-0.0165455
FN1	ENSG00000115414.18	0.513592	0.496212	0.776679	0.361111	-8.98911
ENGASE	ENSG00000167280.16	0.513599	0.496212	0.776679	0.361111	0.0475927
REP15	ENSG00000174236.3	0.513741	0.496252	0.776743	0.361111	-0.00201935
GSE1	ENSG00000131149.18	0.513746	0.496252	0.776743	0.361111	0.0179369
ADAM8	ENSG00000151651.15	0.513897	0.496335	0.776871	0.361111	-0.11598
ZNF428	ENSG00000131116.11	0.513997	0.496335	0.776871	0.361111	-0.0226561
ZFP36L2	ENSG00000152518.7	0.514016	0.496335	0.776871	0.361111	0.353915
PLEKHN1	ENSG00000187583.10	0.514094	0.496335	0.776871	0.361111	0.00266882
SLC24A3	ENSG00000185052.11	0.514094	0.496335	0.776871	0.361111	-0.0189942
MYO10	ENSG00000145555.14	0.51423	0.496395	0.776966	0.361111	0.0102377
PPP1R37	ENSG00000104866.10	0.514263	0.496395	0.776966	0.361111	0.0087997
MCUR1	ENSG00000050393.11	0.514332	0.496412	0.776992	0.361111	0.0100855
NUTM2D	ENSG00000214562.14	0.514596	0.496566	0.777233	0.361111	-0.00345257
PSMC3	ENSG00000165916.8	0.514672	0.496566	0.777233	0.361111	-0.0467575
PRRX1	ENSG00000116132.11	0.514707	0.496566	0.777233	0.361111	0.109569
MOCOS	ENSG00000075643.5	0.514722	0.496566	0.777233	0.361111	0.00592587
DHX8	ENSG00000067596.10	0.514768	0.496566	0.777233	0.361111	0.0094851
HDHD3	ENSG00000119431.9	0.514807	0.496566	0.777233	0.361111	0.0097125
DGKG	ENSG00000058866.14	0.514932	0.496635	0.777342	0.361111	-0.00405372
UPF3B	ENSG00000125351.11	0.515295	0.496902	0.777759	0.361111	0.0048966
ATP5J2PTCD1	ENSG00000248919.7	0.515326	0.496902	0.777759	0.361111	-0.00351497
CD40	ENSG00000101017.13	0.515374	0.496902	0.777759	0.361111	0.0364987
UBQLN4	ENSG00000160803.7	0.515428	0.496902	0.777759	0.361111	0.00862799
KLC4	ENSG00000137171.14	0.515471	0.496902	0.777759	0.361111	0.0155489
LINC00998	ENSG00000214194.8	0.515589	0.496928	0.7778	0.361111	0.0417086
ZMAT2	ENSG00000146007.10	0.515604	0.496928	0.7778	0.361111	-0.033726
PEX11G	ENSG00000104883.7	0.515675	0.496928	0.7778	0.361111	0.00605221
KDELR3	ENSG00000100196.10	0.515709	0.496928	0.7778	0.361111	0.0380414
DENND4A	ENSG00000174485.15	0.51584	0.496932	0.777807	0.361111	-0.0256466
KLHL42	ENSG00000087448.9	0.51584	0.496932	0.777807	0.361111	0.00669126
CPEB4	ENSG00000113742.12	0.515895	0.496932	0.777807	0.361111	0.0267284
CD83	ENSG00000112149.9	0.515992	0.496932	0.777807	0.361111	-0.217496
KPNA6	ENSG00000025800.13	0.515996	0.496932	0.777807	0.361111	-0.0073129
TEX261	ENSG00000144043.11	0.516029	0.496932	0.777807	0.361111	-0.0189671
GATB	ENSG00000059691.11	0.516186	0.497032	0.777963	0.361111	0.00976369
FCRL3	ENSG00000160856.20	0.516252	0.497045	0.777983	0.361111	0.068006
MARCH8	ENSG00000165406.15	0.516407	0.497135	0.778124	0.361111	0.0134461
TPO	ENSG00000115705.20	0.51645	0.497135	0.778124	0.361111	-0.0121632
AC0053019	ENSG00000283633.1	0.516627	0.497254	0.778311	0.361111	-0.0113006
NSG1	ENSG00000168824.14	0.517006	0.49752	0.778726	0.361111	-0.0196875
FLOT2	ENSG00000132589.15	0.51703	0.49752	0.778726	0.361111	-0.0637075
DAP	ENSG00000112977.15	0.517061	0.49752	0.778726	0.361111	0.0566729
PARD3	ENSG00000148498.15	0.51715	0.497555	0.778781	0.361111	-0.0101324
CTSD	ENSG00000117984.13	0.517311	0.497659	0.778944	0.361111	4.14821
LRRCC1	ENSG00000133739.15	0.517411	0.497667	0.778957	0.361111	0.00522537
RPRD1B	ENSG00000101413.11	0.517425	0.497667	0.778957	0.361111	-0.0144637
TASP1	ENSG00000089123.15	0.517528	0.497716	0.779034	0.361111	-0.00740916
TNFAIP8	ENSG00000145779.7	0.517709	0.497839	0.779226	0.361111	0.0692269
GDAP2	ENSG00000196505.10	0.517823	0.49785	0.779244	0.361111	0.00474041
CCNB2	ENSG00000157456.7	0.517968	0.49785	0.779244	0.361111	0.00821247
IL11	ENSG00000095752.6	0.518012	0.49785	0.779244	0.361111	-0.0104874
DNAL4	ENSG00000100246.12	0.518055	0.49785	0.779244	0.361111	-0.00812836
HAND2	ENSG00000164107.8	0.518062	0.49785	0.779244	0.361111	-0.0158544
SAP30	ENSG00000164105.3	0.518081	0.49785	0.779244	0.361111	0.0641189
LINC00205	ENSG00000223768.1	0.518098	0.49785	0.779244	0.361111	-0.00349078
H1F0	ENSG00000189060.5	0.518185	0.49785	0.779244	0.361111	-0.0585169
DMXL1	ENSG00000172869.14	0.518195	0.49785	0.779244	0.361111	0.0152675
ESRRA	ENSG00000173153.13	0.518398	0.497957	0.779411	0.361111	0.012441
LBH	ENSG00000213626.11	0.518452	0.497957	0.779411	0.361111	0.103933
PPP1R14C	ENSG00000198729.4	0.518508	0.497957	0.779411	0.361111	-0.00459767
ACER3	ENSG00000078124.11	0.51862	0.497957	0.779411	0.361111	0.0116445
SRSF3	ENSG00000112081.16	0.518639	0.497957	0.779411	0.361111	-0.174189
MIB1	ENSG00000101752.11	0.518652	0.497957	0.779411	0.361111	-0.0056579
GPAM	ENSG00000119927.13	0.518772	0.497957	0.779411	0.361111	0.0413627
RPL8	ENSG00000161016.17	0.518774	0.497957	0.779411	0.361111	0.866761
SUGCT	ENSG00000175600.15	0.518807	0.497957	0.779411	0.361111	0.0968378
SLC26A2	ENSG00000155850.7	0.518834	0.497957	0.779411	0.361111	-0.0050394
EYA3	ENSG00000158161.15	0.519054	0.497995	0.779471	0.361111	0.00506668
GRB10	ENSG00000106070.17	0.519065	0.497995	0.779471	0.361111	-0.0360002
VPS13D	ENSG00000048707.13	0.519086	0.497995	0.779471	0.361111	-0.0129732
DUS4L	ENSG00000105865.10	0.51911	0.497995	0.779471	0.361111	-0.00390724
ALDH4A1	ENSG00000159423.16	0.519137	0.497995	0.779471	0.361111	-0.0142539
FAM53A	ENSG00000174137.12	0.519558	0.498348	0.780023	0.361111	-0.00253243
TMEM106C	ENSG00000134291.11	0.519867	0.498594	0.780408	0.361111	-0.0386734
SLC4A5	ENSG00000188687.17	0.519974	0.498622	0.780451	0.361111	-0.00233653
NF1	ENSG00000196712.17	0.520004	0.498622	0.780451	0.361111	0.00897206
KIF3C	ENSG00000084731.14	0.520054	0.498622	0.780451	0.361111	-0.0100981
GSTO1	ENSG00000148834.12	0.520257	0.498766	0.780677	0.361111	0.162347
HS1BP3	ENSG00000118960.12	0.520478	0.498901	0.780888	0.361111	-0.0172602
RP11136C243	ENSG00000273291.5	0.520504	0.498901	0.780888	0.361111	-0.0028438
CSTA	ENSG00000121552.3	0.520639	0.49895	0.780965	0.361111	0.0655254
WDR90	ENSG00000161996.18	0.520661	0.49895	0.780965	0.361111	-0.0238882
MEF2A	ENSG00000068305.17	0.520771	0.498995	0.781036	0.361111	0.0344207
IKZF1	ENSG00000185811.16	0.520814	0.498995	0.781036	0.361111	0.0499357
PIP4K2B	ENSG00000276293.4	0.520944	0.49907	0.781152	0.361111	0.0165258
BMT2	ENSG00000164603.11	0.521012	0.499084	0.781174	0.361111	0.00524904
PCCA	ENSG00000175198.15	0.521075	0.499094	0.78119	0.361111	0.0118206
LINC01116	ENSG00000163364.9	0.521398	0.499347	0.781586	0.361111	0.00811665
LMO3	ENSG00000048540.14	0.521445	0.499347	0.781586	0.361111	-0.0183603
LSM6	ENSG00000164167.10	0.521666	0.499508	0.781838	0.361111	0.0243538
SERTAD4	ENSG00000082497.11	0.521753	0.49954	0.781889	0.361111	-0.00915368
SIRT7	ENSG00000187531.13	0.522107	0.499785	0.782272	0.361111	-0.0186557
TRIM22	ENSG00000132274.15	0.522169	0.499785	0.782272	0.361111	0.352881
HIF1AN	ENSG00000166135.13	0.522187	0.499785	0.782272	0.361111	-0.00867727
CD3G	ENSG00000160654.9	0.52227	0.499785	0.782272	0.361111	0.0188299
RMND5B	ENSG00000145916.18	0.522276	0.499785	0.782272	0.361111	-0.0112689
PTPN6	ENSG00000111679.16	0.522326	0.499785	0.782272	0.361111	0.18912
CNTROB	ENSG00000170037.13	0.522621	0.499893	0.782441	0.361111	0.0176216
SFRP5	ENSG00000120057.4	0.522651	0.499893	0.782441	0.361111	-0.0198805
PSMA1	ENSG00000129084.17	0.522681	0.499893	0.782441	0.361111	0.0500352
KCNMB4	ENSG00000135643.4	0.522702	0.499893	0.782441	0.361111	0.00516491
AKR1C3	ENSG00000196139.13	0.522756	0.499893	0.782441	0.361111	0.0630627
TMEM50B	ENSG00000142188.16	0.522757	0.499893	0.782441	0.361111	0.0447055
UPRT	ENSG00000094841.13	0.52293	0.499948	0.782528	0.361111	-0.00572874
ZSCAN9	ENSG00000137185.11	0.522997	0.499948	0.782528	0.361111	0.00649382
RALGAPA2	ENSG00000188559.13	0.523019	0.499948	0.782528	0.361111	0.0166213
APP	ENSG00000142192.20	0.523088	0.499948	0.782528	0.361111	-0.242274
ELL2	ENSG00000118985.15	0.523108	0.499948	0.782528	0.361111	-0.159127
CD58	ENSG00000116815.15	0.523156	0.499948	0.782528	0.361111	-0.0376858
PIGL	ENSG00000108474.16	0.523189	0.499948	0.782528	0.361111	0.0273415
PEX10	ENSG00000157911.9	0.523238	0.499948	0.782528	0.361111	-0.00928372
RP1175L11	ENSG00000256582.1	0.523352	0.499993	0.782598	0.361111	-0.00349624
RAB4B	ENSG00000167578.17	0.523391	0.499993	0.782598	0.361111	0.0308668
SHISA8	ENSG00000234965.2	0.523451	0.5	0.782609	0.361111	0.00690544
HOOK2	ENSG00000095066.11	0.523601	0.500093	0.782754	0.361111	0.0246097
CHORDC1	ENSG00000110172.11	0.523766	0.500141	0.782829	0.361111	0.0373437
GINS3	ENSG00000181938.13	0.523771	0.500141	0.782829	0.361111	-0.00304638
GRK2	ENSG00000173020.10	0.523833	0.500141	0.782829	0.361111	0.0978394
SOX12	ENSG00000177732.8	0.523864	0.500141	0.782829	0.361111	0.00242704
RAB12	ENSG00000206418.3	0.524028	0.500247	0.782995	0.361111	0.0165626
CAMK1D	ENSG00000183049.12	0.524545	0.50069	0.783689	0.361111	0.00856128
SLC29A3	ENSG00000198246.7	0.524605	0.500697	0.783699	0.361111	0.0254516
CLEC18A	ENSG00000157322.17	0.524674	0.500712	0.783724	0.361111	0.00321378
PPP3CA	ENSG00000138814.16	0.524945	0.500835	0.783916	0.361111	-0.0125018
EMC10	ENSG00000161671.16	0.525025	0.500835	0.783916	0.361111	-0.0531393
SRRM2	ENSG00000167978.16	0.525041	0.500835	0.783916	0.361111	0.902222
RP9	ENSG00000164610.8	0.525052	0.500835	0.783916	0.361111	0.0138987
CBLN1	ENSG00000102924.11	0.525133	0.500835	0.783916	0.361111	-0.00442719
WDHD1	ENSG00000198554.11	0.525155	0.500835	0.783916	0.361111	0.00252259
HECA	ENSG00000112406.4	0.52524	0.500835	0.783916	0.361111	0.023901
PLEKHG1	ENSG00000120278.15	0.525295	0.500835	0.783916	0.361111	-0.0216013
ASS1	ENSG00000130707.17	0.525387	0.500835	0.783916	0.361111	-0.0648191
ENPP4	ENSG00000001561.6	0.5254	0.500835	0.783916	0.361111	-0.00811756
RP1147I222	ENSG00000250548.6	0.52547	0.500835	0.783916	0.361111	-0.00392917
ABCB10	ENSG00000135776.4	0.525491	0.500835	0.783916	0.361111	0.00615676
ZNF414	ENSG00000133250.13	0.525493	0.500835	0.783916	0.361111	-0.0160696
NSMCE4A	ENSG00000107672.14	0.525614	0.50088	0.783986	0.361111	0.04114
GTF2E1	ENSG00000153767.9	0.525646	0.50088	0.783986	0.361111	0.00496585
KIAA1551	ENSG00000174718.11	0.526054	0.501219	0.784516	0.361111	0.0806461
GSDMA	ENSG00000167914.11	0.526234	0.501261	0.784582	0.361111	0.00909861
ZMAT5	ENSG00000100319.12	0.526285	0.501261	0.784582	0.361111	0.0213281
PCDHGA10	ENSG00000253846.2	0.526304	0.501261	0.784582	0.361111	0.00300092
SLC16A3	ENSG00000141526.16	0.526356	0.501261	0.784582	0.361111	-0.181388
PSENEN	ENSG00000205155.7	0.526364	0.501261	0.784582	0.361111	0.0600108
IDS	ENSG00000010404.17	0.526519	0.501331	0.784693	0.361111	-0.058991
RBFADN	ENSG00000261126.7	0.526544	0.501331	0.784693	0.361111	0.00138164
MORF4L1	ENSG00000185787.14	0.526663	0.501394	0.78479	0.361111	-0.166652
C10orf11	ENSG00000148655.14	0.526847	0.501481	0.784927	0.361111	-0.0242694
LCP2	ENSG00000043462.11	0.526864	0.501481	0.784927	0.361111	0.0829199
TMEM33	ENSG00000109133.12	0.526914	0.501481	0.784927	0.361111	0.0125109
URB2	ENSG00000135763.9	0.527003	0.501516	0.784981	0.361111	-0.00650797
ZNF532	ENSG00000074657.13	0.527287	0.501734	0.785323	0.361111	-0.0329504
PROSC	ENSG00000147471.11	0.527339	0.501734	0.785323	0.361111	-0.0220147
MRPL4	ENSG00000105364.13	0.5274	0.501741	0.785334	0.361111	0.0196669
SPINK1	ENSG00000164266.10	0.527486	0.501741	0.785334	0.361111	0.0109163
CHML	ENSG00000203668.2	0.527506	0.501741	0.785334	0.361111	0.00406767
PANK3	ENSG00000120137.6	0.527796	0.501939	0.785644	0.361111	-0.00717584
KCTD17	ENSG00000100379.17	0.527821	0.501939	0.785644	0.361111	0.012144
SCML4	ENSG00000146285.13	0.527885	0.50195	0.785661	0.361111	0.0131931
CMTM8	ENSG00000170293.8	0.528095	0.502099	0.785894	0.361111	-0.0081507
CHPF	ENSG00000123989.13	0.528308	0.502192	0.78604	0.361111	0.0908292
RAB6A	ENSG00000175582.19	0.528433	0.502192	0.78604	0.361111	0.0324269
SHE	ENSG00000169291.9	0.528449	0.502192	0.78604	0.361111	0.0136062
BOD1L1	ENSG00000038219.12	0.528457	0.502192	0.78604	0.361111	0.0205762
CSGALNACT1	ENSG00000147408.14	0.528463	0.502192	0.78604	0.361111	-0.0268807
DUT	ENSG00000128951.13	0.528512	0.502192	0.78604	0.361111	0.0422369
PLEKHA5	ENSG00000052126.14	0.52863	0.502242	0.786118	0.361111	-0.00833073
TST	ENSG00000128311.13	0.52868	0.502242	0.786118	0.361111	0.0178134
TIPIN	ENSG00000075131.9	0.52877	0.502242	0.786118	0.361111	-0.00610394
MGAT2	ENSG00000168282.5	0.528777	0.502242	0.786118	0.361111	-0.0167039
ZFY	ENSG00000067646.11	0.528865	0.502275	0.786169	0.361111	-0.00528799
DEFB1	ENSG00000164825.3	0.529027	0.502315	0.786233	0.361111	0.00835275
TULP4	ENSG00000130338.12	0.529089	0.502315	0.786233	0.361111	0.00512875
ZFP1	ENSG00000184517.11	0.529112	0.502315	0.786233	0.361111	-0.00643956
CNOT11	ENSG00000158435.7	0.52912	0.502315	0.786233	0.361111	-0.0149799
CCDC134	ENSG00000100147.13	0.529226	0.502349	0.786286	0.361111	0.00394919
HIBADH	ENSG00000106049.8	0.529263	0.502349	0.786286	0.361111	0.0167419
FAM207A	ENSG00000160256.12	0.529433	0.50241	0.786381	0.361111	0.0158719
UBAP2	ENSG00000137073.21	0.529466	0.50241	0.786381	0.361111	0.00610438
STARD9	ENSG00000159433.11	0.529486	0.50241	0.786381	0.361111	0.00837413
TOP3B	ENSG00000100038.19	0.529584	0.502427	0.786408	0.361111	0.0271935
CSF2RB	ENSG00000100368.13	0.529637	0.502427	0.786408	0.361111	-0.0452124
DOCK10	ENSG00000135905.18	0.529681	0.502427	0.786408	0.361111	-0.0363603
RPL17C18orf32	ENSG00000215472.10	0.529717	0.502427	0.786408	0.361111	0.0122648
PTGFRN	ENSG00000134247.9	0.5299	0.502551	0.786601	0.361111	0.0502966
SH3BP5	ENSG00000131370.15	0.530065	0.502609	0.786692	0.361111	-0.0928874
ZC2HC1C	ENSG00000119703.13	0.530068	0.502609	0.786692	0.361111	0.00210487
UQCRC1	ENSG00000010256.10	0.530205	0.502676	0.786798	0.361111	-0.0485397
TMIGD2	ENSG00000167664.8	0.530277	0.502676	0.786798	0.361111	0.00526077
NMD3	ENSG00000169251.12	0.530299	0.502676	0.786798	0.361111	0.0165051
CTB58E171	ENSG00000277969.1	0.53042	0.50271	0.78685	0.361111	0.00240209
NTMT1	ENSG00000148335.14	0.530441	0.50271	0.78685	0.361111	-0.0185951
ADRA2B	ENSG00000274286.1	0.530781	0.502941	0.787212	0.361111	-0.00230103
CXADR	ENSG00000154639.18	0.530864	0.502941	0.787212	0.361111	0.00556733
ELFN1	ENSG00000225968.7	0.530902	0.502941	0.787212	0.361111	-0.00209474
NCOA4	ENSG00000266412.5	0.530934	0.502941	0.787212	0.361111	0.0784978
TSHR	ENSG00000165409.16	0.531024	0.502941	0.787212	0.361111	0.00229536
STEAP1	ENSG00000164647.8	0.531123	0.502941	0.787212	0.361111	-0.0613966
ZNF582AS1	ENSG00000267454.5	0.531125	0.502941	0.787212	0.361111	-0.00478006
CABLES1	ENSG00000134508.12	0.531229	0.502941	0.787212	0.361111	-0.00799439
ZNF697	ENSG00000143067.4	0.531272	0.502941	0.787212	0.361111	-0.00351312
RPIA	ENSG00000153574.8	0.531276	0.502941	0.787212	0.361111	0.0110439
GCH1	ENSG00000131979.18	0.531287	0.502941	0.787212	0.361111	-0.029133
PPP1R16A	ENSG00000160972.9	0.531324	0.502941	0.787212	0.361111	0.00954198
ACKR4	ENSG00000129048.6	0.53184	0.503349	0.78785	0.361111	-0.0137919
PSMG3AS1	ENSG00000230487.7	0.531862	0.503349	0.78785	0.361111	-0.00442768
SMIM25	ENSG00000224397.5	0.531986	0.503406	0.78794	0.361111	0.0531762
ETNK1	ENSG00000139163.15	0.53208	0.503406	0.78794	0.361111	0.00993332
AZIN2	ENSG00000142920.16	0.532109	0.503406	0.78794	0.361111	-0.0124516
MED20	ENSG00000124641.15	0.532173	0.503406	0.78794	0.361111	0.00659284
SPTLC1	ENSG00000090054.13	0.532223	0.503406	0.78794	0.361111	0.0203648
PLSCR4	ENSG00000114698.14	0.532319	0.503406	0.78794	0.361111	0.056071
SPAG16	ENSG00000144451.18	0.532332	0.503406	0.78794	0.361111	-0.00913924
GCA	ENSG00000115271.10	0.532426	0.503406	0.78794	0.361111	-0.170053
ASPM	ENSG00000066279.17	0.532558	0.503406	0.78794	0.361111	0.00199029
DENND6B	ENSG00000205593.11	0.532621	0.503406	0.78794	0.361111	-0.00676045
AKT3	ENSG00000117020.16	0.532637	0.503406	0.78794	0.361111	0.0160276
RP1133O41	ENSG00000272644.1	0.532654	0.503406	0.78794	0.361111	-0.00308118
ATXN7L2	ENSG00000162650.16	0.532658	0.503406	0.78794	0.361111	-0.00514523
SLC25A32	ENSG00000164933.11	0.532721	0.503406	0.78794	0.361111	-0.0175508
KRT10	ENSG00000186395.7	0.532722	0.503406	0.78794	0.361111	0.0307997
TDRD3	ENSG00000083544.13	0.532845	0.503447	0.788004	0.361111	0.0206841
TMEM56	ENSG00000152078.9	0.532969	0.503447	0.788004	0.361111	-0.00287739
MRPL19	ENSG00000115364.13	0.532983	0.503447	0.788004	0.361111	0.0129774
SFRP1	ENSG00000104332.11	0.533007	0.503447	0.788004	0.361111	0.0789841
PLK2	ENSG00000145632.14	0.533031	0.503447	0.788004	0.361111	0.0348065
TTC7A	ENSG00000068724.15	0.533195	0.503551	0.788166	0.361111	-0.0132451
WDR35	ENSG00000118965.14	0.533304	0.503558	0.788178	0.361111	0.00278627
UNC5B	ENSG00000107731.12	0.533309	0.503558	0.788178	0.361111	0.0404577
IQCD	ENSG00000166578.9	0.533414	0.503606	0.788253	0.361111	0.00130272
CNTN1	ENSG00000018236.14	0.533523	0.503621	0.788276	0.361111	0.0116661
RINT1	ENSG00000135249.7	0.533536	0.503621	0.788276	0.361111	0.0120995
PLEK2	ENSG00000100558.8	0.533626	0.503656	0.788331	0.361111	-0.0119459
GNB3	ENSG00000111664.10	0.533721	0.503695	0.788392	0.361111	-0.0103627
SSU72	ENSG00000160075.11	0.53388	0.503768	0.788507	0.361111	0.0343007
MATN2	ENSG00000132561.13	0.533938	0.503768	0.788507	0.361111	-0.0663614
ARFGAP2	ENSG00000149182.14	0.533975	0.503768	0.788507	0.361111	0.0289596
NPIPA1	ENSG00000183426.16	0.534035	0.503768	0.788507	0.361111	0.090026
TNFSF14	ENSG00000125735.10	0.534065	0.503768	0.788507	0.361111	-0.0181751
FBXW4	ENSG00000107829.13	0.53423	0.503873	0.788671	0.361111	-0.0220676
EIF2AK2	ENSG00000055332.16	0.534329	0.503916	0.788738	0.361111	-0.0209257
NUFIP1	ENSG00000083635.7	0.53441	0.503942	0.788779	0.361111	-0.00263579
N4BP1	ENSG00000102921.7	0.534463	0.503942	0.788779	0.361111	0.0271293
TUSC3	ENSG00000104723.20	0.534555	0.503979	0.788836	0.361111	0.0225279
HDAC3	ENSG00000171720.9	0.534694	0.504059	0.788962	0.361111	0.028384
C14orf159	ENSG00000133943.20	0.534779	0.504089	0.789009	0.361111	0.0285648
SLC39A7	ENSG00000112473.17	0.534901	0.50411	0.789041	0.361111	0.0518198
SPRY1	ENSG00000164056.10	0.534947	0.50411	0.789041	0.361111	-0.238289
DNAJA2	ENSG00000069345.11	0.534961	0.50411	0.789041	0.361111	-0.0187945
CRIPT	ENSG00000119878.5	0.535036	0.50413	0.789073	0.361111	0.00642997
SLC39A14	ENSG00000104635.13	0.535223	0.504218	0.789211	0.361111	-0.123916
HSDL2	ENSG00000119471.14	0.535304	0.504218	0.789211	0.361111	-0.0177104
AACS	ENSG00000081760.16	0.535327	0.504218	0.789211	0.361111	0.00816728
OTUD6B	ENSG00000155100.10	0.535344	0.504218	0.789211	0.361111	0.00594976
ZNF551	ENSG00000204519.10	0.535537	0.50435	0.789418	0.361111	-0.00341377
SRSF2	ENSG00000161547.16	0.535778	0.504386	0.789474	0.361111	-0.200678
MSL3	ENSG00000005302.17	0.53578	0.504386	0.789474	0.361111	0.0707047
DENND1C	ENSG00000205744.9	0.535787	0.504386	0.789474	0.361111	0.0440818
KLHDC9	ENSG00000162755.13	0.535789	0.504386	0.789474	0.361111	0.00445655
TNNI2	ENSG00000130598.15	0.535848	0.504391	0.789482	0.361111	-0.0126901
C9orf69	ENSG00000238227.7	0.535915	0.504391	0.789482	0.361111	0.0127324
PCLAF	ENSG00000166803.11	0.535955	0.504391	0.789482	0.361111	0.00966748
TRAM1L1	ENSG00000174599.5	0.536264	0.504611	0.789827	0.361111	0.00141171
F2RL2	ENSG00000164220.6	0.536295	0.504611	0.789827	0.361111	0.00335854
OFD1	ENSG00000046651.14	0.536557	0.504759	0.790058	0.361111	0.0351104
RILP	ENSG00000167705.11	0.536559	0.504759	0.790058	0.361111	0.0171116
WEE1	ENSG00000166483.10	0.536639	0.504784	0.790096	0.361111	-0.055039
ZNF154	ENSG00000179909.15	0.536839	0.504892	0.790266	0.361111	0.00591792
RC3H2	ENSG00000056586.15	0.536929	0.504892	0.790266	0.361111	0.00797959
ZNF587B	ENSG00000269343.6	0.536937	0.504892	0.790266	0.361111	0.00688053
EXO5	ENSG00000164002.11	0.536973	0.504892	0.790266	0.361111	0.0054241
HSPA12B	ENSG00000132622.10	0.537021	0.504892	0.790266	0.361111	-0.0144345
GSTO2	ENSG00000065621.14	0.537137	0.504951	0.790358	0.361111	-0.00355161
RPLP1	ENSG00000137818.11	0.537206	0.504964	0.790378	0.361111	-0.791089
KEAP1	ENSG00000079999.13	0.537258	0.504964	0.790378	0.361111	0.0193976
CENPQ	ENSG00000031691.6	0.537372	0.505004	0.790442	0.361111	0.00597298
BMP4	ENSG00000125378.15	0.537408	0.505004	0.790442	0.361111	0.0226429
CERS1	ENSG00000223802.7	0.537598	0.505074	0.79055	0.361111	-0.00307523
SRCAP	ENSG00000080603.16	0.537692	0.505074	0.79055	0.361111	-0.0170431
UBE2R2	ENSG00000107341.4	0.537763	0.505074	0.79055	0.361111	0.0113184
SCML1	ENSG00000047634.14	0.537802	0.505074	0.79055	0.361111	-0.0146314
TPK1	ENSG00000196511.14	0.537816	0.505074	0.79055	0.361111	-0.00699698
CKB	ENSG00000166165.12	0.537842	0.505074	0.79055	0.361111	-0.154356
ASPH	ENSG00000198363.17	0.537856	0.505074	0.79055	0.361111	-0.0723387
AC07304625	ENSG00000235499.1	0.537951	0.505112	0.790611	0.361111	-0.00467014
GLTSCR1	ENSG00000063169.10	0.53801	0.505118	0.790619	0.361111	-0.00836281
CLASRP	ENSG00000104859.14	0.538213	0.505258	0.790839	0.361111	-0.0998182
HIST1H3H	ENSG00000278828.1	0.538308	0.505296	0.790899	0.361111	0.00514246
P2RX1	ENSG00000108405.3	0.538371	0.505306	0.790913	0.361111	-0.0276975
ATP9A	ENSG00000054793.13	0.538489	0.505366	0.791008	0.361111	-0.0124437
DPT	ENSG00000143196.4	0.538827	0.505585	0.79135	0.361111	0.333141
RNF216	ENSG00000011275.18	0.538844	0.505585	0.79135	0.361111	-0.011871
SERPINI1	ENSG00000163536.12	0.538883	0.505585	0.79135	0.361111	-0.0162614
RHOG	ENSG00000177105.9	0.539142	0.505621	0.791406	0.361111	-0.0811151
RAB5B	ENSG00000111540.15	0.539148	0.505621	0.791406	0.361111	-0.0338991
KCNE4	ENSG00000152049.6	0.539287	0.505621	0.791406	0.361111	0.0419227
FBXL16	ENSG00000127585.11	0.539342	0.505621	0.791406	0.361111	0.00785308
RPL18	ENSG00000063177.12	0.539346	0.505621	0.791406	0.361111	0.823667
GYPE	ENSG00000197465.13	0.539373	0.505621	0.791406	0.361111	-0.00245459
STIM2	ENSG00000109689.15	0.539408	0.505621	0.791406	0.361111	0.0248171
ALDH1A2	ENSG00000128918.14	0.539447	0.505621	0.791406	0.361111	-0.0283806
NCAPG2	ENSG00000146918.19	0.539448	0.505621	0.791406	0.361111	0.00788412
ATF6B	ENSG00000213676.10	0.539456	0.505621	0.791406	0.361111	0.045226
AMOTL2	ENSG00000114019.14	0.539626	0.505706	0.79154	0.361111	-0.0603887
ANKHD1EIF4EBP3	ENSG00000254996.5	0.53968	0.505706	0.79154	0.361111	-0.0085636
PRCC	ENSG00000143294.14	0.539853	0.505706	0.79154	0.361111	-0.0137334
ST14	ENSG00000149418.10	0.539875	0.505706	0.79154	0.361111	0.0642527
CDK11A	ENSG00000008128.22	0.539876	0.505706	0.79154	0.361111	-0.0838176
LRRC29	ENSG00000125122.15	0.539881	0.505706	0.79154	0.361111	0.00353285
SAMD14	ENSG00000167100.14	0.539922	0.505706	0.79154	0.361111	-0.00540205
COPS7A	ENSG00000111652.9	0.540047	0.505773	0.791644	0.361111	-0.0279112
ICMT	ENSG00000116237.15	0.540197	0.505862	0.791785	0.361111	-0.020534
SDF2	ENSG00000132581.9	0.540324	0.505921	0.791876	0.361111	-0.026891
MTOR	ENSG00000198793.12	0.540366	0.505921	0.791876	0.361111	0.013952
ING5	ENSG00000168395.15	0.540455	0.505954	0.791928	0.361111	0.0211114
TOX2	ENSG00000124191.17	0.540534	0.50597	0.791954	0.361111	-0.0101537
FAM212A	ENSG00000185614.4	0.540671	0.50597	0.791954	0.361111	0.00641207
DPYSL3	ENSG00000113657.12	0.540671	0.50597	0.791954	0.361111	-0.147153
MID2	ENSG00000080561.13	0.540705	0.50597	0.791954	0.361111	0.00663554
ACTR8	ENSG00000113812.13	0.54078	0.50597	0.791954	0.361111	0.00852957
NT5C3B	ENSG00000141698.16	0.540794	0.50597	0.791954	0.361111	-0.0314937
NCL	ENSG00000115053.15	0.540948	0.506064	0.7921	0.361111	-0.222137
PCBP3	ENSG00000183570.16	0.541355	0.506395	0.792618	0.361111	0.0117909
IL1RL2	ENSG00000115598.9	0.541523	0.506452	0.792708	0.361111	-0.00181879
ATAD2B	ENSG00000119778.14	0.541524	0.506452	0.792708	0.361111	0.00457462
ENTPD1	ENSG00000138185.18	0.541795	0.506487	0.792763	0.361111	-0.0539273
PEX7	ENSG00000112357.12	0.541931	0.506487	0.792763	0.361111	0.00470842
PLEKHF1	ENSG00000166289.5	0.54194	0.506487	0.792763	0.361111	-0.00683395
ATXN7L3B	ENSG00000253719.3	0.541973	0.506487	0.792763	0.361111	-0.00756266
DGCR6	ENSG00000183628.12	0.542003	0.506487	0.792763	0.361111	0.00835647
ARHGAP24	ENSG00000138639.17	0.54201	0.506487	0.792763	0.361111	-0.0188048
RP11497H171	ENSG00000262663.1	0.542114	0.506487	0.792763	0.361111	-0.00344772
TMEM243	ENSG00000135185.11	0.542141	0.506487	0.792763	0.361111	0.0425795
MINDY1	ENSG00000143409.15	0.542187	0.506487	0.792763	0.361111	-0.0103185
MED24	ENSG00000008838.19	0.54219	0.506487	0.792763	0.361111	-0.0488021
FABP3	ENSG00000121769.7	0.542236	0.506487	0.792763	0.361111	-0.0957894
USP38	ENSG00000170185.9	0.542245	0.506487	0.792763	0.361111	-0.00697395
ROPN1L	ENSG00000145491.11	0.542259	0.506487	0.792763	0.361111	-0.00718157
RUVBL1	ENSG00000175792.11	0.542662	0.506631	0.792987	0.361111	0.0133321
RBCK1	ENSG00000125826.20	0.542675	0.506631	0.792987	0.361111	0.0609607
FDX2	ENSG00000267673.6	0.542699	0.506631	0.792987	0.361111	0.0192724
SYT15	ENSG00000204176.13	0.54272	0.506631	0.792987	0.361111	-0.0103149
PARP8	ENSG00000151883.17	0.54273	0.506631	0.792987	0.361111	0.0247524
RAB11A	ENSG00000103769.9	0.542734	0.506631	0.792987	0.361111	-0.084483
PRRX2	ENSG00000167157.10	0.542946	0.506779	0.793219	0.361111	-0.024252
TIPRL	ENSG00000143155.12	0.543085	0.506819	0.793281	0.361111	-0.0127044
PMPCB	ENSG00000105819.13	0.543096	0.506819	0.793281	0.361111	0.0167435
LCN10	ENSG00000187922.13	0.543153	0.506822	0.793286	0.361111	-0.0186253
MIR44352HG	ENSG00000172965.14	0.543237	0.50685	0.793331	0.361111	-0.121657
HDAC10	ENSG00000100429.17	0.543353	0.506908	0.793421	0.361111	0.046752
DOCK9	ENSG00000088387.18	0.543428	0.50692	0.79344	0.361111	0.0574657
UQCRFS1	ENSG00000169021.5	0.543473	0.50692	0.79344	0.361111	-0.0167305
TNPO2	ENSG00000105576.15	0.543635	0.507007	0.793577	0.361111	-0.0228544
CCDC74B	ENSG00000152076.18	0.543674	0.507007	0.793577	0.361111	0.00311473
LRR1	ENSG00000165501.16	0.543761	0.507032	0.793615	0.361111	0.00756917
ITGB7	ENSG00000139626.15	0.543808	0.507032	0.793615	0.361111	0.0458298
RIN3	ENSG00000100599.15	0.543879	0.507048	0.79364	0.361111	-0.0350128
ATP6AP1L	ENSG00000205464.11	0.544012	0.507122	0.793756	0.361111	-0.00663459
NGEF	ENSG00000066248.14	0.54416	0.507173	0.793836	0.361111	-0.0121386
PTP4A1	ENSG00000112245.10	0.544234	0.507173	0.793836	0.361111	0.222384
TMEM65	ENSG00000164983.7	0.544236	0.507173	0.793836	0.361111	-0.00269677
ZNF177	ENSG00000188629.11	0.544291	0.507173	0.793836	0.361111	0.0041932
COPS4	ENSG00000138663.8	0.544476	0.507173	0.793836	0.361111	0.0220279
SERF1B	ENSG00000205572.9	0.544508	0.507173	0.793836	0.361111	-0.0270007
TXNDC11	ENSG00000153066.12	0.544534	0.507173	0.793836	0.361111	0.0695835
RHOD	ENSG00000173156.6	0.544545	0.507173	0.793836	0.361111	-0.0197052
WDR73	ENSG00000177082.12	0.54455	0.507173	0.793836	0.361111	0.0119138
HEATR1	ENSG00000119285.10	0.544683	0.507234	0.793931	0.361111	0.00507154
BTN2A2	ENSG00000124508.16	0.544723	0.507234	0.793931	0.361111	0.0328718
FICD	ENSG00000198855.6	0.54484	0.507293	0.794024	0.361111	0.00468558
RNF208	ENSG00000212864.3	0.54522	0.507597	0.794499	0.361111	-0.00352612
ZBTB4	ENSG00000174282.11	0.545307	0.507602	0.794507	0.361111	-0.0225479
RAB34	ENSG00000109113.18	0.545333	0.507602	0.794507	0.361111	-0.0691168
ZNF174	ENSG00000103343.12	0.545623	0.507821	0.79485	0.361111	0.00510651
FBLN5	ENSG00000140092.14	0.545745	0.507885	0.794951	0.361111	-0.234282
NCF2	ENSG00000116701.14	0.54615	0.508212	0.795462	0.361111	-0.12153
LYSMD2	ENSG00000140280.13	0.546257	0.508225	0.795483	0.361111	0.0142933
TYMS	ENSG00000176890.15	0.546272	0.508225	0.795483	0.361111	0.0160402
HLADMA	ENSG00000204257.14	0.546341	0.50824	0.795505	0.361111	0.337106
BTBD6	ENSG00000184887.13	0.546556	0.508342	0.795665	0.361111	-0.0190129
UNG	ENSG00000076248.10	0.546559	0.508342	0.795665	0.361111	0.0081948
LINC00528	ENSG00000269220.1	0.546655	0.508381	0.795727	0.361111	0.00300168
ANAPC7	ENSG00000196510.12	0.546777	0.50841	0.795771	0.361111	0.0275816
ALDH2	ENSG00000111275.12	0.546793	0.50841	0.795771	0.361111	-0.136881
ATAD2	ENSG00000156802.12	0.546955	0.50851	0.795928	0.361111	0.00442601
PHKA2	ENSG00000044446.11	0.547054	0.508512	0.795931	0.361111	0.0145424
IPMK	ENSG00000151151.5	0.5471	0.508512	0.795931	0.361111	-0.00736305
ABCC4	ENSG00000125257.13	0.547119	0.508512	0.795931	0.361111	0.00507968
TMEM5	ENSG00000118600.11	0.547182	0.508521	0.795945	0.361111	0.0063302
TVP23A	ENSG00000166676.14	0.547242	0.508526	0.795953	0.361111	-0.00373278
PDCD10	ENSG00000114209.14	0.547348	0.508575	0.79603	0.361111	0.0279257
SERINC5	ENSG00000164300.16	0.547829	0.508972	0.796651	0.361111	0.00914294
HIP1R	ENSG00000130787.13	0.548097	0.509136	0.796908	0.361111	0.0425007
SMG5	ENSG00000198952.8	0.548113	0.509136	0.796908	0.361111	-0.0219912
GAPDH	ENSG00000111640.14	0.548411	0.509329	0.797211	0.361111	-1.88069
TEN1CDK3	ENSG00000261408.6	0.548451	0.509329	0.797211	0.361111	-0.00391178
ZNF543	ENSG00000178229.7	0.548543	0.509329	0.797211	0.361111	0.00190651
MEMO1	ENSG00000162959.13	0.548586	0.509329	0.797211	0.361111	0.0161452
SIPA1L1	ENSG00000197555.9	0.548593	0.509329	0.797211	0.361111	0.0238947
HDAC9	ENSG00000048052.21	0.548725	0.509329	0.797211	0.361111	-0.0136203
LINC01003	ENSG00000261455.1	0.548744	0.509329	0.797211	0.361111	-0.00335587
AGAP1	ENSG00000157985.18	0.548769	0.509329	0.797211	0.361111	-0.00582572
LAMP5	ENSG00000125869.9	0.548807	0.509329	0.797211	0.361111	0.0177489
FUT4	ENSG00000196371.3	0.549009	0.509456	0.797409	0.361111	0.00410859
HAUS3	ENSG00000214367.7	0.549052	0.509456	0.797409	0.361111	0.00746495
POT1	ENSG00000128513.14	0.549181	0.509526	0.797519	0.361111	-0.00911678
TERF1	ENSG00000147601.13	0.549415	0.509631	0.797684	0.361111	-0.00870923
CTD3025N203	ENSG00000272010.1	0.549433	0.509631	0.797684	0.361111	0.00294894
NAA35	ENSG00000135040.15	0.5495	0.509631	0.797684	0.361111	0.0042069
LBR	ENSG00000143815.14	0.549557	0.509631	0.797684	0.361111	0.035905
BBIP1	ENSG00000214413.7	0.549595	0.509631	0.797684	0.361111	-0.0158552
TLR1	ENSG00000174125.7	0.549625	0.509631	0.797684	0.361111	0.036204
UBE2V2	ENSG00000169139.11	0.549673	0.509631	0.797684	0.361111	0.0255538
TXLNG	ENSG00000086712.12	0.549971	0.509752	0.797872	0.361111	-0.0120181
CCR1	ENSG00000163823.3	0.549989	0.509752	0.797872	0.361111	-0.0586099
NABP2	ENSG00000139579.12	0.550061	0.509752	0.797872	0.361111	0.0146514
ACRBP	ENSG00000111644.7	0.550066	0.509752	0.797872	0.361111	0.0108901
GDI1	ENSG00000203879.11	0.550072	0.509752	0.797872	0.361111	-0.0814456
CCDC74A	ENSG00000163040.14	0.550165	0.509788	0.797928	0.361111	0.00657617
RALY	ENSG00000125970.11	0.55023	0.509798	0.797944	0.361111	-0.042863
CYB561D1	ENSG00000174151.14	0.550449	0.509951	0.798184	0.361111	-0.00665547
RBM22	ENSG00000086589.11	0.550591	0.51002	0.798292	0.361111	-0.01883
LMNB2	ENSG00000176619.12	0.55067	0.51002	0.798292	0.361111	-0.00989875
MED18	ENSG00000130772.13	0.550686	0.51002	0.798292	0.361111	-0.00893802
FASLG	ENSG00000117560.7	0.550766	0.510044	0.798329	0.361111	-0.00285756
PTAFR	ENSG00000169403.11	0.55083	0.510053	0.798344	0.361111	-0.0389871
ZNF326	ENSG00000162664.16	0.550895	0.510064	0.798361	0.361111	-0.00633743
TRIM38	ENSG00000112343.10	0.550958	0.510064	0.798361	0.361111	0.00843565
LINC00304	ENSG00000180422.3	0.55107	0.510064	0.798361	0.361111	-0.00140492
CPT1C	ENSG00000169169.14	0.551106	0.510064	0.798361	0.361111	0.00853251
CXorf65	ENSG00000204165.5	0.551112	0.510064	0.798361	0.361111	-0.0169118
TMEM121	ENSG00000184986.10	0.551253	0.510145	0.798488	0.361111	-0.00273802
ANKRD10	ENSG00000088448.14	0.551614	0.510429	0.798932	0.361111	0.0942713
LMTK2	ENSG00000164715.5	0.551787	0.510539	0.799105	0.361111	-0.00380139
FOXO4	ENSG00000184481.16	0.551952	0.510616	0.799225	0.361111	-0.00966157
MRGBP	ENSG00000101189.6	0.551978	0.510616	0.799225	0.361111	-0.00432309
ZNF207	ENSG00000010244.18	0.552082	0.510661	0.799296	0.361111	0.0495559
ENPP1	ENSG00000197594.11	0.552197	0.510677	0.799321	0.361111	-0.0105634
NUAK2	ENSG00000163545.8	0.552246	0.510677	0.799321	0.361111	-0.00785238
MAP4K1	ENSG00000104814.12	0.552261	0.510677	0.799321	0.361111	0.0916706
MORC4	ENSG00000133131.14	0.552409	0.510764	0.799457	0.361111	-0.0070315
PEX19	ENSG00000162735.18	0.552517	0.510814	0.799534	0.361111	0.0261644
GCKR	ENSG00000084734.8	0.552589	0.510829	0.799559	0.361111	0.00278609
AP3D1	ENSG00000065000.15	0.55269	0.510829	0.799559	0.361111	-0.0189487
FBXO11	ENSG00000138081.20	0.552696	0.510829	0.799559	0.361111	0.0220565
MZT1	ENSG00000204899.5	0.552797	0.510832	0.799564	0.361111	0.00598902
TIMP3	ENSG00000100234.11	0.552807	0.510832	0.799564	0.361111	1.07136
LXN	ENSG00000079257.7	0.552914	0.510863	0.799612	0.361111	0.0699429
TBRG4	ENSG00000136270.13	0.552949	0.510863	0.799612	0.361111	0.022588
PMP22	ENSG00000109099.13	0.553128	0.510979	0.799793	0.361111	0.206519
FAM208B	ENSG00000108021.19	0.553198	0.510993	0.799815	0.361111	0.0141322
NIPSNAP3A	ENSG00000136783.9	0.553295	0.511027	0.799868	0.361111	0.024645
GPC4	ENSG00000076716.8	0.553343	0.511027	0.799868	0.361111	-0.0202588
SHTN1	ENSG00000187164.19	0.5536	0.511195	0.80013	0.361111	0.017778
UNC13A	ENSG00000130477.15	0.553632	0.511195	0.80013	0.361111	0.00255894
CCL14	ENSG00000276409.4	0.553912	0.511347	0.80037	0.361111	-0.628539
EVA1B	ENSG00000142694.6	0.553959	0.511347	0.80037	0.361111	0.0622468
ATP10B	ENSG00000118322.12	0.553961	0.511347	0.80037	0.361111	0.00470261
CD7	ENSG00000173762.7	0.554041	0.51137	0.800405	0.361111	-0.0509944
HBM	ENSG00000206177.6	0.554105	0.51137	0.800405	0.361111	0.0189618
FAM86B1	ENSG00000186523.14	0.554147	0.51137	0.800405	0.361111	0.00244577
DNLZ	ENSG00000213221.4	0.554562	0.511651	0.800846	0.361111	0.0224697
CR1	ENSG00000203710.10	0.554577	0.511651	0.800846	0.361111	0.0240211
NELL2	ENSG00000184613.10	0.554663	0.511651	0.800846	0.361111	-0.0121685
ZNF106	ENSG00000103994.16	0.554696	0.511651	0.800846	0.361111	0.0117435
HHIPL1	ENSG00000182218.9	0.554728	0.511651	0.800846	0.361111	0.00364901
LINC01615	ENSG00000223485.2	0.554796	0.511651	0.800846	0.361111	-0.00968972
TNPO1	ENSG00000083312.17	0.554832	0.511651	0.800846	0.361111	0.0200834
RBM39	ENSG00000131051.22	0.555155	0.511696	0.800916	0.361111	0.258419
OGFOD1	ENSG00000087263.16	0.555159	0.511696	0.800916	0.361111	0.0156022
FGD4	ENSG00000139132.14	0.555172	0.511696	0.800916	0.361111	-0.0129022
COG5	ENSG00000164597.13	0.555287	0.511696	0.800916	0.361111	0.00986317
UTP15	ENSG00000164338.9	0.555306	0.511696	0.800916	0.361111	-0.00685296
DNAJB11	ENSG00000090520.11	0.55538	0.511696	0.800916	0.361111	0.0321274
RP11572O171	ENSG00000270195.1	0.555433	0.511696	0.800916	0.361111	0.00376188
ASF1A	ENSG00000111875.7	0.555455	0.511696	0.800916	0.361111	0.006219
CECR6	ENSG00000183307.3	0.555474	0.511696	0.800916	0.361111	0.00192248
LRRN1	ENSG00000175928.5	0.555566	0.511696	0.800916	0.361111	0.00267532
FMNL3	ENSG00000161791.13	0.555571	0.511696	0.800916	0.361111	0.0193734
RNGTT	ENSG00000111880.15	0.555613	0.511696	0.800916	0.361111	0.0118096
FMNL1	ENSG00000184922.13	0.555638	0.511696	0.800916	0.361111	-0.117238
CD96	ENSG00000153283.12	0.555639	0.511696	0.800916	0.361111	0.023546
KCNE1	ENSG00000180509.11	0.555845	0.511811	0.801095	0.361111	0.0089855
PLCXD2	ENSG00000240891.7	0.555872	0.511811	0.801095	0.361111	0.00198392
ESR1	ENSG00000091831.22	0.55604	0.511898	0.801232	0.361111	-0.00633646
ZNF184	ENSG00000096654.15	0.556075	0.511898	0.801232	0.361111	0.00385653
DNAJC15	ENSG00000120675.5	0.556213	0.51194	0.801298	0.361111	-0.0176619
PHACTR2	ENSG00000112419.14	0.55623	0.51194	0.801298	0.361111	0.00821517
NCBP2AS2	ENSG00000270170.1	0.556396	0.511981	0.801361	0.361111	0.01295
C8orf46	ENSG00000169085.11	0.556414	0.511981	0.801361	0.361111	0.00393698
SLC25A42	ENSG00000181035.13	0.556439	0.511981	0.801361	0.361111	0.0103715
SMARCC2	ENSG00000139613.11	0.55649	0.511981	0.801361	0.361111	0.0314895
C2orf82	ENSG00000182600.9	0.556771	0.512098	0.801545	0.361111	0.00434723
STAT5B	ENSG00000173757.9	0.556809	0.512098	0.801545	0.361111	0.0325256
MTRR	ENSG00000124275.14	0.556837	0.512098	0.801545	0.361111	-0.0157385
FUCA1	ENSG00000179163.11	0.556893	0.512098	0.801545	0.361111	0.18965
ARHGEF11	ENSG00000132694.18	0.556919	0.512098	0.801545	0.361111	-0.0176552
HBA1	ENSG00000206172.8	0.557013	0.512098	0.801545	0.361111	-5.27882
GINS2	ENSG00000131153.8	0.557044	0.512098	0.801545	0.361111	-0.00264569
CCSER2	ENSG00000107771.15	0.557061	0.512098	0.801545	0.361111	-0.011951
WISP2	ENSG00000064205.10	0.557128	0.512098	0.801545	0.361111	-0.30961
MPG	ENSG00000103152.11	0.55716	0.512098	0.801545	0.361111	0.0295189
SLC39A8	ENSG00000138821.12	0.557277	0.512115	0.801572	0.361111	-0.029571
NOL7	ENSG00000225921.6	0.557287	0.512115	0.801572	0.361111	-0.0219104
CHST11	ENSG00000171310.10	0.557391	0.512117	0.801575	0.361111	-0.0251739
LRFN3	ENSG00000126243.8	0.557398	0.512117	0.801575	0.361111	0.00739409
TRMT61A	ENSG00000166166.12	0.557598	0.512172	0.801661	0.361111	-0.00687604
SLC4A2	ENSG00000164889.13	0.557598	0.512172	0.801661	0.361111	0.0409842
FHIT	ENSG00000189283.9	0.557627	0.512172	0.801661	0.361111	-0.0136733
ZNF219	ENSG00000165804.15	0.557675	0.512172	0.801661	0.361111	-0.0145081
SCPEP1	ENSG00000121064.12	0.557932	0.512332	0.801911	0.361111	0.0754576
KIF17	ENSG00000117245.12	0.557957	0.512332	0.801911	0.361111	-0.00503195
FDXACB1	ENSG00000255561.6	0.558068	0.512384	0.801992	0.361111	-0.00184863
PURA	ENSG00000185129.5	0.558306	0.512553	0.802257	0.361111	-0.00347287
SLC12A7	ENSG00000113504.20	0.558619	0.512749	0.802564	0.361111	-0.0197862
RP1120J153	ENSG00000229116.2	0.558677	0.512749	0.802564	0.361111	-0.00210933
PCYOX1	ENSG00000116005.11	0.558716	0.512749	0.802564	0.361111	0.0178697
GALE	ENSG00000117308.14	0.558784	0.512749	0.802564	0.361111	0.0188106
KANSL2	ENSG00000139620.12	0.558801	0.512749	0.802564	0.361111	0.0152621
DDX11	ENSG00000013573.16	0.558866	0.512749	0.802564	0.361111	0.037455
SENP3	ENSG00000161956.12	0.558901	0.512749	0.802564	0.361111	0.0156626
GLDN	ENSG00000186417.13	0.558961	0.512755	0.802573	0.361111	0.0279749
HEBP2	ENSG00000051620.10	0.559106	0.512811	0.80266	0.361111	0.0448899
DHRS7	ENSG00000100612.13	0.559158	0.512811	0.80266	0.361111	0.0426076
PFDN2	ENSG00000143256.4	0.559185	0.512811	0.80266	0.361111	-0.0537154
AD0006716	ENSG00000267120.3	0.559362	0.512924	0.802837	0.361111	0.00420785
ZCRB1	ENSG00000139168.7	0.559532	0.512967	0.802905	0.361111	0.026478
C11orf74	ENSG00000166352.15	0.559551	0.512967	0.802905	0.361111	0.0185052
GRK6	ENSG00000198055.10	0.559572	0.512967	0.802905	0.361111	-0.0384242
NSMAF	ENSG00000035681.7	0.559649	0.512988	0.802937	0.361111	0.0222288
UBL4A	ENSG00000102178.12	0.559709	0.512993	0.802945	0.361111	-0.0119999
MTMR12	ENSG00000150712.10	0.559945	0.513159	0.803205	0.361111	-0.00856459
MLPH	ENSG00000115648.13	0.560012	0.513171	0.803224	0.361111	-0.0254835
RP1130H1618	ENSG00000248751.6	0.560175	0.51327	0.80338	0.361111	-0.00203599
FAM149A	ENSG00000109794.13	0.560295	0.513282	0.803398	0.361111	-0.0103936
ADD1	ENSG00000087274.16	0.560374	0.513282	0.803398	0.361111	0.0979786
CHTF8	ENSG00000168802.12	0.56039	0.513282	0.803398	0.361111	0.0397009
MUC20	ENSG00000176945.16	0.560435	0.513282	0.803398	0.361111	0.0152391
TAX1BP1	ENSG00000106052.13	0.560538	0.513282	0.803398	0.361111	0.0242166
LRRC34	ENSG00000171757.15	0.560556	0.513282	0.803398	0.361111	0.00289863
TWF1	ENSG00000151239.13	0.560672	0.513282	0.803398	0.361111	0.0254582
MBP	ENSG00000197971.14	0.560684	0.513282	0.803398	0.361111	-0.0609742
C6orf62	ENSG00000112308.12	0.560719	0.513282	0.803398	0.361111	0.046697
ST3GAL6	ENSG00000064225.12	0.560802	0.513282	0.803398	0.361111	0.0221979
SEMA4D	ENSG00000187764.11	0.560874	0.513282	0.803398	0.361111	-0.0699512
NBDY	ENSG00000204272.12	0.560886	0.513282	0.803398	0.361111	0.0225306
MAP3K2	ENSG00000169967.16	0.560895	0.513282	0.803398	0.361111	-0.0149849
EPHA4	ENSG00000116106.11	0.561057	0.513381	0.803552	0.361111	-0.00643067
SEC63	ENSG00000025796.13	0.561239	0.513498	0.803735	0.361111	0.0339835
CXorf23	ENSG00000173681.16	0.561331	0.513532	0.803789	0.361111	-0.00419043
MED14	ENSG00000180182.10	0.561475	0.513615	0.803918	0.361111	0.00964606
LSM1	ENSG00000175324.9	0.561666	0.513739	0.804114	0.361111	0.0252326
GPR15	ENSG00000154165.4	0.561773	0.513787	0.804189	0.361111	0.0199864
CH50742P118	ENSG00000275993.2	0.561841	0.513798	0.804205	0.361111	-0.258444
NMNAT1	ENSG00000173614.13	0.561893	0.513798	0.804205	0.361111	0.00525079
FAM111B	ENSG00000189057.10	0.56203	0.513873	0.804323	0.361111	-0.00360922
TET3	ENSG00000187605.15	0.56214	0.513913	0.804385	0.361111	0.00426626
QARS	ENSG00000172053.17	0.562255	0.513913	0.804385	0.361111	0.0963108
KIN	ENSG00000151657.11	0.562284	0.513913	0.804385	0.361111	-0.00845651
CEP95	ENSG00000258890.6	0.562365	0.513913	0.804385	0.361111	0.0416703
MOB1B	ENSG00000173542.8	0.562399	0.513913	0.804385	0.361111	0.00689098
SAE1	ENSG00000142230.11	0.562438	0.513913	0.804385	0.361111	-0.0232788
KCTD14	ENSG00000151364.16	0.562454	0.513913	0.804385	0.361111	-0.00161887
NAA50	ENSG00000121579.12	0.562532	0.513934	0.804419	0.361111	-0.0467266
RP3395M209	ENSG00000228037.1	0.562631	0.513975	0.804482	0.361111	0.00432632
ZNF883	ENSG00000228623.5	0.562813	0.514032	0.804572	0.361111	0.00156677
RP5967N2111	ENSG00000275632.1	0.562852	0.514032	0.804572	0.361111	0.0023771
AK1	ENSG00000106992.17	0.562857	0.514032	0.804572	0.361111	-0.0627323
ITIH3	ENSG00000162267.12	0.562937	0.514055	0.804608	0.361111	-0.0204844
DDO	ENSG00000203797.9	0.5632	0.514246	0.804906	0.361111	0.00325867
ERV31	ENSG00000213462.4	0.563389	0.514254	0.80492	0.361111	-0.00804072
BAD	ENSG00000002330.13	0.5634	0.514254	0.80492	0.361111	0.0481934
TRAF2	ENSG00000127191.17	0.563507	0.514254	0.80492	0.361111	0.00922578
PDE7B	ENSG00000171408.13	0.563539	0.514254	0.80492	0.361111	0.00386238
RP11302B135	ENSG00000272822.1	0.563598	0.514254	0.80492	0.361111	-0.00318201
MMP7	ENSG00000137673.8	0.563608	0.514254	0.80492	0.361111	0.146869
FOXO1	ENSG00000150907.7	0.563613	0.514254	0.80492	0.361111	0.0235353
ZCCHC4	ENSG00000168228.14	0.563645	0.514254	0.80492	0.361111	-0.00411668
DNHD1	ENSG00000179532.12	0.56375	0.514263	0.804933	0.361111	0.0168292
MIR503HG	ENSG00000223749.9	0.563764	0.514263	0.804933	0.361111	0.00545
RP11717F12	ENSG00000274333.4	0.564028	0.514403	0.805153	0.361111	-0.010352
KCMF1	ENSG00000176407.17	0.564044	0.514403	0.805153	0.361111	-0.0169211
USP5	ENSG00000111667.13	0.564099	0.514403	0.805153	0.361111	-0.0173746
ARL4D	ENSG00000175906.4	0.564157	0.514403	0.805153	0.361111	-0.0155825
RBMS1	ENSG00000153250.19	0.56419	0.514403	0.805153	0.361111	0.0315697
CTAGE5	ENSG00000150527.16	0.564317	0.514467	0.805252	0.361111	0.00992627
NOP9	ENSG00000196943.12	0.564617	0.514467	0.805252	0.361111	-0.00549672
CCDC65	ENSG00000139537.10	0.564668	0.514467	0.805252	0.361111	0.00217025
PLAT	ENSG00000104368.17	0.564708	0.514467	0.805252	0.361111	-0.149003
DMD	ENSG00000198947.15	0.564737	0.514467	0.805252	0.361111	-0.0167122
ODF3B	ENSG00000177989.13	0.564748	0.514467	0.805252	0.361111	-0.0742648
ADAMTS9	ENSG00000163638.13	0.564821	0.514467	0.805252	0.361111	-0.122497
SCN9A	ENSG00000169432.14	0.564863	0.514467	0.805252	0.361111	0.00215962
MARCH5	ENSG00000198060.9	0.564939	0.514467	0.805252	0.361111	-0.0148778
PWP2	ENSG00000241945.7	0.564955	0.514467	0.805252	0.361111	0.0108682
PRKD1	ENSG00000184304.14	0.564984	0.514467	0.805252	0.361111	0.0110319
G0S2	ENSG00000123689.5	0.565059	0.514467	0.805252	0.361111	-0.583741
LRMP	ENSG00000118308.15	0.565066	0.514467	0.805252	0.361111	0.0826033
TMEM50A	ENSG00000183726.10	0.565125	0.514467	0.805252	0.361111	0.0556646
NCAM2	ENSG00000154654.14	0.565129	0.514467	0.805252	0.361111	0.00389729
RBP7	ENSG00000162444.11	0.565132	0.514467	0.805252	0.361111	-0.113502
SCAMP2	ENSG00000140497.16	0.565362	0.514627	0.805503	0.361111	0.0532275
LYST	ENSG00000143669.13	0.565596	0.514766	0.805721	0.361111	-0.0173409
ARHGEF26	ENSG00000114790.12	0.565627	0.514766	0.805721	0.361111	0.0185795
LDHD	ENSG00000166816.13	0.565805	0.514766	0.805721	0.361111	-0.00449735
ETV5	ENSG00000244405.7	0.565838	0.514766	0.805721	0.361111	0.0211853
UBA1	ENSG00000130985.16	0.565864	0.514766	0.805721	0.361111	-0.0346245
DHX16	ENSG00000204560.9	0.565972	0.514766	0.805721	0.361111	0.0134598
PRPF38B	ENSG00000134186.11	0.565984	0.514766	0.805721	0.361111	0.0386784
SPIN4	ENSG00000186767.6	0.565991	0.514766	0.805721	0.361111	0.00198184
PTK7	ENSG00000112655.15	0.566074	0.514766	0.805721	0.361111	0.0214014
METTL21A	ENSG00000144401.14	0.566082	0.514766	0.805721	0.361111	0.0122985
PPIL2	ENSG00000100023.18	0.566114	0.514766	0.805721	0.361111	0.0213625
AP5Z1	ENSG00000242802.6	0.566289	0.514815	0.805798	0.361111	-0.0159172
RBL2	ENSG00000103479.15	0.566316	0.514815	0.805798	0.361111	0.0636347
RP11162A124	ENSG00000278107.1	0.566332	0.514815	0.805798	0.361111	-0.00206469
LZTS1	ENSG00000061337.15	0.566548	0.514962	0.806027	0.361111	-0.00638631
TACR1	ENSG00000115353.10	0.566686	0.515038	0.806146	0.361111	0.00894743
ARPIN	ENSG00000242498.7	0.566763	0.515058	0.806178	0.361111	-0.0124276
MLXIP	ENSG00000175727.13	0.567001	0.515225	0.806439	0.361111	0.0258848
ARMCX2	ENSG00000184867.13	0.567105	0.515269	0.806509	0.361111	-0.0173852
C20orf24	ENSG00000101084.17	0.567274	0.515374	0.806672	0.361111	0.0595138
GPAT4	ENSG00000158669.11	0.567488	0.515519	0.806899	0.361111	-0.0547539
SECISBP2	ENSG00000187742.14	0.567601	0.515572	0.806982	0.361111	0.0311283
C15orf52	ENSG00000188549.12	0.567746	0.515645	0.807097	0.361111	-0.022935
CEP85L	ENSG00000111860.13	0.567791	0.515645	0.807097	0.361111	0.00626397
DBN1	ENSG00000113758.13	0.568028	0.515732	0.807233	0.361111	-0.0346923
CMKLR1	ENSG00000174600.13	0.568036	0.515732	0.807233	0.361111	0.0501943
NAIP	ENSG00000249437.7	0.568051	0.515732	0.807233	0.361111	0.0283192
PDZK1IP1	ENSG00000162366.7	0.568131	0.515755	0.807269	0.361111	0.0106158
FERMT3	ENSG00000149781.12	0.568199	0.515768	0.807289	0.361111	0.0950909
PSD3	ENSG00000156011.16	0.568437	0.515915	0.80752	0.361111	0.00880494
TROAP	ENSG00000135451.12	0.568471	0.515915	0.80752	0.361111	0.0051354
ISY1	ENSG00000240682.9	0.568609	0.515957	0.807585	0.361111	0.0140779
DACH1	ENSG00000276644.4	0.568626	0.515957	0.807585	0.361111	0.00154894
ATP6V0A1	ENSG00000033627.16	0.569034	0.516183	0.807939	0.361111	0.0473447
WDR47	ENSG00000085433.15	0.569035	0.516183	0.807939	0.361111	-0.0058615
RRP9	ENSG00000114767.6	0.569063	0.516183	0.807939	0.361111	0.013544
TRNP1	ENSG00000253368.3	0.569107	0.516183	0.807939	0.361111	-0.00960889
GUCY1A2	ENSG00000152402.10	0.569149	0.516183	0.807939	0.361111	-0.00155057
TBC1D10B	ENSG00000169221.13	0.569249	0.516224	0.808003	0.361111	-0.0102727
DDX60L	ENSG00000181381.13	0.569448	0.516318	0.808149	0.361111	0.0407403
PATL2	ENSG00000229474.6	0.569461	0.516318	0.808149	0.361111	0.0194493
WASF3	ENSG00000132970.12	0.569551	0.516349	0.808199	0.361111	-0.00725574
MYOZ2	ENSG00000172399.5	0.569801	0.516527	0.808477	0.361111	-0.0105522
MPDZ	ENSG00000107186.16	0.569959	0.51658	0.808561	0.361111	-0.0220302
IL1RAP	ENSG00000196083.9	0.569977	0.51658	0.808561	0.361111	-0.0143448
LINC01750	ENSG00000231437.3	0.570058	0.51658	0.808561	0.361111	0.00215425
PRKCZ	ENSG00000067606.16	0.570079	0.51658	0.808561	0.361111	-0.00668965
CTNNA1	ENSG00000044115.20	0.570176	0.516618	0.80862	0.361111	-0.0685966
CADM3	ENSG00000162706.12	0.570278	0.516659	0.808684	0.361111	0.0576053
RP11706O153	ENSG00000234449.2	0.570333	0.516659	0.808684	0.361111	-0.00689218
NUP35	ENSG00000163002.12	0.570419	0.516659	0.808684	0.361111	-0.00662295
LINC01637	ENSG00000237476.1	0.57044	0.516659	0.808684	0.361111	0.00372284
RP51042K1014	ENSG00000284431.1	0.570666	0.516812	0.808923	0.361111	-0.00212344
SNAPC4	ENSG00000165684.4	0.570826	0.516812	0.808923	0.361111	-0.00410686
ZFYVE27	ENSG00000155256.17	0.570861	0.516812	0.808923	0.361111	0.0148498
TMX2	ENSG00000213593.9	0.570861	0.516812	0.808923	0.361111	0.0209266
TXK	ENSG00000074966.10	0.570882	0.516812	0.808923	0.361111	0.0154888
TRAF5	ENSG00000082512.14	0.570965	0.516826	0.808945	0.361111	0.0420442
ZNF316	ENSG00000205903.6	0.571007	0.516826	0.808945	0.361111	-0.0213478
IQGAP1	ENSG00000140575.12	0.571203	0.516954	0.809146	0.361111	0.0938056
RPGR	ENSG00000156313.12	0.571381	0.517042	0.809283	0.361111	-0.0245868
SYTL4	ENSG00000102362.15	0.57151	0.517042	0.809283	0.361111	0.0132649
LYRM2	ENSG00000083099.10	0.571533	0.517042	0.809283	0.361111	0.0130775
EIF2AK3	ENSG00000172071.11	0.57157	0.517042	0.809283	0.361111	0.0431492
RNPEP	ENSG00000176393.10	0.571614	0.517042	0.809283	0.361111	0.0259821
C4orf3	ENSG00000164096.12	0.571629	0.517042	0.809283	0.361111	0.0633426
P3H1	ENSG00000117385.15	0.571881	0.517173	0.809488	0.361111	0.027549
AC1389694	ENSG00000183889.12	0.571883	0.517173	0.809488	0.361111	-0.112244
SGK2	ENSG00000101049.14	0.571949	0.517182	0.809503	0.361111	0.00223093
DZIP3	ENSG00000198919.12	0.572049	0.517184	0.809505	0.361111	0.00286603
PHKA1	ENSG00000067177.14	0.57206	0.517184	0.809505	0.361111	-0.00325028
MAPK3	ENSG00000102882.11	0.572134	0.517201	0.809533	0.361111	-0.0561054
SLC1A4	ENSG00000115902.10	0.572431	0.51742	0.809875	0.361111	-0.0180751
POLR2J3	ENSG00000168255.19	0.572488	0.517422	0.809879	0.361111	0.101669
HLADRB1	ENSG00000196126.11	0.572695	0.517552	0.810081	0.361111	-2.05841
ACSS2	ENSG00000131069.19	0.572741	0.517552	0.810081	0.361111	-0.021745
MTFR1L	ENSG00000117640.17	0.572797	0.517553	0.810083	0.361111	0.0208069
ATP6V0D1	ENSG00000159720.11	0.573184	0.517854	0.810553	0.361111	-0.0745744
CD109	ENSG00000156535.13	0.573492	0.518018	0.810811	0.361111	-0.021227
LIN7B	ENSG00000104863.11	0.57353	0.518018	0.810811	0.361111	0.00648399
UBE2E2	ENSG00000182247.9	0.573531	0.518018	0.810811	0.361111	-0.0330891
PAIP2	ENSG00000120727.12	0.573614	0.518028	0.810826	0.361111	-0.0353771
SELENOM	ENSG00000198832.10	0.573652	0.518028	0.810826	0.361111	-0.222228
TCTE3	ENSG00000184786.5	0.573707	0.518028	0.810826	0.361111	0.00257319
MCM3	ENSG00000112118.18	0.573799	0.518062	0.810879	0.361111	0.0162664
PAFAH1B2	ENSG00000168092.13	0.573963	0.518092	0.810927	0.361111	0.00918126
STOX2	ENSG00000173320.11	0.573978	0.518092	0.810927	0.361111	0.00155312
UVRAG	ENSG00000198382.8	0.573997	0.518092	0.810927	0.361111	0.0117645
IFT57	ENSG00000114446.4	0.574288	0.518305	0.811259	0.361111	-0.0369385
TONSL	ENSG00000160949.16	0.574443	0.518395	0.811401	0.361111	0.00198503
ACADS	ENSG00000122971.8	0.574555	0.518421	0.811442	0.361111	0.0149416
PER1	ENSG00000179094.15	0.574644	0.518421	0.811442	0.361111	-0.326629
PHF21A	ENSG00000135365.15	0.574669	0.518421	0.811442	0.361111	0.0209366
TBC1D7	ENSG00000145979.17	0.574751	0.518421	0.811442	0.361111	-0.0107343
BTBD1	ENSG00000064726.9	0.574848	0.518421	0.811442	0.361111	0.014002
GNB5	ENSG00000069966.18	0.574886	0.518421	0.811442	0.361111	-0.0150996
CFD	ENSG00000197766.7	0.574899	0.518421	0.811442	0.361111	0.563612
CUL9	ENSG00000112659.13	0.574911	0.518421	0.811442	0.361111	0.032042
RNF44	ENSG00000146083.11	0.575187	0.51862	0.811754	0.361111	0.0584175
CD8A	ENSG00000153563.15	0.575299	0.518672	0.811835	0.361111	-0.0296198
PI4K2A	ENSG00000155252.13	0.575391	0.518674	0.811838	0.361111	-0.0210632
ST6GALNAC3	ENSG00000184005.10	0.575444	0.518674	0.811838	0.361111	-0.00856528
C8orf48	ENSG00000164743.4	0.575489	0.518674	0.811838	0.361111	0.00199702
PRICKLE3	ENSG00000012211.12	0.575521	0.518674	0.811838	0.361111	0.00573434
ALDH7A1	ENSG00000164904.17	0.575584	0.518681	0.811849	0.361111	0.0194226
NOC2L	ENSG00000188976.10	0.575696	0.518733	0.81193	0.361111	-0.0154759
ATP13A2	ENSG00000159363.17	0.575754	0.518735	0.811933	0.361111	0.0170116
OPRL1	ENSG00000125510.15	0.576107	0.519004	0.812355	0.361111	0.00235371
AK9	ENSG00000155085.15	0.576267	0.519093	0.812493	0.361111	-0.00335571
CTD3193K911	ENSG00000273650.1	0.576315	0.519093	0.812493	0.361111	-0.00355632
HN1L	ENSG00000206053.12	0.576437	0.519153	0.812587	0.361111	0.0105232
CLDND2	ENSG00000160318.6	0.576591	0.519228	0.812704	0.361111	0.00300097
P2RX4	ENSG00000135124.14	0.57663	0.519228	0.812704	0.361111	0.043467
C10orf35	ENSG00000171224.8	0.576769	0.519303	0.812822	0.361111	-0.0056251
CD3EAP	ENSG00000117877.10	0.576977	0.519441	0.813038	0.361111	0.00484434
C7orf73	ENSG00000243317.7	0.577275	0.519584	0.813262	0.361111	0.0174073
MED12	ENSG00000184634.15	0.577353	0.519584	0.813262	0.361111	0.0113853
OMD	ENSG00000127083.7	0.577422	0.519584	0.813262	0.361111	-0.0474018
CELSR3	ENSG00000008300.16	0.577433	0.519584	0.813262	0.361111	-0.00206111
AC1424726	ENSG00000276728.1	0.577445	0.519584	0.813262	0.361111	0.00118585
CDADC1	ENSG00000102543.14	0.577544	0.519584	0.813262	0.361111	-0.00689003
ZCCHC8	ENSG00000033030.13	0.577554	0.519584	0.813262	0.361111	0.0136248
CYSLTR1	ENSG00000173198.5	0.577576	0.519584	0.813262	0.361111	0.0120874
NFKBIZ	ENSG00000144802.11	0.577809	0.519708	0.813456	0.361111	-0.139274
PUS7L	ENSG00000129317.14	0.577849	0.519708	0.813456	0.361111	0.00268904
GNLY	ENSG00000115523.16	0.577879	0.519708	0.813456	0.361111	0.113171
FRAT2	ENSG00000181274.6	0.577966	0.519737	0.813501	0.361111	-0.0195484
DLD	ENSG00000091140.13	0.578023	0.519739	0.813504	0.361111	-0.0217498
HAUS5	ENSG00000249115.8	0.578129	0.519761	0.813538	0.361111	-0.00784422
KDSR	ENSG00000119537.15	0.57818	0.519761	0.813538	0.361111	-0.0235696
VPREB3	ENSG00000128218.7	0.578213	0.519761	0.813538	0.361111	0.0901185
ARHGAP27	ENSG00000159314.11	0.578368	0.519851	0.813679	0.361111	0.0403068
RGS11	ENSG00000076344.15	0.578555	0.51997	0.813865	0.361111	0.0156841
LINC00342	ENSG00000232931.5	0.57868	0.520032	0.813964	0.361111	0.0179997
LRPAP1	ENSG00000163956.10	0.578736	0.520033	0.813964	0.361111	0.0725202
MCTP1	ENSG00000175471.19	0.578895	0.520107	0.81408	0.361111	-0.0348881
MPV17L	ENSG00000156968.8	0.578929	0.520107	0.81408	0.361111	0.00229657
POMP	ENSG00000132963.7	0.5791	0.520166	0.814173	0.361111	0.0599733
TUT1	ENSG00000149016.15	0.579104	0.520166	0.814173	0.361111	0.0108066
PLXNB2	ENSG00000196576.14	0.579198	0.520201	0.814227	0.361111	0.0733642
CNOT4	ENSG00000080802.18	0.579395	0.520272	0.814339	0.361111	-0.00409197
PRDM1	ENSG00000057657.15	0.579417	0.520272	0.814339	0.361111	0.0471082
PLEKHH1	ENSG00000054690.13	0.579443	0.520272	0.814339	0.361111	-0.00296678
BCHE	ENSG00000114200.9	0.579617	0.520376	0.814501	0.361111	0.00704465
MPV17L2	ENSG00000254858.9	0.579668	0.520376	0.814501	0.361111	0.00694592
IQCH	ENSG00000103599.19	0.579805	0.52044	0.814602	0.361111	0.00121038
SPESP1	ENSG00000258484.3	0.579915	0.52044	0.814602	0.361111	-0.00365586
HAR1A	ENSG00000225978.3	0.579934	0.52044	0.814602	0.361111	0.00114631
FBXO41	ENSG00000163013.11	0.579961	0.52044	0.814602	0.361111	0.00631139
ARHGEF37	ENSG00000183111.11	0.5801	0.520516	0.81472	0.361111	-0.00592921
WDR62	ENSG00000075702.16	0.580206	0.520562	0.814792	0.361111	-0.00153223
TRAF7	ENSG00000131653.12	0.580352	0.520643	0.814919	0.361111	0.0155425
LRRC75A	ENSG00000181350.11	0.580415	0.520649	0.814929	0.361111	-0.00197667
SPATA24	ENSG00000170469.10	0.58051	0.520686	0.814986	0.361111	-0.0038497
TXN	ENSG00000136810.12	0.58073	0.520833	0.815217	0.361111	-0.175137
LINC00494	ENSG00000235621.8	0.58093	0.520957	0.815411	0.361111	0.00808792
PINK1	ENSG00000158828.7	0.580978	0.520957	0.815411	0.361111	0.0331452
INO80C	ENSG00000153391.15	0.581102	0.521001	0.815479	0.361111	-0.0102714
TESC	ENSG00000088992.17	0.58115	0.521001	0.815479	0.361111	-0.0185422
TLCD2	ENSG00000185561.9	0.581192	0.521001	0.815479	0.361111	-0.00460877
ADAM28	ENSG00000042980.12	0.581362	0.521103	0.815639	0.361111	0.069894
PTGER4	ENSG00000171522.5	0.581636	0.52119	0.815776	0.361111	-0.0369899
CYP19A1	ENSG00000137869.14	0.581684	0.52119	0.815776	0.361111	0.0122931
FAM129C	ENSG00000167483.17	0.581739	0.52119	0.815776	0.361111	0.0912198
ZBTB18	ENSG00000179456.10	0.581774	0.52119	0.815776	0.361111	-0.0146959
STARD4	ENSG00000164211.12	0.581781	0.52119	0.815776	0.361111	-0.0111066
PGM5P3AS1	ENSG00000277631.4	0.58179	0.52119	0.815776	0.361111	0.00382865
CD37	ENSG00000104894.11	0.58189	0.521214	0.815814	0.361111	0.421158
MACROD1	ENSG00000133315.10	0.581928	0.521214	0.815814	0.361111	0.0179075
RNF212	ENSG00000178222.12	0.582024	0.521252	0.815872	0.361111	0.00667963
RAC2	ENSG00000128340.14	0.582134	0.5213	0.815948	0.361111	0.237726
PLIN2	ENSG00000147872.9	0.582616	0.52152	0.816293	0.361111	0.394135
SLC38A9	ENSG00000177058.11	0.582643	0.52152	0.816293	0.361111	0.00941139
NPHP4	ENSG00000131697.17	0.582649	0.52152	0.816293	0.361111	0.0050526
MISP3	ENSG00000141854.9	0.582681	0.52152	0.816293	0.361111	0.00250381
TUBA8	ENSG00000183785.14	0.58277	0.52152	0.816293	0.361111	-0.00372257
EXO1	ENSG00000174371.16	0.582888	0.52152	0.816293	0.361111	0.00159248
ARMC6	ENSG00000105676.13	0.582922	0.52152	0.816293	0.361111	0.0101772
ZNF649	ENSG00000198093.10	0.582963	0.52152	0.816293	0.361111	-0.0048324
FLJ22447	ENSG00000232774.7	0.583006	0.52152	0.816293	0.361111	0.00268494
C1QTNF5	ENSG00000223953.5	0.583006	0.52152	0.816293	0.361111	0.129584
ZNF552	ENSG00000178935.5	0.583022	0.52152	0.816293	0.361111	0.00628025
RANGRF	ENSG00000108961.13	0.583042	0.52152	0.816293	0.361111	0.0152788
SLC30A1	ENSG00000170385.9	0.583196	0.521608	0.81643	0.361111	-0.0740594
CBX1	ENSG00000108468.14	0.583273	0.521627	0.81646	0.361111	0.0192008
ZNF230	ENSG00000159882.12	0.583426	0.521715	0.816598	0.361111	-0.00322199
SMIM15	ENSG00000188725.7	0.583629	0.521765	0.816675	0.361111	0.0182209
CORO1B	ENSG00000172725.13	0.583657	0.521765	0.816675	0.361111	0.0539906
PXDN	ENSG00000130508.10	0.583743	0.521765	0.816675	0.361111	0.0475863
MAGI3	ENSG00000081026.18	0.583779	0.521765	0.816675	0.361111	-0.00275338
LINC01605	ENSG00000253161.5	0.583802	0.521765	0.816675	0.361111	-0.00576977
CPSF1	ENSG00000071894.16	0.583876	0.521765	0.816675	0.361111	0.101432
C15orf41	ENSG00000186073.11	0.583881	0.521765	0.816675	0.361111	-0.00367461
C2CD2	ENSG00000157617.16	0.583964	0.521765	0.816675	0.361111	-0.0151508
LPIN3	ENSG00000132793.11	0.583979	0.521765	0.816675	0.361111	-0.0150593
USP51	ENSG00000247746.4	0.58404	0.52177	0.816683	0.361111	0.00096818
ZNF438	ENSG00000183621.15	0.584254	0.521912	0.816905	0.361111	0.00712017
EVC	ENSG00000072840.12	0.584527	0.522086	0.817177	0.361111	0.00894356
NDUFA5	ENSG00000128609.14	0.584559	0.522086	0.817177	0.361111	0.0247575
ZFAND5	ENSG00000107372.12	0.584737	0.522195	0.817349	0.361111	-0.448807
UBE2S	ENSG00000108106.13	0.584835	0.522233	0.817409	0.361111	0.0320323
RHBDL2	ENSG00000158315.10	0.585008	0.522338	0.817573	0.361111	0.00123777
RNF138	ENSG00000134758.13	0.585075	0.522349	0.817589	0.361111	-0.0256473
UBE2Q1	ENSG00000160714.9	0.585265	0.522374	0.817629	0.361111	-0.0304535
DUOX1	ENSG00000137857.17	0.585316	0.522374	0.817629	0.361111	0.00327618
GNG4	ENSG00000168243.10	0.58533	0.522374	0.817629	0.361111	0.0067188
SERPINA1	ENSG00000197249.13	0.585345	0.522374	0.817629	0.361111	-0.244188
TCF25	ENSG00000141002.19	0.58538	0.522374	0.817629	0.361111	-0.106954
RNF139AS1	ENSG00000245149.3	0.585476	0.522411	0.817686	0.361111	0.00279039
ST3GAL4	ENSG00000110080.18	0.585545	0.522423	0.817705	0.361111	0.019254
BMP1	ENSG00000168487.17	0.585682	0.522431	0.817717	0.361111	-0.0307616
RGPD1	ENSG00000187627.14	0.585737	0.522431	0.817717	0.361111	-0.0105883
TMEM41A	ENSG00000163900.10	0.585797	0.522431	0.817717	0.361111	0.00353547
WBSCR27	ENSG00000165171.10	0.585813	0.522431	0.817717	0.361111	0.0052536
RWDD2B	ENSG00000156253.6	0.585831	0.522431	0.817717	0.361111	0.00881502
FAT1	ENSG00000083857.13	0.585931	0.52246	0.817764	0.361111	-0.0625518
VWCE	ENSG00000167992.12	0.586018	0.52246	0.817764	0.361111	0.00316232
MED28	ENSG00000118579.12	0.586084	0.52246	0.817764	0.361111	-0.0234962
RACK1	ENSG00000204628.11	0.586085	0.52246	0.817764	0.361111	0.640868
HSD17B14	ENSG00000087076.8	0.586249	0.522526	0.817867	0.361111	0.0239588
XRCC6	ENSG00000196419.12	0.586324	0.522526	0.817867	0.361111	-0.050195
FAM104B	ENSG00000182518.13	0.586335	0.522526	0.817867	0.361111	0.00925198
APC	ENSG00000134982.16	0.586465	0.522526	0.817867	0.361111	0.00439707
CHAF1A	ENSG00000167670.15	0.58654	0.522526	0.817867	0.361111	-0.00432488
DESI2	ENSG00000121644.18	0.586552	0.522526	0.817867	0.361111	-0.0107203
DDR1	ENSG00000204580.13	0.58657	0.522526	0.817867	0.361111	-0.0122457
SCLY	ENSG00000132330.16	0.586602	0.522526	0.817867	0.361111	0.00507981
PCED1A	ENSG00000132635.16	0.586694	0.522541	0.817891	0.361111	0.0315382
FAM217B	ENSG00000196227.10	0.586734	0.522541	0.817891	0.361111	0.0038983
SLC25A16	ENSG00000122912.14	0.586785	0.522541	0.817891	0.361111	0.00647376
IL16	ENSG00000172349.17	0.586864	0.522562	0.817923	0.361111	0.0974163
MOCS3	ENSG00000124217.4	0.58698	0.522616	0.818008	0.361111	-0.00136512
CHN2	ENSG00000106069.21	0.587098	0.522672	0.818095	0.361111	0.0103676
SNRPD1	ENSG00000167088.10	0.587315	0.522812	0.818315	0.361111	-0.0340714
ASF1B	ENSG00000105011.8	0.587366	0.522812	0.818315	0.361111	-0.00526609
PRF1	ENSG00000180644.7	0.587588	0.522946	0.818525	0.361111	-0.035918
KCNT2	ENSG00000162687.16	0.587628	0.522946	0.818525	0.361111	0.00723126
SRGAP3	ENSG00000196220.15	0.587873	0.523115	0.818789	0.361111	0.00365465
RIF1	ENSG00000080345.17	0.587956	0.52314	0.818828	0.361111	-0.00467092
USP46	ENSG00000109189.12	0.58802	0.523148	0.81884	0.361111	0.00372771
DLX5	ENSG00000105880.4	0.588205	0.523263	0.81902	0.361111	0.00453538
TRPC4AP	ENSG00000100991.11	0.588261	0.523263	0.819021	0.361111	0.0116749
BORCS8	ENSG00000254901.7	0.588382	0.523321	0.819112	0.361111	-0.0109598
USP31	ENSG00000103404.14	0.588499	0.523377	0.819198	0.361111	-0.00333408
NDUFA10	ENSG00000130414.11	0.588592	0.52341	0.81925	0.361111	-0.0232881
ZFP36L1	ENSG00000185650.9	0.588757	0.523507	0.819403	0.361111	0.303939
HCK	ENSG00000101336.13	0.588815	0.52351	0.819407	0.361111	-0.0648335
SLC39A11	ENSG00000133195.11	0.588962	0.523591	0.819533	0.361111	0.0163909
CX3CR1	ENSG00000168329.13	0.589175	0.523731	0.819754	0.361111	-0.0184137
FAM96B	ENSG00000166595.11	0.589412	0.523892	0.820005	0.361111	0.037498
CARMIL2	ENSG00000159753.13	0.589491	0.523908	0.82003	0.361111	0.0388835
RP4583P1515	ENSG00000273154.3	0.58954	0.523908	0.82003	0.361111	0.00396034
BTNL8	ENSG00000113303.11	0.589788	0.524042	0.820239	0.361111	-0.00769139
TRPC1	ENSG00000144935.14	0.589802	0.524042	0.820239	0.361111	0.00517934
MRPL28	ENSG00000086504.15	0.589901	0.524081	0.8203	0.361111	0.0301704
ZAP70	ENSG00000115085.13	0.589994	0.524114	0.820353	0.361111	0.0709253
GALNT10	ENSG00000164574.15	0.590078	0.524139	0.820391	0.361111	0.0161039
UBE2M	ENSG00000130725.7	0.590433	0.524405	0.820808	0.361111	-0.0196747
CHD3	ENSG00000170004.16	0.590545	0.524446	0.820871	0.361111	0.0746547
MIER1	ENSG00000198160.14	0.59059	0.524446	0.820871	0.361111	-0.00758111
NBPF19	ENSG00000271383.6	0.590727	0.524518	0.820985	0.361111	-0.0111372
UBC	ENSG00000150991.14	0.590873	0.524578	0.821079	0.361111	-1.15882
S100A1	ENSG00000160678.11	0.590951	0.524578	0.821079	0.361111	-0.0230766
DNAJC25	ENSG00000059769.19	0.590962	0.524578	0.821079	0.361111	-0.00510256
CLEC9A	ENSG00000197992.6	0.591101	0.524653	0.821196	0.361111	-0.0029976
CDYL2	ENSG00000166446.14	0.591249	0.524684	0.821245	0.361111	0.00248287
ZNF432	ENSG00000256087.6	0.59129	0.524684	0.821245	0.361111	-0.00549466
B4GALT3	ENSG00000158850.14	0.591303	0.524684	0.821245	0.361111	-0.0202896
TMEM186	ENSG00000184857.7	0.591515	0.524729	0.821315	0.361111	0.00437251
GFPT1	ENSG00000198380.12	0.591538	0.524729	0.821315	0.361111	0.00760169
GP1BA	ENSG00000185245.7	0.591565	0.524729	0.821315	0.361111	-0.00938047
AMDHD1	ENSG00000139344.7	0.591576	0.524729	0.821315	0.361111	-0.0018327
SUCLA2	ENSG00000136143.14	0.591637	0.524734	0.821322	0.361111	-0.0128248
VCPIP1	ENSG00000175073.7	0.591886	0.524905	0.821591	0.361111	0.002615
SELL	ENSG00000188404.8	0.592213	0.525146	0.821968	0.361111	-0.223312
CUBN	ENSG00000107611.14	0.592557	0.525402	0.822369	0.361111	0.000971347
NMRAL1	ENSG00000153406.13	0.592671	0.525425	0.822405	0.361111	0.0153758
MLIP	ENSG00000146147.14	0.592695	0.525425	0.822405	0.361111	-0.00784831
RASGRP1	ENSG00000172575.11	0.593076	0.525714	0.822857	0.361111	0.00922528
RNF41	ENSG00000181852.17	0.593213	0.525742	0.8229	0.361111	-0.0142943
TEF	ENSG00000167074.14	0.593218	0.525742	0.8229	0.361111	-0.0172943
CTSS	ENSG00000163131.10	0.593284	0.52575	0.822913	0.361111	0.523892
ACCS	ENSG00000110455.13	0.593446	0.525817	0.823018	0.361111	-0.0375016
ACPP	ENSG00000014257.15	0.593524	0.525817	0.823018	0.361111	-0.00487144
CARD10	ENSG00000100065.14	0.59359	0.525817	0.823018	0.361111	0.0116706
ITIH5	ENSG00000123243.14	0.593595	0.525817	0.823018	0.361111	-0.0298808
GFRA3	ENSG00000146013.10	0.593637	0.525817	0.823018	0.361111	-0.00976405
ID1	ENSG00000125968.8	0.593698	0.525821	0.823024	0.361111	-0.0836239
HOXA10	ENSG00000253293.4	0.594175	0.526164	0.823562	0.361111	-0.00903089
RALGPS2	ENSG00000116191.17	0.594197	0.526164	0.823562	0.361111	0.0268846
LASP1	ENSG00000002834.17	0.594282	0.526191	0.823603	0.361111	-0.0579728
CYB561	ENSG00000008283.15	0.594471	0.526308	0.823787	0.361111	-0.0528599
SMARCE1	ENSG00000073584.18	0.594539	0.526319	0.823804	0.361111	-0.0347525
SMC2	ENSG00000136824.18	0.594922	0.526609	0.824258	0.361111	0.00382628
DYX1C1	ENSG00000256061.7	0.595111	0.526723	0.824436	0.361111	-0.0033015
GPRIN1	ENSG00000169258.6	0.595226	0.526723	0.824436	0.361111	-0.000968519
SFSWAP	ENSG00000061936.9	0.595251	0.526723	0.824436	0.361111	-0.0163601
BCDIN3D	ENSG00000186666.5	0.595367	0.526723	0.824436	0.361111	0.00205604
SEC14L2	ENSG00000100003.17	0.595375	0.526723	0.824436	0.361111	-0.0166993
OXCT1	ENSG00000083720.12	0.595386	0.526723	0.824436	0.361111	-0.0127735
GSPT1	ENSG00000103342.12	0.595662	0.526918	0.824741	0.361111	-0.0519564
CALM3	ENSG00000160014.16	0.595744	0.526941	0.824778	0.361111	-0.137179
GPR35	ENSG00000178623.11	0.595893	0.526967	0.824818	0.361111	-0.0046682
NMNAT3	ENSG00000163864.15	0.595913	0.526967	0.824818	0.361111	0.00362549
RIPK3	ENSG00000129465.15	0.595941	0.526967	0.824818	0.361111	0.0149484
CNTNAP3B	ENSG00000154529.14	0.596035	0.527001	0.824871	0.361111	-0.010252
CLEC10A	ENSG00000132514.13	0.596323	0.5271	0.825027	0.361111	-0.0454379
POLDIP2	ENSG00000004142.11	0.596524	0.5271	0.825027	0.361111	-0.0156493
DUSP18	ENSG00000167065.13	0.596564	0.5271	0.825027	0.361111	-0.00541675
MYCBPAP	ENSG00000136449.13	0.596571	0.5271	0.825027	0.361111	-0.00210361
G2E3	ENSG00000092140.14	0.596635	0.5271	0.825027	0.361111	0.00490562
ANK3	ENSG00000151150.21	0.596646	0.5271	0.825027	0.361111	0.0106297
NCR1	ENSG00000189430.12	0.596655	0.5271	0.825027	0.361111	0.00266875
LYPD1	ENSG00000150551.10	0.596712	0.5271	0.825027	0.361111	0.0031752
RP1161K93	ENSG00000275964.1	0.596813	0.5271	0.825027	0.361111	0.00310627
LCA5L	ENSG00000157578.13	0.596825	0.5271	0.825027	0.361111	-0.00137771
COL8A2	ENSG00000171812.12	0.596944	0.5271	0.825027	0.361111	0.0392276
XAF1	ENSG00000132530.16	0.596965	0.5271	0.825027	0.361111	0.204264
SARS2	ENSG00000104835.14	0.597018	0.5271	0.825027	0.361111	0.0125532
FBXO27	ENSG00000161243.8	0.597105	0.5271	0.825027	0.361111	-0.00424454
CCDC68	ENSG00000166510.13	0.597114	0.5271	0.825027	0.361111	0.003908
BIN2	ENSG00000110934.10	0.597126	0.5271	0.825027	0.361111	0.0495444
FNIP1	ENSG00000217128.11	0.597132	0.5271	0.825027	0.361111	-0.00540302
USP47	ENSG00000170242.17	0.597152	0.5271	0.825027	0.361111	0.0137035
METTL15	ENSG00000169519.20	0.597325	0.527204	0.825188	0.361111	-0.00215753
RP11932O99	ENSG00000269930.1	0.597401	0.527221	0.825216	0.361111	-0.0099995
RP1234P154	ENSG00000225793.2	0.597534	0.52729	0.825323	0.361111	0.00183816
NAA30	ENSG00000139977.13	0.597752	0.527305	0.825346	0.361111	-0.00315991
ZNF704	ENSG00000164684.13	0.597818	0.527305	0.825346	0.361111	-0.00633197
SLAIN1	ENSG00000139737.21	0.597846	0.527305	0.825346	0.361111	-0.00490763
ICAM4	ENSG00000105371.8	0.597871	0.527305	0.825346	0.361111	-0.017565
CPNE2	ENSG00000140848.16	0.597919	0.527305	0.825346	0.361111	-0.0276399
PENK	ENSG00000181195.10	0.597959	0.527305	0.825346	0.361111	-0.022397
SREK1	ENSG00000153914.15	0.59799	0.527305	0.825346	0.361111	0.0229839
GFI1	ENSG00000162676.11	0.597998	0.527305	0.825346	0.361111	0.0050079
RP4621F182	ENSG00000282057.1	0.598076	0.527317	0.825366	0.361111	0.00340178
MAGEH1	ENSG00000187601.4	0.598124	0.527317	0.825366	0.361111	-0.0169087
TRIQK	ENSG00000205133.11	0.598223	0.527356	0.825426	0.361111	0.00868143
RP51198O204	ENSG00000230615.6	0.598298	0.527357	0.825429	0.361111	0.00427318
BSCL2	ENSG00000168000.14	0.598337	0.527357	0.825429	0.361111	0.0443303
NXN	ENSG00000167693.16	0.59843	0.527391	0.825481	0.361111	-0.0156468
KLHDC8B	ENSG00000185909.14	0.598595	0.527486	0.82563	0.361111	0.0439762
SLC11A1	ENSG00000018280.16	0.598795	0.527571	0.825763	0.361111	-0.261393
ZNF582	ENSG00000018869.16	0.598802	0.527571	0.825763	0.361111	0.0032947
CDC42SE2	ENSG00000158985.13	0.598969	0.527637	0.825867	0.361111	-0.0495696
LINC00526	ENSG00000264575.1	0.598989	0.527637	0.825867	0.361111	-0.00149643
SIGLEC5	ENSG00000105501.12	0.599234	0.527702	0.825968	0.361111	-0.0130299
DTHD1	ENSG00000197057.9	0.599251	0.527702	0.825968	0.361111	0.00204738
DDAH1	ENSG00000153904.18	0.599262	0.527702	0.825968	0.361111	0.0175633
RASAL2	ENSG00000075391.16	0.599286	0.527702	0.825968	0.361111	0.00694249
LRFN1	ENSG00000128011.4	0.599391	0.527744	0.826034	0.361111	-0.00198414
NOTCH2	ENSG00000134250.19	0.59948	0.527773	0.82608	0.361111	0.0207501
LINC01013	ENSG00000228495.1	0.599719	0.527921	0.826312	0.361111	0.00370672
CCDC189	ENSG00000196118.11	0.599759	0.527921	0.826312	0.361111	-0.00456125
PROSER3	ENSG00000167595.14	0.600047	0.528077	0.826555	0.361111	-0.0129936
NOP56	ENSG00000101361.16	0.600116	0.528077	0.826555	0.361111	-0.108582
SDHAF4	ENSG00000154079.5	0.600176	0.528077	0.826555	0.361111	0.00776422
SIPA1	ENSG00000213445.9	0.600191	0.528077	0.826555	0.361111	0.0702274
TRERF1	ENSG00000124496.12	0.600216	0.528077	0.826555	0.361111	-0.00426503
DNAJC5B	ENSG00000147570.9	0.600288	0.528091	0.826578	0.361111	0.012662
SPTBN4	ENSG00000160460.15	0.600366	0.528111	0.826608	0.361111	-0.00176178
ITGB2	ENSG00000160255.17	0.600531	0.528207	0.826758	0.361111	0.428426
IL1RL1	ENSG00000115602.16	0.600677	0.528238	0.826807	0.361111	0.0154227
FNDC1	ENSG00000164694.16	0.600679	0.528238	0.826807	0.361111	0.100352
ZNF655	ENSG00000197343.10	0.60087	0.528307	0.826915	0.361111	0.0324973
NDUFB9	ENSG00000147684.7	0.600896	0.528307	0.826915	0.361111	-0.0582928
ZNF24	ENSG00000172466.15	0.60097	0.528307	0.826915	0.361111	-0.01034
RFFL	ENSG00000092871.16	0.600981	0.528307	0.826915	0.361111	0.0104725
FXYD5	ENSG00000089327.14	0.601067	0.528334	0.826957	0.361111	-0.16158
VAMP4	ENSG00000117533.14	0.601137	0.528346	0.826976	0.361111	0.00672253
RBPMS2	ENSG00000166831.8	0.601231	0.528379	0.827028	0.361111	-0.00659379
CTNNBL1	ENSG00000132792.18	0.601289	0.528381	0.827031	0.361111	0.0244262
B4GAT1	ENSG00000174684.6	0.60138	0.528399	0.827059	0.361111	-0.0147163
BFAR	ENSG00000103429.10	0.601432	0.528399	0.827059	0.361111	0.0138991
RBP1	ENSG00000114115.9	0.601477	0.528399	0.827059	0.361111	-0.0436207
CACNB3	ENSG00000167535.7	0.601597	0.528455	0.827147	0.361111	-0.0105063
CXXC1	ENSG00000154832.14	0.601683	0.528482	0.827189	0.361111	0.0476254
MUS81	ENSG00000172732.11	0.601954	0.528581	0.827345	0.361111	0.0263153
COL5A1	ENSG00000130635.15	0.601955	0.528581	0.827345	0.361111	0.158069
DDX60	ENSG00000137628.16	0.601965	0.528581	0.827345	0.361111	-0.0248261
APAF1	ENSG00000120868.13	0.602079	0.528609	0.827388	0.361111	0.00997764
CAPG	ENSG00000042493.15	0.602162	0.528609	0.827388	0.361111	0.573091
KIF20B	ENSG00000138182.14	0.602164	0.528609	0.827388	0.361111	0.00238721
GK5	ENSG00000175066.15	0.602366	0.528703	0.827535	0.361111	-0.00532807
BSDC1	ENSG00000160058.18	0.602383	0.528703	0.827535	0.361111	-0.0143129
ARIH1	ENSG00000166233.14	0.602455	0.528717	0.827556	0.361111	-0.0377671
OLFM2	ENSG00000105088.8	0.602547	0.528748	0.827606	0.361111	0.0109914
CDCA7	ENSG00000144354.13	0.602713	0.528845	0.827757	0.361111	0.010103
CCDC40	ENSG00000141519.14	0.602897	0.528889	0.827827	0.361111	0.00541069
PLP1	ENSG00000123560.13	0.602913	0.528889	0.827827	0.361111	0.0693233
RGS7BP	ENSG00000186479.4	0.602994	0.528889	0.827827	0.361111	0.00262278
TOR2A	ENSG00000160404.17	0.603001	0.528889	0.827827	0.361111	0.00829285
NTHL1	ENSG00000065057.7	0.603044	0.528889	0.827827	0.361111	0.0106888
XCL1	ENSG00000143184.4	0.603422	0.529082	0.828128	0.361111	0.00687321
COX17	ENSG00000138495.6	0.603457	0.529082	0.828128	0.361111	0.0366563
PTPRC	ENSG00000081237.18	0.603522	0.529082	0.828128	0.361111	0.179076
CCAR2	ENSG00000158941.16	0.603536	0.529082	0.828128	0.361111	-0.0424647
TBK1	ENSG00000183735.9	0.603544	0.529082	0.828128	0.361111	0.00844455
ZBTB2	ENSG00000181472.4	0.603693	0.529141	0.828221	0.361111	-0.0146083
C17orf67	ENSG00000214226.8	0.603723	0.529141	0.828221	0.361111	0.00277736
ZNF805	ENSG00000204524.6	0.603804	0.529159	0.828248	0.361111	-0.00277032
CD3E	ENSG00000198851.9	0.603855	0.529159	0.828248	0.361111	0.0866101
PDE2A	ENSG00000186642.15	0.604025	0.529258	0.828404	0.361111	-0.0331351
ESPL1	ENSG00000135476.11	0.604389	0.529445	0.828696	0.361111	0.00259296
IFIT3	ENSG00000119917.13	0.604438	0.529445	0.828696	0.361111	-0.115395
ZNF646	ENSG00000167395.10	0.60457	0.529445	0.828696	0.361111	-0.00521853
USE1	ENSG00000053501.12	0.604599	0.529445	0.828696	0.361111	0.0146565
C19orf43	ENSG00000123144.10	0.6047	0.529445	0.828696	0.361111	0.0791425
CIDEC	ENSG00000187288.10	0.604757	0.529445	0.828696	0.361111	0.131234
IER5L	ENSG00000188483.7	0.604823	0.529445	0.828696	0.361111	-0.0208032
KIAA1456	ENSG00000250305.8	0.604845	0.529445	0.828696	0.361111	-0.00228284
THOP1	ENSG00000172009.14	0.604864	0.529445	0.828696	0.361111	0.0134529
CEP57L1	ENSG00000183137.14	0.604953	0.529445	0.828696	0.361111	0.00530619
ANK1	ENSG00000029534.19	0.60498	0.529445	0.828696	0.361111	-0.00289385
CCDC130	ENSG00000104957.13	0.604993	0.529445	0.828696	0.361111	-0.0386648
C22orf29	ENSG00000215012.8	0.605016	0.529445	0.828696	0.361111	0.0043148
AF0118892	ENSG00000238039.1	0.605023	0.529445	0.828696	0.361111	-0.00504649
HOXD1	ENSG00000128645.14	0.605412	0.529736	0.829152	0.361111	0.00148362
SMAD3	ENSG00000166949.15	0.605548	0.529771	0.829207	0.361111	-0.0171858
UFSP1	ENSG00000176125.4	0.605564	0.529771	0.829207	0.361111	0.00222565
GNMT	ENSG00000124713.5	0.605643	0.529791	0.829238	0.361111	0.00173356
VHL	ENSG00000134086.7	0.60588	0.529949	0.829486	0.361111	0.020592
LINC01806	ENSG00000227403.1	0.605964	0.529974	0.829524	0.361111	0.00257062
CYB5R2	ENSG00000166394.14	0.606186	0.530119	0.829751	0.361111	0.0109807
RSAD2	ENSG00000134321.11	0.606356	0.530219	0.829907	0.361111	-0.0434062
NMNAT2	ENSG00000157064.10	0.606518	0.530274	0.829993	0.361111	0.00333984
CCDC174	ENSG00000154781.15	0.606613	0.530274	0.829993	0.361111	-0.0117641
RP11247L204	ENSG00000259071.1	0.60662	0.530274	0.829993	0.361111	0.00283773
CORO2B	ENSG00000103647.12	0.606644	0.530274	0.829993	0.361111	0.00558523
PDCD5	ENSG00000105185.11	0.606764	0.530329	0.830081	0.361111	0.0335259
LINC01106	ENSG00000175772.10	0.607203	0.530664	0.830605	0.361111	-0.00275006
C1S	ENSG00000182326.14	0.607282	0.530673	0.830619	0.361111	0.68658
MINDY2	ENSG00000128923.10	0.607349	0.530673	0.830619	0.361111	0.00555562
UBTF	ENSG00000108312.14	0.607424	0.530673	0.830619	0.361111	0.0249605
UBIAD1	ENSG00000120942.13	0.607438	0.530673	0.830619	0.361111	-0.0050403
DDX3Y	ENSG00000067048.16	0.607583	0.530714	0.830683	0.361111	0.10604
FAM219B	ENSG00000178761.14	0.607628	0.530714	0.830683	0.361111	0.0217429
LILRA6	ENSG00000244482.10	0.60767	0.530714	0.830683	0.361111	-0.0381643
SENP7	ENSG00000138468.15	0.607712	0.530714	0.830683	0.361111	0.0121995
FUOM	ENSG00000148803.11	0.607766	0.530714	0.830683	0.361111	0.0313089
TCF19	ENSG00000137310.11	0.607905	0.530786	0.830796	0.361111	-0.00505914
PI4K2B	ENSG00000038210.12	0.608232	0.530975	0.831091	0.361111	0.00716462
DKFZp779M0652	ENSG00000205106.4	0.608234	0.530975	0.831091	0.361111	-0.00250368
EFNA1	ENSG00000169242.11	0.608308	0.530982	0.831102	0.361111	0.0304648
UNK	ENSG00000132478.9	0.608365	0.530982	0.831102	0.361111	0.00997239
TNFSF12	ENSG00000239697.10	0.608429	0.530982	0.831102	0.361111	-0.0567164
SPIRE1	ENSG00000134278.15	0.608487	0.530982	0.831102	0.361111	-0.00832659
KIAA1468	ENSG00000134444.13	0.608523	0.530982	0.831102	0.361111	0.00937962
CCDC59	ENSG00000133773.11	0.608609	0.530988	0.831112	0.361111	-0.0214057
CCDC88C	ENSG00000015133.18	0.608642	0.530988	0.831112	0.361111	0.0382059
DTX4	ENSG00000110042.7	0.608748	0.531031	0.831179	0.361111	0.00485864
CD1D	ENSG00000158473.6	0.60911	0.531241	0.831508	0.361111	0.006513
TIMM44	ENSG00000104980.7	0.609116	0.531241	0.831508	0.361111	-0.0159628
C1orf162	ENSG00000143110.11	0.609158	0.531241	0.831508	0.361111	0.0841074
PCNX3	ENSG00000197136.4	0.609288	0.531306	0.83161	0.361111	-0.013152
PI4KA	ENSG00000241973.10	0.609509	0.531406	0.831766	0.361111	-0.023379
KRT17	ENSG00000128422.15	0.609554	0.531406	0.831766	0.361111	0.0287101
KHNYN	ENSG00000100441.9	0.609571	0.531406	0.831766	0.361111	0.0276693
CARD19	ENSG00000165233.17	0.609662	0.531427	0.831798	0.361111	-0.0352006
ACADSB	ENSG00000196177.12	0.609822	0.531427	0.831798	0.361111	0.0053223
TOMM40	ENSG00000130204.12	0.609885	0.531427	0.831798	0.361111	-0.0202223
INTS1	ENSG00000164880.15	0.609928	0.531427	0.831798	0.361111	-0.0188284
LAPTM4A	ENSG00000068697.6	0.60995	0.531427	0.831798	0.361111	0.101662
TMEM97	ENSG00000109084.13	0.609972	0.531427	0.831798	0.361111	0.00306367
KLHL5	ENSG00000109790.16	0.609989	0.531427	0.831798	0.361111	-0.0145547
C14orf37	ENSG00000139971.15	0.610137	0.531506	0.831923	0.361111	-0.00375548
UBXN2B	ENSG00000215114.8	0.61024	0.531547	0.831987	0.361111	0.0117372
FAM229A	ENSG00000225828.1	0.610373	0.531614	0.832091	0.361111	-0.0106385
AGPAT3	ENSG00000160216.18	0.610606	0.531728	0.83227	0.361111	0.0115242
CWF19L2	ENSG00000152404.15	0.610667	0.531728	0.83227	0.361111	-0.00516923
RP1170D242	ENSG00000278058.1	0.610673	0.531728	0.83227	0.361111	0.00219735
C10orf128	ENSG00000204161.13	0.610796	0.531743	0.832294	0.361111	0.0358057
VSTM1	ENSG00000189068.9	0.610812	0.531743	0.832294	0.361111	0.0080822
CELF6	ENSG00000140488.15	0.610859	0.531743	0.832294	0.361111	0.00502505
COTL1	ENSG00000103187.7	0.611032	0.531845	0.832453	0.361111	-0.150695
MT1A	ENSG00000205362.11	0.611156	0.531857	0.832472	0.361111	-0.30329
ZNF771	ENSG00000179965.11	0.611159	0.531857	0.832472	0.361111	0.00319746
DIRC2	ENSG00000138463.8	0.611258	0.531894	0.832529	0.361111	-0.00784793
RGPD8	ENSG00000169629.11	0.611526	0.532071	0.832807	0.361111	-0.00372072
CAPN1	ENSG00000014216.15	0.611596	0.532071	0.832807	0.361111	0.0325246
DUSP10	ENSG00000143507.17	0.611631	0.532071	0.832807	0.361111	-0.0144197
MGST2	ENSG00000085871.8	0.612123	0.532382	0.833293	0.361111	0.0478352
PRRG4	ENSG00000135378.3	0.612257	0.532382	0.833293	0.361111	-0.00196992
ROM1	ENSG00000149489.8	0.612302	0.532382	0.833293	0.361111	-0.0103307
IRAK3	ENSG00000090376.10	0.612329	0.532382	0.833293	0.361111	-0.0212179
PAPSS2	ENSG00000198682.12	0.612339	0.532382	0.833293	0.361111	-0.0243731
FBXO31	ENSG00000103264.17	0.612398	0.532382	0.833293	0.361111	-0.0292912
MMAB	ENSG00000139428.11	0.612418	0.532382	0.833293	0.361111	-0.0166985
B3GALNT2	ENSG00000162885.12	0.612439	0.532382	0.833293	0.361111	-0.00961925
KLHL35	ENSG00000149243.15	0.612495	0.532382	0.833293	0.361111	0.00238951
PLK1	ENSG00000166851.14	0.612581	0.532391	0.833308	0.361111	0.00633954
EXD3	ENSG00000187609.15	0.612619	0.532391	0.833308	0.361111	-0.0104917
TBL2	ENSG00000106638.15	0.612832	0.532496	0.833472	0.361111	0.00858959
DCUN1D1	ENSG00000043093.13	0.612907	0.532496	0.833472	0.361111	0.00939369
EDIL3	ENSG00000164176.12	0.612908	0.532496	0.833472	0.361111	-0.078447
BLOC1S4	ENSG00000186222.4	0.613052	0.532563	0.833576	0.361111	0.00620573
ZSCAN32	ENSG00000140987.19	0.613098	0.532563	0.833576	0.361111	-0.00540202
SULT1A3	ENSG00000261052.5	0.61333	0.532715	0.833814	0.361111	0.0174858
APOO	ENSG00000184831.13	0.613458	0.532777	0.833912	0.361111	0.00963198
HLADQB1	ENSG00000179344.16	0.613633	0.53288	0.834073	0.361111	-0.905927
STK11IP	ENSG00000144589.21	0.613927	0.533056	0.834349	0.361111	-0.0145446
CXorf36	ENSG00000147113.16	0.61398	0.533056	0.834349	0.361111	-0.0233472
APOC1	ENSG00000130208.9	0.614005	0.533056	0.834349	0.361111	1.7627
BCKDK	ENSG00000103507.13	0.614151	0.533134	0.83447	0.361111	0.0166505
ZNF557	ENSG00000130544.11	0.614283	0.5332	0.834573	0.361111	0.00235207
TUBG2	ENSG00000037042.8	0.614604	0.533403	0.834891	0.361111	-0.0159147
BEND6	ENSG00000151917.17	0.614635	0.533403	0.834891	0.361111	-0.00496353
MYO15A	ENSG00000091536.16	0.614687	0.533403	0.834891	0.361111	-0.00221546
RNF2	ENSG00000121481.10	0.614748	0.533407	0.834899	0.361111	0.00691541
FCGR3A	ENSG00000203747.10	0.61488	0.533467	0.834991	0.361111	0.386255
CMAS	ENSG00000111726.12	0.614958	0.533467	0.834991	0.361111	0.0111284
SELENOW	ENSG00000178980.14	0.614986	0.533467	0.834991	0.361111	0.281196
PCDHGA11	ENSG00000253873.5	0.615092	0.533484	0.835018	0.361111	-0.00154928
MAP4K2	ENSG00000168067.11	0.615119	0.533484	0.835018	0.361111	0.0203203
LRIG3	ENSG00000139263.11	0.615308	0.533561	0.835138	0.361111	0.0157513
COMMD5	ENSG00000170619.9	0.615346	0.533561	0.835138	0.361111	0.0130256
IL33	ENSG00000137033.11	0.615377	0.533561	0.835138	0.361111	-0.0699178
DPP3	ENSG00000254986.7	0.615641	0.533714	0.835378	0.361111	0.0122549
RP11864I41	ENSG00000255508.7	0.615667	0.533714	0.835378	0.361111	-0.00368836
TMED4	ENSG00000158604.14	0.615843	0.533774	0.835473	0.361111	0.0224049
ZSCAN18	ENSG00000121413.12	0.615849	0.533774	0.835473	0.361111	-0.0342982
CENPP	ENSG00000188312.13	0.61602	0.533873	0.835628	0.361111	-0.00439765
TMEM132A	ENSG00000006118.14	0.61622	0.533958	0.835761	0.361111	0.00814493
PHAX	ENSG00000164902.13	0.616253	0.533958	0.835761	0.361111	0.0131749
ROCK1	ENSG00000067900.7	0.6163	0.533958	0.835761	0.361111	0.0189711
GRIN2D	ENSG00000105464.3	0.616345	0.533958	0.835761	0.361111	0.00135936
ADSS	ENSG00000035687.9	0.616548	0.534042	0.835892	0.361111	-0.0117159
SPATA33	ENSG00000167523.13	0.616554	0.534042	0.835892	0.361111	0.00299651
KDM8	ENSG00000155666.11	0.616664	0.534088	0.835963	0.361111	-0.00372597
HIBCH	ENSG00000198130.15	0.617011	0.534324	0.836334	0.361111	-0.0105306
MGST1	ENSG00000008394.12	0.617099	0.534324	0.836334	0.361111	0.244636
MRPL54	ENSG00000183617.4	0.617107	0.534324	0.836334	0.361111	0.0635484
CLEC7A	ENSG00000172243.17	0.6172	0.534342	0.836361	0.361111	-0.0842936
LMF2	ENSG00000100258.17	0.61729	0.534342	0.836361	0.361111	-0.0331115
LYAR	ENSG00000145220.13	0.617331	0.534342	0.836361	0.361111	-0.00920594
PRSS53	ENSG00000151006.7	0.617353	0.534342	0.836361	0.361111	0.00520648
BACE1	ENSG00000186318.16	0.617453	0.53438	0.83642	0.361111	0.0104606
CHRNE	ENSG00000108556.7	0.617525	0.534392	0.83644	0.361111	-0.00821044
ZWINT	ENSG00000122952.16	0.617692	0.534488	0.83659	0.361111	-0.00833517
SLC35E1	ENSG00000127526.14	0.617936	0.534608	0.836778	0.361111	-0.0113083
CLIC4	ENSG00000169504.14	0.617972	0.534608	0.836778	0.361111	-0.13315
HTR7	ENSG00000148680.15	0.618001	0.534608	0.836778	0.361111	0.00362219
BACE2	ENSG00000182240.15	0.618115	0.534658	0.836856	0.361111	-0.048483
LPCAT3	ENSG00000111684.10	0.61822	0.5347	0.836922	0.361111	0.0142221
NUDT8	ENSG00000167799.9	0.61837	0.534727	0.836964	0.361111	0.00496354
EXOC6	ENSG00000138190.16	0.61838	0.534727	0.836964	0.361111	-0.0119863
PSD	ENSG00000059915.16	0.618421	0.534727	0.836964	0.361111	-0.00490466
CRYZ	ENSG00000116791.13	0.618814	0.534979	0.837358	0.361111	-0.0197554
EIF3JAS1	ENSG00000179523.4	0.618826	0.534979	0.837358	0.361111	0.00588814
ANKRD12	ENSG00000101745.16	0.619122	0.535115	0.837572	0.361111	0.00908904
SENP2	ENSG00000163904.12	0.619131	0.535115	0.837572	0.361111	-0.0116217
SLC15A3	ENSG00000110446.10	0.619183	0.535115	0.837572	0.361111	0.15865
CHST14	ENSG00000169105.7	0.61921	0.535115	0.837572	0.361111	-0.0101819
NRL	ENSG00000129535.12	0.619317	0.535159	0.83764	0.361111	0.00142813
H3F3A	ENSG00000163041.9	0.619496	0.535264	0.837804	0.361111	-0.369363
GLTSCR2	ENSG00000105373.18	0.619683	0.535353	0.837943	0.361111	0.299777
SPR	ENSG00000116096.5	0.619745	0.535353	0.837943	0.361111	0.011927
CD34	ENSG00000174059.16	0.619768	0.535353	0.837943	0.361111	-0.100715
SDHB	ENSG00000117118.9	0.61988	0.535372	0.837974	0.361111	-0.0263146
BTAF1	ENSG00000095564.13	0.619928	0.535372	0.837974	0.361111	0.0194117
HJURP	ENSG00000123485.11	0.619979	0.535372	0.837974	0.361111	0.00312343
DOK6	ENSG00000206052.10	0.620063	0.535372	0.837974	0.361111	-0.00164871
ZNF654	ENSG00000175105.6	0.620074	0.535372	0.837974	0.361111	0.00397036
GTPBP4	ENSG00000107937.18	0.620174	0.535378	0.837983	0.361111	-0.0243306
BHLHA15	ENSG00000180535.3	0.620195	0.535378	0.837983	0.361111	0.00895832
ZFYVE9	ENSG00000157077.14	0.62043	0.535533	0.838225	0.361111	-0.00348853
AP0013722	ENSG00000254837.2	0.620516	0.535557	0.838263	0.361111	0.00244284
RP11266K49	ENSG00000215241.3	0.620673	0.535559	0.838266	0.361111	0.00272006
TMEM117	ENSG00000139173.9	0.620683	0.535559	0.838266	0.361111	0.0031246
POLR2E	ENSG00000099817.11	0.620695	0.535559	0.838266	0.361111	0.0417431
ATP6AP1	ENSG00000071553.16	0.620744	0.535559	0.838266	0.361111	0.0871658
CYTIP	ENSG00000115165.9	0.621096	0.535781	0.838614	0.361111	0.132475
TMEM199	ENSG00000244045.12	0.621152	0.535781	0.838614	0.361111	-0.0101725
TMEM144	ENSG00000164124.10	0.621172	0.535781	0.838614	0.361111	0.00677724
PCYOX1L	ENSG00000145882.10	0.621311	0.535824	0.838681	0.361111	0.00584485
NDUFA4	ENSG00000189043.9	0.621335	0.535824	0.838681	0.361111	0.073769
GM2A	ENSG00000196743.8	0.621469	0.53589	0.838784	0.361111	0.0826032
F8A1	ENSG00000277203.1	0.621617	0.535945	0.83887	0.361111	0.0189951
PDXP	ENSG00000241360.1	0.621646	0.535945	0.83887	0.361111	0.00742934
CC2D1A	ENSG00000132024.17	0.621743	0.535979	0.838924	0.361111	0.0123289
GALNT3	ENSG00000115339.13	0.621827	0.536003	0.838962	0.361111	-0.00726882
MRPL46	ENSG00000259494.1	0.621924	0.536038	0.839015	0.361111	0.0111568
PEMT	ENSG00000133027.17	0.622088	0.536128	0.839157	0.361111	0.0178338
YY2	ENSG00000230797.2	0.622143	0.536128	0.839157	0.361111	-0.00120011
DPYSL2	ENSG00000092964.17	0.622428	0.536185	0.839246	0.361111	0.0342713
POLR3D	ENSG00000168495.12	0.622435	0.536185	0.839246	0.361111	-0.0084339
OPA1	ENSG00000198836.8	0.622446	0.536185	0.839246	0.361111	-0.0167674
PPP4R1	ENSG00000154845.15	0.622472	0.536185	0.839246	0.361111	-0.0185976
RAPGEF5	ENSG00000136237.18	0.622492	0.536185	0.839246	0.361111	-0.0202103
MCEMP1	ENSG00000183019.7	0.622643	0.536263	0.839369	0.361111	-0.0292111
SGF29	ENSG00000176476.8	0.622744	0.536263	0.839369	0.361111	0.00999405
BMS1	ENSG00000165733.7	0.622807	0.536263	0.839369	0.361111	0.003021
LRWD1	ENSG00000161036.12	0.622811	0.536263	0.839369	0.361111	-0.00992492
PRIMA1	ENSG00000175785.12	0.62287	0.536265	0.839372	0.361111	-0.0172668
YEATS4	ENSG00000127337.6	0.622934	0.536272	0.839382	0.361111	0.00775004
NEB	ENSG00000183091.19	0.623097	0.536352	0.839508	0.361111	0.00401272
RP11463D192	ENSG00000258677.2	0.623141	0.536352	0.839508	0.361111	-0.00484311
DHX57	ENSG00000163214.20	0.62328	0.536361	0.839521	0.361111	0.00523006
TUBGCP6	ENSG00000128159.11	0.623309	0.536361	0.839521	0.361111	0.0337692
SEPT7	ENSG00000122545.18	0.623323	0.536361	0.839521	0.361111	0.113126
KIAA1143	ENSG00000163807.5	0.623446	0.536361	0.839521	0.361111	0.00898468
KBTBD7	ENSG00000120696.8	0.623529	0.536361	0.839521	0.361111	0.00287729
WNT11	ENSG00000085741.12	0.623569	0.536361	0.839521	0.361111	-0.0249075
RASD1	ENSG00000108551.4	0.623662	0.536361	0.839521	0.361111	-0.151091
MIPOL1	ENSG00000151338.18	0.623667	0.536361	0.839521	0.361111	-0.00322361
TSEN15	ENSG00000198860.11	0.623691	0.536361	0.839521	0.361111	0.0088067
FAAP100	ENSG00000185504.16	0.623719	0.536361	0.839521	0.361111	0.0102898
HID1	ENSG00000167861.15	0.624018	0.536499	0.839737	0.361111	0.0255015
PIGX	ENSG00000163964.14	0.624039	0.536499	0.839737	0.361111	-0.00682603
MROH6	ENSG00000204839.8	0.624089	0.536499	0.839737	0.361111	0.00524443
AP1M1	ENSG00000072958.8	0.62414	0.536499	0.839737	0.361111	-0.0160129
SRSF4	ENSG00000116350.16	0.624203	0.536499	0.839737	0.361111	-0.0637381
IL27RA	ENSG00000104998.3	0.62422	0.536499	0.839737	0.361111	0.0113076
CCDC77	ENSG00000120647.9	0.624347	0.536515	0.839762	0.361111	0.00429706
ARIH2	ENSG00000177479.19	0.624353	0.536515	0.839762	0.361111	0.0240783
TNK1	ENSG00000174292.12	0.624453	0.536552	0.839821	0.361111	0.00485239
RGCC	ENSG00000102760.12	0.624592	0.536598	0.839892	0.361111	-0.313671
ESYT1	ENSG00000139641.12	0.624757	0.536598	0.839892	0.361111	0.0306828
SORT1	ENSG00000134243.11	0.624778	0.536598	0.839892	0.361111	-0.0313089
VPS33B	ENSG00000184056.14	0.62482	0.536598	0.839892	0.361111	-0.00792236
S1PR5	ENSG00000180739.13	0.62485	0.536598	0.839892	0.361111	-0.00436421
ZFYVE21	ENSG00000100711.13	0.624886	0.536598	0.839892	0.361111	-0.0410494
NXPH4	ENSG00000182379.9	0.62498	0.536598	0.839892	0.361111	-0.00250295
RABL2B	ENSG00000079974.17	0.624992	0.536598	0.839892	0.361111	0.0180804
CTPS2	ENSG00000047230.14	0.625058	0.536598	0.839892	0.361111	-0.0056139
ZNF256	ENSG00000152454.3	0.625074	0.536598	0.839892	0.361111	-0.00299645
FAM109A	ENSG00000198324.13	0.625331	0.53677	0.840161	0.361111	-0.00564776
TPMT	ENSG00000137364.4	0.625392	0.536773	0.840166	0.361111	0.00872615
SRPK1	ENSG00000096063.15	0.625623	0.536861	0.840304	0.361111	0.012828
MYO5A	ENSG00000197535.14	0.625642	0.536861	0.840304	0.361111	0.0173457
RPP38	ENSG00000152464.14	0.625683	0.536861	0.840304	0.361111	-0.0074101
SMAD6	ENSG00000137834.14	0.625724	0.536861	0.840304	0.361111	0.00420944
PLD2	ENSG00000129219.13	0.625779	0.536861	0.840304	0.361111	-0.0328854
CENPN	ENSG00000166451.13	0.625889	0.536906	0.840375	0.361111	-0.00609807
POMGNT2	ENSG00000144647.5	0.626121	0.537051	0.840602	0.361111	-0.00605387
UBE2O	ENSG00000175931.12	0.626171	0.537051	0.840602	0.361111	0.00779704
HN1	ENSG00000189159.15	0.626231	0.537054	0.840606	0.361111	0.0490526
TWF2	ENSG00000247596.8	0.626442	0.537179	0.840801	0.361111	0.0463772
BEX3	ENSG00000166681.13	0.62649	0.537179	0.840801	0.361111	-0.0620374
CD14	ENSG00000170458.13	0.626604	0.537227	0.840877	0.361111	0.485381
PGBD5	ENSG00000177614.10	0.626792	0.537288	0.840973	0.361111	0.0051148
TEX30	ENSG00000151287.16	0.626831	0.537288	0.840973	0.361111	0.00670378
NEK7	ENSG00000151414.14	0.626846	0.537288	0.840973	0.361111	0.0215726
MMP15	ENSG00000102996.4	0.626964	0.537341	0.841055	0.361111	-0.00444536
POGLUT1	ENSG00000163389.10	0.627027	0.537346	0.841063	0.361111	0.00979882
PXMP2	ENSG00000176894.9	0.627134	0.537389	0.84113	0.361111	0.00864299
GTF2A2	ENSG00000140307.10	0.627193	0.53739	0.841132	0.361111	-0.0385348
CALB2	ENSG00000172137.18	0.627387	0.537497	0.841299	0.361111	-0.0276102
GBF1	ENSG00000107862.4	0.627431	0.537497	0.841299	0.361111	0.0096871
SMG8	ENSG00000167447.12	0.627529	0.537532	0.841354	0.361111	-0.00344805
GPR141	ENSG00000187037.8	0.62792	0.537812	0.841792	0.361111	-0.00991361
CNTLN	ENSG00000044459.14	0.627969	0.537812	0.841792	0.361111	-0.00251362
TOR1A	ENSG00000136827.11	0.628126	0.537897	0.841926	0.361111	0.0117852
IFI27	ENSG00000165949.12	0.628452	0.538008	0.8421	0.361111	0.807417
DNAJC30	ENSG00000176410.7	0.628453	0.538008	0.8421	0.361111	-0.0034148
TNFRSF4	ENSG00000186827.10	0.628469	0.538008	0.8421	0.361111	0.0158074
PRRG2	ENSG00000126460.10	0.628503	0.538008	0.8421	0.361111	-0.00199513
ANKRD35	ENSG00000198483.12	0.628541	0.538008	0.8421	0.361111	-0.00343707
RP1144N211	ENSG00000257556.1	0.628605	0.538015	0.84211	0.361111	0.00257278
RGL2	ENSG00000237441.9	0.628908	0.538225	0.842439	0.361111	0.036156
CTSW	ENSG00000172543.7	0.629037	0.538287	0.842536	0.361111	0.0307299
LGALS12	ENSG00000133317.14	0.629227	0.538363	0.842654	0.361111	0.0110905
FAM83H	ENSG00000180921.6	0.62924	0.538363	0.842654	0.361111	0.00170935
IKZF5	ENSG00000095574.11	0.629313	0.538377	0.842677	0.361111	0.00697732
KIF13B	ENSG00000197892.12	0.629528	0.538459	0.842805	0.361111	0.00641138
NEK2	ENSG00000117650.12	0.629661	0.538459	0.842805	0.361111	0.00176155
CTB31O202	ENSG00000261526.2	0.629684	0.538459	0.842805	0.361111	-0.00469859
TLR2	ENSG00000137462.6	0.629693	0.538459	0.842805	0.361111	-0.05745
ANKRD33B	ENSG00000164236.11	0.629737	0.538459	0.842805	0.361111	-0.00334296
FXYD2	ENSG00000137731.13	0.629756	0.538459	0.842805	0.361111	0.00674604
SLC25A37	ENSG00000147454.13	0.629855	0.538459	0.842805	0.361111	0.128093
WDR43	ENSG00000163811.11	0.629865	0.538459	0.842805	0.361111	-0.0199029
CBX4	ENSG00000141582.14	0.630005	0.538529	0.842915	0.361111	-0.0189089
MNS1	ENSG00000138587.5	0.630197	0.538645	0.843096	0.361111	-0.00173388
ZRANB3	ENSG00000121988.17	0.630478	0.538836	0.843396	0.361111	0.00159185
NCAPG	ENSG00000109805.9	0.63057	0.538866	0.843442	0.361111	0.00284889
PRKCB	ENSG00000166501.12	0.630798	0.538942	0.843561	0.361111	0.0270646
TTC5	ENSG00000136319.11	0.630925	0.538942	0.843561	0.361111	0.00582581
PEPD	ENSG00000124299.13	0.630949	0.538942	0.843561	0.361111	0.0327753
HAT1	ENSG00000128708.12	0.631004	0.538942	0.843561	0.361111	-0.0214889
ABCB6	ENSG00000115657.12	0.631075	0.538942	0.843561	0.361111	0.0102859
RP11250B23	ENSG00000233967.6	0.631141	0.538942	0.843561	0.361111	0.00238178
TIGAR	ENSG00000078237.6	0.631141	0.538942	0.843561	0.361111	0.0108949
STRIP1	ENSG00000143093.14	0.631154	0.538942	0.843561	0.361111	0.00869676
VWA1	ENSG00000179403.11	0.631172	0.538942	0.843561	0.361111	-0.0391797
GLI1	ENSG00000111087.9	0.631361	0.53901	0.843667	0.361111	-0.00718126
ZNF195	ENSG00000005801.16	0.631419	0.53901	0.843667	0.361111	0.00741992
GALM	ENSG00000143891.16	0.631423	0.53901	0.843667	0.361111	0.0161708
LDLRAP1	ENSG00000157978.11	0.631485	0.539014	0.843674	0.361111	0.0163556
ELMO3	ENSG00000102890.14	0.631614	0.539047	0.843726	0.361111	-0.00137193
SCRIB	ENSG00000180900.18	0.631674	0.539047	0.843726	0.361111	-0.0133377
HSF4	ENSG00000102878.16	0.631696	0.539047	0.843726	0.361111	0.0440445
RCN2	ENSG00000117906.13	0.631818	0.53907	0.843762	0.361111	-0.0152037
TCTA	ENSG00000145022.4	0.631876	0.53907	0.843762	0.361111	-0.0112912
PCP2	ENSG00000174788.9	0.631894	0.53907	0.843762	0.361111	0.00241606
GPR85	ENSG00000164604.12	0.632086	0.539137	0.843867	0.361111	0.00393004
LINC00865	ENSG00000232229.5	0.632303	0.539137	0.843867	0.361111	0.00245328
RASSF8	ENSG00000123094.15	0.632341	0.539137	0.843867	0.361111	-0.0106204
GPC2	ENSG00000213420.7	0.632366	0.539137	0.843867	0.361111	0.00273003
ZNF669	ENSG00000188295.14	0.632404	0.539137	0.843867	0.361111	-0.00382256
TPSB2	ENSG00000197253.13	0.632439	0.539137	0.843867	0.361111	0.0951057
TTC1	ENSG00000113312.10	0.632456	0.539137	0.843867	0.361111	0.0188333
KMO	ENSG00000117009.11	0.632485	0.539137	0.843867	0.361111	-0.0129533
CACNA1A	ENSG00000141837.19	0.632486	0.539137	0.843867	0.361111	0.00162781
VSIG1	ENSG00000101842.13	0.632573	0.539163	0.843907	0.361111	-0.00220719
RASA2	ENSG00000155903.11	0.632757	0.53927	0.844075	0.361111	0.0106916
ACBD4	ENSG00000181513.14	0.632925	0.539319	0.844151	0.361111	0.010225
PEX16	ENSG00000121680.15	0.632965	0.539319	0.844151	0.361111	0.0133067
CST7	ENSG00000077984.5	0.632985	0.539319	0.844151	0.361111	-0.066207
INF2	ENSG00000203485.12	0.633164	0.539423	0.844314	0.361111	0.0309868
SPTSSA	ENSG00000165389.6	0.633497	0.539629	0.844637	0.361111	-0.0116702
TMEM39A	ENSG00000176142.12	0.633521	0.539629	0.844637	0.361111	0.0152818
GDF15	ENSG00000130513.6	0.63388	0.539847	0.844978	0.361111	0.0166907
C7orf43	ENSG00000146826.16	0.633931	0.539847	0.844978	0.361111	0.0206912
EIF3J	ENSG00000104131.12	0.633948	0.539847	0.844978	0.361111	-0.0286202
LRRC40	ENSG00000066557.5	0.634426	0.540173	0.845488	0.361111	-0.00322326
SIGLEC14	ENSG00000254415.3	0.634445	0.540173	0.845488	0.361111	0.016357
WASF2	ENSG00000158195.10	0.634528	0.540193	0.845519	0.361111	-0.027666
METAP1	ENSG00000164024.11	0.634585	0.540193	0.845519	0.361111	0.0119943
REEP3	ENSG00000165476.13	0.63468	0.540193	0.845519	0.361111	-0.010354
ARPC2	ENSG00000163466.15	0.634697	0.540193	0.845519	0.361111	0.187423
TAPBPL	ENSG00000139192.11	0.634779	0.540206	0.84554	0.361111	-0.0280264
FXYD7	ENSG00000221946.7	0.634828	0.540206	0.84554	0.361111	-0.00526121
SEZ6L2	ENSG00000174938.14	0.634884	0.540206	0.84554	0.361111	0.00582157
PDK2	ENSG00000005882.11	0.634988	0.540246	0.845602	0.361111	-0.0169898
ABCC1	ENSG00000103222.18	0.635129	0.540285	0.845663	0.361111	-0.0105309
S100P	ENSG00000163993.6	0.635148	0.540285	0.845663	0.361111	-0.1696
EPHA3	ENSG00000044524.10	0.635268	0.540338	0.845746	0.361111	-0.0108949
ICOS	ENSG00000163600.12	0.635675	0.540635	0.846211	0.361111	-0.0231082
KMT5C	ENSG00000133247.13	0.635866	0.540745	0.846384	0.361111	-0.00976351
CD248	ENSG00000174807.3	0.635919	0.540745	0.846384	0.361111	0.0480636
CADM1	ENSG00000182985.17	0.63608	0.540797	0.846465	0.361111	0.0332178
TMEM44	ENSG00000145014.17	0.636147	0.540797	0.846465	0.361111	0.0106837
SERINC3	ENSG00000132824.13	0.636159	0.540797	0.846465	0.361111	-0.0265165
RP11903H125	ENSG00000259171.1	0.636209	0.540797	0.846465	0.361111	-0.0204073
SLC16A13	ENSG00000174327.6	0.636313	0.540837	0.846528	0.361111	0.00192264
ATG4B	ENSG00000168397.16	0.636541	0.54094	0.846689	0.361111	-0.0312239
TSR1	ENSG00000167721.10	0.636549	0.54094	0.846689	0.361111	-0.0109491
FAM223A	ENSG00000279245.1	0.636621	0.540952	0.846708	0.361111	0.00100973
INMT	ENSG00000241644.2	0.636733	0.540958	0.846716	0.361111	-0.0470888
MALSU1	ENSG00000156928.4	0.636792	0.540958	0.846716	0.361111	-0.0185467
CCNYL1	ENSG00000163249.11	0.636799	0.540958	0.846716	0.361111	-0.0104056
TMEM192	ENSG00000170088.13	0.636932	0.540977	0.846747	0.361111	0.00444131
CENPX	ENSG00000169689.14	0.636937	0.540977	0.846747	0.361111	0.0214425
AES	ENSG00000104964.14	0.637229	0.541177	0.847059	0.361111	0.148296
RFX8	ENSG00000196460.12	0.637286	0.541177	0.84706	0.361111	-0.00327021
BRD3	ENSG00000169925.16	0.63737	0.5412	0.847095	0.361111	0.00504765
TM9SF4	ENSG00000101337.15	0.637535	0.541243	0.847162	0.361111	-0.00858785
GIPC1	ENSG00000123159.15	0.637536	0.541243	0.847162	0.361111	0.0243006
TFF3	ENSG00000160180.15	0.637607	0.541254	0.847181	0.361111	0.0270977
USP34	ENSG00000115464.14	0.637791	0.541301	0.847253	0.361111	0.0443428
SDF4	ENSG00000078808.16	0.637823	0.541301	0.847253	0.361111	0.0481382
NCBP3	ENSG00000074356.16	0.637846	0.541301	0.847253	0.361111	0.0146665
SLC38A10	ENSG00000157637.12	0.637891	0.541301	0.847253	0.361111	0.0328629
NHP2	ENSG00000145912.8	0.63805	0.541388	0.847389	0.361111	0.0396191
CDK17	ENSG00000059758.7	0.63831	0.541559	0.847658	0.361111	-0.0320634
CASP4	ENSG00000196954.13	0.638405	0.541591	0.847708	0.361111	0.0657422
SPOCK1	ENSG00000152377.13	0.638573	0.541621	0.847755	0.361111	0.0478126
RP11227G1511	ENSG00000278668.1	0.638613	0.541621	0.847755	0.361111	0.00183604
TM6SF1	ENSG00000136404.15	0.638691	0.541621	0.847755	0.361111	0.0185972
EIF3L	ENSG00000100129.17	0.638734	0.541621	0.847755	0.361111	0.182766
SCAPER	ENSG00000140386.12	0.638779	0.541621	0.847755	0.361111	0.00653993
GINM1	ENSG00000055211.12	0.638808	0.541621	0.847755	0.361111	-0.0217895
NLRC3	ENSG00000167984.17	0.638842	0.541621	0.847755	0.361111	0.0115882
C4BPB	ENSG00000123843.12	0.638959	0.541671	0.847833	0.361111	0.00370896
HSPE1MOB4	ENSG00000270757.1	0.639145	0.541746	0.84795	0.361111	-0.00999465
CNN3	ENSG00000117519.15	0.639181	0.541746	0.84795	0.361111	0.178741
RP11457M115	ENSG00000261584.1	0.639235	0.541746	0.84795	0.361111	0.00254678
FAM174B	ENSG00000185442.12	0.639276	0.541746	0.84795	0.361111	0.00617797
LTBP2	ENSG00000119681.11	0.639427	0.54179	0.84802	0.361111	-0.154755
SDC2	ENSG00000169439.11	0.639443	0.54179	0.84802	0.361111	-0.196324
RARRES3	ENSG00000133321.10	0.639519	0.541806	0.848044	0.361111	-0.0458198
GCLC	ENSG00000001084.10	0.639612	0.541836	0.848091	0.361111	0.0260785
LTA	ENSG00000226979.8	0.639834	0.541975	0.848309	0.361111	0.00497036
DNAAF5	ENSG00000164818.15	0.639979	0.54205	0.848425	0.361111	0.00415053
RIC8A	ENSG00000177963.14	0.640247	0.54219	0.848645	0.361111	-0.0212046
AMPD1	ENSG00000116748.21	0.640261	0.54219	0.848645	0.361111	0.0134684
SLC22A16	ENSG00000004809.13	0.640317	0.54219	0.848645	0.361111	0.0019386
NDUFS1	ENSG00000023228.13	0.640533	0.542297	0.848813	0.361111	-0.00961921
CD244	ENSG00000122223.12	0.640558	0.542297	0.848813	0.361111	-0.00388524
SLC6A8	ENSG00000130821.15	0.64069	0.542315	0.848841	0.361111	-0.0231789
MPZ	ENSG00000158887.15	0.640745	0.542315	0.848841	0.361111	-0.105841
CHMP7	ENSG00000147457.13	0.640795	0.542315	0.848841	0.361111	0.0302159
SPOCD1	ENSG00000134668.12	0.640809	0.542315	0.848841	0.361111	0.0184933
MME	ENSG00000196549.10	0.640957	0.542386	0.848951	0.361111	-0.0297411
PPP1R11	ENSG00000204619.7	0.641064	0.542386	0.848951	0.361111	-0.0189399
AASDHPPT	ENSG00000149313.10	0.641065	0.542386	0.848951	0.361111	0.00592699
GNA13	ENSG00000120063.9	0.641281	0.54252	0.849161	0.361111	-0.0648275
LY86	ENSG00000112799.8	0.641419	0.542588	0.849268	0.361111	0.0515419
ARMCX1	ENSG00000126947.12	0.641931	0.542838	0.84966	0.361111	-0.0112451
PCDHGB4	ENSG00000253953.2	0.641946	0.542838	0.84966	0.361111	0.00101733
TXNRD1	ENSG00000198431.15	0.64197	0.542838	0.84966	0.361111	-0.0672547
GTF2E2	ENSG00000197265.8	0.642029	0.542838	0.84966	0.361111	0.00839337
DYNLRB1	ENSG00000125971.16	0.642032	0.542838	0.84966	0.361111	-0.0724926
SNRNP27	ENSG00000124380.10	0.642075	0.542838	0.84966	0.361111	0.0148256
CDH5	ENSG00000179776.17	0.642117	0.542838	0.84966	0.361111	-0.0379477
NPC1	ENSG00000141458.12	0.642342	0.54298	0.849881	0.361111	-0.0388414
GTF2H2	ENSG00000145736.14	0.642438	0.543012	0.849932	0.361111	0.00829212
CEACAM1	ENSG00000079385.21	0.642558	0.543065	0.850014	0.361111	-0.00983435
MMAA	ENSG00000151611.13	0.642631	0.54307	0.850022	0.361111	0.00351813
DDX3X	ENSG00000215301.9	0.642678	0.54307	0.850022	0.361111	-0.144903
CCDC126	ENSG00000169193.11	0.642818	0.543139	0.85013	0.361111	-0.00440447
TEX9	ENSG00000151575.14	0.642944	0.543151	0.850149	0.361111	0.00889514
TMEM168	ENSG00000146802.12	0.642947	0.543151	0.850149	0.361111	0.00653266
SLC2A3	ENSG00000059804.15	0.643009	0.543154	0.850154	0.361111	-0.507577
SLAMF1	ENSG00000117090.14	0.643168	0.543169	0.850178	0.361111	-0.0116716
OIP5	ENSG00000104147.8	0.643198	0.543169	0.850178	0.361111	0.00165127
ITK	ENSG00000113263.12	0.643199	0.543169	0.850178	0.361111	-0.0525116
C7	ENSG00000112936.18	0.643316	0.543202	0.85023	0.361111	0.39352
TGS1	ENSG00000137574.10	0.643355	0.543202	0.85023	0.361111	-0.00373201
POMC	ENSG00000115138.10	0.64345	0.543202	0.85023	0.361111	0.00604012
BAIAP2L1	ENSG00000006453.13	0.643524	0.543202	0.85023	0.361111	-0.00252885
PHF20	ENSG00000025293.16	0.643584	0.543202	0.85023	0.361111	0.0270763
C19orf38	ENSG00000214212.8	0.643615	0.543202	0.85023	0.361111	-0.0281499
MED6	ENSG00000133997.11	0.643663	0.543202	0.85023	0.361111	0.00908563
TLE1	ENSG00000196781.14	0.64373	0.543202	0.85023	0.361111	-0.0245932
PCSK7	ENSG00000160613.12	0.643958	0.543202	0.85023	0.361111	0.0533488
RAD9A	ENSG00000172613.7	0.644013	0.543202	0.85023	0.361111	0.0142461
GRAMD1A	ENSG00000089351.14	0.644026	0.543202	0.85023	0.361111	-0.0324599
SNRPA1	ENSG00000131876.16	0.644037	0.543202	0.85023	0.361111	0.0287552
RPL3	ENSG00000100316.15	0.644106	0.543202	0.85023	0.361111	0.718428
KLRC1	ENSG00000134545.13	0.644146	0.543202	0.85023	0.361111	0.00313774
P4HA3	ENSG00000149380.11	0.644148	0.543202	0.85023	0.361111	0.0145068
CITF2249E93	ENSG00000278869.1	0.644217	0.543202	0.85023	0.361111	0.00161771
RP11567M166	ENSG00000274828.1	0.644259	0.543202	0.85023	0.361111	-0.0018591
SGMS2	ENSG00000164023.14	0.644274	0.543202	0.85023	0.361111	-0.0197592
FDX1	ENSG00000137714.2	0.644791	0.54359	0.850836	0.361111	-0.01053
CUL2	ENSG00000108094.14	0.644884	0.543619	0.850882	0.361111	0.00578116
GOSR1	ENSG00000108587.15	0.645201	0.543838	0.851225	0.361111	-0.00738906
PHLDB3	ENSG00000176531.10	0.645316	0.543838	0.851225	0.361111	-0.00783412
PCDHB2	ENSG00000112852.6	0.645316	0.543838	0.851225	0.361111	0.00395476
CHKBCPT1B	ENSG00000254413.8	0.645382	0.543845	0.851236	0.361111	-0.0103623
CDC42EP5	ENSG00000167617.2	0.645605	0.543985	0.851454	0.361111	-0.0313427
MUM1	ENSG00000160953.15	0.645727	0.543992	0.851465	0.361111	0.0177194
BORCS7	ENSG00000166275.15	0.645788	0.543992	0.851465	0.361111	0.0185172
SH2D1A	ENSG00000183918.15	0.645808	0.543992	0.851465	0.361111	0.0114015
ATG16L1	ENSG00000085978.21	0.645844	0.543992	0.851465	0.361111	0.00692531
HNRNPA3	ENSG00000170144.20	0.645913	0.544002	0.851481	0.361111	0.0802251
RBM25	ENSG00000119707.13	0.646115	0.544123	0.851671	0.361111	0.0342458
MOCS1	ENSG00000124615.17	0.646198	0.544145	0.851705	0.361111	0.0135083
DND1	ENSG00000256453.1	0.646722	0.544537	0.852318	0.361111	-0.00109554
MALT1	ENSG00000172175.12	0.646914	0.544607	0.852429	0.361111	-0.0160771
OSR2	ENSG00000164920.9	0.646942	0.544607	0.852429	0.361111	-0.0257299
TRAPPC4	ENSG00000196655.11	0.646979	0.544607	0.852429	0.361111	-0.0219904
MCRIP1	ENSG00000225663.7	0.647076	0.544641	0.852481	0.361111	0.0499257
ALDH1L1	ENSG00000144908.13	0.647303	0.544784	0.852705	0.361111	-0.0102348
PSTPIP2	ENSG00000152229.18	0.647417	0.544831	0.852778	0.361111	-0.013984
STX5	ENSG00000162236.11	0.647599	0.544894	0.852877	0.361111	-0.0171397
INO80E	ENSG00000169592.14	0.647607	0.544894	0.852877	0.361111	0.0286774
XCR1	ENSG00000173578.7	0.647673	0.544895	0.852878	0.361111	-0.00236625
C6orf89	ENSG00000198663.16	0.647724	0.544895	0.852878	0.361111	0.0100264
ZNF341	ENSG00000131061.13	0.647791	0.544903	0.852892	0.361111	0.00135957
C7orf25	ENSG00000136197.12	0.648026	0.545012	0.853062	0.361111	0.00217635
FAM162B	ENSG00000183807.7	0.648036	0.545012	0.853062	0.361111	0.00491914
ERAL1	ENSG00000132591.11	0.648356	0.545212	0.853375	0.361111	0.00824083
FAM227B	ENSG00000166262.15	0.648482	0.545212	0.853375	0.361111	0.00376285
APOE	ENSG00000130203.9	0.648525	0.545212	0.853375	0.361111	2.81397
DPY19L1	ENSG00000173852.14	0.648547	0.545212	0.853375	0.361111	0.00543131
ATP11B	ENSG00000058063.15	0.648642	0.545212	0.853375	0.361111	0.0103373
TIMM22	ENSG00000177370.4	0.648717	0.545212	0.853375	0.361111	-0.00282326
DNAJC25GNG10	ENSG00000244115.1	0.648732	0.545212	0.853375	0.361111	0.0180976
GSTP1	ENSG00000084207.15	0.648793	0.545212	0.853375	0.361111	-0.131785
PAPD7	ENSG00000112941.13	0.648849	0.545212	0.853375	0.361111	-0.0197468
RRP7A	ENSG00000189306.10	0.648852	0.545212	0.853375	0.361111	-0.0166274
KXD1	ENSG00000105700.10	0.649198	0.545455	0.853755	0.361111	0.0233605
AC01875518	ENSG00000268500.5	0.650055	0.546091	0.85475	0.361111	-0.00727105
ZNF667AS1	ENSG00000166770.10	0.650119	0.546091	0.85475	0.361111	-0.0129086
ALKBH5	ENSG00000091542.8	0.650129	0.546091	0.85475	0.361111	-0.0211965
LILRB4	ENSG00000186818.12	0.650355	0.546157	0.854855	0.361111	0.176012
PRR7	ENSG00000131188.11	0.650361	0.546157	0.854855	0.361111	-0.00366912
COPZ2	ENSG00000005243.9	0.650381	0.546157	0.854855	0.361111	0.0646511
ELF1	ENSG00000120690.15	0.650668	0.546309	0.855091	0.361111	-0.0616219
TRNAU1AP	ENSG00000180098.9	0.650677	0.546309	0.855091	0.361111	0.0115532
UNC13D	ENSG00000092929.11	0.650819	0.546342	0.855144	0.361111	0.0333562
ARHGAP6	ENSG00000047648.21	0.65089	0.546342	0.855144	0.361111	0.00590722
COLGALT2	ENSG00000198756.10	0.650891	0.546342	0.855144	0.361111	-0.00202407
LRRC70	ENSG00000186105.7	0.651017	0.546399	0.855233	0.361111	-0.0162518
BEND7	ENSG00000165626.16	0.65113	0.546403	0.855239	0.361111	-0.00424566
SUMO1	ENSG00000116030.16	0.651137	0.546403	0.855239	0.361111	0.0252585
SLC9A6	ENSG00000198689.10	0.65124	0.546441	0.855298	0.361111	0.00470972
GCDH	ENSG00000105607.12	0.651313	0.546453	0.855318	0.361111	0.00686075
DYNC1H1	ENSG00000197102.10	0.651493	0.546515	0.855414	0.361111	0.0814999
GTF3C6	ENSG00000155115.6	0.651556	0.546515	0.855414	0.361111	0.0243979
GLG1	ENSG00000090863.11	0.651697	0.546515	0.855414	0.361111	0.0334787
MYL4	ENSG00000198336.9	0.651882	0.546515	0.855414	0.361111	0.00863469
UQCRHL	ENSG00000233954.6	0.651921	0.546515	0.855414	0.361111	0.0027751
CDK2AP2	ENSG00000167797.7	0.652024	0.546515	0.855414	0.361111	-0.0207886
FAM157C	ENSG00000260528.4	0.652058	0.546515	0.855414	0.361111	-0.0193745
CCNB1	ENSG00000134057.14	0.652169	0.546515	0.855414	0.361111	0.00970793
TMEM159	ENSG00000011638.10	0.652176	0.546515	0.855414	0.361111	-0.0211363
KLRC4KLRK1	ENSG00000255819.7	0.652207	0.546515	0.855414	0.361111	0.00783589
GORASP2	ENSG00000115806.12	0.652263	0.546515	0.855414	0.361111	-0.0193889
ECE2	ENSG00000145194.17	0.652293	0.546515	0.855414	0.361111	0.00440332
SRSF5	ENSG00000100650.15	0.652365	0.546515	0.855414	0.361111	0.375796
FAM160B2	ENSG00000158863.21	0.652381	0.546515	0.855414	0.361111	0.0369945
PTRH1	ENSG00000187024.13	0.65239	0.546515	0.855414	0.361111	0.0103878
PITHD1	ENSG00000057757.9	0.652421	0.546515	0.855414	0.361111	0.0171018
R3HCC1	ENSG00000104679.10	0.652438	0.546515	0.855414	0.361111	-0.0101266
AKTIP	ENSG00000166971.16	0.652451	0.546515	0.855414	0.361111	-0.0170688
ABI3BP	ENSG00000154175.16	0.652485	0.546515	0.855414	0.361111	0.090333
PTCRA	ENSG00000171611.9	0.652619	0.546534	0.855445	0.361111	0.00610805
BMX	ENSG00000102010.14	0.652717	0.546534	0.855445	0.361111	0.0120305
EFNB1	ENSG00000090776.5	0.652737	0.546534	0.855445	0.361111	-0.0140937
MELTF	ENSG00000163975.11	0.652821	0.546534	0.855445	0.361111	0.0088025
GPR84	ENSG00000139572.3	0.652852	0.546534	0.855445	0.361111	-0.0175407
DHRS11	ENSG00000278535.4	0.652856	0.546534	0.855445	0.361111	-0.00353411
ALDOA	ENSG00000149925.17	0.653138	0.546722	0.855738	0.361111	0.595835
PAK4	ENSG00000130669.17	0.653236	0.546755	0.85579	0.361111	-0.00729608
LINC02001	ENSG00000267321.2	0.653522	0.546915	0.85604	0.361111	-0.00379008
CAMTA2	ENSG00000108509.20	0.653542	0.546915	0.85604	0.361111	0.0193986
PRMT5	ENSG00000100462.15	0.653633	0.546942	0.856083	0.361111	0.0288012
FOXO3	ENSG00000118689.14	0.653763	0.547002	0.856178	0.361111	0.0297083
RBBP9	ENSG00000089050.15	0.653937	0.547092	0.856318	0.361111	-0.00414965
PKMYT1	ENSG00000127564.16	0.65403	0.547092	0.856318	0.361111	-0.00466363
SHISA3	ENSG00000178343.4	0.654075	0.547092	0.856318	0.361111	-0.0154613
CBLN4	ENSG00000054803.3	0.65412	0.547092	0.856318	0.361111	0.0105474
ADH5	ENSG00000197894.10	0.65416	0.547092	0.856318	0.361111	-0.0666016
CHTF18	ENSG00000127586.16	0.654237	0.547108	0.856344	0.361111	-0.00895548
MX1	ENSG00000157601.13	0.654296	0.547109	0.856344	0.361111	-0.254049
ATP10A	ENSG00000206190.11	0.654618	0.547324	0.856681	0.361111	-0.0100434
GLI4	ENSG00000250571.6	0.654688	0.547324	0.856681	0.361111	-0.00964757
TRUB2	ENSG00000167112.9	0.654727	0.547324	0.856681	0.361111	0.00623321
AGAP9	ENSG00000204172.12	0.654795	0.547325	0.856682	0.361111	0.0176812
EML4	ENSG00000143924.18	0.654936	0.547325	0.856682	0.361111	0.0252158
HYPK	ENSG00000242028.6	0.65495	0.547325	0.856682	0.361111	-0.00663332
RRAGD	ENSG00000025039.14	0.65496	0.547325	0.856682	0.361111	0.0149014
CHIC1	ENSG00000204116.11	0.655111	0.547403	0.856805	0.361111	0.00231875
SQRDL	ENSG00000137767.13	0.655173	0.547406	0.85681	0.361111	0.0392433
POLD1	ENSG00000062822.12	0.655358	0.547413	0.85682	0.361111	0.0134337
RASSF1	ENSG00000068028.17	0.655391	0.547413	0.85682	0.361111	0.0184001
FBXL6	ENSG00000182325.10	0.655396	0.547413	0.85682	0.361111	0.00797545
POLG	ENSG00000140521.12	0.655468	0.547413	0.85682	0.361111	-0.0178106
COMMD1	ENSG00000173163.10	0.655508	0.547413	0.85682	0.361111	-0.0234255
PKDCC	ENSG00000162878.12	0.655558	0.547413	0.85682	0.361111	0.053969
TNMD	ENSG00000000005.5	0.655587	0.547413	0.85682	0.361111	-0.0124823
SPDYA	ENSG00000163806.15	0.655675	0.547438	0.85686	0.361111	-0.00271148
METTL22	ENSG00000067365.14	0.655745	0.547448	0.856875	0.361111	-0.00889086
ROBO1	ENSG00000169855.19	0.65594	0.547532	0.857006	0.361111	-0.0142005
LMNTD2	ENSG00000185522.8	0.655986	0.547532	0.857006	0.361111	0.0032212
PRSS36	ENSG00000178226.10	0.656019	0.547532	0.857006	0.361111	0.00626181
BTNL9	ENSG00000165810.16	0.656113	0.547561	0.857052	0.361111	0.0413653
ZNF768	ENSG00000169957.9	0.656274	0.547647	0.857187	0.361111	0.00860777
TDRD10	ENSG00000163239.12	0.656511	0.547753	0.857353	0.361111	0.00497688
SIGLEC1	ENSG00000088827.12	0.656606	0.547753	0.857353	0.361111	0.0435794
ADAMTSL4	ENSG00000143382.14	0.656631	0.547753	0.857353	0.361111	0.0256064
USB1	ENSG00000103005.11	0.65664	0.547753	0.857353	0.361111	-0.0132366
ASAP3	ENSG00000088280.18	0.656691	0.547753	0.857353	0.361111	0.0186631
CLIC1	ENSG00000213719.8	0.656932	0.547821	0.857459	0.361111	0.21299
SPATA6	ENSG00000132122.11	0.656935	0.547821	0.857459	0.361111	-0.00306038
MAGI2	ENSG00000187391.19	0.656946	0.547821	0.857459	0.361111	0.00428388
BAIAP3	ENSG00000007516.13	0.657279	0.547966	0.857685	0.361111	-0.00890129
MECOM	ENSG00000085276.17	0.657293	0.547966	0.857685	0.361111	0.00821963
STPG1	ENSG00000001460.17	0.657341	0.547966	0.857685	0.361111	-0.00308761
C19orf18	ENSG00000177025.3	0.657352	0.547966	0.857685	0.361111	-0.00136725
PYURF	ENSG00000145337.4	0.657565	0.548067	0.857843	0.361111	0.0324323
RP11722E232	ENSG00000272338.2	0.657732	0.548067	0.857843	0.361111	0.00315631
RBM24	ENSG00000112183.14	0.657776	0.548067	0.857843	0.361111	-0.00378834
PGAM5	ENSG00000247077.6	0.657835	0.548067	0.857843	0.361111	-0.00532999
ABCC9	ENSG00000069431.11	0.657876	0.548067	0.857843	0.361111	-0.00726036
APOBEC3H	ENSG00000100298.15	0.657879	0.548067	0.857843	0.361111	0.00449628
URM1	ENSG00000167118.10	0.657879	0.548067	0.857843	0.361111	0.0188528
CCNL1	ENSG00000163660.11	0.657939	0.548068	0.857846	0.361111	-0.273168
KLHL15	ENSG00000174010.9	0.658036	0.5481	0.857896	0.361111	-0.00539816
UTP20	ENSG00000120800.4	0.658254	0.548195	0.858044	0.361111	0.00225974
HEG1	ENSG00000173706.12	0.658452	0.548195	0.858044	0.361111	-0.0452901
TNFAIP2	ENSG00000185215.8	0.658458	0.548195	0.858044	0.361111	-0.162347
ZC4H2	ENSG00000126970.15	0.658496	0.548195	0.858044	0.361111	-0.00483387
FBXO17	ENSG00000269190.5	0.658496	0.548195	0.858044	0.361111	-0.00932004
HSD11B1L	ENSG00000167733.13	0.658498	0.548195	0.858044	0.361111	0.00435411
TACC1	ENSG00000147526.19	0.658797	0.548292	0.858195	0.361111	0.0767664
RP11231C147	ENSG00000198106.8	0.658832	0.548292	0.858195	0.361111	0.00385949
PSMC1	ENSG00000100764.13	0.658887	0.548292	0.858195	0.361111	-0.0351578
COLEC11	ENSG00000118004.17	0.658923	0.548292	0.858195	0.361111	-0.00654437
LNPEP	ENSG00000113441.15	0.658952	0.548292	0.858195	0.361111	0.00542992
ARL6	ENSG00000113966.9	0.659009	0.548292	0.858195	0.361111	0.00262457
SARDH	ENSG00000123453.17	0.659074	0.548292	0.858195	0.361111	-0.00501998
UBE2I	ENSG00000103275.19	0.659078	0.548292	0.858195	0.361111	-0.0288352
ANXA5	ENSG00000164111.14	0.659242	0.54838	0.858333	0.361111	-0.199058
GUCD1	ENSG00000138867.16	0.65951	0.548554	0.858606	0.361111	-0.0233763
SIGLEC9	ENSG00000129450.8	0.659594	0.548576	0.85864	0.361111	0.0215747
ARHGAP32	ENSG00000134909.18	0.659729	0.548639	0.85874	0.361111	0.00172782
ZNF250	ENSG00000196150.13	0.659808	0.548641	0.858742	0.361111	0.0045126
EIF6	ENSG00000242372.6	0.659862	0.548641	0.858742	0.361111	-0.0411387
NEBL	ENSG00000078114.18	0.659951	0.548641	0.858742	0.361111	0.0025896
UMPS	ENSG00000114491.13	0.659963	0.548641	0.858742	0.361111	0.00797111
NENF	ENSG00000117691.9	0.660035	0.548644	0.858747	0.361111	0.0486308
C9orf72	ENSG00000147894.14	0.660112	0.548644	0.858747	0.361111	-0.0174074
CELF2	ENSG00000048740.18	0.660241	0.548644	0.858747	0.361111	0.0233139
LINC01485	ENSG00000254211.5	0.660289	0.548644	0.858747	0.361111	-0.00571981
MMP24AS1	ENSG00000126005.16	0.660373	0.548644	0.858747	0.361111	-0.0236725
EMILIN2	ENSG00000132205.10	0.660378	0.548644	0.858747	0.361111	0.0558702
FAM228B	ENSG00000219626.8	0.660411	0.548644	0.858747	0.361111	0.0102458
SEC23B	ENSG00000101310.14	0.660432	0.548644	0.858747	0.361111	0.0126025
SLC45A3	ENSG00000158715.5	0.660842	0.548936	0.859205	0.361111	0.00564904
LINC01684	ENSG00000237484.5	0.660955	0.548979	0.859271	0.361111	-0.00143051
EMC9	ENSG00000100908.13	0.661023	0.548979	0.859271	0.361111	0.0081705
B3GNT8	ENSG00000177191.2	0.661067	0.548979	0.859271	0.361111	-0.00867079
SNRNP25	ENSG00000161981.10	0.661218	0.549029	0.859349	0.361111	0.0118168
ZBTB39	ENSG00000166860.2	0.661244	0.549029	0.859349	0.361111	-0.00163984
SART3	ENSG00000075856.11	0.661342	0.549062	0.859401	0.361111	0.0117691
NAXE	ENSG00000163382.11	0.661738	0.549342	0.85984	0.361111	0.0208122
TTYH1	ENSG00000167614.13	0.661961	0.54944	0.859993	0.361111	-0.00901197
ATP6V1B1	ENSG00000116039.11	0.661972	0.54944	0.859993	0.361111	0.00253231
TM9SF1	ENSG00000100926.14	0.66206	0.549465	0.860032	0.361111	-0.0154089
CCDC102A	ENSG00000135736.5	0.662275	0.549595	0.860235	0.361111	-0.00700417
MAP1LC3B	ENSG00000140941.12	0.662486	0.549722	0.860434	0.361111	-0.0557573
CCDC81	ENSG00000149201.9	0.662595	0.549764	0.8605	0.361111	-0.00361234
ETV1	ENSG00000006468.13	0.662678	0.549785	0.860533	0.361111	0.00632253
ZSWIM1	ENSG00000168612.4	0.662906	0.549925	0.860753	0.361111	0.0022233
AP3M2	ENSG00000070718.11	0.663075	0.549991	0.860856	0.361111	-0.0107202
F10	ENSG00000126218.11	0.663102	0.549991	0.860856	0.361111	-0.0196632
CYP4V2	ENSG00000145476.15	0.663364	0.550055	0.860956	0.361111	0.0108416
PSPC1	ENSG00000121390.18	0.663379	0.550055	0.860956	0.361111	0.0125864
TGM1	ENSG00000092295.11	0.663386	0.550055	0.860956	0.361111	0.00327234
C5	ENSG00000106804.7	0.663412	0.550055	0.860956	0.361111	0.00206373
SPEF2	ENSG00000152582.13	0.663549	0.550121	0.861058	0.361111	-0.00257112
CASC3	ENSG00000108349.16	0.66362	0.550131	0.861074	0.361111	0.0253328
GRAP2	ENSG00000100351.16	0.663705	0.550148	0.861101	0.361111	0.0100026
C6orf136	ENSG00000204564.11	0.663757	0.550148	0.861101	0.361111	-0.011772
ABHD15	ENSG00000168792.4	0.663934	0.550181	0.861153	0.361111	-0.00590152
PCDHGA12	ENSG00000253159.2	0.663993	0.550181	0.861153	0.361111	0.00505668
TPX2	ENSG00000088325.15	0.664026	0.550181	0.861153	0.361111	0.00437629
GAS6AS2	ENSG00000272695.1	0.66403	0.550181	0.861153	0.361111	0.00304219
LRRC28	ENSG00000168904.14	0.664384	0.550393	0.861485	0.361111	0.00720404
RNF125	ENSG00000101695.8	0.664402	0.550393	0.861485	0.361111	-0.00996687
GATA2	ENSG00000179348.11	0.664543	0.550401	0.861498	0.361111	0.0078696
CARMN	ENSG00000249669.9	0.664601	0.550401	0.861498	0.361111	-0.113748
TSPO	ENSG00000100300.17	0.664619	0.550401	0.861498	0.361111	0.150609
AADAT	ENSG00000109576.13	0.664646	0.550401	0.861498	0.361111	0.00233149
FAM20A	ENSG00000108950.11	0.664825	0.550487	0.861632	0.361111	0.0348153
ZBTB20	ENSG00000181722.16	0.664906	0.550487	0.861632	0.361111	-0.00258088
LEPROTL1	ENSG00000104660.17	0.665004	0.550487	0.861632	0.361111	-0.0388409
SYTL3	ENSG00000164674.15	0.665005	0.550487	0.861632	0.361111	-0.0203278
CBR3	ENSG00000159231.5	0.665129	0.550487	0.861632	0.361111	0.0113255
ULBP3	ENSG00000131019.10	0.665146	0.550487	0.861632	0.361111	-0.0014233
DOK3	ENSG00000146094.13	0.665167	0.550487	0.861632	0.361111	-0.0516814
IGFBP2	ENSG00000115457.9	0.665216	0.550487	0.861632	0.361111	-0.331501
CNTF	ENSG00000242689.2	0.665421	0.550609	0.861823	0.361111	0.0018605
MRPL49	ENSG00000149792.8	0.665723	0.55081	0.862138	0.361111	-0.0117468
FSCN2	ENSG00000186765.11	0.665797	0.550822	0.862156	0.361111	-0.00103266
NDUFAB1	ENSG00000004779.9	0.665855	0.550822	0.862156	0.361111	0.0355295
SAMD11	ENSG00000187634.11	0.665912	0.550822	0.862156	0.361111	0.00760353
DZANK1	ENSG00000089091.16	0.666051	0.550879	0.862245	0.361111	0.00191296
PNMA3	ENSG00000183837.9	0.666097	0.550879	0.862245	0.361111	0.00410172
PAFAH1B3	ENSG00000079462.7	0.666292	0.550947	0.862351	0.361111	-0.00774573
KIF5B	ENSG00000170759.10	0.666296	0.550947	0.862351	0.361111	0.0235923
STK10	ENSG00000072786.12	0.666495	0.551063	0.862533	0.361111	-0.0337875
CLEC4A	ENSG00000111729.13	0.666612	0.551111	0.862609	0.361111	-0.0159999
LINC01150	ENSG00000229671.1	0.666723	0.551129	0.862636	0.361111	0.00407816
PIGH	ENSG00000100564.8	0.66675	0.551129	0.862636	0.361111	-0.0105123
TAF7	ENSG00000178913.7	0.667141	0.551404	0.863067	0.361111	-0.0291441
STX18	ENSG00000168818.9	0.667378	0.551515	0.863241	0.361111	0.008752
CLDND1	ENSG00000080822.16	0.667491	0.551515	0.863241	0.361111	0.0474565
U4792432	ENSG00000275703.1	0.667551	0.551515	0.863241	0.361111	0.00168018
ANO6	ENSG00000177119.15	0.667601	0.551515	0.863241	0.361111	-0.0169981
ZNF17	ENSG00000186272.12	0.667625	0.551515	0.863241	0.361111	0.00251946
RP11173P159	ENSG00000277423.1	0.667734	0.551515	0.863241	0.361111	-0.0020786
CARMIL1	ENSG00000079691.17	0.667782	0.551515	0.863241	0.361111	0.00944039
BCL7C	ENSG00000099385.11	0.667785	0.551515	0.863241	0.361111	0.0195026
MOB4	ENSG00000115540.14	0.667801	0.551515	0.863241	0.361111	-0.0129676
CHFR	ENSG00000072609.17	0.668245	0.551825	0.863726	0.361111	0.0133632
GPBP1	ENSG00000062194.15	0.668345	0.551825	0.863726	0.361111	0.0222632
BANF1	ENSG00000175334.7	0.668385	0.551825	0.863726	0.361111	0.0510032
TPGS2	ENSG00000134779.14	0.66841	0.551825	0.863726	0.361111	-0.0204031
ITGB4	ENSG00000132470.13	0.668576	0.551866	0.86379	0.361111	-0.0496108
H2AFY2	ENSG00000099284.13	0.668577	0.551866	0.86379	0.361111	-0.00396001
ATF6	ENSG00000118217.5	0.668649	0.551877	0.863807	0.361111	0.0088506
MRPS17	ENSG00000239789.5	0.668985	0.552106	0.864166	0.361111	-0.00516774
TCERG1	ENSG00000113649.11	0.669257	0.552231	0.864362	0.361111	0.023177
PIAS3	ENSG00000131788.15	0.669376	0.552231	0.864362	0.361111	0.0209832
MAP7	ENSG00000135525.18	0.669472	0.552231	0.864362	0.361111	0.00199995
NDUFAF2	ENSG00000164182.10	0.669622	0.552231	0.864362	0.361111	0.0207757
WDR5	ENSG00000196363.9	0.669728	0.552231	0.864362	0.361111	-0.00478882
PPA1	ENSG00000180817.11	0.669737	0.552231	0.864362	0.361111	0.0580029
RP11890B153	ENSG00000255455.2	0.66976	0.552231	0.864362	0.361111	0.00261507
GPC3	ENSG00000147257.13	0.669795	0.552231	0.864362	0.361111	0.0260647
NPIPB8	ENSG00000255524.7	0.669805	0.552231	0.864362	0.361111	-0.00258773
LINC00921	ENSG00000281005.1	0.66981	0.552231	0.864362	0.361111	0.00146266
SNRNP200	ENSG00000144028.14	0.669811	0.552231	0.864362	0.361111	0.0435442
ZNF576	ENSG00000124444.15	0.669924	0.552231	0.864362	0.361111	0.00571895
SUPT7L	ENSG00000119760.15	0.669957	0.552231	0.864362	0.361111	0.010079
HIF3A	ENSG00000124440.15	0.670073	0.552231	0.864362	0.361111	0.0186213
PIGT	ENSG00000124155.17	0.670079	0.552231	0.864362	0.361111	-0.0345847
TRIM34	ENSG00000258659.6	0.670081	0.552231	0.864362	0.361111	0.00711081
PARD6G	ENSG00000178184.15	0.67013	0.552231	0.864362	0.361111	0.00429005
SKAP2	ENSG00000005020.12	0.670575	0.552542	0.864848	0.361111	0.0123882
AMPD3	ENSG00000133805.15	0.670625	0.552542	0.864848	0.361111	0.0186315
KL	ENSG00000133116.7	0.670929	0.552664	0.86504	0.361111	0.00155623
SZT2	ENSG00000198198.15	0.671237	0.552664	0.86504	0.361111	-0.0113502
HIPK3	ENSG00000110422.11	0.671249	0.552664	0.86504	0.361111	-0.0294232
ANKRD36B	ENSG00000196912.12	0.671342	0.552664	0.86504	0.361111	0.00594252
LNX2	ENSG00000139517.7	0.671348	0.552664	0.86504	0.361111	0.00159235
AATF	ENSG00000275700.4	0.671393	0.552664	0.86504	0.361111	0.0102991
CCDC80	ENSG00000091986.15	0.671395	0.552664	0.86504	0.361111	-0.382549
CFP	ENSG00000126759.13	0.671467	0.552664	0.86504	0.361111	-0.082054
MINDY4	ENSG00000106125.14	0.671608	0.552664	0.86504	0.361111	-0.00413736
PAGR1	ENSG00000280789.1	0.671698	0.552664	0.86504	0.361111	0.013756
PDAP1	ENSG00000106244.12	0.671703	0.552664	0.86504	0.361111	-0.0266767
ADA	ENSG00000196839.12	0.671753	0.552664	0.86504	0.361111	0.0119411
CMPK2	ENSG00000134326.11	0.671815	0.552664	0.86504	0.361111	-0.0330935
KIF3A	ENSG00000131437.15	0.671892	0.552664	0.86504	0.361111	0.00259116
PCOLCE2	ENSG00000163710.7	0.671896	0.552664	0.86504	0.361111	0.0520913
MYBBP1A	ENSG00000132382.14	0.671932	0.552664	0.86504	0.361111	0.0131447
THOC5	ENSG00000100296.13	0.671978	0.552664	0.86504	0.361111	-0.0124976
GINS4	ENSG00000147536.11	0.671979	0.552664	0.86504	0.361111	-0.00293527
DPYS	ENSG00000147647.12	0.671986	0.552664	0.86504	0.361111	0.00291863
LGALS9	ENSG00000168961.16	0.671995	0.552664	0.86504	0.361111	0.169098
ZNF778	ENSG00000170100.13	0.672002	0.552664	0.86504	0.361111	-0.00255729
URB1AS1	ENSG00000256073.3	0.672234	0.552807	0.865263	0.361111	-0.00425393
C3orf14	ENSG00000114405.10	0.672374	0.552874	0.865368	0.361111	-0.0137419
PPDPF	ENSG00000125534.9	0.67253	0.55292	0.865439	0.361111	0.131117
TCF7L2	ENSG00000148737.16	0.672547	0.55292	0.865439	0.361111	-0.0109215
SLC4A8	ENSG00000050438.16	0.672775	0.552959	0.8655	0.361111	0.00229834
HEY1	ENSG00000164683.16	0.672781	0.552959	0.8655	0.361111	0.00949002
CBX8	ENSG00000141570.10	0.672807	0.552959	0.8655	0.361111	0.00508364
CENPI	ENSG00000102384.13	0.672829	0.552959	0.8655	0.361111	0.00105034
ISG15	ENSG00000187608.8	0.672962	0.55302	0.865597	0.361111	-0.341701
LENG8	ENSG00000167615.16	0.673037	0.553021	0.865598	0.361111	0.247884
SGSM2	ENSG00000141258.12	0.67308	0.553021	0.865598	0.361111	-0.0368647
ZNF547	ENSG00000152433.14	0.673182	0.553057	0.865654	0.361111	-0.00210492
RASGRF1	ENSG00000058335.15	0.673452	0.553071	0.865676	0.361111	0.00274816
MON1A	ENSG00000164077.13	0.673533	0.553071	0.865676	0.361111	0.00477246
APOL4	ENSG00000100336.17	0.673588	0.553071	0.865676	0.361111	-0.0108021
SLC19A2	ENSG00000117479.12	0.673604	0.553071	0.865676	0.361111	-0.0614156
ERCC1	ENSG00000012061.15	0.673644	0.553071	0.865676	0.361111	-0.0215899
MARVELD1	ENSG00000155254.12	0.673647	0.553071	0.865676	0.361111	-0.0458683
LYPLA2	ENSG00000011009.10	0.673718	0.553071	0.865676	0.361111	-0.0108165
LTF	ENSG00000012223.12	0.673776	0.553071	0.865676	0.361111	-0.120534
MAP3K14	ENSG00000006062.14	0.673787	0.553071	0.865676	0.361111	0.0102022
C4orf32	ENSG00000174749.5	0.673821	0.553071	0.865676	0.361111	-0.00423146
HNRNPL	ENSG00000104824.16	0.673914	0.553071	0.865676	0.361111	-0.0879874
COIL	ENSG00000121058.4	0.673986	0.553071	0.865676	0.361111	0.00272252
ENDOG	ENSG00000167136.6	0.674003	0.553071	0.865676	0.361111	0.006972
COL4A4	ENSG00000081052.11	0.67402	0.553071	0.865676	0.361111	0.00433658
TMEM240	ENSG00000205090.8	0.674083	0.553075	0.865683	0.361111	0.00352483
VSIG10L	ENSG00000186806.5	0.674295	0.5532	0.865879	0.361111	-0.00184091
AC0108943	ENSG00000226853.2	0.674387	0.553228	0.865923	0.361111	-0.00193679
GNB4	ENSG00000114450.9	0.674452	0.553234	0.865931	0.361111	0.0130383
ATRN	ENSG00000088812.17	0.674856	0.553517	0.866374	0.361111	0.011285
FOCAD	ENSG00000188352.12	0.675082	0.553643	0.866572	0.361111	0.00385745
SFRP4	ENSG00000106483.11	0.675153	0.553643	0.866572	0.361111	-0.898165
RP11130L81	ENSG00000270100.1	0.675186	0.553643	0.866572	0.361111	0.00152787
C5orf22	ENSG00000082213.17	0.675323	0.553676	0.866623	0.361111	-0.0032202
CENPL	ENSG00000120334.15	0.675381	0.553676	0.866623	0.361111	-0.00189137
NR2C2	ENSG00000177463.15	0.675447	0.553676	0.866623	0.361111	0.00630258
LRRC25	ENSG00000175489.9	0.675461	0.553676	0.866623	0.361111	0.0282586
HP	ENSG00000257017.8	0.675774	0.55384	0.86688	0.361111	0.0710452
ZC3H15	ENSG00000065548.17	0.675833	0.55384	0.86688	0.361111	-0.0175473
TAGAP	ENSG00000164691.16	0.67587	0.55384	0.86688	0.361111	-0.0429083
SVIP	ENSG00000198168.8	0.675947	0.55384	0.86688	0.361111	-0.0142429
SLC16A10	ENSG00000112394.16	0.675954	0.55384	0.86688	0.361111	-0.0261406
C17orf58	ENSG00000186665.9	0.67603	0.553854	0.866902	0.361111	-0.00743781
MAPK8IP3	ENSG00000138834.12	0.676313	0.553955	0.867059	0.361111	0.0728682
TMEM91	ENSG00000142046.14	0.676387	0.553955	0.867059	0.361111	0.0174419
ICA1	ENSG00000003147.17	0.676438	0.553955	0.867059	0.361111	-0.0109306
DNTTIP1	ENSG00000101457.12	0.676449	0.553955	0.867059	0.361111	-0.0111524
LINC00176	ENSG00000196421.8	0.676525	0.553955	0.867059	0.361111	0.00161111
TM2D1	ENSG00000162604.12	0.67656	0.553955	0.867059	0.361111	-0.0150282
SEPT1	ENSG00000180096.11	0.676585	0.553955	0.867059	0.361111	0.0568336
EXOC3L1	ENSG00000179044.15	0.676637	0.553955	0.867059	0.361111	-0.00334979
NIFK	ENSG00000155438.11	0.676733	0.553955	0.867059	0.361111	0.0213006
SMIM13	ENSG00000224531.5	0.676739	0.553955	0.867059	0.361111	0.00248444
C18orf8	ENSG00000141452.9	0.676842	0.553966	0.867076	0.361111	0.0148334
MRPL45	ENSG00000278845.4	0.676888	0.553966	0.867076	0.361111	0.00936148
ZNF511	ENSG00000198546.14	0.676981	0.553966	0.867076	0.361111	0.0137145
MFSD7	ENSG00000169026.12	0.676992	0.553966	0.867076	0.361111	0.0106356
HERPUD2	ENSG00000122557.9	0.677046	0.553966	0.867076	0.361111	0.00653288
RP11298J2310	ENSG00000124593.15	0.677466	0.554259	0.867536	0.361111	-0.0074445
ZNF783	ENSG00000204946.9	0.677522	0.554259	0.867536	0.361111	0.00897576
C14orf79	ENSG00000140104.13	0.677639	0.554267	0.867548	0.361111	0.00296311
NRG1	ENSG00000157168.18	0.67765	0.554267	0.867548	0.361111	-0.00326564
AC0043816	ENSG00000005189.19	0.677708	0.554267	0.867548	0.361111	-0.00172869
SPTY2D1AS1	ENSG00000247595.4	0.677919	0.55435	0.867678	0.361111	0.00176767
RTCB	ENSG00000100220.11	0.677983	0.55435	0.867678	0.361111	0.0201859
FBXO28	ENSG00000143756.11	0.677985	0.55435	0.867678	0.361111	0.00608332
TNFSF9	ENSG00000125657.4	0.678211	0.554487	0.867892	0.361111	0.0115547
TSPAN31	ENSG00000135452.9	0.678362	0.554562	0.86801	0.361111	0.0119508
ZNF710	ENSG00000140548.9	0.67845	0.554564	0.868013	0.361111	-0.0159724
HOMER2	ENSG00000103942.12	0.678897	0.554564	0.868013	0.361111	0.00256077
COCH	ENSG00000100473.15	0.678955	0.554564	0.868013	0.361111	-0.00944508
MXD4	ENSG00000123933.16	0.679005	0.554564	0.868013	0.361111	0.0190818
SERPINA3	ENSG00000196136.17	0.679073	0.554564	0.868013	0.361111	-0.201585
CUL1	ENSG00000055130.15	0.679123	0.554564	0.868013	0.361111	0.00800268
ADCK1	ENSG00000063761.15	0.679173	0.554564	0.868013	0.361111	-0.00325746
FBXO15	ENSG00000141665.11	0.679189	0.554564	0.868013	0.361111	0.00148998
ANXA4	ENSG00000196975.15	0.679206	0.554564	0.868013	0.361111	-0.0541499
CPVL	ENSG00000106066.14	0.679302	0.554564	0.868013	0.361111	-0.115402
ORAOV1	ENSG00000149716.12	0.679322	0.554564	0.868013	0.361111	0.0103658
CTU2	ENSG00000174177.12	0.679345	0.554564	0.868013	0.361111	0.00926575
GPR171	ENSG00000174946.6	0.679452	0.554564	0.868013	0.361111	-0.020911
SCNN1B	ENSG00000168447.10	0.67948	0.554564	0.868013	0.361111	0.00547625
SNRPN	ENSG00000128739.21	0.679482	0.554564	0.868013	0.361111	-0.0385008
OTUD7B	ENSG00000264522.5	0.679496	0.554564	0.868013	0.361111	-0.00470583
NIT1	ENSG00000158793.13	0.679525	0.554564	0.868013	0.361111	0.0134486
UBR1	ENSG00000159459.11	0.679546	0.554564	0.868013	0.361111	-0.00683874
INAFM1	ENSG00000257704.3	0.679555	0.554564	0.868013	0.361111	-0.0138221
CDC20	ENSG00000117399.13	0.679572	0.554564	0.868013	0.361111	0.00732737
ANO9	ENSG00000185101.12	0.679638	0.554564	0.868013	0.361111	0.044269
PWAR6	ENSG00000257151.1	0.679656	0.554564	0.868013	0.361111	-0.00289792
PPP2R2A	ENSG00000221914.9	0.679732	0.554578	0.868034	0.361111	-0.0121708
HSD11B2	ENSG00000176387.6	0.679941	0.554624	0.868107	0.361111	0.0019684
SESN3	ENSG00000149212.11	0.680001	0.554624	0.868107	0.361111	0.0167278
TMEM38A	ENSG00000072954.6	0.680066	0.554624	0.868107	0.361111	0.00225358
CCHCR1	ENSG00000204536.13	0.680098	0.554624	0.868107	0.361111	-0.00808632
GALNT12	ENSG00000119514.6	0.680129	0.554624	0.868107	0.361111	0.00864583
TKT	ENSG00000163931.15	0.680181	0.554624	0.868107	0.361111	-0.0989219
RANBP6	ENSG00000137040.9	0.680248	0.554624	0.868107	0.361111	0.00463284
TBC1D16	ENSG00000167291.15	0.680259	0.554624	0.868107	0.361111	0.00975904
CCDC30	ENSG00000186409.14	0.680525	0.554793	0.868372	0.361111	0.00170447
PARP9	ENSG00000138496.16	0.680632	0.554794	0.868374	0.361111	0.0356618
NAA15	ENSG00000164134.12	0.680648	0.554794	0.868374	0.361111	-0.0059458
CASP3	ENSG00000164305.18	0.680703	0.554794	0.868374	0.361111	-0.0109002
PARP10	ENSG00000178685.13	0.681048	0.555028	0.868739	0.361111	0.0611728
SUPV3L1	ENSG00000156502.13	0.681132	0.555048	0.868771	0.361111	-0.0133616
INTS11	ENSG00000127054.20	0.681295	0.555075	0.868814	0.361111	-0.0480034
TBC1D10C	ENSG00000175463.11	0.681339	0.555075	0.868814	0.361111	0.0727138
FRMD6	ENSG00000139926.15	0.681342	0.555075	0.868814	0.361111	0.0170451
HSDL1	ENSG00000103160.11	0.681403	0.555078	0.868817	0.361111	0.0052524
FAM189A2	ENSG00000135063.17	0.681794	0.555348	0.869241	0.361111	-0.00925687
DEXI	ENSG00000182108.9	0.68186	0.555354	0.869249	0.361111	-0.0128173
PFN1	ENSG00000108518.7	0.682382	0.555611	0.869651	0.361111	0.323196
LAIR2	ENSG00000167618.9	0.682384	0.555611	0.869651	0.361111	0.00263829
SDR39U1	ENSG00000100445.17	0.682413	0.555611	0.869651	0.361111	-0.0242376
CMBL	ENSG00000164237.8	0.68242	0.555611	0.869651	0.361111	-0.00763751
SLC4A4	ENSG00000080493.15	0.682469	0.555611	0.869651	0.361111	0.00138897
UNC119B	ENSG00000175970.10	0.682668	0.555725	0.86983	0.361111	-0.00594057
LINC01315	ENSG00000229891.1	0.682755	0.555747	0.869865	0.361111	-0.00319977
C5orf30	ENSG00000181751.9	0.683151	0.55588	0.870072	0.361111	-0.00441444
XRCC4	ENSG00000152422.15	0.683191	0.55588	0.870072	0.361111	0.00802771
TDRP	ENSG00000180190.11	0.683193	0.55588	0.870072	0.361111	-0.00546226
REPIN1	ENSG00000214022.11	0.683215	0.55588	0.870072	0.361111	0.0238261
GTF2H4	ENSG00000213780.10	0.683221	0.55588	0.870072	0.361111	0.00947027
MAST2	ENSG00000086015.20	0.683312	0.55588	0.870072	0.361111	-0.0122443
CCDC39	ENSG00000145075.11	0.683372	0.55588	0.870072	0.361111	-0.00215405
MCTP2	ENSG00000140563.14	0.683389	0.55588	0.870072	0.361111	0.00920866
STARD10	ENSG00000214530.8	0.683473	0.555901	0.870105	0.361111	-0.0162903
RNF31	ENSG00000092098.16	0.683616	0.555949	0.870181	0.361111	0.0185009
NEXN	ENSG00000162614.18	0.683651	0.555949	0.870181	0.361111	-0.0658018
LPL	ENSG00000175445.14	0.683824	0.556042	0.870327	0.361111	0.113757
PEG10	ENSG00000242265.5	0.683924	0.556058	0.870352	0.361111	-0.0078444
SP6	ENSG00000189120.4	0.683961	0.556058	0.870352	0.361111	-0.0035156
NCF4	ENSG00000100365.14	0.684085	0.556074	0.870376	0.361111	0.0607309
RBBP8	ENSG00000101773.18	0.68413	0.556074	0.870376	0.361111	-0.010046
TSTA3	ENSG00000104522.15	0.684157	0.556074	0.870376	0.361111	0.0178344
TMEM150A	ENSG00000168890.13	0.684324	0.556162	0.870514	0.361111	0.00739456
AC0799223	ENSG00000237753.1	0.684384	0.556163	0.870515	0.361111	0.00153853
GPATCH3	ENSG00000198746.12	0.684681	0.556232	0.870624	0.361111	-0.00409274
GNG5	ENSG00000174021.10	0.684699	0.556232	0.870624	0.361111	0.0601267
GCN1	ENSG00000089154.10	0.684744	0.556232	0.870624	0.361111	0.0133665
SPI1	ENSG00000066336.11	0.684748	0.556232	0.870624	0.361111	-0.104862
RCN1	ENSG00000049449.8	0.684765	0.556232	0.870624	0.361111	-0.0530113
FSTL3	ENSG00000070404.9	0.685019	0.556391	0.870873	0.361111	0.0587287
PALM	ENSG00000099864.17	0.685087	0.556398	0.870884	0.361111	0.0279476
LSM14B	ENSG00000149657.19	0.685199	0.556435	0.870942	0.361111	0.00597018
SPATA5L1	ENSG00000171763.18	0.68525	0.556435	0.870942	0.361111	-0.00422657
LINC00665	ENSG00000232677.6	0.68542	0.556525	0.871082	0.361111	0.0044135
PEX13	ENSG00000162928.8	0.685488	0.556533	0.871094	0.361111	0.00386409
PSMB3	ENSG00000277791.4	0.685817	0.55674	0.871419	0.361111	0.0587455
SLC27A4	ENSG00000167114.12	0.685862	0.55674	0.871419	0.361111	-0.00570433
ACSL4	ENSG00000068366.19	0.685926	0.556744	0.871426	0.361111	-0.0209989
COMMD4	ENSG00000140365.15	0.686054	0.556783	0.871486	0.361111	0.0189903
VPS72	ENSG00000163159.12	0.6861	0.556783	0.871486	0.361111	0.0127549
NUDT17	ENSG00000186364.11	0.68615	0.556783	0.871486	0.361111	-0.0026588
CYLD	ENSG00000083799.17	0.686267	0.55683	0.87156	0.361111	-0.019339
OSER1	ENSG00000132823.10	0.686377	0.556872	0.871625	0.361111	-0.0270467
BCAS4	ENSG00000124243.17	0.686673	0.557049	0.871902	0.361111	0.0103376
CREBBP	ENSG00000005339.14	0.686835	0.557049	0.871902	0.361111	0.0140782
ZNF598	ENSG00000167962.13	0.686844	0.557049	0.871902	0.361111	-0.00892792
STK33	ENSG00000130413.15	0.686907	0.557049	0.871902	0.361111	0.00213708
NSUN6	ENSG00000241058.3	0.686938	0.557049	0.871902	0.361111	-0.00698002
TRRAP	ENSG00000196367.12	0.68695	0.557049	0.871902	0.361111	0.00379533
DVL3	ENSG00000161202.17	0.687139	0.557121	0.872015	0.361111	-0.0226228
PLIN4	ENSG00000167676.4	0.687157	0.557121	0.872015	0.361111	-0.102176
CCDC78	ENSG00000162004.16	0.687238	0.557125	0.872022	0.361111	0.00342111
WDR70	ENSG00000082068.8	0.68728	0.557125	0.872022	0.361111	0.00838375
SYCP2	ENSG00000196074.12	0.687422	0.557148	0.872058	0.361111	0.00221188
DPH3	ENSG00000154813.9	0.687427	0.557148	0.872058	0.361111	-0.0115771
UBLCP1	ENSG00000164332.7	0.687647	0.557264	0.872239	0.361111	0.0083236
NCKAP5	ENSG00000176771.16	0.687687	0.557264	0.872239	0.361111	0.0014794
RFTN2	ENSG00000162944.10	0.687913	0.557376	0.872415	0.361111	-0.00419771
FOS	ENSG00000170345.9	0.687971	0.557376	0.872415	0.361111	-2.51792
EHMT1	ENSG00000181090.19	0.688003	0.557376	0.872415	0.361111	-0.0394841
TBC1D13	ENSG00000107021.15	0.688113	0.55738	0.872421	0.361111	-0.00546063
HNRNPUL2BSCL2	ENSG00000234857.2	0.688126	0.55738	0.872421	0.361111	-0.0078911
IFNG	ENSG00000111537.4	0.688279	0.557452	0.872534	0.361111	0.00358002
ADAMTSL2	ENSG00000197859.9	0.688367	0.557452	0.872534	0.361111	0.0130765
DDX49	ENSG00000105671.11	0.688446	0.557452	0.872534	0.361111	0.011075
N4BP3	ENSG00000145911.5	0.688482	0.557452	0.872534	0.361111	0.00218042
SYNCRIP	ENSG00000135316.17	0.68855	0.557452	0.872534	0.361111	-0.0219434
PRDM4	ENSG00000110851.11	0.688621	0.557452	0.872534	0.361111	0.0142437
CXorf40A	ENSG00000197620.10	0.688628	0.557452	0.872534	0.361111	0.0228603
CAMLG	ENSG00000164615.4	0.689042	0.557733	0.872973	0.361111	0.0168724
AIFM2	ENSG00000042286.14	0.689124	0.557733	0.872973	0.361111	-0.00833969
RANGAP1	ENSG00000100401.19	0.689156	0.557733	0.872973	0.361111	0.00887701
DGKZ	ENSG00000149091.15	0.68926	0.557733	0.872973	0.361111	0.0289994
MARS2	ENSG00000247626.4	0.68927	0.557733	0.872973	0.361111	-0.00264881
RHOF	ENSG00000139725.7	0.689394	0.557755	0.873008	0.361111	0.0140254
PTGFR	ENSG00000122420.9	0.689415	0.557755	0.873008	0.361111	0.0102599
DNAJC12	ENSG00000108176.14	0.689505	0.557756	0.873009	0.361111	-0.00400075
BHMT2	ENSG00000132840.9	0.689587	0.557756	0.873009	0.361111	-0.0114267
PLPPR4	ENSG00000117600.12	0.689609	0.557756	0.873009	0.361111	0.00209999
CD46	ENSG00000117335.19	0.689689	0.557756	0.873009	0.361111	0.0415227
NOP14	ENSG00000087269.15	0.689754	0.557756	0.873009	0.361111	-0.00685692
TAF6L	ENSG00000162227.7	0.689771	0.557756	0.873009	0.361111	0.00790846
DCTN5	ENSG00000166847.9	0.689838	0.557762	0.873019	0.361111	0.015232
HOXA5	ENSG00000106004.4	0.690124	0.557863	0.873177	0.361111	0.00568899
PLEKHB2	ENSG00000115762.16	0.690221	0.557863	0.873177	0.361111	-0.0304852
NANS	ENSG00000095380.10	0.690288	0.557863	0.873177	0.361111	-0.0250663
ATP5SL	ENSG00000105341.18	0.69029	0.557863	0.873177	0.361111	0.00913589
SUSD3	ENSG00000157303.10	0.690294	0.557863	0.873177	0.361111	0.0170747
COPA	ENSG00000122218.14	0.690317	0.557863	0.873177	0.361111	0.0229373
FZD5	ENSG00000163251.3	0.690526	0.557984	0.873367	0.361111	-0.00144536
GRINA	ENSG00000178719.16	0.690672	0.557989	0.873374	0.361111	0.0536666
METTL7B	ENSG00000170439.6	0.690699	0.557989	0.873374	0.361111	0.00886643
RHOJ	ENSG00000126785.12	0.69071	0.557989	0.873374	0.361111	-0.0158919
APOM	ENSG00000204444.10	0.69098	0.558091	0.873534	0.361111	-0.00342664
TDP1	ENSG00000042088.13	0.691072	0.558091	0.873534	0.361111	0.00505912
FOXM1	ENSG00000111206.12	0.691086	0.558091	0.873534	0.361111	-0.00274292
AGAP3	ENSG00000133612.18	0.691131	0.558091	0.873534	0.361111	0.0263226
NOL9	ENSG00000162408.10	0.691268	0.558091	0.873534	0.361111	-0.00413134
KCNC3	ENSG00000131398.13	0.69132	0.558091	0.873534	0.361111	0.00380145
VPS4B	ENSG00000119541.9	0.691324	0.558091	0.873534	0.361111	-0.00641591
TSKU	ENSG00000182704.7	0.691387	0.558091	0.873534	0.361111	-0.0222863
CTC479C510	ENSG00000263126.1	0.69141	0.558091	0.873534	0.361111	-0.00165497
PANK2	ENSG00000125779.21	0.691427	0.558091	0.873534	0.361111	-0.00841392
PTRHD1	ENSG00000184924.5	0.691591	0.55813	0.873595	0.361111	0.0167223
TMX3	ENSG00000166479.9	0.691593	0.55813	0.873595	0.361111	0.0103175
IGSF6	ENSG00000140749.8	0.691841	0.558161	0.873643	0.361111	0.0261981
ADM	ENSG00000148926.9	0.691861	0.558161	0.873643	0.361111	-0.139786
SH3BP5L	ENSG00000175137.10	0.691865	0.558161	0.873643	0.361111	-0.00706295
FAM213B	ENSG00000157870.14	0.691868	0.558161	0.873643	0.361111	-0.00992301
SIGIRR	ENSG00000185187.12	0.692011	0.558161	0.873643	0.361111	0.0478109
MX2	ENSG00000183486.12	0.692193	0.558161	0.873643	0.361111	-0.108969
SLC17A5	ENSG00000119899.12	0.692267	0.558161	0.873643	0.361111	-0.00925719
PLAGL1	ENSG00000118495.18	0.692275	0.558161	0.873643	0.361111	-0.0239722
DHRS4	ENSG00000157326.18	0.692282	0.558161	0.873643	0.361111	0.0114955
NRBP1	ENSG00000115216.13	0.692302	0.558161	0.873643	0.361111	0.0200627
CDKAL1	ENSG00000145996.11	0.692312	0.558161	0.873643	0.361111	-0.00177268
ANKRD13B	ENSG00000198720.12	0.692341	0.558161	0.873643	0.361111	-0.00423253
SMPD2	ENSG00000135587.8	0.69245	0.558161	0.873643	0.361111	0.00608453
ARHGAP5	ENSG00000100852.12	0.692556	0.558161	0.873643	0.361111	-0.00737719
KCNJ12	ENSG00000184185.9	0.69265	0.558161	0.873643	0.361111	-0.00142065
YPEL1	ENSG00000100027.14	0.692682	0.558161	0.873643	0.361111	0.00265714
CCDC96	ENSG00000173013.5	0.69276	0.558161	0.873643	0.361111	-0.00106353
FLT3LG	ENSG00000090554.12	0.69279	0.558161	0.873643	0.361111	-0.0150821
PLEKHA4	ENSG00000105559.11	0.692806	0.558161	0.873643	0.361111	-0.043974
CCNH	ENSG00000134480.13	0.692866	0.558161	0.873643	0.361111	-0.0596764
SMO	ENSG00000128602.9	0.692873	0.558161	0.873643	0.361111	-0.00386343
SLC25A51	ENSG00000122696.13	0.692939	0.558163	0.873647	0.361111	0.0045311
KLF12	ENSG00000118922.17	0.692999	0.558163	0.873647	0.361111	0.00270557
MED31	ENSG00000108590.10	0.693053	0.558163	0.873647	0.361111	0.00884663
GTPBP1	ENSG00000100226.15	0.693211	0.558204	0.87371	0.361111	-0.0281016
RANBP9	ENSG00000010017.12	0.693222	0.558204	0.87371	0.361111	-0.0141678
RP11505K94	ENSG00000260300.5	0.693311	0.558228	0.873748	0.361111	0.00292193
GPR65	ENSG00000140030.5	0.693409	0.558259	0.873797	0.361111	0.00776673
SERAC1	ENSG00000122335.13	0.693587	0.558355	0.873947	0.361111	-0.00304168
ENOX2	ENSG00000165675.16	0.693726	0.558419	0.874047	0.361111	-0.00705918
BTRC	ENSG00000166167.17	0.693882	0.558465	0.87412	0.361111	-0.0021131
LEPROT	ENSG00000213625.8	0.693902	0.558465	0.87412	0.361111	0.0223128
SLC35C2	ENSG00000080189.14	0.694099	0.558557	0.874263	0.361111	-0.0120325
FAM134B	ENSG00000154153.13	0.694176	0.558557	0.874263	0.361111	0.012177
RNF141	ENSG00000110315.6	0.694204	0.558557	0.874263	0.361111	0.0134139
STON2	ENSG00000140022.9	0.694307	0.558557	0.874263	0.361111	0.00277092
EML3	ENSG00000149499.11	0.694311	0.558557	0.874263	0.361111	-0.0381458
GPAA1	ENSG00000197858.10	0.694515	0.558674	0.874446	0.361111	-0.0209901
ZC3H12D	ENSG00000178199.13	0.694693	0.558769	0.874594	0.361111	-0.0137212
FNDC5	ENSG00000160097.16	0.694891	0.558881	0.874769	0.361111	-0.00327574
HTT	ENSG00000197386.10	0.694978	0.558903	0.874805	0.361111	0.00901041
CCNT1	ENSG00000129315.10	0.695077	0.558926	0.874841	0.361111	-0.0073479
GNGT2	ENSG00000167083.6	0.695143	0.558926	0.874841	0.361111	0.00804667
TMEM189UBE2V1	ENSG00000124208.16	0.695185	0.558926	0.874841	0.361111	0.00285945
ANOS1	ENSG00000011201.11	0.695406	0.558929	0.874845	0.361111	0.00567945
HDAC8	ENSG00000147099.19	0.695456	0.558929	0.874845	0.361111	-0.00429187
ABHD18	ENSG00000164074.14	0.695484	0.558929	0.874845	0.361111	0.00368721
PYM1	ENSG00000170473.16	0.695509	0.558929	0.874845	0.361111	0.0113168
ZNF181	ENSG00000197841.14	0.695536	0.558929	0.874845	0.361111	0.00695642
PTPN23	ENSG00000076201.14	0.695566	0.558929	0.874845	0.361111	0.00754304
CYP27A1	ENSG00000135929.8	0.695602	0.558929	0.874845	0.361111	-0.0631122
ERO1B	ENSG00000086619.13	0.695749	0.558999	0.874955	0.361111	0.00375708
ARMC9	ENSG00000135931.17	0.695876	0.559024	0.874994	0.361111	0.00839787
BPIFB4	ENSG00000186191.7	0.695898	0.559024	0.874994	0.361111	-0.00850109
PFAS	ENSG00000178921.13	0.6961	0.559112	0.875131	0.361111	0.00748278
CNFN	ENSG00000105427.9	0.696126	0.559112	0.875131	0.361111	0.00279288
PHOSPHO2	ENSG00000144362.11	0.69632	0.559188	0.875251	0.361111	0.00200114
TPSAB1	ENSG00000172236.16	0.696345	0.559188	0.875251	0.361111	-0.0976266
ELOVL1	ENSG00000066322.14	0.696398	0.559188	0.875251	0.361111	-0.0231168
ZP3	ENSG00000188372.14	0.696698	0.559381	0.875552	0.361111	0.00434569
GNAI1	ENSG00000127955.15	0.696892	0.559489	0.875722	0.361111	-0.0135846
PLA2G12A	ENSG00000123739.10	0.697029	0.559552	0.87582	0.361111	-0.0135652
PIK3R2	ENSG00000105647.16	0.697553	0.559765	0.876154	0.361111	-0.00666938
ARRDC1	ENSG00000197070.13	0.69765	0.559765	0.876154	0.361111	-0.021674
DERA	ENSG00000023697.12	0.697689	0.559765	0.876154	0.361111	0.00969642
ATP11C	ENSG00000101974.14	0.697724	0.559765	0.876154	0.361111	-0.00836031
MYOZ3	ENSG00000164591.13	0.697864	0.559765	0.876154	0.361111	-0.00154706
ITGAV	ENSG00000138448.11	0.697891	0.559765	0.876154	0.361111	0.0323459
PDE9A	ENSG00000160191.17	0.697914	0.559765	0.876154	0.361111	-0.00550362
C1D	ENSG00000197223.11	0.697918	0.559765	0.876154	0.361111	0.0113918
SULT1A4	ENSG00000213648.10	0.697931	0.559765	0.876154	0.361111	0.0273895
TBCEL	ENSG00000154114.12	0.697934	0.559765	0.876154	0.361111	0.0225347
ZNF821	ENSG00000102984.14	0.697947	0.559765	0.876154	0.361111	0.00403957
BAALC	ENSG00000164929.16	0.698087	0.55983	0.876255	0.361111	0.00467917
SPPL2B	ENSG00000005206.16	0.698248	0.559865	0.87631	0.361111	0.0521879
DNAH1	ENSG00000114841.17	0.69826	0.559865	0.87631	0.361111	0.00967897
VNN1	ENSG00000112299.7	0.698309	0.559865	0.87631	0.361111	0.0123723
NT5DC1	ENSG00000178425.13	0.698369	0.559866	0.876312	0.361111	-0.0104991
RP11259N191	ENSG00000272711.1	0.698453	0.559876	0.876327	0.361111	-0.00137394
KIAA0100	ENSG00000007202.14	0.6985	0.559876	0.876327	0.361111	0.0181116
HPSE	ENSG00000173083.14	0.69871	0.559987	0.876502	0.361111	-0.0118557
KIAA2013	ENSG00000116685.15	0.698758	0.559987	0.876502	0.361111	0.0118972
TMCO3	ENSG00000150403.17	0.698834	0.559989	0.876505	0.361111	-0.017193
PDCD7	ENSG00000090470.14	0.698879	0.559989	0.876505	0.361111	0.00443621
HNRNPDL	ENSG00000152795.17	0.699087	0.560005	0.87653	0.361111	0.147713
RSRC1	ENSG00000174891.12	0.699113	0.560005	0.87653	0.361111	0.00593616
SYNGR1	ENSG00000100321.14	0.699125	0.560005	0.87653	0.361111	-0.0103206
DRAM1	ENSG00000136048.13	0.699182	0.560005	0.87653	0.361111	0.0283986
OCRL	ENSG00000122126.15	0.699195	0.560005	0.87653	0.361111	0.00404128
CSNK1E	ENSG00000213923.11	0.699279	0.560025	0.87656	0.361111	-0.054381
PLEKHA7	ENSG00000166689.15	0.699487	0.560144	0.876746	0.361111	-0.00962134
SLC25A35	ENSG00000125434.10	0.699602	0.560188	0.876816	0.361111	-0.00345234
NEFH	ENSG00000100285.9	0.699778	0.560281	0.876962	0.361111	-0.0108233
EP400	ENSG00000183495.13	0.699915	0.560311	0.877009	0.361111	0.00814894
MFSD6	ENSG00000151690.14	0.700049	0.560311	0.877009	0.361111	-0.00590707
PSMC6	ENSG00000100519.11	0.700073	0.560311	0.877009	0.361111	0.0154324
SPTAN1	ENSG00000197694.15	0.700084	0.560311	0.877009	0.361111	-0.101956
PLAC9	ENSG00000189129.13	0.700112	0.560311	0.877009	0.361111	-0.0797991
NCEH1	ENSG00000144959.9	0.700311	0.560345	0.877062	0.361111	0.013265
SERP2	ENSG00000151778.10	0.700328	0.560345	0.877062	0.361111	-0.00376262
MYLPF	ENSG00000180209.11	0.700332	0.560345	0.877062	0.361111	-0.00225963
CNNM3	ENSG00000168763.15	0.700804	0.560675	0.877578	0.361111	0.00527848
ZMYND10	ENSG00000004838.13	0.70131	0.560993	0.878076	0.361111	-0.00114023
SVBP	ENSG00000177868.11	0.70132	0.560993	0.878076	0.361111	-0.0135311
GLOD4	ENSG00000167699.13	0.701479	0.561073	0.878201	0.361111	0.015725
PIGU	ENSG00000101464.10	0.701684	0.561157	0.878332	0.361111	0.00638455
NCR3	ENSG00000204475.9	0.701704	0.561157	0.878332	0.361111	0.0105679
AP0002959	ENSG00000249624.8	0.701762	0.561157	0.878332	0.361111	0.00300241
RABL3	ENSG00000144840.8	0.701872	0.561178	0.878366	0.361111	0.00585988
ABHD14AACY1	ENSG00000114786.16	0.701908	0.561178	0.878366	0.361111	-0.00253421
ADAMTS5	ENSG00000154736.5	0.702005	0.56118	0.878369	0.361111	-0.00509015
ZDHHC8	ENSG00000099904.15	0.70203	0.56118	0.878369	0.361111	0.0177636
CHST13	ENSG00000180767.9	0.702239	0.5613	0.878557	0.361111	-0.00401881
PIGZ	ENSG00000119227.7	0.702382	0.561313	0.878577	0.361111	-0.00325263
S100A2	ENSG00000196754.10	0.702425	0.561313	0.878577	0.361111	-0.00262563
CTC241N91	ENSG00000245317.2	0.70247	0.561313	0.878577	0.361111	0.00101825
MCFD2	ENSG00000180398.11	0.702493	0.561313	0.878577	0.361111	-0.0194724
ATP5S	ENSG00000125375.14	0.702677	0.561371	0.878667	0.361111	0.00558805
TBC1D30	ENSG00000111490.12	0.702684	0.561371	0.878667	0.361111	0.0030875
FBXO6	ENSG00000116663.10	0.70321	0.561743	0.87925	0.361111	0.0079894
KAT6A	ENSG00000083168.9	0.703372	0.561818	0.879367	0.361111	0.00831227
XRCC1	ENSG00000073050.11	0.703422	0.561818	0.879367	0.361111	0.00649693
ZNF264	ENSG00000083844.10	0.703578	0.561856	0.879427	0.361111	-0.00369264
DNMT1	ENSG00000130816.14	0.703589	0.561856	0.879427	0.361111	0.0462901
TKFC	ENSG00000149476.15	0.703904	0.562016	0.879676	0.361111	-0.0103785
CORO1C	ENSG00000110880.10	0.703917	0.562016	0.879676	0.361111	-0.0369493
ABLIM3	ENSG00000173210.19	0.703979	0.562016	0.879676	0.361111	0.0180645
PTEN	ENSG00000171862.10	0.70404	0.562016	0.879676	0.361111	0.0306222
ZNF382	ENSG00000161298.17	0.704088	0.562016	0.879676	0.361111	-0.00232795
HARS	ENSG00000170445.12	0.704146	0.562016	0.879676	0.361111	0.00871083
UNC45A	ENSG00000140553.17	0.704519	0.562266	0.880068	0.361111	-0.0139975
RTN3	ENSG00000133318.13	0.704723	0.562345	0.880191	0.361111	-0.0435056
PDDC1	ENSG00000177225.16	0.704751	0.562345	0.880191	0.361111	-0.0117909
IFT27	ENSG00000100360.14	0.70493	0.562345	0.880191	0.361111	0.00712228
SOX13	ENSG00000143842.14	0.705025	0.562345	0.880191	0.361111	-0.017059
ZSWIM8	ENSG00000214655.10	0.705109	0.562345	0.880191	0.361111	0.0304594
CAMK2N1	ENSG00000162545.5	0.705119	0.562345	0.880191	0.361111	0.00753456
MYOSLID	ENSG00000229647.1	0.705148	0.562345	0.880191	0.361111	0.0014525
NCLN	ENSG00000125912.10	0.705208	0.562345	0.880191	0.361111	0.011173
FASN	ENSG00000169710.8	0.705234	0.562345	0.880191	0.361111	-0.0422921
HEXDC	ENSG00000169660.15	0.705254	0.562345	0.880191	0.361111	0.02371
CNPY4	ENSG00000166997.7	0.705273	0.562345	0.880191	0.361111	0.00829284
PLCB2	ENSG00000137841.11	0.705355	0.562362	0.880219	0.361111	0.0788793
HPRT1	ENSG00000165704.14	0.705422	0.562369	0.880229	0.361111	-0.0140942
RASA4B	ENSG00000170667.14	0.705683	0.562475	0.880395	0.361111	0.0250568
DCTN1	ENSG00000204843.12	0.705741	0.562475	0.880395	0.361111	-0.0271207
ZNF662	ENSG00000182983.14	0.705753	0.562475	0.880395	0.361111	0.00344606
SMARCA2	ENSG00000080503.22	0.705793	0.562475	0.880395	0.361111	0.0267521
CARD9	ENSG00000187796.13	0.70618	0.562597	0.880586	0.361111	-0.00713258
DAPP1	ENSG00000070190.12	0.706198	0.562597	0.880586	0.361111	0.018532
ANKDD1A	ENSG00000166839.16	0.706241	0.562597	0.880586	0.361111	-0.00741175
RAB2A	ENSG00000104388.14	0.706262	0.562597	0.880586	0.361111	-0.0260893
FCHSD1	ENSG00000197948.10	0.706297	0.562597	0.880586	0.361111	-0.0272864
MYSM1	ENSG00000162601.9	0.706376	0.562597	0.880586	0.361111	0.00632211
SIGLEC10	ENSG00000142512.14	0.70641	0.562597	0.880586	0.361111	0.0145644
CHCHD6	ENSG00000159685.10	0.706423	0.562597	0.880586	0.361111	-0.0139616
KCNAB3	ENSG00000170049.9	0.706571	0.562667	0.880696	0.361111	-0.00365307
KIF5C	ENSG00000168280.16	0.706752	0.562764	0.880847	0.361111	-0.00296825
CTC260F203	ENSG00000258674.5	0.706904	0.562837	0.880962	0.361111	0.00234118
SEC14L1	ENSG00000129657.14	0.707083	0.562896	0.881054	0.361111	-0.0535206
MIR193BHG	ENSG00000262454.2	0.707169	0.562896	0.881054	0.361111	-0.00476133
MAGED4	ENSG00000154545.16	0.707183	0.562896	0.881054	0.361111	0.00495076
FAM69B	ENSG00000165716.10	0.707216	0.562896	0.881054	0.361111	0.00828368
C5orf15	ENSG00000113583.7	0.707461	0.563043	0.881285	0.361111	-0.0174471
CAPN3	ENSG00000092529.23	0.707533	0.563053	0.8813	0.361111	0.0127922
FUZ	ENSG00000010361.13	0.70762	0.563075	0.881334	0.361111	0.00450428
THAP7	ENSG00000184436.11	0.707813	0.563113	0.881394	0.361111	0.0096245
ECEL1	ENSG00000171551.11	0.707824	0.563113	0.881394	0.361111	-0.00270495
RBM15	ENSG00000162775.14	0.707882	0.563113	0.881394	0.361111	-0.00435556
C1orf115	ENSG00000162817.6	0.707928	0.563113	0.881394	0.361111	-0.0105878
PCDH9	ENSG00000184226.14	0.707973	0.563113	0.881394	0.361111	0.00175049
VEGFC	ENSG00000150630.3	0.70803	0.563113	0.881394	0.361111	-0.0148153
CBL	ENSG00000110395.6	0.708085	0.563113	0.881394	0.361111	0.00371999
DCAF13	ENSG00000164934.13	0.708215	0.563169	0.881482	0.361111	0.0125358
IVNS1ABP	ENSG00000116679.15	0.708336	0.563217	0.881558	0.361111	-0.0958336
DOCK5	ENSG00000147459.17	0.70859	0.563372	0.8818	0.361111	-0.00827945
SLC25A28	ENSG00000155287.10	0.7088	0.563406	0.881853	0.361111	-0.0261477
LRRC23	ENSG00000010626.14	0.708919	0.563406	0.881853	0.361111	-0.00439557
MRPS9	ENSG00000135972.8	0.70898	0.563406	0.881853	0.361111	0.00507426
DCAF1	ENSG00000145041.15	0.708999	0.563406	0.881853	0.361111	-0.00537274
HIP1	ENSG00000127946.16	0.709047	0.563406	0.881853	0.361111	-0.00899657
NPIPB11	ENSG00000254206.5	0.709069	0.563406	0.881853	0.361111	0.00215924
RP11426C228	ENSG00000277999.1	0.709125	0.563406	0.881853	0.361111	0.002173
PHF10	ENSG00000130024.14	0.709127	0.563406	0.881853	0.361111	0.0230663
MBD6	ENSG00000166987.14	0.70917	0.563406	0.881853	0.361111	-0.0244718
GET4	ENSG00000239857.6	0.709592	0.563655	0.882243	0.361111	0.0105976
HOXA9	ENSG00000078399.17	0.709619	0.563655	0.882243	0.361111	0.00312239
TTC9	ENSG00000133985.2	0.70974	0.563655	0.882243	0.361111	0.00313591
GHITM	ENSG00000165678.20	0.709852	0.563655	0.882243	0.361111	0.023276
SETD9	ENSG00000155542.11	0.709867	0.563655	0.882243	0.361111	-0.00667123
RIOK1	ENSG00000124784.8	0.709897	0.563655	0.882243	0.361111	-0.00824755
SBF2	ENSG00000133812.15	0.709901	0.563655	0.882243	0.361111	0.00868599
PCSK4	ENSG00000115257.15	0.709977	0.563659	0.882248	0.361111	-0.00171521
DFFA	ENSG00000160049.11	0.710025	0.563659	0.882248	0.361111	0.00457066
KLRC4	ENSG00000183542.5	0.71026	0.563798	0.882466	0.361111	0.00236571
GPSM3	ENSG00000213654.9	0.710336	0.563811	0.882486	0.361111	0.0799648
ENO1	ENSG00000074800.13	0.710404	0.563817	0.882496	0.361111	0.277973
RELL2	ENSG00000164620.8	0.710591	0.563918	0.882655	0.361111	0.00356183
C1orf50	ENSG00000164008.14	0.710739	0.563988	0.882764	0.361111	0.00403952
RORA	ENSG00000069667.15	0.71086	0.564008	0.882796	0.361111	-0.00519205
PHYHIP	ENSG00000168490.13	0.710884	0.564008	0.882796	0.361111	-0.00585851
RPS16	ENSG00000105193.8	0.711104	0.564064	0.882883	0.361111	-0.386587
GTPBP2	ENSG00000172432.18	0.711114	0.564064	0.882883	0.361111	0.0209017
DIAPH2	ENSG00000147202.17	0.711133	0.564064	0.882883	0.361111	-0.00311088
PIEZO1	ENSG00000103335.21	0.711288	0.56414	0.883001	0.361111	0.0506262
GAK	ENSG00000178950.16	0.711466	0.564202	0.883099	0.361111	-0.025303
ELOA	ENSG00000011007.12	0.711499	0.564202	0.883099	0.361111	-0.00718838
TCP1	ENSG00000120438.11	0.711546	0.564202	0.883099	0.361111	-0.0549587
BAG6	ENSG00000204463.12	0.711629	0.56422	0.883127	0.361111	-0.0390307
USP9X	ENSG00000124486.12	0.712011	0.564476	0.883528	0.361111	0.00682357
CTD2017D111	ENSG00000268362.5	0.712514	0.564818	0.884062	0.361111	0.00148685
COX7A1	ENSG00000161281.10	0.712562	0.564818	0.884062	0.361111	0.0541779
RAB9A	ENSG00000123595.7	0.712668	0.564855	0.88412	0.361111	0.0104244
WNT10A	ENSG00000135925.8	0.712829	0.564906	0.884201	0.361111	-0.00328101
RNF187	ENSG00000168159.11	0.712853	0.564906	0.884201	0.361111	0.0150692
LAMA1	ENSG00000101680.14	0.713037	0.565005	0.884355	0.361111	0.00194966
ALKBH6	ENSG00000239382.10	0.713132	0.565021	0.88438	0.361111	-0.00817583
BCAT2	ENSG00000105552.14	0.713177	0.565021	0.88438	0.361111	0.00630115
C12orf49	ENSG00000111412.5	0.713261	0.56504	0.88441	0.361111	0.00895956
GRAMD1C	ENSG00000178075.19	0.713491	0.565175	0.884621	0.361111	0.00334949
MAPK12	ENSG00000188130.13	0.713687	0.565268	0.884767	0.361111	0.00700959
SAMD8	ENSG00000156671.12	0.713728	0.565268	0.884767	0.361111	-0.00423425
ELOVL7	ENSG00000164181.13	0.713914	0.565348	0.884892	0.361111	-0.00677633
CACTIN	ENSG00000105298.13	0.713975	0.565348	0.884892	0.361111	0.00528395
KIAA1211	ENSG00000109265.13	0.714009	0.565348	0.884892	0.361111	-0.00241251
DHX58	ENSG00000108771.12	0.714102	0.565374	0.884933	0.361111	0.0285295
ACTR1B	ENSG00000115073.7	0.714256	0.565401	0.884976	0.361111	-0.0122101
LGALS3	ENSG00000131981.15	0.714256	0.565401	0.884976	0.361111	0.173376
CREB3L1	ENSG00000157613.10	0.71441	0.565475	0.885092	0.361111	-0.0119103
VIT	ENSG00000205221.12	0.714549	0.565529	0.885176	0.361111	0.0194771
CRACR2A	ENSG00000130038.9	0.714606	0.565529	0.885176	0.361111	0.00384765
CTD2538C12	ENSG00000267475.1	0.714707	0.565529	0.885176	0.361111	-0.00165888
MPEG1	ENSG00000197629.5	0.714717	0.565529	0.885176	0.361111	0.0617173
TVP23CCDRT4	ENSG00000259024.6	0.714946	0.565615	0.88531	0.361111	0.00416922
SIX5	ENSG00000177045.7	0.714992	0.565615	0.88531	0.361111	-0.00723816
DENND2A	ENSG00000146966.12	0.715162	0.565615	0.88531	0.361111	-0.00440683
GNPDA2	ENSG00000163281.11	0.715175	0.565615	0.88531	0.361111	-0.00486797
ACY3	ENSG00000132744.7	0.715221	0.565615	0.88531	0.361111	0.0027242
NDUFAF4	ENSG00000123545.5	0.71523	0.565615	0.88531	0.361111	-0.0133918
MOB2	ENSG00000182208.13	0.715257	0.565615	0.88531	0.361111	-0.0136282
RP1110C242	ENSG00000271324.1	0.715304	0.565615	0.88531	0.361111	-0.00134856
GPATCH2L	ENSG00000089916.17	0.715493	0.565716	0.885469	0.361111	0.00798054
RAB3C	ENSG00000152932.7	0.715688	0.56576	0.885537	0.361111	-0.00743455
RFPL3S	ENSG00000205853.10	0.715786	0.56576	0.885537	0.361111	-0.0031467
F11R	ENSG00000158769.17	0.715791	0.56576	0.885537	0.361111	-0.0144087
PRPSAP2	ENSG00000141127.14	0.715821	0.56576	0.885537	0.361111	0.0151112
SNAPC2	ENSG00000104976.11	0.71586	0.56576	0.885537	0.361111	-0.00977726
EMC6	ENSG00000127774.6	0.716029	0.56576	0.885537	0.361111	-0.0156536
INTS9	ENSG00000104299.14	0.716041	0.56576	0.885537	0.361111	-0.00534752
CTD3220F141	ENSG00000267605.5	0.716114	0.56576	0.885537	0.361111	-0.00206492
ASGR1	ENSG00000141505.11	0.716158	0.56576	0.885537	0.361111	-0.00445129
ZBTB40	ENSG00000184677.16	0.716215	0.56576	0.885537	0.361111	0.00885968
TMEM129	ENSG00000168936.10	0.71632	0.56576	0.885537	0.361111	-0.00677605
POLR3C	ENSG00000186141.8	0.716375	0.56576	0.885537	0.361111	0.00696835
CGRRF1	ENSG00000100532.11	0.716417	0.56576	0.885537	0.361111	-0.00960639
COX20	ENSG00000203667.9	0.716434	0.56576	0.885537	0.361111	-0.0140631
ESCO2	ENSG00000171320.14	0.71647	0.56576	0.885537	0.361111	0.00140145
RTKN	ENSG00000114993.16	0.716507	0.56576	0.885537	0.361111	0.00828487
SLC35F2	ENSG00000110660.14	0.716715	0.565773	0.885557	0.361111	-0.00390561
GID8	ENSG00000101193.7	0.716721	0.565773	0.885557	0.361111	0.00357642
ENO3	ENSG00000108515.17	0.71674	0.565773	0.885557	0.361111	0.00766644
ELL3	ENSG00000128886.11	0.716763	0.565773	0.885557	0.361111	0.0141823
GGPS1	ENSG00000152904.11	0.716927	0.565855	0.885687	0.361111	0.00904895
SH3BGRL2	ENSG00000198478.7	0.717009	0.565862	0.885697	0.361111	0.0108842
OSCAR	ENSG00000170909.13	0.717168	0.565862	0.885697	0.361111	0.0274042
ARPC1A	ENSG00000241685.9	0.717278	0.565862	0.885697	0.361111	-0.0220713
AGFG1	ENSG00000173744.17	0.717326	0.565862	0.885697	0.361111	-0.0244876
INPPL1	ENSG00000165458.13	0.717383	0.565862	0.885697	0.361111	0.0583581
JAKMIP2	ENSG00000176049.15	0.717463	0.565862	0.885697	0.361111	-0.00315196
SLC25A19	ENSG00000125454.11	0.717588	0.565862	0.885697	0.361111	-0.0202926
MRPS6	ENSG00000243927.5	0.717615	0.565862	0.885697	0.361111	0.0275779
PLA1A	ENSG00000144837.8	0.717667	0.565862	0.885697	0.361111	-0.0174331
CXorf21	ENSG00000120280.5	0.717674	0.565862	0.885697	0.361111	0.0078716
FAXDC2	ENSG00000170271.10	0.717674	0.565862	0.885697	0.361111	0.0153386
PCNT	ENSG00000160299.16	0.717697	0.565862	0.885697	0.361111	-0.00753618
AP0010561	ENSG00000237604.1	0.717715	0.565862	0.885697	0.361111	-0.00263177
ABHD17A	ENSG00000129968.15	0.717914	0.565951	0.885836	0.361111	0.0203743
CTD3214H1916	ENSG00000269711.1	0.717964	0.565951	0.885836	0.361111	-0.0122838
PIWIL4	ENSG00000134627.11	0.71804	0.565951	0.885836	0.361111	0.00358155
IQCK	ENSG00000174628.16	0.718079	0.565951	0.885836	0.361111	-0.00486542
ALS2CR12	ENSG00000155749.12	0.718128	0.565951	0.885836	0.361111	-0.000793373
COA7	ENSG00000162377.5	0.71857	0.566212	0.886245	0.361111	0.00461966
KREMEN1	ENSG00000183762.12	0.718711	0.566212	0.886245	0.361111	-0.0046814
RASGRP2	ENSG00000068831.18	0.718712	0.566212	0.886245	0.361111	0.119269
RAD23A	ENSG00000179262.9	0.718757	0.566212	0.886245	0.361111	-0.0195393
RBM11	ENSG00000185272.13	0.718833	0.566212	0.886245	0.361111	-0.00283815
HSD3B7	ENSG00000099377.13	0.718855	0.566212	0.886245	0.361111	0.0219132
TTC26	ENSG00000105948.13	0.718879	0.566212	0.886245	0.361111	-0.00166975
CCDC180	ENSG00000197816.13	0.719194	0.566413	0.886559	0.361111	0.00463812
SIK3	ENSG00000160584.15	0.719415	0.56654	0.886758	0.361111	-0.0107147
ZNF506	ENSG00000081665.13	0.719555	0.566603	0.886857	0.361111	-0.00708468
EPHB6	ENSG00000106123.11	0.719635	0.566619	0.886882	0.361111	-0.00718417
PSMG4	ENSG00000180822.11	0.719811	0.566637	0.886909	0.361111	0.00895974
PANK4	ENSG00000157881.13	0.719891	0.566637	0.886909	0.361111	-0.00816299
KCNMA1	ENSG00000156113.22	0.719965	0.566637	0.886909	0.361111	-0.0302971
GRIPAP1	ENSG00000068400.13	0.720066	0.566637	0.886909	0.361111	0.022031
DHRS1	ENSG00000157379.13	0.720093	0.566637	0.886909	0.361111	-0.00916792
RP115A195	ENSG00000265690.7	0.720142	0.566637	0.886909	0.361111	-0.00259455
TRIM9	ENSG00000100505.13	0.720219	0.566637	0.886909	0.361111	-0.000782774
NAGLU	ENSG00000108784.9	0.720249	0.566637	0.886909	0.361111	0.0158909
ROCK2	ENSG00000134318.13	0.72027	0.566637	0.886909	0.361111	0.00532289
TTC21B	ENSG00000123607.14	0.720285	0.566637	0.886909	0.361111	0.00361411
RAD54L	ENSG00000085999.11	0.720317	0.566637	0.886909	0.361111	0.00169444
GSTZ1	ENSG00000100577.18	0.72061	0.566771	0.88712	0.361111	-0.00646716
RNF4	ENSG00000063978.15	0.720667	0.566771	0.88712	0.361111	-0.0123367
GZF1	ENSG00000125812.15	0.720669	0.566771	0.88712	0.361111	-0.0107226
SAMD9	ENSG00000205413.7	0.72084	0.566797	0.88716	0.361111	0.00778623
ADCY1	ENSG00000164742.14	0.720848	0.566797	0.88716	0.361111	-0.00142448
ZNF14	ENSG00000105708.8	0.720881	0.566797	0.88716	0.361111	0.00207492
MAPK14	ENSG00000112062.10	0.721039	0.566841	0.887229	0.361111	0.0125706
FRYL	ENSG00000075539.13	0.721058	0.566841	0.887229	0.361111	-0.00732644
ADAMTS14	ENSG00000138316.10	0.721132	0.566852	0.887247	0.361111	-0.00693212
ZNF747	ENSG00000169955.7	0.721274	0.566917	0.887348	0.361111	-0.00253579
COL28A1	ENSG00000215018.9	0.72137	0.566945	0.887393	0.361111	-0.00712984
FGF14	ENSG00000102466.15	0.721654	0.567071	0.887589	0.361111	-0.00132339
SPRYD7	ENSG00000123178.14	0.721701	0.567071	0.887589	0.361111	-0.00218991
GGA3	ENSG00000125447.16	0.721734	0.567071	0.887589	0.361111	0.0179295
TSR3	ENSG00000007520.3	0.721876	0.567071	0.887589	0.361111	0.0185248
KLHL7	ENSG00000122550.17	0.721885	0.567071	0.887589	0.361111	0.00475624
ZNF837	ENSG00000152475.6	0.721891	0.567071	0.887589	0.361111	0.000900756
SDHAF2	ENSG00000167985.6	0.722012	0.567119	0.887664	0.361111	-0.012514
TUSC5	ENSG00000184811.3	0.722141	0.567138	0.887694	0.361111	-0.025455
ZNF212	ENSG00000170260.8	0.722156	0.567138	0.887694	0.361111	0.00268457
SORCS2	ENSG00000184985.16	0.722348	0.567171	0.887745	0.361111	-0.00605677
ARHGAP9	ENSG00000123329.17	0.722362	0.567171	0.887745	0.361111	-0.0924381
PPP3R1	ENSG00000221823.10	0.722452	0.567171	0.887745	0.361111	-0.0113597
ARID1B	ENSG00000049618.22	0.722471	0.567171	0.887745	0.361111	0.00983306
RASGRF2	ENSG00000113319.12	0.722498	0.567171	0.887745	0.361111	0.00654156
ATP6V1E2	ENSG00000250565.6	0.72256	0.567172	0.887747	0.361111	0.00250064
FGFR1	ENSG00000077782.19	0.722691	0.567228	0.887835	0.361111	-0.0585762
RP11677O46	ENSG00000267143.1	0.722795	0.567262	0.887888	0.361111	0.0136424
SLC6A1	ENSG00000157103.10	0.722882	0.567284	0.887922	0.361111	-0.0053981
RRP8	ENSG00000132275.10	0.722958	0.567295	0.887941	0.361111	0.00584519
NUP58	ENSG00000139496.15	0.723116	0.567334	0.888001	0.361111	-0.0121847
BTBD7	ENSG00000011114.14	0.723127	0.567334	0.888001	0.361111	-0.00449775
ZNF670	ENSG00000277462.1	0.723238	0.567374	0.888064	0.361111	-0.00199345
DDX19B	ENSG00000157349.16	0.723388	0.567433	0.888156	0.361111	-0.00768655
MXD3	ENSG00000213347.10	0.723497	0.567433	0.888156	0.361111	-0.0103104
RP13977J112	ENSG00000256576.2	0.723533	0.567433	0.888156	0.361111	0.00169821
ALOX5	ENSG00000012779.10	0.723553	0.567433	0.888156	0.361111	-0.0984469
ZNF275	ENSG00000063587.13	0.72404	0.567747	0.888647	0.361111	0.00478567
IFI6	ENSG00000126709.14	0.724074	0.567747	0.888647	0.361111	-0.330453
YIF1A	ENSG00000174851.15	0.724183	0.567763	0.888672	0.361111	0.0225581
C19orf57	ENSG00000132016.11	0.724214	0.567763	0.888672	0.361111	-0.00153609
MTCH2	ENSG00000109919.9	0.724373	0.56784	0.888793	0.361111	0.0199713
PRR14	ENSG00000156858.11	0.724649	0.567954	0.888971	0.361111	0.0116055
POLE4	ENSG00000115350.11	0.724685	0.567954	0.888971	0.361111	0.0437683
PPT1	ENSG00000131238.16	0.724775	0.567954	0.888971	0.361111	0.0826266
CLEC17A	ENSG00000187912.11	0.724816	0.567954	0.888971	0.361111	0.00896554
POP7	ENSG00000172336.4	0.724894	0.567954	0.888971	0.361111	0.00989763
PCDH10	ENSG00000138650.8	0.724916	0.567954	0.888971	0.361111	-0.00787908
XRCC3	ENSG00000126215.13	0.724939	0.567954	0.888971	0.361111	0.00253825
ZKSCAN2	ENSG00000155592.15	0.72509	0.568025	0.889083	0.361111	-0.000504993
SENP5	ENSG00000119231.10	0.725196	0.568042	0.889108	0.361111	0.0068268
CFLAR	ENSG00000003402.19	0.725284	0.568042	0.889108	0.361111	0.0718934
HAVCR2	ENSG00000135077.8	0.725342	0.568042	0.889108	0.361111	0.0332513
ADRA2A	ENSG00000150594.6	0.725352	0.568042	0.889108	0.361111	0.0179761
KIF2C	ENSG00000142945.12	0.725536	0.568049	0.889119	0.361111	0.00237299
POP4	ENSG00000105171.9	0.725545	0.568049	0.889119	0.361111	0.0239803
MRPL33	ENSG00000243147.7	0.725586	0.568049	0.889119	0.361111	-0.0540888
SNRNP35	ENSG00000184209.14	0.725606	0.568049	0.889119	0.361111	-0.00820416
ARID1A	ENSG00000117713.18	0.725712	0.568049	0.889119	0.361111	0.0143177
NUP93	ENSG00000102900.12	0.725876	0.568049	0.889119	0.361111	-0.00950598
DUSP11	ENSG00000144048.10	0.725884	0.568049	0.889119	0.361111	0.00563139
ZNF417	ENSG00000173480.10	0.7259	0.568049	0.889119	0.361111	0.00360602
C11orf21	ENSG00000110665.11	0.725942	0.568049	0.889119	0.361111	-0.0102443
MAP2K1	ENSG00000169032.9	0.725963	0.568049	0.889119	0.361111	-0.019348
STK39	ENSG00000198648.10	0.726057	0.568075	0.889161	0.361111	-0.0035363
FIGN	ENSG00000182263.13	0.726146	0.568098	0.889197	0.361111	-0.00122209
MS4A2	ENSG00000149534.8	0.726352	0.568195	0.889349	0.361111	-0.0029876
PLCE1	ENSG00000138193.15	0.726391	0.568195	0.889349	0.361111	-0.00229473
IFIT2	ENSG00000119922.9	0.726461	0.568203	0.889361	0.361111	-0.0360651
TPM1	ENSG00000140416.19	0.726593	0.568232	0.889407	0.361111	-0.477116
CATSPER2	ENSG00000166762.16	0.726619	0.568232	0.889407	0.361111	-0.005592
ERAP2	ENSG00000164308.16	0.726755	0.568255	0.889442	0.361111	-0.0278038
CD226	ENSG00000150637.8	0.726768	0.568255	0.889442	0.361111	-0.00615238
VSTM2L	ENSG00000132821.11	0.726994	0.568385	0.889645	0.361111	0.00194292
ABCG1	ENSG00000160179.18	0.727134	0.568447	0.889742	0.361111	0.0224194
CD63	ENSG00000135404.11	0.727327	0.568514	0.889847	0.361111	0.620674
LINC01588	ENSG00000214900.9	0.72734	0.568514	0.889847	0.361111	-0.00494967
HERC6	ENSG00000138642.14	0.727534	0.568558	0.889917	0.361111	-0.0181793
SLC25A45	ENSG00000162241.12	0.727584	0.568558	0.889917	0.361111	-0.0145832
MREG	ENSG00000118242.15	0.727663	0.568558	0.889917	0.361111	-0.00573429
PABPC5	ENSG00000174740.7	0.727684	0.568558	0.889917	0.361111	-0.0008289
C1orf122	ENSG00000197982.13	0.727752	0.568558	0.889917	0.361111	0.0234888
PDIA5	ENSG00000065485.19	0.727758	0.568558	0.889917	0.361111	-0.0112242
GUCA1B	ENSG00000112599.8	0.727931	0.568575	0.889943	0.361111	-0.00140994
SEPT3	ENSG00000100167.19	0.728003	0.568575	0.889943	0.361111	0.00261617
BBS2	ENSG00000125124.11	0.728019	0.568575	0.889943	0.361111	0.0167485
TRPM2	ENSG00000142185.16	0.72802	0.568575	0.889943	0.361111	0.0129771
ST20	ENSG00000180953.11	0.728277	0.56871	0.890154	0.361111	0.00716829
KITLG	ENSG00000049130.14	0.728333	0.56871	0.890154	0.361111	0.006096
UHRF1	ENSG00000276043.4	0.728374	0.56871	0.890154	0.361111	-0.00246763
CLDN23	ENSG00000253958.1	0.728814	0.569006	0.890618	0.361111	-0.00388026
ICA1L	ENSG00000163596.16	0.729019	0.569119	0.890795	0.361111	-0.00147316
CCL3	ENSG00000277632.1	0.729108	0.569142	0.89083	0.361111	0.319023
KLC1	ENSG00000126214.21	0.72921	0.569144	0.890834	0.361111	0.0440086
PELP1	ENSG00000141456.14	0.729231	0.569144	0.890834	0.361111	-0.00902445
CYTOR	ENSG00000222041.10	0.729322	0.569168	0.890871	0.361111	-0.0776329
CPNE8	ENSG00000139117.13	0.729479	0.569212	0.89094	0.361111	0.00518429
TBC1D8	ENSG00000204634.12	0.729499	0.569212	0.89094	0.361111	0.00954014
MED4	ENSG00000136146.14	0.729654	0.569286	0.891056	0.361111	-0.0110859
PIGN	ENSG00000197563.10	0.729811	0.569361	0.891174	0.361111	0.00385621
TRMT1	ENSG00000104907.12	0.729996	0.569458	0.891326	0.361111	0.0130276
BTBD10	ENSG00000148925.10	0.73013	0.569516	0.891416	0.361111	0.00552621
CYB561A3	ENSG00000162144.9	0.730227	0.569544	0.891461	0.361111	0.0300601
GPR75	ENSG00000119737.5	0.73036	0.569554	0.891476	0.361111	0.00158013
SPHK2	ENSG00000063176.15	0.730449	0.569554	0.891476	0.361111	-0.00389863
MSH5SAPCD1	ENSG00000255152.8	0.73045	0.569554	0.891476	0.361111	0.00363566
POU2F2	ENSG00000028277.21	0.73048	0.569554	0.891476	0.361111	0.0196875
AQR	ENSG00000021776.10	0.730616	0.569568	0.891498	0.361111	0.00558032
TSPAN17	ENSG00000048140.17	0.730619	0.569568	0.891498	0.361111	0.00731745
MCOLN3	ENSG00000055732.12	0.730949	0.569773	0.891819	0.361111	-0.0022484
WDR46	ENSG00000227057.9	0.731003	0.569773	0.891819	0.361111	-0.0103833
KIAA0922	ENSG00000121210.15	0.731067	0.569776	0.891823	0.361111	-0.0135836
PPIG	ENSG00000138398.15	0.731356	0.569874	0.891976	0.361111	0.0130795
CSNK2B	ENSG00000204435.13	0.731376	0.569874	0.891976	0.361111	0.0263494
ATP23	ENSG00000166896.7	0.731429	0.569874	0.891976	0.361111	-0.0054012
LPCAT2	ENSG00000087253.12	0.731434	0.569874	0.891976	0.361111	0.0108755
TMEM222	ENSG00000186501.14	0.731604	0.569959	0.89211	0.361111	-0.0112856
RFX3AS1	ENSG00000232104.3	0.731674	0.569967	0.892122	0.361111	-0.00141864
MIER2	ENSG00000105556.11	0.731759	0.569986	0.892152	0.361111	-0.00806947
TRIM73	ENSG00000178809.11	0.732015	0.570139	0.892391	0.361111	-0.00460211
NPR3	ENSG00000113389.15	0.732115	0.570169	0.892438	0.361111	0.00541556
FOXP3	ENSG00000049768.14	0.732446	0.570269	0.892594	0.361111	0.00717981
TNFRSF13C	ENSG00000159958.6	0.732479	0.570269	0.892594	0.361111	-0.0560336
ZIC1	ENSG00000152977.9	0.732485	0.570269	0.892594	0.361111	-0.00230653
ISM1	ENSG00000101230.5	0.7325	0.570269	0.892594	0.361111	0.0335505
NEU1	ENSG00000204386.10	0.732545	0.570269	0.892594	0.361111	0.0199273
RALGPS1	ENSG00000136828.18	0.732645	0.5703	0.892643	0.361111	0.00313605
ZDHHC9	ENSG00000188706.12	0.73274	0.570326	0.892685	0.361111	-0.0120765
LTA4H	ENSG00000111144.9	0.732925	0.570424	0.892837	0.361111	0.0380609
SLC16A1	ENSG00000155380.11	0.733249	0.570602	0.893116	0.361111	-0.0119161
DTNB	ENSG00000138101.18	0.733335	0.570602	0.893116	0.361111	0.00522699
TPST1	ENSG00000169902.13	0.733335	0.570602	0.893116	0.361111	-0.0119331
LIPT2	ENSG00000175536.6	0.733613	0.570771	0.89338	0.361111	0.00194866
RP11236L142	ENSG00000273771.1	0.733874	0.570858	0.893517	0.361111	-0.00163287
CACNB4	ENSG00000182389.19	0.733922	0.570858	0.893517	0.361111	0.00296249
MIER3	ENSG00000155545.19	0.733957	0.570858	0.893517	0.361111	0.00269992
PAQR5	ENSG00000137819.13	0.733967	0.570858	0.893517	0.361111	-0.00296053
ZNF554	ENSG00000172006.11	0.734231	0.571017	0.893765	0.361111	0.00156598
WNT10B	ENSG00000169884.13	0.734353	0.571026	0.89378	0.361111	0.00400147
SLC35C1	ENSG00000181830.8	0.734364	0.571026	0.89378	0.361111	-0.00511337
THAP10	ENSG00000129028.8	0.734552	0.571026	0.89378	0.361111	0.00103142
INHBA	ENSG00000122641.10	0.734564	0.571026	0.89378	0.361111	-0.0505033
PRELID2	ENSG00000186314.11	0.734665	0.571026	0.89378	0.361111	0.00291068
TSPAN7	ENSG00000156298.12	0.734698	0.571026	0.89378	0.361111	-0.0711123
COL4A1	ENSG00000187498.14	0.734738	0.571026	0.89378	0.361111	0.205693
MYO15B	ENSG00000266714.6	0.734742	0.571026	0.89378	0.361111	-0.101285
SLC38A11	ENSG00000169507.9	0.734788	0.571026	0.89378	0.361111	0.00305754
TAX1BP3	ENSG00000213977.7	0.735019	0.571159	0.893988	0.361111	-0.046867
RP11452F193	ENSG00000228106.5	0.735153	0.571216	0.894077	0.361111	0.0137732
CCL4	ENSG00000275302.1	0.735356	0.571253	0.894136	0.361111	-0.226803
TMEM38B	ENSG00000095209.11	0.73553	0.571253	0.894136	0.361111	0.00373648
TTTY14	ENSG00000176728.7	0.735552	0.571253	0.894136	0.361111	-0.00343105
MED21	ENSG00000152944.8	0.735601	0.571253	0.894136	0.361111	-0.0100457
UBASH3B	ENSG00000154127.9	0.73564	0.571253	0.894136	0.361111	-0.00683803
C1orf35	ENSG00000143793.12	0.735683	0.571253	0.894136	0.361111	0.0038373
SLC29A2	ENSG00000174669.11	0.735686	0.571253	0.894136	0.361111	0.00186047
TMF1	ENSG00000144747.15	0.735754	0.571253	0.894136	0.361111	0.00881634
COX4I2	ENSG00000131055.4	0.73577	0.571253	0.894136	0.361111	-0.00597661
DIP2C	ENSG00000151240.16	0.735833	0.571253	0.894136	0.361111	0.00412712
ECM1	ENSG00000143369.14	0.735908	0.571253	0.894136	0.361111	-0.0495734
CTD2006C113	ENSG00000267179.1	0.735927	0.571253	0.894136	0.361111	-0.00115917
PER3	ENSG00000049246.14	0.736153	0.571376	0.894327	0.361111	0.00929898
MRPL2	ENSG00000112651.11	0.736206	0.571376	0.894327	0.361111	0.0115595
ZNF266	ENSG00000174652.17	0.736344	0.571436	0.894421	0.361111	0.0269984
PKIA	ENSG00000171033.12	0.736602	0.571495	0.894514	0.361111	-0.00310368
MYEOV	ENSG00000172927.7	0.736632	0.571495	0.894514	0.361111	0.0024064
FAM198A	ENSG00000144649.8	0.736669	0.571495	0.894514	0.361111	0.00581016
RRP36	ENSG00000124541.6	0.736674	0.571495	0.894514	0.361111	0.00873395
OPTN	ENSG00000123240.16	0.736777	0.571495	0.894514	0.361111	0.0222737
PEF1	ENSG00000162517.12	0.736783	0.571495	0.894514	0.361111	-0.0166076
SMARCA5	ENSG00000153147.5	0.736907	0.571505	0.89453	0.361111	-0.0065038
C1orf186	ENSG00000263961.6	0.736951	0.571505	0.89453	0.361111	0.0154227
SUSD1	ENSG00000106868.16	0.737	0.571505	0.89453	0.361111	0.0112771
PDZD7	ENSG00000186862.17	0.73708	0.571505	0.89453	0.361111	-0.00108682
TMEM135	ENSG00000166575.16	0.737099	0.571505	0.89453	0.361111	-0.00861163
HMCES	ENSG00000183624.13	0.737168	0.571512	0.89454	0.361111	-0.0235624
PHF19	ENSG00000119403.13	0.737381	0.57163	0.894726	0.361111	-0.0114654
PHF5A	ENSG00000100410.7	0.737575	0.571677	0.894798	0.361111	0.0140758
CELSR2	ENSG00000143126.7	0.737578	0.571677	0.894798	0.361111	-0.00126892
CTDSPL2	ENSG00000137770.13	0.737623	0.571677	0.894798	0.361111	0.00570299
SBF1	ENSG00000100241.20	0.737777	0.571741	0.894899	0.361111	-0.0165775
NXPE4	ENSG00000137634.9	0.737827	0.571741	0.894899	0.361111	-0.00184507
EMID1	ENSG00000186998.15	0.738086	0.571848	0.895067	0.361111	0.00689379
PCAT19	ENSG00000267107.6	0.738107	0.571848	0.895067	0.361111	0.00794827
KYNU	ENSG00000115919.14	0.738214	0.571848	0.895067	0.361111	-0.0183504
ZCCHC24	ENSG00000165424.6	0.738264	0.571848	0.895067	0.361111	0.0191467
CCT5	ENSG00000150753.11	0.738268	0.571848	0.895067	0.361111	0.0340561
KIF15	ENSG00000163808.16	0.738555	0.572024	0.895342	0.361111	0.00124631
SWAP70	ENSG00000133789.14	0.738701	0.57209	0.895445	0.361111	0.0202474
NBPF10	ENSG00000271425.7	0.73877	0.572096	0.895455	0.361111	-0.00107861
CD300LG	ENSG00000161649.12	0.738914	0.572152	0.895542	0.361111	-0.011569
CCDC151	ENSG00000198003.11	0.738973	0.572152	0.895542	0.361111	0.00108907
ZNF460	ENSG00000197714.8	0.739074	0.572152	0.895542	0.361111	-0.00230291
TBC1D14	ENSG00000132405.18	0.739145	0.572152	0.895542	0.361111	-0.0142806
ALKBH2	ENSG00000189046.10	0.739145	0.572152	0.895542	0.361111	-0.00556662
SYT17	ENSG00000103528.16	0.739312	0.572233	0.895669	0.361111	-0.00268611
TMEM110	ENSG00000213533.11	0.739404	0.572233	0.895669	0.361111	0.00733122
LINC00265	ENSG00000188185.11	0.739431	0.572233	0.895669	0.361111	-0.00393182
TRAF3	ENSG00000131323.14	0.739508	0.572245	0.895688	0.361111	-0.00727931
SPC25	ENSG00000152253.8	0.739757	0.57234	0.895837	0.361111	0.00173783
IL10	ENSG00000136634.5	0.739801	0.57234	0.895837	0.361111	-0.0156519
UNC5CL	ENSG00000124602.9	0.739812	0.57234	0.895837	0.361111	0.00135935
TRIM5	ENSG00000132256.18	0.740067	0.572448	0.896005	0.361111	-0.0067354
BTBD11	ENSG00000151136.14	0.740073	0.572448	0.896005	0.361111	-0.00119335
CENPC	ENSG00000145241.10	0.740338	0.572606	0.896253	0.361111	0.00598501
RAD51AP1	ENSG00000111247.14	0.740402	0.572608	0.896256	0.361111	-0.00310646
SLC31A2	ENSG00000136867.10	0.740483	0.572624	0.896282	0.361111	-0.0312123
VPS26A	ENSG00000122958.14	0.740828	0.57283	0.896604	0.361111	0.0101519
SORD	ENSG00000140263.13	0.740928	0.57283	0.896604	0.361111	-0.00504335
TANGO2	ENSG00000183597.15	0.741027	0.57283	0.896604	0.361111	0.00983013
LRRC4	ENSG00000128594.7	0.741072	0.57283	0.896604	0.361111	-0.00398955
DDX47	ENSG00000213782.7	0.74118	0.57283	0.896604	0.361111	-0.0161352
HOXD4	ENSG00000170166.5	0.741202	0.57283	0.896604	0.361111	0.00422717
FMO3	ENSG00000007933.12	0.741209	0.57283	0.896604	0.361111	-0.0130511
ACTR6	ENSG00000075089.9	0.741234	0.57283	0.896604	0.361111	0.00809598
FAM8A1	ENSG00000137414.5	0.741305	0.572831	0.896604	0.361111	0.00474202
PSMD7	ENSG00000103035.10	0.741356	0.572831	0.896604	0.361111	-0.01243
GPHN	ENSG00000171723.15	0.741751	0.573083	0.896999	0.361111	0.00462488
CLEC14A	ENSG00000176435.6	0.741804	0.573083	0.896999	0.361111	-0.0240293
RP11196G111	ENSG00000255439.6	0.741941	0.573141	0.897091	0.361111	-0.0024897
SNHG18	ENSG00000250786.1	0.742122	0.573235	0.897237	0.361111	-0.00500101
NRXN1	ENSG00000179915.22	0.742229	0.57327	0.897292	0.361111	0.00632579
RFLNA	ENSG00000178882.14	0.742333	0.57327	0.897292	0.361111	0.0136303
SLC25A17	ENSG00000100372.14	0.742394	0.57327	0.897292	0.361111	-0.00392926
FLCN	ENSG00000154803.12	0.742411	0.57327	0.897292	0.361111	0.0246452
TFAP2C	ENSG00000087510.6	0.742705	0.573398	0.897493	0.361111	0.000963047
ZNRF2	ENSG00000180233.10	0.742716	0.573398	0.897493	0.361111	0.00348042
CD300LF	ENSG00000186074.18	0.7429	0.573398	0.897493	0.361111	-0.0100084
RPL19	ENSG00000108298.9	0.742938	0.573398	0.897493	0.361111	-0.486576
CYP26B1	ENSG00000003137.8	0.742947	0.573398	0.897493	0.361111	-0.00428998
PACS1	ENSG00000175115.11	0.742979	0.573398	0.897493	0.361111	-0.0204682
SPAG8	ENSG00000137098.13	0.743034	0.573398	0.897493	0.361111	0.00144574
AKAP2	ENSG00000241978.9	0.743199	0.573398	0.897493	0.361111	-0.0510128
KIAA0040	ENSG00000235750.9	0.74326	0.573398	0.897493	0.361111	-0.0251924
SIDT1	ENSG00000072858.10	0.743317	0.573398	0.897493	0.361111	-0.0154668
TIMM8A	ENSG00000126953.5	0.74336	0.573398	0.897493	0.361111	-0.00255085
MTMR3	ENSG00000100330.15	0.7434	0.573398	0.897493	0.361111	0.0107431
MED13	ENSG00000108510.9	0.743413	0.573398	0.897493	0.361111	-0.00543337
ARMC12	ENSG00000157343.8	0.743592	0.573398	0.897493	0.361111	0.0012253
PPARG	ENSG00000132170.19	0.743651	0.573398	0.897493	0.361111	0.0236856
CTD2186M153	ENSG00000272086.1	0.743732	0.573398	0.897493	0.361111	-0.00198293
GPM6B	ENSG00000046653.14	0.743801	0.573398	0.897493	0.361111	0.0158577
RAMP2AS1	ENSG00000197291.8	0.743815	0.573398	0.897493	0.361111	-0.00301736
GAL3ST4	ENSG00000197093.10	0.743816	0.573398	0.897493	0.361111	0.0190605
SARM1	ENSG00000004139.13	0.743913	0.573398	0.897493	0.361111	-0.00341636
RCCD1	ENSG00000166965.12	0.74396	0.573398	0.897493	0.361111	0.00425084
RORC	ENSG00000143365.17	0.744018	0.573398	0.897493	0.361111	0.000787994
NUB1	ENSG00000013374.15	0.744223	0.573398	0.897493	0.361111	0.0164947
PDSS2	ENSG00000164494.11	0.744224	0.573398	0.897493	0.361111	-0.0019067
WWOX	ENSG00000186153.16	0.744241	0.573398	0.897493	0.361111	0.00480925
RP11458F84	ENSG00000273142.1	0.744324	0.573398	0.897493	0.361111	0.00381442
RNMT	ENSG00000101654.17	0.744335	0.573398	0.897493	0.361111	-0.00720912
MARCH2	ENSG00000099785.10	0.744386	0.573398	0.897493	0.361111	-0.0291067
C2orf69	ENSG00000178074.5	0.744398	0.573398	0.897493	0.361111	0.00236414
MACC1	ENSG00000183742.12	0.744398	0.573398	0.897493	0.361111	-0.00144364
ETFDH	ENSG00000171503.11	0.744626	0.57343	0.897542	0.361111	-0.00712195
CLC	ENSG00000105205.6	0.744644	0.57343	0.897542	0.361111	0.0215099
RP11244H34	ENSG00000271741.1	0.744673	0.57343	0.897542	0.361111	0.0014871
PYGO2	ENSG00000163348.3	0.744776	0.57343	0.897542	0.361111	-0.00674956
CTD2306A121	ENSG00000273972.1	0.744813	0.57343	0.897542	0.361111	-0.00131667
SPG7	ENSG00000197912.14	0.744822	0.57343	0.897542	0.361111	0.0369127
GPER1	ENSG00000164850.14	0.744923	0.57343	0.897542	0.361111	-0.0016513
ERC1	ENSG00000082805.19	0.745045	0.57343	0.897542	0.361111	-0.00392643
SLC35A2	ENSG00000102100.15	0.745051	0.57343	0.897542	0.361111	-0.00590953
BNIP1	ENSG00000113734.17	0.745056	0.57343	0.897542	0.361111	-0.00472405
GRAMD3	ENSG00000155324.9	0.745107	0.57343	0.897542	0.361111	0.0118047
CLDN15	ENSG00000106404.13	0.745195	0.57345	0.897574	0.361111	0.00720367
PHYH	ENSG00000107537.13	0.745356	0.573472	0.897608	0.361111	0.00924049
KDM7A	ENSG00000006459.10	0.745382	0.573472	0.897608	0.361111	0.00599437
GTPBP3	ENSG00000130299.16	0.745406	0.573472	0.897608	0.361111	0.00890347
PKP4	ENSG00000144283.21	0.745574	0.573546	0.897724	0.361111	-0.0152511
HOXC6	ENSG00000197757.7	0.745623	0.573546	0.897724	0.361111	0.00643088
DDX19A	ENSG00000168872.16	0.745947	0.573721	0.897997	0.361111	-0.00514537
CNOT6L	ENSG00000138767.12	0.745972	0.573721	0.897997	0.361111	-0.0251864
CABIN1	ENSG00000099991.17	0.746206	0.5738	0.898122	0.361111	-0.0188588
COQ3	ENSG00000132423.11	0.746249	0.5738	0.898122	0.361111	0.00229786
SLC9A5	ENSG00000135740.16	0.746258	0.5738	0.898122	0.361111	0.000764746
FAM49B	ENSG00000153310.19	0.74634	0.573817	0.898148	0.361111	0.0448115
SS18L2	ENSG00000008324.11	0.746496	0.57389	0.898263	0.361111	0.0161597
PNPLA7	ENSG00000130653.15	0.746621	0.573939	0.89834	0.361111	-0.00614683
TMEM170B	ENSG00000205269.5	0.746739	0.573941	0.898342	0.361111	-0.00296905
PDE6G	ENSG00000185527.11	0.746812	0.573941	0.898342	0.361111	0.0280723
ITGAD	ENSG00000156886.11	0.746866	0.573941	0.898342	0.361111	0.00519565
PLXNA4	ENSG00000221866.9	0.746946	0.573941	0.898342	0.361111	-0.0032514
LL0XNC017P31	ENSG00000270012.1	0.74698	0.573941	0.898342	0.361111	0.00126854
IZUMO4	ENSG00000099840.13	0.747025	0.573941	0.898342	0.361111	-0.00344423
ZNF331	ENSG00000130844.16	0.74712	0.573941	0.898342	0.361111	-0.145084
IFIT5	ENSG00000152778.8	0.747133	0.573941	0.898342	0.361111	0.00680065
SLC23A2	ENSG00000089057.14	0.747169	0.573941	0.898342	0.361111	-0.00680723
UBE2Z	ENSG00000159202.17	0.747238	0.573947	0.898351	0.361111	0.0116279
POLR3F	ENSG00000132664.11	0.7474	0.574023	0.89847	0.361111	-0.00237301
STAT1	ENSG00000115415.18	0.747482	0.574023	0.89847	0.361111	0.0877241
CHMP6	ENSG00000176108.9	0.747519	0.574023	0.89847	0.361111	0.00899392
NCOR1	ENSG00000141027.20	0.747584	0.574026	0.898475	0.361111	0.012928
SELENOS	ENSG00000131871.14	0.747755	0.574111	0.898608	0.361111	0.0351213
PDK4	ENSG00000004799.7	0.747861	0.574145	0.898662	0.361111	0.230196
HOXB2	ENSG00000173917.10	0.748114	0.574264	0.898848	0.361111	0.00658703
NAALADL2	ENSG00000177694.15	0.748138	0.574264	0.898848	0.361111	-0.00210034
RAD54L2	ENSG00000164080.13	0.748291	0.574335	0.898959	0.361111	-0.003425
TRIM16	ENSG00000221926.11	0.7484	0.57435	0.898983	0.361111	-0.0118894
FBP1	ENSG00000165140.9	0.748433	0.57435	0.898983	0.361111	-0.0443942
RNF150	ENSG00000170153.10	0.748638	0.574431	0.899109	0.361111	-0.00177587
GNL3L	ENSG00000130119.15	0.748767	0.574431	0.899109	0.361111	0.00272946
PTGS1	ENSG00000095303.14	0.748769	0.574431	0.899109	0.361111	0.020091
PARP11	ENSG00000111224.13	0.748786	0.574431	0.899109	0.361111	-0.00262338
KDM5A	ENSG00000073614.12	0.748858	0.574431	0.899109	0.361111	0.00599447
CIITA	ENSG00000179583.18	0.748953	0.574431	0.899109	0.361111	0.0424052
ABCD1	ENSG00000101986.11	0.748981	0.574431	0.899109	0.361111	-0.00590908
C17orf100	ENSG00000256806.5	0.749024	0.574431	0.899109	0.361111	0.000773934
STMN3	ENSG00000197457.9	0.749122	0.574448	0.899136	0.361111	-0.0137382
SDSL	ENSG00000139410.14	0.749169	0.574448	0.899136	0.361111	0.0107927
IFT140	ENSG00000187535.13	0.749557	0.574699	0.899529	0.361111	-0.00349361
HPX	ENSG00000110169.10	0.749624	0.574704	0.899537	0.361111	-0.00133423
PPP1CA	ENSG00000172531.14	0.749765	0.574736	0.899586	0.361111	0.0384799
KRT7	ENSG00000135480.15	0.749787	0.574736	0.899586	0.361111	0.0341123
ARHGAP22	ENSG00000128805.14	0.749875	0.574751	0.89961	0.361111	-0.0131769
AREL1	ENSG00000119682.16	0.749928	0.574751	0.89961	0.361111	0.00420415
FYTTD1	ENSG00000122068.12	0.750001	0.574759	0.899623	0.361111	-0.0124072
TGFBR1	ENSG00000106799.12	0.750664	0.575221	0.900346	0.361111	0.0181204
RP11477N31	ENSG00000272156.1	0.750911	0.575364	0.900569	0.361111	0.000909166
TESPA1	ENSG00000135426.15	0.751049	0.575423	0.900662	0.361111	-0.0108768
WWTR1	ENSG00000018408.14	0.751775	0.575925	0.901448	0.361111	-0.030486
SAMD12	ENSG00000177570.13	0.751931	0.575925	0.901448	0.361111	-0.00110595
TRA2A	ENSG00000164548.10	0.752017	0.575925	0.901448	0.361111	0.0331678
ETV4	ENSG00000175832.12	0.752022	0.575925	0.901448	0.361111	0.000904338
RP11398C138	ENSG00000284024.1	0.752033	0.575925	0.901448	0.361111	0.00192359
FCF1	ENSG00000119616.11	0.75207	0.575925	0.901448	0.361111	0.00763943
RRBP1	ENSG00000125844.15	0.75216	0.575946	0.901481	0.361111	-0.0571681
GNG7	ENSG00000176533.12	0.75236	0.576054	0.901649	0.361111	0.00847027
ADGRB2	ENSG00000121753.12	0.752467	0.576088	0.901703	0.361111	0.00154115
ELOVL6	ENSG00000170522.9	0.752681	0.576188	0.901859	0.361111	0.00239974
LGI4	ENSG00000153902.13	0.752802	0.576188	0.901859	0.361111	0.0297674
PMVK	ENSG00000163344.5	0.752833	0.576188	0.901859	0.361111	0.0116984
NPHP1	ENSG00000144061.12	0.752841	0.576188	0.901859	0.361111	-0.00264796
AC0059432	ENSG00000267059.2	0.753142	0.576371	0.902146	0.361111	-0.0116718
MCM7	ENSG00000166508.17	0.753233	0.576371	0.902146	0.361111	0.019343
CENPB	ENSG00000125817.7	0.753313	0.576371	0.902146	0.361111	0.0158752
POLR1A	ENSG00000068654.15	0.75333	0.576371	0.902146	0.361111	-0.0021445
GOLGA2	ENSG00000167110.17	0.753386	0.576371	0.902146	0.361111	-0.03018
TELO2	ENSG00000100726.14	0.753523	0.576393	0.90218	0.361111	-0.0111805
WDFY2	ENSG00000139668.8	0.753536	0.576393	0.90218	0.361111	0.00419429
PRPF18	ENSG00000165630.13	0.753658	0.57644	0.902253	0.361111	-0.00664168
ZNHIT2	ENSG00000174276.6	0.753911	0.576573	0.902462	0.361111	0.00306192
MTX1	ENSG00000173171.14	0.753955	0.576573	0.902462	0.361111	-0.0109432
MKX	ENSG00000150051.13	0.754084	0.576593	0.902493	0.361111	-0.00433562
DEF8	ENSG00000140995.16	0.754103	0.576593	0.902493	0.361111	-0.0196881
ZNF431	ENSG00000196705.8	0.754295	0.576629	0.902549	0.361111	-0.00922419
ARL2	ENSG00000213465.7	0.754332	0.576629	0.902549	0.361111	0.0346252
NLK	ENSG00000087095.12	0.754358	0.576629	0.902549	0.361111	0.00325709
SNTG2	ENSG00000172554.11	0.754563	0.576629	0.902549	0.361111	-0.0026292
IKZF3	ENSG00000161405.16	0.754565	0.576629	0.902549	0.361111	0.0106915
VPS13A	ENSG00000197969.11	0.754578	0.576629	0.902549	0.361111	-0.0041252
TMEM200A	ENSG00000164484.11	0.754632	0.576629	0.902549	0.361111	0.00816589
FCGR1A	ENSG00000150337.13	0.754683	0.576629	0.902549	0.361111	0.0965111
SCGB3A1	ENSG00000161055.3	0.754717	0.576629	0.902549	0.361111	0.00276658
LINC02019	ENSG00000273356.1	0.754761	0.576629	0.902549	0.361111	-0.00219125
ZC2HC1A	ENSG00000104427.11	0.754964	0.576684	0.902636	0.361111	0.00452433
NFAT5	ENSG00000102908.20	0.755025	0.576684	0.902636	0.361111	0.00310305
PTPN21	ENSG00000070778.12	0.755084	0.576684	0.902636	0.361111	-0.00503445
FCER2	ENSG00000104921.14	0.755124	0.576684	0.902636	0.361111	0.0423599
FRAT1	ENSG00000165879.8	0.755139	0.576684	0.902636	0.361111	-0.00501132
SERHL2	ENSG00000183569.17	0.755344	0.576794	0.902808	0.361111	-0.00220477
SRP19	ENSG00000153037.13	0.755422	0.576807	0.902829	0.361111	0.0170908
COL3A1	ENSG00000168542.14	0.755553	0.57682	0.902849	0.361111	1.67138
PLEKHF2	ENSG00000175895.3	0.755561	0.57682	0.902849	0.361111	-0.00814681
KLHL14	ENSG00000197705.9	0.755782	0.576903	0.902979	0.361111	0.00231966
RHPN1	ENSG00000158106.13	0.755792	0.576903	0.902979	0.361111	0.00473681
BRIX1	ENSG00000113460.12	0.756001	0.576976	0.903093	0.361111	-0.0113123
PHTF1	ENSG00000116793.15	0.756009	0.576976	0.903093	0.361111	0.00651949
ANKRD22	ENSG00000152766.5	0.756346	0.577128	0.90333	0.361111	-0.00585045
BAG1	ENSG00000107262.18	0.756365	0.577128	0.90333	0.361111	-0.0220994
PSMD6	ENSG00000163636.10	0.756436	0.577128	0.90333	0.361111	0.0113502
SERGEF	ENSG00000129158.10	0.756453	0.577128	0.90333	0.361111	0.0106482
CKAP2L	ENSG00000169607.12	0.75659	0.577186	0.903421	0.361111	0.000910832
SLC48A1	ENSG00000211584.13	0.756749	0.577226	0.903485	0.361111	-0.00844614
EPN1	ENSG00000063245.14	0.75682	0.577226	0.903485	0.361111	0.0195032
MSANTD2	ENSG00000120458.10	0.756826	0.577226	0.903485	0.361111	0.0040929
NUP214	ENSG00000126883.16	0.756901	0.577237	0.903501	0.361111	0.0190181
MRPS2	ENSG00000122140.10	0.757228	0.577298	0.903596	0.361111	0.0101681
IMPDH1	ENSG00000106348.16	0.757279	0.577298	0.903596	0.361111	0.0145786
NAT6	ENSG00000243477.5	0.757318	0.577298	0.903596	0.361111	-0.00538965
MPZL2	ENSG00000149573.8	0.757326	0.577298	0.903596	0.361111	-0.0216019
PRPF8	ENSG00000174231.16	0.757405	0.577298	0.903596	0.361111	0.044604
FAM126A	ENSG00000122591.11	0.757405	0.577298	0.903596	0.361111	0.00901037
MBIP	ENSG00000151332.18	0.757425	0.577298	0.903596	0.361111	0.00541512
NOXA1	ENSG00000188747.8	0.757471	0.577298	0.903596	0.361111	-0.00296065
OLFML2B	ENSG00000162745.10	0.757662	0.577397	0.903752	0.361111	0.0547465
SLAMF9	ENSG00000162723.9	0.757818	0.577469	0.903865	0.361111	0.0129869
FAM20C	ENSG00000177706.8	0.758	0.577521	0.903946	0.361111	0.0355353
CH507254M21	ENSG00000277067.4	0.758035	0.577521	0.903946	0.361111	-0.00233469
CCDC115	ENSG00000136710.9	0.758069	0.577521	0.903946	0.361111	0.0109734
CD160	ENSG00000117281.15	0.758276	0.577632	0.904119	0.361111	-0.00365325
POLR2I	ENSG00000105258.8	0.758409	0.577656	0.904157	0.361111	0.0171662
TMEM132C	ENSG00000181234.9	0.758508	0.577656	0.904157	0.361111	-0.00444675
RP1127I14	ENSG00000214654.7	0.758573	0.577656	0.904157	0.361111	-0.00147019
INPP4B	ENSG00000109452.12	0.758601	0.577656	0.904157	0.361111	-0.0030566
ARL5A	ENSG00000162980.16	0.758665	0.577656	0.904157	0.361111	0.0083041
TBCD	ENSG00000141556.20	0.758746	0.577656	0.904157	0.361111	0.032147
BIRC5	ENSG00000089685.14	0.758866	0.577656	0.904157	0.361111	-0.00266907
MIB2	ENSG00000197530.12	0.758953	0.577656	0.904157	0.361111	0.0127138
PRPF19	ENSG00000110107.8	0.758981	0.577656	0.904157	0.361111	-0.00991138
CDC45	ENSG00000093009.9	0.758999	0.577656	0.904157	0.361111	-0.00229851
SCAMP1	ENSG00000085365.17	0.759042	0.577656	0.904157	0.361111	-0.00390702
PTN	ENSG00000105894.11	0.759072	0.577656	0.904157	0.361111	-0.0126698
GPS1	ENSG00000169727.12	0.759124	0.577656	0.904157	0.361111	0.010325
PLAC8	ENSG00000145287.10	0.759177	0.577656	0.904157	0.361111	0.0474753
LRRN2	ENSG00000170382.11	0.759225	0.577656	0.904157	0.361111	-0.00424179
RP11147L1311	ENSG00000278730.1	0.759349	0.577703	0.904231	0.361111	-0.00411854
FGF14AS2	ENSG00000272143.1	0.759932	0.577918	0.904567	0.361111	-0.00218209
CYTH4	ENSG00000100055.20	0.759961	0.577918	0.904567	0.361111	-0.0350336
ZFPM2	ENSG00000169946.13	0.759962	0.577918	0.904567	0.361111	0.00438957
RP11166P133	ENSG00000263004.1	0.760029	0.577918	0.904567	0.361111	0.00222251
YPEL5	ENSG00000119801.12	0.760072	0.577918	0.904567	0.361111	-0.147434
RPUSD2	ENSG00000166133.17	0.760077	0.577918	0.904567	0.361111	-0.00305811
NT5C2	ENSG00000076685.18	0.760097	0.577918	0.904567	0.361111	-0.0146363
ZNF525	ENSG00000203326.11	0.760126	0.577918	0.904567	0.361111	0.00303412
IL2RG	ENSG00000147168.12	0.760181	0.577918	0.904567	0.361111	0.0866435
GAL3ST1	ENSG00000128242.12	0.760441	0.578042	0.904761	0.361111	-0.00122088
GFM1	ENSG00000168827.14	0.760467	0.578042	0.904761	0.361111	-0.00468425
CNBD2	ENSG00000149646.12	0.760544	0.578054	0.90478	0.361111	-0.0028558
HSPA4	ENSG00000170606.14	0.760732	0.578125	0.904892	0.361111	-0.0199051
TUBB	ENSG00000196230.12	0.76076	0.578125	0.904892	0.361111	0.100148
SPATA13	ENSG00000182957.15	0.760822	0.578126	0.904892	0.361111	-0.0076466
ITGB1	ENSG00000150093.18	0.761069	0.578174	0.904968	0.361111	0.20352
DDX39A	ENSG00000123136.14	0.761118	0.578174	0.904968	0.361111	-0.0297659
CEBPZ	ENSG00000115816.14	0.761134	0.578174	0.904968	0.361111	0.0158967
HOXD8	ENSG00000175879.8	0.761314	0.578174	0.904968	0.361111	-0.00821279
LPIN2	ENSG00000101577.9	0.761533	0.578174	0.904968	0.361111	0.00625899
LAS1L	ENSG00000001497.16	0.761534	0.578174	0.904968	0.361111	-0.00529797
AP0010596	ENSG00000278158.1	0.761535	0.578174	0.904968	0.361111	0.00383544
IGSF10	ENSG00000152580.8	0.761536	0.578174	0.904968	0.361111	-0.00275005
MAP3K4	ENSG00000085511.19	0.761562	0.578174	0.904968	0.361111	0.006368
TPRG1	ENSG00000188001.9	0.761601	0.578174	0.904968	0.361111	0.00513111
YWHAQ	ENSG00000134308.13	0.7617	0.578174	0.904968	0.361111	-0.033276
ORMDL2	ENSG00000123353.9	0.761713	0.578174	0.904968	0.361111	0.0172002
EGFR	ENSG00000146648.17	0.761755	0.578174	0.904968	0.361111	-0.00645257
C1orf109	ENSG00000116922.14	0.761826	0.578174	0.904968	0.361111	0.00434442
CPSF6	ENSG00000111605.16	0.761865	0.578174	0.904968	0.361111	-0.00498667
PPP1R14B	ENSG00000173457.10	0.761866	0.578174	0.904968	0.361111	0.0382681
KDM2B	ENSG00000089094.18	0.762442	0.578565	0.90558	0.361111	0.00910056
PDCD4	ENSG00000150593.17	0.762586	0.578628	0.905678	0.361111	0.0814005
PROM2	ENSG00000155066.15	0.762724	0.578655	0.905721	0.361111	0.00126609
FADD	ENSG00000168040.4	0.762821	0.578655	0.905721	0.361111	-0.00537726
ST8SIA4	ENSG00000113532.12	0.762889	0.578655	0.905721	0.361111	-0.00603722
KCNQ1	ENSG00000053918.15	0.762921	0.578655	0.905721	0.361111	-0.00621084
FUCA2	ENSG00000001036.13	0.762929	0.578655	0.905721	0.361111	0.0157868
ME1	ENSG00000065833.8	0.763232	0.578839	0.906008	0.361111	-0.00758741
MARCO	ENSG00000019169.10	0.763333	0.578846	0.906021	0.361111	0.155554
NPIPB15	ENSG00000196436.8	0.763365	0.578846	0.906021	0.361111	0.0127853
LINC01353	ENSG00000231507.1	0.763463	0.578849	0.906025	0.361111	-0.00255322
FAM169A	ENSG00000198780.11	0.763545	0.578849	0.906025	0.361111	0.00114765
TMEM167B	ENSG00000215717.5	0.763552	0.578849	0.906025	0.361111	-0.00649327
CRIM1	ENSG00000150938.9	0.763661	0.57885	0.906026	0.361111	-0.0400368
GHRL	ENSG00000157017.15	0.763676	0.57885	0.906026	0.361111	0.00490653
MMP14	ENSG00000157227.12	0.76404	0.579036	0.906317	0.361111	-0.109289
IFNLR1	ENSG00000185436.11	0.764044	0.579036	0.906317	0.361111	0.00313083
PTPRA	ENSG00000132670.20	0.764188	0.579053	0.906343	0.361111	-0.00965523
THBS2	ENSG00000186340.14	0.764314	0.579053	0.906343	0.361111	-0.273404
H2AFV	ENSG00000105968.18	0.764339	0.579053	0.906343	0.361111	0.0207583
MBD2	ENSG00000134046.11	0.764366	0.579053	0.906343	0.361111	0.0256234
C4orf47	ENSG00000205129.8	0.764393	0.579053	0.906343	0.361111	0.00139329
NRCAM	ENSG00000091129.19	0.764497	0.579053	0.906343	0.361111	-0.00810965
FEM1B	ENSG00000169018.5	0.764568	0.579053	0.906343	0.361111	-0.00573545
AURKC	ENSG00000105146.12	0.764655	0.579053	0.906343	0.361111	-0.00178585
DCUN1D5	ENSG00000137692.11	0.764663	0.579053	0.906343	0.361111	-0.00668531
HLAF	ENSG00000204642.13	0.764679	0.579053	0.906343	0.361111	0.219095
PHLPP2	ENSG00000040199.18	0.765214	0.579411	0.906904	0.361111	-0.00148553
PGF	ENSG00000119630.13	0.765348	0.579466	0.906991	0.361111	0.022426
CYB5B	ENSG00000103018.16	0.76545	0.579497	0.907038	0.361111	0.0116308
MARCH6	ENSG00000145495.15	0.765634	0.57959	0.907183	0.361111	-0.0186394
CTC366B184	ENSG00000272040.1	0.765786	0.579613	0.90722	0.361111	0.00116155
CDCA3	ENSG00000111665.11	0.765787	0.579613	0.90722	0.361111	0.0034859
CTRL	ENSG00000141086.17	0.765858	0.57962	0.907231	0.361111	-0.00153495
POLR2M	ENSG00000255529.7	0.766003	0.579671	0.907311	0.361111	-0.0088863
HBS1L	ENSG00000112339.14	0.766048	0.579671	0.907311	0.361111	-0.0069994
C3orf62	ENSG00000188315.7	0.76611	0.579671	0.907311	0.361111	-0.00436142
UBE3D	ENSG00000118420.16	0.766323	0.579756	0.907443	0.361111	0.00161444
CDK1	ENSG00000170312.15	0.766391	0.579756	0.907443	0.361111	-0.00567755
TJP1	ENSG00000104067.16	0.766406	0.579756	0.907443	0.361111	-0.0138257
GOLT1B	ENSG00000111711.9	0.766733	0.579957	0.907758	0.361111	-0.0134292
FBXW8	ENSG00000174989.12	0.767161	0.580188	0.908121	0.361111	0.00197738
ERGIC1	ENSG00000113719.15	0.767162	0.580188	0.908121	0.361111	0.0196938
PHF7	ENSG00000010318.20	0.767374	0.58024	0.908202	0.361111	0.00293224
DNAJC6	ENSG00000116675.15	0.767413	0.58024	0.908202	0.361111	-0.00249315
RNF157	ENSG00000141576.14	0.767415	0.58024	0.908202	0.361111	-0.00351984
MARC1	ENSG00000186205.12	0.767593	0.58028	0.908264	0.361111	-0.0201685
HTR2A	ENSG00000102468.10	0.767607	0.58028	0.908264	0.361111	-0.00243675
TREML1	ENSG00000161911.11	0.767652	0.58028	0.908264	0.361111	0.00538442
SOCS4	ENSG00000180008.8	0.767808	0.580351	0.908376	0.361111	-0.00275018
RDH10	ENSG00000121039.9	0.76793	0.58037	0.908404	0.361111	-0.0235927
ADIPOQ	ENSG00000181092.9	0.767996	0.58037	0.908404	0.361111	0.0715868
WDR44	ENSG00000131725.13	0.76802	0.58037	0.908404	0.361111	0.00166067
TYW3	ENSG00000162623.15	0.768078	0.58037	0.908404	0.361111	0.00386304
CD1C	ENSG00000158481.12	0.768371	0.580545	0.908679	0.361111	-0.0193134
STARD3	ENSG00000131748.15	0.768575	0.580653	0.908848	0.361111	0.016963
RP11138I182	ENSG00000271046.1	0.768702	0.580702	0.908925	0.361111	0.00294592
HSPA1A	ENSG00000204389.9	0.768854	0.58077	0.909032	0.361111	-1.5984
CLTC	ENSG00000141367.11	0.769154	0.58095	0.909314	0.361111	-0.0313324
CPSF4	ENSG00000160917.14	0.769287	0.581005	0.909398	0.361111	0.0106411
CNOT9	ENSG00000144580.13	0.769367	0.581018	0.90942	0.361111	0.00881253
CRABP2	ENSG00000143320.8	0.769456	0.581039	0.909452	0.361111	-0.0296771
NATD1	ENSG00000274180.1	0.769725	0.581126	0.909589	0.361111	-0.00350529
DMGDH	ENSG00000132837.14	0.769789	0.581126	0.909589	0.361111	0.00166899
MPP1	ENSG00000130830.14	0.769901	0.581126	0.909589	0.361111	0.0394141
RP11130L82	ENSG00000269976.1	0.769928	0.581126	0.909589	0.361111	0.00122022
BORCS8MEF2B	ENSG00000064489.22	0.769981	0.581126	0.909589	0.361111	-0.00382694
SCAND1	ENSG00000171222.10	0.770047	0.581126	0.909589	0.361111	0.0164995
GNG10	ENSG00000242616.3	0.770188	0.581126	0.909589	0.361111	-0.031927
LCOR	ENSG00000196233.12	0.770201	0.581126	0.909589	0.361111	0.00219521
PVALB	ENSG00000100362.12	0.770229	0.581126	0.909589	0.361111	0.00418552
TECPR1	ENSG00000205356.9	0.770234	0.581126	0.909589	0.361111	-0.00991458
ZNF239	ENSG00000196793.13	0.770258	0.581126	0.909589	0.361111	0.000943763
CPSF7	ENSG00000149532.15	0.770338	0.581126	0.909589	0.361111	-0.0138844
B3GALT4	ENSG00000235863.3	0.770372	0.581126	0.909589	0.361111	-0.00440223
KLHL17	ENSG00000187961.13	0.770495	0.581172	0.909661	0.361111	0.00568319
TTK	ENSG00000112742.9	0.770736	0.581308	0.909874	0.361111	0.00110173
FAIM	ENSG00000158234.12	0.77096	0.58141	0.910032	0.361111	-0.00650823
COL5A3	ENSG00000080573.6	0.770994	0.58141	0.910032	0.361111	-0.0073895
ENDOV	ENSG00000173818.16	0.771136	0.581439	0.910079	0.361111	-0.00378174
DLST	ENSG00000119689.14	0.771156	0.581439	0.910079	0.361111	-0.0130416
ARMC8	ENSG00000114098.17	0.771465	0.581626	0.910371	0.361111	0.00809158
ZDHHC7	ENSG00000153786.12	0.771573	0.58166	0.910425	0.361111	-0.012359
TNKS	ENSG00000173273.15	0.77195	0.581897	0.910796	0.361111	-0.00204658
PIK3C2A	ENSG00000011405.13	0.77201	0.581897	0.910796	0.361111	0.00579103
TRAPPC1	ENSG00000170043.11	0.772303	0.582072	0.911068	0.361111	0.041457
OSBP2	ENSG00000184792.15	0.772496	0.58217	0.911223	0.361111	-0.000926283
ZBTB16	ENSG00000109906.13	0.772665	0.582252	0.91135	0.361111	-0.0249567
PPP2R3B	ENSG00000167393.17	0.772958	0.582329	0.911471	0.361111	-0.00434649
CTD2116N171	ENSG00000259316.10	0.773103	0.582329	0.911471	0.361111	-0.00423901
UFD1L	ENSG00000070010.18	0.773124	0.582329	0.911471	0.361111	-0.0127863
AGO1	ENSG00000092847.11	0.773135	0.582329	0.911471	0.361111	0.00187273
ANKH	ENSG00000154122.12	0.773157	0.582329	0.911471	0.361111	-0.0560466
STK3	ENSG00000104375.15	0.773222	0.582329	0.911471	0.361111	0.00424495
SULT1C2	ENSG00000198203.9	0.773311	0.582329	0.911471	0.361111	0.00529443
WDR41	ENSG00000164253.13	0.773333	0.582329	0.911471	0.361111	-0.00770329
HCG27	ENSG00000206344.7	0.773333	0.582329	0.911471	0.361111	-0.00611187
RP4761J1410	ENSG00000269892.1	0.773414	0.582329	0.911471	0.361111	0.000965222
CLIC5	ENSG00000112782.15	0.773488	0.582329	0.911471	0.361111	-0.00345758
MYL5	ENSG00000215375.6	0.773508	0.582329	0.911471	0.361111	0.00845444
DRG2	ENSG00000108591.9	0.773652	0.582359	0.911518	0.361111	0.00629477
USF1	ENSG00000158773.14	0.773676	0.582359	0.911518	0.361111	0.0422765
SMIM11A	ENSG00000205670.10	0.773732	0.582359	0.911518	0.361111	-0.00954893
MDP1	ENSG00000213920.8	0.7738	0.582363	0.911524	0.361111	0.00987809
GTPBP6	ENSG00000178605.13	0.773952	0.582417	0.911609	0.361111	0.0107526
COX19	ENSG00000240230.5	0.773995	0.582417	0.911609	0.361111	-0.00216371
MFSD10	ENSG00000109736.14	0.774081	0.582435	0.911638	0.361111	-0.0174686
FBXO2	ENSG00000116661.9	0.774191	0.582471	0.911694	0.361111	-0.00418448
XRN2	ENSG00000088930.7	0.774268	0.582483	0.911713	0.361111	-0.0107031
RP11459I191	ENSG00000272555.1	0.775058	0.583031	0.91257	0.361111	-0.00218377
UBE2W	ENSG00000104343.19	0.775174	0.583033	0.912573	0.361111	0.00592147
ACACB	ENSG00000076555.15	0.775239	0.583033	0.912573	0.361111	0.0220695
OCEL1	ENSG00000099330.8	0.775245	0.583033	0.912573	0.361111	0.00682353
HCCS	ENSG00000004961.14	0.775405	0.583106	0.912688	0.361111	-0.00550644
SNX11	ENSG00000002919.14	0.775573	0.583186	0.912813	0.361111	0.00645461
SAYSD1	ENSG00000112167.9	0.775874	0.583312	0.913009	0.361111	0.00296264
UPK3B	ENSG00000243566.6	0.775896	0.583312	0.913009	0.361111	0.00117259
LRRC47	ENSG00000130764.9	0.775925	0.583312	0.913009	0.361111	-0.00638503
PGAP1	ENSG00000197121.14	0.776141	0.583365	0.913093	0.361111	-0.00264288
RP11631N164	ENSG00000275180.1	0.776183	0.583365	0.913093	0.361111	-0.00265162
SLC37A3	ENSG00000157800.17	0.776213	0.583365	0.913093	0.361111	-0.0110956
S100A8	ENSG00000143546.9	0.776334	0.583365	0.913093	0.361111	-1.84839
RBM38	ENSG00000132819.16	0.776368	0.583365	0.913093	0.361111	-0.0325419
LRRC39	ENSG00000122477.12	0.776413	0.583365	0.913093	0.361111	0.00140934
UCHL3	ENSG00000118939.17	0.776428	0.583365	0.913093	0.361111	0.0124477
PDE8A	ENSG00000073417.14	0.776549	0.583409	0.913162	0.361111	0.0096198
PINLYP	ENSG00000234465.10	0.77665	0.583438	0.913207	0.361111	0.0055101
CAMSAP2	ENSG00000118200.14	0.776781	0.58349	0.913289	0.361111	-0.00576624
PAX8	ENSG00000125618.16	0.776969	0.583586	0.913438	0.361111	0.00349213
NUDT9	ENSG00000170502.12	0.777636	0.58404	0.914149	0.361111	0.00493444
CCDC43	ENSG00000180329.13	0.777866	0.584094	0.914234	0.361111	0.00327264
GKAP1	ENSG00000165113.12	0.777905	0.584094	0.914234	0.361111	0.00261014
RP4791M133	ENSG00000254539.1	0.777935	0.584094	0.914234	0.361111	-0.00133751
RHOA	ENSG00000067560.10	0.778126	0.584094	0.914234	0.361111	-0.06652
LINC01238	ENSG00000237940.3	0.778193	0.584094	0.914234	0.361111	0.00538146
GCAT	ENSG00000100116.16	0.77821	0.584094	0.914234	0.361111	0.00266108
PGBD1	ENSG00000137338.5	0.778311	0.584094	0.914234	0.361111	-0.00110679
PPP1R3G	ENSG00000219607.3	0.778322	0.584094	0.914234	0.361111	-0.000894698
TRIM35	ENSG00000104228.12	0.77838	0.584094	0.914234	0.361111	-0.00404753
PSMB8AS1	ENSG00000204261.8	0.778493	0.584094	0.914234	0.361111	0.0243649
LAP3	ENSG00000002549.12	0.778496	0.584094	0.914234	0.361111	0.0669199
POLR1E	ENSG00000137054.15	0.7785	0.584094	0.914234	0.361111	0.00861455
HEXIM1	ENSG00000186834.3	0.778531	0.584094	0.914234	0.361111	0.0217651
UBA7	ENSG00000182179.12	0.778574	0.584094	0.914234	0.361111	0.0857719
TNFRSF25	ENSG00000215788.9	0.778683	0.584129	0.914289	0.361111	-0.0228612
ARHGAP25	ENSG00000163219.11	0.778894	0.584241	0.914464	0.361111	0.0264085
CXCL16	ENSG00000161921.14	0.778977	0.584257	0.914489	0.361111	0.137228
POLR3B	ENSG00000013503.9	0.779146	0.58433	0.914604	0.361111	0.00094125
SIK1	ENSG00000142178.7	0.779199	0.58433	0.914604	0.361111	0.079806
ZBTB10	ENSG00000205189.11	0.779457	0.584408	0.914726	0.361111	-0.00286338
EFNB2	ENSG00000125266.6	0.779458	0.584408	0.914726	0.361111	-0.0126473
KIAA0930	ENSG00000100364.18	0.779488	0.584408	0.914726	0.361111	0.027693
RBMS2	ENSG00000076067.12	0.779593	0.584441	0.914777	0.361111	0.00811516
HMGN3	ENSG00000118418.14	0.779687	0.584462	0.91481	0.361111	0.0191441
SPP1	ENSG00000118785.13	0.779765	0.584462	0.91481	0.361111	5.46771
ACLY	ENSG00000131473.16	0.779807	0.584462	0.91481	0.361111	0.0103795
IMPA2	ENSG00000141401.11	0.779947	0.584469	0.914821	0.361111	-0.00918464
RAET1E	ENSG00000164520.11	0.780004	0.584469	0.914821	0.361111	-0.00107791
COPG2	ENSG00000158623.14	0.780061	0.584469	0.914821	0.361111	-0.00337026
FGFR1OP	ENSG00000213066.11	0.780064	0.584469	0.914821	0.361111	-0.00249334
GHDC	ENSG00000167925.15	0.780199	0.584501	0.914871	0.361111	0.00753713
LINC00909	ENSG00000264247.1	0.780231	0.584501	0.914871	0.361111	-0.00369919
TLR9	ENSG00000239732.3	0.780609	0.584737	0.915241	0.361111	-0.000847043
STK32A	ENSG00000169302.14	0.78097	0.584957	0.915585	0.361111	-0.00145311
CHCHD3	ENSG00000106554.11	0.781026	0.584957	0.915585	0.361111	-0.00666205
PGGHG	ENSG00000142102.15	0.781142	0.584966	0.915599	0.361111	0.0764794
KNL1	ENSG00000137812.19	0.781162	0.584966	0.915599	0.361111	0.00124785
EXOC4	ENSG00000131558.14	0.781289	0.584969	0.915603	0.361111	-0.00380372
SNX13	ENSG00000071189.21	0.781289	0.584969	0.915603	0.361111	-0.00455842
TSHZ3	ENSG00000121297.6	0.781481	0.585007	0.915663	0.361111	0.00374954
CTC543D158	ENSG00000278611.1	0.781497	0.585007	0.915663	0.361111	0.00101522
SLC20A1	ENSG00000144136.10	0.781526	0.585007	0.915663	0.361111	-0.0401497
GPN1	ENSG00000198522.13	0.781726	0.585074	0.915768	0.361111	0.0072764
MSRB2	ENSG00000148450.12	0.781739	0.585074	0.915768	0.361111	0.00980958
GNB1	ENSG00000078369.17	0.78191	0.585155	0.915895	0.361111	-0.0356617
TMTC4	ENSG00000125247.15	0.782027	0.585196	0.915959	0.361111	0.00233808
ATPAF1	ENSG00000123472.12	0.782176	0.58526	0.916059	0.361111	0.00691036
RAB1A	ENSG00000138069.16	0.782236	0.58526	0.916059	0.361111	-0.0294152
CEP63	ENSG00000182923.16	0.782486	0.585401	0.91628	0.361111	0.0051062
GNRH1	ENSG00000147437.9	0.782569	0.585417	0.916304	0.361111	0.00266455
ZNF394	ENSG00000160908.14	0.782804	0.585546	0.916506	0.361111	-0.00908936
MARK3	ENSG00000075413.17	0.782952	0.58561	0.916607	0.361111	-0.0191872
PIR	ENSG00000087842.10	0.783144	0.585705	0.916756	0.361111	-0.00854926
SUSD2	ENSG00000099994.10	0.783203	0.585705	0.916756	0.361111	0.0107537
SMIM3	ENSG00000256235.1	0.783641	0.585986	0.917196	0.361111	-0.0316339
RAB4BEGLN2	ENSG00000171570.10	0.783839	0.586061	0.917312	0.361111	0.00353335
PRKCQ	ENSG00000065675.14	0.783956	0.586061	0.917312	0.361111	-0.0028972
C3orf70	ENSG00000187068.2	0.783979	0.586061	0.917312	0.361111	-0.00182796
CENPA	ENSG00000115163.14	0.783989	0.586061	0.917312	0.361111	0.00131457
TLK2	ENSG00000146872.17	0.784248	0.586181	0.9175	0.361111	-0.00483964
EEF2KMT	ENSG00000118894.14	0.784366	0.586181	0.9175	0.361111	0.0026759
KBTBD8	ENSG00000163376.11	0.784382	0.586181	0.9175	0.361111	-0.00446323
HPR	ENSG00000261701.6	0.784457	0.586181	0.9175	0.361111	0.00117542
RP11160E211	ENSG00000262292.2	0.78446	0.586181	0.9175	0.361111	0.00279675
C19orf33	ENSG00000167644.11	0.784753	0.586354	0.917771	0.361111	0.00596843
C22orf34	ENSG00000188511.12	0.785014	0.58643	0.91789	0.361111	0.00288526
NECAP1	ENSG00000089818.17	0.785101	0.58643	0.91789	0.361111	0.0089616
QPCTL	ENSG00000011478.11	0.785102	0.58643	0.91789	0.361111	0.00260574
MND1	ENSG00000121211.7	0.785103	0.58643	0.91789	0.361111	0.00165543
HRASLS5	ENSG00000168004.9	0.785205	0.586448	0.917918	0.361111	-0.00374542
PYGL	ENSG00000100504.16	0.785252	0.586448	0.917918	0.361111	0.0407932
VPS13B	ENSG00000132549.18	0.785404	0.586502	0.918003	0.361111	0.00362908
TTC24	ENSG00000187862.11	0.78554	0.586502	0.918003	0.361111	0.00367571
GAN	ENSG00000261609.5	0.785548	0.586502	0.918003	0.361111	-0.000519834
MEIKIN	ENSG00000239642.5	0.785625	0.586502	0.918003	0.361111	-0.00489542
BACH2	ENSG00000112182.14	0.785635	0.586502	0.918003	0.361111	0.0034807
CAV1	ENSG00000105974.11	0.78572	0.586519	0.918029	0.361111	0.0956612
ADAMTSL3	ENSG00000156218.12	0.785838	0.586561	0.918095	0.361111	-0.0038434
BST1	ENSG00000109743.10	0.785961	0.586575	0.918117	0.361111	0.0186944
SUV39H2	ENSG00000152455.15	0.785981	0.586575	0.918117	0.361111	-0.00176275
CCL4L2	ENSG00000276070.4	0.786166	0.586666	0.91826	0.361111	-0.11858
DPP4	ENSG00000197635.9	0.786304	0.586723	0.918349	0.361111	0.00946732
UAP1	ENSG00000117143.13	0.78642	0.586763	0.918412	0.361111	-0.0939686
GIGYF1	ENSG00000146830.9	0.786533	0.586801	0.918471	0.361111	-0.0107556
MGARP	ENSG00000137463.4	0.7868	0.586889	0.918608	0.361111	-0.00293506
RUVBL2	ENSG00000183207.13	0.786833	0.586889	0.918608	0.361111	-0.00939511
CAT	ENSG00000121691.4	0.786854	0.586889	0.918608	0.361111	0.0333636
DNAJA1	ENSG00000086061.15	0.786968	0.586889	0.918608	0.361111	-0.100723
BATF	ENSG00000156127.6	0.7871	0.586889	0.918608	0.361111	-0.00978033
CRHBP	ENSG00000145708.10	0.787113	0.586889	0.918608	0.361111	-0.00454545
ZNF708	ENSG00000182141.10	0.787136	0.586889	0.918608	0.361111	-0.00238143
ICE1	ENSG00000164151.11	0.787179	0.586889	0.918608	0.361111	-0.00266459
PSEN1	ENSG00000080815.18	0.78721	0.586889	0.918608	0.361111	0.0093069
AGAP4	ENSG00000188234.13	0.787438	0.586971	0.918737	0.361111	0.00744888
AMOT	ENSG00000126016.15	0.787502	0.586971	0.918737	0.361111	0.00152079
SLC39A3	ENSG00000141873.10	0.787519	0.586971	0.918737	0.361111	0.00797756
FAM109B	ENSG00000177096.8	0.787774	0.586971	0.918737	0.361111	0.00553012
ISG20	ENSG00000172183.14	0.787862	0.586971	0.918737	0.361111	0.0848162
PF4	ENSG00000163737.3	0.787953	0.586971	0.918737	0.361111	-0.0166607
MB21D1	ENSG00000164430.15	0.787967	0.586971	0.918737	0.361111	-0.00219505
CUL3	ENSG00000036257.12	0.788059	0.586971	0.918737	0.361111	0.0124527
CMC4	ENSG00000182712.15	0.788105	0.586971	0.918737	0.361111	-0.00482809
U2AF2	ENSG00000063244.12	0.788139	0.586971	0.918737	0.361111	0.0283541
STAP1	ENSG00000035720.7	0.788187	0.586971	0.918737	0.361111	-0.0155981
LRP8	ENSG00000157193.15	0.788216	0.586971	0.918737	0.361111	-0.00211137
NLRC5	ENSG00000140853.15	0.788273	0.586971	0.918737	0.361111	0.0508672
AKR1C1	ENSG00000187134.13	0.788315	0.586971	0.918737	0.361111	-0.0381776
WDR37	ENSG00000047056.14	0.788321	0.586971	0.918737	0.361111	-0.00326496
ZFP37	ENSG00000136866.13	0.788361	0.586971	0.918737	0.361111	0.000873274
RP11293I142	ENSG00000258064.1	0.788377	0.586971	0.918737	0.361111	0.00336326
PALLD	ENSG00000129116.17	0.788453	0.586979	0.91875	0.361111	0.0922317
LOXL3	ENSG00000115318.11	0.788512	0.586979	0.91875	0.361111	-0.00883738
NSMCE3	ENSG00000185115.5	0.788788	0.587134	0.918993	0.361111	-0.00311066
OVGP1	ENSG00000085465.12	0.788871	0.587134	0.918993	0.361111	-0.00283805
MSH6	ENSG00000116062.14	0.788937	0.587134	0.918993	0.361111	0.00721694
BID	ENSG00000015475.18	0.78897	0.587134	0.918993	0.361111	-0.017525
CHAF1B	ENSG00000159259.7	0.789036	0.587138	0.918998	0.361111	-0.000511716
NT5M	ENSG00000205309.13	0.789111	0.587147	0.919012	0.361111	0.00106769
ALG10	ENSG00000139133.6	0.78928	0.587181	0.919065	0.361111	-0.00126121
PDE10A	ENSG00000112541.13	0.789425	0.587181	0.919065	0.361111	0.00102014
PPARGC1A	ENSG00000109819.8	0.789462	0.587181	0.919065	0.361111	-0.000880154
CTTNBP2	ENSG00000077063.10	0.789502	0.587181	0.919065	0.361111	0.00138646
F8	ENSG00000185010.13	0.789619	0.587181	0.919065	0.361111	-0.00871932
PML	ENSG00000140464.19	0.789639	0.587181	0.919065	0.361111	-0.0207639
RP11582E36	ENSG00000275764.1	0.789684	0.587181	0.919065	0.361111	0.0030098
CAB39L	ENSG00000102547.18	0.789688	0.587181	0.919065	0.361111	-0.0087956
POLL	ENSG00000166169.16	0.789716	0.587181	0.919065	0.361111	0.00529771
MBTPS1	ENSG00000140943.16	0.789783	0.587184	0.919071	0.361111	0.0140193
ZNF577	ENSG00000161551.14	0.78989	0.587202	0.919098	0.361111	0.00645481
FAM84A	ENSG00000162981.13	0.790005	0.587202	0.919098	0.361111	0.00175593
ADI1	ENSG00000182551.13	0.790006	0.587202	0.919098	0.361111	-0.0141793
GEMIN4	ENSG00000179409.10	0.790118	0.587202	0.919098	0.361111	0.00276096
ARHGAP29	ENSG00000137962.12	0.790159	0.587202	0.919098	0.361111	0.0070335
SATB2	ENSG00000119042.16	0.790202	0.587202	0.919098	0.361111	0.00102816
CTD2192J1622	ENSG00000269242.1	0.790242	0.587202	0.919098	0.361111	0.00808672
ZNF276	ENSG00000158805.11	0.79055	0.587385	0.919385	0.361111	0.0141192
SLC35B2	ENSG00000157593.18	0.790634	0.587401	0.91941	0.361111	-0.0062841
SRPK2	ENSG00000135250.16	0.790768	0.587425	0.919447	0.361111	-0.00466584
JMJD7	ENSG00000243789.10	0.79079	0.587425	0.919447	0.361111	0.00398629
ATPAF2	ENSG00000171953.15	0.790859	0.587429	0.919454	0.361111	-0.00924597
ABCB8	ENSG00000197150.12	0.79101	0.58747	0.919519	0.361111	-0.00488765
B3GNTL1	ENSG00000175711.8	0.791108	0.58747	0.919519	0.361111	-0.00396874
NECAB3	ENSG00000125967.16	0.791204	0.58747	0.919519	0.361111	-0.00438609
CLCN5	ENSG00000171365.15	0.791294	0.58747	0.919519	0.361111	-0.000895019
SLC12A9	ENSG00000146828.17	0.7913	0.58747	0.919519	0.361111	0.0102143
TMEM8A	ENSG00000129925.10	0.791343	0.58747	0.919519	0.361111	-0.0113619
RANBP10	ENSG00000141084.10	0.79135	0.58747	0.919519	0.361111	-0.00330164
APEX2	ENSG00000169188.4	0.791425	0.58748	0.919534	0.361111	-0.00385003
TMEM18	ENSG00000151353.14	0.791674	0.587578	0.919688	0.361111	-0.00632689
CDK2AP1	ENSG00000111328.6	0.791682	0.587578	0.919688	0.361111	0.0306914
SKIV2L	ENSG00000204351.11	0.791766	0.587594	0.919713	0.361111	-0.0180207
TUSC2	ENSG00000114383.9	0.792183	0.587812	0.920053	0.361111	-0.0072835
CTIF	ENSG00000134030.13	0.792203	0.587812	0.920053	0.361111	-0.016147
LRRC8B	ENSG00000197147.13	0.792245	0.587812	0.920053	0.361111	0.00220434
FAM89A	ENSG00000182118.7	0.792344	0.587839	0.920096	0.361111	0.00909245
PPP1R12A	ENSG00000058272.16	0.792556	0.587903	0.920196	0.361111	0.0117352
DIS3L2	ENSG00000144535.19	0.792572	0.587903	0.920196	0.361111	-0.00495222
AP1S2	ENSG00000182287.13	0.792618	0.587903	0.920196	0.361111	0.0169398
CA11	ENSG00000063180.8	0.792886	0.588041	0.920413	0.361111	0.00548009
DPF2	ENSG00000133884.9	0.792929	0.588041	0.920413	0.361111	0.00743944
ITM2C	ENSG00000135916.15	0.793191	0.58819	0.920644	0.361111	0.0422923
DAZAP1	ENSG00000071626.16	0.793433	0.588226	0.920702	0.361111	-0.013543
KIF22	ENSG00000079616.12	0.793454	0.588226	0.920702	0.361111	0.00813733
EPB41L5	ENSG00000115109.13	0.793481	0.588226	0.920702	0.361111	0.00130195
ARL6IP5	ENSG00000144746.6	0.793489	0.588226	0.920702	0.361111	0.0335953
H2AFJ	ENSG00000246705.4	0.793608	0.588268	0.920767	0.361111	-0.0435027
FRMD4A	ENSG00000151474.21	0.793916	0.58845	0.921052	0.361111	0.0117654
EPHB3	ENSG00000182580.2	0.794124	0.588558	0.921221	0.361111	-0.00223447
DCTN2	ENSG00000175203.15	0.794386	0.588655	0.921373	0.361111	-0.0214337
RCAN3	ENSG00000117602.11	0.794432	0.588655	0.921373	0.361111	-0.00502461
CH17189H201	ENSG00000274265.4	0.794442	0.588655	0.921373	0.361111	-0.00370685
EMC4	ENSG00000128463.12	0.794524	0.58867	0.921396	0.361111	-0.0146847
NIT2	ENSG00000114021.11	0.79472	0.588768	0.921551	0.361111	0.00822595
RP111008C211	ENSG00000259225.6	0.794798	0.588774	0.921559	0.361111	0.00532963
CCDC159	ENSG00000183401.11	0.794966	0.588774	0.921559	0.361111	0.0184599
TTC28	ENSG00000100154.14	0.795008	0.588774	0.921559	0.361111	0.00256762
CTD2021K41	ENSG00000283228.1	0.795013	0.588774	0.921559	0.361111	-0.00375576
FKBPL	ENSG00000204315.3	0.795039	0.588774	0.921559	0.361111	-0.00258493
CLCN4	ENSG00000073464.11	0.795326	0.588897	0.921752	0.361111	-0.00101201
DHFR	ENSG00000228716.6	0.795351	0.588897	0.921752	0.361111	0.00520946
ACAD9	ENSG00000177646.18	0.795392	0.588897	0.921752	0.361111	0.00390478
MET	ENSG00000105976.14	0.795575	0.588963	0.921855	0.361111	0.00423871
EIF2B2	ENSG00000119718.10	0.795606	0.588963	0.921855	0.361111	-0.0072542
ST8SIA1	ENSG00000111728.10	0.795891	0.589128	0.922113	0.361111	0.00415971
MFSD12	ENSG00000161091.12	0.796006	0.589167	0.922174	0.361111	0.0269485
PTRH2	ENSG00000141378.14	0.79619	0.589243	0.922293	0.361111	0.00948519
PSORS1C1	ENSG00000204540.10	0.796236	0.589243	0.922293	0.361111	-0.0040725
KCND2	ENSG00000184408.9	0.796319	0.589243	0.922293	0.361111	0.000867852
JADE3	ENSG00000102221.13	0.79637	0.589243	0.922293	0.361111	0.00412005
OGFR	ENSG00000060491.16	0.796421	0.589243	0.922293	0.361111	0.0083647
LRTOMT	ENSG00000184154.13	0.796735	0.589429	0.922585	0.361111	0.00266523
RAB32	ENSG00000118508.4	0.796834	0.589456	0.922626	0.361111	-0.019607
CTNS	ENSG00000040531.14	0.796931	0.589482	0.922667	0.361111	-0.0040183
RBMX	ENSG00000147274.14	0.797023	0.589504	0.922701	0.361111	-0.0383327
BEGAIN	ENSG00000183092.16	0.797119	0.589528	0.922739	0.361111	-0.00172809
NARS2	ENSG00000137513.9	0.797246	0.589576	0.922815	0.361111	0.00284014
ADORA2A	ENSG00000128271.21	0.797387	0.589634	0.922905	0.361111	-0.00544978
ADM5	ENSG00000224420.3	0.797597	0.589729	0.923054	0.361111	-0.00277948
TLE6	ENSG00000104953.19	0.79764	0.589729	0.923054	0.361111	-0.00149243
RSF1	ENSG00000048649.13	0.797805	0.589805	0.923173	0.361111	-0.00530382
CCDC82	ENSG00000149231.11	0.798024	0.589889	0.923304	0.361111	0.0102027
LINC01023	ENSG00000272523.1	0.798044	0.589889	0.923304	0.361111	-0.00145181
AC0220075	ENSG00000206567.9	0.798183	0.589946	0.923393	0.361111	0.00257456
CYC1	ENSG00000179091.4	0.798589	0.590173	0.923749	0.361111	-0.0127833
FHOD1	ENSG00000135723.13	0.798685	0.590173	0.923749	0.361111	-0.0168877
OAS3	ENSG00000111331.12	0.798703	0.590173	0.923749	0.361111	-0.0414752
IRF2BP2	ENSG00000168264.10	0.798741	0.590173	0.923749	0.361111	-0.0481405
GALNT6	ENSG00000139629.15	0.798906	0.590236	0.923848	0.361111	-0.00608779
ATP6V0C	ENSG00000185883.11	0.798967	0.590236	0.923848	0.361111	0.0608498
LIMA1	ENSG00000050405.13	0.799033	0.590236	0.923848	0.361111	0.0350123
GLB1	ENSG00000170266.15	0.799076	0.590236	0.923848	0.361111	0.0149501
HSPA6	ENSG00000173110.7	0.799229	0.590237	0.923849	0.361111	-0.099677
ZNF668	ENSG00000167394.12	0.799294	0.590237	0.923849	0.361111	-0.00343755
TALDO1	ENSG00000177156.10	0.799308	0.590237	0.923849	0.361111	-0.0555022
ENO2	ENSG00000111674.8	0.799327	0.590237	0.923849	0.361111	-0.0218914
PPM1K	ENSG00000163644.14	0.799757	0.590486	0.924238	0.361111	0.00900973
OAS1	ENSG00000089127.12	0.799883	0.590486	0.924238	0.361111	0.0520956
SIRPA	ENSG00000198053.11	0.799893	0.590486	0.924238	0.361111	0.0303161
ZMYND15	ENSG00000141497.13	0.799933	0.590486	0.924238	0.361111	0.00809347
TMC8	ENSG00000167895.14	0.799977	0.590486	0.924238	0.361111	0.0669687
PUM3	ENSG00000080608.9	0.800231	0.590627	0.92446	0.361111	0.00915767
TSFM	ENSG00000123297.17	0.800346	0.590638	0.924477	0.361111	-0.00566528
RP11817O138	ENSG00000260274.1	0.800371	0.590638	0.924477	0.361111	-0.000524195
FLT3	ENSG00000122025.14	0.800612	0.59077	0.924683	0.361111	0.00232992
CYP4B1	ENSG00000142973.13	0.800741	0.590808	0.924743	0.361111	0.00895131
CHIT1	ENSG00000133063.15	0.800941	0.590808	0.924743	0.361111	0.0953807
OVOS2	ENSG00000177359.17	0.80111	0.590808	0.924743	0.361111	0.00688015
INMTMINDY4	ENSG00000254959.6	0.801212	0.590808	0.924743	0.361111	0.00153327
UBALD2	ENSG00000185262.8	0.801233	0.590808	0.924743	0.361111	-0.0340119
NXF3	ENSG00000147206.16	0.801258	0.590808	0.924743	0.361111	0.00216854
SERPINB6	ENSG00000124570.17	0.801404	0.590808	0.924743	0.361111	0.0262409
RP11798G76	ENSG00000267198.1	0.801528	0.590808	0.924743	0.361111	0.00234441
OSMRAS1	ENSG00000249740.2	0.801548	0.590808	0.924743	0.361111	-0.000952336
DBNL	ENSG00000136279.20	0.80156	0.590808	0.924743	0.361111	-0.0270393
FLYWCH2	ENSG00000162076.12	0.801579	0.590808	0.924743	0.361111	-0.00734822
NR2F2	ENSG00000185551.14	0.801674	0.590808	0.924743	0.361111	0.0322115
CCL11	ENSG00000172156.3	0.801753	0.590808	0.924743	0.361111	-0.00569271
NUDT14	ENSG00000183828.14	0.801812	0.590808	0.924743	0.361111	0.00816857
SH3D21	ENSG00000214193.10	0.801949	0.590808	0.924743	0.361111	0.00322012
LTV1	ENSG00000135521.8	0.801981	0.590808	0.924743	0.361111	-0.00661136
KCTD6	ENSG00000168301.12	0.802019	0.590808	0.924743	0.361111	-0.00250774
MAP7D3	ENSG00000129680.15	0.802061	0.590808	0.924743	0.361111	-0.00405644
CTD2547G234	ENSG00000274925.1	0.802112	0.590808	0.924743	0.361111	0.000885196
GRTP1	ENSG00000139835.13	0.802138	0.590808	0.924743	0.361111	0.00106124
HIPK2	ENSG00000064393.15	0.802144	0.590808	0.924743	0.361111	-0.00502872
CORO1A	ENSG00000102879.15	0.802145	0.590808	0.924743	0.361111	-0.201347
JAM2	ENSG00000154721.14	0.802215	0.590808	0.924743	0.361111	-0.0183712
SF3B1	ENSG00000115524.15	0.802219	0.590808	0.924743	0.361111	0.109915
RNASEKC17orf49	ENSG00000161939.19	0.802228	0.590808	0.924743	0.361111	0.00464298
RP11417E72	ENSG00000261039.2	0.802481	0.590909	0.924901	0.361111	0.0026704
GIPR	ENSG00000010310.8	0.80249	0.590909	0.924901	0.361111	0.00385251
PLEKHO1	ENSG00000023902.13	0.802625	0.590918	0.924915	0.361111	-0.0302249
SMAGP	ENSG00000170545.16	0.802628	0.590918	0.924915	0.361111	-0.00536296
SRI	ENSG00000075142.13	0.802805	0.591002	0.925047	0.361111	-0.018668
PHF20L1	ENSG00000129292.20	0.802872	0.591005	0.925052	0.361111	-0.00562408
SFXN5	ENSG00000144040.12	0.803004	0.591012	0.925062	0.361111	-0.00288136
KCNIP2	ENSG00000120049.18	0.803042	0.591012	0.925062	0.361111	-0.0161972
FZD6	ENSG00000164930.11	0.803088	0.591012	0.925062	0.361111	0.00465383
TCL1A	ENSG00000100721.10	0.803131	0.591012	0.925062	0.361111	0.0479805
PRKDC	ENSG00000253729.7	0.803446	0.591103	0.925204	0.361111	-0.0178173
SLC2A4	ENSG00000181856.14	0.803447	0.591103	0.925204	0.361111	-0.00232244
LOXL2	ENSG00000134013.15	0.80349	0.591103	0.925204	0.361111	0.0213177
PRKCSH	ENSG00000130175.9	0.803505	0.591103	0.925204	0.361111	-0.0411715
SETMAR	ENSG00000170364.12	0.803581	0.591113	0.925221	0.361111	-0.00485393
ELMO1	ENSG00000155849.15	0.803698	0.591132	0.92525	0.361111	0.0108782
PATL1	ENSG00000166889.13	0.803795	0.591132	0.92525	0.361111	-0.00513028
RNASE2	ENSG00000169385.2	0.803889	0.591132	0.92525	0.361111	0.0116997
AF0118895	ENSG00000241489.7	0.803907	0.591132	0.92525	0.361111	0.00638557
RNF5	ENSG00000204308.7	0.803942	0.591132	0.92525	0.361111	0.0112197
CYP4F12	ENSG00000186204.14	0.803983	0.591132	0.92525	0.361111	-0.00377412
RAN	ENSG00000132341.11	0.80415	0.591133	0.925251	0.361111	-0.0901133
SLAIN2	ENSG00000109171.14	0.804157	0.591133	0.925251	0.361111	0.00956553
ARHGEF1	ENSG00000076928.17	0.804187	0.591133	0.925251	0.361111	0.13459
C5AR2	ENSG00000134830.5	0.804234	0.591133	0.925251	0.361111	0.0100717
ATP6V1A	ENSG00000114573.9	0.804755	0.591395	0.925661	0.361111	0.00932893
TOMM22	ENSG00000100216.5	0.804819	0.591395	0.925661	0.361111	0.0083336
KCNG1	ENSG00000026559.13	0.804821	0.591395	0.925661	0.361111	0.00120771
ABCE1	ENSG00000164163.10	0.805006	0.591395	0.925661	0.361111	0.00729961
SCYL2	ENSG00000136021.18	0.805088	0.591395	0.925661	0.361111	-0.00490063
SMIM1	ENSG00000235169.7	0.805095	0.591395	0.925661	0.361111	0.00185789
PLSCR3	ENSG00000187838.16	0.8051	0.591395	0.925661	0.361111	-0.013679
C1orf54	ENSG00000118292.8	0.805114	0.591395	0.925661	0.361111	0.0378401
PRRC2C	ENSG00000117523.15	0.805237	0.591395	0.925661	0.361111	0.016238
NRN1	ENSG00000124785.8	0.805266	0.591395	0.925661	0.361111	-0.0280199
MRPS18A	ENSG00000096080.11	0.80545	0.591395	0.925661	0.361111	0.00976746
RP11468E24	ENSG00000259529.1	0.805461	0.591395	0.925661	0.361111	0.00137554
PDZRN4	ENSG00000165966.14	0.80547	0.591395	0.925661	0.361111	-0.00384594
BLOC1S6	ENSG00000104164.10	0.805519	0.591395	0.925661	0.361111	0.00853535
LRRC56	ENSG00000161328.10	0.805573	0.591395	0.925661	0.361111	-0.000747323
NLGN4X	ENSG00000146938.14	0.805639	0.591395	0.925661	0.361111	-0.00526532
PPP5C	ENSG00000011485.14	0.805655	0.591395	0.925661	0.361111	0.00769369
ZNF559ZNF177	ENSG00000270011.6	0.80575	0.591415	0.925693	0.361111	0.00140326
NINL	ENSG00000101004.14	0.805808	0.591415	0.925693	0.361111	0.00385901
ELN	ENSG00000049540.16	0.805899	0.591436	0.925725	0.361111	-0.200231
SYPL2	ENSG00000143028.8	0.806132	0.591468	0.925775	0.361111	0.00212656
TPR	ENSG00000047410.13	0.806159	0.591468	0.925775	0.361111	-0.00820121
TBX3	ENSG00000135111.15	0.806208	0.591468	0.925775	0.361111	0.00163177
RAB30	ENSG00000137502.9	0.806231	0.591468	0.925775	0.361111	0.0215543
ATP7A	ENSG00000165240.18	0.806328	0.591468	0.925775	0.361111	-0.000864911
CTD2553L1310	ENSG00000274104.1	0.806359	0.591468	0.925775	0.361111	0.0017127
SCAMP1AS1	ENSG00000245556.2	0.806381	0.591468	0.925775	0.361111	-0.0020456
NRIP1	ENSG00000180530.10	0.80662	0.591597	0.925978	0.361111	-0.00458912
EML6	ENSG00000214595.11	0.806685	0.591599	0.92598	0.361111	0.00360612
MZT2A	ENSG00000173272.15	0.806847	0.59164	0.926046	0.361111	0.0210287
FAM78B	ENSG00000188859.6	0.806867	0.59164	0.926046	0.361111	-0.00132377
P2RY13	ENSG00000181631.6	0.806931	0.591641	0.926047	0.361111	-0.0076927
MAD2L2	ENSG00000116670.14	0.807119	0.591733	0.926191	0.361111	0.00738916
SPIB	ENSG00000269404.6	0.807388	0.591868	0.926402	0.361111	-0.0173761
KIF4A	ENSG00000090889.11	0.807429	0.591868	0.926402	0.361111	-0.000734777
TMUB2	ENSG00000168591.15	0.807513	0.591879	0.926419	0.361111	0.00663328
PSMF1	ENSG00000125818.17	0.807569	0.591879	0.926419	0.361111	0.0165689
PIFO	ENSG00000173947.13	0.80769	0.591908	0.926465	0.361111	0.000720399
PDE6D	ENSG00000156973.13	0.807734	0.591908	0.926465	0.361111	0.00630119
DUS1L	ENSG00000169718.17	0.807829	0.591932	0.926502	0.361111	-0.0227009
PIGC	ENSG00000135845.9	0.807906	0.591942	0.926518	0.361111	0.00446086
RP1191G211	ENSG00000268129.1	0.808158	0.59202	0.92664	0.361111	0.000989136
CH50724F12	ENSG00000275496.4	0.808324	0.59202	0.92664	0.361111	0.00731193
SHC4	ENSG00000185634.11	0.808331	0.59202	0.92664	0.361111	-0.00322184
LINC01560	ENSG00000196741.5	0.808489	0.59202	0.92664	0.361111	0.000735762
LINC00987	ENSG00000237248.4	0.8086	0.59202	0.92664	0.361111	-0.000893877
TBX15	ENSG00000092607.13	0.808867	0.59202	0.92664	0.361111	0.0015521
AGTPBP1	ENSG00000135049.15	0.808871	0.59202	0.92664	0.361111	-0.00518364
HTRA4	ENSG00000169495.4	0.808891	0.59202	0.92664	0.361111	0.00458522
BCCIP	ENSG00000107949.16	0.808931	0.59202	0.92664	0.361111	-0.011208
APLP2	ENSG00000084234.16	0.809022	0.59202	0.92664	0.361111	0.140355
CHP1	ENSG00000187446.11	0.809033	0.59202	0.92664	0.361111	-0.00649089
SHF	ENSG00000138606.19	0.809051	0.59202	0.92664	0.361111	-0.00367538
FKBP1A	ENSG00000088832.16	0.809099	0.59202	0.92664	0.361111	0.0781733
CCDC88A	ENSG00000115355.15	0.80911	0.59202	0.92664	0.361111	0.00967866
PIP5K1B	ENSG00000107242.17	0.809258	0.59202	0.92664	0.361111	-0.00215123
PVRIG	ENSG00000213413.2	0.809343	0.59202	0.92664	0.361111	-0.00828792
CXorf57	ENSG00000147231.13	0.809394	0.59202	0.92664	0.361111	0.00252424
IFI44	ENSG00000137965.10	0.809439	0.59202	0.92664	0.361111	0.0912362
SEPT8	ENSG00000164402.13	0.809456	0.59202	0.92664	0.361111	-0.016986
MSL1	ENSG00000188895.11	0.80946	0.59202	0.92664	0.361111	0.0200578
ZNF444	ENSG00000167685.14	0.809485	0.59202	0.92664	0.361111	0.00372768
ORC6	ENSG00000091651.8	0.8096	0.59202	0.92664	0.361111	0.00224589
ZNF467	ENSG00000181444.12	0.809634	0.59202	0.92664	0.361111	-0.00718373
ARPC1B	ENSG00000130429.12	0.809656	0.59202	0.92664	0.361111	-0.105069
RTN4R	ENSG00000040608.13	0.809701	0.59202	0.92664	0.361111	0.00154796
THAP11	ENSG00000168286.2	0.809762	0.59202	0.92664	0.361111	0.00381622
RAE1	ENSG00000101146.12	0.809813	0.59202	0.92664	0.361111	-0.00358531
NME4	ENSG00000103202.12	0.809856	0.59202	0.92664	0.361111	-0.0268397
XPO6	ENSG00000169180.11	0.809877	0.59202	0.92664	0.361111	-0.0443104
FMC1	ENSG00000164898.12	0.81003	0.59202	0.92664	0.361111	-0.00664221
MVP	ENSG00000013364.18	0.810056	0.59202	0.92664	0.361111	-0.0290654
LUZP6	ENSG00000267697.1	0.810056	0.59202	0.92664	0.361111	-0.0231157
PSMB6	ENSG00000142507.9	0.810087	0.59202	0.92664	0.361111	-0.026444
USP37	ENSG00000135913.10	0.810185	0.59202	0.92664	0.361111	-0.0019062
MINK1	ENSG00000141503.15	0.810206	0.59202	0.92664	0.361111	0.0234811
AGBL2	ENSG00000165923.15	0.810475	0.592067	0.926713	0.361111	0.00162351
EPS8	ENSG00000151491.12	0.810522	0.592067	0.926713	0.361111	0.0197199
KLHDC1	ENSG00000197776.7	0.810538	0.592067	0.926713	0.361111	0.00153934
KCNK13	ENSG00000152315.4	0.810568	0.592067	0.926713	0.361111	-0.00226823
PILRA	ENSG00000085514.15	0.810694	0.592067	0.926713	0.361111	0.0417142
EPHX4	ENSG00000172031.6	0.810711	0.592067	0.926713	0.361111	0.000613278
RABGAP1	ENSG00000011454.16	0.810729	0.592067	0.926713	0.361111	0.0091317
SCAI	ENSG00000173611.17	0.810772	0.592067	0.926713	0.361111	0.000640967
PHF8	ENSG00000172943.19	0.810991	0.59208	0.926735	0.361111	-0.00412005
MAP2K6	ENSG00000108984.13	0.81102	0.59208	0.926735	0.361111	-0.00478619
PRKD2	ENSG00000105287.12	0.811084	0.59208	0.926735	0.361111	0.0196267
ABCA10	ENSG00000154263.17	0.811097	0.59208	0.926735	0.361111	0.0095033
ZNF205	ENSG00000122386.10	0.811225	0.59208	0.926735	0.361111	0.00280043
HSP90AB1	ENSG00000096384.19	0.811282	0.59208	0.926735	0.361111	-0.21931
ZNF830	ENSG00000198783.5	0.811284	0.59208	0.926735	0.361111	-0.00346496
TRIM45	ENSG00000134253.9	0.811292	0.59208	0.926735	0.361111	0.00132686
GLRX5	ENSG00000182512.4	0.81147	0.592122	0.926799	0.361111	-0.0063627
MTM1	ENSG00000171100.14	0.811548	0.592122	0.926799	0.361111	-0.00245683
NGFR	ENSG00000064300.8	0.811558	0.592122	0.926799	0.361111	0.0332662
GPR173	ENSG00000184194.5	0.8116	0.592122	0.926799	0.361111	-0.00165514
RMDN3	ENSG00000137824.15	0.811699	0.592148	0.92684	0.361111	0.0100888
RFX5	ENSG00000143390.17	0.811919	0.592232	0.926972	0.361111	-0.0185808
CCDC88B	ENSG00000168071.21	0.81194	0.592232	0.926972	0.361111	0.0402531
PTCH2	ENSG00000117425.13	0.812042	0.592261	0.927017	0.361111	0.00304731
CDK3	ENSG00000250506.7	0.812338	0.592431	0.927284	0.361111	-0.00409827
EMILIN1	ENSG00000138080.13	0.81267	0.592586	0.927525	0.361111	-0.0411804
PSMD5	ENSG00000095261.13	0.812675	0.592586	0.927525	0.361111	0.00282244
PLLP	ENSG00000102934.9	0.812752	0.59259	0.927532	0.361111	0.00461651
DYNC2H1	ENSG00000187240.13	0.812806	0.59259	0.927532	0.361111	0.00362601
GYG2	ENSG00000056998.19	0.812872	0.592592	0.927536	0.361111	0.0102799
BRCA1	ENSG00000012048.20	0.81331	0.592803	0.927865	0.361111	-0.00122388
VAMP3	ENSG00000049245.12	0.813345	0.592803	0.927865	0.361111	0.0181307
PECR	ENSG00000115425.13	0.81335	0.592803	0.927865	0.361111	-0.00371146
ZFAND1	ENSG00000104231.10	0.813514	0.592838	0.927921	0.361111	-0.00889941
LINC01786	ENSG00000230415.1	0.813524	0.592838	0.927921	0.361111	0.0024538
OTOA	ENSG00000155719.16	0.813599	0.592847	0.927935	0.361111	0.00178678
KLF3	ENSG00000109787.12	0.813743	0.592906	0.928027	0.361111	0.00771333
DDX5	ENSG00000108654.13	0.813806	0.592906	0.928027	0.361111	-0.317459
MRPL50	ENSG00000136897.7	0.813909	0.592936	0.928073	0.361111	-0.00269716
CARMIL3	ENSG00000186648.14	0.81403	0.592978	0.92814	0.361111	0.00070904
KIAA1549L	ENSG00000110427.14	0.814093	0.592978	0.92814	0.361111	0.000830498
TXNRD2	ENSG00000184470.20	0.814308	0.593089	0.928313	0.361111	0.00327048
FHL3	ENSG00000183386.9	0.814379	0.593096	0.928323	0.361111	-0.00943794
CA8	ENSG00000178538.9	0.814468	0.593114	0.928353	0.361111	0.00119302
DNAJA4	ENSG00000140403.12	0.814592	0.593159	0.928423	0.361111	-0.0231591
SULT1A1	ENSG00000196502.11	0.814797	0.593262	0.928584	0.361111	0.017178
NUP155	ENSG00000113569.15	0.815074	0.593402	0.928803	0.361111	-0.00179929
NUDT12	ENSG00000112874.9	0.815231	0.593402	0.928803	0.361111	0.00200542
CTD2081C107	ENSG00000272416.1	0.815329	0.593402	0.928803	0.361111	0.00084967
XXbacBPG116M517	ENSG00000244255.5	0.815338	0.593402	0.928803	0.361111	-0.00218954
GREM1	ENSG00000166923.10	0.815371	0.593402	0.928803	0.361111	-0.0918179
CIART	ENSG00000159208.15	0.815399	0.593402	0.928803	0.361111	-0.00631878
CD320	ENSG00000167775.10	0.815429	0.593402	0.928803	0.361111	0.0106643
TMEM259	ENSG00000182087.12	0.815612	0.593473	0.928914	0.361111	-0.0654533
DNASE1L1	ENSG00000013563.13	0.815652	0.593473	0.928914	0.361111	-0.0101717
CTD2240J172	ENSG00000278029.1	0.815776	0.593483	0.92893	0.361111	0.00111029
EIF2S1	ENSG00000134001.12	0.815791	0.593483	0.92893	0.361111	0.0170597
ALAS1	ENSG00000023330.14	0.8159	0.593516	0.928982	0.361111	0.0080731
LRRC15	ENSG00000172061.8	0.816118	0.593629	0.929159	0.361111	0.0238057
CD300A	ENSG00000167851.13	0.81629	0.593708	0.929282	0.361111	0.0293186
SPSB3	ENSG00000162032.15	0.816353	0.593708	0.929282	0.361111	0.0122071
PRPF40B	ENSG00000110844.13	0.816441	0.593727	0.929312	0.361111	-0.00373123
RNASE4	ENSG00000258818.3	0.816535	0.593745	0.92934	0.361111	-0.0224083
CCR2	ENSG00000121807.5	0.816683	0.593745	0.92934	0.361111	0.0071749
FNDC10	ENSG00000228594.3	0.816706	0.593745	0.92934	0.361111	0.00218425
RALA	ENSG00000006451.7	0.816717	0.593745	0.92934	0.361111	-0.0112335
ALOX5AP	ENSG00000132965.9	0.816788	0.593751	0.929349	0.361111	0.115913
FANCC	ENSG00000158169.12	0.817052	0.593885	0.929558	0.361111	-0.000679226
SNRNP70	ENSG00000104852.14	0.817147	0.593885	0.929558	0.361111	0.117808
MYO9B	ENSG00000099331.13	0.817168	0.593885	0.929558	0.361111	0.0467881
RFX3	ENSG00000080298.15	0.817231	0.593885	0.929558	0.361111	0.00130844
PWWP2A	ENSG00000170234.12	0.817287	0.593885	0.929558	0.361111	0.00234096
MICAL3	ENSG00000243156.7	0.817407	0.593906	0.929592	0.361111	-0.00694815
EBP	ENSG00000147155.10	0.817442	0.593906	0.929592	0.361111	-0.00634119
AKR7A3	ENSG00000162482.4	0.817546	0.593919	0.929612	0.361111	-0.00045075
DHX15	ENSG00000109606.12	0.817586	0.593919	0.929612	0.361111	0.0193918
AMIGO3	ENSG00000176020.8	0.817708	0.593962	0.92968	0.361111	0.000919188
RP11147L1312	ENSG00000274561.1	0.817841	0.594013	0.929759	0.361111	0.00314294
STUM	ENSG00000203685.9	0.818119	0.594122	0.92993	0.361111	-0.000789942
WDYHV1	ENSG00000156795.6	0.818206	0.594122	0.92993	0.361111	0.00392009
RANBP3L	ENSG00000164188.8	0.81824	0.594122	0.92993	0.361111	-0.00264812
PRKCA	ENSG00000154229.11	0.818315	0.594122	0.92993	0.361111	-0.00188772
MMP12	ENSG00000262406.2	0.818362	0.594122	0.92993	0.361111	-0.108171
IL6ST	ENSG00000134352.19	0.818369	0.594122	0.92993	0.361111	-0.0263165
AIMP2	ENSG00000106305.9	0.818559	0.594215	0.930075	0.361111	0.0047074
OTUB1	ENSG00000167770.11	0.818649	0.594234	0.930106	0.361111	-0.0077099
ETV2	ENSG00000105672.14	0.818717	0.594238	0.930112	0.361111	0.000798775
RP51068E137	ENSG00000273148.1	0.81883	0.594244	0.930121	0.361111	0.00108492
ECI2	ENSG00000198721.12	0.818851	0.594244	0.930121	0.361111	0.00779863
ARRB1	ENSG00000137486.16	0.81893	0.594256	0.930139	0.361111	0.00833676
SLC17A7	ENSG00000104888.9	0.819065	0.594281	0.930179	0.361111	-0.00124765
TMEM98	ENSG00000006042.11	0.81913	0.594281	0.930179	0.361111	0.0192961
IKBKE	ENSG00000263528.7	0.819154	0.594281	0.930179	0.361111	0.00533148
SLC25A14	ENSG00000102078.15	0.819288	0.594296	0.930202	0.361111	-0.00407465
NDUFA4L2	ENSG00000185633.10	0.819356	0.594296	0.930202	0.361111	-0.120494
TBL3	ENSG00000183751.14	0.819363	0.594296	0.930202	0.361111	-0.0050254
TRA2B	ENSG00000136527.17	0.819432	0.5943	0.930208	0.361111	-0.0348068
WRNIP1	ENSG00000124535.15	0.819528	0.594324	0.930246	0.361111	0.00412238
LAT2	ENSG00000086730.16	0.819654	0.594369	0.930317	0.361111	0.0222896
ARHGDIB	ENSG00000111348.8	0.819734	0.594375	0.930325	0.361111	0.187266
PRDM5	ENSG00000138738.10	0.819787	0.594375	0.930325	0.361111	0.00125123
GPR18	ENSG00000125245.12	0.819915	0.594385	0.930342	0.361111	0.00719606
PCDH12	ENSG00000113555.5	0.819928	0.594385	0.930342	0.361111	0.00513819
GCSAM	ENSG00000174500.12	0.820307	0.594532	0.930572	0.361111	0.00548501
DET1	ENSG00000140543.14	0.820377	0.594532	0.930572	0.361111	-0.00122875
CHDH	ENSG00000016391.10	0.820388	0.594532	0.930572	0.361111	-0.000655737
FGF10	ENSG00000070193.4	0.820403	0.594532	0.930572	0.361111	-0.00266488
IFT81	ENSG00000122970.15	0.820518	0.594532	0.930572	0.361111	-0.00225687
VEGFD	ENSG00000165197.4	0.820548	0.594532	0.930572	0.361111	0.00318071
TMEM54	ENSG00000121900.18	0.820571	0.594532	0.930572	0.361111	-0.00680817
HCFC1R1	ENSG00000103145.10	0.820643	0.594539	0.930582	0.361111	-0.0428413
WRAP53	ENSG00000141499.16	0.820881	0.594666	0.930781	0.361111	-0.00209298
P4HA2	ENSG00000072682.18	0.821034	0.594731	0.930883	0.361111	0.0122299
CCDC69	ENSG00000198624.12	0.821142	0.594763	0.930934	0.361111	-0.0161954
QSOX2	ENSG00000165661.16	0.821411	0.594844	0.93106	0.361111	-0.00653031
RP1257A75	ENSG00000272379.1	0.821424	0.594844	0.93106	0.361111	0.00122984
SERF1A	ENSG00000172058.15	0.821469	0.594844	0.93106	0.361111	-0.00279138
ANXA3	ENSG00000138772.12	0.821505	0.594844	0.93106	0.361111	0.0127362
BRD9	ENSG00000028310.17	0.821596	0.594864	0.931092	0.361111	-0.00542584
NRF1	ENSG00000106459.14	0.821964	0.595085	0.931437	0.361111	-0.00196806
USP16	ENSG00000156256.14	0.822162	0.595166	0.931564	0.361111	-0.00710212
CTTN	ENSG00000085733.15	0.822206	0.595166	0.931564	0.361111	-0.0467673
ZNF333	ENSG00000160961.11	0.822312	0.595166	0.931564	0.361111	0.00364036
ADAT2	ENSG00000189007.15	0.82234	0.595166	0.931564	0.361111	0.00332668
IL7	ENSG00000104432.13	0.822391	0.595166	0.931564	0.361111	0.00234646
ANTXR1	ENSG00000169604.19	0.822636	0.59524	0.93168	0.361111	0.0898767
BZW2	ENSG00000136261.14	0.82264	0.59524	0.93168	0.361111	0.0090078
GBP5	ENSG00000154451.14	0.822754	0.59524	0.93168	0.361111	0.018837
ZNF69	ENSG00000198429.9	0.822798	0.59524	0.93168	0.361111	0.0011258
GRB14	ENSG00000115290.9	0.822808	0.59524	0.93168	0.361111	-0.00200954
RUNX1	ENSG00000159216.18	0.823114	0.595403	0.931935	0.361111	0.0164387
PRKAR2A	ENSG00000114302.15	0.82316	0.595403	0.931935	0.361111	-0.00325483
MTURN	ENSG00000180354.15	0.823415	0.595513	0.932107	0.361111	0.0127778
FA2H	ENSG00000103089.8	0.823449	0.595513	0.932107	0.361111	-0.000961189
SNAI3	ENSG00000185669.5	0.823501	0.595513	0.932107	0.361111	-0.00191351
GPR68	ENSG00000119714.10	0.823637	0.595556	0.932175	0.361111	-0.00723389
AGBL5	ENSG00000084693.15	0.823743	0.595556	0.932175	0.361111	0.00211075
PORCN	ENSG00000102312.21	0.823761	0.595556	0.932175	0.361111	0.00219619
SIN3B	ENSG00000127511.9	0.823836	0.595556	0.932175	0.361111	0.0151851
TBC1D19	ENSG00000109680.10	0.823877	0.595556	0.932175	0.361111	-0.00120451
ANKRD27	ENSG00000105186.15	0.824083	0.595585	0.93222	0.361111	-0.00221273
MIF4GD	ENSG00000125457.13	0.824098	0.595585	0.93222	0.361111	0.00656595
SMPDL3B	ENSG00000130768.14	0.824145	0.595585	0.93222	0.361111	-0.00653359
PLXNA1	ENSG00000114554.11	0.824168	0.595585	0.93222	0.361111	-0.00843209
IL15RA	ENSG00000134470.20	0.824551	0.595763	0.932499	0.361111	0.00590041
CTC487M238	ENSG00000272869.5	0.824645	0.595763	0.932499	0.361111	0.0020523
CWF19L1	ENSG00000095485.16	0.824672	0.595763	0.932499	0.361111	0.00439519
PDZD2	ENSG00000133401.15	0.824722	0.595763	0.932499	0.361111	0.00280829
FKBP10	ENSG00000141756.18	0.82473	0.595763	0.932499	0.361111	-0.0454918
ADPRHL1	ENSG00000153531.13	0.824807	0.595766	0.932504	0.361111	-0.000949372
IRF4	ENSG00000137265.14	0.824861	0.595766	0.932504	0.361111	-0.0158691
FLYWCH1	ENSG00000059122.16	0.824995	0.595805	0.932565	0.361111	-0.0151192
AMN1	ENSG00000151743.10	0.825041	0.595805	0.932565	0.361111	-0.00360356
ZNF713	ENSG00000178665.14	0.825237	0.595875	0.932673	0.361111	-0.00081912
TUBG1	ENSG00000131462.7	0.825286	0.595875	0.932673	0.361111	-0.00477101
CCPG1	ENSG00000260916.7	0.825327	0.595875	0.932673	0.361111	0.0170495
DCC	ENSG00000187323.11	0.825677	0.596013	0.93289	0.361111	0.00235144
RASGEF1A	ENSG00000198915.11	0.825727	0.596013	0.93289	0.361111	0.00159451
YIPF3	ENSG00000137207.11	0.825869	0.596013	0.93289	0.361111	0.0140948
TIMP1	ENSG00000102265.11	0.825872	0.596013	0.93289	0.361111	-1.81941
TBC1D17	ENSG00000104946.12	0.826023	0.596013	0.93289	0.361111	0.00646251
PKD2L1	ENSG00000107593.16	0.826083	0.596013	0.93289	0.361111	0.00634484
AGO3	ENSG00000126070.19	0.826085	0.596013	0.93289	0.361111	-0.00239825
HINT2	ENSG00000137133.10	0.826144	0.596013	0.93289	0.361111	0.00901343
PEX3	ENSG00000034693.14	0.826166	0.596013	0.93289	0.361111	0.00347067
PTPRB	ENSG00000127329.15	0.826173	0.596013	0.93289	0.361111	-0.00738353
HOXB7	ENSG00000260027.4	0.826213	0.596013	0.93289	0.361111	0.0042556
PDIA3	ENSG00000167004.12	0.826563	0.59621	0.933199	0.361111	0.0711391
MYO1B	ENSG00000128641.18	0.826699	0.59621	0.933199	0.361111	0.00911232
MAP3K21	ENSG00000143674.10	0.826742	0.59621	0.933199	0.361111	0.000526594
HELLS	ENSG00000119969.14	0.826793	0.59621	0.933199	0.361111	-0.00240774
PIP5KL1	ENSG00000167103.11	0.826802	0.59621	0.933199	0.361111	0.00105596
MKKS	ENSG00000125863.18	0.827133	0.596404	0.933501	0.361111	-0.0190073
TFB2M	ENSG00000162851.7	0.827434	0.596493	0.93364	0.361111	-0.00256747
CCDC84	ENSG00000186166.8	0.827452	0.596493	0.93364	0.361111	-0.0217465
IL7R	ENSG00000168685.14	0.827562	0.596493	0.93364	0.361111	-0.052984
TMEM263	ENSG00000151135.9	0.827565	0.596493	0.93364	0.361111	-0.00731843
PPP1R3D	ENSG00000132825.6	0.827635	0.596493	0.93364	0.361111	0.00107711
AKAP17A	ENSG00000197976.11	0.827635	0.596493	0.93364	0.361111	0.0170119
NUP188	ENSG00000095319.14	0.827756	0.596534	0.933705	0.361111	0.00482196
PKM	ENSG00000067225.17	0.827969	0.596582	0.933781	0.361111	0.17674
EPHB2	ENSG00000133216.16	0.827983	0.596582	0.933781	0.361111	0.00425511
AGPAT2	ENSG00000169692.12	0.828012	0.596582	0.933781	0.361111	0.0262738
IFT52	ENSG00000101052.12	0.828119	0.596613	0.93383	0.361111	-0.0062307
PNMAL2	ENSG00000204851.6	0.828322	0.596677	0.933929	0.361111	0.000625713
SH2D3A	ENSG00000125731.12	0.828394	0.596677	0.933929	0.361111	0.00436454
MFSD5	ENSG00000182544.8	0.828496	0.596677	0.933929	0.361111	-0.00579532
CDK5	ENSG00000164885.12	0.828512	0.596677	0.933929	0.361111	0.00322425
ACSS3	ENSG00000111058.7	0.828559	0.596677	0.933929	0.361111	0.00216607
CTD2545M38	ENSG00000268518.1	0.828586	0.596677	0.933929	0.361111	-0.00199634
EIF4A3	ENSG00000141543.9	0.828715	0.59668	0.933933	0.361111	-0.052125
EFEMP2	ENSG00000172638.12	0.828716	0.59668	0.933933	0.361111	0.0359062
ADAMTS7	ENSG00000136378.14	0.829054	0.596787	0.934102	0.361111	-0.00602077
KIFC1	ENSG00000237649.7	0.829061	0.596787	0.934102	0.361111	-0.00231677
LENG1	ENSG00000105617.3	0.829081	0.596787	0.934102	0.361111	0.00201122
POFUT1	ENSG00000101346.13	0.829119	0.596787	0.934102	0.361111	0.00423443
CRISPLD2	ENSG00000103196.11	0.829187	0.596791	0.934108	0.361111	0.0602473
RP11758H92	ENSG00000273702.1	0.829302	0.596821	0.934155	0.361111	0.000639842
PMM2	ENSG00000140650.11	0.829356	0.596821	0.934155	0.361111	0.00439035
SH3BGRL3	ENSG00000142669.14	0.829525	0.596898	0.934274	0.361111	0.10898
TMPRSS5	ENSG00000166682.10	0.829752	0.597015	0.934459	0.361111	0.00138982
CBWD2	ENSG00000136682.14	0.830134	0.597242	0.934813	0.361111	0.00571409
ARRDC3	ENSG00000113369.8	0.830193	0.597242	0.934813	0.361111	0.0343615
CDK5RAP2	ENSG00000136861.17	0.830263	0.597247	0.934821	0.361111	-0.00578137
SCARA5	ENSG00000168079.16	0.830428	0.597268	0.934854	0.361111	0.0311573
CDC123	ENSG00000151465.13	0.830536	0.597268	0.934854	0.361111	0.00760632
SERPINE1	ENSG00000106366.8	0.830783	0.597268	0.934854	0.361111	-0.693186
HNRNPH3	ENSG00000096746.17	0.830869	0.597268	0.934854	0.361111	-0.0395543
CHI3L1	ENSG00000133048.12	0.830893	0.597268	0.934854	0.361111	-0.14015
S100B	ENSG00000160307.9	0.830961	0.597268	0.934854	0.361111	0.0466182
MPDU1	ENSG00000129255.15	0.830965	0.597268	0.934854	0.361111	-0.0137201
RP11557H154	ENSG00000232310.6	0.830968	0.597268	0.934854	0.361111	0.000946019
CNN2	ENSG00000064666.14	0.831125	0.597268	0.934854	0.361111	-0.0533239
RASL10A	ENSG00000100276.9	0.8312	0.597268	0.934854	0.361111	0.00281513
TBC1D9	ENSG00000109436.7	0.831251	0.597268	0.934854	0.361111	0.00763683
TCEAL3	ENSG00000196507.10	0.831269	0.597268	0.934854	0.361111	0.021514
STS	ENSG00000101846.6	0.831286	0.597268	0.934854	0.361111	-0.00180424
KIF20A	ENSG00000112984.11	0.831319	0.597268	0.934854	0.361111	0.00109589
TTLL1	ENSG00000100271.16	0.831344	0.597268	0.934854	0.361111	0.00140582
SASH1	ENSG00000111961.17	0.83136	0.597268	0.934854	0.361111	-0.00978496
FGD3	ENSG00000127084.17	0.831368	0.597268	0.934854	0.361111	-0.0127473
EEF2K	ENSG00000103319.11	0.831571	0.597352	0.934985	0.361111	-0.004486
PRKRIP1	ENSG00000128563.13	0.831611	0.597352	0.934985	0.361111	0.00607828
MGST3	ENSG00000143198.12	0.831857	0.597471	0.935172	0.361111	0.0408898
IL12RB1	ENSG00000096996.15	0.832116	0.597471	0.935172	0.361111	0.00390617
PELO	ENSG00000152684.10	0.832168	0.597471	0.935172	0.361111	-0.00588717
USP10	ENSG00000103194.15	0.832185	0.597471	0.935172	0.361111	-0.0127836
SLC25A27	ENSG00000153291.15	0.832219	0.597471	0.935172	0.361111	-0.0131607
RNF217	ENSG00000146373.16	0.832271	0.597471	0.935172	0.361111	-0.00285479
LINC01001	ENSG00000230724.9	0.832299	0.597471	0.935172	0.361111	-0.0106374
EMC1	ENSG00000127463.13	0.832359	0.597471	0.935172	0.361111	0.00545507
CDC42EP3	ENSG00000163171.7	0.83238	0.597471	0.935172	0.361111	0.0183996
MIGA2	ENSG00000148343.18	0.83241	0.597471	0.935172	0.361111	0.00585635
LINC01089	ENSG00000212694.8	0.832474	0.597471	0.935172	0.361111	-0.0148812
SLBP	ENSG00000163950.12	0.832583	0.597504	0.935224	0.361111	0.00760616
NDNF	ENSG00000173376.13	0.832661	0.597515	0.935241	0.361111	0.00105683
LINC00672	ENSG00000263874.2	0.832855	0.597524	0.935255	0.361111	0.00085121
BTG1	ENSG00000133639.4	0.832864	0.597524	0.935255	0.361111	-0.11183
LHX6	ENSG00000106852.15	0.832864	0.597524	0.935255	0.361111	-0.00399716
CLPB	ENSG00000162129.12	0.832927	0.597524	0.935255	0.361111	-0.00240118
C6orf132	ENSG00000188112.8	0.833111	0.597611	0.935391	0.361111	-0.0011686
SLC26A6	ENSG00000225697.12	0.83347	0.597734	0.935583	0.361111	-0.00672192
NDUFV1	ENSG00000167792.11	0.833472	0.597734	0.935583	0.361111	-0.0331381
B3GLCT	ENSG00000187676.7	0.833472	0.597734	0.935583	0.361111	-0.00133164
SPPL2A	ENSG00000138600.9	0.833628	0.5978	0.935686	0.361111	0.0161824
ELMO2	ENSG00000062598.17	0.833719	0.597812	0.935706	0.361111	0.00571147
ARHGEF12	ENSG00000196914.8	0.833771	0.597812	0.935706	0.361111	-0.00472759
SPTLC3	ENSG00000172296.12	0.833955	0.597851	0.935766	0.361111	-0.00128517
COMMD7	ENSG00000149600.11	0.833997	0.597851	0.935766	0.361111	-0.00745132
CALD1	ENSG00000122786.19	0.834111	0.597851	0.935766	0.361111	-0.203207
SEMA6C	ENSG00000143434.15	0.83414	0.597851	0.935766	0.361111	0.0032902
F8A3	ENSG00000277150.1	0.834142	0.597851	0.935766	0.361111	0.00580851
PARK2	ENSG00000185345.18	0.834318	0.597909	0.935858	0.361111	0.00143947
TMSB4X	ENSG00000205542.10	0.834404	0.597909	0.935858	0.361111	-1.37434
UBE2K	ENSG00000078140.13	0.834506	0.597909	0.935858	0.361111	0.00720437
STEAP3	ENSG00000115107.19	0.83462	0.597909	0.935858	0.361111	-0.00910311
TAOK2	ENSG00000149930.17	0.834683	0.597909	0.935858	0.361111	-0.00649026
ST6GALNAC2	ENSG00000070731.10	0.834684	0.597909	0.935858	0.361111	-0.00632515
GZMM	ENSG00000197540.7	0.83471	0.597909	0.935858	0.361111	-0.00716777
RP11111M222	ENSG00000179240.9	0.834788	0.597909	0.935858	0.361111	0.000644233
DDX56	ENSG00000136271.10	0.834794	0.597909	0.935858	0.361111	0.00942058
SERPINB9P1	ENSG00000230438.6	0.835096	0.598024	0.936038	0.361111	-0.00318488
HS3ST2	ENSG00000122254.6	0.835181	0.598024	0.936038	0.361111	0.0240436
HYAL3	ENSG00000186792.16	0.835287	0.598024	0.936038	0.361111	0.00126852
CENPT	ENSG00000102901.12	0.835326	0.598024	0.936038	0.361111	-0.0139626
HGS	ENSG00000185359.12	0.835349	0.598024	0.936038	0.361111	-0.0228961
MBD5	ENSG00000204406.12	0.835438	0.598024	0.936038	0.361111	-0.00329367
GPRASP1	ENSG00000198932.12	0.835495	0.598024	0.936038	0.361111	-0.00451694
VTI1A	ENSG00000151532.13	0.835503	0.598024	0.936038	0.361111	-0.00297563
TRAT1	ENSG00000163519.13	0.835545	0.598024	0.936038	0.361111	0.00530803
PIGQ	ENSG00000007541.16	0.835588	0.598024	0.936038	0.361111	-0.00390074
METAP2	ENSG00000111142.13	0.835818	0.598043	0.936067	0.361111	-0.00862245
C14orf28	ENSG00000179476.7	0.835835	0.598043	0.936067	0.361111	-0.0019483
LYRM1	ENSG00000102897.9	0.835837	0.598043	0.936067	0.361111	-0.00957778
CD2	ENSG00000116824.4	0.83587	0.598043	0.936067	0.361111	0.0202837
BRCA2	ENSG00000139618.14	0.83593	0.598043	0.936067	0.361111	-0.0019944
MLXIPL	ENSG00000009950.15	0.836161	0.598163	0.936255	0.361111	0.00475357
ZBED1	ENSG00000214717.11	0.836822	0.5984	0.936626	0.361111	-0.0051986
NEDD4	ENSG00000069869.15	0.836826	0.5984	0.936626	0.361111	0.00195604
RP11379F47	ENSG00000272087.1	0.836861	0.5984	0.936626	0.361111	-0.00137855
KIF21A	ENSG00000139116.18	0.836899	0.5984	0.936626	0.361111	-0.00453717
CTLA4	ENSG00000163599.14	0.837028	0.5984	0.936626	0.361111	0.0122333
SF3A2	ENSG00000104897.9	0.83706	0.5984	0.936626	0.361111	0.00959436
RAPGEF2	ENSG00000109756.8	0.83707	0.5984	0.936626	0.361111	0.00912546
TP53I11	ENSG00000175274.18	0.837095	0.5984	0.936626	0.361111	0.0151925
RAB3IP	ENSG00000127328.21	0.837103	0.5984	0.936626	0.361111	-0.0032044
PRKCE	ENSG00000171132.13	0.837126	0.5984	0.936626	0.361111	-0.00250844
AC0261508	ENSG00000260693.1	0.837586	0.598672	0.937052	0.361111	0.000982028
GNAS	ENSG00000087460.24	0.837649	0.598672	0.937052	0.361111	0.0840314
CENPS	ENSG00000175279.21	0.837698	0.598672	0.937052	0.361111	-0.00204228
PTGDS	ENSG00000107317.12	0.837864	0.598741	0.93716	0.361111	-0.262991
TSPAN6	ENSG00000000003.14	0.838059	0.598741	0.93716	0.361111	0.00595904
ZBED6CL	ENSG00000188707.5	0.838097	0.598741	0.93716	0.361111	0.0021545
XXYLT1	ENSG00000173950.15	0.838139	0.598741	0.93716	0.361111	-0.00165553
TBCCD1	ENSG00000113838.12	0.838192	0.598741	0.93716	0.361111	-0.00142173
TIGD5	ENSG00000179886.5	0.838218	0.598741	0.93716	0.361111	-0.000621514
CROT	ENSG00000005469.11	0.838265	0.598741	0.93716	0.361111	0.00178728
WDR36	ENSG00000134987.11	0.838302	0.598741	0.93716	0.361111	0.00162631
CDKL3	ENSG00000006837.11	0.838434	0.598741	0.93716	0.361111	-0.00132221
EPB41L4A	ENSG00000129595.12	0.838464	0.598741	0.93716	0.361111	0.00187277
LRFN4	ENSG00000173621.8	0.838492	0.598741	0.93716	0.361111	0.0037261
MASTL	ENSG00000120539.14	0.838563	0.598747	0.937168	0.361111	-0.00215856
DEPDC1B	ENSG00000035499.12	0.83864	0.598756	0.937183	0.361111	0.000760491
DUSP22	ENSG00000112679.14	0.838702	0.598756	0.937183	0.361111	0.0107086
MARCKSL1	ENSG00000175130.6	0.838958	0.598851	0.937332	0.361111	-0.0247889
TUBA1B	ENSG00000123416.15	0.838968	0.598851	0.937332	0.361111	-0.231189
IL21R	ENSG00000103522.15	0.839058	0.598851	0.937332	0.361111	0.00816538
HPCAL1	ENSG00000115756.12	0.839106	0.598851	0.937332	0.361111	0.00897561
SLC9A3R1	ENSG00000109062.11	0.83917	0.598851	0.937332	0.361111	0.00990752
GRAMD1B	ENSG00000023171.16	0.839243	0.598851	0.937332	0.361111	-0.00169761
ANKLE2	ENSG00000176915.14	0.839284	0.598851	0.937332	0.361111	-0.0155096
EPSTI1	ENSG00000133106.14	0.839343	0.598851	0.937332	0.361111	-0.0178055
SLC2A4RG	ENSG00000125520.13	0.839465	0.598893	0.937398	0.361111	0.0119629
AP5S1	ENSG00000125843.10	0.839635	0.59895	0.937487	0.361111	-0.00191336
MYL3	ENSG00000160808.9	0.839707	0.59895	0.937487	0.361111	-0.00120207
THAP1	ENSG00000131931.8	0.839736	0.59895	0.937487	0.361111	0.00173104
CD79A	ENSG00000105369.9	0.839861	0.598995	0.937557	0.361111	0.163113
USP18	ENSG00000184979.9	0.840107	0.59905	0.937643	0.361111	-0.00875696
RP1118H211	ENSG00000245954.6	0.840186	0.59905	0.937643	0.361111	0.00196267
SON	ENSG00000159140.19	0.840297	0.59905	0.937643	0.361111	-0.0380306
UMAD1	ENSG00000219545.11	0.840325	0.59905	0.937643	0.361111	-0.00257905
ZNF384	ENSG00000126746.17	0.840332	0.59905	0.937643	0.361111	0.00856995
ILF3AS1	ENSG00000267100.1	0.840362	0.59905	0.937643	0.361111	0.00263471
HYOU1	ENSG00000149428.18	0.840383	0.59905	0.937643	0.361111	0.0141829
SERINC1	ENSG00000111897.6	0.840455	0.599056	0.937653	0.361111	0.0283161
ADRB2	ENSG00000169252.5	0.840581	0.599101	0.937723	0.361111	-0.00371
WDR6	ENSG00000178252.17	0.840683	0.599128	0.937765	0.361111	0.0384831
HOXC4	ENSG00000198353.7	0.840914	0.599239	0.937939	0.361111	-0.00289015
FAM72B	ENSG00000188610.12	0.840966	0.599239	0.937939	0.361111	-0.00103694
ARHGEF4	ENSG00000136002.18	0.841046	0.599251	0.937958	0.361111	-0.00270184
SLC35A5	ENSG00000138459.8	0.841138	0.599271	0.93799	0.361111	0.00584485
RAPGEF6	ENSG00000158987.20	0.841401	0.599414	0.938212	0.361111	-0.00278203
INTS7	ENSG00000143493.12	0.841564	0.599484	0.938323	0.361111	0.00163197
ZNF124	ENSG00000196418.12	0.841772	0.599567	0.938453	0.361111	0.00142368
PSMD3	ENSG00000108344.14	0.841826	0.599567	0.938453	0.361111	-0.00636673
TTC19	ENSG00000011295.15	0.841871	0.599567	0.938453	0.361111	0.00356241
PREX2	ENSG00000046889.18	0.841968	0.599591	0.93849	0.361111	-0.0026654
CXCR5	ENSG00000160683.4	0.842126	0.599658	0.938596	0.361111	0.00623568
PIGS	ENSG00000087111.20	0.842203	0.599668	0.938611	0.361111	0.00516025
PLA2G16	ENSG00000176485.11	0.842489	0.599816	0.938842	0.361111	-0.0274006
ID2	ENSG00000115738.9	0.842537	0.599816	0.938842	0.361111	-0.0677388
POLN	ENSG00000130997.16	0.842618	0.599828	0.938861	0.361111	0.000937669
BUD31	ENSG00000106245.10	0.842741	0.599867	0.938922	0.361111	0.0133517
MOSPD2	ENSG00000130150.11	0.8428	0.599867	0.938922	0.361111	-0.00435963
CLASP2	ENSG00000163539.16	0.843028	0.599968	0.93908	0.361111	0.00423345
PDCL	ENSG00000136940.13	0.843069	0.599968	0.93908	0.361111	0.00240131
FGGY	ENSG00000172456.17	0.843223	0.599983	0.939103	0.361111	0.0025635
C6	ENSG00000039537.13	0.843268	0.599983	0.939103	0.361111	-0.00565469
SPACA9	ENSG00000165698.15	0.84328	0.599983	0.939103	0.361111	-0.00132508
AEBP2	ENSG00000139154.14	0.843476	0.600077	0.93925	0.361111	0.00375491
MROH1	ENSG00000179832.17	0.843633	0.600143	0.939355	0.361111	0.00449768
TMEM94	ENSG00000177728.16	0.84392	0.600298	0.939596	0.361111	-0.0102016
CCDC153	ENSG00000248712.7	0.844131	0.600298	0.939596	0.361111	-0.000584394
TRMT11	ENSG00000066651.18	0.844143	0.600298	0.939596	0.361111	-0.00257928
SHKBP1	ENSG00000160410.14	0.844415	0.600298	0.939596	0.361111	0.0156637
LINC01176	ENSG00000281404.1	0.844494	0.600298	0.939596	0.361111	0.00224641
DHRS7B	ENSG00000109016.17	0.844602	0.600298	0.939596	0.361111	-0.00593263
SPECC1	ENSG00000128487.16	0.844728	0.600298	0.939596	0.361111	-0.00420399
SPAG9	ENSG00000008294.20	0.844748	0.600298	0.939596	0.361111	0.0134464
PPP6R1	ENSG00000105063.18	0.844756	0.600298	0.939596	0.361111	-0.0105537
TF	ENSG00000091513.14	0.84477	0.600298	0.939596	0.361111	0.00352481
RHOBTB1	ENSG00000072422.16	0.844818	0.600298	0.939596	0.361111	-0.00477484
PSTPIP1	ENSG00000140368.12	0.844819	0.600298	0.939596	0.361111	0.0126967
TRAM2AS1	ENSG00000225791.6	0.844924	0.600298	0.939596	0.361111	-0.00184619
IFIH1	ENSG00000115267.5	0.845089	0.600298	0.939596	0.361111	-0.00718904
ATP8B4	ENSG00000104043.14	0.845107	0.600298	0.939596	0.361111	0.00389883
NBPF14	ENSG00000270629.5	0.84511	0.600298	0.939596	0.361111	0.0070993
KDR	ENSG00000128052.8	0.845161	0.600298	0.939596	0.361111	-0.00606562
IFIT1	ENSG00000185745.9	0.845205	0.600298	0.939596	0.361111	-0.0500788
CTB41I61	ENSG00000266389.1	0.845207	0.600298	0.939596	0.361111	0.00168846
QRICH1	ENSG00000198218.10	0.845208	0.600298	0.939596	0.361111	0.0162934
LINC02193	ENSG00000260923.6	0.845274	0.600298	0.939596	0.361111	0.016947
UBXN11	ENSG00000158062.20	0.845293	0.600298	0.939596	0.361111	0.00880702
C11orf54	ENSG00000182919.14	0.845315	0.600298	0.939596	0.361111	0.00382774
AC0040692	ENSG00000251259.1	0.845414	0.600298	0.939596	0.361111	-0.00108818
PRELID3B	ENSG00000101166.15	0.84544	0.600298	0.939596	0.361111	-0.00525668
PPP1R10	ENSG00000204569.9	0.845785	0.600493	0.939902	0.361111	0.0154978
PTPRDAS1	ENSG00000225706.1	0.845842	0.600493	0.939902	0.361111	0.00122411
ANGPT2	ENSG00000091879.13	0.846215	0.600655	0.940155	0.361111	0.0063195
APH1B	ENSG00000138613.13	0.846235	0.600655	0.940155	0.361111	-0.0048043
TTLL3	ENSG00000214021.15	0.846354	0.600655	0.940155	0.361111	0.020937
SSH1	ENSG00000084112.14	0.846401	0.600655	0.940155	0.361111	0.00666186
UBE2C	ENSG00000175063.16	0.84648	0.600655	0.940155	0.361111	0.00464931
MEG9	ENSG00000223403.3	0.846503	0.600655	0.940155	0.361111	-0.00179539
CYB5R4	ENSG00000065615.13	0.846515	0.600655	0.940155	0.361111	-0.0112022
DHRS13	ENSG00000167536.13	0.846699	0.60074	0.940288	0.361111	0.00238345
NEMP2	ENSG00000189362.11	0.846849	0.600802	0.940385	0.361111	-0.00134896
CHI3L2	ENSG00000064886.13	0.846972	0.600815	0.940406	0.361111	-0.0351041
KMT2E	ENSG00000005483.20	0.846996	0.600815	0.940406	0.361111	-0.0128789
DDX51	ENSG00000185163.9	0.847126	0.60083	0.940429	0.361111	0.00497496
PIK3C2B	ENSG00000133056.13	0.847239	0.60083	0.940429	0.361111	-0.0049255
PGGT1B	ENSG00000164219.9	0.847307	0.60083	0.940429	0.361111	-0.00292837
TSG101	ENSG00000074319.12	0.847348	0.60083	0.940429	0.361111	-0.00715432
HSPA1B	ENSG00000204388.6	0.847424	0.60083	0.940429	0.361111	-0.738477
NOM1	ENSG00000146909.7	0.84746	0.60083	0.940429	0.361111	0.00319952
NUDT11	ENSG00000196368.4	0.847462	0.60083	0.940429	0.361111	-0.000886622
PA2G4	ENSG00000170515.13	0.847561	0.600855	0.940469	0.361111	0.0100265
C22orf39	ENSG00000242259.8	0.847655	0.600877	0.940503	0.361111	0.00646771
PINX1	ENSG00000254093.8	0.84776	0.60089	0.940523	0.361111	0.00251491
HNRNPUL2	ENSG00000214753.2	0.84792	0.60089	0.940523	0.361111	-0.00538298
SLC9B1	ENSG00000164037.16	0.847959	0.60089	0.940523	0.361111	0.0005764
MYBL2	ENSG00000101057.15	0.848006	0.60089	0.940523	0.361111	-0.00597448
ARID3A	ENSG00000116017.10	0.848032	0.60089	0.940523	0.361111	0.00325898
STAT4	ENSG00000138378.17	0.848088	0.60089	0.940523	0.361111	-0.00830263
FCN3	ENSG00000142748.12	0.848119	0.60089	0.940523	0.361111	-0.00269833
ZNF358	ENSG00000198816.6	0.848609	0.601101	0.940853	0.361111	0.0096304
C1QBP	ENSG00000108561.8	0.848629	0.601101	0.940853	0.361111	0.0135846
IPO11	ENSG00000086200.16	0.848629	0.601101	0.940853	0.361111	-0.00449594
RP1151F172	ENSG00000272341.1	0.84871	0.601101	0.940853	0.361111	-0.00174024
RP112B63	ENSG00000269946.1	0.848826	0.601101	0.940853	0.361111	-0.00166663
SPTA1	ENSG00000163554.12	0.848855	0.601101	0.940853	0.361111	0.00374968
EPS8L2	ENSG00000177106.14	0.848862	0.601101	0.940853	0.361111	0.00586855
GNAI2	ENSG00000114353.16	0.84897	0.601132	0.940902	0.361111	0.0471441
RUNDC3B	ENSG00000105784.15	0.849171	0.601175	0.94097	0.361111	0.000942942
TG	ENSG00000042832.11	0.849196	0.601175	0.94097	0.361111	-0.00151539
ASPA	ENSG00000108381.10	0.849297	0.601175	0.94097	0.361111	0.0028821
ITM2A	ENSG00000078596.10	0.849307	0.601175	0.94097	0.361111	-0.0320566
NRXN3	ENSG00000021645.18	0.849407	0.601175	0.94097	0.361111	0.00198785
CENPW	ENSG00000203760.8	0.849558	0.601175	0.94097	0.361111	0.00375644
LRRC3	ENSG00000160233.7	0.849612	0.601175	0.94097	0.361111	-0.000643297
TMEM242	ENSG00000215712.10	0.849648	0.601175	0.94097	0.361111	-0.00176867
SIGMAR1	ENSG00000147955.16	0.849686	0.601175	0.94097	0.361111	0.00722589
CCDC106	ENSG00000173581.7	0.849695	0.601175	0.94097	0.361111	0.00304436
RHOT2	ENSG00000140983.13	0.849731	0.601175	0.94097	0.361111	0.0239156
SLU7	ENSG00000164609.9	0.849941	0.601279	0.941132	0.361111	-0.00730652
TRABD2A	ENSG00000186854.10	0.850086	0.601336	0.941222	0.361111	-0.00498629
OAS2	ENSG00000111335.12	0.850332	0.601451	0.941402	0.361111	0.0348298
MRPS35	ENSG00000061794.12	0.850471	0.601451	0.941402	0.361111	-0.0042453
CKAP4	ENSG00000136026.13	0.850507	0.601451	0.941402	0.361111	-0.0141136
RTN2	ENSG00000125744.11	0.850514	0.601451	0.941402	0.361111	0.00280773
FBXO25	ENSG00000147364.16	0.850568	0.601451	0.941402	0.361111	0.00352475
G6PC3	ENSG00000141349.8	0.850691	0.601473	0.941436	0.361111	0.0112391
LETM1	ENSG00000168924.14	0.850725	0.601473	0.941436	0.361111	0.00361613
NEURL1B	ENSG00000214357.8	0.850974	0.6016	0.941635	0.361111	-0.00560396
LBP	ENSG00000129988.5	0.851078	0.6016	0.941635	0.361111	-0.0135042
RP11400K94	ENSG00000237807.3	0.851143	0.6016	0.941635	0.361111	0.00218435
RP11761N211	ENSG00000231873.1	0.85118	0.6016	0.941635	0.361111	-0.00161507
SLC27A5	ENSG00000083807.9	0.851224	0.6016	0.941635	0.361111	0.00398581
RNF175	ENSG00000145428.14	0.851427	0.601698	0.941789	0.361111	-0.000783648
IQCC	ENSG00000160051.11	0.85161	0.601782	0.94192	0.361111	0.000391567
ZNF575	ENSG00000176472.10	0.851807	0.601821	0.941981	0.361111	0.000963074
DNM2	ENSG00000079805.16	0.851945	0.601821	0.941981	0.361111	-0.0255592
KDM3B	ENSG00000120733.13	0.851952	0.601821	0.941981	0.361111	0.00631352
GLB1L	ENSG00000163521.15	0.85205	0.601821	0.941981	0.361111	-0.00241941
KMT5A	ENSG00000183955.12	0.85206	0.601821	0.941981	0.361111	0.00608014
ST5	ENSG00000166444.18	0.852207	0.601821	0.941981	0.361111	-0.0119877
MYZAP	ENSG00000263155.5	0.852231	0.601821	0.941981	0.361111	0.00528295
MAMDC4	ENSG00000177943.13	0.852242	0.601821	0.941981	0.361111	-0.00219511
SMOC2	ENSG00000112562.18	0.852267	0.601821	0.941981	0.361111	-0.0708014
PIGO	ENSG00000165282.13	0.852302	0.601821	0.941981	0.361111	-0.00263005
RXRB	ENSG00000204231.10	0.852376	0.601828	0.941992	0.361111	-0.0105822
NCK2	ENSG00000071051.13	0.852507	0.601832	0.941998	0.361111	-0.00708475
IPCEF1	ENSG00000074706.13	0.852508	0.601832	0.941998	0.361111	0.00481719
PDF	ENSG00000258429.1	0.852767	0.60197	0.942214	0.361111	0.00162878
WDR74	ENSG00000133316.15	0.852991	0.602082	0.94239	0.361111	-0.0318632
CCDC25	ENSG00000147419.17	0.853136	0.60214	0.94248	0.361111	-0.00551408
OVCA2	ENSG00000262664.2	0.853487	0.602343	0.942798	0.361111	-0.00645421
SOCS5	ENSG00000171150.7	0.853683	0.602422	0.942921	0.361111	0.0029835
PPBP	ENSG00000163736.3	0.853727	0.602422	0.942921	0.361111	-0.0162638
DFNB59	ENSG00000204311.12	0.853845	0.602429	0.942932	0.361111	0.000894771
TMEM255A	ENSG00000125355.15	0.853864	0.602429	0.942932	0.361111	-0.00565667
FSD1L	ENSG00000106701.11	0.854138	0.602577	0.943164	0.361111	-0.000605522
MEF2C	ENSG00000081189.15	0.8543	0.602646	0.943271	0.361111	0.0122243
TTI2	ENSG00000129696.12	0.854452	0.602646	0.943271	0.361111	0.00131435
KHDC1	ENSG00000135314.12	0.854481	0.602646	0.943271	0.361111	-0.000725589
ATG3	ENSG00000144848.10	0.85449	0.602646	0.943271	0.361111	0.00875442
NBPF20	ENSG00000162825.16	0.854653	0.602715	0.94338	0.361111	-0.000547528
FRS2	ENSG00000166225.8	0.854779	0.602759	0.943448	0.361111	-0.00240424
VPS16	ENSG00000215305.9	0.854884	0.60277	0.943465	0.361111	0.00479514
TMEM234	ENSG00000160055.19	0.854963	0.60277	0.943465	0.361111	-0.00261447
ZNF800	ENSG00000048405.9	0.854986	0.60277	0.943465	0.361111	-0.00307205
DEF6	ENSG00000023892.10	0.855149	0.602818	0.943541	0.361111	0.0240843
SUN1	ENSG00000164828.17	0.855182	0.602818	0.943541	0.361111	-0.0226704
SV2B	ENSG00000185518.11	0.855379	0.60284	0.943576	0.361111	0.00112794
PCDHB9	ENSG00000177839.6	0.855432	0.60284	0.943576	0.361111	-0.000511085
CHRDL2	ENSG00000054938.15	0.855461	0.60284	0.943576	0.361111	-0.0152587
MLYCD	ENSG00000103150.5	0.855469	0.60284	0.943576	0.361111	-0.00042959
GIPC2	ENSG00000137960.5	0.855776	0.603012	0.943844	0.361111	-0.00100326
CARD11	ENSG00000198286.9	0.856022	0.603101	0.943984	0.361111	0.00903396
GALT	ENSG00000213930.11	0.85603	0.603101	0.943984	0.361111	0.0103394
FEN1	ENSG00000168496.3	0.856167	0.603152	0.944064	0.361111	-0.00256446
FAM114A1	ENSG00000197712.11	0.856348	0.603213	0.944159	0.361111	0.0107771
VWA7	ENSG00000204396.10	0.856388	0.603213	0.944159	0.361111	-0.00105685
SLC52A2	ENSG00000185803.8	0.856514	0.603213	0.944159	0.361111	0.00623643
RNPEPL1	ENSG00000142327.12	0.856588	0.603213	0.944159	0.361111	-0.0129058
PBK	ENSG00000168078.9	0.856591	0.603213	0.944159	0.361111	-0.00076469
TMTC2	ENSG00000179104.8	0.856674	0.603213	0.944159	0.361111	0.00137503
CDT1	ENSG00000167513.8	0.856701	0.603213	0.944159	0.361111	0.000837502
RP4555D202	ENSG00000261786.1	0.856808	0.603244	0.944208	0.361111	0.00154197
KLF6	ENSG00000067082.14	0.856931	0.603249	0.944216	0.361111	0.120892
RP1181H141	ENSG00000273824.1	0.857039	0.603249	0.944216	0.361111	-0.00205975
SYCP2L	ENSG00000153157.12	0.857041	0.603249	0.944216	0.361111	-0.000884393
PBX2	ENSG00000204304.11	0.857071	0.603249	0.944216	0.361111	-0.0195414
SLC35F5	ENSG00000115084.13	0.857206	0.603285	0.944272	0.361111	0.00698704
TRMT12	ENSG00000183665.5	0.857296	0.603285	0.944272	0.361111	-0.00175981
HUWE1	ENSG00000086758.15	0.857314	0.603285	0.944272	0.361111	0.0120091
PSMB4	ENSG00000159377.10	0.857614	0.603415	0.944476	0.361111	0.0259354
MAP9	ENSG00000164114.18	0.857627	0.603415	0.944476	0.361111	-0.000943253
YWHAB	ENSG00000166913.12	0.857709	0.603428	0.944496	0.361111	-0.0175882
PTGES2	ENSG00000148334.14	0.857998	0.603567	0.944713	0.361111	-0.00663944
MUT	ENSG00000146085.7	0.858034	0.603567	0.944713	0.361111	-0.00169949
FN3K	ENSG00000167363.13	0.858171	0.603618	0.944794	0.361111	-0.00296718
KB1732A11	ENSG00000253669.3	0.858422	0.60375	0.945	0.361111	-0.00129524
COX10	ENSG00000006695.10	0.8586	0.603814	0.9451	0.361111	0.00127515
CCT2	ENSG00000166226.12	0.858661	0.603814	0.9451	0.361111	-0.0167855
CATSPER1	ENSG00000175294.5	0.858759	0.603814	0.9451	0.361111	0.00208241
CASC10	ENSG00000204682.5	0.858769	0.603814	0.9451	0.361111	0.000337588
SLC25A26	ENSG00000144741.17	0.858926	0.60386	0.945173	0.361111	0.0043316
BMP8B	ENSG00000116985.11	0.858972	0.60386	0.945173	0.361111	0.00123229
ZFPL1	ENSG00000162300.11	0.859097	0.60386	0.945173	0.361111	-0.00559431
CEP19	ENSG00000174007.7	0.859173	0.60386	0.945173	0.361111	0.000973224
GPR1	ENSG00000183671.12	0.859209	0.60386	0.945173	0.361111	-0.00321205
DDR2	ENSG00000162733.16	0.859219	0.60386	0.945173	0.361111	0.00559819
FAP	ENSG00000078098.13	0.859308	0.603878	0.9452	0.361111	0.0303384
NEIL2	ENSG00000154328.15	0.859475	0.60395	0.945313	0.361111	-0.00168845
CA12	ENSG00000074410.13	0.859868	0.604182	0.945676	0.361111	-0.0152248
RASSF2	ENSG00000101265.15	0.860074	0.604218	0.945732	0.361111	-0.0127628
WDR18	ENSG00000065268.10	0.860111	0.604218	0.945732	0.361111	-0.00537427
PGD	ENSG00000142657.20	0.860111	0.604218	0.945732	0.361111	-0.0349538
KLHL23	ENSG00000213160.9	0.860192	0.60423	0.945751	0.361111	-0.00101047
C11orf68	ENSG00000175573.6	0.860349	0.604292	0.945849	0.361111	0.00624597
KCTD21	ENSG00000188997.7	0.86041	0.604292	0.945849	0.361111	-0.0014167
FH	ENSG00000091483.6	0.860477	0.604295	0.945853	0.361111	0.00455198
FHL2	ENSG00000115641.18	0.860669	0.604385	0.945993	0.361111	0.0462971
NTRK2	ENSG00000148053.15	0.860823	0.60439	0.946002	0.361111	-0.00619228
RP11347C1210	ENSG00000260219.2	0.86086	0.60439	0.946002	0.361111	-0.000649498
PSMD14	ENSG00000115233.11	0.861024	0.60439	0.946002	0.361111	0.00686879
IGSF22	ENSG00000179057.13	0.861051	0.60439	0.946002	0.361111	-0.000917092
TSHZ1	ENSG00000179981.9	0.861135	0.60439	0.946002	0.361111	-0.0020071
PUS3	ENSG00000110060.8	0.861163	0.60439	0.946002	0.361111	-0.00258404
MICU3	ENSG00000155970.11	0.861176	0.60439	0.946002	0.361111	-0.0012356
FAHD2A	ENSG00000115042.9	0.861189	0.60439	0.946002	0.361111	-0.00276461
MGAT4A	ENSG00000071073.12	0.861355	0.604435	0.946072	0.361111	0.0102945
SEPT6	ENSG00000125354.22	0.86138	0.604435	0.946072	0.361111	0.0161245
ACTR3	ENSG00000115091.11	0.861537	0.604444	0.946087	0.361111	0.0359452
AKAP12	ENSG00000131016.16	0.861551	0.604444	0.946087	0.361111	0.0439474
MIPEP	ENSG00000027001.9	0.861587	0.604444	0.946087	0.361111	-0.00221062
SIN3A	ENSG00000169375.15	0.861719	0.604444	0.946087	0.361111	-0.00501215
NAV1	ENSG00000134369.15	0.8618	0.604444	0.946087	0.361111	0.00424324
TTYH2	ENSG00000141540.10	0.861838	0.604444	0.946087	0.361111	-0.00260524
BMPER	ENSG00000164619.8	0.861842	0.604444	0.946087	0.361111	-0.00247091
RBP4	ENSG00000138207.13	0.862006	0.604514	0.946196	0.361111	0.0310349
THUMPD1	ENSG00000066654.13	0.86218	0.604534	0.946226	0.361111	0.00357025
CERS2	ENSG00000143418.19	0.862199	0.604534	0.946226	0.361111	-0.0123949
ADAMTS3	ENSG00000156140.9	0.862226	0.604534	0.946226	0.361111	-0.000624344
YPEL2	ENSG00000175155.8	0.862371	0.60459	0.946315	0.361111	0.0057981
TGFBI	ENSG00000120708.16	0.862482	0.604623	0.946367	0.361111	-0.161381
RP4614C102	ENSG00000283196.1	0.862745	0.604658	0.946421	0.361111	0.0060543
AHR	ENSG00000106546.12	0.862759	0.604658	0.946421	0.361111	0.00998137
GJB2	ENSG00000165474.5	0.86283	0.604658	0.946421	0.361111	0.0034312
XPR1	ENSG00000143324.13	0.862837	0.604658	0.946421	0.361111	0.00168597
RP11395A132	ENSG00000272667.1	0.862851	0.604658	0.946421	0.361111	0.00182995
SLC2A6	ENSG00000160326.13	0.863004	0.604692	0.946474	0.361111	0.00295544
CTTNBP2NL	ENSG00000143079.14	0.86304	0.604692	0.946474	0.361111	-0.00514647
DKFZP434I0714	ENSG00000268471.6	0.863092	0.604692	0.946474	0.361111	0.000959442
TSN	ENSG00000211460.11	0.863267	0.604721	0.94652	0.361111	-0.00382246
EXOSC9	ENSG00000123737.12	0.863309	0.604721	0.94652	0.361111	-0.00379406
LINC01857	ENSG00000224137.1	0.863326	0.604721	0.94652	0.361111	0.0180465
CASP7	ENSG00000165806.19	0.863443	0.604736	0.946543	0.361111	-0.00380154
EXOC3L4	ENSG00000205436.7	0.863475	0.604736	0.946543	0.361111	-0.00550664
PSMB8	ENSG00000204264.8	0.86367	0.604799	0.946642	0.361111	0.0222267
MMP17	ENSG00000198598.6	0.863694	0.604799	0.946642	0.361111	0.00228769
SNW1	ENSG00000100603.13	0.863869	0.604877	0.946765	0.361111	0.0077364
TFRC	ENSG00000072274.12	0.863992	0.604919	0.946829	0.361111	0.057009
TECPR2	ENSG00000196663.15	0.864283	0.605078	0.947078	0.361111	-0.00227522
CYP21A2	ENSG00000231852.6	0.864443	0.605145	0.947183	0.361111	-0.000995201
PTCHD4	ENSG00000244694.7	0.864692	0.60525	0.947348	0.361111	-0.000413729
MRPL37	ENSG00000116221.15	0.86478	0.60525	0.947348	0.361111	0.00580768
CHTOP	ENSG00000160679.12	0.864786	0.60525	0.947348	0.361111	0.00720405
TFPI	ENSG00000003436.15	0.865229	0.605515	0.947763	0.361111	0.0197644
EXOC3	ENSG00000180104.15	0.865358	0.605552	0.94782	0.361111	-0.00533502
STXBP5	ENSG00000164506.14	0.86543	0.605552	0.94782	0.361111	-0.00204289
CFAP20	ENSG00000070761.7	0.865473	0.605552	0.94782	0.361111	0.00689014
PNCK	ENSG00000130822.15	0.865547	0.605559	0.947831	0.361111	-0.00284946
ARHGAP26	ENSG00000145819.15	0.865734	0.605644	0.947965	0.361111	-0.0044074
PTGER2	ENSG00000125384.6	0.865919	0.605647	0.947969	0.361111	-0.00346192
KLF15	ENSG00000163884.3	0.865953	0.605647	0.947969	0.361111	-0.00603142
GPRIN3	ENSG00000185477.4	0.865997	0.605647	0.947969	0.361111	0.00232975
DENND2C	ENSG00000175984.14	0.866095	0.605647	0.947969	0.361111	-0.00058901
MOSPD1	ENSG00000101928.12	0.866113	0.605647	0.947969	0.361111	-0.0022575
TMEM74B	ENSG00000125895.5	0.866268	0.605647	0.947969	0.361111	-0.00184999
MEOX1	ENSG00000005102.12	0.866272	0.605647	0.947969	0.361111	-0.00722715
CAMK4	ENSG00000152495.10	0.866288	0.605647	0.947969	0.361111	0.00193407
ATG10	ENSG00000152348.15	0.866385	0.605647	0.947969	0.361111	0.00119982
TMEM52B	ENSG00000165685.8	0.866658	0.605647	0.947969	0.361111	-0.00127698
MAPKAP1	ENSG00000119487.16	0.866677	0.605647	0.947969	0.361111	0.0104986
ZNF407	ENSG00000215421.9	0.866792	0.605647	0.947969	0.361111	0.000602789
SEMA3A	ENSG00000075213.10	0.866885	0.605647	0.947969	0.361111	-0.00196857
ZC3H3	ENSG00000014164.6	0.867057	0.605647	0.947969	0.361111	0.00226046
GABRE	ENSG00000102287.18	0.867071	0.605647	0.947969	0.361111	0.00840047
IGF2BP2	ENSG00000073792.15	0.867092	0.605647	0.947969	0.361111	0.00139838
EFNA3	ENSG00000143590.13	0.86719	0.605647	0.947969	0.361111	0.000559622
SRR	ENSG00000167720.12	0.867265	0.605647	0.947969	0.361111	0.00170045
SH3TC1	ENSG00000125089.16	0.867281	0.605647	0.947969	0.361111	0.0211071
GHR	ENSG00000112964.13	0.86729	0.605647	0.947969	0.361111	-0.00498841
HDAC4	ENSG00000068024.16	0.867315	0.605647	0.947969	0.361111	-0.00197767
PMAIP1	ENSG00000141682.11	0.867343	0.605647	0.947969	0.361111	0.00721051
SPATA20	ENSG00000006282.20	0.867436	0.605647	0.947969	0.361111	-0.0107219
RP1154C43	ENSG00000275765.5	0.867474	0.605647	0.947969	0.361111	0.00097199
PAQR6	ENSG00000160781.15	0.867481	0.605647	0.947969	0.361111	0.00163633
SNRPA	ENSG00000077312.8	0.867501	0.605647	0.947969	0.361111	-0.00599447
WASHC1	ENSG00000181404.15	0.867526	0.605647	0.947969	0.361111	0.00742751
PGP	ENSG00000184207.8	0.867533	0.605647	0.947969	0.361111	0.00163421
TTLL4	ENSG00000135912.10	0.867641	0.605677	0.948017	0.361111	0.0050391
CLEC3B	ENSG00000163815.5	0.868131	0.605934	0.948418	0.361111	0.104268
TMEM30A	ENSG00000112697.15	0.868186	0.605934	0.948418	0.361111	0.0105398
KIAA0825	ENSG00000185261.14	0.868202	0.605934	0.948418	0.361111	-0.000337991
ATL2	ENSG00000119787.13	0.868318	0.605963	0.948463	0.361111	0.00483252
LMO2	ENSG00000135363.11	0.868371	0.605963	0.948463	0.361111	-0.011116
CMTR1	ENSG00000137200.12	0.868679	0.606133	0.948729	0.361111	0.00757475
C20orf27	ENSG00000101220.17	0.868916	0.606236	0.948892	0.361111	-0.00583792
RP11131L123	ENSG00000275759.1	0.868956	0.606236	0.948892	0.361111	0.000782242
CENPH	ENSG00000153044.9	0.869104	0.606288	0.948973	0.361111	0.00150609
PDE4C	ENSG00000105650.21	0.869247	0.606288	0.948973	0.361111	-0.00101066
C1GALT1C1	ENSG00000171155.7	0.869332	0.606288	0.948973	0.361111	-0.00479874
MMEL1	ENSG00000142606.15	0.869372	0.606288	0.948973	0.361111	0.00104697
NPEPL1	ENSG00000215440.11	0.869409	0.606288	0.948973	0.361111	0.0104668
PLOD2	ENSG00000152952.11	0.869415	0.606288	0.948973	0.361111	-0.0248276
KANK3	ENSG00000186994.11	0.869767	0.606419	0.949177	0.361111	-0.00508849
TOGARAM2	ENSG00000189350.12	0.869789	0.606419	0.949177	0.361111	-0.000688984
LRRC75B	ENSG00000178026.12	0.869796	0.606419	0.949177	0.361111	-0.00144904
ESD	ENSG00000139684.13	0.869956	0.606479	0.949272	0.361111	0.0168683
FLVCR1AS1	ENSG00000198468.7	0.87001	0.606479	0.949272	0.361111	0.00154628
TM7SF2	ENSG00000149809.14	0.870229	0.606546	0.949376	0.361111	0.00447855
ADIPOR2	ENSG00000006831.9	0.870234	0.606546	0.949376	0.361111	-0.00764908
MTHFD1L	ENSG00000120254.15	0.870681	0.606779	0.949742	0.361111	0.00684294
AC0933233	ENSG00000170846.16	0.870698	0.606779	0.949742	0.361111	-0.00202701
PMEL	ENSG00000185664.14	0.870802	0.606797	0.94977	0.361111	0.00356652
XIRP1	ENSG00000168334.8	0.870852	0.606797	0.94977	0.361111	0.00907105
CTB41I62	ENSG00000265975.1	0.871358	0.607092	0.950232	0.361111	0.000776619
HOXA3	ENSG00000105997.22	0.871426	0.607092	0.950232	0.361111	0.00133414
RP11318C242	ENSG00000227740.1	0.871469	0.607092	0.950232	0.361111	-0.000504816
C10orf10	ENSG00000165507.8	0.871654	0.607135	0.950298	0.361111	0.199601
EFEMP1	ENSG00000115380.19	0.871661	0.607135	0.950298	0.361111	-0.226499
BMP2K	ENSG00000138756.17	0.871723	0.607135	0.950298	0.361111	0.00857235
HACD4	ENSG00000188921.13	0.872006	0.607211	0.950417	0.361111	0.00121132
ST6GALNAC1	ENSG00000070526.14	0.872018	0.607211	0.950417	0.361111	-0.000981134
ZNF10	ENSG00000256223.5	0.872025	0.607211	0.950417	0.361111	-0.00293203
TLDC1	ENSG00000140950.15	0.872113	0.607228	0.950443	0.361111	0.00141457
MICA	ENSG00000204520.12	0.872456	0.607421	0.950746	0.361111	-0.00563645
MAN2C1	ENSG00000140400.16	0.872519	0.607421	0.950746	0.361111	0.0817729
USP35	ENSG00000118369.12	0.872819	0.60752	0.9509	0.361111	0.00150255
LAMA4	ENSG00000112769.18	0.872852	0.60752	0.9509	0.361111	0.0178464
RELN	ENSG00000189056.13	0.872871	0.60752	0.9509	0.361111	0.00439043
CCL3L3	ENSG00000276085.1	0.872945	0.60752	0.9509	0.361111	0.0302955
ZRANB1	ENSG00000019995.6	0.872983	0.60752	0.9509	0.361111	0.00201928
METTL1	ENSG00000037897.16	0.87317	0.607575	0.950988	0.361111	-0.0051054
TNFRSF10A	ENSG00000104689.9	0.87321	0.607575	0.950988	0.361111	-0.0036877
BBX	ENSG00000114439.18	0.873256	0.607575	0.950988	0.361111	-0.0029332
HEATR5A	ENSG00000129493.14	0.87404	0.608076	0.951771	0.361111	0.00216841
STRN3	ENSG00000196792.11	0.874117	0.608084	0.951784	0.361111	-0.0031287
CLEC16A	ENSG00000038532.14	0.874197	0.608096	0.951802	0.361111	0.00145118
TMEM136	ENSG00000181264.8	0.874309	0.608129	0.951854	0.361111	0.00102161
LRSAM1	ENSG00000148356.13	0.87448	0.608203	0.95197	0.361111	-0.00215217
IFITM10	ENSG00000244242.1	0.874563	0.608208	0.951977	0.361111	0.0067689
TIRAP	ENSG00000150455.13	0.874826	0.608208	0.951977	0.361111	0.00131287
DIXDC1	ENSG00000150764.13	0.874827	0.608208	0.951977	0.361111	-0.00373213
ZNF483	ENSG00000173258.12	0.874884	0.608208	0.951977	0.361111	-0.000466411
RPS6KA1	ENSG00000117676.13	0.874909	0.608208	0.951977	0.361111	0.0108762
ITGAL	ENSG00000005844.17	0.874947	0.608208	0.951977	0.361111	0.0244715
FNDC4	ENSG00000115226.9	0.87504	0.608208	0.951977	0.361111	-0.00702292
LARP7	ENSG00000174720.15	0.875045	0.608208	0.951977	0.361111	0.00542542
CCNE2	ENSG00000175305.17	0.875089	0.608208	0.951977	0.361111	0.00142476
KCTD1	ENSG00000134504.12	0.875152	0.608208	0.951977	0.361111	0.00183876
PLBD2	ENSG00000151176.7	0.87524	0.608208	0.951977	0.361111	-0.0130569
RNF130	ENSG00000113269.13	0.875281	0.608208	0.951977	0.361111	0.0259794
GGH	ENSG00000137563.11	0.875324	0.608208	0.951977	0.361111	-0.00278849
CYGB	ENSG00000161544.9	0.875561	0.608327	0.952164	0.361111	0.00809786
XG	ENSG00000124343.12	0.875703	0.608341	0.952186	0.361111	0.00287596
ECHS1	ENSG00000127884.4	0.87571	0.608341	0.952186	0.361111	0.00888234
IPO9	ENSG00000198700.9	0.875855	0.608397	0.952274	0.361111	0.00319849
BEX5	ENSG00000184515.10	0.875974	0.608436	0.952334	0.361111	0.00310061
TSPAN8	ENSG00000127324.8	0.876187	0.608539	0.952495	0.361111	-0.00541967
ATP6V1H	ENSG00000047249.17	0.876374	0.608596	0.952584	0.361111	0.00701341
VAV1	ENSG00000141968.7	0.876499	0.608596	0.952584	0.361111	0.00937257
ZNF189	ENSG00000136870.10	0.876544	0.608596	0.952584	0.361111	-0.00339769
PDRG1	ENSG00000088356.5	0.876617	0.608596	0.952584	0.361111	0.00185241
ZNF630	ENSG00000221994.10	0.876632	0.608596	0.952584	0.361111	-0.00068161
LACTB	ENSG00000103642.11	0.876656	0.608596	0.952584	0.361111	-0.00775359
TFEB	ENSG00000112561.17	0.876784	0.60864	0.952653	0.361111	-0.00710262
IFT122	ENSG00000163913.11	0.877114	0.608745	0.952818	0.361111	0.00221065
RP4583P1514	ENSG00000273047.1	0.877153	0.608745	0.952818	0.361111	-0.00646118
RP11298I35	ENSG00000259132.1	0.877252	0.608745	0.952818	0.361111	0.00288692
LIMD2	ENSG00000136490.8	0.877255	0.608745	0.952818	0.361111	-0.0527275
KLHDC4	ENSG00000104731.13	0.877258	0.608745	0.952818	0.361111	-0.00996179
CDH26	ENSG00000124215.16	0.877385	0.608788	0.952885	0.361111	-0.000835532
LGI2	ENSG00000153012.11	0.877501	0.608824	0.952942	0.361111	0.00169517
LINC01852	ENSG00000236914.3	0.877681	0.608904	0.953068	0.361111	0.000883208
CTBP1	ENSG00000159692.15	0.877765	0.608918	0.953089	0.361111	-0.013457
ANKEF1	ENSG00000132623.15	0.877878	0.608921	0.953094	0.361111	0.000379744
FAM19A2	ENSG00000198673.10	0.877899	0.608921	0.953094	0.361111	-0.00120811
GORASP1	ENSG00000114745.13	0.878186	0.609076	0.953336	0.361111	0.0099819
DNAJC11	ENSG00000007923.15	0.878405	0.609123	0.95341	0.361111	0.00263322
U2AF1L4	ENSG00000161265.14	0.878433	0.609123	0.95341	0.361111	0.00750447
BICDL1	ENSG00000135127.11	0.878449	0.609123	0.95341	0.361111	0.005284
NEK8	ENSG00000160602.13	0.878548	0.609147	0.953448	0.361111	0.0014197
CNP	ENSG00000173786.16	0.878851	0.609313	0.953707	0.361111	0.00791328
SLC1A1	ENSG00000106688.11	0.879087	0.60941	0.95386	0.361111	-0.000880556
IL1R1	ENSG00000115594.11	0.879202	0.60941	0.95386	0.361111	-0.0401777
WRN	ENSG00000165392.9	0.879227	0.60941	0.95386	0.361111	-0.00202696
GAPT	ENSG00000175857.8	0.879374	0.60941	0.95386	0.361111	0.0076287
HILPDA	ENSG00000135245.9	0.879392	0.60941	0.95386	0.361111	-0.0244072
SLC35D1	ENSG00000116704.7	0.879441	0.60941	0.95386	0.361111	0.00106899
DZIP1L	ENSG00000158163.14	0.879443	0.60941	0.95386	0.361111	-0.00194483
UBAP1L	ENSG00000246922.8	0.879629	0.609495	0.953992	0.361111	0.00110605
KIAA1524	ENSG00000163507.13	0.879702	0.6095	0.954	0.361111	0.00187475
TREX1	ENSG00000213689.11	0.879814	0.609533	0.954051	0.361111	0.0072955
KLRG1	ENSG00000139187.9	0.879964	0.609592	0.954145	0.361111	0.00235044
SLC19A3	ENSG00000135917.13	0.880095	0.609606	0.954166	0.361111	0.00634698
RAI14	ENSG00000039560.13	0.880177	0.609606	0.954166	0.361111	-0.00853976
CLEC4G	ENSG00000182566.13	0.880177	0.609606	0.954166	0.361111	-0.0508313
S100A12	ENSG00000163221.8	0.880434	0.609722	0.954348	0.361111	0.311871
FAM171B	ENSG00000144369.12	0.880475	0.609722	0.954348	0.361111	0.000642226
LILRB5	ENSG00000105609.16	0.880655	0.60977	0.954422	0.361111	0.0124579
RP11356N12	ENSG00000226822.2	0.880673	0.60977	0.954422	0.361111	0.00115431
YAF2	ENSG00000015153.14	0.880886	0.609873	0.954584	0.361111	-0.00279802
NFATC4	ENSG00000100968.13	0.881019	0.609921	0.954658	0.361111	0.0155536
PSMC5	ENSG00000087191.12	0.881221	0.609976	0.954746	0.361111	-0.00775219
AC1595401	ENSG00000230606.10	0.881229	0.609976	0.954746	0.361111	0.0133129
FAM160B1	ENSG00000151553.14	0.881342	0.61001	0.954798	0.361111	0.00187956
SLC25A1	ENSG00000100075.9	0.881647	0.610161	0.955034	0.361111	-0.00639102
ATP6V1G2	ENSG00000213760.10	0.881735	0.610161	0.955034	0.361111	-0.00286815
CRTC2	ENSG00000160741.16	0.881858	0.610161	0.955034	0.361111	-0.0103671
LUC7L2	ENSG00000146963.17	0.881871	0.610161	0.955034	0.361111	-0.0104917
SAR1A	ENSG00000079332.14	0.881883	0.610161	0.955034	0.361111	-0.00778007
PLD6	ENSG00000179598.5	0.881995	0.610169	0.955046	0.361111	0.000674277
MRPS30	ENSG00000112996.10	0.882062	0.610169	0.955046	0.361111	0.00206731
RBFA	ENSG00000101546.12	0.88214	0.610169	0.955046	0.361111	0.00196279
SH3KBP1	ENSG00000147010.17	0.882153	0.610169	0.955046	0.361111	-0.00587234
CNST	ENSG00000162852.13	0.882258	0.610197	0.95509	0.361111	-0.00229456
HAGH	ENSG00000063854.12	0.882573	0.610341	0.955317	0.361111	-0.00768308
CHMP3	ENSG00000115561.15	0.882617	0.610341	0.955317	0.361111	0.0132287
FAM20B	ENSG00000116199.11	0.882704	0.610341	0.955317	0.361111	-0.00269644
EFCAB2	ENSG00000203666.12	0.882726	0.610341	0.955317	0.361111	0.00238069
ENPP5	ENSG00000112796.9	0.882848	0.610349	0.95533	0.361111	0.000854579
NPRL3	ENSG00000103148.15	0.882867	0.610349	0.95533	0.361111	0.00288955
MED13L	ENSG00000123066.7	0.883217	0.610517	0.955592	0.361111	-0.00471071
TMEM175	ENSG00000127419.16	0.883238	0.610517	0.955592	0.361111	-0.00923191
RGS13	ENSG00000127074.14	0.883353	0.610551	0.955646	0.361111	-0.00471476
XXbacBPGBPG55C201	ENSG00000272541.1	0.88352	0.61058	0.955691	0.361111	0.00111669
TMEM67	ENSG00000164953.15	0.88354	0.61058	0.955691	0.361111	0.00158041
RP3395M2012	ENSG00000272449.1	0.883589	0.61058	0.955691	0.361111	-0.00109024
CYB5R1	ENSG00000159348.12	0.883974	0.610801	0.956037	0.361111	0.00680625
RAF1	ENSG00000132155.11	0.884059	0.610816	0.956059	0.361111	0.0095741
KIAA0391	ENSG00000100890.15	0.884165	0.610844	0.956104	0.361111	-0.00311037
FIBP	ENSG00000172500.12	0.884339	0.610902	0.956194	0.361111	-0.00698726
TTC30A	ENSG00000197557.6	0.884442	0.610902	0.956194	0.361111	0.000310989
FAM32A	ENSG00000105058.11	0.884461	0.610902	0.956194	0.361111	0.00850691
CERK	ENSG00000100422.13	0.884529	0.610902	0.956194	0.361111	-0.00380089
SEC22C	ENSG00000093183.13	0.884601	0.610902	0.956194	0.361111	0.00364375
USP9Y	ENSG00000114374.12	0.884691	0.610902	0.956194	0.361111	0.0048439
SIPA1L3	ENSG00000105738.10	0.884701	0.610902	0.956194	0.361111	-0.00234406
ZGRF1	ENSG00000138658.15	0.884958	0.610987	0.956328	0.361111	0.00127865
ENPEP	ENSG00000138792.9	0.88496	0.610987	0.956328	0.361111	0.00150822
HSF2	ENSG00000025156.12	0.885019	0.610987	0.956328	0.361111	-0.00147139
CDC14B	ENSG00000081377.16	0.885113	0.611008	0.95636	0.361111	-0.00230946
DPH2	ENSG00000132768.13	0.885243	0.611039	0.956409	0.361111	-0.00303696
VCAN	ENSG00000038427.15	0.885362	0.611039	0.956409	0.361111	0.0981777
ATAD3A	ENSG00000197785.13	0.885384	0.611039	0.956409	0.361111	0.0021801
SCARF2	ENSG00000244486.8	0.885418	0.611039	0.956409	0.361111	-0.00831059
TAF11	ENSG00000064995.16	0.885489	0.611044	0.956417	0.361111	-0.00260474
BRMS1	ENSG00000174744.13	0.885598	0.611074	0.956464	0.361111	0.00523442
MCM2	ENSG00000073111.13	0.8857	0.611076	0.956467	0.361111	-0.00177185
FKBP14	ENSG00000106080.10	0.885732	0.611076	0.956467	0.361111	0.00260075
TOM1	ENSG00000100284.20	0.885795	0.611076	0.956467	0.361111	-0.00822442
USP22	ENSG00000124422.11	0.886084	0.611179	0.956628	0.361111	0.00743984
ARG1	ENSG00000118520.14	0.886121	0.611179	0.956628	0.361111	0.0116908
STAT6	ENSG00000166888.11	0.886139	0.611179	0.956628	0.361111	-0.0342635
BCL2L11	ENSG00000153094.22	0.886466	0.611281	0.956788	0.361111	-0.0107926
HNRNPK	ENSG00000165119.20	0.886469	0.611281	0.956788	0.361111	-0.0515914
SYPL1	ENSG00000008282.8	0.886593	0.611281	0.956788	0.361111	0.00697664
TRAPPC6A	ENSG00000007255.10	0.886615	0.611281	0.956788	0.361111	0.00664306
MORN1	ENSG00000116151.13	0.886748	0.611281	0.956788	0.361111	-0.000656257
BUB1B	ENSG00000156970.12	0.886758	0.611281	0.956788	0.361111	0.0012275
HNRNPA2B1	ENSG00000122566.20	0.886777	0.611281	0.956788	0.361111	0.097058
NDUFAF7	ENSG00000003509.15	0.886805	0.611281	0.956788	0.361111	0.00219806
DHX30	ENSG00000132153.14	0.886948	0.611336	0.956873	0.361111	-0.00287458
FAM134A	ENSG00000144567.10	0.887023	0.611343	0.956885	0.361111	0.00490693
ABC742404400C241	ENSG00000277758.4	0.887433	0.61158	0.957256	0.361111	0.00211108
TCOF1	ENSG00000070814.17	0.887582	0.611638	0.957347	0.361111	-0.00210649
FAM135A	ENSG00000082269.16	0.887772	0.611725	0.957483	0.361111	0.00101233
APLF	ENSG00000169621.9	0.887921	0.611757	0.957533	0.361111	0.000348259
DHRS12	ENSG00000102796.10	0.887948	0.611757	0.957533	0.361111	-0.00272202
D2HGDH	ENSG00000180902.17	0.888033	0.611771	0.957554	0.361111	-0.00570812
SCAF4	ENSG00000156304.14	0.88821	0.611812	0.957619	0.361111	0.00309907
LRRN4CL	ENSG00000177363.4	0.888222	0.611812	0.957619	0.361111	-0.00310882
SGO1	ENSG00000129810.14	0.888347	0.611835	0.957654	0.361111	0.000450445
G3BP2	ENSG00000138757.14	0.888385	0.611835	0.957654	0.361111	0.00804539
PGAM1	ENSG00000171314.8	0.888458	0.61184	0.957663	0.361111	0.0182856
TIFA	ENSG00000145365.10	0.888626	0.611911	0.957774	0.361111	-0.00516421
GDAP1	ENSG00000104381.12	0.88871	0.61192	0.957788	0.361111	-0.000932155
CCL26	ENSG00000006606.8	0.888794	0.61192	0.957788	0.361111	-0.00210808
SSB	ENSG00000138385.15	0.888833	0.61192	0.957788	0.361111	-0.00622065
GALNS	ENSG00000141012.12	0.889092	0.612054	0.957997	0.361111	0.00546527
BBS1	ENSG00000174483.19	0.889178	0.612068	0.95802	0.361111	0.00360179
LINC00996	ENSG00000242258.1	0.889341	0.612136	0.958126	0.361111	-0.00215283
TP53	ENSG00000141510.16	0.889456	0.61217	0.958179	0.361111	-0.0034188
NFIB	ENSG00000147862.15	0.889662	0.612242	0.958291	0.361111	0.00297282
LIN52	ENSG00000205659.10	0.889707	0.612242	0.958291	0.361111	0.00111324
ITGA11	ENSG00000137809.16	0.889754	0.612242	0.958291	0.361111	-0.0190079
XXbacBPG246D159	ENSG00000250264.1	0.890264	0.612548	0.958771	0.361111	-0.00502748
ECHDC2	ENSG00000121310.16	0.890471	0.612646	0.958923	0.361111	-0.0287042
ZNF92	ENSG00000146757.13	0.890644	0.61272	0.959041	0.361111	-0.0016988
ORC1	ENSG00000085840.12	0.890831	0.612748	0.959084	0.361111	-0.000348913
ECSIT	ENSG00000130159.13	0.890931	0.612748	0.959084	0.361111	-0.00327848
ZNF185	ENSG00000147394.18	0.890932	0.612748	0.959084	0.361111	0.00255059
LRP6	ENSG00000070018.8	0.89099	0.612748	0.959084	0.361111	-0.000981943
ALS2	ENSG00000003393.14	0.891009	0.612748	0.959084	0.361111	0.000980654
CTH	ENSG00000116761.11	0.89136	0.612931	0.95937	0.361111	0.00168562
EGLN3	ENSG00000129521.13	0.891454	0.612931	0.95937	0.361111	0.00911584
BOC	ENSG00000144857.14	0.891498	0.612931	0.95937	0.361111	0.01017
SLC39A1	ENSG00000143570.17	0.891535	0.612931	0.95937	0.361111	-0.0110227
HSPB2C11orf52	ENSG00000254445.1	0.891601	0.612932	0.959372	0.361111	-0.00377722
CTNNBIP1	ENSG00000178585.14	0.891771	0.613004	0.959485	0.361111	0.00291125
FAM43A	ENSG00000185112.5	0.892106	0.613101	0.959637	0.361111	0.00382113
HERC1	ENSG00000103657.13	0.892208	0.613101	0.959637	0.361111	-0.0104373
MYO7B	ENSG00000169994.18	0.892229	0.613101	0.959637	0.361111	-0.00163
PCF11	ENSG00000165494.11	0.892303	0.613101	0.959637	0.361111	0.0139957
ZXDC	ENSG00000070476.14	0.892316	0.613101	0.959637	0.361111	-0.00198583
TNRC6B	ENSG00000100354.20	0.892416	0.613101	0.959637	0.361111	0.00157015
SIGLEC8	ENSG00000105366.15	0.892531	0.613101	0.959637	0.361111	-0.00160926
SLC25A6	ENSG00000169100.13	0.892532	0.613101	0.959637	0.361111	0.0352799
DGUOK	ENSG00000114956.19	0.892542	0.613101	0.959637	0.361111	0.00672846
VIP	ENSG00000146469.12	0.892561	0.613101	0.959637	0.361111	0.000551827
ABCC3	ENSG00000108846.15	0.892707	0.613102	0.959638	0.361111	-0.0088855
PACRGL	ENSG00000163138.18	0.892804	0.613102	0.959638	0.361111	0.00170071
ORM1	ENSG00000229314.5	0.892807	0.613102	0.959638	0.361111	-0.00889483
SUMO2	ENSG00000188612.11	0.892877	0.613102	0.959638	0.361111	0.022171
PLA2G2A	ENSG00000188257.10	0.892888	0.613102	0.959638	0.361111	0.3023
MCOLN2	ENSG00000153898.12	0.893226	0.613179	0.959758	0.361111	0.0050218
PNPLA4	ENSG00000006757.11	0.893237	0.613179	0.959758	0.361111	0.00166214
ARMCX5	ENSG00000125962.14	0.893251	0.613179	0.959758	0.361111	0.00108626
SNX12	ENSG00000147164.11	0.893258	0.613179	0.959758	0.361111	-0.00404086
TAP2	ENSG00000204267.13	0.893548	0.613333	0.959999	0.361111	0.0100309
CCDC124	ENSG00000007080.10	0.894017	0.613492	0.960249	0.361111	0.00843624
CHAMP1	ENSG00000198824.5	0.894091	0.613492	0.960249	0.361111	0.00163316
MAMDC2	ENSG00000165072.9	0.894196	0.613492	0.960249	0.361111	-0.00360746
PPP1R32	ENSG00000162148.10	0.894292	0.613492	0.960249	0.361111	-0.00125657
RP11326C315	ENSG00000270972.1	0.894308	0.613492	0.960249	0.361111	-0.00114094
CTA228A93	ENSG00000272720.1	0.894432	0.613492	0.960249	0.361111	-0.000832187
MTCL1	ENSG00000168502.17	0.894454	0.613492	0.960249	0.361111	-0.00100483
ARMC2	ENSG00000118690.12	0.894482	0.613492	0.960249	0.361111	0.00104716
MIEF2	ENSG00000177427.12	0.894498	0.613492	0.960249	0.361111	0.00108669
INTS14	ENSG00000138614.14	0.894552	0.613492	0.960249	0.361111	0.00176691
NEDD4L	ENSG00000049759.17	0.894631	0.613492	0.960249	0.361111	-0.00248901
CNPPD1	ENSG00000115649.15	0.894634	0.613492	0.960249	0.361111	0.00511208
MCM4	ENSG00000104738.16	0.894643	0.613492	0.960249	0.361111	-0.00292304
MYO1G	ENSG00000136286.14	0.89476	0.613492	0.960249	0.361111	-0.00876168
CBX5	ENSG00000094916.15	0.894882	0.613492	0.960249	0.361111	0.00135957
TBP	ENSG00000112592.13	0.894885	0.613492	0.960249	0.361111	0.00195299
POP1	ENSG00000104356.10	0.895005	0.613492	0.960249	0.361111	0.000760647
ZNF699	ENSG00000196110.7	0.895008	0.613492	0.960249	0.361111	-0.00123682
AMIGO1	ENSG00000181754.6	0.895015	0.613492	0.960249	0.361111	-0.000643703
EMC7	ENSG00000134153.9	0.89509	0.613499	0.960259	0.361111	0.00727513
MYOT	ENSG00000120729.9	0.895567	0.613758	0.960665	0.361111	-0.00250847
PPP3CB	ENSG00000107758.15	0.895627	0.613758	0.960665	0.361111	0.00356867
CARM1	ENSG00000142453.11	0.895667	0.613758	0.960665	0.361111	0.00249936
NCAM1	ENSG00000149294.16	0.895746	0.613758	0.960665	0.361111	-0.00561383
ALPK1	ENSG00000073331.17	0.895793	0.613758	0.960665	0.361111	-0.00214525
ARFGEF1	ENSG00000066777.8	0.895952	0.613794	0.960721	0.361111	0.00458806
PGLYRP1	ENSG00000008438.4	0.895975	0.613794	0.960721	0.361111	0.018534
ZNF101	ENSG00000181896.11	0.896359	0.613965	0.960989	0.361111	0.00447627
MELK	ENSG00000165304.7	0.896393	0.613965	0.960989	0.361111	0.000719662
RALGAPA1	ENSG00000174373.16	0.89651	0.613965	0.960989	0.361111	-0.00216415
PSMD1	ENSG00000173692.12	0.89657	0.613965	0.960989	0.361111	0.00562322
DPH1	ENSG00000108963.17	0.896606	0.613965	0.960989	0.361111	-0.00582442
RHOC	ENSG00000155366.16	0.896701	0.613965	0.960989	0.361111	-0.0385287
SNX18	ENSG00000178996.13	0.896722	0.613965	0.960989	0.361111	0.00457094
TPCN1	ENSG00000186815.12	0.896745	0.613965	0.960989	0.361111	-0.00867063
AGFG2	ENSG00000106351.12	0.89692	0.614041	0.961107	0.361111	-0.00325025
ARSD	ENSG00000006756.15	0.897216	0.614198	0.961354	0.361111	-0.00161157
EPC2	ENSG00000135999.11	0.897334	0.614235	0.961411	0.361111	0.00193608
DCTN3	ENSG00000137100.15	0.897558	0.614274	0.961472	0.361111	-0.00732012
DCAKD	ENSG00000172992.11	0.897648	0.614274	0.961472	0.361111	-0.0024148
SPRYD4	ENSG00000176422.13	0.897726	0.614274	0.961472	0.361111	-0.000272659
HMG20B	ENSG00000064961.18	0.897744	0.614274	0.961472	0.361111	-0.00579731
KCNN4	ENSG00000104783.11	0.897936	0.614274	0.961472	0.361111	-0.0106137
RP11196G112	ENSG00000260911.2	0.897959	0.614274	0.961472	0.361111	-0.0014458
SLC39A4	ENSG00000147804.9	0.898003	0.614274	0.961472	0.361111	0.00315289
POU2F1	ENSG00000143190.21	0.898025	0.614274	0.961472	0.361111	0.000688281
HLAA	ENSG00000206503.12	0.898072	0.614274	0.961472	0.361111	-0.256071
NDUFAF5	ENSG00000101247.17	0.898173	0.614274	0.961472	0.361111	-0.00322046
E2F2	ENSG00000007968.6	0.898304	0.614274	0.961472	0.361111	-0.000448418
DCUN1D4	ENSG00000109184.14	0.898317	0.614274	0.961472	0.361111	0.00248749
FPR3	ENSG00000187474.4	0.898386	0.614274	0.961472	0.361111	-0.0237201
SLC25A29	ENSG00000197119.12	0.898481	0.614274	0.961472	0.361111	0.0050338
DXO	ENSG00000204348.9	0.898512	0.614274	0.961472	0.361111	0.00284973
SKA3	ENSG00000165480.15	0.898525	0.614274	0.961472	0.361111	0.000383047
ZNF430	ENSG00000118620.12	0.898577	0.614274	0.961472	0.361111	0.00130449
IER2	ENSG00000160888.6	0.898659	0.614274	0.961472	0.361111	0.0859142
LSG1	ENSG00000041802.10	0.898801	0.614274	0.961472	0.361111	0.0055196
FAM127B	ENSG00000203950.6	0.898916	0.614274	0.961472	0.361111	-0.00775255
KRT14	ENSG00000186847.5	0.898919	0.614274	0.961472	0.361111	0.0157469
KIAA1586	ENSG00000168116.13	0.898945	0.614274	0.961472	0.361111	0.000907183
DDIT3	ENSG00000175197.11	0.898986	0.614274	0.961472	0.361111	0.0152215
UBTD1	ENSG00000165886.4	0.899009	0.614274	0.961472	0.361111	0.0037621
CLDN1	ENSG00000163347.5	0.899018	0.614274	0.961472	0.361111	-0.00561097
CALM2	ENSG00000143933.16	0.899083	0.614274	0.961473	0.361111	-0.0592869
CTSB	ENSG00000164733.20	0.899341	0.614372	0.961626	0.361111	1.22244
RPF1	ENSG00000117133.10	0.899356	0.614372	0.961626	0.361111	0.00415207
MPHOSPH6	ENSG00000135698.9	0.899472	0.614406	0.961679	0.361111	0.00452419
BCKDHA	ENSG00000248098.11	0.899578	0.614433	0.96172	0.361111	-0.00308958
ZNF684	ENSG00000117010.15	0.89964	0.614433	0.96172	0.361111	0.000750345
EVI5	ENSG00000067208.14	0.899743	0.614437	0.961727	0.361111	-0.00103837
KEL	ENSG00000197993.7	0.899777	0.614437	0.961727	0.361111	-0.00213912
TMEM80	ENSG00000177042.14	0.899862	0.61445	0.961748	0.361111	0.00424149
WASF1	ENSG00000112290.12	0.900092	0.61452	0.961857	0.361111	0.00158583
TCIRG1	ENSG00000110719.9	0.900093	0.61452	0.961857	0.361111	0.0425182
ECSCR	ENSG00000249751.3	0.900248	0.614555	0.961913	0.361111	0.0202867
FAM126B	ENSG00000155744.9	0.900276	0.614555	0.961913	0.361111	0.000888706
FBXL3	ENSG00000005812.10	0.900532	0.614639	0.962043	0.361111	-0.00458193
SLC30A7	ENSG00000162695.11	0.900659	0.614639	0.962043	0.361111	0.0013916
CNKSR2	ENSG00000149970.14	0.900712	0.614639	0.962043	0.361111	0.000474309
TTLL12	ENSG00000100304.12	0.900817	0.614639	0.962043	0.361111	0.00141943
ZNF777	ENSG00000196453.7	0.900843	0.614639	0.962043	0.361111	0.000861004
MLEC	ENSG00000110917.7	0.900849	0.614639	0.962043	0.361111	0.00544572
ADGRF5	ENSG00000069122.18	0.900908	0.614639	0.962043	0.361111	0.00923548
RGL4	ENSG00000159496.14	0.901004	0.614639	0.962043	0.361111	-0.00785926
TNFSF18	ENSG00000120337.8	0.901038	0.614639	0.962043	0.361111	0.00152016
ATP6AP2	ENSG00000182220.14	0.901049	0.614639	0.962043	0.361111	0.0291655
MOV10	ENSG00000155363.18	0.90118	0.614684	0.962114	0.361111	-0.00821617
RP11424G141	ENSG00000260197.1	0.901438	0.61481	0.96231	0.361111	0.000639246
RPA3	ENSG00000106399.11	0.901495	0.61481	0.96231	0.361111	-0.00630041
PCDHGB2	ENSG00000253910.2	0.901745	0.614917	0.962479	0.361111	-0.000334353
COL1A2	ENSG00000164692.17	0.901854	0.614917	0.962479	0.361111	-0.650641
DDX59	ENSG00000118197.13	0.901857	0.614917	0.962479	0.361111	-0.00333717
FAM65B	ENSG00000111913.17	0.901967	0.614917	0.962479	0.361111	-0.0156273
RETSAT	ENSG00000042445.13	0.901978	0.614917	0.962479	0.361111	-0.015933
ZIK1	ENSG00000171649.11	0.902383	0.615112	0.962783	0.361111	0.000597908
TNC	ENSG00000041982.15	0.902393	0.615112	0.962783	0.361111	-0.0817312
SLC26A11	ENSG00000181045.14	0.902547	0.615154	0.96285	0.361111	0.00338798
USHBP1	ENSG00000130307.11	0.902611	0.615154	0.96285	0.361111	-0.00187855
MDN1	ENSG00000112159.11	0.902651	0.615154	0.96285	0.361111	-0.00316057
TNFSF13	ENSG00000161955.16	0.902872	0.61526	0.963016	0.361111	0.0158812
TACC3	ENSG00000013810.18	0.903013	0.615312	0.963097	0.361111	-0.00735004
TIMP4	ENSG00000157150.4	0.903151	0.615341	0.963142	0.361111	-0.00794712
ZMYND11	ENSG00000015171.19	0.903218	0.615341	0.963142	0.361111	0.00390047
LRP1	ENSG00000123384.13	0.903251	0.615341	0.963142	0.361111	-0.0603521
HAPLN1	ENSG00000145681.10	0.90333	0.61535	0.963157	0.361111	0.00346209
BCL2	ENSG00000171791.12	0.904	0.615762	0.963802	0.361111	0.00242982
FAM50B	ENSG00000145945.5	0.904142	0.615773	0.963819	0.361111	0.00145456
KCTD13	ENSG00000174943.9	0.904147	0.615773	0.963819	0.361111	0.00270947
GPD1	ENSG00000167588.12	0.904314	0.615843	0.963927	0.361111	0.0260536
CRMP1	ENSG00000072832.14	0.904507	0.61593	0.964064	0.361111	-0.000782807
AK4	ENSG00000162433.14	0.904787	0.615991	0.96416	0.361111	0.00345487
EIF4G3	ENSG00000075151.20	0.904816	0.615991	0.96416	0.361111	0.00336506
ZNF709	ENSG00000242852.6	0.904859	0.615991	0.96416	0.361111	0.000288553
IMP4	ENSG00000136718.9	0.904862	0.615991	0.96416	0.361111	0.00631752
TCEAL1	ENSG00000172465.13	0.904928	0.615991	0.96416	0.361111	-0.00692579
ZNF652	ENSG00000198740.8	0.905071	0.615991	0.96416	0.361111	-0.00306783
TLCD1	ENSG00000160606.10	0.905154	0.615991	0.96416	0.361111	0.000777518
PPP1R1A	ENSG00000135447.16	0.905219	0.615991	0.96416	0.361111	-0.00904038
EIF4E	ENSG00000151247.12	0.905361	0.615991	0.96416	0.361111	-0.00962715
SLC8A1	ENSG00000183023.18	0.905369	0.615991	0.96416	0.361111	0.00192306
RBM17	ENSG00000134453.15	0.905371	0.615991	0.96416	0.361111	0.0168922
CABYR	ENSG00000154040.20	0.90538	0.615991	0.96416	0.361111	0.000861766
SGK3	ENSG00000104205.12	0.90546	0.616001	0.964175	0.361111	0.00206027
SMAP2	ENSG00000084070.11	0.905773	0.616127	0.964373	0.361111	0.0855989
BOLA3	ENSG00000163170.11	0.905776	0.616127	0.964373	0.361111	0.00566102
EDARADD	ENSG00000186197.13	0.906063	0.616216	0.964512	0.361111	-0.000453764
MIR99AHG	ENSG00000215386.11	0.906067	0.616216	0.964512	0.361111	-0.00299912
MATK	ENSG00000007264.14	0.906102	0.616216	0.964512	0.361111	0.00564264
PPID	ENSG00000171497.4	0.906191	0.616232	0.964537	0.361111	0.0025738
SIGLEC15	ENSG00000197046.11	0.906389	0.61629	0.964628	0.361111	0.00169785
MED17	ENSG00000042429.11	0.906468	0.61629	0.964628	0.361111	-0.00161781
CR2	ENSG00000117322.17	0.906472	0.61629	0.964628	0.361111	-0.0294514
OPN3	ENSG00000054277.13	0.906878	0.616517	0.964984	0.361111	0.00481968
CLSTN2	ENSG00000158258.16	0.906937	0.616517	0.964984	0.361111	-0.00148392
SERPINH1	ENSG00000149257.13	0.9071	0.616545	0.965026	0.361111	-0.0420835
LY75	ENSG00000054219.10	0.907117	0.616545	0.965026	0.361111	-0.00318792
CENPF	ENSG00000117724.12	0.907197	0.616545	0.965026	0.361111	0.00158615
B2M	ENSG00000166710.17	0.907238	0.616545	0.965026	0.361111	-1.93875
SIRPB1	ENSG00000101307.15	0.907305	0.616546	0.965028	0.361111	-0.00993733
GALNT8	ENSG00000130035.6	0.907448	0.616575	0.965074	0.361111	0.000625235
RAP2C	ENSG00000123728.9	0.907479	0.616575	0.965074	0.361111	0.0039884
HSPA8	ENSG00000109971.13	0.907571	0.616593	0.965103	0.361111	-0.179022
CCDC15	ENSG00000149548.14	0.907714	0.616612	0.965132	0.361111	0.000272592
ASIC1	ENSG00000110881.11	0.907729	0.616612	0.965132	0.361111	-0.000503353
RNF121	ENSG00000137522.17	0.907809	0.616617	0.96514	0.361111	0.00249783
SNRPF	ENSG00000139343.10	0.907867	0.616617	0.96514	0.361111	0.0039594
FASTK	ENSG00000164896.19	0.908001	0.616663	0.965212	0.361111	0.00690246
ZFYVE16	ENSG00000039319.16	0.908208	0.616722	0.965303	0.361111	0.00320378
RAB5C	ENSG00000108774.14	0.908217	0.616722	0.965303	0.361111	-0.0160413
ARL2BP	ENSG00000102931.7	0.908355	0.616732	0.96532	0.361111	0.00449493
ARRB2	ENSG00000141480.17	0.908386	0.616732	0.96532	0.361111	0.0357483
DSG2	ENSG00000046604.12	0.908559	0.616732	0.96532	0.361111	0.00126512
SLA	ENSG00000155926.13	0.908568	0.616732	0.96532	0.361111	-0.0183911
PEX11A	ENSG00000166821.8	0.90861	0.616732	0.96532	0.361111	-0.001297
TRIP13	ENSG00000071539.13	0.90864	0.616732	0.96532	0.361111	0.000451522
GBE1	ENSG00000114480.12	0.908813	0.616732	0.96532	0.361111	0.00506197
PSMB2	ENSG00000126067.11	0.908912	0.616732	0.96532	0.361111	-0.00422024
SNX20	ENSG00000167208.14	0.908912	0.616732	0.96532	0.361111	0.00377451
SOX4	ENSG00000124766.6	0.90895	0.616732	0.96532	0.361111	0.00207381
FAM86C1	ENSG00000158483.15	0.908951	0.616732	0.96532	0.361111	-0.000587842
C10orf88	ENSG00000119965.12	0.909192	0.616812	0.965445	0.361111	-0.000864781
LINC01431	ENSG00000232645.5	0.9092	0.616812	0.965445	0.361111	-0.000359571
NDUFC1	ENSG00000109390.11	0.909307	0.61684	0.965489	0.361111	-0.00788392
ERICH1	ENSG00000104714.13	0.909609	0.617001	0.965741	0.361111	-0.00372534
SCAP	ENSG00000114650.18	0.909777	0.61701	0.965755	0.361111	0.00314145
ADAM22	ENSG00000008277.14	0.909794	0.61701	0.965755	0.361111	0.000473734
ZNF517	ENSG00000197363.9	0.909818	0.61701	0.965755	0.361111	0.000683386
DAAM1	ENSG00000100592.15	0.910029	0.617024	0.965776	0.361111	0.00325186
ZMIZ2	ENSG00000122515.14	0.91011	0.617024	0.965776	0.361111	0.0149059
IPP	ENSG00000197429.10	0.910142	0.617024	0.965776	0.361111	0.000757877
SPATC1L	ENSG00000160284.14	0.910191	0.617024	0.965776	0.361111	-0.00152842
POLB	ENSG00000070501.11	0.91024	0.617024	0.965776	0.361111	-0.00332038
MCC	ENSG00000171444.17	0.910303	0.617024	0.965776	0.361111	-0.00104242
KIFC2	ENSG00000167702.11	0.910371	0.617024	0.965776	0.361111	0.00431162
CIRBP	ENSG00000099622.13	0.910396	0.617024	0.965776	0.361111	0.0828832
GPSM2	ENSG00000121957.12	0.910426	0.617024	0.965776	0.361111	-0.000824641
TACSTD2	ENSG00000184292.6	0.910659	0.617137	0.965954	0.361111	-0.00422021
KRT19	ENSG00000171345.13	0.910858	0.617227	0.966095	0.361111	-0.00324896
TMEM86B	ENSG00000180089.5	0.910996	0.617277	0.966172	0.361111	-0.00101208
