## Supplementary material for "Differential expression analyses on aortic tissue reveal novel genes and pathways associated with abdominal aortic aneurysm onset and progression": Table S8 (part 2 of 2)

### Sheet: S8 (continued)
SUPPLEMENTARY TABLE S8: Complete differential expression results between AAA of different diameter
CTD2207O233	ENSG00000268861.6	0.911417	0.617314	0.96623	0.361111	0.00130352
FAM122A	ENSG00000187866.8	0.911419	0.617314	0.96623	0.361111	-0.000681828
SLC39A6	ENSG00000141424.12	0.911452	0.617314	0.96623	0.361111	0.00258466
METTL16	ENSG00000127804.12	0.911461	0.617314	0.96623	0.361111	0.00145868
ACSL5	ENSG00000197142.10	0.91156	0.617314	0.96623	0.361111	0.00348674
CCDC61	ENSG00000104983.8	0.91156	0.617314	0.96623	0.361111	0.00134845
TYK2	ENSG00000105397.13	0.911618	0.617314	0.96623	0.361111	0.0357674
CHEK1	ENSG00000149554.12	0.911634	0.617314	0.96623	0.361111	0.000956107
ATXN7	ENSG00000163635.17	0.911639	0.617314	0.96623	0.361111	0.00315158
ZNRD1	ENSG00000066379.14	0.911763	0.617353	0.966292	0.361111	-0.00522532
LST1	ENSG00000204482.10	0.912005	0.617389	0.966348	0.361111	-0.0321084
KRT222	ENSG00000213424.8	0.91202	0.617389	0.966348	0.361111	0.00129439
PIGK	ENSG00000142892.14	0.912078	0.617389	0.966348	0.361111	-0.00380286
CDC73	ENSG00000134371.10	0.912109	0.617389	0.966348	0.361111	-0.00123729
BARD1	ENSG00000138376.10	0.912143	0.617389	0.966348	0.361111	-0.0013547
FZD2	ENSG00000180340.6	0.912393	0.61739	0.96635	0.361111	0.00142978
SGCE	ENSG00000127990.15	0.912408	0.61739	0.96635	0.361111	-0.00666502
PEG3	ENSG00000198300.12	0.912476	0.61739	0.96635	0.361111	-0.000875598
AGER	ENSG00000204305.13	0.912548	0.61739	0.96635	0.361111	0.00348428
SH3GL1	ENSG00000141985.9	0.912565	0.61739	0.96635	0.361111	-0.0046312
PROSER1	ENSG00000120685.19	0.912606	0.61739	0.96635	0.361111	-0.00214321
RPUSD1	ENSG00000007376.7	0.912631	0.61739	0.96635	0.361111	-0.00155873
ACP5	ENSG00000102575.10	0.912668	0.61739	0.96635	0.361111	-0.0630653
NDRG2	ENSG00000165795.23	0.912829	0.617456	0.966452	0.361111	-0.0208415
CD177	ENSG00000204936.9	0.912977	0.617511	0.966539	0.361111	0.0246387
TESMIN	ENSG00000132749.10	0.913112	0.617558	0.966612	0.361111	0.000401952
RP11571L198	ENSG00000272777.1	0.913315	0.617651	0.966758	0.361111	0.000489634
AURKB	ENSG00000178999.12	0.913602	0.617801	0.966993	0.361111	0.00253318
ATG16L2	ENSG00000168010.10	0.913816	0.617902	0.967151	0.361111	-0.0212782
MST1R	ENSG00000164078.12	0.9139	0.617914	0.96717	0.361111	0.000867651
PPP6C	ENSG00000119414.11	0.913966	0.617915	0.967171	0.361111	-0.00165049
LINC00941	ENSG00000235884.3	0.914033	0.617916	0.967172	0.361111	-0.000427803
USP15	ENSG00000135655.15	0.914192	0.617979	0.967271	0.361111	0.0113036
RP11571M617	ENSG00000270039.1	0.914851	0.618347	0.967848	0.361111	-0.000413404
CCDC6	ENSG00000108091.10	0.914868	0.618347	0.967848	0.361111	-0.00224174
GAB1	ENSG00000109458.8	0.914945	0.618355	0.96786	0.361111	0.00278219
ATP8B3	ENSG00000130270.16	0.915039	0.618363	0.967873	0.361111	-0.000531233
EPS15L1	ENSG00000127527.13	0.915088	0.618363	0.967873	0.361111	0.00180724
PCBD2	ENSG00000132570.14	0.915271	0.61839	0.967915	0.361111	-0.000680048
CFAP36	ENSG00000163001.11	0.915356	0.61839	0.967915	0.361111	0.00359801
SLC1A5	ENSG00000105281.12	0.915379	0.61839	0.967915	0.361111	0.0109517
ANKRD52	ENSG00000139645.9	0.91539	0.61839	0.967915	0.361111	-0.0016023
CDCA5	ENSG00000146670.9	0.915471	0.618401	0.967931	0.361111	0.000746812
PLXNA3	ENSG00000130827.6	0.915733	0.618443	0.967998	0.361111	0.00632555
SLC31A1	ENSG00000136868.10	0.915783	0.618443	0.967998	0.361111	0.00350282
CKLF	ENSG00000217555.12	0.915838	0.618443	0.967998	0.361111	0.0146591
EGLN1	ENSG00000135766.8	0.915854	0.618443	0.967998	0.361111	0.00248972
AGBL3	ENSG00000146856.14	0.915862	0.618443	0.967998	0.361111	-0.000446381
AP0004738	ENSG00000270093.1	0.915957	0.618464	0.96803	0.361111	0.000341469
MEGF6	ENSG00000162591.15	0.916099	0.618495	0.968079	0.361111	0.0122655
BRMS1L	ENSG00000100916.13	0.916156	0.618495	0.968079	0.361111	-0.00186851
WAPL	ENSG00000062650.17	0.9162	0.618495	0.968079	0.361111	0.00163702
ICAM5	ENSG00000105376.4	0.916549	0.618684	0.968376	0.361111	-0.000668492
TMEM116	ENSG00000198270.12	0.916612	0.618684	0.968376	0.361111	0.00131972
SEC23IP	ENSG00000107651.12	0.916847	0.618751	0.96848	0.361111	-0.00220163
LDHA	ENSG00000134333.13	0.916857	0.618751	0.96848	0.361111	0.125312
CCDC8	ENSG00000169515.5	0.916957	0.618751	0.96848	0.361111	0.00133712
SURF6	ENSG00000148296.6	0.91704	0.618751	0.96848	0.361111	0.00141626
STK17B	ENSG00000081320.10	0.917128	0.618751	0.96848	0.361111	0.0137455
THTPA	ENSG00000259431.5	0.917168	0.618751	0.96848	0.361111	0.00131621
FBXO46	ENSG00000177051.5	0.91717	0.618751	0.96848	0.361111	-0.00143704
FAF2	ENSG00000113194.12	0.917566	0.618974	0.96883	0.361111	-0.00117886
SARAF	ENSG00000133872.13	0.917942	0.619184	0.969157	0.361111	-0.0641619
ATAD1	ENSG00000138138.13	0.918341	0.619409	0.969509	0.361111	0.00138446
C16orf95	ENSG00000260456.6	0.918695	0.619603	0.969813	0.361111	0.000506776
IFITM1	ENSG00000185885.15	0.918991	0.619668	0.969915	0.361111	-0.127884
CTB133G61	ENSG00000263264.1	0.919025	0.619668	0.969915	0.361111	0.00236892
KCTD18	ENSG00000155729.12	0.919049	0.619668	0.969915	0.361111	0.00103749
DHX9	ENSG00000135829.16	0.919146	0.619668	0.969915	0.361111	0.00629052
B3GNT7	ENSG00000156966.6	0.919149	0.619668	0.969915	0.361111	0.00187381
FARS2	ENSG00000145982.11	0.919184	0.619668	0.969915	0.361111	0.00165448
MAP6D1	ENSG00000180834.7	0.919273	0.619683	0.969939	0.361111	-0.000310978
RAP2B	ENSG00000181467.4	0.919432	0.619746	0.970038	0.361111	0.00179068
DNAL1	ENSG00000119661.14	0.919646	0.619793	0.970111	0.361111	0.00120265
CPXM2	ENSG00000121898.12	0.919736	0.619793	0.970111	0.361111	-0.018493
MTA1	ENSG00000182979.17	0.919762	0.619793	0.970111	0.361111	-0.00929999
NOL4L	ENSG00000197183.14	0.919818	0.619793	0.970111	0.361111	-0.00155084
GALNT5	ENSG00000136542.8	0.919847	0.619793	0.970111	0.361111	-0.000999111
ITGAM	ENSG00000169896.16	0.919936	0.619793	0.970111	0.361111	-0.0161699
C8orf58	ENSG00000241852.9	0.919992	0.619793	0.970111	0.361111	0.00124713
WFDC3	ENSG00000124116.18	0.920027	0.619793	0.970111	0.361111	0.000702856
SSX2IP	ENSG00000117155.16	0.920208	0.619871	0.970232	0.361111	0.000532817
MAMSTR	ENSG00000176909.11	0.920496	0.620017	0.970461	0.361111	0.000332424
EIF2B3	ENSG00000070785.16	0.920558	0.620017	0.970461	0.361111	-0.00203232
PHLDB1	ENSG00000019144.18	0.920621	0.620017	0.970461	0.361111	-0.0189559
CAMK2D	ENSG00000145349.16	0.920811	0.6201	0.970592	0.361111	0.00244879
EFCAB11	ENSG00000140025.15	0.920878	0.620101	0.970593	0.361111	0.00104741
CAPZB	ENSG00000077549.17	0.921152	0.620208	0.970759	0.361111	-0.0278729
MAF1	ENSG00000179632.9	0.921167	0.620208	0.970759	0.361111	-0.00708457
ALKBH1	ENSG00000100601.9	0.921291	0.620235	0.970803	0.361111	-0.00089085
NDFIP2	ENSG00000102471.13	0.921351	0.620235	0.970803	0.361111	-0.00116612
MXRA7	ENSG00000182534.13	0.921491	0.620235	0.970803	0.361111	-0.0299668
DYNC1I2	ENSG00000077380.15	0.921494	0.620235	0.970803	0.361111	-0.005311
GSS	ENSG00000100983.9	0.921554	0.620235	0.970803	0.361111	0.00181797
TROVE2	ENSG00000116747.12	0.921685	0.620235	0.970803	0.361111	-0.00149101
NKAP	ENSG00000101882.9	0.921699	0.620235	0.970803	0.361111	0.00102724
MGAT5	ENSG00000152127.8	0.921734	0.620235	0.970803	0.361111	0.00281651
SEPT9	ENSG00000184640.17	0.921847	0.620267	0.970853	0.361111	0.0244065
KIF23	ENSG00000137807.13	0.921947	0.620291	0.970889	0.361111	-0.000733065
POMT1	ENSG00000130714.15	0.922131	0.620347	0.970977	0.361111	-0.00348148
GGT5	ENSG00000099998.17	0.922162	0.620347	0.970977	0.361111	-0.0183719
BCL2L1	ENSG00000171552.12	0.922306	0.620362	0.971001	0.361111	-0.00996546
GBP1	ENSG00000117228.9	0.922363	0.620362	0.971001	0.361111	-0.0144168
ETFBKMT	ENSG00000139160.13	0.922382	0.620362	0.971001	0.361111	0.000370522
SLC38A1	ENSG00000111371.15	0.922786	0.62059	0.971358	0.361111	0.00476752
GLMN	ENSG00000174842.16	0.92291	0.620628	0.971418	0.361111	-0.0013049
IFT172	ENSG00000138002.14	0.923236	0.620803	0.971692	0.361111	-0.00241701
EXOC6B	ENSG00000144036.15	0.923304	0.620805	0.971695	0.361111	0.000704567
JUN	ENSG00000177606.6	0.923442	0.62082	0.971719	0.361111	0.102134
PLEK	ENSG00000115956.9	0.923465	0.62082	0.971719	0.361111	-0.0208111
NEPRO	ENSG00000163608.14	0.923524	0.62082	0.971719	0.361111	-0.00216502
BCL2L12	ENSG00000126453.9	0.923657	0.620866	0.97179	0.361111	0.00152724
LGALS1	ENSG00000100097.11	0.923977	0.621036	0.972057	0.361111	0.284951
CSRNP3	ENSG00000178662.15	0.924162	0.621117	0.972183	0.361111	0.000322988
KCTD20	ENSG00000112078.13	0.92447	0.62128	0.972438	0.361111	0.00474063
IQGAP3	ENSG00000183856.10	0.924791	0.621451	0.972705	0.361111	0.000685345
CMA1	ENSG00000092009.10	0.924915	0.62149	0.972767	0.361111	0.00333442
SREBF1	ENSG00000072310.16	0.925141	0.621569	0.97289	0.361111	-0.00737753
PIBF1	ENSG00000083535.15	0.925164	0.621569	0.97289	0.361111	0.00133268
C6orf226	ENSG00000221821.3	0.925231	0.62157	0.972892	0.361111	0.00219797
NBPF26	ENSG00000273136.6	0.925444	0.621668	0.973046	0.361111	-0.00223812
MROH8	ENSG00000101353.14	0.925588	0.621721	0.973128	0.361111	-0.000455411
VAMP7	ENSG00000124333.15	0.925935	0.621821	0.973286	0.361111	0.00255436
HRAS	ENSG00000174775.16	0.925936	0.621821	0.973286	0.361111	0.00317593
GRK4	ENSG00000125388.19	0.925953	0.621821	0.973286	0.361111	0.000583303
NCOA2	ENSG00000140396.12	0.92604	0.621821	0.973286	0.361111	0.00115917
NOTCH4	ENSG00000204301.6	0.926067	0.621821	0.973286	0.361111	-0.00666489
RP1154O73	ENSG00000223764.2	0.926292	0.621909	0.973422	0.361111	0.000707104
LRRC1	ENSG00000137269.14	0.926329	0.621909	0.973422	0.361111	0.00171388
SELENOK	ENSG00000113811.10	0.926627	0.622	0.973565	0.361111	0.0133803
GTF3C5	ENSG00000148308.17	0.926649	0.622	0.973565	0.361111	0.00355832
TRBV112	ENSG00000241657.1	0.926709	0.622	0.973565	0.361111	0.00167956
ZNF229	ENSG00000278318.4	0.926778	0.622	0.973565	0.361111	0.000224693
CAMKMT	ENSG00000143919.14	0.926794	0.622	0.973565	0.361111	-0.000477154
RRM1	ENSG00000167325.14	0.926943	0.622027	0.973608	0.361111	0.00179224
SMS	ENSG00000102172.15	0.926967	0.622027	0.973608	0.361111	0.00716187
RBM33	ENSG00000184863.10	0.927143	0.622086	0.973699	0.361111	0.00787294
RWDD4	ENSG00000182552.14	0.927185	0.622086	0.973699	0.361111	-0.00147702
STAMBP	ENSG00000124356.15	0.927259	0.622087	0.973701	0.361111	0.00223776
LINC00623	ENSG00000226067.6	0.92733	0.622087	0.973701	0.361111	0.00177801
KLHL22	ENSG00000099910.16	0.927512	0.622087	0.973701	0.361111	-0.0014218
CLYBL	ENSG00000125246.15	0.927545	0.622087	0.973701	0.361111	-0.0011437
GSTCD	ENSG00000138780.14	0.927672	0.622087	0.973701	0.361111	0.000377133
VDAC3	ENSG00000078668.13	0.927681	0.622087	0.973701	0.361111	-0.00562457
FAM66B	ENSG00000215374.5	0.927773	0.622087	0.973701	0.361111	0.000291629
C19orf66	ENSG00000130813.17	0.927774	0.622087	0.973701	0.361111	0.00980809
C9orf40	ENSG00000135045.6	0.92778	0.622087	0.973701	0.361111	-0.000707815
UBE2L3	ENSG00000185651.14	0.927929	0.622142	0.973788	0.361111	-0.00295454
UBAC2	ENSG00000134882.15	0.928035	0.622163	0.973821	0.361111	0.00371964
OSBPL2	ENSG00000130703.15	0.928183	0.622163	0.973821	0.361111	-0.00262719
LLGL2	ENSG00000073350.13	0.928185	0.622163	0.973821	0.361111	-0.00217096
ABHD12	ENSG00000100997.18	0.928224	0.622163	0.973821	0.361111	0.00800849
PSMD9	ENSG00000110801.13	0.928623	0.622354	0.974119	0.361111	0.00459897
ACOX1	ENSG00000161533.11	0.928653	0.622354	0.974119	0.361111	0.0019852
BET1L	ENSG00000177951.17	0.928705	0.622354	0.974119	0.361111	-0.00311554
HTATSF1	ENSG00000102241.11	0.928934	0.622375	0.974153	0.361111	0.00247399
GGA1	ENSG00000100083.18	0.928943	0.622375	0.974153	0.361111	-0.00588211
LINC01985	ENSG00000227260.1	0.928961	0.622375	0.974153	0.361111	-0.00070637
HSPH1	ENSG00000120694.19	0.929001	0.622375	0.974153	0.361111	0.0464853
RHOQ	ENSG00000119729.11	0.929274	0.622458	0.974282	0.361111	0.0104361
SFMBT1	ENSG00000163935.13	0.929291	0.622458	0.974282	0.361111	-0.00136444
SYNGR2	ENSG00000108639.7	0.929669	0.622458	0.974282	0.361111	-0.0166726
RFTN1	ENSG00000131378.13	0.929704	0.622458	0.974282	0.361111	0.00584283
ZNF282	ENSG00000170265.11	0.929718	0.622458	0.974282	0.361111	-0.000841233
MRAS	ENSG00000158186.12	0.929722	0.622458	0.974282	0.361111	-0.00472552
LINC01358	ENSG00000237352.3	0.929729	0.622458	0.974282	0.361111	0.00116884
FAM206A	ENSG00000119328.11	0.929738	0.622458	0.974282	0.361111	-0.00110907
ZNF595	ENSG00000272602.5	0.929784	0.622458	0.974282	0.361111	-0.00165441
STARD3NL	ENSG00000010270.13	0.92988	0.622458	0.974282	0.361111	0.00409102
LAMA3	ENSG00000053747.15	0.929883	0.622458	0.974282	0.361111	-0.00200553
HK3	ENSG00000160883.10	0.930086	0.622458	0.974282	0.361111	0.0110489
MTFP1	ENSG00000242114.5	0.9301	0.622458	0.974282	0.361111	0.00323778
BTD	ENSG00000169814.12	0.930145	0.622458	0.974282	0.361111	0.00163448
STAT5A	ENSG00000126561.16	0.930261	0.622458	0.974282	0.361111	0.00351061
ZNF593	ENSG00000142684.8	0.930294	0.622458	0.974282	0.361111	-0.00449121
E2F8	ENSG00000129173.12	0.930344	0.622458	0.974282	0.361111	-0.000302246
MYLK	ENSG00000065534.18	0.930362	0.622458	0.974282	0.361111	-0.0513553
C1QTNF6	ENSG00000133466.13	0.930377	0.622458	0.974282	0.361111	0.00293189
ALG2	ENSG00000119523.9	0.930671	0.62261	0.974521	0.361111	-0.00155326
RP11571I184	ENSG00000272650.1	0.930744	0.622616	0.974529	0.361111	0.00055944
MFSD13A	ENSG00000138111.14	0.93089	0.622631	0.974552	0.361111	-0.00139511
IL12A	ENSG00000168811.6	0.93093	0.622631	0.974552	0.361111	0.000304131
SAP18	ENSG00000150459.12	0.931054	0.622631	0.974552	0.361111	0.0103373
ANXA11	ENSG00000122359.17	0.931084	0.622631	0.974552	0.361111	0.0119879
SALL2	ENSG00000165821.11	0.931096	0.622631	0.974552	0.361111	-0.000484089
RPAP1	ENSG00000103932.11	0.93123	0.622676	0.974623	0.361111	-0.00132435
SH2B1	ENSG00000178188.14	0.93137	0.622725	0.9747	0.361111	0.00404585
MEAF6	ENSG00000163875.15	0.931466	0.622745	0.974731	0.361111	-0.00325203
LIPE	ENSG00000079435.9	0.931642	0.622768	0.974766	0.361111	0.0198457
DUSP19	ENSG00000162999.12	0.931645	0.622768	0.974766	0.361111	0.000296605
SLFN5	ENSG00000166750.9	0.931699	0.622768	0.974766	0.361111	0.00295147
FBXL20	ENSG00000108306.11	0.931763	0.622768	0.974766	0.361111	-0.000430762
ZNF774	ENSG00000196391.10	0.931997	0.622819	0.974847	0.361111	0.000378654
UBL7	ENSG00000138629.15	0.932073	0.622819	0.974847	0.361111	-0.00345596
OSTM1	ENSG00000081087.14	0.932098	0.622819	0.974847	0.361111	0.00319884
FAM118A	ENSG00000100376.11	0.932104	0.622819	0.974847	0.361111	-0.0298517
ZBTB34	ENSG00000177125.5	0.932199	0.622839	0.974878	0.361111	-0.00054896
NR2F6	ENSG00000160113.5	0.932283	0.622851	0.974897	0.361111	0.00118167
MMP9	ENSG00000100985.7	0.932493	0.622933	0.975026	0.361111	0.141043
GDE1	ENSG00000006007.11	0.932539	0.622933	0.975026	0.361111	0.0036104
NR3C1	ENSG00000113580.14	0.932925	0.623045	0.975201	0.361111	-0.00311409
PDPK1	ENSG00000140992.18	0.932943	0.623045	0.975201	0.361111	-0.00209287
NXF1	ENSG00000162231.13	0.932953	0.623045	0.975201	0.361111	0.0159743
CEP112	ENSG00000154240.16	0.93297	0.623045	0.975201	0.361111	-0.00172713
BTBD2	ENSG00000133243.8	0.933203	0.623104	0.975293	0.361111	0.00264991
RP11706O151	ENSG00000205664.10	0.933204	0.623104	0.975293	0.361111	-0.00168402
TMEM109	ENSG00000110108.9	0.933256	0.623104	0.975293	0.361111	-0.00723258
PDE1A	ENSG00000115252.18	0.933501	0.623129	0.975332	0.361111	0.00209674
ARHGEF3	ENSG00000163947.11	0.933507	0.623129	0.975332	0.361111	-0.0024536
FOXF1	ENSG00000103241.6	0.933538	0.623129	0.975332	0.361111	-0.00109815
EME1	ENSG00000154920.14	0.933604	0.623129	0.975332	0.361111	0.000346665
RP11949J78	ENSG00000283189.2	0.933627	0.623129	0.975332	0.361111	-0.00160897
TMEM55B	ENSG00000165782.10	0.933783	0.623129	0.975332	0.361111	0.00360619
RADIL	ENSG00000157927.16	0.933972	0.623129	0.975332	0.361111	-0.000829226
BTN2A1	ENSG00000112763.15	0.933976	0.623129	0.975332	0.361111	-0.00241647
SLC25A10	ENSG00000183048.11	0.934104	0.623129	0.975332	0.361111	-0.000557313
CRCP	ENSG00000241258.6	0.934171	0.623129	0.975332	0.361111	-0.000931169
SFXN3	ENSG00000107819.13	0.934181	0.623129	0.975332	0.361111	0.00900112
MAPKAPK3	ENSG00000114738.10	0.934217	0.623129	0.975332	0.361111	-0.00505892
ZNF831	ENSG00000124203.6	0.934244	0.623129	0.975332	0.361111	-0.000795829
TMSB10	ENSG00000034510.5	0.934377	0.623129	0.975332	0.361111	-0.258458
OGFOD3	ENSG00000181396.12	0.934381	0.623129	0.975332	0.361111	-0.00162617
VARS	ENSG00000204394.12	0.934406	0.623129	0.975332	0.361111	-0.0024588
HDAC2	ENSG00000196591.11	0.934415	0.623129	0.975332	0.361111	0.0028539
PNPT1	ENSG00000138035.14	0.934504	0.623144	0.975355	0.361111	0.00180931
ZNF232	ENSG00000167840.13	0.934607	0.623168	0.975394	0.361111	0.00153812
MGAT3	ENSG00000128268.11	0.934906	0.623324	0.975637	0.361111	-0.00104835
LINC01252	ENSG00000247157.6	0.935131	0.623386	0.975734	0.361111	-0.000326088
FAM122C	ENSG00000156500.14	0.935337	0.623386	0.975734	0.361111	-0.00077186
MIRLET7BHG	ENSG00000197182.14	0.935359	0.623386	0.975734	0.361111	0.000579153
PSME1	ENSG00000092010.14	0.935396	0.623386	0.975734	0.361111	-0.0167699
CTDSP2	ENSG00000175215.10	0.935413	0.623386	0.975734	0.361111	0.0107912
TNF	ENSG00000232810.3	0.935452	0.623386	0.975734	0.361111	-0.00347583
CFH	ENSG00000000971.15	0.935539	0.623386	0.975734	0.361111	-0.0388386
RNF144B	ENSG00000137393.9	0.935591	0.623386	0.975734	0.361111	-0.00336133
APIP	ENSG00000149089.12	0.935714	0.623386	0.975734	0.361111	-0.00196545
PLBD1	ENSG00000121316.10	0.935722	0.623386	0.975734	0.361111	0.0153884
KMT5B	ENSG00000110066.14	0.935725	0.623386	0.975734	0.361111	0.00114073
WDR82	ENSG00000164091.11	0.93585	0.623425	0.975796	0.361111	-0.0023682
NMB	ENSG00000197696.9	0.936155	0.623466	0.97586	0.361111	0.00271522
RAD51C	ENSG00000108384.14	0.936212	0.623466	0.97586	0.361111	0.00192939
B3GNT9	ENSG00000237172.3	0.936246	0.623466	0.97586	0.361111	0.00134744
NUDCD2	ENSG00000170584.10	0.936283	0.623466	0.97586	0.361111	0.00135674
GAS1	ENSG00000180447.6	0.93629	0.623466	0.97586	0.361111	0.014072
ANKRD29	ENSG00000154065.16	0.936308	0.623466	0.97586	0.361111	-0.00302545
CYP46A1	ENSG00000036530.8	0.936425	0.6235	0.975914	0.361111	-0.000294945
SERTAD2	ENSG00000179833.4	0.936553	0.623542	0.975978	0.361111	0.0022524
DSE	ENSG00000111817.16	0.93665	0.623544	0.975981	0.361111	-0.0047227
SOX10	ENSG00000100146.16	0.936689	0.623544	0.975981	0.361111	0.00215371
AC0587911	ENSG00000226380.9	0.93698	0.623552	0.975994	0.361111	-0.000542867
GOLGA4	ENSG00000144674.16	0.936983	0.623552	0.975994	0.361111	-0.00181397
STAM	ENSG00000136738.14	0.936986	0.623552	0.975994	0.361111	-0.000909237
KLHL36	ENSG00000135686.12	0.937007	0.623552	0.975994	0.361111	-0.00201972
ZNF746	ENSG00000181220.15	0.937095	0.623552	0.975994	0.361111	0.000980267
NAALAD2	ENSG00000077616.10	0.937097	0.623552	0.975994	0.361111	0.000384106
BOP1	ENSG00000261236.7	0.937222	0.623591	0.976056	0.361111	-0.00169443
ARHGAP4	ENSG00000089820.15	0.937731	0.623864	0.976482	0.361111	-0.0242944
ERBB3	ENSG00000065361.14	0.937769	0.623864	0.976482	0.361111	0.0020901
ABI1	ENSG00000136754.16	0.937864	0.623864	0.976482	0.361111	-0.00317415
USP54	ENSG00000166348.18	0.937945	0.623864	0.976482	0.361111	-0.00204921
GABRD	ENSG00000187730.8	0.937988	0.623864	0.976482	0.361111	0.000699021
AIMP1	ENSG00000164022.16	0.938088	0.623864	0.976482	0.361111	-0.00230125
FKBP9	ENSG00000122642.10	0.938094	0.623864	0.976482	0.361111	-0.00898605
NEIL1	ENSG00000140398.13	0.938318	0.62394	0.976602	0.361111	-0.00638471
NABP1	ENSG00000173559.12	0.938342	0.62394	0.976602	0.361111	0.00541762
ZMYND12	ENSG00000066185.12	0.938788	0.624193	0.976997	0.361111	0.000349111
CBLB	ENSG00000114423.18	0.938916	0.624234	0.977062	0.361111	0.00449747
PYROXD2	ENSG00000119943.12	0.939228	0.624236	0.977064	0.361111	-0.00122766
PPIC	ENSG00000168938.5	0.939242	0.624236	0.977064	0.361111	0.00951269
MFSD14B	ENSG00000148110.15	0.939318	0.624236	0.977064	0.361111	-0.00187268
GZMH	ENSG00000100450.12	0.93932	0.624236	0.977064	0.361111	0.00401871
HDAC6	ENSG00000094631.18	0.939323	0.624236	0.977064	0.361111	0.00628593
WDFY3	ENSG00000163625.15	0.939369	0.624236	0.977064	0.361111	-0.0016562
RP11488L1810	ENSG00000259865.1	0.939406	0.624236	0.977064	0.361111	-0.00262227
PJA1	ENSG00000181191.11	0.939447	0.624236	0.977064	0.361111	-0.00140938
TP53BP1	ENSG00000067369.13	0.939538	0.624252	0.977091	0.361111	0.00112901
DPEP2	ENSG00000167261.13	0.939752	0.624265	0.977111	0.361111	-0.00440462
RP11443B71	ENSG00000238005.2	0.939769	0.624265	0.977111	0.361111	-0.000574508
PTGS2	ENSG00000073756.11	0.939928	0.624265	0.977111	0.361111	0.0198274
PROCR	ENSG00000101000.5	0.939938	0.624265	0.977111	0.361111	-0.0105136
BIRC2	ENSG00000110330.8	0.939939	0.624265	0.977111	0.361111	-0.00227929
RAD51	ENSG00000051180.16	0.940019	0.624265	0.977111	0.361111	0.000459894
C8orf76	ENSG00000189376.11	0.940112	0.624265	0.977111	0.361111	0.00112009
QTRT1	ENSG00000213339.8	0.940142	0.624265	0.977111	0.361111	0.00356913
MANEAL	ENSG00000185090.14	0.940152	0.624265	0.977111	0.361111	0.000369864
SLC25A11	ENSG00000108528.13	0.94052	0.624465	0.977424	0.361111	-0.00274143
ZNF781	ENSG00000196381.10	0.940838	0.624585	0.97761	0.361111	0.000648035
ZNF286B	ENSG00000249459.8	0.940918	0.624585	0.97761	0.361111	-0.000281732
LINC00511	ENSG00000227036.6	0.940938	0.624585	0.97761	0.361111	0.000291936
C14orf180	ENSG00000184601.10	0.941025	0.624585	0.97761	0.361111	0.00145198
LAMTOR3	ENSG00000109270.12	0.941035	0.624585	0.97761	0.361111	0.0031809
HTRA1	ENSG00000166033.11	0.941162	0.624585	0.97761	0.361111	0.0553012
TSPAN33	ENSG00000158457.5	0.941163	0.624585	0.97761	0.361111	0.0040543
EIF5B	ENSG00000158417.10	0.94124	0.624592	0.977622	0.361111	-0.00216769
SELPLG	ENSG00000110876.9	0.941596	0.624785	0.977924	0.361111	-0.00803151
LIMS4	ENSG00000256671.6	0.941798	0.624874	0.978064	0.361111	-0.00260974
PC	ENSG00000173599.13	0.941922	0.624913	0.978125	0.361111	0.00295364
MYRIP	ENSG00000170011.13	0.942064	0.624963	0.978203	0.361111	-0.00082945
RARRES1	ENSG00000118849.9	0.942193	0.625005	0.978268	0.361111	0.0167285
IPO7	ENSG00000205339.9	0.942273	0.625014	0.978282	0.361111	0.00349781
RPP21	ENSG00000241370.5	0.942467	0.625089	0.978399	0.361111	0.0034602
RP11768F211	ENSG00000248636.6	0.942518	0.625089	0.978399	0.361111	-0.000275791
FAAP24	ENSG00000131944.9	0.942629	0.625118	0.978446	0.361111	-0.000348864
CLIP1	ENSG00000130779.19	0.942752	0.625145	0.978487	0.361111	-0.00228426
C8orf4	ENSG00000176907.4	0.942801	0.625145	0.978487	0.361111	-0.00770763
MAL	ENSG00000172005.10	0.942989	0.625191	0.97856	0.361111	-0.00213982
RNH1	ENSG00000023191.16	0.943004	0.625191	0.97856	0.361111	-0.00868484
LRRC49	ENSG00000137821.11	0.943287	0.625335	0.978786	0.361111	0.000556178
SPTBN1	ENSG00000115306.15	0.943436	0.62539	0.978871	0.361111	-0.0147384
FCHO1	ENSG00000130475.14	0.943677	0.625506	0.979053	0.361111	0.00277174
BUD13	ENSG00000137656.11	0.943826	0.625518	0.979072	0.361111	0.000728881
MCAT	ENSG00000100294.12	0.94384	0.625518	0.979072	0.361111	-0.000773608
NFYA	ENSG00000001167.14	0.943894	0.625518	0.979072	0.361111	0.00124582
ULK3	ENSG00000140474.12	0.944167	0.625655	0.979285	0.361111	0.00355852
MRPS36	ENSG00000134056.11	0.944285	0.625689	0.97934	0.361111	0.00334157
LINC01914	ENSG00000234362.5	0.944527	0.625731	0.979404	0.361111	0.000626319
FAM110C	ENSG00000184731.5	0.944555	0.625731	0.979404	0.361111	-0.00134091
ZFYVE28	ENSG00000159733.13	0.944568	0.625731	0.979404	0.361111	-0.00139258
PKNOX1	ENSG00000160199.14	0.944661	0.625731	0.979404	0.361111	-0.000954617
SMDT1	ENSG00000183172.8	0.944703	0.625731	0.979404	0.361111	-0.00909717
C7orf31	ENSG00000153790.11	0.944745	0.625731	0.979404	0.361111	-0.000341721
EEF1A1	ENSG00000156508.17	0.944839	0.625749	0.979433	0.361111	-0.99346
HESX1	ENSG00000163666.8	0.94493	0.625755	0.979443	0.361111	-0.000397272
CD6	ENSG00000013725.14	0.944981	0.625755	0.979443	0.361111	0.00581587
NSDHL	ENSG00000147383.10	0.945309	0.625845	0.979583	0.361111	-0.00113035
C7orf61	ENSG00000185955.4	0.945456	0.625845	0.979583	0.361111	-0.000161731
PRKAR2B	ENSG00000005249.12	0.945528	0.625845	0.979583	0.361111	-0.00652038
CYTL1	ENSG00000170891.10	0.94554	0.625845	0.979583	0.361111	0.00250563
TBX21	ENSG00000073861.2	0.945557	0.625845	0.979583	0.361111	0.000495074
NOL6	ENSG00000165271.16	0.94558	0.625845	0.979583	0.361111	-0.00122719
TRPC6	ENSG00000137672.12	0.94558	0.625845	0.979583	0.361111	-0.000284246
FGD6	ENSG00000180263.13	0.945955	0.625999	0.979824	0.361111	-0.000487945
ST7L	ENSG00000007341.18	0.946072	0.625999	0.979824	0.361111	-0.000952815
RNF126	ENSG00000070423.17	0.946087	0.625999	0.979824	0.361111	-0.00259607
QDPR	ENSG00000151552.11	0.946248	0.625999	0.979824	0.361111	-0.00268998
PEBP1	ENSG00000089220.4	0.946269	0.625999	0.979824	0.361111	-0.0100812
ADCY3	ENSG00000138031.14	0.946363	0.625999	0.979824	0.361111	-0.00623828
BAZ1A	ENSG00000198604.10	0.946438	0.625999	0.979824	0.361111	-0.0043781
SKA2	ENSG00000182628.12	0.946488	0.625999	0.979824	0.361111	0.00227265
SYNE2	ENSG00000054654.16	0.946514	0.625999	0.979824	0.361111	-0.0039008
NFE2L3	ENSG00000050344.8	0.946514	0.625999	0.979824	0.361111	-0.00159928
PSEN2	ENSG00000143801.16	0.946562	0.625999	0.979824	0.361111	0.00159889
SUMF1	ENSG00000144455.13	0.946609	0.625999	0.979824	0.361111	0.00351772
MMADHC	ENSG00000168288.12	0.946766	0.626059	0.979918	0.361111	-0.00370268
AAGAB	ENSG00000103591.12	0.946845	0.626067	0.979931	0.361111	-0.00111747
RFC2	ENSG00000049541.10	0.947166	0.626236	0.980195	0.361111	-0.00114298
ACSL1	ENSG00000151726.13	0.947376	0.626301	0.980297	0.361111	0.0314674
CBWD3	ENSG00000196873.15	0.947397	0.626301	0.980297	0.361111	-0.0031531
KIT	ENSG00000157404.15	0.947559	0.626364	0.980396	0.361111	-0.000807554
WDR61	ENSG00000140395.8	0.947692	0.626408	0.980465	0.361111	-0.002736
AFAP1	ENSG00000196526.10	0.948013	0.626577	0.980729	0.361111	-0.00137421
MAZ	ENSG00000103495.13	0.948213	0.626622	0.980799	0.361111	0.00602152
PSD4	ENSG00000125637.15	0.948214	0.626622	0.980799	0.361111	-0.00473696
PPP4R2	ENSG00000163605.14	0.948287	0.626626	0.980806	0.361111	0.00200232
SYTL2	ENSG00000137501.17	0.948506	0.626719	0.980952	0.361111	-0.00633855
LIMS1	ENSG00000169756.16	0.948561	0.626719	0.980952	0.361111	0.00586435
ADGRG2	ENSG00000173698.17	0.948845	0.626827	0.981121	0.361111	0.000344639
RP11304L1913	ENSG00000260778.5	0.948857	0.626827	0.981121	0.361111	-0.000397949
ABC1249244600F44	ENSG00000276144.1	0.948941	0.626839	0.981139	0.361111	-0.00041545
LINC01678	ENSG00000225331.1	0.949198	0.626931	0.981283	0.361111	0.000460779
PARP3	ENSG00000041880.14	0.949291	0.626931	0.981283	0.361111	0.00117308
S100A16	ENSG00000188643.10	0.949313	0.626931	0.981283	0.361111	0.0111261
GTF2A1L	ENSG00000242441.7	0.949346	0.626931	0.981283	0.361111	-0.000322792
CATSPERG	ENSG00000099338.22	0.949551	0.627022	0.981426	0.361111	-0.000364597
LGALS3BP	ENSG00000108679.12	0.949667	0.627055	0.981477	0.361111	0.0242676
DPY19L2	ENSG00000177990.11	0.950013	0.62724	0.981767	0.361111	-0.000918156
AC0099613	ENSG00000226266.6	0.950241	0.627298	0.981858	0.361111	0.00030187
CSAD	ENSG00000139631.18	0.950291	0.627298	0.981858	0.361111	0.00583657
ILKAP	ENSG00000132323.8	0.9503	0.627298	0.981858	0.361111	0.00215306
ADTRP	ENSG00000111863.12	0.950487	0.627377	0.981982	0.361111	-0.0012076
NUP205	ENSG00000155561.14	0.950626	0.627383	0.981991	0.361111	0.00133438
PRELID1	ENSG00000169230.9	0.950654	0.627383	0.981991	0.361111	0.00667206
IGDCC4	ENSG00000103742.11	0.950735	0.627383	0.981991	0.361111	-0.000302882
KCNH8	ENSG00000183960.8	0.950762	0.627383	0.981991	0.361111	0.000385937
USP14	ENSG00000101557.14	0.951233	0.627603	0.982335	0.361111	0.00124862
PFDN1	ENSG00000113068.9	0.951257	0.627603	0.982335	0.361111	0.00269997
KCNK2	ENSG00000082482.13	0.951295	0.627603	0.982335	0.361111	-0.00230896
SULF1	ENSG00000137573.13	0.95167	0.627807	0.982654	0.361111	-0.0506501
CLIC2	ENSG00000155962.12	0.951741	0.62781	0.982659	0.361111	0.00283573
ZSCAN16	ENSG00000196812.4	0.951997	0.627895	0.982793	0.361111	0.000426525
AC0045405	ENSG00000214870.8	0.952004	0.627895	0.982793	0.361111	0.00035924
NELFB	ENSG00000188986.6	0.952223	0.627997	0.982951	0.361111	-0.00150124
TAF9B	ENSG00000187325.4	0.952372	0.628022	0.982991	0.361111	0.000852316
TUBGCP5	ENSG00000275835.4	0.952395	0.628022	0.982991	0.361111	-0.000583782
TMEM11	ENSG00000178307.9	0.95267	0.628087	0.983092	0.361111	-0.00125734
CIDEA	ENSG00000176194.17	0.952689	0.628087	0.983092	0.361111	-0.00470314
RP11783K1613	ENSG00000257086.1	0.952773	0.628087	0.983092	0.361111	0.000212271
EDNRB	ENSG00000136160.14	0.952836	0.628087	0.983092	0.361111	-0.00300971
RHBDL1	ENSG00000103269.13	0.952871	0.628087	0.983092	0.361111	-0.000142424
UCP2	ENSG00000175567.8	0.952936	0.628087	0.983092	0.361111	0.0241898
BCLAF1	ENSG00000029363.16	0.952958	0.628087	0.983092	0.361111	0.00460725
AQP7	ENSG00000165269.12	0.953204	0.628145	0.983183	0.361111	-0.0067638
CDC34	ENSG00000099804.8	0.953217	0.628145	0.983183	0.361111	-0.00163619
KCNAB2	ENSG00000069424.14	0.953292	0.628145	0.983183	0.361111	-0.0053921
NOL10	ENSG00000115761.15	0.953313	0.628145	0.983183	0.361111	-0.000919253
MTMR1	ENSG00000063601.16	0.953522	0.628183	0.983243	0.361111	0.00127573
GGCX	ENSG00000115486.11	0.953599	0.628183	0.983243	0.361111	0.00122463
TAF9	ENSG00000273841.4	0.953657	0.628183	0.983243	0.361111	-0.00277315
STOML1	ENSG00000067221.13	0.953718	0.628183	0.983243	0.361111	0.00108972
AC0170021	ENSG00000240350.2	0.953743	0.628183	0.983243	0.361111	-0.000232713
NUBPL	ENSG00000151413.16	0.95377	0.628183	0.983243	0.361111	0.00055438
ANKRD50	ENSG00000151458.11	0.953931	0.628242	0.983335	0.361111	-0.000494366
CCDC22	ENSG00000101997.12	0.953993	0.628242	0.983335	0.361111	0.000707401
PTPN7	ENSG00000143851.15	0.954356	0.628437	0.983641	0.361111	-0.00416056
NYNRIN	ENSG00000205978.5	0.954436	0.628446	0.983654	0.361111	-0.000832143
GNL3	ENSG00000163938.16	0.954605	0.628514	0.983761	0.361111	0.0058537
RPA1	ENSG00000132383.11	0.954706	0.628516	0.983763	0.361111	0.00219468
EIF4G2	ENSG00000110321.16	0.95487	0.628516	0.983763	0.361111	0.0160676
TMTC3	ENSG00000139324.11	0.954872	0.628516	0.983763	0.361111	0.00032871
ARHGAP30	ENSG00000186517.13	0.954874	0.628516	0.983763	0.361111	0.00580139
NUTM2A	ENSG00000184923.12	0.954943	0.628517	0.983765	0.361111	-0.000159207
MTFMT	ENSG00000103707.9	0.955041	0.628517	0.983766	0.361111	0.00061762
ERI1	ENSG00000104626.14	0.955076	0.628517	0.983766	0.361111	0.000551414
IDO1	ENSG00000131203.12	0.955261	0.628595	0.983888	0.361111	-0.00147187
PIP4K2A	ENSG00000150867.13	0.955383	0.628631	0.983944	0.361111	0.0032501
HOXA4	ENSG00000197576.13	0.95568	0.628783	0.984182	0.361111	-0.000419125
FOLR3	ENSG00000110203.8	0.955827	0.628795	0.9842	0.361111	-0.00128341
SPIRE2	ENSG00000204991.10	0.955886	0.628795	0.9842	0.361111	0.00014064
SRPRA	ENSG00000182934.11	0.956036	0.628795	0.9842	0.361111	-0.00569199
CCND1	ENSG00000110092.3	0.956046	0.628795	0.9842	0.361111	0.00612087
MIEF1	ENSG00000100335.13	0.956063	0.628795	0.9842	0.361111	-0.00101344
AGAP2	ENSG00000135439.11	0.956098	0.628795	0.9842	0.361111	0.000796011
LARP1B	ENSG00000138709.17	0.956235	0.628795	0.9842	0.361111	0.000967899
SPRED1	ENSG00000166068.12	0.956252	0.628795	0.9842	0.361111	-0.00148518
LPGAT1	ENSG00000123684.12	0.956359	0.628795	0.9842	0.361111	0.00103356
SKP1	ENSG00000113558.18	0.956364	0.628795	0.9842	0.361111	0.0171346
TRPV4	ENSG00000111199.10	0.956475	0.628824	0.984246	0.361111	-0.000928687
LIMS3	ENSG00000256977.12	0.956563	0.628838	0.984268	0.361111	-0.000549117
FAM189B	ENSG00000160767.20	0.956826	0.628896	0.984359	0.361111	-0.000655666
FANCI	ENSG00000140525.17	0.95683	0.628896	0.984359	0.361111	-0.00057876
CDNF	ENSG00000185267.9	0.956998	0.628896	0.984359	0.361111	-0.000350026
BLOC1S2	ENSG00000196072.11	0.957075	0.628896	0.984359	0.361111	0.00494872
FANCA	ENSG00000187741.14	0.957107	0.628896	0.984359	0.361111	-0.0020275
COL1A1	ENSG00000108821.13	0.957283	0.628896	0.984359	0.361111	-0.250812
CDHR1	ENSG00000148600.14	0.957344	0.628896	0.984359	0.361111	0.00014431
PCNX1	ENSG00000100731.15	0.95744	0.628896	0.984359	0.361111	-0.00152633
LHFPL2	ENSG00000145685.13	0.957448	0.628896	0.984359	0.361111	0.00699517
BRWD1	ENSG00000185658.13	0.957459	0.628896	0.984359	0.361111	0.000722377
FAM172A	ENSG00000113391.18	0.957465	0.628896	0.984359	0.361111	0.000463368
RHOH	ENSG00000168421.12	0.957474	0.628896	0.984359	0.361111	-0.00897817
LINC01569	ENSG00000262468.5	0.957654	0.628896	0.984359	0.361111	-0.000187678
PTPN4	ENSG00000088179.8	0.957655	0.628896	0.984359	0.361111	-0.00111087
LCN6	ENSG00000267206.5	0.957776	0.628896	0.984359	0.361111	0.00279855
SDK2	ENSG00000069188.16	0.957831	0.628896	0.984359	0.361111	0.000213293
HAGLROS	ENSG00000226363.3	0.957832	0.628896	0.984359	0.361111	0.000147319
RAB37	ENSG00000172794.19	0.95785	0.628896	0.984359	0.361111	-0.00197095
WBP1L	ENSG00000166272.16	0.957945	0.628906	0.984374	0.361111	0.00270782
RAB3GAP1	ENSG00000115839.17	0.958013	0.628906	0.984374	0.361111	0.00112911
ELOVL5	ENSG00000012660.13	0.958064	0.628906	0.984374	0.361111	0.00672245
RAB8B	ENSG00000166128.12	0.95822	0.628964	0.984466	0.361111	0.00220476
SULT1C4	ENSG00000198075.9	0.95829	0.628966	0.984468	0.361111	0.000555104
CARS2	ENSG00000134905.16	0.958648	0.62912	0.984709	0.361111	-0.00363527
ACBD3	ENSG00000182827.8	0.958663	0.62912	0.984709	0.361111	0.00115785
GIT1	ENSG00000108262.15	0.958908	0.62912	0.984709	0.361111	-0.0012686
LIN7A	ENSG00000111052.7	0.958923	0.62912	0.984709	0.361111	-0.00062497
ABHD16A	ENSG00000204427.11	0.958969	0.62912	0.984709	0.361111	0.00197442
SHOC2	ENSG00000108061.11	0.958992	0.62912	0.984709	0.361111	-0.00127404
USP19	ENSG00000172046.18	0.959016	0.62912	0.984709	0.361111	-0.00136229
RAB2B	ENSG00000129472.13	0.959057	0.62912	0.984709	0.361111	0.00090065
CTSF	ENSG00000174080.10	0.959207	0.629175	0.984795	0.361111	0.00597001
ZMYND19	ENSG00000165724.5	0.959578	0.629374	0.985108	0.361111	-0.000675766
SPARC	ENSG00000113140.10	0.959679	0.629397	0.985143	0.361111	0.443734
ACP6	ENSG00000162836.11	0.959807	0.629437	0.985205	0.361111	-0.000923481
ZNF621	ENSG00000172888.11	0.959929	0.629473	0.985263	0.361111	-0.000583561
POU6F1	ENSG00000184271.16	0.960122	0.629536	0.985361	0.361111	0.00168409
MMP2	ENSG00000087245.12	0.960159	0.629536	0.985361	0.361111	0.0830494
C11orf70	ENSG00000137691.12	0.960276	0.62957	0.985414	0.361111	0.000353293
CD2BP2	ENSG00000169217.8	0.960419	0.629609	0.985474	0.361111	0.00220312
ART4	ENSG00000111339.10	0.960469	0.629609	0.985474	0.361111	-0.00151559
HNRNPA1	ENSG00000135486.17	0.96055	0.629618	0.985489	0.361111	-0.0473762
OTUD5	ENSG00000068308.13	0.96062	0.62962	0.985492	0.361111	0.00189682
TRPM4	ENSG00000130529.15	0.960724	0.629645	0.985531	0.361111	-0.0018691
OPLAH	ENSG00000178814.16	0.960909	0.629722	0.985652	0.361111	0.000310256
CMTM4	ENSG00000183723.12	0.961149	0.629819	0.985804	0.361111	-0.000604972
PHF12	ENSG00000109118.13	0.961191	0.629819	0.985804	0.361111	0.00214316
CTA384D835	ENSG00000272666.1	0.961443	0.629941	0.985995	0.361111	-0.000196102
ZBTB3	ENSG00000185670.7	0.961619	0.630012	0.986106	0.361111	0.000256021
KIAA1429	ENSG00000164944.11	0.96186	0.63006	0.98618	0.361111	-0.00138058
WDR45	ENSG00000196998.17	0.961871	0.63006	0.98618	0.361111	0.00445499
PTS	ENSG00000150787.7	0.961891	0.63006	0.98618	0.361111	-0.00224771
INO80	ENSG00000128908.15	0.962176	0.63018	0.986369	0.361111	-0.000727494
GFPT2	ENSG00000131459.12	0.962209	0.63018	0.986369	0.361111	-0.00990679
FAM161B	ENSG00000156050.8	0.962356	0.630233	0.986452	0.361111	0.000167292
NLRP1	ENSG00000091592.15	0.962598	0.630348	0.986631	0.361111	0.00525158
RP11468E25	ENSG00000259321.1	0.962764	0.630413	0.986733	0.361111	-0.000164031
NOL3	ENSG00000140939.14	0.962895	0.63044	0.986776	0.361111	0.00212695
ZBTB38	ENSG00000177311.11	0.96294	0.63044	0.986776	0.361111	0.00274307
FZD4	ENSG00000174804.3	0.963246	0.630556	0.986957	0.361111	0.00164095
CCDC102B	ENSG00000150636.17	0.963249	0.630556	0.986957	0.361111	0.0010992
SLC35F6	ENSG00000213699.8	0.963484	0.630654	0.987111	0.361111	0.00117295
LINS1	ENSG00000140471.16	0.963534	0.630654	0.987111	0.361111	-0.000968821
ABCB4	ENSG00000005471.15	0.963621	0.630668	0.987132	0.361111	-0.000733181
DCSTAMP	ENSG00000164935.6	0.96375	0.630682	0.987154	0.361111	-0.00100259
DAGLB	ENSG00000164535.14	0.963776	0.630682	0.987154	0.361111	-0.00129117
STC2	ENSG00000113739.10	0.963888	0.630693	0.987172	0.361111	0.00184348
CXCL9	ENSG00000138755.5	0.963985	0.630693	0.987172	0.361111	0.0126671
TOX	ENSG00000198846.5	0.963994	0.630693	0.987172	0.361111	0.000524561
PIEZO2	ENSG00000154864.11	0.964228	0.630773	0.987297	0.361111	-0.000457928
AP1S3	ENSG00000152056.16	0.96425	0.630773	0.987297	0.361111	-0.000463632
YY1	ENSG00000100811.12	0.964368	0.630799	0.987338	0.361111	0.00110949
TBC1D2	ENSG00000095383.19	0.964475	0.630799	0.987338	0.361111	0.00210366
ODF2	ENSG00000136811.16	0.96449	0.630799	0.987338	0.361111	0.000948854
SKA1	ENSG00000154839.9	0.964959	0.631051	0.987732	0.361111	0.000114893
CACNA2D1	ENSG00000153956.15	0.965008	0.631051	0.987732	0.361111	0.000641627
MCCC2	ENSG00000131844.15	0.965354	0.631178	0.987931	0.361111	-0.000597965
ARFRP1	ENSG00000101246.19	0.965495	0.631178	0.987931	0.361111	0.00134434
SUCLG2	ENSG00000172340.14	0.965596	0.631178	0.987931	0.361111	-0.001296
TYRO3	ENSG00000092445.11	0.965684	0.631178	0.987931	0.361111	0.000864891
ELF2	ENSG00000109381.19	0.965766	0.631178	0.987931	0.361111	0.00103224
PPP6R2	ENSG00000100239.15	0.965806	0.631178	0.987931	0.361111	0.00255984
TRPV2	ENSG00000187688.14	0.965826	0.631178	0.987931	0.361111	0.00277986
RNF19A	ENSG00000034677.12	0.965892	0.631178	0.987931	0.361111	-0.00435424
STEAP2	ENSG00000157214.13	0.965992	0.631178	0.987931	0.361111	-0.00139532
SIPA1L2	ENSG00000116991.10	0.96607	0.631178	0.987931	0.361111	0.000862731
FAM102A	ENSG00000167106.11	0.966132	0.631178	0.987931	0.361111	-0.00283227
CLMN	ENSG00000165959.11	0.966188	0.631178	0.987931	0.361111	0.000804267
ARHGEF2	ENSG00000116584.17	0.966225	0.631178	0.987931	0.361111	0.00310987
LVRN	ENSG00000172901.19	0.966229	0.631178	0.987931	0.361111	-0.00021208
CUEDC2	ENSG00000107874.10	0.966234	0.631178	0.987931	0.361111	-0.00209932
ATXN3	ENSG00000066427.21	0.966273	0.631178	0.987931	0.361111	-0.00098047
OGFRL1	ENSG00000119900.7	0.966458	0.631252	0.988046	0.361111	0.00113379
DGAT2	ENSG00000062282.14	0.966572	0.631252	0.988046	0.361111	-0.0034357
MCMBP	ENSG00000197771.12	0.966586	0.631252	0.988046	0.361111	-0.0010333
KSR1	ENSG00000141068.13	0.966917	0.631295	0.988114	0.361111	0.0027061
RP11227G1510	ENSG00000274341.1	0.966997	0.631295	0.988114	0.361111	0.000308521
PLA2G6	ENSG00000184381.18	0.96704	0.631295	0.988114	0.361111	0.00261292
CCDC85B	ENSG00000175602.3	0.967057	0.631295	0.988114	0.361111	-0.00293935
PUSL1	ENSG00000169972.11	0.967065	0.631295	0.988114	0.361111	-0.000416165
FDCSP	ENSG00000181617.5	0.96713	0.631295	0.988114	0.361111	-0.0349453
TMEM182	ENSG00000170417.15	0.967177	0.631295	0.988114	0.361111	-0.000192829
CADM4	ENSG00000105767.2	0.96726	0.631295	0.988114	0.361111	0.00108809
HOXB4	ENSG00000182742.5	0.967288	0.631295	0.988114	0.361111	-0.000293061
LZTR1	ENSG00000099949.18	0.96732	0.631295	0.988114	0.361111	0.00293678
ABLIM2	ENSG00000163995.19	0.967442	0.631323	0.988157	0.361111	0.000557158
GAREM2	ENSG00000157833.12	0.967606	0.631323	0.988157	0.361111	0.000261504
CHMP2A	ENSG00000130724.8	0.967655	0.631323	0.988157	0.361111	-0.00464025
FAM27C	ENSG00000154537.4	0.967708	0.631323	0.988157	0.361111	-0.000368393
HDAC7	ENSG00000061273.17	0.967747	0.631323	0.988157	0.361111	0.00430615
RP11473M209	ENSG00000262370.5	0.967764	0.631323	0.988157	0.361111	0.00107888
HAMP	ENSG00000105697.7	0.967857	0.631339	0.988183	0.361111	0.00346779
GCNT2	ENSG00000111846.16	0.96815	0.631472	0.988391	0.361111	-0.000267408
FBXL5	ENSG00000118564.14	0.968246	0.631472	0.988391	0.361111	0.00307696
SH3BGRL	ENSG00000131171.12	0.968392	0.631472	0.988391	0.361111	0.00728165
HPN	ENSG00000105707.13	0.9684	0.631472	0.988391	0.361111	0.00012754
ZDHHC12	ENSG00000160446.18	0.968424	0.631472	0.988391	0.361111	0.00177388
IFT22	ENSG00000128581.15	0.968522	0.631472	0.988391	0.361111	0.00106589
TAL1	ENSG00000162367.11	0.968566	0.631472	0.988391	0.361111	0.000662264
BTBD3	ENSG00000132640.14	0.968595	0.631472	0.988391	0.361111	0.000453005
C1GALT1	ENSG00000106392.10	0.968722	0.631511	0.988452	0.361111	-0.00172074
KRR1	ENSG00000111615.13	0.968803	0.63152	0.988467	0.361111	-0.00130966
ZBP1	ENSG00000124256.14	0.968974	0.63154	0.988498	0.361111	0.00386031
AVPR1A	ENSG00000166148.3	0.969076	0.63154	0.988498	0.361111	-0.000568321
CDV3	ENSG00000091527.15	0.969087	0.63154	0.988498	0.361111	0.00406694
ADCK5	ENSG00000173137.11	0.969134	0.63154	0.988498	0.361111	0.000346445
DGCR8	ENSG00000128191.15	0.969168	0.63154	0.988498	0.361111	-0.000964529
HSD17B10	ENSG00000072506.12	0.969238	0.631543	0.988501	0.361111	0.00260536
PUS1	ENSG00000177192.13	0.969334	0.631562	0.988531	0.361111	0.000811165
ACYP2	ENSG00000170634.12	0.969462	0.631589	0.988574	0.361111	-0.000664748
EML2	ENSG00000125746.16	0.969511	0.631589	0.988574	0.361111	-0.00141854
C11orf63	ENSG00000109944.10	0.969583	0.631593	0.98858	0.361111	-0.000151612
DCLRE1B	ENSG00000118655.4	0.969906	0.63176	0.988841	0.361111	-0.00025581
STKLD1	ENSG00000198870.7	0.970185	0.63188	0.989029	0.361111	0.000112024
LINC00869	ENSG00000277147.4	0.970262	0.63188	0.989029	0.361111	-0.000761947
SNTB1	ENSG00000172164.13	0.970291	0.63188	0.989029	0.361111	0.000660011
MT3	ENSG00000087250.8	0.970399	0.631906	0.98907	0.361111	0.00109239
HOXC9	ENSG00000180806.4	0.970482	0.631917	0.989087	0.361111	0.000411257
C17orf49	ENSG00000258315.5	0.970561	0.631925	0.989099	0.361111	-0.00362582
ARHGEF7	ENSG00000102606.17	0.970959	0.632037	0.989274	0.361111	-0.00204249
HIST2H4B	ENSG00000270276.2	0.97098	0.632037	0.989274	0.361111	-0.000398268
RP11535M151	ENSG00000224848.1	0.970996	0.632037	0.989274	0.361111	0.000204757
ZNF296	ENSG00000170684.8	0.971	0.632037	0.989274	0.361111	-0.000306251
N4BP2	ENSG00000078177.13	0.971167	0.632085	0.98935	0.361111	-0.000171331
ATOH8	ENSG00000168874.12	0.971323	0.632085	0.98935	0.361111	-0.00116468
PIK3R5	ENSG00000141506.13	0.971339	0.632085	0.98935	0.361111	0.00277334
CTBS	ENSG00000117151.12	0.971342	0.632085	0.98935	0.361111	-0.000960336
RSPRY1	ENSG00000159579.13	0.971449	0.632111	0.989391	0.361111	0.00049992
HMGB3	ENSG00000029993.14	0.971561	0.632122	0.989408	0.361111	-0.0010264
FAAP20	ENSG00000162585.16	0.971601	0.632122	0.989408	0.361111	-0.00220001
WDFY4	ENSG00000128815.19	0.97171	0.63215	0.989452	0.361111	0.00238354
SRPX	ENSG00000101955.14	0.971873	0.632212	0.989549	0.361111	-0.00436721
TMEM53	ENSG00000126106.13	0.972506	0.632567	0.990105	0.361111	0.000400893
SSH2	ENSG00000141298.17	0.972579	0.632567	0.990105	0.361111	0.00164561
MAGOHB	ENSG00000111196.9	0.972633	0.632567	0.990105	0.361111	0.000980237
ZNF879	ENSG00000234284.6	0.972686	0.632567	0.990105	0.361111	0.000103101
FARSB	ENSG00000116120.9	0.972961	0.632702	0.990316	0.361111	-0.000426671
NUTF2	ENSG00000102898.11	0.973099	0.632715	0.990337	0.361111	-0.00190808
ARHGEF18	ENSG00000104880.17	0.97322	0.632715	0.990337	0.361111	0.000929914
ASAH2B	ENSG00000204147.9	0.973242	0.632715	0.990337	0.361111	0.000105871
LINC01215	ENSG00000271856.1	0.973263	0.632715	0.990337	0.361111	-0.000725456
ANGPTL6	ENSG00000130812.10	0.973378	0.632715	0.990337	0.361111	-0.000217277
PAX5	ENSG00000196092.12	0.973548	0.632715	0.990337	0.361111	-0.00112198
OCIAD2	ENSG00000145247.11	0.973604	0.632715	0.990337	0.361111	-0.00150968
APBB3	ENSG00000113108.19	0.973638	0.632715	0.990337	0.361111	0.00271353
C1orf228	ENSG00000198520.10	0.973643	0.632715	0.990337	0.361111	0.00201821
ANAPC15	ENSG00000110200.8	0.973651	0.632715	0.990337	0.361111	0.0013186
ADORA2B	ENSG00000170425.3	0.973733	0.632721	0.990346	0.361111	0.000167618
CHD4	ENSG00000111642.14	0.973815	0.632721	0.990346	0.361111	-0.00208779
CH5079B23	ENSG00000280071.3	0.973862	0.632721	0.990346	0.361111	0.00225309
TUB	ENSG00000166402.8	0.974132	0.632815	0.990492	0.361111	0.000254514
CHD8	ENSG00000100888.12	0.974139	0.632815	0.990492	0.361111	0.00113841
CCDC57	ENSG00000176155.18	0.974451	0.632974	0.990741	0.361111	0.00166841
RP11326C312	ENSG00000255328.1	0.974934	0.633244	0.991164	0.361111	0.000235147
TIMM23	ENSG00000265354.3	0.975146	0.633302	0.991255	0.361111	-0.00143779
SMC5	ENSG00000198887.8	0.975187	0.633302	0.991255	0.361111	0.000654243
LINC00106	ENSG00000236871.7	0.975225	0.633302	0.991255	0.361111	-0.000664332
ATP13A1	ENSG00000105726.16	0.975325	0.633307	0.991263	0.361111	-0.00227151
CRTAP	ENSG00000170275.14	0.975367	0.633307	0.991263	0.361111	-0.00952407
CPTP	ENSG00000224051.6	0.975506	0.633314	0.991273	0.361111	0.000403065
CLN3	ENSG00000188603.18	0.975583	0.633314	0.991273	0.361111	-0.00108494
TLR8	ENSG00000101916.11	0.97572	0.633314	0.991273	0.361111	-0.000722092
LTB	ENSG00000227507.2	0.975813	0.633314	0.991273	0.361111	-0.0170663
CETN2	ENSG00000147400.8	0.975833	0.633314	0.991273	0.361111	-0.00145751
ZHX1C8orf76	ENSG00000259305.6	0.975852	0.633314	0.991273	0.361111	-0.000131349
RP1178O72	ENSG00000270091.1	0.975927	0.633314	0.991273	0.361111	0.000374557
TMEM233	ENSG00000224982.3	0.975938	0.633314	0.991273	0.361111	0.000106388
UBD	ENSG00000213886.3	0.975981	0.633314	0.991273	0.361111	-0.00724993
CCL24	ENSG00000106178.6	0.976147	0.633378	0.991374	0.361111	0.00135879
RAD18	ENSG00000070950.9	0.976336	0.633436	0.991465	0.361111	0.000160124
HLF	ENSG00000108924.13	0.976371	0.633436	0.991465	0.361111	-0.000407807
RSBN1	ENSG00000081019.13	0.976545	0.633503	0.991571	0.361111	0.00031242
MYCT1	ENSG00000120279.6	0.976628	0.633503	0.991571	0.361111	-0.00100732
PLCXD1	ENSG00000182378.13	0.976749	0.633503	0.991571	0.361111	0.00115357
FUT11	ENSG00000196968.10	0.9769	0.633503	0.991571	0.361111	0.000716131
TPRG1L	ENSG00000158109.14	0.976974	0.633503	0.991571	0.361111	-0.0009349
USP6NL	ENSG00000148429.14	0.977018	0.633503	0.991571	0.361111	0.000351599
NR2C2AP	ENSG00000184162.14	0.977132	0.633503	0.991571	0.361111	0.000497641
TNFRSF21	ENSG00000146072.6	0.977188	0.633503	0.991571	0.361111	-0.00139734
GEN1	ENSG00000178295.14	0.977213	0.633503	0.991571	0.361111	0.000290086
ZNF749	ENSG00000186230.6	0.977213	0.633503	0.991571	0.361111	0.000336462
SKAP1	ENSG00000141293.15	0.977275	0.633503	0.991571	0.361111	-0.00125052
MYH3	ENSG00000109063.14	0.97728	0.633503	0.991571	0.361111	-0.0004559
KDELC2	ENSG00000178202.12	0.977507	0.633608	0.991734	0.361111	0.000938774
STK26	ENSG00000134602.15	0.977591	0.633618	0.99175	0.361111	0.000512705
PARVA	ENSG00000197702.11	0.977829	0.633729	0.991923	0.361111	0.00156683
SLC25A53	ENSG00000269743.2	0.978024	0.633769	0.991986	0.361111	0.000219356
ABHD14A	ENSG00000248487.8	0.978025	0.633769	0.991986	0.361111	0.000605425
GTF2IRD2	ENSG00000196275.13	0.978188	0.633831	0.992083	0.361111	-0.000606429
POLDIP3	ENSG00000100227.17	0.978355	0.633879	0.992158	0.361111	-0.000437375
ZFAT	ENSG00000066827.15	0.978396	0.633879	0.992158	0.361111	0.00174647
ZNF711	ENSG00000147180.16	0.978896	0.634159	0.992597	0.361111	0.000116307
ZSCAN31	ENSG00000235109.7	0.979045	0.634213	0.992681	0.361111	-0.000211595
NTN5	ENSG00000142233.11	0.979322	0.634315	0.992841	0.361111	7.35904e-05
ATP6V0D2	ENSG00000147614.3	0.979338	0.634315	0.992841	0.361111	-0.000671382
LTC4S	ENSG00000213316.9	0.979451	0.634345	0.992887	0.361111	-0.000807599
CTC246B1810	ENSG00000269246.1	0.97971	0.634469	0.993082	0.361111	0.000593983
CPD	ENSG00000108582.11	0.979995	0.63461	0.993303	0.361111	0.000742356
RB1CC1	ENSG00000023287.12	0.980119	0.634647	0.99336	0.361111	0.000362638
CA2	ENSG00000104267.9	0.980232	0.634677	0.993407	0.361111	-0.00114465
TBC1D22A	ENSG00000054611.13	0.980458	0.634773	0.993557	0.361111	-0.000558858
FBXO21	ENSG00000135108.14	0.980515	0.634773	0.993557	0.361111	0.000325264
C1orf56	ENSG00000143443.9	0.980726	0.634858	0.993691	0.361111	0.000125174
LRRC14	ENSG00000160959.7	0.980804	0.634858	0.993691	0.361111	-0.000497156
RUBCN	ENSG00000145016.15	0.980849	0.634858	0.993691	0.361111	-0.00101968
CGREF1	ENSG00000138028.15	0.981087	0.634969	0.993864	0.361111	0.000720498
DCAF10	ENSG00000122741.15	0.981241	0.634982	0.993884	0.361111	-0.000209505
FANCD2	ENSG00000144554.10	0.981261	0.634982	0.993884	0.361111	-0.000622423
LIFR	ENSG00000113594.9	0.981308	0.634982	0.993884	0.361111	-0.00139642
RCN3	ENSG00000142552.7	0.98142	0.634989	0.993896	0.361111	0.00410007
ZNF625	ENSG00000257591.5	0.981455	0.634989	0.993896	0.361111	0.000114485
GBP4	ENSG00000162654.8	0.981578	0.635005	0.993921	0.361111	0.000877322
ZNF215	ENSG00000149054.15	0.981613	0.635005	0.993921	0.361111	-0.000428062
PRKCD	ENSG00000163932.13	0.981914	0.635156	0.994157	0.361111	-0.00125453
APCDD1	ENSG00000154856.12	0.982152	0.635266	0.994329	0.361111	-0.00146483
DDX58	ENSG00000107201.9	0.982619	0.635354	0.994466	0.361111	-0.000808419
WDR60	ENSG00000126870.15	0.982634	0.635354	0.994466	0.361111	0.000330639
C12orf29	ENSG00000133641.17	0.982736	0.635354	0.994466	0.361111	-0.000371375
CEP55	ENSG00000138180.15	0.982859	0.635354	0.994466	0.361111	-0.000169467
RP1156D168	ENSG00000279571.3	0.982911	0.635354	0.994466	0.361111	-6.66504e-05
HADH	ENSG00000138796.16	0.982931	0.635354	0.994466	0.361111	0.000923975
STIP1	ENSG00000168439.16	0.983005	0.635354	0.994466	0.361111	-0.00186616
SLC27A3	ENSG00000143554.13	0.98303	0.635354	0.994466	0.361111	-0.00111369
LCP1	ENSG00000136167.13	0.983145	0.635354	0.994466	0.361111	-0.011686
DTL	ENSG00000143476.17	0.983231	0.635354	0.994466	0.361111	9.21656e-05
LINC01197	ENSG00000248441.6	0.983288	0.635354	0.994466	0.361111	-0.000391624
CASP5	ENSG00000137757.10	0.983477	0.635354	0.994466	0.361111	-9.64624e-05
NUFIP2	ENSG00000108256.8	0.983652	0.635354	0.994466	0.361111	0.000542527
SCNM1	ENSG00000163156.11	0.983668	0.635354	0.994466	0.361111	-0.000778302
TMEM120B	ENSG00000188735.12	0.983687	0.635354	0.994466	0.361111	0.00022432
NIPSNAP1	ENSG00000184117.11	0.983721	0.635354	0.994466	0.361111	0.000404949
MEGF10	ENSG00000145794.16	0.983872	0.635354	0.994466	0.361111	-0.000100838
METTL18	ENSG00000171806.11	0.983879	0.635354	0.994466	0.361111	0.000232839
CUL5	ENSG00000166266.13	0.983889	0.635354	0.994466	0.361111	-0.000206376
TNNT2	ENSG00000118194.18	0.983913	0.635354	0.994466	0.361111	0.000303324
GLI2	ENSG00000074047.21	0.983958	0.635354	0.994466	0.361111	-0.000168107
PPP1R3F	ENSG00000049769.12	0.983978	0.635354	0.994466	0.361111	0.000148598
C7orf50	ENSG00000146540.14	0.984079	0.635354	0.994466	0.361111	0.00188442
TLR7	ENSG00000196664.4	0.984109	0.635354	0.994466	0.361111	-0.000419406
C3orf33	ENSG00000174928.15	0.98421	0.635354	0.994466	0.361111	-7.47889e-05
ABI2	ENSG00000138443.15	0.984264	0.635354	0.994466	0.361111	-0.000415434
TNRC6C	ENSG00000078687.17	0.984303	0.635354	0.994466	0.361111	0.00020503
DDX1	ENSG00000079785.14	0.984303	0.635354	0.994466	0.361111	0.000732502
SDCBP	ENSG00000137575.11	0.984327	0.635354	0.994466	0.361111	0.00826281
BEAN1	ENSG00000166546.13	0.984387	0.635354	0.994466	0.361111	0.000128911
CD59	ENSG00000085063.14	0.984395	0.635354	0.994466	0.361111	0.0100645
CNNM2	ENSG00000148842.17	0.984465	0.635354	0.994466	0.361111	0.000127878
SIL1	ENSG00000120725.12	0.984507	0.635354	0.994466	0.361111	0.000800692
PAK1	ENSG00000149269.9	0.984644	0.635355	0.994468	0.361111	0.000714463
TSPYL4	ENSG00000187189.10	0.984693	0.635355	0.994468	0.361111	-0.000359892
GOLM1	ENSG00000135052.16	0.984711	0.635355	0.994468	0.361111	-0.0016097
GBP2	ENSG00000162645.12	0.984826	0.635385	0.994516	0.361111	0.00230659
PLIN1	ENSG00000166819.11	0.984899	0.635389	0.994522	0.361111	-0.00865926
HLCS	ENSG00000159267.14	0.98502	0.635424	0.994576	0.361111	-0.000128987
FAM81A	ENSG00000157470.11	0.985206	0.6355	0.994696	0.361111	7.67786e-05
EIF4E3	ENSG00000163412.12	0.985365	0.635529	0.994741	0.361111	0.000352739
ARID2	ENSG00000189079.15	0.985408	0.635529	0.994741	0.361111	-0.000154795
ABHD13	ENSG00000139826.5	0.985489	0.635529	0.994741	0.361111	-0.000143979
LINC01160	ENSG00000231346.5	0.985556	0.635529	0.994741	0.361111	-0.000127533
MYNN	ENSG00000085274.15	0.985635	0.635529	0.994741	0.361111	-0.000220881
GBA2	ENSG00000070610.14	0.985756	0.635529	0.994741	0.361111	-0.0012994
BCL9	ENSG00000116128.10	0.98576	0.635529	0.994741	0.361111	-0.000241372
PALM2AKAP2	ENSG00000157654.17	0.98579	0.635529	0.994741	0.361111	-0.000289984
TRPS1	ENSG00000104447.12	0.985951	0.63559	0.994837	0.361111	-0.000237248
COL9A3	ENSG00000092758.15	0.986139	0.635636	0.994908	0.361111	0.000743066
MTRNR2L12	ENSG00000269028.3	0.986156	0.635636	0.994908	0.361111	-8.59478e-05
FKBP8	ENSG00000105701.15	0.986266	0.635663	0.99495	0.361111	-0.0038939
WARS2	ENSG00000116874.11	0.986351	0.635674	0.994968	0.361111	-0.000154755
AP00341911	ENSG00000256514.1	0.986534	0.635746	0.99508	0.361111	-0.00108197
CPNE3	ENSG00000085719.12	0.986596	0.635746	0.99508	0.361111	-0.000476685
LLPH	ENSG00000139233.6	0.986895	0.635799	0.995163	0.361111	-0.000434564
TAF4B	ENSG00000141384.12	0.986923	0.635799	0.995163	0.361111	0.000202333
POLD2	ENSG00000106628.10	0.98699	0.635799	0.995163	0.361111	0.000734127
TNK2	ENSG00000061938.16	0.987054	0.635799	0.995163	0.361111	0.00217411
ASNSD1	ENSG00000138381.9	0.987188	0.635799	0.995163	0.361111	0.000461008
LIG3	ENSG00000005156.11	0.987199	0.635799	0.995163	0.361111	0.000227957
GTDC1	ENSG00000121964.14	0.987217	0.635799	0.995163	0.361111	0.000301874
VANGL2	ENSG00000162738.5	0.987217	0.635799	0.995163	0.361111	-9.92058e-05
ACOT11	ENSG00000162390.17	0.987341	0.635835	0.99522	0.361111	0.00015248
FAM19A5	ENSG00000219438.8	0.987611	0.635965	0.995424	0.361111	0.000314044
FZD7	ENSG00000155760.2	0.987853	0.636078	0.9956	0.361111	-0.000382812
FDFT1	ENSG00000079459.12	0.987931	0.636085	0.995611	0.361111	-0.000914242
HERC5	ENSG00000138646.8	0.988137	0.636174	0.995751	0.361111	0.000567318
GPR162	ENSG00000250510.7	0.988392	0.636283	0.995922	0.361111	0.00019084
TRIB2	ENSG00000071575.11	0.988442	0.636283	0.995922	0.361111	0.00094706
IFI44L	ENSG00000137959.15	0.988694	0.636323	0.995984	0.361111	-0.00426738
GOLGB1	ENSG00000173230.15	0.988712	0.636323	0.995984	0.361111	0.000446342
EXOSC4	ENSG00000178896.8	0.988833	0.636323	0.995984	0.361111	-0.000422132
RP11452L61	ENSG00000261474.1	0.988848	0.636323	0.995984	0.361111	7.48274e-05
EXT2	ENSG00000151348.13	0.988858	0.636323	0.995984	0.361111	-0.0004939
ATXN10	ENSG00000130638.16	0.988923	0.636323	0.995984	0.361111	0.000758825
CDKN2AIP	ENSG00000168564.5	0.989004	0.636323	0.995984	0.361111	0.000316598
PPP1R13B	ENSG00000088808.16	0.989093	0.636323	0.995984	0.361111	0.000295646
FKBP7	ENSG00000079150.17	0.98911	0.636323	0.995984	0.361111	-0.00050744
MKL1	ENSG00000196588.14	0.989216	0.636348	0.996022	0.361111	-0.000451464
FYN	ENSG00000010810.17	0.9895	0.636432	0.996154	0.361111	0.00217833
CPT1B	ENSG00000205560.12	0.989533	0.636432	0.996154	0.361111	-0.000726741
RALYAS1	ENSG00000228265.5	0.989549	0.636432	0.996154	0.361111	-7.07616e-05
S100A11	ENSG00000163191.5	0.989623	0.636436	0.996161	0.361111	0.0312155
METTL2A	ENSG00000087995.15	0.98984	0.636533	0.996312	0.361111	-9.84977e-05
THPO	ENSG00000090534.17	0.989992	0.636549	0.996338	0.361111	3.18446e-05
ARPP19	ENSG00000128989.10	0.990001	0.636549	0.996338	0.361111	-0.000465659
MLKL	ENSG00000168404.12	0.990333	0.63672	0.996604	0.361111	0.000627844
FLVCR1	ENSG00000162769.12	0.990594	0.636844	0.996799	0.361111	-8.10634e-05
SAMD4A	ENSG00000020577.13	0.990693	0.636864	0.99683	0.361111	0.000630056
SC5D	ENSG00000109929.9	0.990949	0.636966	0.996989	0.361111	0.000907497
DZIP1	ENSG00000134874.17	0.990985	0.636966	0.996989	0.361111	0.00017842
IL32	ENSG00000008517.16	0.991141	0.636995	0.997036	0.361111	0.00454815
C11orf24	ENSG00000171067.10	0.991209	0.636995	0.997036	0.361111	-0.000605092
ZKSCAN5	ENSG00000196652.11	0.991347	0.636995	0.997036	0.361111	5.0207e-05
NUP62	ENSG00000213024.11	0.99135	0.636995	0.997036	0.361111	0.000439189
PIK3CD	ENSG00000171608.15	0.991484	0.636995	0.997036	0.361111	-0.000700462
GFOD1	ENSG00000145990.10	0.991491	0.636995	0.997036	0.361111	0.000146209
LAMP1	ENSG00000185896.10	0.991573	0.636995	0.997036	0.361111	0.00285284
RAB4A	ENSG00000168118.11	0.991576	0.636995	0.997036	0.361111	0.000377172
NOMO2	ENSG00000185164.14	0.991639	0.636995	0.997036	0.361111	0.000683019
C4orf33	ENSG00000151470.12	0.992268	0.637279	0.99748	0.361111	0.000148273
POLR3H	ENSG00000100413.16	0.992272	0.637279	0.99748	0.361111	-0.000207298
DOLK	ENSG00000175283.7	0.992345	0.637279	0.99748	0.361111	8.37265e-05
AZGP1	ENSG00000160862.12	0.992477	0.637279	0.99748	0.361111	-0.000292303
INTS12	ENSG00000138785.14	0.992587	0.637279	0.99748	0.361111	0.000146678
B4GALT2	ENSG00000117411.16	0.992595	0.637279	0.99748	0.361111	-0.00043349
SAMD9L	ENSG00000177409.11	0.992681	0.637279	0.99748	0.361111	0.000713913
PARP14	ENSG00000173193.13	0.992742	0.637279	0.99748	0.361111	0.000568087
FAM213A	ENSG00000122378.13	0.992764	0.637279	0.99748	0.361111	-0.000905662
IBTK	ENSG00000005700.14	0.992771	0.637279	0.99748	0.361111	0.000101968
AP2A1	ENSG00000196961.12	0.992823	0.637279	0.99748	0.361111	0.000313698
PLCH2	ENSG00000149527.17	0.993052	0.63735	0.997591	0.361111	-0.00018247
GATAD2B	ENSG00000143614.9	0.993118	0.63735	0.997591	0.361111	-0.00014069
FGF18	ENSG00000156427.7	0.993136	0.63735	0.997591	0.361111	-0.000176047
THRSP	ENSG00000151365.2	0.993262	0.637388	0.99765	0.361111	0.000290398
TSPAN10	ENSG00000182612.10	0.993347	0.637399	0.997668	0.361111	4.97634e-05
SSRP1	ENSG00000149136.8	0.993646	0.63754	0.997889	0.361111	0.000235315
HOXD3	ENSG00000128652.11	0.993703	0.63754	0.997889	0.361111	-5.0672e-05
VPS37A	ENSG00000155975.9	0.99378	0.637547	0.997899	0.361111	-0.000203072
DNAJB1	ENSG00000132002.7	0.993934	0.637591	0.997969	0.361111	-0.0100077
PRPS2	ENSG00000101911.12	0.994055	0.637591	0.997969	0.361111	0.000129373
PODN	ENSG00000174348.13	0.994097	0.637591	0.997969	0.361111	-0.0018262
GSK3B	ENSG00000082701.14	0.99417	0.637591	0.997969	0.361111	-0.000131905
TMEM143	ENSG00000161558.10	0.994187	0.637591	0.997969	0.361111	-8.85784e-05
BEX2	ENSG00000133134.11	0.994398	0.637647	0.998055	0.361111	0.000231966
LYG1	ENSG00000144214.9	0.994409	0.637647	0.998055	0.361111	-2.98036e-05
UCK1	ENSG00000130717.12	0.994608	0.637731	0.998188	0.361111	-0.000125281
TMCC1	ENSG00000172765.16	0.994792	0.637755	0.998224	0.361111	-9.78981e-05
RCOR1	ENSG00000089902.9	0.994815	0.637755	0.998224	0.361111	-9.94137e-05
DBF4	ENSG00000006634.7	0.994872	0.637755	0.998224	0.361111	9.66221e-05
CDC14A	ENSG00000079335.18	0.994915	0.637755	0.998224	0.361111	7.3955e-05
BACH1IT2	ENSG00000228817.4	0.995002	0.637767	0.998244	0.361111	-3.39831e-05
ZNF330	ENSG00000109445.10	0.995147	0.637778	0.998261	0.361111	0.00017234
SCNN1A	ENSG00000111319.12	0.995192	0.637778	0.998261	0.361111	-2.20297e-05
SAA1	ENSG00000173432.10	0.995221	0.637778	0.998261	0.361111	0.0163017
RP11274B2110	ENSG00000271553.1	0.995341	0.637812	0.998314	0.361111	3.27315e-05
NAGA	ENSG00000198951.11	0.995454	0.637841	0.998359	0.361111	-0.000351987
COG7	ENSG00000168434.12	0.995586	0.637881	0.998423	0.361111	0.00013729
P3H4	ENSG00000141696.12	0.995832	0.637939	0.998513	0.361111	-0.000117975
HSH2D	ENSG00000196684.12	0.995847	0.637939	0.998513	0.361111	0.000716314
SYMPK	ENSG00000125755.18	0.995878	0.637939	0.998513	0.361111	0.000216356
BAIAP2AS1	ENSG00000226137.5	0.995948	0.63794	0.998515	0.361111	-4.15891e-05
TARBP1	ENSG00000059588.9	0.996193	0.638028	0.998652	0.361111	0.0003091
LY6E	ENSG00000160932.10	0.996269	0.638028	0.998652	0.361111	-0.00305616
STXBP2	ENSG00000076944.15	0.996314	0.638028	0.998652	0.361111	-0.000576559
RABGGTA	ENSG00000100949.14	0.99639	0.638028	0.998652	0.361111	-0.000124265
ATP2A3	ENSG00000074370.17	0.996422	0.638028	0.998652	0.361111	0.00121962
TMEM102	ENSG00000181284.2	0.996527	0.638051	0.998689	0.361111	-4.38249e-05
NME8	ENSG00000086288.11	0.996696	0.638075	0.998727	0.361111	-4.19414e-05
ZWILCH	ENSG00000174442.11	0.996699	0.638075	0.998727	0.361111	4.0767e-05
PMM1	ENSG00000100417.11	0.996928	0.638178	0.998888	0.361111	-8.80097e-05
SLC47A1	ENSG00000142494.13	0.997107	0.63825	0.999	0.361111	9.02485e-05
MCRS1	ENSG00000187778.13	0.997327	0.638347	0.999152	0.361111	0.00011077
NCOA6	ENSG00000198646.13	0.997486	0.638366	0.999182	0.361111	5.66667e-05
FTSJ3	ENSG00000108592.16	0.997491	0.638366	0.999182	0.361111	8.9332e-05
NMI	ENSG00000123609.10	0.997732	0.638451	0.999314	0.361111	-9.73312e-05
ZNF625ZNF20	ENSG00000213297.8	0.997889	0.638451	0.999314	0.361111	-1.01141e-05
IFI30	ENSG00000216490.3	0.99789	0.638451	0.999314	0.361111	-0.00559135
NIPA2	ENSG00000140157.14	0.997955	0.638451	0.999314	0.361111	7.22479e-05
PRMT2	ENSG00000160310.17	0.997962	0.638451	0.999314	0.361111	-0.000218869
NTPCR	ENSG00000135778.11	0.998301	0.638539	0.999452	0.361111	8.77224e-05
RP11419I171	ENSG00000283674.1	0.998475	0.638539	0.999452	0.361111	6.53399e-06
IFNGR1	ENSG00000027697.13	0.998527	0.638539	0.999452	0.361111	0.000314122
CSGALNACT2	ENSG00000169826.7	0.998618	0.638539	0.999452	0.361111	-8.39166e-05
VASH2	ENSG00000143494.15	0.998661	0.638539	0.999452	0.361111	7.22015e-06
NQO2	ENSG00000124588.19	0.998682	0.638539	0.999452	0.361111	-0.00013102
CXCL13	ENSG00000156234.7	0.998699	0.638539	0.999452	0.361111	-0.000589417
SLN	ENSG00000170290.3	0.998726	0.638539	0.999452	0.361111	0.000102214
RAP1B	ENSG00000127314.17	0.998734	0.638539	0.999452	0.361111	0.000253987
NSUN2	ENSG00000037474.14	0.998776	0.638539	0.999452	0.361111	-9.87297e-05
TGFBR3	ENSG00000069702.10	0.998913	0.638583	0.999522	0.361111	6.41607e-05
SLIT3	ENSG00000184347.14	0.999471	0.638802	0.999864	0.361111	6.08987e-05
ARFGAP1	ENSG00000101199.12	0.999473	0.638802	0.999864	0.361111	6.23805e-05
ACO1	ENSG00000122729.18	0.999509	0.638802	0.999864	0.361111	-2.32588e-05
CBS	ENSG00000160200.17	0.999585	0.638802	0.999864	0.361111	1.01637e-05
ZNF571	ENSG00000180479.13	0.999655	0.638802	0.999864	0.361111	3.14691e-06
WSCD1	ENSG00000179314.13	0.999661	0.638802	0.999864	0.361111	2.75083e-06
IRF9	ENSG00000213928.8	0.999743	0.638811	0.999878	0.361111	-6.74751e-05
DDX43	ENSG00000080007.7	0.999825	0.63882	0.999892	0.361111	-1.51059e-06
DNAJC17	ENSG00000104129.9	0.999974	0.638872	0.999974	0.361111	-1.00892e-06
